## Supplementary material for "Single-cell dissection of schizophrenia reveals neurodevelopmental-synaptic axis and transcriptional resilience": TableS7ao_Pseudobulk_mean_In-SST (part 1 of 3)

### Sheet: Sheet1
Gene	CON1	CON2	CON3	CON4	CON5	CON6	CON7	CON8	CON9	CON10	CON11	CON12	CON13	CON14	CON15	CON16	CON17	CON18	CON19	CON20	CON21	CON22	CON23	CON24	SZ1	SZ2	SZ3	SZ4	SZ5	SZ6	SZ7	SZ8	SZ9	SZ10	SZ11	SZ12	SZ13	SZ14	SZ15	SZ16	SZ17	SZ18	SZ19	SZ20	SZ21	SZ22	SZ23	SZ24
SAMD11	0	0.00257045	0.000701334	0.00142902	0.00464903	0.00165498	0	0	0.00114743	0	0.00864311	0	0	0	0.00474744	0.000666461	0	0.00223095	0.0022496	0.00120626	0.00151796	0.0007513	0.00283136	0.00148511	0	0	0	0	0.00222869	0.00188941	0	0.0063183	0.00227936	0	0	0	0.00152306	0.00229686	0	0	0	0.00431104	0	0	0	0	0	0
NOC2L	0.0942277	0.0858707	0.0672202	0.072192	0.0675988	0.0409972	0.142542	0.126993	0.130253	0.0775714	0.0973369	0.074216	0.146091	0.0799112	0.112136	0.0784656	0	0.131397	0.139215	0.0766948	0.0770693	0.100864	0.0726513	0.125422	0.114759	0.0534978	0.055805	0.0762059	0.0595418	0.0699369	0.0713026	0.105184	0.0742605	0.0875202	0.0639412	0.0885147	0.115762	0.0908417	0	0.109755	0.0709108	0.0600065	0.117126	0.110455	0.109081	0.0515907	0.118756	0.106291
KLHL17	0.026597	0.0272441	0.0315603	0.0332034	0.0364883	0.0469013	0.0434245	0.0489739	0.0473771	0.0224097	0.0210084	0.0351605	0.0159997	0.0258364	0.055089	0.0304292	0	0.0441756	0.0391586	0.0273109	0.0315842	0.0199731	0.0213819	0.0293714	0.0200505	0.0407224	0	0.0350827	0.0168476	0.0336525	0.0573623	0.0285083	0.0333481	0.0265853	0.0750002	0.0330712	0.0526479	0.048838	0	0.0451128	0.0291912	0.0244924	0.0152622	0.00839415	0.0296556	0.0218352	0.0307922	0
PLEKHN1	0	0	0.00127516	0	0	0	0	0	0.000424837	0	0	0.00310239	0	0	0	0	0	0	0	0	0	0.00153642	0.0132256	0.00165257	0.00273268	0	0	0	0	0	0	0	0.00116368	0	0	0.00276215	0	0	0	0	0	0	0.00342943	0	0	0	0.00445999	0.0166809
PERM1	0	0	0	0.000794738	0.00292166	0	0.000911147	0.00335154	0.00313557	0	0.00215905	0	0.00169513	0.00281732	0.00209703	0.00291819	0	0.00290252	0.00252754	0	0.000728216	0.0057356	0	0.00797346	0.00148762	0	0	0	0.00766472	0.00512079	0	0.00252472	0.00068884	0	0	0.00378162	0	0.0030464	0	0.00193291	0	0	0.00481277	0	0	0	0.00546258	0
HES4	0.114565	0.0743976	0.112066	0.239306	0.214841	0.147171	0.172322	0.195599	0.288957	0.132658	0.158064	0.155236	0.231368	0.324055	0.257592	0.304033	0	0.352643	0.223761	0.167299	0.255815	0.196525	0.0388931	0.236263	0.195283	0.0987609	0	0.104022	0.190291	0.112167	0.151528	0.213423	0.166697	0.0715543	0.0699064	0.122939	0.140549	0.164876	0	0.140854	0.237282	0.133178	0.163135	0.129549	0.194021	0.158504	0.17926	0.0852278
ISG15	0.0465898	0.026803	0.0271346	0.035939	0.0295514	0.0204023	0.0599748	0.0389594	0.0615154	0.0229035	0.0295996	0.0444711	0.0452719	0.0289702	0.0757231	0.0554621	0	0.0500773	0.0496275	0.0534668	0.0556269	0.0686523	0.0462429	0.0441506	0.046169	0.0385548	0	0.0292874	0.0329345	0.0178075	0.0121253	0.0400834	0.0388954	0.0140123	0.0280761	0.0215591	0.0336902	0.0392453	0	0.0207399	0.0586463	0.038337	0.0140134	0.038211	0.04469	0.0177486	0.0404306	0.00452403
AGRN	0.0378519	0.0940762	0.0707894	0.0750913	0.091072	0.0538058	0.0816662	0.0942962	0.124663	0.0687819	0.0744384	0.0701843	0.0653744	0.0721619	0.137296	0.082715	0	0.0902927	0.115923	0.122189	0.107938	0.0827094	0.0250367	0.106923	0.0878498	0.0904824	0.055805	0.0620952	0.0536508	0.0515037	0.119509	0.125769	0.0742934	0.0451261	0.0430066	0.0460856	0.115066	0.0830912	0	0.0784828	0.0748652	0.0728131	0.052863	0.0711936	0.060472	0.028535	0.098953	0.0617562
C1orf159	0.190358	0.213754	0.211952	0.163397	0.185924	0.117429	0.154754	0.174295	0.207301	0.159929	0.198438	0.154939	0.124698	0.168357	0.339888	0.189071	0	0.25244	0.195631	0.21953	0.237348	0.271513	0.252331	0.18695	0.169438	0.144455	0.321625	0.0672235	0.140217	0.15526	0.224788	0.258163	0.270837	0.219941	0.221684	0.249413	0.211377	0.240543	0	0.254636	0.213075	0.151555	0.207427	0.156677	0.186582	0.329517	0.269373	0.197736
TTLL10	0	0	0	0.00110113	0.00119793	0	0	0.00294587	0.000899887	0	0	0	0	0.00262585	0.00502934	0.0012475	0	0	0	0	0.00486487	0.000617352	0	0	0.0014217	0	0	0	0.00286896	0	0	0	0.00137806	0	0	0	0.00448837	0	0	0.00259297	0	0	0	0	0	0	0.0017688	0
TNFRSF18	0.0075463	0	0.0107361	0.00185531	0.00305431	0.00540898	0.00748052	0.0103754	0.0077909	0.00283421	0	0.00472418	0.0055331	0.0102366	0.0047532	0.00739435	0	0.00882392	0.00108841	0.00205701	0.00470196	0.0123931	0	0.00687753	0.00467902	0.0133338	0	0.00608814	0.00280718	0	0.0180668	0.00274171	0.0134092	0.00350454	0	0.00513409	0.00742313	0.00440574	0	0	0.015456	0	0.0104962	0	0	0.0544706	0.00715849	0.0417148
TNFRSF4	0	0.00794226	0	0.00305577	0.00110217	0	0.00223249	0.00128533	0.00455676	0	0	0	0.00734129	0	0.00186024	0	0	0.00126309	0.00379147	0.00865143	0.00202804	0	0	0	0	0	0	0	0	0	0	0.00271743	0.00403129	0	0	0.000445369	0	0	0	0	0.0025871	0	0	0	0	0	0	0
SDF4	0.20945	0.117598	0.185159	0.184978	0.203575	0.174455	0.282914	0.17568	0.197577	0.150906	0.140457	0.128745	0.243046	0.181727	0.181025	0.207655	0	0.186195	0.200536	0.174592	0.17911	0.212232	0.0506973	0.200874	0.185937	0.099969	0.465599	0.182086	0.209264	0.153342	0.153675	0.238252	0.205699	0.178424	0.0416634	0.133548	0.212164	0.186688	0	0.222221	0.18467	0.148492	0.21037	0.163391	0.146851	0.21899	0.209645	0.105092
B3GALT6	0.00784791	0.0270883	0.0250843	0.0266473	0.0289728	0.0201479	0.0277498	0.0449003	0.0383503	0.0323762	0.0321185	0.0268416	0.0329174	0.048865	0.0263953	0.024636	0	0.0193429	0.048215	0.0272721	0.0297301	0.015791	0.017887	0.0604139	0.0303167	0.0275387	0	0.011847	0.0149486	0.0156428	0.0121253	0.0219624	0.0278939	0.00144789	0	0.0202952	0.0405888	0.0307149	0	0.021517	0.0163409	0	0.0369561	0.0131112	0.0127908	0.041864	0.0188393	0
C1QTNF12	0	0	0.000478258	0.00362868	0.00619251	0.002473	0.00910036	0.00628233	0.00540573	0.00125391	0.00325404	0.00559249	0.00196793	0.0186185	0.0118817	0.00350299	0	0.0112375	0.00855234	0.0118438	0.0106396	0.00876126	0	0.00347013	0	0	0	0.00930304	0.0078357	0.00688917	0	0.0155637	0	0.00442274	0.0284393	0.00133183	0.00285581	0.00231152	0	0.00263724	0.0123716	0.00866045	0.00763254	0	0.0122309	0	0.00236475	0
UBE2J2	0.0776915	0.0634561	0.0885762	0.114445	0.0899527	0.060409	0.1222	0.120892	0.153716	0.106298	0.0759498	0.106748	0.117268	0.136267	0.130867	0.141036	0	0.106561	0.112163	0.0832075	0.103045	0.162092	0.0969722	0.159527	0.110613	0.0646039	0.055805	0.0527253	0.103796	0.0641949	0.0784693	0.169799	0.140217	0.0809661	0.0653531	0.0794238	0.161611	0.138292	0	0.0884435	0.115271	0.104554	0.0877549	0.0980763	0.140583	0.126445	0.138295	0.129392
SCNN1D	0.0206531	0.0380643	0.0521903	0.0462374	0.0509481	0.0509872	0.0675894	0.0633049	0.0655616	0.0354059	0.0301802	0.0446142	0.0405877	0.022619	0.0664774	0.0540695	0	0.0562868	0.0531636	0.0581478	0.0592703	0.0553759	0.0141313	0.0568162	0.0533583	0.0480174	0.351518	0.0326555	0.0394767	0.0541176	0.100838	0.0658854	0.0806138	0.0324571	0.0057898	0.0591204	0.0446686	0.0376347	0	0.0299913	0.0512216	0.0277547	0.0578089	0.0186635	0.03571	0.0187833	0.0637132	0
ACAP3	0.337497	0.358942	0.37495	0.319488	0.372561	0.320155	0.397674	0.468445	0.444471	0.251963	0.315305	0.284765	0.399288	0.468101	0.584195	0.395673	0	0.49853	0.332082	0.538943	0.409904	0.462727	0.258705	0.337507	0.350446	0.352034	0	0.208544	0.273625	0.423322	0.400345	0.482301	0.507411	0.426772	0.244698	0.331982	0.388737	0.339737	0	0.330439	0.472345	0.332205	0.336628	0.316314	0.444806	0.271899	0.495183	0.255325
PUSL1	0.00610007	0.00641797	0.00950767	0.0155399	0.010372	0.0108171	0.0137189	0.0165773	0.0222211	0.01677	0.0090007	0.00919094	0.022806	0.00745397	0.015696	0.0131956	0	0.0201624	0.0161079	0.0133083	0.0133692	0.00944152	0	0.0148954	0.0052495	0.00248627	0	0	0.0176069	0.00908877	0.0124351	0.0233129	0.0153026	0.00976611	0	0.0135183	0.0165233	0.0161784	0	0.0117042	0.00852337	0	0.0129186	0.00972349	0.0156689	0	0.0118924	0
INTS11	0.113755	0.124435	0.152243	0.143167	0.174262	0.152156	0.216365	0.201994	0.209438	0.139215	0.118974	0.100161	0.167499	0.256369	0.231282	0.20625	0	0.206723	0.174142	0.158405	0.149081	0.194507	0.102965	0.192811	0.144262	0.110374	0.447527	0.140274	0.133484	0.20755	0.155913	0.277438	0.190083	0.160158	0.106287	0.119375	0.124595	0.172793	0	0.158246	0.191578	0.108357	0.157754	0.136911	0.156738	0.144217	0.221138	0.0868118
CPTP	0.0364908	0.0153258	0.0197752	0.0162754	0.0117571	0.011871	0.0226916	0.0165543	0.0274324	0.0161518	0.0196	0.0211543	0.0407696	0.0206915	0.0233304	0.0190843	0	0.0132038	0.0325614	0.0218121	0.0243186	0.0253919	0.031712	0.0327145	0.0446742	0.0277269	0	0.0193908	0.0152359	0.0243909	0.013495	0.0237573	0.023581	0.0117958	0.0261739	0.0184348	0.0285543	0.0142061	0	0.00927233	0.0191786	0.0130435	0.0255976	0.0162519	0.0305201	0.0204147	0.00593472	0
TAS1R3	0	0	0	0.000595586	0	0	0	0.00169198	0.000610759	0	0.00303337	0	0	0.00275895	0	0.00130449	0	0.00224307	0.00113263	0	0.00165765	0	0	0	0.00206885	0	0	0	0	0	0	0.000952882	0	0	0	0	0	0	0	0	0	0	0	0	0.0034008	0	0	0
DVL1	0.0781166	0.0463306	0.063421	0.0691909	0.0778001	0.0843407	0.0923051	0.0967525	0.112046	0.0402827	0.0487189	0.0417902	0.0737709	0.0898937	0.0767854	0.0810176	0	0.0777627	0.0897102	0.07813	0.0711647	0.0825379	0.0426188	0.0877224	0.0945379	0.0239118	0	0.0414241	0.0780146	0.0581385	0.130023	0.115661	0.0817771	0.0456903	0.0369584	0.0388263	0.0942212	0.0835859	0	0.0575285	0.0706217	0.0471566	0.0982463	0.0552061	0.0599579	0.0969385	0.0889274	0.0794873
MXRA8	0	0	0.00198398	0.00364449	0.00196395	0	0.00172115	0.004372	0.00918273	0	0.00235113	0.00482335	0	0	0.00843158	0.00095087	0	0.00407912	0.000623561	0.0057794	0.00348983	0.00347603	0	0.00518994	0.00133224	0	0	0	0	0.00159146	0	0.00552642	0.00343466	0	0	0.00306988	0.00161136	0.00748886	0	0	0	0.00414932	0.0112903	0	0.00404829	0	0.00341062	0
AURKAIP1	0.0377598	0.0342408	0.049028	0.0569249	0.0446716	0.0594492	0.078956	0.0781511	0.0797512	0.0612893	0.0485344	0.0396031	0.0935025	0.0928471	0.0774465	0.0862193	0	0.0412767	0.112959	0.0544313	0.0666048	0.0537093	0.0476036	0.0714336	0.0792839	0.0730592	0	0.0407015	0.053653	0.0646041	0.0893078	0.0536869	0.0757194	0.0407455	0.0630787	0.0439555	0.0828028	0.0848503	0	0.0732444	0.0419302	0.0576536	0.0659192	0.0442194	0.0473697	0.0733254	0.0443649	0.0350348
CCNL2	0.250065	0.204284	0.227692	0.231486	0.268726	0.236638	0.238699	0.266247	0.339585	0.189729	0.203495	0.207043	0.264156	0.401426	0.252579	0.315782	0	0.332418	0.240827	0.24347	0.278827	0.308304	0.132028	0.325992	0.212835	0.210154	0.139945	0.175637	0.247188	0.221129	0.249641	0.344237	0.278728	0.174913	0.126725	0.220186	0.211218	0.178405	0	0.248278	0.262375	0.185851	0.319754	0.105663	0.20466	0.190897	0.267115	0.106528
MRPL20	0.0868708	0.0756209	0.0729238	0.104776	0.0898578	0.105394	0.143127	0.143779	0.116702	0.0790363	0.0840048	0.0659856	0.0861978	0.127335	0.103912	0.14174	0	0.100896	0.123286	0.104026	0.0843066	0.0945588	0.112387	0.135543	0.104996	0.10141	0	0.109575	0.0874388	0.064678	0.0790825	0.116728	0.103708	0.0754751	0.0251909	0.0618818	0.100718	0.096977	0	0.0849132	0.113599	0.0690479	0.0916285	0.0504324	0.0777951	0.112385	0.0971302	0.100205
ANKRD65	0.0137022	0.0132838	0.0105701	0.0155584	0.00931299	0.0303107	0.0120042	0.019784	0.00875574	0.0050489	0.0113631	0.00747289	0.006704	0.0178075	0.0183774	0.0191137	0	0.0298556	0.0185967	0.0125138	0.0153133	0.0192304	0.0298128	0.0238848	0.0328036	0	0	0.017999	0.0116952	0.00767475	0.0356965	0.0198828	0.0106581	0.00221906	0.0140441	0.00191893	0.00114851	0.00708846	0	0.00780496	0.00529712	0.00433589	0.0141627	0.00531625	0.00591308	0.00643061	0.00754682	0
TMEM88B	0	0	0	0	0	0	0	0	0	0	0	0	0	0	0	0	0	0	0	0	0	0	0	0	0	0	0	0	0	0	0	0	0	0	0	0	0	0	0	0	0	0	0	0	0	0	0	0
VWA1	0.0246098	0.0108692	0.0253253	0.022763	0.027853	0.0312373	0.0214337	0.0304664	0.025324	0.0171929	0.0231686	0.0121526	0.0560808	0.0388908	0.0208924	0.0084207	0	0.0243394	0.0419957	0.0265093	0.025462	0.0293303	0.0178314	0.0370238	0.0553069	0.0141382	0	0.0154225	0.0202341	0.0332947	0.0310746	0.0365446	0.043999	0.0159216	0	0.0167956	0.0268409	0.0366361	0	0.00385287	0.0124611	0.0123536	0.0261951	0.0113846	0.0271674	0.0170828	0.0265764	0
ATAD3C	0	0	0.0144241	0.0125289	0.0137308	0.00671058	0.0531956	0.00929623	0.0130925	0.00300877	0.00199091	0.00931157	0	0.0128581	0.00959205	0.00335576	0	0.00515592	0.00654903	0.00236817	0.0018553	0.0167407	0.00571915	0.0116799	0.0111478	0.0131233	0	0.0067897	0.0157153	0.0132193	0	0.0209989	0.0234223	0.0055844	0.0390488	0.00731546	0.00593649	0.0436806	0	0	0.0105532	0.0207244	0.0139946	0.0117801	0.0199365	0.0014305	0.0163053	0.165044
ATAD3B	0.0266664	0.0667296	0.0856718	0.100584	0.0931998	0.0663005	0.0722281	0.11803	0.172849	0.072052	0.0336609	0.0406145	0.0753695	0.0957097	0.0890427	0.129635	0	0.128963	0.0591446	0.104253	0.114955	0.111283	0.0332546	0.116585	0.0583761	0.0297981	0.055805	0.0641944	0.0811211	0.0784122	0.0586694	0.144074	0.0874	0.0846629	0.0356728	0.113443	0.0849385	0.0952209	0	0.0553285	0.100924	0.0892018	0.0381952	0.0345595	0.0851847	0.0764399	0.182354	0.0496798
ATAD3A	0.00666064	0.0612763	0.0508372	0.0460517	0.0483256	0.0288406	0.0475949	0.0698482	0.0768909	0.0417096	0.0362197	0.0508342	0.0686867	0.0548751	0.0622708	0.0632031	0	0.0657165	0.0655559	0.0446392	0.0692066	0.0464143	0.0161259	0.0499688	0.0480084	0.029406	0	0.0276878	0.0357486	0.0461326	0.0780087	0.0561831	0.060173	0.0322579	0.0251818	0.0546171	0.0357976	0.0563828	0	0.0406277	0.0725184	0.0127824	0.0548876	0.0321561	0.050068	0.073104	0.0812228	0
TMEM240	0	0.00568865	0.0119626	0.0104922	0.0155621	0.00509879	0.0152077	0.0132647	0.0212726	0	0.0111916	0.007219	0.00502979	0.0272175	0.00680737	0.00836599	0	0.0119579	0.00634227	0.0110634	0.00875529	0.0204834	0.00283136	0.0127493	0.00839432	0.0176203	0	0.0266205	0.0291987	0.0119801	0.0295002	0.0337461	0.00669598	0.0015783	0.0144112	0.00534983	0.0246463	0.0301887	0	0.00495576	0.0233689	0.0138196	0.0163925	0	0.0133136	0	0.00724224	0
SSU72	0.0995083	0.101421	0.118056	0.160434	0.12155	0.117461	0.230935	0.20481	0.203231	0.11117	0.133885	0.125192	0.169433	0.227059	0.143204	0.165363	0	0.191318	0.206155	0.147658	0.174412	0.166432	0.0743513	0.210011	0.215641	0.0750859	0.101398	0.148727	0.134861	0.125459	0.190416	0.202474	0.156475	0.0655688	0.0392616	0.116396	0.178156	0.156854	0	0.12292	0.157739	0.0574826	0.152664	0.136481	0.144516	0.135257	0.12956	0.0911409
FNDC10	0.0617526	0.0670516	0.0560622	0.0421562	0.0452391	0.0688118	0.0248925	0.0668357	0.0725921	0.0561044	0.0597589	0.0721759	0.0940557	0.0556756	0.0599861	0.0691786	0	0.043543	0.0832777	0.0651506	0.0911087	0.0658804	0.0221907	0.0880352	0.0658789	0.0242826	0	0.0318299	0.0369633	0.0412087	0.0904431	0.0660183	0.053261	0.0302856	0.0260955	0.0317176	0.0393299	0.0556253	0	0.0324082	0.0280034	0.0438317	0.0617701	0.0507367	0.0502638	0.0135005	0.0395927	0
MIB2	0.106134	0.121643	0.134906	0.117266	0.144596	0.0961606	0.119426	0.188063	0.163322	0.13612	0.0908678	0.110013	0.192854	0.165901	0.209786	0.144396	0	0.155335	0.157961	0.162058	0.146551	0.148722	0.143707	0.126861	0.147824	0.140401	0.101398	0.090743	0.103735	0.119497	0.301741	0.206636	0.207418	0.124105	0.131957	0.147431	0.162445	0.15119	0	0.100435	0.148751	0.100171	0.113763	0.083261	0.133624	0.124836	0.170025	0.030544
MMP23B	0.0207304	0.00697602	0.0131792	0.0240289	0.0221942	0.0223756	0.0423226	0.0342984	0.0203359	0.0126807	0.0292018	0.0247779	0.00625617	0.0226522	0.0247649	0.0150142	0	0.0172366	0.0226342	0.0257503	0.0124348	0.0281956	0.0147451	0.00463038	0.035045	0.0426368	0	0.0146414	0.0155884	0.0335938	0.0474877	0.0197303	0.0380541	0.0148221	0.00562112	0.0181837	0.042148	0.0412809	0	0.0321591	0.0293473	0.0137592	0.0138429	0.0288415	0.0160678	0.00261202	0.0100442	0
CDK11B	0.0878734	0.0841172	0.115207	0.0887247	0.081614	0.0708953	0.110566	0.130839	0.152375	0.073769	0.0875517	0.0969089	0.131377	0.157795	0.185647	0.122973	0	0.182577	0.0957611	0.106235	0.0838173	0.124609	0.10785	0.118775	0.0704199	0.104568	0.367218	0.0844544	0.113957	0.0804614	0.0588815	0.13633	0.124247	0.0627599	0.0468531	0.158403	0.136628	0.100802	0	0.132896	0.119296	0.093347	0.111773	0.0451454	0.0647234	0.133729	0.141858	0.103313
SLC35E2B	0.0443319	0.067393	0.0771334	0.0499454	0.0755899	0.0509633	0.074459	0.100403	0.134818	0.0897534	0.0914899	0.0974794	0.0662491	0.154179	0.130217	0.152013	0	0.140973	0.0984261	0.096037	0.0918099	0.136412	0.0341246	0.11988	0.0843415	0.0839619	0.055805	0.0203222	0.0525539	0.0456882	0.034036	0.140946	0.0664281	0.0949135	0.0503187	0.0900886	0.0862123	0.104597	0	0.0961555	0.0906588	0.051983	0.0912378	0.0536218	0.0841582	0.112757	0.14057	0.0821909
CDK11A	0.0569795	0.0190635	0.100406	0.0420115	0.051788	0.0149433	0.0592563	0.083107	0.084968	0.0338452	0.0588134	0.05743	0.0628534	0.0917179	0.115983	0.0883375	0	0.0928881	0.0360576	0.0153968	0.0219318	0.0934667	0.0772557	0.0158788	0.0286328	0.0493619	0	0.00836547	0.0556806	0.0333561	0.0663366	0.0854528	0.0654374	0.0430589	0.043625	0.0930125	0.106092	0.101395	0	0.0201681	0.0673851	0.0653266	0.0292944	0.0139728	0.0406961	0.0729007	0.0750595	0.100785
SLC35E2A	0.0450353	0.0377704	0.0866307	0.118537	0.0944639	0.0840301	0.100292	0.11807	0.148314	0.0434705	0.0803453	0.0934965	0.0986	0.117511	0.104873	0.122623	0	0.148784	0.0929277	0.0500067	0.0750682	0.152739	0.0500415	0.0354851	0.0385036	0.090619	0	0.0706485	0.125891	0.0865115	0.0928615	0.124924	0.144567	0.0946904	0.050126	0.104987	0.141593	0.107981	0	0.0858267	0.146451	0.0764703	0.126333	0.0603195	0.0727588	0.0982603	0.096585	0.0643193
NADK	0.0509685	0.0490184	0.0437113	0.0584488	0.0555674	0.0344523	0.0680739	0.0569253	0.076344	0.046266	0.0493291	0.0355863	0.0533887	0.075923	0.0531454	0.0656911	0	0.0884852	0.0502192	0.052363	0.0650722	0.0673888	0.0450212	0.0638735	0.0674815	0.0770739	0.321625	0.0135194	0.0257545	0.0407168	0.0529267	0.0431586	0.0460522	0.0317403	0.0228284	0.0478683	0.0567214	0.0623464	0	0.0516962	0.0676731	0.0235086	0.0465455	0.0127962	0.046349	0.0353716	0.0770832	0.173018
GNB1	0.324105	0.449757	0.510079	0.592637	0.601399	0.528798	0.677424	0.667377	0.741222	0.457059	0.555201	0.642281	0.550547	0.712138	0.6521	0.672541	0	0.688781	0.617047	0.569547	0.627867	0.661428	0.651808	0.745372	0.630632	0.421714	0.367218	0.430909	0.613308	0.435361	0.389811	0.781717	0.611596	0.440131	0.500562	0.555645	0.603854	0.591758	0	0.369738	0.663288	0.499108	0.542938	0.291142	0.536415	0.719763	0.7686	0.589006
CALML6	0.0142901	0	0.00126638	0.000963302	0.00228877	0	0	0.00147229	0.000969657	0	0	0	0.00114644	0	0.00491597	0	0	0	0.00106019	0	0.00331722	0.00392492	0	0	0	0	0	0	0.000787185	0.00188941	0.015076	0	0.00378803	0.00457386	0	0.0025286	0	0	0	0	0.00170552	0.00218753	0	0	0	0	0	0
TMEM52	0	0	0.00140043	0.0019497	0.0026771	0.00190081	0.0043356	0.00224114	0.00198521	0.00169628	0.00545874	0	0.00653663	0.0080933	0.00136322	0.00348174	0	0.0019347	0.003909	0	0.0057285	0.00521162	0	0.0107549	0.00725799	0.00248627	0	0.00549326	0.00288366	0.00748111	0	0.00323687	0.000477389	0.0120177	0	0	0	0.00246693	0	0.00235371	0.00419908	0	0.00284662	0	0.00761999	0	0.00197476	0
CFAP74	0.0063442	0.0189527	0.0231518	0.0153351	0.020813	0.0147514	0.0366125	0.0293766	0.0269527	0.0251195	0.0339525	0.0208823	0.0198345	0.0177005	0.0460939	0.0215905	0	0.0369354	0.0152264	0.0203279	0.025872	0.0328377	0.0231429	0.0197367	0.00525634	0.0448038	0	0.038521	0.0125817	0.0307243	0.036324	0.0246081	0.0456863	0.0114033	0.0125242	0.00968654	0.0325689	0.0321436	0	0.0214057	0.0205338	0.028407	0.016787	0.00898285	0.0108305	0.0214878	0.0287855	0.0920071
GABRD	0.108815	0.0547922	0.0795229	0.0787002	0.0858393	0.0845452	0.133206	0.142331	0.110351	0.0522473	0.0771211	0.0398917	0.0909788	0.0915749	0.113347	0.0691834	0	0.107025	0.0791899	0.0907218	0.0793154	0.0531436	0.0791219	0.0563528	0.0863008	0.0644217	0	0.0999368	0.0810345	0.112981	0.189575	0.153578	0.156354	0.0517226	0.0097003	0.0853049	0.0754618	0.0759253	0	0.079918	0.033776	0.0540182	0.0914902	0.0509387	0.0632783	0.0689948	0.0658292	0
PRKCZ	0.272259	0.29063	0.319165	0.302705	0.303152	0.259925	0.439017	0.412434	0.447196	0.283655	0.320774	0.264401	0.313264	0.487249	0.549222	0.399532	0	0.465112	0.314106	0.381574	0.373546	0.568352	0.249133	0.496709	0.32361	0.207271	0.055805	0.172336	0.317876	0.247801	0.315336	0.487078	0.422943	0.376913	0.193524	0.346399	0.390337	0.411484	0	0.364541	0.447253	0.323992	0.331217	0.215056	0.293345	0.368227	0.521034	0.345994
FAAP20	0.0867363	0.0394696	0.0832061	0.104345	0.0801015	0.063781	0.101298	0.0876482	0.127757	0.0650277	0.107054	0.0629251	0.125627	0.117655	0.0784433	0.099615	0	0.117026	0.11877	0.0681289	0.0903151	0.0840341	0.100098	0.116669	0.120747	0.0662185	0.407323	0.0711528	0.0762595	0.046477	0.00903881	0.0859342	0.0893168	0.068875	0.0751444	0.0563659	0.110379	0.114318	0	0.0677067	0.0803616	0.0823975	0.0846773	0.112066	0.0892334	0.0704487	0.0879784	0.0105325
SKI	0.124849	0.168168	0.238823	0.256126	0.298332	0.202219	0.367444	0.292524	0.387269	0.309635	0.197526	0.19737	0.222733	0.374274	0.312873	0.335911	0	0.384486	0.241999	0.28321	0.258624	0.425427	0.165576	0.389053	0.222524	0.222453	0	0.153574	0.217335	0.176315	0.301559	0.332276	0.248438	0.357295	0.210995	0.279026	0.279942	0.251665	0	0.26004	0.315843	0.238684	0.278118	0.22765	0.270442	0.350477	0.586304	0.636892
MORN1	0.0345096	0.0574823	0.0577647	0.0840787	0.095307	0.0735075	0.0539756	0.0908264	0.10482	0.100956	0.0691771	0.0870259	0.0971842	0.137382	0.116872	0.092347	0	0.115585	0.0715638	0.0831568	0.114779	0.147296	0.0631421	0.136823	0.0593682	0.0633647	0	0.0353027	0.0809812	0.0502269	0.0310391	0.116567	0.104012	0.102806	0.0247197	0.0940828	0.0586802	0.0776346	0	0.0801353	0.101689	0.0680043	0.115149	0.0517465	0.0257326	0.076511	0.114687	0.100288
RER1	0.0671532	0.0495077	0.100543	0.127335	0.117407	0.108836	0.157035	0.131655	0.154753	0.0847945	0.0787535	0.0822084	0.110148	0.17787	0.0847116	0.115525	0	0.101853	0.136298	0.120449	0.133534	0.143799	0.0757897	0.197743	0.115292	0.0938974	0.351518	0.0968135	0.131398	0.0871348	0.0815879	0.166637	0.0950583	0.0886621	0.0453449	0.0848912	0.108966	0.113334	0	0.0868305	0.101751	0.0422796	0.129309	0.0570807	0.10165	0.103082	0.110289	0.0439511
PEX10	0.0401751	0.0350982	0.0155739	0.0397963	0.031446	0.0163487	0.0251976	0.05212	0.055596	0.0231564	0.0243352	0.0252058	0.0425706	0.057554	0.0467724	0.0496146	0	0.0400857	0.033345	0.0230764	0.0387099	0.0379749	0.0192589	0.065658	0.0165426	0.0137952	0	0	0.0320508	0.0108606	0.0238409	0.0313354	0.0370099	0.0127993	0.0183404	0.0288069	0.0400308	0.0284907	0	0.0165047	0.0503032	0.0237924	0.0325089	0.00468178	0.00891855	0.0385613	0.0469406	0.0901969
PLCH2	0.067324	0.062881	0.0788553	0.0776149	0.0420499	0.0735282	0.0897643	0.0715419	0.085532	0.035118	0.063598	0.0595699	0.0721238	0.0790637	0.102505	0.0832242	0	0.0857468	0.0766194	0.081478	0.0850566	0.0743772	0.108707	0.0869408	0.0620283	0.0839272	0	0.0583549	0.0710908	0.0739403	0.098676	0.068335	0.0841338	0.0665111	0.0176191	0.0651297	0.111827	0.0839982	0	0.0780926	0.121292	0.0638795	0.0845356	0.0518148	0.0873343	0.0339065	0.151927	0.0112731
PANK4	0.0193541	0.044735	0.0380798	0.0187829	0.0147423	0.0338779	0.0497913	0.0532684	0.0587846	0.0175212	0.0228798	0.0129357	0.0341266	0.0337193	0.0689081	0.0403123	0	0.0447524	0.0372821	0.0484819	0.0457872	0.0477329	0.0268599	0.0552012	0.0296858	0.0149377	0	0.0269155	0.033904	0.0149208	0.0239507	0.0893879	0.0480979	0.0326675	0.00969579	0.0228454	0.0538077	0.0306263	0	0.0540358	0.0519499	0.0292791	0.0572882	0.0178661	0.0379737	0.0220332	0.0431307	0
HES5	0	0.0088527	0.00403049	0.00779095	0.00265982	0.0024602	0.00402286	0.00594709	0.00504749	0.00316248	0.00554032	0.0025738	0	0.00616151	0.00647567	0.00583002	0	0.00194036	0.00926046	0.00687732	0.00562443	0	0.0187214	0.00588857	0.00106604	0.00599126	0	0.00312337	0.00304548	0.00483397	0	0.00384463	0.0027509	0.00144789	0	0.00587679	0.00343152	0.00647552	0	0.0104748	0.00619871	0.00330508	0.00291852	0.00748509	0.0132804	0.00274663	0.00246472	0
TNFRSF14	0.0161625	0.0154386	0.00181909	0.00629468	0.00427527	0.0121769	0.0126145	0.0172082	0.00724691	0	0.00389271	0.001767	0	0	0.00171703	0.0012225	0	0.00182063	0.00123646	0.00635454	0.00752146	0.00697411	0.00508177	0.00277387	0.00939255	0	0	0.0121884	0.00958616	0.00286455	0	0.00832676	0.0181155	0	0	0.0046581	0.00175465	0.0110445	0	0.0085567	0.0027809	0	0.0191431	0.00416915	0.00360498	0.00678215	0.00682555	0
MMEL1	0.00353739	0	0.00109021	0.00403838	0.00187357	0	0.00497757	0.00365872	0.00179371	0	0.00432378	0	0	0	0	0.0030324	0	0.00126053	0	0.00101122	0.00253344	0.000679657	0	0.000865684	0.00168042	0.00178498	0	0	0.000945008	0	0	0.00512858	0.000844965	0	0	0.00153866	0.00153241	0	0	0	0	0	0	0	0.00284548	0	0.00531514	0.0112731
TTC34	0.0309244	0.0135912	0.00966919	0.00974651	0.00928932	0.0120859	0.00381709	0.00329764	0.0195397	0.00855948	0.0160299	0.0142609	0.010179	0.0205854	0.0468425	0.0176757	0	0.0227446	0.0114065	0.0146429	0.00891505	0.0240791	0.0225825	0.0190006	0.00251668	0.0263861	0	0.0146994	0.00938543	0.0136546	0	0.00309647	0.0172551	0.00844926	0.00660099	0.0207738	0.00794194	0.0221571	0	0.00127144	0.0092613	0	0.0102488	0.00865202	0.00871266	0.00257313	0.0136268	0.0196866
PRDM16	0.0165877	0	0.00689675	0.00824103	0.00739567	0.00486236	0.0190421	0.0155451	0.00973469	0.0187324	0.00947371	0.0127066	0.0117517	0.00965949	0.0142858	0.00447447	0	0.0104888	0.00472652	0.00962722	0.0114008	0.00669954	0	0.0143539	0.0123113	0.00591118	0	0.018873	0.00723346	0.00465903	0.0126505	0.00647332	0.0107322	0	0	0.0102838	0.00883988	0.0206859	0	0	0.00833618	0	0.00986487	0.00987419	0.0153435	0.00575802	0.00273928	0
ARHGEF16	0	0	0	0.00122349	0.00188067	0.00593288	0	0	0.00390973	0.00169647	0.00148285	0.00311146	0	0.00610161	0.000930721	0.00104311	0	0	0	0.00168382	0.00508837	0.00033866	0	0.00176338	0.00481499	0.00859976	0	0	0.00428321	0.00390367	0	0	0.00427719	0	0.00319927	0.000709352	0.00726736	0.00392091	0	0	0.00410852	0	0.00429544	0	0	0	0	0
MEGF6	0.00524341	0.0173859	0.00420063	0.0106141	0.00616128	0	0.00732694	0.0153964	0.00926414	0	0.0101575	0.00382107	0.0117379	0.00897312	0.012261	0.00496824	0	0.0176102	0.00442414	0.00241734	0.00337722	0.0171731	0	0.0143683	0.00645928	0.0143333	0	0.00613742	0.0143802	0.00833086	0	0.0104644	0.0117876	0.00200815	0.00969579	0.00607333	0.00292656	0.0106446	0	0.00370028	0.00643085	0	0.00380237	0	0	0.00406258	0.00577777	0.0454622
TPRG1L	0.0265667	0.0935009	0.0746814	0.0728236	0.0645669	0.0751058	0.108439	0.109883	0.0898718	0.0409819	0.0763197	0.0359135	0.0860237	0.0882949	0.0467382	0.0557645	0	0.042539	0.107611	0.0538875	0.0783423	0.0415462	0.0499627	0.0728631	0.109317	0.0759973	0	0.0728128	0.0748486	0.0455321	0.0533331	0.0883384	0.0775961	0.0343615	0.0548428	0.0578803	0.0920895	0.0746374	0	0.0299419	0.0565338	0.0303334	0.0496248	0.0756107	0.0944922	0.0482544	0.0396672	0.00452403
WRAP73	0.00521347	0.0139694	0.0287372	0.0502424	0.0474104	0.0492319	0.0222063	0.0476113	0.059101	0.0162704	0.0289754	0.0239291	0.0253756	0.0634282	0.0616071	0.0595232	0	0.0516271	0.0251963	0.0297086	0.0457791	0.0350469	0.0161655	0.079068	0.0373121	0.0286156	0	0.0169964	0.0479018	0.0370841	0	0.0452227	0.0346473	0.0163968	0.00609153	0.0337098	0.0376528	0.0571812	0	0.0572005	0.054705	0.0189201	0.0588206	0.0164775	0.0279451	0.0310595	0.0629498	0.095638
TP73	0	0.00453167	0.00089197	0.0024947	0.00496714	0.00161271	0	0.0047243	0.000419874	0	0	0	0	0.00340092	0.00290977	0.00107388	0	0.00372591	0.00247043	0	0.000812259	0.000504733	0	0	0	0	0	0	0	0	0	0	0	0.00106977	0	0	0.00126247	0	0	0	0	0	0	0	0	0	0.000709556	0.119452
CCDC27	0	0	0.000555594	0.00217555	0.00250931	0.00331552	0.00217923	0	0.000233745	0	0.000413582	0.000952941	0	0	0	0.00569522	0	0	0.000579075	0.00247144	0	0	0	0	0	0	0	0	0	0	0.0187595	0.00169365	0	0	0	0	0	0	0	0	0	0	0	0	0	0	0	0
SMIM1	0	0.00290002	0.000693824	0.00240551	0.00260218	0	0	0.00320609	0.00121109	0	0.000546944	0	0	0	0.00273455	0	0	0	0.00113594	0	0.00128431	0.000939414	0	0.00157632	0	0.00344497	0	0	0.0030282	0	0	0	0	0	0	0	0	0	0	0	0	0	0	0	0	0	0.00103342	0
LRRC47	0.0764306	0.0651541	0.059949	0.0759369	0.0690484	0.0657547	0.0937726	0.106601	0.0840166	0.0375288	0.0488803	0.0597412	0.0633729	0.0848644	0.0568374	0.0747476	0	0.071117	0.104869	0.0572721	0.0734966	0.0763432	0.065796	0.0839877	0.114018	0.0347331	0.292265	0.0445112	0.0572208	0.0518946	0.0808939	0.0837803	0.0612287	0.0348591	0	0.0386592	0.0447089	0.067478	0	0.049936	0.0774597	0.0259205	0.0486392	0.0607825	0.0733897	0.0398124	0.0442682	0.0564524
CEP104	0.155701	0.196617	0.178906	0.158703	0.141874	0.11579	0.150672	0.216886	0.252847	0.215677	0.17709	0.19165	0.206443	0.33384	0.243921	0.234199	0	0.302622	0.156133	0.212036	0.210398	0.294268	0.189479	0.29337	0.159363	0.191642	0.173334	0.156167	0.208914	0.14287	0.158969	0.326417	0.220676	0.177712	0.183996	0.219724	0.19509	0.270616	0	0.176917	0.213371	0.144156	0.167546	0.113707	0.153553	0.201809	0.288919	0.319261
DFFB	0.0689238	0.13676	0.115741	0.10196	0.095546	0.0905595	0.139269	0.113204	0.1465	0.0833624	0.0955692	0.115699	0.0714245	0.124307	0.0992808	0.147322	0	0.151664	0.0785467	0.143015	0.0916566	0.151752	0.0492076	0.182973	0.089379	0.0979866	0	0.0633436	0.108271	0.0703601	0.0986608	0.1139	0.117004	0.148481	0.0760548	0.140787	0.130378	0.115655	0	0.113987	0.086557	0.0769371	0.134946	0.0637767	0.115122	0.0718613	0.141716	0.0302273
C1orf174	0.0134794	0.00434911	0.0178952	0.0159234	0.0338852	0.0185363	0.0218611	0.0301637	0.0300778	0.0152678	0.0194877	0.00353235	0.0318637	0.0429563	0.0306569	0.0371481	0	0.0241982	0.0199256	0.0389498	0.0281837	0.0251729	0.0547456	0.0328092	0.018399	0.0434944	0	0	0.0273426	0.0135691	0.0458497	0.0469508	0.0181294	0.0154759	0.0170186	0.00944291	0.0142593	0.0147092	0	0.0208303	0.0385464	0.0129665	0.0407182	0.0277023	0.0235911	0.0326919	0.0306397	0
AJAP1	0.11515	0.157322	0.182493	0.18464	0.234872	0.14726	0.313701	0.239967	0.357563	0.227796	0.189471	0.243677	0.251819	0.280916	0.218405	0.312523	0	0.269059	0.203883	0.255824	0.230877	0.284961	0.350916	0.304607	0.109949	0.139234	0	0.102811	0.165837	0.155855	0.137641	0.267253	0.19402	0.394089	0.0636907	0.272831	0.291593	0.168729	0	0.251177	0.274846	0.145815	0.190137	0.130527	0.157947	0.284051	0.479844	0.271677
NPHP4	0.146102	0.160429	0.193536	0.169576	0.171252	0.142226	0.166945	0.24653	0.275436	0.185877	0.172109	0.200192	0.159666	0.275594	0.202901	0.250753	0	0.318269	0.169182	0.181814	0.221753	0.269666	0.16177	0.28566	0.149703	0.159077	0.101398	0.0980148	0.185925	0.126258	0.164149	0.315286	0.203125	0.201725	0.210107	0.180342	0.171322	0.213958	0	0.223903	0.270384	0.19753	0.228297	0.0925083	0.11604	0.193263	0.298078	0.169525
KCNAB2	0.257266	0.212582	0.279959	0.256831	0.27173	0.222598	0.273571	0.351302	0.366637	0.264657	0.21567	0.242693	0.2818	0.386614	0.349619	0.351173	0	0.336994	0.279577	0.278177	0.333506	0.470024	0.394277	0.349909	0.216442	0.239331	0.407323	0.125832	0.23099	0.18062	0.180198	0.399892	0.274047	0.336472	0.207024	0.320402	0.346891	0.333628	0	0.256764	0.322448	0.236165	0.253228	0.190163	0.286696	0.325331	0.429296	0.492955
CHD5	0.748644	0.916947	0.853962	0.672438	0.739945	0.714021	0.748718	0.770863	0.774804	0.64158	0.733361	0.681684	0.739399	0.669398	0.935218	0.620455	0	0.729053	0.708041	0.83997	0.743803	0.872829	0.493896	0.782559	0.746584	0.786958	0.292265	0.571752	0.61219	0.753748	0.650642	0.794123	0.796572	0.755488	0.560071	0.933485	0.720047	0.710795	0	0.549747	0.679364	0.697773	0.748871	0.598081	0.755671	0.851197	1.05776	0.813073
RPL22	0.0874906	0.0949413	0.0991339	0.119873	0.106549	0.129234	0.167011	0.168554	0.138263	0.0932775	0.099322	0.0983542	0.102266	0.133888	0.0771488	0.129277	0	0.130431	0.128381	0.0840323	0.122892	0.201006	0.030959	0.161595	0.132138	0.0816585	0	0.138504	0.140454	0.0854042	0.0946547	0.149509	0.145224	0.108296	0.0930393	0.106531	0.18595	0.145214	0	0.0944576	0.110343	0.0748054	0.132098	0.0703387	0.156591	0.0799866	0.106696	0.0392492
RNF207	0.0732883	0.0721533	0.0754805	0.0801752	0.0906707	0.0726419	0.0479701	0.0906027	0.124574	0.108084	0.081703	0.0573253	0.0438976	0.108651	0.0825398	0.0864222	0	0.107032	0.0790577	0.0801893	0.108761	0.121648	0.0463361	0.12553	0.039428	0.0628365	0.292265	0.0411186	0.0612925	0.0495435	0.028661	0.0693566	0.103426	0.0759319	0.0228089	0.0748296	0.0748734	0.0697632	0	0.0533913	0.0952409	0.0840217	0.0967751	0.0454644	0.0932252	0.0269844	0.0886258	0.11353
ICMT	0.0365878	0.0541583	0.0411846	0.0688218	0.0487101	0.0551631	0.0701499	0.0599613	0.0657726	0.026484	0.0576939	0.041207	0.0457854	0.0635858	0.044961	0.0506438	0	0.0434193	0.0702311	0.0552466	0.0509816	0.0512046	0.0202992	0.0662529	0.0894304	0.0395103	0	0.0427911	0.0512883	0.0307641	0.0116657	0.0705616	0.0418239	0.0292443	0.0066214	0.0493157	0.0605444	0.0551888	0	0.046305	0.0506554	0.0356964	0.053108	0.0212039	0.0618697	0.105259	0.0327733	0
GPR153	0.021883	0.0232492	0.0344783	0.0328509	0.044453	0.024622	0.0341155	0.0361929	0.0580515	0.0467406	0.0340367	0.0413383	0.0258802	0.0305988	0.0403535	0.0506988	0	0.0622317	0.0311562	0.0370535	0.0399438	0.0480242	0.0289092	0.0715319	0.0279848	0.0145646	0	0.0112795	0.0193198	0.0409969	0.0423932	0.0503014	0.0385223	0.0321103	0.0235187	0.0254926	0.0275352	0.0332571	0	0.0462813	0.0524399	0.0136274	0.0295149	0.0271867	0.0222365	0.0371524	0.0471609	0.0716202
ACOT7	0.173894	0.201334	0.233018	0.291397	0.263088	0.23703	0.41353	0.337703	0.375245	0.296482	0.203323	0.271068	0.317939	0.319108	0.344629	0.289971	0	0.296675	0.281362	0.227046	0.287039	0.285508	0.25418	0.291877	0.296695	0.230172	0	0.16851	0.177741	0.199638	0.331601	0.339749	0.335055	0.267198	0.269459	0.308332	0.238186	0.295767	0	0.243272	0.334864	0.2024	0.224373	0.341028	0.30798	0.355619	0.461615	0.638868
HES2	0.0334742	0.00121194	0.00262128	0.0049274	0	0.0012321	0.000911147	0.00119868	0.000893232	0	0.00127327	0	0.00143857	0.00190537	0.000993451	0.00291911	0	0.0125556	0	0	0	0.0030658	0	0	0.00109426	0	0	0	0.00445688	0	0	0.0019677	0.00175279	0	0	0.00102853	0	0	0	0	0	0.00493389	0	0	0	0	0.0034108	0.0332885
ESPN	0	0	0.000557405	0.00560686	0.00393544	0.00221066	0.00484815	0.00634858	0.00247652	0	0.00235268	0	0.00259172	0.0101207	0.00464377	0.00629733	0	0.00454553	0.00043313	0.000468017	0.00104715	0.00507008	0	0.00629179	0.00787101	0.00518131	0	0	0.00858553	0.00417099	0	0.00492502	0.00298218	0	0.0153797	0.0013734	0.00300136	0.00616394	0	0.00635943	0.00385787	0	0	0	0	0	0.00357178	0.0112731
TNFRSF25	0.0906812	0.114744	0.0815004	0.0912358	0.0941271	0.13252	0.152102	0.132311	0.109673	0.0611282	0.0735083	0.0575684	0.0802934	0.105021	0.157475	0.0775263	0	0.106539	0.0758926	0.0804362	0.0940694	0.0890938	0.0668418	0.106941	0.0968508	0.0466066	0	0.0774642	0.11677	0.12678	0.10425	0.167439	0.137354	0.0891281	0.0288844	0.0550362	0.114402	0.125072	0	0.119257	0.0884124	0.0844902	0.146863	0.0530362	0.120958	0.0349482	0.0733496	0.0457216
PLEKHG5	0.0809733	0.0234265	0.0315965	0.0374657	0.0325808	0.0148902	0.0396179	0.0597378	0.0540263	0.0526782	0.0360962	0.0255591	0.0629057	0.0766477	0.0783074	0.0391708	0	0.0747894	0.036756	0.038533	0.0435654	0.0880398	0.0260605	0.0630056	0.0276502	0.0249886	0	0.024722	0.0248654	0.0398269	0.0421202	0.0686439	0.0761785	0.0361466	0.0632775	0.0238305	0.0323694	0.0586804	0	0.0458238	0.0344803	0.0284457	0.0598949	0.0409212	0.0351656	0.0242143	0.0595457	0.0200115
NOL9	0.111948	0.132836	0.11421	0.100764	0.132035	0.139273	0.103434	0.173084	0.186292	0.0824217	0.11526	0.157602	0.0917322	0.165101	0.176336	0.213834	0	0.172013	0.128572	0.113811	0.149832	0.186682	0.0969518	0.223827	0.0893472	0.141344	0.351518	0.0470435	0.093317	0.101386	0.0603663	0.201745	0.12324	0.121788	0.128036	0.15282	0.135174	0.131949	0	0.110703	0.170114	0.12241	0.133322	0.0778712	0.138192	0.161217	0.154068	0.0903852
TAS1R1	0	0.00872227	0.00615321	0.00338728	0.00539234	0.00539309	0.0128743	0.00443634	0.00943028	0.01401	0.00747968	0.00449117	0.00578301	0.0174171	0.00373109	0.00890381	0	0.0083634	0.00639942	0.00855117	0.00543122	0.0103648	0	0.0129483	0.00321958	0	0	0.00433675	0.00724218	0.00534677	0	0.0141561	0.00362735	0.00211784	0	0.00460998	0.0142407	0.00847028	0	0.0100822	0.00390624	0.00904099	0.0120065	0.00748509	0	0.0139567	0.0160421	0.0099028
ZBTB48	0.00371112	0.0465887	0.0396701	0.0467828	0.0520357	0.0511263	0.039307	0.0650371	0.107298	0.0377307	0.038544	0.0349712	0.0794872	0.108127	0.0760078	0.0878956	0	0.108409	0.0523592	0.0456037	0.065199	0.0580427	0	0.110961	0.0295019	0.0616513	0	0.0302576	0.0266247	0.0246499	0.0142673	0.0565745	0.0494187	0.0253108	0.0401125	0.0437622	0.0546408	0.0908039	0	0.0343798	0.0743984	0.0234383	0.0446923	0.0183746	0.039796	0.0959778	0.109781	0.0736624
KLHL21	0.0652997	0.0608384	0.0829332	0.0685034	0.0694169	0.0501058	0.181816	0.0767654	0.0771024	0.0674599	0.0779068	0.0331106	0.126176	0.0838882	0.0547772	0.0582144	0	0.0839187	0.0833137	0.0439619	0.0631993	0.103863	0.0645699	0.0898573	0.0829143	0.0998718	0.34807	0.0340054	0.0611556	0.0817006	0.10687	0.0974373	0.0758457	0.0476348	0.0528923	0.0287536	0.11087	0.0908108	0	0.0895204	0.0637363	0.0324137	0.067353	0.10701	0.0748225	0.0596659	0.0603452	0.105854
PHF13	0.0273691	0.0273904	0.0309767	0.0201365	0.0178132	0.019832	0.0421872	0.0344964	0.0337941	0.0198916	0.02532	0.0404411	0.0246697	0.0190272	0.0266063	0.0310911	0	0.0247992	0.0323888	0.0153769	0.0234995	0.0411494	0.0177505	0.0428638	0.0354444	0.0163718	0	0.00433675	0.0275372	0.0167647	0.0126505	0.0427885	0.0275202	0.0142528	0	0.0231269	0.0496904	0.0369416	0	0.0298189	0.0225444	0.0114232	0.0135478	0.00710725	0.0327145	0.0333384	0.0416225	0.0878587
THAP3	0.00861619	0.083152	0.0307286	0.0420168	0.033035	0.0390977	0.048949	0.0406098	0.0449923	0.0347802	0.0211306	0.0440732	0.0772599	0.0390628	0.0538122	0.0370245	0	0.0222094	0.0418805	0.0296671	0.0370287	0.037936	0.0602213	0.052091	0.0332786	0.0178173	0	0.061316	0.0510731	0.0470715	0.0116657	0.0629206	0.0551261	0.0376614	0.0514308	0.0225558	0.0513752	0.0623103	0	0.0365716	0.0483229	0.0370245	0.0406963	0.0372657	0.047704	0.0318549	0.0472731	0.0192694
DNAJC11	0.133941	0.173557	0.197959	0.195796	0.206259	0.171032	0.157697	0.220363	0.306363	0.163615	0.190486	0.207936	0.212548	0.419647	0.315799	0.282025	0	0.274383	0.183555	0.235251	0.249341	0.318847	0.18741	0.342438	0.23693	0.105712	0.101398	0.126477	0.199533	0.171929	0.165377	0.386077	0.238051	0.198089	0.27903	0.250909	0.237074	0.204232	0	0.246523	0.254641	0.199245	0.289701	0.144942	0.126136	0.208906	0.329318	0.154151
CAMTA1	1.43319	1.41764	1.47467	1.44112	1.40605	1.36956	1.42269	1.47356	1.562	1.44401	1.58866	1.56413	1.44802	1.62144	1.61217	1.58117	0	1.58992	1.46981	1.48913	1.52482	1.73935	1.2784	1.55503	1.56942	1.57336	0.202786	1.21551	1.33972	1.36056	1.28936	1.5253	1.5189	1.48415	1.35982	1.54676	1.55657	1.39419	0	1.37695	1.48767	1.32536	1.3565	1.06729	1.47666	1.99757	1.68607	1.63649
VAMP3	0.0241088	0.0564699	0.0479464	0.0559803	0.06169	0.0640714	0.0497577	0.0682038	0.0503377	0.0375143	0.0326942	0.0271819	0.0562539	0.0559871	0.0258479	0.0448944	0	0.0695323	0.0408897	0.0284094	0.0498017	0.0601155	0.0115402	0.0833562	0.0560962	0.0231356	0	0.0191515	0.0671357	0.0150764	0.0278711	0.0731568	0.0404196	0.042088	0.0660545	0.0628622	0.0481472	0.0621922	0	0.0396992	0.0600336	0.0160801	0.0325021	0.0411761	0.0409302	0.0333171	0.0481907	0.0610796
PER3	0.317946	0.261241	0.432786	0.191797	0.393097	0.429554	0.545212	0.418009	0.453795	0.35494	0.413404	0.453763	0.344012	0.403732	0.440054	0.356241	0	0.447958	0.325026	0.21217	0.551163	0.536953	0.377571	0.690678	0.233482	0.351477	1.02909	0.340411	0.361009	0.308709	0.370811	0.566638	0.452989	0.548134	0.255358	0.476385	0.473844	0.402497	0	0.344798	0.316906	0.412887	0.481052	0.301422	0.335817	0.151421	0.244929	0.707616
UTS2	0	0	0.000694938	0.00505239	0.00456075	0	0	0	0.00315318	0	0.000847293	0.00445541	0.00771157	0	0.00149138	0.00558716	0	0.0012205	0.00102482	0	0.00553027	0.00173029	0	0.00177905	0	0	0	0	0	0	0	0.00138181	0	0	0	0	0	0	0	0	0.00398966	0.00398946	0	0	0.00508627	0	0	0
TNFRSF9	0	0	0.000935968	0.00175168	0.00145242	0	0.00201197	0.00143326	0.000148272	0.00284328	0	0	0.00746615	0.00149307	0.00727024	0	0	0.00323296	0	0	0	0.00121241	0	0.00252702	0	0	0	0	0.00430546	0	0	0	0.000723649	0	0	0.00285488	0	0	0	0	0.00222637	0	0.00672089	0	0	0	0.00282454	0
PARK7	0.0510066	0.0634288	0.0855023	0.121153	0.0922607	0.0976024	0.150183	0.17394	0.144049	0.0879713	0.121393	0.116475	0.139862	0.195208	0.108819	0.12843	0	0.159524	0.151486	0.121778	0.144143	0.108824	0.0973342	0.138317	0.144924	0.100327	0.26582	0.119372	0.0983578	0.0737485	0.210059	0.184082	0.153311	0.0970876	0.0678576	0.0989269	0.140619	0.125582	0	0.0836882	0.120026	0.118356	0.168333	0.0800313	0.0894002	0.127105	0.103372	0.161962
ERRFI1	0.1051	0.0965831	0.101894	0.0856223	0.115955	0.0673062	0.112496	0.0881098	0.122582	0.0746895	0.0763701	0.0848285	0.0885093	0.0678281	0.0635318	0.0882877	0	0.0846752	0.0727122	0.0823395	0.0896407	0.129338	0.055086	0.124076	0.086564	0.0658837	0.173334	0.0678908	0.100357	0.0631445	0.0701145	0.117978	0.0659217	0.0847434	0.0801878	0.0834087	0.0733068	0.104571	0	0.0705564	0.092899	0.0822404	0.0825887	0.0920646	0.0662056	0.0914302	0.0845205	0.147957
SLC45A1	0.125939	0.0285691	0.0584053	0.0711126	0.070521	0.0405072	0.0331833	0.0807495	0.0990431	0.0340829	0.0577262	0.0487841	0.10425	0.106815	0.0837999	0.0871437	0	0.0772646	0.0715753	0.0573039	0.0956278	0.0745465	0.0240416	0.134598	0.0508064	0.0942059	0	0.0332819	0.0508647	0.0517323	0.0338439	0.079151	0.0555593	0.0446908	0.0389439	0.058607	0.0694748	0.0516403	0	0.0653317	0.0809019	0.0393971	0.0580305	0.0365678	0.0420905	0.0667202	0.0875122	0.0469732
RERE	1.09188	1.18817	1.28194	1.39669	1.51901	1.21766	1.32206	1.41478	1.51176	1.29064	1.11863	1.30469	1.24184	1.46567	1.36766	1.4737	0	1.51742	1.25125	1.33845	1.40614	1.40749	1.22902	1.51982	1.23627	1.05783	1.26396	1.26536	1.46754	1.24405	1.06569	1.54393	1.30254	1.5057	1.28973	1.39515	1.40147	1.30842	0	1.14825	1.49004	1.22145	1.49126	1.13516	1.38526	1.38239	1.52616	1.50948
ENO1	0.126485	0.0997426	0.167519	0.185874	0.170942	0.17016	0.273427	0.243431	0.250351	0.144279	0.158479	0.152855	0.257788	0.213523	0.174843	0.17115	0	0.161202	0.24275	0.157687	0.21887	0.182059	0.14262	0.20161	0.261594	0.177236	0	0.153343	0.154231	0.1354	0.236262	0.249209	0.228674	0.125576	0.107388	0.131381	0.203977	0.227277	0	0.16253	0.157207	0.107597	0.177114	0.194955	0.242258	0.256385	0.161259	0.148895
CA6	0	0	0.0030593	0.00156067	0.000767569	0	0.00122856	0.00209674	0.000656222	0.00226138	0.00129352	0	0	0.0025779	0.00392481	0.00390415	0	0.00454354	0.000889716	0.00586643	0.00176985	0.00366346	0	0.00346222	0	0	0	0	0.00360099	0	0	0	0	0.00612058	0	0.00270945	0	0	0	0	0.00331514	0.00444511	0.00429966	0	0	0	0.0031976	0
SLC2A7	0	0	0.00303975	0.00115181	0.00188696	0.00277677	0.00199126	0	0	0.00962425	0	0	0	0	0	0.00186717	0	0.00133436	0	0	0	0.00319617	0	0.00311289	0.00105327	0	0	0	0.00232519	0.00149863	0	0	0.00127761	0.0048195	0	0.000865183	0	0	0	0.00375302	0.00128988	0	0	0	0	0	0	0
SLC2A5	0	0.00681212	0.00561087	0.00777482	0.0108649	0.00405111	0.0241322	0.0136273	0.0118176	0.0125814	0.00160069	0.0024414	0.00960801	0.0132307	0.0111945	0.00700459	0	0.013839	0.00247949	0.010822	0.0110288	0.0108689	0.0113255	0.00319523	0.00412527	0.00492119	0	0	0.0132616	0.0141657	0.0180063	0.0187486	0.00442446	0.0035462	0.0084229	0.00747262	0.00443262	0.00258349	0	0.0126348	0.011881	0.0209512	0.0253694	0.0104618	0.00115091	0.0214213	0.0152629	0.0312847
GPR157	0.0150376	0.0152363	0.00561215	0.00546212	0.00512841	0.00403032	0.00190748	0.0178649	0.00325929	0.00536759	0.00209551	0	0	0.0118337	0.00612419	0.00650425	0	0.0044918	0.000723631	0.00231045	0.00439936	0.0127336	0	0.0110608	0.00127608	0.00178498	0	0	0.00951715	0.00308483	0.0130328	0.00383172	0.00438601	0.00196796	0	0.00425454	0.00400214	0.00256121	0	0.00350306	0.00856834	0.00268483	0.0112283	0	0	0.00162045	0.00408119	0.0192694
H6PD	0.0327988	0.0899072	0.0704116	0.0754632	0.0485199	0.0461835	0.0678632	0.0844883	0.0811831	0.0503203	0.0724852	0.103429	0.0492414	0.0956248	0.100038	0.0738413	0	0.0968817	0.0518929	0.0578737	0.0560157	0.0977526	0.0618416	0.105504	0.0481326	0.0472161	0.101398	0.0789738	0.0234032	0.0565622	0.0556419	0.0556677	0.0886012	0.0879812	0.0337923	0.0752646	0.0731624	0.0518023	0	0.0785085	0.0811156	0.0250454	0.077043	0.0263167	0.0436702	0.0305586	0.100834	0.0421855
SPSB1	0.0191036	0.00419967	0.0101129	0.0167586	0.01555	0.0169926	0.0118896	0.013952	0.0152562	0.00629828	0.00321134	0.00536785	0.00502387	0.0154196	0.0166254	0.0144656	0	0.0321797	0.0113442	0.00847522	0.0117716	0.01649	0.017159	0.0234578	0.0164688	0.00476065	0.055805	0.00773765	0.00735442	0.00224616	0	0.0226775	0.00623977	0.00523204	0.0196207	0.0183166	0.00967245	0.0143245	0	0.0209012	0.0154581	0.00925785	0	0.00320478	0.00549015	0.0837986	0.0361332	0.0328662
SLC25A33	0.0939885	0.0871305	0.0786977	0.105459	0.118121	0.0659307	0.0684961	0.0895172	0.141022	0.0726807	0.114266	0.0770269	0.109795	0.112389	0.154596	0.143377	0	0.127565	0.0626584	0.111993	0.114368	0.11649	0.0971327	0.1539	0.0827089	0.0527007	0	0.0400047	0.062677	0.08254	0.0428252	0.128078	0.0849199	0.0808437	0.0997407	0.100294	0.0699798	0.0967344	0	0.0822731	0.12178	0.0522364	0.0745131	0.0739628	0.081643	0.105199	0.103528	0.0840586
TMEM201	0.0311932	0.0398367	0.0576811	0.0507771	0.0518479	0.0542581	0.0654523	0.0593027	0.063913	0.0408453	0.047841	0.0544685	0.0826459	0.0576781	0.0241148	0.0463676	0	0.0438456	0.0652425	0.0918991	0.0674149	0.0624545	0.0204501	0.0636188	0.0674563	0.0323529	0	0.0838487	0.0454034	0.0447726	0.0195456	0.0711392	0.0641876	0.0495259	0.0417673	0.0389463	0.0429424	0.0832508	0	0.0583834	0.0625646	0.0348828	0.0393302	0.038498	0.04329	0.0871035	0.0581858	0.0476893
PIK3CD	0.128186	0.177209	0.170739	0.153575	0.16446	0.129927	0.115381	0.179987	0.234425	0.170544	0.189301	0.212177	0.251596	0.260588	0.256377	0.258349	0	0.259601	0.155917	0.239592	0.204051	0.264557	0.123808	0.258355	0.172877	0.16287	0	0.0723813	0.190245	0.168861	0.111914	0.26195	0.197333	0.197389	0.256821	0.170273	0.214073	0.216934	0	0.16952	0.181741	0.166008	0.211137	0.0886282	0.184015	0.156697	0.312664	0.332912
CLSTN1	0.613122	0.743891	0.781551	0.821847	0.824937	0.816194	1.12149	1.03252	1.01213	0.649925	0.787481	0.817328	0.934369	0.995718	0.847715	0.872633	0	0.841985	0.987051	0.896669	1.00163	0.976194	0.706063	0.962238	0.956407	0.690989	0.652479	0.65591	0.849058	0.729531	0.74018	1.07535	0.895886	0.758215	0.625758	0.724377	1.07197	0.976443	0	0.728652	0.813603	0.674029	1.06565	0.748105	0.914987	0.663395	0.756224	0.496088
CTNNBIP1	0.118045	0.0772792	0.121521	0.115441	0.0933599	0.059332	0.0706938	0.123093	0.139031	0.0755996	0.0938158	0.080081	0.135741	0.150446	0.11011	0.136629	0	0.151857	0.0984535	0.11473	0.103403	0.174659	0.0891086	0.156269	0.0766684	0.0538516	0.055805	0.0401413	0.0962599	0.0637919	0.117116	0.157049	0.131703	0.0937452	0.126518	0.103004	0.105238	0.148394	0	0.0579631	0.141594	0.0661121	0.110735	0.0597465	0.0861874	0.153829	0.156915	0.158559
LZIC	0.0729548	0.0865971	0.0855245	0.0759813	0.100578	0.0650842	0.107474	0.0862471	0.0970733	0.0629174	0.0811193	0.0572022	0.0682164	0.0878342	0.0569734	0.09947	0	0.0527293	0.095049	0.0601238	0.0870512	0.0975877	0.0511008	0.130043	0.0879451	0.0563271	0	0.0511656	0.0890021	0.0534285	0.0354251	0.119417	0.0637237	0.114609	0.040183	0.0815091	0.0886067	0.0943456	0	0.0476593	0.102026	0.104172	0.0849471	0.0571282	0.0753654	0.0502296	0.0989567	0.0518768
NMNAT1	0.05263	0.0346958	0.0602684	0.0739951	0.0636107	0.049025	0.0339085	0.0756296	0.126484	0.0812645	0.0543749	0.0610513	0.0960085	0.154235	0.103568	0.132508	0	0.159327	0.0662467	0.0653102	0.0869763	0.0906785	0.0567586	0.110407	0.0485508	0.0732439	0.055805	0.0348923	0.0427329	0.0350159	0.108462	0.057398	0.0802713	0.0651063	0.0494811	0.121136	0.0757792	0.0463319	0	0.0631924	0.145468	0.0294081	0.0434971	0.042656	0.0416315	0.0707389	0.128228	0.104919
RBP7	0.0157802	0.0060966	0.00670054	0.00565533	0.000703896	0	0.00380647	0.00799032	0.00367595	0	0.00326313	0.00365364	0.00747016	0.00186435	0.00676664	0.00320425	0	0.00174106	0.00177785	0.00333945	0.00217332	0.0112734	0.0119674	0.00639567	0.00613734	0.00946976	0	0.0138077	0.0011015	0.00279115	0	0.00615384	0.00454768	0.00431803	0	0.00344817	0.011056	0	0	0.00872775	0.00453337	0	0	0	0.00215502	0.00752508	0.000717237	0.013897
UBE4B	0.360768	0.550601	0.553931	0.494586	0.546752	0.431535	0.483295	0.576126	0.674612	0.504828	0.594988	0.638893	0.505973	0.725277	0.777278	0.610618	0	0.712356	0.5128	0.544243	0.550617	0.77396	0.537432	0.685058	0.475877	0.554376	0.49312	0.392109	0.561189	0.462237	0.586069	0.67475	0.72516	0.59129	0.654446	0.675592	0.618357	0.712795	0	0.554556	0.63316	0.560087	0.727992	0.353999	0.549633	0.698707	0.622542	0.438988
KIF1B	1.01024	1.1972	1.1488	1.1737	1.11207	1.03533	1.04309	1.20014	1.3073	1.08198	1.13858	1.17936	1.04437	1.44515	1.18309	1.32117	0	1.35189	1.16744	1.21475	1.20059	1.42534	0.948293	1.31499	1.17288	1.0455	0.916574	0.889972	1.28211	1.0194	0.934136	1.55807	1.18731	1.0828	1.24277	1.23661	1.18759	1.19361	0	1.06325	1.24835	1.05895	1.26408	0.840785	1.16248	1.52735	1.21079	1.0247
PGD	0.0132455	0.0263703	0.0489992	0.0657428	0.0522989	0.0646648	0.0668783	0.0790278	0.0773274	0.0484359	0.0567889	0.0578991	0.0790886	0.103518	0.0920128	0.0778623	0	0.0770158	0.0732743	0.0712223	0.0755744	0.06724	0.0331753	0.0936267	0.0804254	0.0483793	0.101398	0.030345	0.0471757	0.0357937	0.0481783	0.0751335	0.0599991	0.050507	0.0630241	0.068051	0.0515795	0.0490951	0	0.042865	0.0705602	0.0230099	0.0744715	0.0293934	0.0575249	0.0691119	0.0638827	0.0481391
CENPS-CORT	0	0.00720095	0.00904764	0.0179993	0.01741	0.00874552	0.00389077	0.0078098	0.0147278	0.00605312	0.00631604	0.0121637	0.0174831	0.0104471	0.00877782	0.0207012	0	0.0148381	0.00763026	0.00742191	0.00908114	0.0197521	0	0.0275388	0.0152358	0	0.055805	0	0.0117522	0	0	0.0163587	0.0135089	0.0127969	0.0212512	0.00868816	0.00378955	0.0172637	0	0.00738676	0.0148115	0.00451105	0.00554951	0	0.00911192	0.0115931	0.0133603	0.0260888
DFFA	0.0390196	0.0724377	0.0902627	0.0777945	0.0874294	0.0581706	0.166633	0.11201	0.129557	0.128883	0.0914175	0.107794	0.0772779	0.143923	0.103724	0.11397	0	0.103029	0.0972404	0.104788	0.0925974	0.137624	0.151568	0.143589	0.082194	0.0444185	0	0.039876	0.0702469	0.0633822	0.131406	0.10752	0.0778174	0.139585	0.0725417	0.126442	0.139834	0.138396	0	0.0925266	0.105666	0.0540096	0.0648688	0.089274	0.120531	0.11587	0.113005	0.22776
PEX14	0.180483	0.243095	0.272529	0.291989	0.276165	0.19968	0.20847	0.259929	0.368494	0.273681	0.24904	0.252005	0.241971	0.434238	0.305797	0.37336	0	0.337358	0.255881	0.3138	0.303228	0.32849	0.269794	0.371524	0.219685	0.141899	0.75794	0.19827	0.262025	0.236515	0.231832	0.352141	0.251327	0.241195	0.231004	0.302419	0.306355	0.337202	0	0.223112	0.344291	0.247257	0.28967	0.19695	0.19573	0.23197	0.366292	0.149318
CASZ1	0	0	0.0110532	0.00712482	0.00877615	0	0.00625335	0.0143807	0.00642197	0.0081786	0.00160078	0.00200118	0	0.0295471	0.00728165	0.00362173	0	0.0117705	0.00583249	0.00560494	0.0105348	0.00920855	0.0238744	0.0355207	0.0175678	0	0	0	0.00597586	0.00247681	0.0121253	0.0100361	0.000835714	0.0156315	0	0.00130177	0.0109932	0.00600079	0	0.00556419	0.0108017	0.00949415	0.0028374	0.00501617	0.00409215	0.0081084	0.00432873	0
C1orf127	0	0	0.00406268	0.00357272	0.00198327	0.00560365	0.00476722	0.00172371	0.00405733	0.00663208	0.00157934	0.00210679	0.00899996	0.00458022	0.00678071	0.00505762	0	0	0.00416744	0.00211723	0.00136555	0.0011525	0	0.00556063	0.00148171	0.00698134	0	0	0	0.00440708	0	0.00436049	0.00535663	0.00339429	0.00932072	0.00319499	0	0.00851225	0	0	0.000570304	0.00433589	0.000960949	0	0	0	0.00320488	0
TARDBP	0	0	0	0.00186122	0.00110273	0	0	0.00143326	0.00218624	0	0	0.00596612	0.00329546	0	0.00175222	0.00104311	0	0	0	0.0044561	0.00551827	0.000347273	0	0	0.0015756	0	0	0	0.002237	0	0	0.00119485	0.000760781	0.00187599	0	0.00276376	0.00972643	0	0	0	0.00429574	0	0.00279952	0.00414562	0.0037086	0	0.00107572	0
MASP2	0	0.0185401	0.01893	0.0479666	0.0257009	0.0152528	0.0134077	0.0219779	0.0349614	0.00886068	0.00900606	0.00648643	0.0176405	0.0609289	0.0141221	0.0771655	0	0.0463769	0.0436076	0.016267	0.0259054	0.0224104	0.0285652	0.0559154	0.0156995	0	0.055805	0.0224494	0.0332741	0.00822021	0	0.0377121	0.00792035	0.0156666	0	0.00686317	0.0131075	0.0134833	0	0.0257915	0.0373387	0.0126928	0.0612607	0	0.00702216	0.022753	0.0244724	0.0958333
SRM	0.0687454	0.111093	0.110862	0.138329	0.127346	0.0999901	0.138213	0.203117	0.167431	0.122524	0.10588	0.129859	0.172853	0.246563	0.10867	0.178052	0	0.1783	0.187913	0.107805	0.182186	0.138388	0.139731	0.183818	0.231879	0.107884	0	0.0297781	0.12139	0.0657393	0.0984878	0.198285	0.111979	0.0808178	0.0934824	0.0918016	0.117205	0.113574	0	0.201865	0.179892	0.152646	0.159889	0.108512	0.100802	0.0811171	0.170279	0.0950634
EXOSC10	0.142585	0.175112	0.124962	0.112068	0.127667	0.122156	0.0813508	0.158125	0.168573	0.117402	0.182382	0.150052	0.14032	0.246534	0.172975	0.175047	0	0.171549	0.115755	0.120462	0.135416	0.185062	0.144298	0.16898	0.0989402	0.145106	0	0.0673409	0.139502	0.0694383	0.0824004	0.19162	0.158324	0.144095	0.115172	0.201778	0.156498	0.160389	0	0.176858	0.156188	0.153123	0.133579	0.0432812	0.0950499	0.0933056	0.212267	0.0183162
MTOR	0.152129	0.241039	0.24276	0.238152	0.299156	0.235405	0.197041	0.2733	0.355501	0.243096	0.260178	0.290081	0.226572	0.401698	0.333226	0.322033	0	0.33189	0.24152	0.28613	0.329678	0.35744	0.265931	0.296674	0.271888	0.190689	0.596684	0.150783	0.210059	0.201241	0.146852	0.330198	0.281458	0.255002	0.127084	0.284915	0.243228	0.258128	0	0.152859	0.327946	0.254557	0.267457	0.157071	0.183985	0.341214	0.394876	0.238323
ANGPTL7	0	0	0.00149469	0.00302527	0.00301052	0	0.000656638	0.00290793	0.00345956	0	0.00126602	0.000952941	0	0.00159775	0	0.0109437	0	0.00387492	0	0.000827396	0.00261898	0.00163957	0	0.0150132	0	0	0	0.0030512	0.00333146	0	0	0.00107791	0.00104254	0	0	0.00319137	0	0	0	0	0.00350137	0	0	0	0	0	0.00649889	0
UBIAD1	0	0.04153	0.0276555	0.0378473	0.0415983	0.00398794	0.0256623	0.0387538	0.061701	0.0497368	0.0361551	0.0311689	0.0360586	0.0638103	0.0457095	0.0540354	0	0.0477872	0.03272	0.0428385	0.039436	0.0537793	0.0488315	0.0513637	0.0294212	0.0298511	0.055805	0	0.0203771	0.0224989	0.0316987	0.057006	0.0507324	0.0215344	0.0136101	0.0320751	0.0385771	0.0639365	0	0.0594119	0.0363435	0.00965627	0.0362148	0.0238301	0.0150859	0.0427189	0.0552283	0.0393657
DISP3	0.051982	0.0535355	0.0425938	0.0471954	0.0358023	0.0315065	0.0458754	0.0586025	0.0474828	0.0301602	0.0638914	0.0651234	0.0743562	0.0702382	0.0621494	0.0405127	0	0.0378312	0.0428294	0.0356823	0.0555336	0.0879891	0.0394329	0.0550489	0.0447692	0.0527306	0.49212	0.0494205	0.0381286	0.0667907	0.0557333	0.0321852	0.0594529	0.0242686	0.0451871	0.0440513	0.0384748	0.0455277	0	0.0450152	0.046678	0.0322277	0.0260046	0.0419514	0.0649783	0.158287	0.0635612	0.0979807
FBXO2	0.0726357	0.116307	0.0963314	0.122668	0.103444	0.110912	0.158227	0.161953	0.173325	0.0775144	0.132399	0.103785	0.161411	0.180023	0.141595	0.164837	0	0.138101	0.17359	0.0890582	0.124159	0.129284	0.128699	0.134303	0.149276	0.0502824	0	0.126957	0.147224	0.0863651	0.0883591	0.171551	0.154232	0.0570645	0.0475105	0.0733818	0.144404	0.173022	0	0.120345	0.112981	0.109749	0.120327	0.119883	0.0806329	0.0710519	0.0978557	0.114653
FBXO44	0.208947	0.177241	0.223454	0.248217	0.214067	0.262715	0.277192	0.246867	0.305343	0.123449	0.157234	0.166768	0.243751	0.321433	0.235836	0.259638	0	0.183744	0.279776	0.251648	0.25849	0.237015	0.0967599	0.228946	0.20809	0.186708	0	0.199799	0.207271	0.190812	0.289921	0.343937	0.245088	0.172513	0.114267	0.133744	0.24227	0.227255	0	0.213791	0.250739	0.171157	0.263412	0.139355	0.243352	0.145529	0.204781	0.113547
FBXO6	0.00874097	0.00639321	0.0121792	0.0197086	0.0158826	0.00906651	0.0294514	0.0318432	0.0354386	0.0134149	0.0138915	0.0173148	0.0215865	0.0411503	0.0252422	0.0263689	0	0.0379372	0.0334592	0.0136927	0.0232865	0.0418822	0.0452998	0.0373749	0.00933641	0.0137168	0	0.0112197	0.0123711	0.00903501	0.0255176	0.0207321	0.0251307	0.00869199	0	0.024771	0.0193944	0.0129939	0	0.0185127	0.0266407	0.00490507	0.0463755	0.0097834	0.0422443	0.0366998	0.0296276	0.0350348
MAD2L2	0	0.0191597	0.00666002	0.0183788	0.0229743	0.00886905	0.0213154	0.0293488	0.0221936	0.0204626	0.00782769	0.00569295	0.0210504	0.0172586	0.0158988	0.00616505	0	0.0262668	0.0168039	0.0146645	0.0178078	0.0227019	0	0.0143845	0.021907	0.0150203	0	0.0202994	0.0164978	0.0128187	0	0.029924	0.0220747	0.0110178	0	0.0110634	0.00965718	0.00942499	0	0.0079286	0.0181405	0.0165567	0.0195899	0.00861175	0.0262703	0.0102748	0.0153515	0.0099028
DRAXIN	0	0.0124572	0.00459015	0.00735689	0.00947593	0.001163	0	0.00816663	0.011111	0.00101229	0.000704713	0.00428322	0	0.00601102	0.0136125	0.00999461	0	0.0118177	0.00328684	0.0077217	0.00331263	0.00571971	0.00823607	0.0161104	0.0103632	0	0	0.0121884	0.00733971	0.00138896	0	0.00300675	0.00175818	0.00397247	0.0107747	0.0057737	0.00975267	0.00124816	0	0.00147561	0.0131889	0.00776463	0.01674	0	0	0	0.005093	0
AGTRAP	0	0	0.00138997	0	0.00489467	0.00518116	0.00234693	0.00556145	0.00329099	0	0	0	0	0	0	0.00133535	0	0.00220971	0	0.00137731	0.00144129	0.00540137	0	0.00692909	0.000724226	0	0	0	0.000915984	0.00306676	0.0075566	0.00466763	0.000918062	0	0	0.00437418	0.00215517	0	0	0.0100235	0	0	0.00212606	0	0	0.00155125	0.00389085	0
C1orf167	0	0.00450449	0.00240957	0.00446989	0.00386516	0.00249868	0	0	0.00118748	0.00375663	0.00264022	0.000941974	0.00958771	0	0.00224771	0.00859394	0	0	0.00492597	0	0.00442438	0.00115421	0	0.00377345	0.00265529	0.00199866	0	0.0075145	0.00787875	0.00396981	0	0.00476394	0.00491473	0	0	0	0	0	0	0	0	0.00396373	0.00330515	0	0	0	0.00772452	0
MTHFR	0.157057	0.0647	0.112881	0.107946	0.111942	0.0937606	0.122581	0.140842	0.126898	0.0979211	0.130322	0.103349	0.117133	0.131893	0.232561	0.10993	0	0.137183	0.108108	0.122107	0.101649	0.188237	0.122517	0.153318	0.140588	0.16027	0.321625	0.0834742	0.120124	0.13024	0.150732	0.184711	0.13166	0.0984828	0.0876872	0.125626	0.108285	0.170456	0	0.123172	0.146637	0.0989855	0.139674	0.104195	0.100408	0.16987	0.144729	0.060166
CLCN6	0.0574116	0.0994319	0.0647512	0.0747579	0.0823784	0.0370039	0.0781258	0.0710095	0.099971	0.0601261	0.105593	0.0672116	0.0578555	0.130704	0.112572	0.10681	0	0.162004	0.068827	0.0622604	0.116085	0.15085	0.0603216	0.181274	0.045371	0.0722605	0	0.0173926	0.048568	0.050226	0.0226326	0.0863677	0.0899629	0.0755423	0.0314296	0.0720327	0.0701328	0.10013	0	0.0811819	0.0773009	0.0662686	0.0786435	0.0372215	0.0600819	0.138527	0.123758	0.0708609
NPPA	0	0.00340471	0	0	0.00124192	0	0	0.00288131	0.00446069	0.00407148	0.00102153	0	0.00281463	0.0025799	0.00308536	0.00112781	0	0.00207015	0.00199956	0.00210095	0.000473969	0.00244459	0	0.00160033	0.0012778	0	0	0	0.00053662	0	0	0.00476428	0.000975965	0	0	0	0	0.0140126	0	0.00866815	0.000833174	0.00216435	0.00649682	0	0.00165053	0.00221313	0.00241828	0
NPPB	0	0	0	0	0	0.00298811	0.00201926	0.00207791	0	0	0	0	0	0	0	0.00245618	0	0.0039539	0	0	0	0.00182068	0	0	0.00148762	0	0	0	0	0.00286455	0	0.00384643	0.00168027	0	0	0.00166916	0	0	0	0	0	0.0116207	0	0	0	0	0	0
KIAA2013	0.0611438	0.0497712	0.0429363	0.0645438	0.0436877	0.0458254	0.059377	0.0610346	0.0794472	0.0409816	0.0496105	0.0415221	0.0569304	0.10601	0.0651081	0.0694185	0	0.0445425	0.0687094	0.065676	0.0724465	0.0879719	0.0428941	0.0802657	0.0558198	0.0384156	0	0.0425676	0.0547536	0.0143939	0.0765043	0.073729	0.0740385	0.0319341	0.0237725	0.0449564	0.0873918	0.0973682	0	0.0615318	0.069456	0.0130103	0.0927978	0.0453333	0.0355372	0.0580897	0.0662543	0
PLOD1	0.0408371	0.0471937	0.0463667	0.0316835	0.0354325	0.0431489	0.150785	0.0367693	0.0426672	0.0432342	0.02534	0.0293843	0.020948	0.0551993	0.0630554	0.0331908	0	0.0558935	0.041229	0.0426654	0.0362412	0.0450068	0.0343174	0.0382968	0.0640554	0.0600741	0	0.0506049	0.038814	0.0505177	0.0314943	0.0474358	0.0498151	0.0463313	0.0210697	0.0327693	0.0466622	0.0439304	0	0.0510955	0.0568482	0.00463857	0.0412784	0.0532778	0.0542286	0.0242957	0.0784914	0.179765
MFN2	0.0904893	0.051732	0.0995567	0.120086	0.122517	0.0815519	0.134538	0.174547	0.173089	0.0897993	0.0940966	0.101597	0.13052	0.134948	0.181074	0.143823	0	0.143029	0.150775	0.144549	0.13737	0.155425	0.111536	0.136508	0.105254	0.0941725	0.055805	0.075248	0.131832	0.0709924	0.0886023	0.14492	0.130378	0.0923309	0.0811495	0.125457	0.109399	0.170205	0	0.0905356	0.128203	0.0397903	0.146662	0.0629648	0.145995	0.1314	0.152952	0.236067
MIIP	0.0247804	0.00829862	0.0206143	0.0283131	0.0254076	0.0184472	0.0310423	0.029309	0.0392541	0.0229356	0.0199202	0.0190437	0.0413554	0.0437734	0.0245463	0.0265016	0	0.0345606	0.0135663	0.0384483	0.0226701	0.0226501	0	0.0241394	0.026824	0.0457793	0	0.0166882	0.0227859	0.020055	0.0440397	0.018803	0.0164576	0.0102339	0.0330206	0.012481	0.0169275	0.0244748	0	0.0168042	0.0190388	0.0179399	0.0131197	0.0236992	0.0240656	0.0241039	0.0390963	0
TNFRSF8	0	0.00642805	0.00448235	0.00450862	0.00685429	0.00539362	0.00161015	0.00205908	0.00346266	0.00118369	0.00157429	0.000902929	0.00382988	0.00545053	0	0.00623751	0	0.00479189	0.000765777	0.000745433	0.00302659	0.00610325	0.0156	0.00667413	0.00717111	0	0	0.02359	0.006868	0.0048276	0.0255294	0.00742328	0.00441827	0.010839	0	0.00082197	0.00551974	0.005127	0	0	0.00371272	0.00216435	0.0074262	0	0.00765324	0.00464264	0.00300631	0.0575145
TNFRSF1B	0	0	0.00049796	0.00148257	0.00255104	0	0.00237031	0	0.00107639	0.0059965	0.00196188	0	0	0.00250064	0.00151592	0	0	0.0028277	0	0.000918168	0.00334322	0.002414	0	0.00519012	0.0032308	0	0	0.00406837	0.00379112	0	0	0.00313866	0.00265457	0	0	0	0.00835348	0	0	0	0	0	0.00178962	0	0	0	0.00205256	0
VPS13D	0.53954	0.784379	0.70161	0.690587	0.652015	0.628523	0.62756	0.831593	0.758704	0.660544	0.759591	0.802283	0.640122	0.904268	0.725509	0.701179	0	0.788605	0.620831	0.679153	0.708272	0.866564	0.68569	0.805076	0.656655	0.639924	1.03266	0.661057	0.792893	0.578139	0.656348	0.872802	0.821127	0.607306	0.757632	0.732062	0.760644	0.738379	0	0.612959	0.72051	0.770291	0.746841	0.502658	0.615945	0.673995	0.690946	0.575646
DHRS3	0.00843101	0.0277214	0.0212738	0.0187154	0.0153232	0.0151948	0.0366563	0.00326722	0.0208469	0.0486594	0.0175095	0.0269791	0.0143114	0.0101313	0.0143938	0.0197446	0	0.0146004	0.00993333	0.0141486	0.0165419	0.0329534	0.0386477	0.0171327	0.0238687	0.00404017	0	0.0067897	0.0170905	0.0130076	0.0488841	0.0319734	0.016845	0.00843144	0.004218	0.0158316	0.00781934	0.018588	0	0.0109862	0.020518	0.0287493	0.0099052	0.00619806	0.00909874	0.0181565	0.02008	0.0247172
AADACL4	0	0	0	0	0	0.00355668	0	0	0.00059083	0	0	0	0	0	0	0	0	0	0	0	0.00105426	0	0	0	0	0.00712469	0	0	0.00111872	0	0	0	0	0	0	0	0	0	0	0	0	0	0	0	0	0	0.00161519	0
AADACL3	0	0	0	0.00082535	0.00114335	0	0	0	0	0	0	0	0	0	0	0	0	0	0	0	0	0	0	0	0	0	0	0	0	0.0038066	0	0	0	0	0	0	0	0	0	0	0	0	0	0	0	0.00151832	0	0
C1orf158	0	0	0.000557405	0.00164293	0.00230171	0.00152776	0.00199126	0.00176518	0.000556196	0	0.00157983	0	0.00499878	0	0	0	0	0.00103121	0	0	0	0.0018326	0	0	0	0	0	0	0.000784914	0	0	0.00107631	0	0	0	0	0	0	0	0	0	0	0	0	0.00513673	0	0.00178611	0
PRAMEF20	0	0	0	0.002093	0	0	0	0	0.000579942	0	0	0	0	0	0.00141392	0	0	0	0	0.000563165	0	0	0.011004	0	0	0	0	0	0	0	0	0.00250417	0	0	0	0	0	0.004568	0	0	0	0	0	0	0	0	0	0
LRRC38	0.00662165	0	0.00154143	0.0044498	0.00881298	0.00615372	0.00251378	0.00280065	0.00412605	0.00401033	0.00622034	0.00210398	0	0.0121926	0.000839978	0.00379957	0	0.00471118	0.00325921	0.000797327	0.00583913	0.00356409	0.00767316	0.00547075	0	0	0	0.0030512	0.00405328	0	0	0.00269549	0.00560841	0.00793314	0	0.00202568	0.0108169	0.00957658	0	0	0.0037677	0	0	0.00439236	0	0.00219961	0.00564777	0
PDPN	0	0.0132438	0.0010118	0.00236834	0.00522791	0.0034684	0.00303803	0.00267924	0.0017634	0.00176082	0.0020806	0.00638664	0.00377927	0	0.000945695	0.00683175	0	0.00150959	0.00236375	0.0026702	0.00248875	0.00441548	0	0	0.00287471	0	0	0	0.00502336	0.00311203	0	0.00626437	0.00569895	0	0	0.00189631	0.00180639	0.00258349	0	0.00754173	0.000904684	0.00953261	0.00700424	0	0.00883348	0	0.00113949	0.00452403
PRDM2	0.417869	0.452436	0.50693	0.512922	0.561861	0.480163	0.509296	0.571497	0.623324	0.435585	0.432224	0.38724	0.473212	0.623569	0.51131	0.589252	0	0.519308	0.473741	0.48323	0.594923	0.575958	0.393739	0.690075	0.431361	0.420943	0.56055	0.352978	0.615775	0.41021	0.410465	0.688096	0.510565	0.590017	0.450603	0.516572	0.498378	0.53297	0	0.507338	0.586699	0.474024	0.436047	0.323753	0.434074	0.525893	0.623361	0.453284
KAZN	3.06064	2.95985	3.00345	2.8833	2.93579	2.899	2.53247	2.79639	2.94923	2.77164	2.8778	2.80004	2.69802	3.22778	3.14929	3.06769	0	3.13386	2.92426	3.03558	3.04122	3.13282	2.88109	2.91261	2.42447	2.81432	2.92571	2.67601	2.76349	2.89735	2.88234	3.0736	2.97677	3.10323	2.91262	3.20449	3.00283	2.83631	0	3.08519	3.08943	3.06654	2.84255	2.53384	2.68941	2.41982	3.19787	2.87132
TMEM51	0.0296925	0.00778262	0.0111128	0.0140454	0.0145506	0.00937411	0.0890472	0.0207126	0.0137468	0.00539785	0.0251625	0.0267816	0.0124494	0.0171909	0.00716641	0.0177929	0	0.0268921	0.0111536	0.0177529	0.00916035	0.0190961	0	0.020252	0.0100173	0	0	0.0075145	0.00668332	0.0071622	0.0277983	0.0110804	0.0139373	0.00253547	0.0087187	0.0158797	0.0207564	0.027757	0	0.00624027	0.0165231	0.0112407	0.0272411	0.0221684	0.0118312	0.0103569	0.0216094	0.130615
FHAD1	0.0260111	0.020176	0.0182223	0.0376842	0.0216161	0.00939211	0.0499527	0.0287978	0.0197563	0.0190385	0.00728952	0.00337791	0.0176364	0.0428608	0.0169056	0.0242537	0	0.0253267	0.0185857	0.0139345	0.0208071	0.025107	0.0107279	0.0329075	0.00899604	0.00645382	0	0.0155944	0.0244544	0.0138149	0	0.0362191	0.0170197	0.0208545	0.00228303	0.00583359	0.0147063	0.031801	0	0.00259297	0.0134622	0.0176938	0.0490329	0.0215354	0.0137972	0.0165435	0.0305097	0.0685773
EFHD2	0.134869	0.149081	0.22415	0.224469	0.225306	0.192961	0.225005	0.23368	0.270102	0.151627	0.192797	0.17637	0.175013	0.273056	0.23194	0.197073	0	0.202049	0.26952	0.229145	0.236735	0.285257	0.103601	0.269364	0.227953	0.101858	0	0.131839	0.142138	0.162765	0.181529	0.233666	0.209597	0.149947	0.112694	0.177627	0.193797	0.264401	0	0.194866	0.18422	0.133014	0.245906	0.15381	0.185066	0.290751	0.252547	0.125817
CTRC	0	0.00466854	0	0.0041982	0.00517236	0.00195991	0	0.00416747	0.00451851	0.00158802	0	0.00608006	0	0	0.00677553	0	0	0.0066399	0.00471936	0.00161636	0.0015399	0.00451163	0.0131096	0.0100599	0	0	0	0	0.00244249	0.00330474	0	0.00469747	0.00122699	0	0	0.00562356	0	0.00365399	0	0.00753407	0.00410087	0	0	0	0	0.00371793	0.00231706	0.0222113
CELA2A	0.0255266	0.0104443	0.061451	0.0206447	0.0128997	0.0517279	0	0	0.00250551	0	0	0	0	0	0	0.00575667	0	0	0	0	0	0.00152765	0	0	0.0350091	0.0482104	0	0.0127433	0.0342496	0.0144521	0	0.000888888	0.00223496	0.0016025	0	0.000997253	0.00355309	0	0	0	0.00149301	0	0.00542635	0	0.00293354	0	0	0
CELA2B	0.00490539	0	0.00591517	0.0215487	0.0167949	0.003609	0	0.00874577	0.0238254	0.00330602	0.00396756	0.00307955	0.00784734	0.0122781	0.00312451	0.0244619	0	0.0108164	0.00674801	0.0116295	0.00714266	0.0134877	0	0.0305501	0.00222786	0.00851163	0	0.0187828	0.019343	0.00835981	0.0116761	0.0349446	0.00168162	0.00319093	0.021092	0.00345506	0.00393396	0.00247969	0	0.00376292	0.0152406	0	0.00455876	0	0	0.0104263	0.00756869	0.0396368
CASP9	0.0237024	0.0600544	0.059018	0.0681943	0.069272	0.0516538	0.0638817	0.0583026	0.0951948	0.0672845	0.042218	0.0439037	0.0596712	0.0907438	0.0801312	0.0659953	0	0.0838626	0.071904	0.0809659	0.0952297	0.0800477	0.0475135	0.0903471	0.0551598	0.0467477	0	0.0483048	0.0504149	0.0405402	0.0384408	0.0864819	0.0748209	0.0899953	0.0429662	0.0664106	0.0523206	0.0674492	0	0.0367037	0.0738104	0.0371048	0.0583626	0.0415892	0.0616868	0.0808286	0.113658	0.0681186
DNAJC16	0.148547	0.132643	0.155159	0.203259	0.184942	0.217724	0.141315	0.242022	0.23152	0.1402	0.175447	0.179801	0.226473	0.225876	0.183396	0.197039	0	0.173093	0.221695	0.199203	0.209669	0.223358	0.134187	0.231792	0.18387	0.113747	0.558085	0.173363	0.177879	0.149458	0.158436	0.224303	0.188134	0.132714	0.157502	0.18269	0.118661	0.186551	0	0.124897	0.182717	0.139665	0.16857	0.0972859	0.183324	0.154902	0.168811	0.0261171
AGMAT	0	0.0134167	0.00663406	0.0102874	0.00351713	0.00824175	0.00293538	0.0122905	0.0116325	0.00310764	0.00424349	0.0106622	0.0117379	0.0292264	0.019181	0.0183349	0	0.014191	0.0108943	0.0183578	0.0190692	0.0117135	0.00849105	0.0223737	0.00576771	0	0	0.00902528	0.0092927	0.0116773	0	0.00452733	0.00659347	0.00483894	0.0112829	0.00944351	0.00347054	0.0129845	0	0.00238629	0.0126578	0.00628414	0.00902979	0.00613014	0.00165053	0.0104371	0.0102905	0.0305779
DDI2	0.153677	0.12682	0.185189	0.182544	0.18773	0.212563	0.115082	0.188338	0.258384	0.1742	0.193373	0.217545	0.152541	0.225231	0.253252	0.188705	0	0.183406	0.173159	0.181103	0.239683	0.262994	0.119582	0.267712	0.169366	0.125439	0.055805	0.0971339	0.176019	0.146675	0.194028	0.27964	0.207655	0.109956	0.201206	0.222551	0.183912	0.190027	0	0.214061	0.240299	0.18999	0.160678	0.126101	0.159693	0.290127	0.249845	0.0311389
PLEKHM2	0.183302	0.197219	0.247323	0.21995	0.199068	0.144289	0.233491	0.236353	0.308274	0.192175	0.227238	0.245357	0.286893	0.27806	0.307918	0.283766	0	0.27888	0.221384	0.238017	0.283275	0.317917	0.2527	0.333255	0.185082	0.206828	0.699588	0.102204	0.209839	0.186073	0.229273	0.328266	0.274333	0.208875	0.177409	0.24575	0.233276	0.26056	0	0.186597	0.260054	0.215799	0.300929	0.137879	0.163948	0.346225	0.345084	0.245753
SLC25A34	0.0296281	0.0466375	0.0283127	0.0347337	0.0261348	0.0364675	0.0507608	0.0558368	0.0351716	0.0152931	0.0239907	0.0193449	0.0396003	0.0444087	0.0532638	0.0509387	0	0.0335655	0.0307767	0.0392044	0.0183452	0.0509341	0.0134472	0.0254393	0.0324893	0.0251574	0.292265	0.0480777	0.0393742	0.0532381	0.0652413	0.0570609	0.0460538	0.0282437	0.0115816	0.0204198	0.0309036	0.0419424	0	0.0461272	0.0347843	0.0658332	0.0404988	0.037503	0.042537	0.0455271	0.0630831	0.0363653
TMEM82	0	0	0	0.00140479	0.00085657	0	0	0.00103556	0	0	0	0	0	0	0	0	0	0.00178558	0	0	0.0014023	0	0	0	0	0	0	0	0.00242191	0	0	0	0	0	0	0	0	0	0	0	0.00223933	0	0	0	0	0	0	0.0272541
FBLIM1	0.0428923	0.0318642	0.0495153	0.0619855	0.0610408	0.0248103	0.0323411	0.0587111	0.0765739	0.0271332	0.0459641	0.0311274	0.0324255	0.100774	0.0776883	0.0788923	0	0.086302	0.0377239	0.0508589	0.0374695	0.0987136	0.0514996	0.0951633	0.0452707	0.0665056	0.055805	0.0245398	0.0208135	0.0289173	0.0335617	0.0692401	0.0414481	0.0450089	0.0542473	0.0612689	0.0681808	0.036567	0	0.0768715	0.0689098	0.0225084	0.0833926	0.0194954	0.0233691	0.0724088	0.118217	0.0921842
UQCRHL	0	0.00389279	0.014414	0.0256061	0.0150738	0.0122244	0.0213984	0.0215534	0.018585	0.00514926	0.0309086	0.00770401	0.0278493	0.033762	0.0292985	0.01995	0	0.0190673	0.0286628	0.00934838	0.0122155	0.0143353	0.031949	0.0360448	0.0193628	0.00652593	0	0	0.0153515	0.00827177	0.025062	0.021463	0.0155037	0.0121695	0	0.00897738	0.035033	0.0296642	0	0.0119434	0.0147844	0	0.0189836	0.0139222	0.0263868	0.00155125	0.00366293	0.013897
SPEN	0.335582	0.346139	0.370902	0.327204	0.346628	0.309385	0.526257	0.426605	0.41164	0.368284	0.35035	0.348818	0.356964	0.360593	0.375181	0.426898	0	0.327483	0.356822	0.336916	0.354826	0.379687	0.253494	0.427826	0.354262	0.351667	0.173334	0.313994	0.303115	0.248684	0.332227	0.351008	0.300479	0.369476	0.24763	0.391882	0.380457	0.3797	0	0.340083	0.35179	0.224553	0.324272	0.340306	0.324093	0.361243	0.393545	0.253216
ZBTB17	0.0207707	0.0278497	0.038581	0.0330977	0.0426673	0.051726	0.0406421	0.0624195	0.0761768	0.0676846	0.0442836	0.0319783	0.0599518	0.0661412	0.0590551	0.0725229	0	0.0641193	0.0487143	0.0526658	0.0692448	0.0486635	0.0161016	0.0885395	0.0760938	0.0652554	0.351518	0.0262663	0.0452045	0.0354333	0.0184817	0.0805846	0.0465201	0.031039	0.00978527	0.0468709	0.0549891	0.0458342	0	0.0302203	0.0428003	0.0470263	0.0463163	0.0337003	0.0498111	0.0399821	0.0792842	0.0110606
SRARP	0	0	0.00115353	0.00196289	0	0	0	0	0	0	0	0	0	0	0	0	0	0	0	0	0.00116426	0	0	0	0	0	0	0	0	0	0	0	0	0	0	0	0	0	0	0	0.00163374	0	0	0	0	0	0	0
HSPB7	0	0	0.00166936	0.00171978	0	0.00403032	0	0	0	0	0	0	0	0	0.00596062	0	0	0	0	0	0	0	0	0	0	0	0	0	0	0	0	0	0	0	0	0	0	0	0	0	0	0	0	0	0.00371777	0	0	0.0112731
CLCNKA	0	0	0.00307156	0.000853337	0	0.00199005	0	0	0.000886043	0	0	0.00223797	0	0	0.00182587	0.00347616	0	0.00538127	0	0.00364322	0	0	0	0.00167653	0	0	0	0	0	0	0	0	0	0	0	0	0.00378042	0	0	0	0.000859819	0	0	0	0	0	0.000748102	0
CLCNKB	0	0	0	0	0	0	0	0.00154184	0.000765393	0	0.000836477	0	0	0	0	0	0	0.00174712	0.00455072	0	0	0.000839598	0	0	0	0.0109875	0	0	0.000644956	0	0	0.00463493	0.00110669	0	0	0	0	0	0	0.00433215	0	0	0	0	0	0.00414608	0.00141402	0
FAM131C	0.0363866	0.0401656	0.0357118	0.0247854	0.0304223	0.0388953	0.0510709	0.0590799	0.0415784	0.023395	0.0628728	0.0424838	0.0657131	0.034168	0.0555529	0.0436238	0	0.0269563	0.069941	0.0216945	0.0442688	0.0523863	0.021257	0.0368571	0.0659547	0.0594601	0	0.0449003	0.0353886	0.0207714	0.0536092	0.0514767	0.0573837	0.00629319	0.0305473	0.0153342	0.0473483	0.074034	0	0.053582	0.0542695	0.0253834	0.0446872	0.0181496	0.0200167	0.0435229	0.0276565	0.0105325
EPHA2	0	0	0	0	0	0.00305571	0.00132847	0	0.000703278	0	0.000608635	0	0	0	0	0.00207687	0	0	0	0	0.000780936	0.000792854	0	0	0	0	0	0	0.00191467	0	0	0	0.000735827	0	0	0.0010951	0	0	0	0.00413571	0.00290816	0	0	0	0	0	0.000932173	0
ARHGEF19	0	0	0	0.00212379	0.00212528	0	0.00136434	0	0.000414026	0	0.0011654	0.00162772	0	0	0.00620831	0.000835953	0	0	0	0	0	0.00033866	0	0	0.000770067	0	0	0	0.00139661	0.00268947	0	0.003698	0	0	0.00995908	0	0.00342293	0	0	0	0	0	0	0	0.00195831	0	0	0
CPLANE2	0	0.0072558	0.00423852	0.00477033	0.00216612	0.00187071	0.000685836	0.00809675	0.00611141	0.00776492	0.00497299	0.00230925	0	0	0.00244557	0.00336277	0	0.00878496	0.00614718	0.00257203	0.00456296	0.00359146	0	0.00317054	0.00394954	0	0	0	0	0	0	0	0.000658959	0	0	0.00280164	0.00100931	0.00763155	0	0	0.00104964	0.00353168	0	0	0	0	0	0
FBXO42	0.248807	0.358969	0.379879	0.354049	0.389816	0.31611	0.419	0.478963	0.469774	0.394197	0.32676	0.410795	0.329848	0.491302	0.402669	0.484826	0	0.472403	0.379018	0.38331	0.400232	0.434258	0.421584	0.451222	0.389237	0.318976	0.593518	0.297265	0.410717	0.336059	0.303977	0.491267	0.489568	0.417172	0.405387	0.427423	0.382701	0.44078	0	0.340746	0.449154	0.333321	0.461228	0.329131	0.494195	0.420792	0.528446	0.341799
SZRD1	0.0729394	0.0368559	0.0731219	0.0475188	0.0551034	0.0451629	0.059278	0.0596603	0.0923903	0.0816111	0.0640074	0.0698472	0.0793989	0.0588907	0.0894248	0.0713415	0	0.0578491	0.0634416	0.0799824	0.0834295	0.0584919	0.0264577	0.098127	0.0369315	0.0568705	0	0.0508325	0.0325522	0.0425913	0.145313	0.074805	0.071733	0.0365861	0.0224942	0.0704221	0.0419121	0.0549639	0	0.0378716	0.0746741	0.042751	0.0659941	0.0375307	0.0460198	0.0567289	0.095245	0.0366925
SPATA21	0	0.00364587	0.0127132	0.0221713	0.0120276	0.00525156	0.00725229	0.0116232	0.0169056	0.00526218	0.0104297	0.000902929	0.0144024	0.00949176	0.0114066	0.0171136	0	0.0223869	0.00792224	0.0054744	0.0142947	0.0086875	0.0164147	0.0325087	0.00942493	0	0	0	0.0129404	0.00988724	0	0.0270278	0.00898325	0.0133527	0	0.0035884	0.00135137	0.00303941	0	0.0132405	0.0196328	0.00599938	0.0153261	0.00641543	0.00397746	0.0092979	0.0135387	0
NECAP2	0.0548227	0.0164099	0.0422989	0.037912	0.0504977	0.031404	0.0722716	0.0734657	0.0736915	0.0257521	0.026407	0.0423783	0.0310528	0.0597415	0.0437442	0.06374	0	0.0666429	0.0414735	0.049493	0.0432981	0.0691358	0.0500024	0.09408	0.0427301	0.0372805	0	0.0207153	0.0527839	0.0391735	0	0.0810584	0.0441271	0.0283528	0.0345946	0.0311402	0.0511448	0.044895	0	0.0619293	0.0518119	0.0207223	0.0533497	0.0273522	0.00906046	0.0465322	0.0455269	0.125121
NBPF1	0.112238	0.106521	0.243814	0.17964	0.128941	0.118273	0.250527	0.152764	0.253397	0.172171	0.163862	0.153165	0.141737	0.145402	0.280973	0.168637	0	0.105865	0.107406	0.109446	0.144732	0.359885	0.126509	0.279999	0.213249	0.173883	0	0.124569	0.136184	0.0962787	0.260715	0.222452	0.137297	0.163354	0.32104	0.231115	0.322637	0.229297	0	0.19655	0.263962	0.12962	0.169167	0.164846	0.266208	0.141478	0.205019	0.0524303
CROCC	0.188794	0.196014	0.220642	0.227408	0.268774	0.157748	0.396817	0.22587	0.285878	0.263934	0.181635	0.165281	0.186147	0.339237	0.31348	0.3208	0	0.199788	0.203564	0.281951	0.269814	0.315818	0.170319	0.420768	0.231066	0.284959	0.321625	0.237939	0.235524	0.21436	0.168085	0.369423	0.24602	0.313439	0.157684	0.227554	0.377798	0.313558	0	0.260395	0.278631	0.18459	0.289545	0.185366	0.218907	0.294482	0.412371	0.602087
ATP13A2	0.261342	0.296494	0.24969	0.340482	0.322763	0.238504	0.333971	0.446587	0.528728	0.233035	0.265697	0.258953	0.361743	0.661983	0.438232	0.511399	0	0.494483	0.385349	0.375033	0.474745	0.454325	0.329609	0.465649	0.306442	0.202875	0.055805	0.147813	0.292095	0.215555	0.365502	0.509544	0.345821	0.257944	0.194094	0.306998	0.478716	0.480977	0	0.345838	0.471289	0.232823	0.345	0.154433	0.311025	0.451758	0.544477	0.112913
SDHB	0.101318	0.0951148	0.130836	0.129386	0.1385	0.0869338	0.129512	0.168027	0.207462	0.118568	0.161235	0.147763	0.157577	0.229599	0.216607	0.233285	0	0.182974	0.103442	0.117549	0.209645	0.194771	0.115822	0.224134	0.163292	0.0916738	0	0.101141	0.158305	0.0740232	0.143589	0.204025	0.183153	0.148489	0.10944	0.148473	0.177335	0.15422	0	0.167872	0.177771	0.147601	0.124885	0.110713	0.0910748	0.192419	0.165466	0.110745
PADI2	0.0378842	0.0669642	0.0235124	0.0241123	0.014093	0.0278435	0.0156721	0.0270653	0.0242066	0.0364635	0.0321446	0.017831	0.0134821	0.0363473	0.0375451	0.0149619	0	0.0191106	0.0125576	0.0119537	0.0221345	0.0460201	0.0390024	0.0147602	0.02064	0.0259469	0.055805	0.0112683	0.0371022	0.0170601	0.0232986	0.0236079	0.0182599	0.0173094	0	0.0305098	0.0174877	0.0264272	0	0.00786449	0.0128718	0.0141094	0.0215716	0	0.00562871	0.01483	0.0204811	0
PADI1	0	0	0.00126169	0.000910816	0.000910818	0	0	0	0	0	0	0	0	0	0	0	0	0	0	0	0	0.0012864	0	0	0	0	0	0	0.00237218	0	0	0	0	0	0	0	0	0	0	0	0	0	0	0.00550837	0	0	0	0
PADI3	0	0	0.00124784	0.00385997	0	0	0	0	0.000961693	0	0.00120566	0.00354975	0	0.00308943	0.00505486	0.00226506	0	0.00445129	0	0.00304769	0.000428441	0	0	0	0.00159132	0.00599126	0	0	0.0039128	0.00177758	0	0.00168951	0	0	0	0	0.00653051	0	0	0	0.00109409	0	0.00319961	0	0	0	0	0
PADI4	0	0.00219313	0.0037973	0.0106263	0.003836	0.00383754	0.00212868	0.00378764	0.0069757	0.00263235	0	0.000930538	0	0.00753243	0.0169533	0.00134043	0	0.00867741	0.00429399	0	0.00470869	0.000938815	0	0.00757189	0.00845234	0	0	0	0.0113085	0.00849411	0	0.00975401	0.00739765	0	0	0.00139841	0.00408914	0.00307826	0	0	0.00553217	0	0	0	0	0.00952537	0.00419141	0
PADI6	0	0	0.000469879	0.00261951	0.00178638	0.00203483	0.00143097	0.00217791	0.00174221	0	0	0	0.0030185	0	0	0.00155693	0	0.00194436	0	0	0	0.000649598	0	0	0	0	0	0	0.00179237	0.00148588	0	0	0.00303361	0.00612177	0	0	0.00807843	0.00247969	0	0	0.00222303	0	0	0	0	0	0	0
RCC2	0.0339972	0.0160151	0.0238471	0.0369806	0.0410755	0.0356991	0.128911	0.0468728	0.0528493	0.0457242	0.0458468	0.0339996	0.0482216	0.0150741	0.0293349	0.0192938	0	0.0232202	0.0417771	0.0325283	0.0384356	0.070038	0.0436101	0.0348313	0.0303751	0.0161623	0	0.0551775	0.0419779	0.02649	0.0444178	0.0348427	0.0494365	0.025667	0.0325675	0.0343034	0.0425266	0.0724934	0	0.0455302	0.0415382	0.0341672	0.02032	0.0367303	0.0436273	0.0524968	0.0349324	0
ARHGEF10L	0.0920559	0.139913	0.140925	0.130351	0.140971	0.0806707	0.0983837	0.167891	0.213573	0.108406	0.153146	0.141074	0.130394	0.223547	0.242156	0.230563	0	0.258742	0.11665	0.179745	0.183862	0.300661	0.117023	0.208208	0.118917	0.100755	0.43221	0.104334	0.134956	0.0823166	0.102646	0.170944	0.169158	0.185465	0.148139	0.170175	0.156573	0.225398	0	0.129388	0.191717	0.167351	0.17024	0.0615161	0.122057	0.195006	0.330497	0.135449
ACTL8	0	0	0.00214466	0.00126557	0.00176935	0	0.00207242	0	0.000569741	0	0	0	0	0.00266066	0	0.00217777	0	0.0019347	0	0	0	0	0	0.00241523	0	0	0	0	0.00108682	0	0	0	0	0	0	0	0.00176825	0	0	0	0	0.00631516	0	0	0	0	0.00138537	0.0105325
IGSF21	0.202269	0.137403	0.116378	0.0869334	0.0598257	0.081247	0.154786	0.16548	0.0866404	0.0877207	0.13711	0.0766081	0.0891637	0.110468	0.143605	0.0581701	0	0.0971638	0.105192	0.0872099	0.0781926	0.198158	0.138919	0.0787332	0.100298	0.0648969	0.101398	0.150248	0.12136	0.137451	0.199377	0.0872452	0.252903	0.0627192	0.165236	0.0655826	0.147433	0.257597	0	0.157216	0.0508278	0.0898618	0.0960913	0.0651458	0.142498	0.0932758	0.0738198	0.0918438
KLHDC7A	0	0	0	0	0.00163988	0	0	0	0	0	0	0	0	0	0	0	0	0	0	0	0	0	0	0	0	0	0	0	0	0	0	0	0	0	0	0	0.00131676	0.0017483	0	0	0	0	0	0	0	0	0	0
PAX7	0	0.00961567	0.00664735	0.0083754	0.00400176	0.00393174	0.00408864	0.00366282	0.00190841	0.00287084	0.000566274	0.00218673	0.00476633	0	0.001473	0.00109835	0	0	0.000862818	0	0.000931646	0.00225453	0	0.00159643	0.00723797	0.0157277	0	0	0.00405557	0.00127208	0	0.00400822	0.00436732	0.00397894	0	0.00307223	0.00440593	0.00445828	0	0	0.00386389	0.0148117	0.00247583	0.00298476	0.00243892	0.00191366	0.00222277	0
IFFO2	0.0468295	0.042944	0.0285179	0.0318321	0.0349911	0.0287417	0.0253503	0.0340443	0.0560734	0.027743	0.0348974	0.0276249	0.0279106	0.0615638	0.054813	0.0633558	0	0.0559551	0.029193	0.0292837	0.0389579	0.101362	0.0884442	0.0858595	0.0250083	0.0225979	0	0.00903307	0.0197254	0.0266973	0	0.0509012	0.0346996	0.0408251	0.0367368	0.0383088	0.0787481	0.0285498	0	0.0396552	0.0556108	0.022924	0.0421196	0.00384319	0.01488	0.0200773	0.0881844	0.0369331
UBR4	0.272331	0.408679	0.340817	0.347174	0.383038	0.345294	0.360022	0.391053	0.432892	0.299989	0.382816	0.447465	0.366829	0.447116	0.50875	0.430878	0	0.521024	0.355272	0.360098	0.434547	0.491351	0.2559	0.514872	0.395952	0.382846	0.407323	0.218793	0.389814	0.262444	0.219859	0.551275	0.377396	0.334558	0.388064	0.384832	0.407017	0.404009	0	0.37072	0.440274	0.387807	0.370885	0.202854	0.306303	0.359475	0.496031	0.2714
EMC1	0.0329684	0.0510817	0.0767738	0.0951343	0.0901852	0.0751489	0.0942393	0.112238	0.104383	0.0684662	0.0680473	0.0743743	0.112266	0.0929155	0.105575	0.0902949	0	0.113818	0.0942491	0.0617801	0.0918415	0.0845886	0.0485387	0.115818	0.102702	0.035762	0.593518	0.0586236	0.0832579	0.0694989	0.0573909	0.131079	0.0776125	0.0454156	0.0418954	0.0694661	0.068476	0.0833128	0	0.0608016	0.0805215	0.0505022	0.100157	0.0437847	0.0864347	0.0666085	0.0819292	0.0299143
MRTO4	0.083363	0.0385774	0.0402427	0.0571692	0.0318108	0.0339105	0.0391015	0.0557605	0.0715624	0.0273002	0.0490095	0.0379778	0.109643	0.0850673	0.0559725	0.0877492	0	0.0844375	0.0729961	0.0478922	0.0540043	0.10007	0.0192051	0.109958	0.03648	0.0395132	0	0.017611	0.0374547	0.0385602	0.0362074	0.0659075	0.0471978	0.0294992	0.0552467	0.0606704	0.0441079	0.0577202	0	0.0493829	0.0623168	0.0497933	0.0497809	0.0282196	0.0324757	0.0607632	0.0722539	0.0330418
AKR7A3	0.0197401	0.0116459	0.012261	0.00633284	0.00287238	0.00693975	0.00719253	0.00947971	0.00621484	0.00906394	0.00412667	0.00828408	0.00756202	0.0262809	0.0142366	0.0188255	0	0.015785	0.00959722	0.0164891	0.0053311	0.010834	0.00687935	0.00773556	0.0052094	0.013906	0	0.00643742	0.00534642	0.0080461	0	0.00588876	0.00893882	0.00773627	0	0.016599	0.00797959	0.0290035	0	0.0050083	0.0152236	0	0.00905045	0.00556754	0.00439083	0.00954011	0.00652327	0
AKR7A2	0.0448556	0.0356557	0.0366829	0.0411077	0.0420885	0.0206856	0.0352664	0.0585685	0.0623107	0.0279199	0.0373968	0.0479039	0.0659195	0.097539	0.068732	0.065816	0	0.0720401	0.0599135	0.047466	0.0552872	0.0572917	0.0593197	0.0605501	0.0333661	0.0353556	0.055805	0.0155265	0.0326265	0.0385721	0.0614069	0.0695097	0.0469128	0.038905	0.084636	0.029505	0.0391238	0.049721	0	0.0295494	0.0432763	0.0556567	0.079542	0.0209332	0.0310227	0.0229502	0.0707875	0.0434955
CAPZB	0.385211	0.387678	0.395062	0.475926	0.5172	0.423371	0.607256	0.601574	0.645763	0.472129	0.473241	0.461942	0.504653	0.643147	0.57858	0.610091	0	0.560358	0.460796	0.521137	0.535347	0.650609	0.43034	0.630169	0.441426	0.298144	0.173334	0.422905	0.422996	0.369521	0.349751	0.692118	0.628509	0.532846	0.437069	0.533735	0.61051	0.612827	0	0.432382	0.625593	0.440086	0.581671	0.474156	0.426811	0.502387	0.702857	0.466309
NBL1	0.0822825	0.0678473	0.0767827	0.121781	0.118058	0.112628	0.189027	0.124648	0.146994	0.0514343	0.081555	0.117412	0.208922	0.128785	0.101941	0.141821	0	0.108567	0.198413	0.147238	0.161391	0.0806216	0.0812398	0.170789	0.211762	0.12509	0	0.0869091	0.114773	0.0777986	0.165418	0.155657	0.0863661	0.0641459	0.0911747	0.0711054	0.144617	0.103931	0	0.0775735	0.0947809	0.0337397	0.130637	0.128521	0.0883071	0.0603696	0.07057	0.207345
HTR6	0	0	0.00122157	0.0034951	0.00273821	0.00268657	0.00317401	0.00279702	0.00449529	0	0.0018375	0.00211093	0	0.00204904	0.00251912	0.00753211	0	0.00240915	0.00322995	0.00577892	0.00306684	0.00662545	0	0.00324911	0.000784105	0	0	0.00466437	0	0	0	0.00529074	0.0059207	0.00281356	0.00815698	0.00608541	0.00157519	0	0	0.00357756	0.00222585	0.00418895	0.00105881	0	0	0.0024861	0.00495602	0
TMCO4	0.0231168	0.00824639	0.0238389	0.0782556	0.0389697	0.00572919	0.00978481	0.0238017	0.0432249	0.0182501	0.0267917	0.0201354	0.0313871	0.0850083	0.0530777	0.0863773	0	0.0744351	0.019711	0.0618436	0.0438209	0.0406019	0.0343508	0.0843057	0.012255	0	0	0.00719174	0.0181181	0.0150717	0	0.0508278	0.0182743	0.0422028	0.0173464	0.044593	0.0182458	0.0241838	0	0.0307699	0.0421053	0.00373354	0.0113128	0	0.0204775	0.0425703	0.0569458	0.02415
OTUD3	0.138065	0.167599	0.139885	0.151454	0.189312	0.133631	0.149688	0.174043	0.190555	0.118049	0.146743	0.133297	0.149226	0.153962	0.156741	0.185971	0	0.14311	0.134069	0.155431	0.186181	0.233198	0.146333	0.243461	0.116017	0.157882	0.139945	0.144739	0.216449	0.167051	0.176723	0.259371	0.14022	0.153223	0.104939	0.145754	0.164052	0.134398	0	0.169495	0.169558	0.0823611	0.17205	0.0755896	0.117891	0.103981	0.145784	0.0613868
PLA2G5	0	0.00257045	0.00116506	0.00160477	0.00155776	0.00372882	0.00207242	0.00906589	0.00234089	0.00234844	0.00827968	0	0	0	0.00548065	0.000808989	0	0	0	0.00206981	0.00377185	0.00124211	0	0.00386462	0.00147896	0.00986372	0	0	0.00308437	0	0	0.0029962	0.00739755	0.00397894	0	0.00345384	0.00116883	0	0	0	0	0	0.0021877	0	0	0.0025718	0.0036191	0
PLA2G2D	0	0	0	0.00163641	0	0	0	0	0	0	0	0	0	0	0	0	0	0	0	0.0013214	0	0	0	0.0031744	0	0	0	0	0.00053662	0	0	0	0	0	0	0.00101982	0	0	0	0	0	0	0	0	0	0	0.00122086	0
PLA2G2F	0	0	0.00109938	0	0.001174	0	0	0	0.00060316	0	0.000746649	0	0	0	0	0	0	0	0	0	0	0	0	0.00189023	0	0	0	0	0	0	0	0	0	0	0	0	0	0	0	0	0	0	0	0	0	0	0	0
PLA2G2C	0	0	0	0.000745987	0.00211958	0	0	0.00785747	0.00136744	0.00541098	0.00347563	0.00154084	0.00424442	0	0.0109369	0.00365529	0	0.0046259	0.00271278	0.000899003	0.0047607	0.00430416	0	0	0	0	0.055805	0	0	0	0	0.00436477	0.00516209	0	0	0.00468615	0	0	0	0	0.0012443	0	0.00373395	0	0.00360498	0.00176627	0.00644447	0
UBXN10	0.00912602	0.00463038	0.00932017	0.00331286	0.00655171	0.00385277	0.00708072	0.00794869	0.00398492	0.0178095	0.0069941	0.011424	0.0041443	0.00355321	0.0152544	0.00552396	0	0.0111562	0.00549228	0.00620282	0.00473954	0.0104433	0.0060535	0.00646159	0.00508083	0.0109875	0	0	0	0.0133807	0	0.0151589	0.00721775	0.00160929	0.0084229	0.00703677	0.0102304	0.00146177	0	0	0.0113221	0	0.0101583	0.0056878	0.00485186	0.0163197	0.0177192	0.0335651
VWA5B1	0	0.00356271	0.000300443	0.00465787	0.00514428	0	0.00444465	0	0.00227456	0	0.00530034	0.0020627	0	0.00541961	0.0101367	0.00859949	0	0.00198135	0	0.00225117	0.00273943	0.00327984	0	0.0107508	0.00221063	0	0	0	0.00233063	0.00316958	0	0.00585046	0.00487972	0	0	0	0	0.00245689	0	0	0.00566147	0	0	0.0129924	0	0.00151832	0.000996896	0
CAMK2N1	0.316932	0.446964	0.398869	0.601362	0.588029	0.584514	0.89526	0.615893	0.731194	0.383039	0.519515	0.5091	0.605475	0.617864	0.493301	0.763825	0	0.482924	0.657453	0.511368	0.630422	0.574635	0.35081	0.824763	0.579214	0.375465	0.321625	0.439437	0.472803	0.432242	0.458665	0.597669	0.505527	0.480721	0.292514	0.416979	0.62349	0.538408	0	0.406955	0.619818	0.332169	0.355919	0.374203	0.703922	0.464026	0.642025	0.541673
MUL1	0.0143252	0.0317665	0.0282249	0.0311623	0.0333026	0.0220196	0.0384029	0.0324244	0.0532331	0.015685	0.0302817	0.0175729	0.0381704	0.0711541	0.027059	0.0368945	0	0.0313987	0.0488966	0.0300496	0.0415378	0.0243844	0.00458572	0.0425035	0.040262	0.0153103	0	0.0424563	0.0393849	0.0168926	0.0197007	0.0461908	0.0292923	0.0174654	0.0295359	0.0193409	0.0483368	0.0291507	0	0.0205157	0.0240212	0.0485511	0.0377667	0.0306323	0.0331754	0.0316119	0.0313154	0
FAM43B	0.0483291	0.0278335	0.0349922	0.0410058	0.0415461	0.0342411	0.102741	0.0516595	0.0685897	0.0151351	0.0290665	0.0397406	0.0751904	0.0547697	0.0317315	0.05974	0	0.0259763	0.0771331	0.035492	0.0493943	0.0429663	0.00935284	0.063668	0.0751761	0.038394	0.055805	0.0606245	0.0335432	0.0147452	0.0169501	0.0419214	0.039566	0.0187642	0.031114	0.0208313	0.0682445	0.0537197	0	0.0360159	0.039452	0.0236296	0.00490243	0.0494014	0.0744716	0.0187641	0.0371462	0.00452403
CDA	0	0	0.00312991	0.00343349	0.00644709	0	0	0.00295919	0.00361167	0.00428864	0	0	0.00341636	0.00168218	0.00420494	0.00161198	0	0.00969038	0.0024213	0.00582939	0.00111887	0.00310041	0	0.00260014	0.00100002	0.0116491	0	0	0	0.0036126	0	0.00288423	0.00225371	0	0	0	0	0.00776568	0	0.00309702	0.00692938	0	0.00358472	0	0.00393118	0.00611457	0.00505944	0.202005
PINK1	0.204122	0.132059	0.121251	0.155848	0.107371	0.152541	0.190828	0.189346	0.20134	0.112897	0.137639	0.120289	0.179057	0.141528	0.154267	0.14979	0	0.14446	0.189671	0.125723	0.177929	0.152863	0.0867035	0.190034	0.205485	0.113048	0	0.107264	0.128317	0.103126	0.189165	0.215314	0.162424	0.0883028	0.0862765	0.132783	0.150424	0.150259	0	0.114085	0.152139	0.082161	0.141879	0.113127	0.117691	0.147284	0.152892	0.179878
DDOST	0.0277626	0.0330277	0.0450464	0.0578067	0.0520226	0.0598027	0.0517513	0.0706073	0.0932005	0.0234748	0.0624541	0.040067	0.0551847	0.0937447	0.0494316	0.0997206	0	0.0495932	0.0613478	0.0507205	0.0603773	0.0734965	0.0110091	0.0724949	0.0412871	0.0267675	0	0.040249	0.0577156	0.0213684	0.0909229	0.085161	0.056136	0.0207494	0.0743898	0.0599477	0.0478369	0.0495136	0	0.0345529	0.0574507	0.0287104	0.0550549	0.031161	0.0253666	0.0442924	0.0401751	0.0626248
KIF17	0.0294332	0.0301141	0.0581473	0.0564896	0.077289	0.0460151	0.0320222	0.0640101	0.094758	0.0448421	0.076362	0.0549559	0.0649105	0.120483	0.0821815	0.0784601	0	0.0984148	0.0897127	0.0833372	0.0935642	0.125181	0.0752849	0.114746	0.0579336	0.0942139	0.055805	0.0370768	0.053255	0.0612589	0.0591125	0.071215	0.101346	0.0592824	0.0647676	0.0889952	0.0592258	0.0868742	0	0.0889313	0.0886234	0.0339275	0.0989136	0.0603863	0.056857	0.0678439	0.0744696	0.0189501
SH2D5	0.0199495	0.0493339	0.0304705	0.0532763	0.0569827	0.0281659	0.0359434	0.057836	0.0683859	0.0449966	0.0222828	0.037712	0.0530302	0.0955378	0.0448276	0.0469246	0	0.0648418	0.053872	0.0449405	0.0619594	0.0740348	0.00571915	0.0657693	0.0322465	0.0261189	0	0.00614465	0.0387658	0.0255357	0.0567141	0.0575078	0.0586706	0.0161369	0.0234807	0.0366375	0.0120735	0.0558976	0	0.0225869	0.0430612	0.0516429	0.0962634	0.0439193	0.0688524	0.0711661	0.0400916	0.0658744
HP1BP3	0.426325	0.433566	0.45898	0.490671	0.493593	0.506625	0.724855	0.572308	0.511836	0.404308	0.540386	0.52581	0.565945	0.468918	0.455969	0.494821	0	0.471325	0.564447	0.451523	0.489285	0.536235	0.495482	0.521616	0.583506	0.50452	0.202786	0.427285	0.448669	0.453437	0.43674	0.589613	0.552905	0.477845	0.370357	0.443561	0.688003	0.62777	0	0.434781	0.491526	0.349379	0.405137	0.520122	0.534602	0.440756	0.485742	0.585334
EIF4G3	1.17769	1.29837	1.36394	1.41816	1.48886	1.30711	1.22727	1.35034	1.44454	1.1965	1.39589	1.30147	1.26444	1.49012	1.41369	1.5094	0	1.44615	1.33294	1.4186	1.48846	1.35695	1.19261	1.39983	1.41698	1.35767	1.61349	1.17301	1.4196	1.2944	1.31545	1.45457	1.39358	1.38895	1.17859	1.41816	1.34378	1.35448	0	1.19778	1.48474	1.23502	1.43208	1.22068	1.09431	1.51426	1.48638	1.25515
ECE1	0.0785309	0.118163	0.10405	0.111667	0.105454	0.0684993	0.119059	0.132957	0.16172	0.0813874	0.0886893	0.101187	0.119033	0.171959	0.172808	0.161301	0	0.164659	0.0782485	0.134353	0.106921	0.173561	0.167007	0.145873	0.0935422	0.0578777	0.101398	0.0396418	0.0708646	0.0639759	0.0484059	0.121679	0.157952	0.142497	0.112319	0.141231	0.0856518	0.126934	0	0.140019	0.1544	0.071257	0.107732	0.124773	0.123893	0.124795	0.189597	0.291146
NBPF3	0.0676867	0.0803988	0.0829944	0.0533667	0.0865478	0.0753885	0.0764657	0.0923835	0.106171	0.0694989	0.0904308	0.0757981	0.0849532	0.0960995	0.0855704	0.0606658	0	0.0722608	0.0532194	0.0941028	0.0444873	0.124686	0.0653114	0.0813652	0.069444	0.0756278	0	0.0627857	0.0634116	0.0353141	0.0297073	0.0764267	0.0837197	0.0750065	0.0899388	0.0879001	0.104637	0.124471	0	0.112621	0.0852043	0.0882659	0.0800422	0.0697382	0.0413149	0.0614132	0.112984	0
ALPL	0	0	0.00302439	0.00662817	0.00639996	0.00345865	0.00240857	0.000795812	0.00380778	0	0.0036031	0.00250704	0	0.00777024	0	0.00308853	0	0	0	0.000841955	0.000900322	0.00134544	0.0177453	0.00542999	0.00141451	0	0	0	0.00595205	0.0016468	0	0	0.0015149	0	0	0.000436514	0.00132443	0	0	0	0.00330804	0	0	0	0	0	0.00565091	0
RAP1GAP	0.333808	0.264326	0.299764	0.290034	0.316345	0.197487	0.414	0.397884	0.407823	0.227067	0.295911	0.214324	0.284614	0.458848	0.380271	0.336841	0	0.381162	0.339173	0.31794	0.344813	0.349075	0.197237	0.37854	0.262315	0.186138	0.202786	0.203425	0.310803	0.275269	0.395155	0.523702	0.402876	0.222892	0.186299	0.257275	0.371205	0.305772	0	0.209286	0.326011	0.258841	0.414938	0.172731	0.294823	0.571299	0.440358	0.186831
USP48	0.414769	0.480207	0.396497	0.454491	0.434545	0.403779	0.418949	0.488149	0.469565	0.350927	0.438937	0.486091	0.333276	0.595794	0.454395	0.502358	0	0.468417	0.431492	0.430245	0.465339	0.518827	0.332536	0.498852	0.409654	0.43044	0	0.371409	0.586199	0.392524	0.312503	0.59672	0.467507	0.327113	0.489937	0.453492	0.474084	0.424412	0	0.408228	0.434666	0.290289	0.469605	0.30473	0.376266	0.430709	0.475447	0.36897
LDLRAD2	0	0	0.0019603	0.00146677	0.000871455	0	0	0	0.000921836	0.00125391	0	0.0011803	0	0.00248798	0.00878204	0	0	0.00244837	0	0.000498234	0	0.00193106	0	0.00160033	0.00342745	0.00971501	0	0	0.0020965	0	0	0	0	0	0	0.00226628	0	0	0	0.00394526	0.00128816	0	0.00315676	0	0	0.00222293	0.00196906	0
HSPG2	0	0.0231737	0.00820426	0.0099633	0.00243034	0.0039254	0.00462015	0.0127597	0.00967751	0.0055609	0.00312009	0.00364911	0.0083148	0.00951382	0.016258	0.00805817	0	0.0041914	0.005954	0.00343619	0.00309513	0.00419869	0.00639324	0.0134011	0	0.0289113	0	0.0119813	0.00381062	0.00213341	0	0.00716176	0.00910378	0	0.00704784	0.00938927	0.0121169	0.00818286	0	0	0.00333436	0.0147248	0	0.00768293	0.00215502	0.00492494	0.0116437	0.0192694
CELA3B	0.00868177	0	0.00232224	0.00254862	0.00279176	0.00362449	0	0.00169348	0.0020658	0	0	0.00109501	0.00577344	0.00232261	0	0	0	0.00703948	0.00136769	0.0014189	0.00131741	0	0	0.00427708	0.00105327	0	0	0.00643742	0.00511754	0.00195291	0	0	0	0	0	0	0	0.00172269	0	0	0	0	0	0	0	0	0.00118116	0
CELA3A	0	0	0.00146284	0.000566529	0.0015303	0	0	0.000829435	0.000434219	0	0	0	0.00302948	0	0.00208313	0	0	0.000854408	0.00151196	0	0.00218906	0.00257794	0	0	0	0	0	0	0.000832654	0.00248351	0	0	0.00327019	0	0	0	0	0	0	0	0	0	0	0	0	0.0059388	0	0
CDC42	0.274228	0.215316	0.269752	0.41777	0.355747	0.304871	0.263088	0.318389	0.330944	0.220591	0.295033	0.274827	0.242935	0.315588	0.341224	0.437389	0	0.339238	0.385695	0.304828	0.371887	0.322982	0.267259	0.441345	0.374924	0.3273	0.351518	0.263292	0.346431	0.258575	0.274658	0.388065	0.291782	0.235828	0.210479	0.252616	0.304833	0.323115	0	0.282005	0.354757	0.199704	0.285348	0.205667	0.380917	0.275512	0.341683	0.111744
WNT4	0	0	0.00328123	0.0103099	0.00317058	0.00115257	0	0.00672265	0.00367512	0.00244645	0.00213683	0.00489883	0	0.00577896	0.0045901	0	0	0.00288174	0.00462099	0.00238265	0.00770208	0.0115756	0.0109901	0.0049291	0.0014217	0.00419515	0	0	0.00163359	0.00955936	0	0.00617434	0.00999943	0	0.00609153	0.00543834	0.00171951	0.00810487	0	0.00556418	0.000992751	0	0.00728394	0	0	0.00629243	0.00183797	0
ZBTB40	0.0575023	0.0752087	0.0827026	0.0854257	0.0782919	0.0489311	0.162251	0.0787945	0.113091	0.0759538	0.0953521	0.09943	0.0481873	0.0873792	0.0852738	0.087589	0	0.095051	0.106514	0.0792261	0.0871804	0.0888755	0.0811079	0.123179	0.080277	0.0775417	0.26582	0.0816775	0.0732599	0.0765626	0	0.123932	0.111935	0.118756	0.0057898	0.087456	0.183172	0.113633	0	0.0574809	0.110682	0.0787723	0.0672512	0.0692836	0.0647919	0.103094	0.112277	0.0491095
EPHA8	0	0.00748403	0.0086198	0.00812254	0.012206	0.00393329	0.00901022	0.00504932	0.0070583	0.00725179	0.00778717	0	0	0.00632607	0.0126314	0.00907733	0	0.0119042	0.00751766	0.00842506	0.00571265	0.0134117	0	0.00714475	0.00419657	0.00737573	0	0	0.00550206	0.00645532	0	0.00430916	0.00414919	0	0	0.00753675	0.00633703	0.00635733	0	0	0.007008	0.00638489	0.00836022	0.0181697	0.00349519	0	0.008696	0.0408893
C1QA	0	0	0.00614842	0.001827	0.00307966	0	0.0122362	0.0215374	0.0148031	0.00177826	0.00221731	0	0.00499878	0.00269886	0.00439331	0.00116809	0	0.00141313	0.00164025	0.00172853	0.00119127	0.00441745	0.00539817	0.0018406	0	0	0	0	0.00220355	0	0.0676084	0.0104116	0.0137009	0	0	0.00385341	0.0126344	0.00337954	0	0.00309702	0	0.0257917	0.00347341	0.00616106	0.00755603	0	0.0035756	0.0272541
C1QC	0	0	0.0011541	0.00510696	0.00349207	0.00277677	0.0189413	0.019878	0.00853941	0.00527192	0.0055516	0.00123382	0.0119789	0.00223062	0.00372733	0.00309165	0	0.00387123	0.0016319	0.00413367	0.00198147	0.00286327	0.0139688	0	0.005677	0	0	0	0.00226128	0.00594256	0.00658346	0.0183086	0.0169798	0.00577941	0	0	0	0.00247106	0	0	0.00374306	0.00599938	0	0.00789358	0	0.00478586	0.0107437	0
C1QB	0	0.0153216	0.00193768	0.00847985	0.0110762	0.00619717	0.0501486	0.0355679	0.0174953	0.025447	0	0.0201849	0	0.00741246	0.00589844	0.00411844	0	0.00126599	0.00213621	0.0131223	0	0.0136179	0.009484	0.00435322	0.00386396	0.0115119	0	0.0247041	0.00677126	0.00542052	0.0428857	0.0254079	0.022139	0.0150454	0.0050191	0.00762053	0.00295719	0.00437072	0	0.0220978	0.00367282	0.0173865	0.0173555	0.0119645	0.00822999	0.00221313	0.00288939	0
EPHB2	0.153955	0.220291	0.215385	0.201301	0.170258	0.128558	0.211182	0.266098	0.256929	0.217428	0.271946	0.186497	0.306319	0.246835	0.365649	0.251138	0	0.278457	0.199768	0.181586	0.209997	0.353423	0.34074	0.299442	0.17105	0.151782	0.699588	0.176346	0.120257	0.145458	0.15853	0.210377	0.318436	0.189479	0.178302	0.22733	0.220965	0.327692	0	0.209161	0.203338	0.209097	0.130854	0.170935	0.193939	0.224657	0.337575	0.311831
LACTBL1	0	0	0.000297074	0.000484385	0	0	0	0	0.00089116	0	0	0	0	0	0	0	0	0.00282954	0	0	0	0	0	0	0	0	0	0	0.000966933	0	0	0.00185944	0	0	0	0	0	0	0	0	0.00197705	0	0	0	0	0	0	0.0200115
TEX46	0	0	0.00576995	0.00168322	0.00286948	0.00217198	0.00766882	0.00250542	0.00367177	0	0	0	0.00379935	0.00248798	0.00482787	0.00580747	0	0.00734311	0.00454078	0.00729811	0.00713052	0.0044582	0	0.00539983	0	0.00432366	0	0.00864721	0.00570721	0.00786173	0	0.00740314	0.00607712	0.00702055	0	0.00347747	0.0199082	0.0123023	0	0	0.00186216	0	0.00544356	0.0027675	0.00885781	0	0.00393625	0.0249626
KDM1A	0.235115	0.304769	0.268945	0.294624	0.339215	0.257147	0.259271	0.338489	0.346419	0.204261	0.262191	0.305383	0.300536	0.368509	0.317788	0.337124	0	0.3515	0.311622	0.343847	0.357549	0.398383	0.17032	0.392162	0.284842	0.277312	0.321625	0.196758	0.483532	0.227764	0.23002	0.4858	0.316037	0.31705	0.258335	0.321649	0.307693	0.318605	0	0.290281	0.312352	0.264984	0.403013	0.208023	0.295663	0.323591	0.373433	0.118997
LUZP1	0.374305	0.371349	0.371555	0.386592	0.402886	0.272762	0.257104	0.405172	0.486392	0.332217	0.379306	0.364453	0.308089	0.587259	0.5374	0.494974	0	0.55744	0.35067	0.365226	0.448138	0.484462	0.324609	0.481327	0.32539	0.435547	0.101398	0.232494	0.361314	0.276136	0.351042	0.464324	0.335416	0.367047	0.20656	0.456647	0.419336	0.331117	0	0.311986	0.503306	0.31406	0.365062	0.194322	0.335487	0.381016	0.568729	0.597066
HTR1D	0.00587493	0.00550212	0.00139641	0.00212019	0.00467273	0.00233072	0.00932195	0.00812199	0.00697977	0	0.00791452	0	0	0.00695009	0.00368221	0	0	0.00108483	0.0117246	0.0065466	0.00509969	0.00721252	0.00935284	0.00106891	0.00434434	0	0	0	0.0038716	0	0	0.00700684	0.00466038	0.00211312	0	0.00149239	0.00837469	0.00351093	0	0.00458479	0.00831045	0	0.00590612	0	0.0142134	0	0.00614696	0
HNRNPR	0.251381	0.236222	0.231675	0.234881	0.236717	0.247921	0.25627	0.244106	0.240042	0.182372	0.217237	0.242689	0.231964	0.252932	0.224611	0.214852	0	0.239603	0.268361	0.187692	0.206239	0.271886	0.128723	0.290218	0.241808	0.251143	0.26582	0.288685	0.266453	0.189887	0.152282	0.236606	0.231485	0.187515	0.233964	0.239329	0.239115	0.277921	0	0.139675	0.162353	0.204319	0.265031	0.121916	0.194574	0.231357	0.226077	0.163656
ZNF436	0.00371112	0.0279275	0.0195758	0.0159434	0.0148526	0.0271911	0.0285968	0.0367528	0.0201519	0.00542968	0.0278582	0.0119764	0.0457999	0.0248553	0.00818794	0.0040404	0	0.00789569	0.0344895	0.0219796	0.0261427	0.0191741	0	0.012299	0.0383613	0.0121059	0	0.012628	0.0159684	0.0203945	0	0.0181946	0.0207244	0.0097568	0.00537698	0.011787	0.0175726	0.0355153	0	0.0131005	0.00866352	0.0252458	0.0207921	0.00613014	0.0233965	0.0241615	0.00662151	0.162469
TCEA3	0.0420972	0.0320967	0.0338792	0.0274813	0.0105207	0.00397002	0.0458729	0.0298586	0.0207373	0.0155409	0.018945	0.0490682	0.0409154	0.0463405	0.0381476	0.0225736	0	0.035112	0.0529989	0.0263315	0.0437065	0.066139	0.0229036	0.0344277	0.0153352	0.0197861	0	0.0172083	0.051523	0.020772	0.0286262	0.0350926	0.0453918	0.00542707	0.0528205	0.0342788	0.0150295	0.048076	0	0.0502332	0.0236159	0.0179928	0.0443047	0.031828	0.012484	0.0155403	0.022587	0.0451813
ASAP3	0.0332077	0.0458246	0.0344165	0.0315861	0.0296231	0.0128149	0.0424118	0.0195582	0.0316258	0.00934103	0.0489273	0.0257699	0.0372937	0.0563065	0.0452814	0.0331191	0	0.0534525	0.0263847	0.0272092	0.028685	0.0472013	0.0245399	0.0209886	0.0385678	0.0363908	0	0.0250242	0.0249975	0.0265243	0.0334219	0.0399988	0.0545408	0.0190195	0.0348013	0.0226038	0.0378041	0.0406489	0	0.0479527	0.0297763	0.0193276	0.022657	0.0278216	0.00605399	0.0227241	0.0456038	0.0955401
E2F2	0	0.00252604	0.0034921	0.000958404	0.00144114	0	0	0	0	0	0.00103223	0	0	0.00234619	0	0	0	0	0	0.00096817	0	0	0	0	0	0	0	0	0.00103371	0	0	0	0	0	0	0	0	0	0	0	0.00116466	0	0	0	0	0	0.0008426	0
ID3	0.00610007	0	0.00513968	0.00100552	0.00315908	0	0.00726819	0	0.00156394	0	0	0	0.00541479	0	0	0.00213928	0	0	0.00153045	0.00265681	0.000779799	0.000789344	0	0	0.00306458	0	0	0.0125077	0.00124501	0.00142704	0	0.0112105	0.00116444	0.00323055	0	0.00101478	0	0	0	0	0	0.00321493	0	0	0	0	0.00118116	0
RPL11	0.104445	0.0945346	0.0765096	0.177129	0.134171	0.11577	0.189905	0.220093	0.173327	0.0961065	0.0966038	0.0832142	0.133181	0.190516	0.114176	0.181216	0	0.191474	0.199944	0.0912923	0.115092	0.117401	0.0564758	0.18987	0.106654	0.0220421	0.055805	0.124391	0.127418	0.093285	0.168566	0.160176	0.115013	0.10505	0.0407601	0.0756627	0.203139	0.140658	0	0.117564	0.113196	0.074615	0.134228	0.074456	0.124772	0.10477	0.0716602	0.0833843
ELOA	0.0523585	0.0630387	0.06116	0.0697137	0.0593497	0.063283	0.12796	0.0809356	0.0982045	0.0706477	0.104921	0.0911843	0.0839811	0.0910431	0.0649575	0.0792881	0	0.0712807	0.0636453	0.0703252	0.0681466	0.139432	0.0866197	0.101062	0.0630861	0.0222961	0.423349	0.0682633	0.0936943	0.0608495	0.100189	0.118592	0.09459	0.0652242	0.0462303	0.0946469	0.117188	0.126236	0	0.0823316	0.0768813	0.0716042	0.0879273	0.0431303	0.0817669	0.0819036	0.0858781	0.327561
PITHD1	0.118902	0.110954	0.141773	0.133415	0.139013	0.13685	0.249762	0.162989	0.175141	0.106929	0.110021	0.102272	0.128006	0.222386	0.154526	0.145165	0	0.135192	0.223843	0.146874	0.165286	0.163565	0.074508	0.213226	0.172553	0.0883831	0	0.146214	0.203258	0.0985021	0.292078	0.242271	0.158313	0.0877776	0.062877	0.0999072	0.20918	0.147077	0	0.0952186	0.104304	0.123031	0.14411	0.0819088	0.17466	0.151777	0.118253	0.0276828
LYPLA2	0	0.0459385	0.034136	0.0324982	0.0257813	0.0387377	0.053944	0.0528226	0.0452205	0.023199	0.0273904	0.0170094	0.0605295	0.0417291	0.0541796	0.0223342	0	0.02407	0.0409375	0.0338802	0.0476581	0.0313699	0.0257378	0.0383761	0.0415512	0.0150842	0	0.0188696	0.0259682	0.0389789	0.0561975	0.03477	0.0348951	0.0120514	0.0036996	0.0216192	0.0232969	0.047873	0	0.0214293	0.0389	0.0159994	0.00914044	0.0503031	0.0398787	0.029221	0.0207231	0.121275
GALE	0.011977	0.0826031	0.0292485	0.0395174	0.0330017	0.0274956	0.0357225	0.0545673	0.05911	0.027237	0.0252053	0.0314851	0.0430473	0.0485877	0.0504205	0.0432589	0	0.0640134	0.0438355	0.0343962	0.0457645	0.0523709	0.00508177	0.0660305	0.0355898	0.0244083	0	0.0156693	0.0424089	0.0265022	0.0416111	0.0531193	0.0486726	0.0457417	0.0472626	0.0303904	0.0558632	0.0671438	0	0.0336991	0.0572142	0.0173679	0.0618096	0.0215758	0.0335715	0.0644524	0.0447971	0.0237998
HMGCL	0.0402246	0.0137213	0.0322733	0.052779	0.0411355	0.0341305	0.0238971	0.043179	0.0640674	0.0194253	0.0458742	0.0513403	0.0335206	0.106384	0.0743514	0.065755	0	0.0743458	0.0311693	0.0431748	0.0613869	0.108304	0.00539817	0.0742105	0.0368802	0.0446058	0	0.0515703	0.0588624	0.0326031	0.0243822	0.0674937	0.0611705	0.0240623	0.113615	0.0582628	0.0460734	0.0708509	0	0.0737859	0.0396361	0.0172619	0.0760262	0.00389771	0.0253692	0.0528436	0.0529833	0.0359073
FUCA1	0.00397949	0.0370489	0.0155929	0.0292437	0.0219568	0.0347997	0.0289223	0.0506243	0.0378117	0.00791427	0.0259423	0.0246395	0.035737	0.0366162	0.0374174	0.0378362	0	0.0358204	0.0294056	0.0172555	0.0273126	0.0421985	0.0637807	0.045	0.0247622	0.0206062	0	0.0191027	0.0451228	0.0271563	0.0143076	0.0344926	0.0356043	0.0107557	0.0532383	0.0251067	0.0353809	0.0305	0	0.0241258	0.0401801	0.0219622	0.0374844	0.00740855	0.0157646	0.0232036	0.0431185	0
CNR2	0	0	0.00239695	0.00640171	0.0045725	0.0123323	0.000835694	0.00257833	0.00181675	0	0	0.00417108	0.00713334	0	0	0.00323228	0	0.00102099	0.00233959	0.00386289	0.00395546	0.000839598	0	0.00168269	0	0	0	0	0.0055731	0.00734629	0	0.00366875	0.0035153	0	0.00680253	0	0.00664321	0.00650161	0	0	0.00189125	0	0.00339586	0.0076759	0.00115091	0	0.00079427	0
PNRC2	0.0283326	0.0313597	0.0226472	0.0303774	0.0385453	0.0217133	0.073909	0.057053	0.0441794	0.00933648	0.0259116	0.0293968	0.0304713	0.0320913	0.0219845	0.0167988	0	0.0329848	0.0380013	0.0184245	0.02251	0.0306901	0	0.021235	0.0501183	0.0367932	0	0.0155493	0.0400909	0.0248607	0.0368735	0.0352841	0.0346	0.0248443	0.00228303	0.0278015	0.0396696	0.0644975	0	0.00756652	0.024078	0.0193978	0.028565	0.0142161	0.0386407	0.0310133	0.0250532	0
SRSF10	0.182435	0.188218	0.209024	0.266206	0.273204	0.217239	0.243406	0.282301	0.309105	0.155116	0.210754	0.184027	0.259401	0.478955	0.281507	0.357454	0	0.332422	0.314865	0.226717	0.285734	0.311809	0.119992	0.391515	0.240469	0.200999	0.321625	0.144648	0.27606	0.212124	0.234012	0.373625	0.238334	0.218634	0.194844	0.23113	0.294215	0.230088	0	0.201157	0.290636	0.144003	0.338628	0.188255	0.21159	0.269446	0.239365	0.16433
MYOM3	0	0.00170497	0	0.000921277	0.00180366	0	0	0.00138749	0.00100125	0	0	0.00447765	0	0.0014838	0.00255886	0.0013467	0	0	0.00127826	0	0	0	0.0136484	0	0.00231477	0	0	0.00378143	0.00425143	0.00493104	0	0	0.000760781	0	0	0.00135115	0	0.00585811	0	0.00284115	0.00337903	0	0	0	0	0	0.00367024	0
IL22RA1	0	0	0.00178664	0.00107355	0	0	0	0	0	0	0	0	0	0.00618412	0	0	0	0	0	0	0	0	0	0	0	0	0	0	0	0.00205756	0	0	0.00309767	0	0	0	0	0.00231152	0	0	0	0	0	0	0	0	0	0
IFNLR1	0.0367578	0.0699664	0.0388991	0.0375135	0.0255469	0.0191324	0.0159072	0.0514488	0.0388874	0.0421635	0.0488125	0.029515	0.0186211	0.0792126	0.0723088	0.0337982	0	0.0538763	0.0272793	0.046215	0.0471774	0.0671744	0.0449728	0.0480526	0.0289573	0.0226935	0.292265	0.0282769	0.0236387	0.0284975	0.050157	0.0374019	0.0519303	0.0525096	0.04737	0.0385471	0.0486624	0.052305	0	0.0431608	0.0264166	0.0189679	0.0288842	0.0241654	0.0229971	0.0434382	0.0391225	0.0479825
GRHL3	0	0	0.000524225	0	0	0	0	0	0.000394827	0	0	0	0	0	0	0	0	0	0	0	0.000835945	0.00245001	0	0.00137085	0	0	0	0.0115525	0	0	0	0	0	0	0	0	0	0	0	0	0	0	0.00205052	0	0	0	0	0
STPG1	0.047384	0.0386259	0.0441938	0.0411733	0.0286415	0.0307414	0.0402641	0.0731074	0.0410221	0.0482464	0.0546129	0.0356441	0.0442445	0.0362887	0.0775762	0.0469317	0	0.0369036	0.0416993	0.0281924	0.0342434	0.0643327	0.0300378	0.0510668	0.0603839	0.034251	0	0.028905	0.034572	0.0291725	0	0.0393771	0.0751346	0.0352401	0.0307433	0.0229778	0.0390264	0.070752	0	0.0382199	0.0462062	0.0598303	0.0429543	0.0277853	0.0645413	0.0472338	0.0500384	0.0105325
NIPAL3	0.25707	0.365046	0.300428	0.308961	0.262551	0.231856	0.344709	0.415653	0.356714	0.305917	0.33819	0.360331	0.378496	0.322384	0.384904	0.273347	0	0.261031	0.341566	0.288521	0.298093	0.464364	0.333879	0.472115	0.367941	0.275885	0.407323	0.174664	0.316692	0.260151	0.203247	0.349174	0.422293	0.301623	0.348104	0.339097	0.263631	0.341164	0	0.354143	0.351064	0.356821	0.361929	0.245397	0.215195	0.333416	0.365448	0.217456
RCAN3	0.139394	0.127542	0.118638	0.185606	0.12482	0.175108	0.106511	0.168119	0.149014	0.164568	0.206332	0.195285	0.193272	0.15159	0.157201	0.109602	0	0.1256	0.154612	0.156493	0.142184	0.160085	0.0719479	0.226776	0.20227	0.0844565	0.508901	0.100252	0.126239	0.101653	0.102446	0.0877809	0.148658	0.0861651	0.122873	0.135171	0.108526	0.176279	0	0.127952	0.143034	0.138061	0.144517	0.0901232	0.191958	0.121257	0.163955	0
NCMAP	0	0.0106159	0.00994764	0.00743786	0.0125076	0.00319456	0.00930906	0.00166944	0.00248343	0.00724503	0.000706862	0.00307356	0.00261416	0.00779975	0.0143338	0.00603678	0	0.00794567	0.00270908	0.00147187	0.00236047	0.00629363	0	0.00857059	0.00580308	0.0132632	0	0	0.00713872	0	0	0.0095223	0	0.00371442	0	0.0039815	0.00160905	0.00401308	0	0.00855694	0.004475	0.00870256	0.0110817	0.0048705	0.00195831	0.00518377	0.00876563	0
SRRM1	0.267534	0.387698	0.344769	0.303313	0.32043	0.276235	0.254569	0.372293	0.312066	0.298691	0.309975	0.30898	0.361728	0.331482	0.415198	0.310854	0	0.257222	0.300406	0.312346	0.293624	0.388796	0.363543	0.339435	0.256581	0.382587	0.055805	0.321105	0.329221	0.294665	0.317917	0.328463	0.410211	0.365252	0.299801	0.380498	0.326907	0.324271	0	0.25562	0.296599	0.32058	0.384349	0.239621	0.271119	0.330152	0.417027	0.227035
CLIC4	0.0110143	0.00567509	0.0184151	0.0187463	0.0226748	0.0216416	0.0492813	0.0241195	0.0220492	0.0170873	0.0149334	0.0261144	0.0133126	0.0193704	0.0178439	0.00886699	0	0.0147473	0.012879	0.0121573	0.00758042	0.0188997	0.035359	0.0100719	0.016034	0.0342901	0	0.0383312	0.0221173	0.0364346	0.0295252	0.0243965	0.0261208	0.0218635	0.0110799	0.0116426	0.0137042	0.0174166	0	0.00974076	0.0152395	0.0113964	0.0223738	0.0131906	0.0079634	0.0425496	0.0210381	0.00841342
RUNX3	0	0	0	0.000456775	0	0	0.00161056	0	0	0	0	0	0	0.00204904	0	0	0	0	0	0	0	0	0	0.00176338	0	0	0	0	0	0	0	0	0	0	0	0	0	0	0	0	0	0	0	0	0	0	0	0
SYF2	0.0241371	0.0209763	0.0476181	0.0698898	0.0408146	0.0613332	0.0950114	0.0780642	0.0893141	0.0447486	0.0643902	0.0562586	0.0711495	0.100349	0.0707197	0.0453809	0	0.0685724	0.101793	0.0483464	0.0529558	0.0716056	0.0526543	0.0977331	0.0723559	0.0785979	0	0.00797409	0.0621835	0.0416148	0.0477605	0.100921	0.0436285	0.0272315	0.0836781	0.0358174	0.100599	0.0783483	0	0.0699898	0.0505177	0.036837	0.0713036	0.0566549	0.0806875	0.060803	0.043072	0.0509861
RSRP1	0.552683	0.567235	0.441893	0.680005	0.583136	0.439588	0.481085	0.625847	0.75068	0.451065	0.413122	0.439391	0.458461	0.719493	0.60144	0.706604	0	0.606681	0.545006	0.455216	0.483542	0.74841	0.391924	0.71246	0.379629	0.447827	0.055805	0.532299	0.580376	0.555956	0.573962	0.85758	0.675474	0.507884	0.365789	0.533432	0.586913	0.719514	0	0.423334	0.694288	0.482127	0.59837	0.312823	0.491668	0.432428	0.691112	0.465751
RHD	0.0043602	0	0.00578954	0.0627726	0.0317578	0.0239382	0.00400724	0.018982	0.0598234	0.00320969	0.00504128	0.00431842	0	0.0305832	0.0158005	0.0357343	0	0.041834	0.023559	0.00872814	0.00699515	0.0573443	0.0154515	0.0307426	0.00132249	0	0	0.00980638	0.0353198	0.0218466	0	0.062327	0.0208961	0.0143465	0	0.0119403	0.0135432	0.0142959	0	0	0.0448294	0.0300722	0.0249762	0	0.0193296	0	0.0339707	0
TMEM50A	0.118505	0.0947423	0.133516	0.151543	0.165454	0.154133	0.199498	0.184664	0.201618	0.110469	0.128745	0.110755	0.159737	0.17188	0.124451	0.159219	0	0.131829	0.204025	0.140813	0.180382	0.156453	0.103617	0.203185	0.179519	0.101466	0.101398	0.142975	0.163984	0.111454	0.0744895	0.187952	0.145894	0.099603	0.103493	0.118969	0.187557	0.206094	0	0.147544	0.136917	0.115435	0.184505	0.10079	0.187472	0.131341	0.106721	0.135714
RHCE	0.0277543	0.0021871	0.0111516	0.00847217	0.0079804	0.010711	0.00769881	0.0154854	0.0194427	0.0310825	0.00614512	0.0151943	0.0076636	0.03136	0.0289238	0.022941	0	0.0243337	0.0139271	0.00932622	0.0156812	0.0221918	0.00854114	0.0230945	0.00431939	0.00651022	0	0	0.0160077	0.00680516	0.0157287	0.0229987	0.00786192	0.00926434	0	0.0115251	0.0187544	0.0198586	0	0.00552072	0.0157173	0.00505772	0.0288608	0.00587425	0.00401751	0.0156833	0.0178648	0.0336962
MACO1	0.34541	0.397591	0.396314	0.431805	0.450961	0.429383	0.352983	0.50025	0.512094	0.429527	0.449529	0.460899	0.397528	0.427527	0.525827	0.449293	0	0.459593	0.427203	0.398655	0.511155	0.494178	0.27103	0.549355	0.424305	0.348598	0.101398	0.441537	0.397405	0.390811	0.339616	0.557759	0.433437	0.41881	0.317899	0.404598	0.534352	0.560656	0	0.376984	0.416033	0.389717	0.419478	0.34007	0.389019	0.460603	0.449612	0.437387
LDLRAP1	0.00841216	0	0.00259727	0.00554771	0.00232396	0	0.000656638	0.00698983	0.0018035	0.000743681	0.00261282	0	0	0	0	0	0	0.00445562	0.00235701	0.00117803	0.000875066	0.00342932	0.022154	0.00499219	0	0.0151983	0	0.0361324	0.0017645	0.00151804	0	0.0067263	0.00820785	0.00174913	0	0.00125522	0.00576097	0	0	0.00277902	0	0.00338555	0	0	0	0.00527037	0.00919725	0
MAN1C1	0.135953	0.220156	0.189499	0.208862	0.186454	0.138799	0.270488	0.258649	0.277718	0.162963	0.26461	0.182814	0.176235	0.311846	0.281083	0.232583	0	0.26191	0.186504	0.203037	0.188209	0.340645	0.251278	0.219081	0.177177	0.168751	0.393663	0.167819	0.159209	0.164362	0.235163	0.242175	0.264944	0.161761	0.276717	0.231128	0.293795	0.341348	0	0.142793	0.221986	0.213692	0.145774	0.137161	0.278511	0.132762	0.274426	0.193627
SELENON	0.00353739	0.00662841	0.0115186	0.0186773	0.0184912	0.00876457	0.0133384	0.022167	0.0301869	0.00548629	0.0105202	0.011878	0.00564637	0.048438	0.0215597	0.0335829	0	0.0252702	0.0115831	0.00834699	0.011949	0.0200639	0.0307338	0.0407395	0.0141079	0.00627678	0	0.00549326	0.0164055	0.00342582	0.0114229	0.0328275	0.0234865	0.0162664	0	0.00932922	0.0243855	0.0109606	0	0.0153867	0.0244801	0.007854	0.0199135	0.004448	0.0038949	0.0237858	0.0422475	0.0507763
AL020996.2	0	0	0.00164101	0.00119748	0.000982917	0	0.00157613	0.000635645	0.000479457	0	0	0	0	0	0	0	0	0.00257386	0.00304157	0.00158918	0	0	0	0	0	0	0	0.0111088	0	0	0	0.00244495	0	0	0	0	0.00155517	0	0	0	0	0	0.00313766	0.00768293	0	0	0.00447766	0.0105325
MTFR1L	0.12249	0.118638	0.0939144	0.10983	0.106409	0.0917032	0.112722	0.114071	0.153533	0.0592992	0.0761415	0.0826836	0.120409	0.123496	0.128127	0.0945796	0	0.0989123	0.116226	0.0898895	0.13526	0.105647	0.0636492	0.14152	0.100406	0.0567875	0	0.0706254	0.097192	0.0975541	0.0490309	0.171463	0.0988512	0.075534	0.050178	0.0834225	0.0843439	0.110069	0	0.0557203	0.0852193	0.0338738	0.105902	0.09908	0.107349	0.0806576	0.0553424	0.0557609
AUNIP	0	0.00352933	0.0105367	0.00815982	0.00996153	0.0038351	0.00493045	0.00875616	0.0139532	0	0.00750525	0.0109755	0.00513189	0.015438	0.00402978	0.0186403	0	0.0158094	0.00727122	0.00727206	0.0122474	0.00972526	0.015058	0.0164167	0.00824701	0	0	0.0105935	0.00511174	0.00379114	0.00761518	0.0134578	0.0113266	0.0093539	0	0.00543974	0.00171951	0.00757093	0	0.0039246	0.00598837	0.00398946	0.0204658	0	0.00615538	0.00728837	0.00823547	0.0297655
PAQR7	0.0161545	0.036306	0.0257649	0.0352627	0.0425763	0.0223292	0.0240425	0.0357745	0.0459158	0.00935697	0.017225	0.0326012	0.062494	0.0573541	0.0568132	0.0511916	0	0.0683015	0.0529183	0.0696264	0.0586665	0.0661437	0.0097107	0.0400141	0.0355865	0.0148914	0	0.0229691	0.035941	0.0372682	0.0309173	0.0540241	0.0383354	0.0186134	0.0423813	0.0548073	0.0309415	0.0198448	0	0.0424258	0.0444408	0.0274508	0.0510201	0.0200232	0.0207794	0.0294319	0.0398798	0.0222113
STMN1	0.492557	0.394738	0.380866	0.582876	0.51881	0.531214	0.680244	0.675134	0.503586	0.391358	0.505658	0.414283	0.597039	0.529289	0.450524	0.490753	0	0.469932	0.735972	0.374054	0.488825	0.449831	0.456957	0.521256	0.747267	0.553234	0.173334	0.45392	0.54056	0.401213	0.53651	0.537888	0.473847	0.296351	0.255146	0.264613	0.412792	0.510952	0	0.380386	0.357168	0.392776	0.473988	0.424907	0.414113	0.382423	0.255479	0.320881
PAFAH2	0	0.00557702	0.0217429	0.0228264	0.0139613	0.0252962	0.0199537	0.0156449	0.0260937	0.0110815	0.0134309	0.0085375	0.0125452	0.0356387	0.0306132	0.0334422	0	0.0160781	0.020447	0.0201524	0.0225971	0.0226638	0.0268072	0.0287305	0.0148057	0.00776863	0	0	0.0137527	0.0184208	0	0.0295528	0.027979	0.0103803	0.012253	0.00951249	0.00865222	0.0202443	0	0.0163288	0.0103932	0.0141564	0.018047	0.0132447	0.0105504	0.0497533	0.0329568	0.0505894
EXTL1	0.0484279	0.0380213	0.0366766	0.0234652	0.0283021	0.0311824	0.0673624	0.051938	0.052049	0.0304294	0.0252386	0.0216346	0.0458734	0.0259522	0.0569828	0.0231388	0	0.0308931	0.0240149	0.0313318	0.0464102	0.027803	0.0158241	0.0299718	0.0183673	0.0596272	0	0.035787	0.0217187	0.0455205	0.029885	0.0474428	0.057283	0.0168417	0.0365154	0.0189947	0.0180249	0.0373204	0	0.0243839	0.0176099	0.020293	0.0190896	0.0240327	0.0204689	0.018723	0.0297073	0
SLC30A2	0	0	0.00170543	0.00243675	0.000716385	0	0	0	0.00261291	0	0	0	0	0.00250629	0	0.00123004	0	0.00335151	0	0	0.000473969	0	0	0.0042918	0	0	0	0	0.00198904	0.00463946	0	0.00200609	0	0.0029994	0	0.00200693	0	0	0	0	0.00152856	0	0	0	0	0.00221313	0.000933417	0
TRIM63	0	0	0.00120967	0.00293916	0.00111419	0	0	0	0.000880108	0	0	0	0	0	0	0.00263479	0	0	0	0.00367962	0.00295768	0	0	0.000865684	0.000917529	0.0093703	0	0	0.00327534	0	0.0245481	0.00544146	0	0.00200815	0	0.00124088	0.00160905	0.00306452	0	0	0.00125311	0.00704726	0.00277515	0	0	0	0.00271084	0
PDIK1L	0.105063	0.113817	0.0759008	0.0577175	0.0710577	0.0783388	0.0846615	0.0905894	0.109928	0.0602617	0.0788143	0.0715949	0.0816802	0.091653	0.0687633	0.0505568	0	0.0479613	0.104184	0.0584209	0.0779954	0.102851	0.118811	0.0947445	0.106527	0.0448798	0.351518	0.0295902	0.0661086	0.0613573	0.0632527	0.0824825	0.0675291	0.0629903	0.0770274	0.0954624	0.0844609	0.0843351	0	0.0447947	0.0796292	0.0442965	0.0316655	0.0807721	0.112038	0.0326807	0.0737911	0.0673759
FAM110D	0	0	0.00498396	0.00926789	0.0105364	0.00136058	0.00222067	0.00506823	0.0207472	0.000766296	0.00256449	0.00257303	0.00384872	0.010404	0.0123366	0.00617984	0	0.00504962	0.0098755	0.00148675	0.00514614	0.0169476	0	0.0066882	0.00482565	0	0	0	0.00305031	0.001765	0	0.0176242	0.00203739	0.00927673	0	0.00541041	0.00114851	0.00186933	0	0.00258023	0.0140456	0	0.0157413	0.00612665	0.00936629	0	0.00746612	0.0099028
C1orf232	0	0	0	0	0	0.00362218	0	0	0.000283848	0.00246278	0.000472395	0	0	0	0	0	0	0	0.00325351	0	0.00291131	0	0	0	0	0	0	0	0	0	0	0.00146398	0	0	0	0	0	0	0	0	0.00150001	0	0	0	0.00135753	0.00415205	0.00205256	0
AL391650.1	0	0	0	0.00146601	0	0	0	0	0	0	0	0	0	0	0	0	0	0	0	0	0	0	0	0	0	0	0	0	0	0	0	0	0	0	0	0	0	0	0	0.00328019	0	0	0	0	0	0	0	0
ZNF593	0	0.00243118	0.011406	0.0201591	0.0099924	0.0126505	0.0234466	0.029503	0.0239581	0.00612367	0.00835908	0.0140284	0.0138565	0.0245524	0.0107592	0.0301188	0	0.0197704	0.0177166	0.00835537	0.018811	0.00860167	0.0273097	0.0318739	0.023836	0.00924901	0	0.0130005	0.0135665	0.0181343	0.037555	0.016339	0.0142662	0	0	0.0136887	0.0133797	0.0059129	0	0.0175182	0.0207651	0.0113468	0.0143717	0	0.0171996	0.0119486	0.00579751	0
CNKSR1	0.0150081	0.0114302	0.0121077	0.0325459	0.0219213	0.0104735	0.033004	0.0142427	0.0433221	0.0281133	0.0254678	0.0129349	0.0231113	0.0338361	0.0380748	0.0276395	0	0.0310646	0.0220749	0.0271226	0.048899	0.0201858	0.0118205	0.0235035	0.0261428	0.0111361	0	0.0135319	0.0207741	0.0190097	0.0180668	0.0177745	0.0357884	0.0192831	0.00609153	0.0131321	0.0161463	0.0402565	0	0.0307501	0.0300497	0.0203737	0.0276181	0.0413022	0.0205018	0.0329738	0.0548852	0.0605425
CATSPER4	0	0	0.00172893	0.00336812	0.00230782	0	0.00149359	0	0.00136507	0	0	0	0.00259172	0	0	0.00215926	0	0	0	0.00175674	0.00240942	0.00203977	0	0.00221366	0	0	0	0	0	0	0	0	0.000835714	0	0	0	0	0	0	0	0.00128246	0	0	0	0	0	0	0
CEP85	0.0315586	0.0395701	0.0499957	0.052575	0.0562046	0.0472156	0.0562156	0.0572947	0.0693899	0.0394237	0.0524568	0.0267906	0.0300999	0.0561031	0.0534355	0.0623661	0	0.0899656	0.0507432	0.0465987	0.0672166	0.0761686	0.0250687	0.0833472	0.0433029	0.0846831	0	0.0526036	0.0327699	0.0418885	0.0192223	0.0469513	0.0477262	0.0454201	0.037448	0.0524438	0.0608294	0.0473218	0	0.067476	0.0623139	0.0515134	0.0485761	0.0127351	0.0374376	0.0644004	0.0760311	0.013897
SH3BGRL3	0.0190453	0.0216516	0.0330629	0.0534459	0.0380411	0.0641783	0.103934	0.0758185	0.0591963	0.0383255	0.063751	0.0470345	0.0742196	0.0412	0.0413116	0.0449771	0	0.0662518	0.103226	0.0355214	0.0319316	0.0415561	0.0410957	0.0633966	0.147565	0.0644104	0	0.0154867	0.0516991	0.0604386	0.0700125	0.0591567	0.0676759	0.0138461	0.0404469	0.0327227	0.0595883	0.0797061	0	0.0704531	0.0526122	0.0165984	0.0359842	0.0718698	0.0587722	0.131288	0.0449385	0
UBXN11	0.0121764	0.0164133	0.0330882	0.0367432	0.0438203	0.053679	0.022251	0.049775	0.0567809	0.03764	0.0316369	0.0253949	0.0340612	0.0839545	0.0503976	0.0580466	0	0.0597173	0.0411795	0.0405448	0.0487977	0.0530339	0.0302379	0.0837256	0.0421363	0.0102613	0	0.0181189	0.0285493	0.0157816	0.0444641	0.0410935	0.0324419	0.0138011	0.0106402	0.0353031	0.0183241	0.0262809	0	0.0093024	0.0596053	0.00684494	0.0493285	0.0402994	0.00940581	0.0423371	0.0429897	0.0150565
CD52	0	0	0.000297074	0	0	0	0.000660803	0.00469816	0.00023343	0	0.00104046	0.00123382	0	0.00232495	0	0	0	0	0	0	0	0	0	0.00382231	0	0	0	0	0.00340493	0	0	0.00106256	0.00221667	0	0	0	0	0	0	0.00277902	0	0	0	0	0	0.00412445	0	0
CRYBG2	0	0	0.000694938	0.00266655	0.00833349	0.00182671	0.00314821	0	0.00153745	0	0	0.000932702	0	0	0	0.00402859	0	0	0	0.00173453	0.00293003	0.00201561	0	0	0.00135514	0	0	0.00757149	0.00616637	0.00218202	0	0.00106256	0.00152065	0	0	0.00267834	0	0	0	0	0	0	0	0	0	0	0	0
ZNF683	0	0	0	0	0	0.00182917	0	0	0	0	0	0.0022078	0	0	0	0	0	0	0	0	0	0	0	0	0	0	0	0	0	0	0	0	0	0	0	0	0	0	0	0	0	0	0	0	0.00212015	0	0.00159126	0
LIN28A	0	0	0	0.000788697	0	0	0	0.00119868	0.00152245	0	0	0	0	0	0.00151318	0.00112291	0	0.00189085	0.0010606	0	0	0.00033866	0	0.00874493	0.00524033	0	0	0	0	0	0	0	0.000557176	0	0	0	0	0	0	0	0	0	0	0	0	0	0	0
DHDDS	0.198843	0.115855	0.137741	0.135808	0.149548	0.124461	0.0609915	0.100113	0.224343	0.0511112	0.119263	0.119453	0.0999756	0.292951	0.15816	0.261705	0	0.293496	0.116099	0.174275	0.158508	0.209881	0.104178	0.227713	0.0965189	0.0821387	0	0.0539272	0.0862305	0.0982576	0.0308952	0.182116	0.103222	0.11946	0.0511802	0.165783	0.123393	0.154687	0	0.132577	0.22696	0.095973	0.138093	0.0784322	0.0788462	0.143679	0.222958	0.0171881
HMGN2	0.0893564	0.0826854	0.0979057	0.104554	0.104588	0.128628	0.0830968	0.151079	0.10443	0.117937	0.104531	0.0809763	0.0954003	0.134153	0.115579	0.121263	0	0.10354	0.154425	0.119024	0.114134	0.114554	0.0830059	0.171788	0.128624	0.121633	0	0.103762	0.126071	0.076617	0.0309065	0.0776078	0.102078	0.0706751	0.087833	0.0912408	0.0719717	0.0834696	0	0.0517049	0.0860463	0.0564587	0.111927	0.0948898	0.0865893	0.0687913	0.0612597	0.0469665
RPS6KA1	0.00591148	0.0128663	0.0204184	0.0132902	0.0209224	0.0169663	0.010873	0.022636	0.0166709	0.0173767	0.0150773	0.0088006	0.00630968	0.0237525	0.0396687	0.00762259	0	0.0209393	0.0153165	0.0142182	0.0173831	0.0411985	0.0208756	0.0217809	0.0260582	0.0406383	0.055805	0.0120786	0.0143028	0.026098	0	0.0237264	0.0295221	0.00991042	0	0.0107061	0.0273052	0.0150895	0	0.01888	0.00740734	0.047864	0.0163841	0	0.0245234	0.0104532	0.0204278	0
ARID1A	0.381135	0.362933	0.360976	0.393795	0.416598	0.323689	0.322074	0.438204	0.486104	0.358785	0.392591	0.40248	0.318724	0.449769	0.425524	0.464431	0	0.445206	0.348672	0.399477	0.376085	0.488962	0.296464	0.478406	0.34289	0.371775	0.101398	0.196485	0.323336	0.332635	0.271348	0.442576	0.31587	0.355682	0.301418	0.40639	0.356851	0.394669	0	0.402357	0.5097	0.30449	0.356836	0.257451	0.274193	0.333405	0.50944	0.168513
PIGV	0.017014	0.00613946	0.0114523	0.0176428	0.0159654	0.00947811	0.0222977	0.0175532	0.023044	0.00627161	0.0109558	0.0107345	0.0340493	0.0257599	0.0206316	0.0176777	0	0.00722982	0.0200451	0.00784725	0.0204774	0.0109129	0.0137736	0.0382342	0.00971938	0.00476065	0	0.0119503	0.0170115	0.0102577	0	0.0338129	0.0219658	0.0202988	0	0.0134096	0.0173069	0.0378155	0	0.0150189	0.0167041	0.00633997	0.0153693	0.00462506	0.0211781	0.0260319	0.0168688	0.0451092
ZDHHC18	0.070132	0.0842024	0.09974	0.137163	0.107191	0.0880272	0.209675	0.115227	0.16414	0.0774497	0.144052	0.117197	0.10709	0.166774	0.14685	0.140211	0	0.148744	0.135661	0.127451	0.127846	0.155452	0.0614251	0.149429	0.108204	0.0488267	0.393663	0.090805	0.104579	0.0781151	0.153547	0.167483	0.10783	0.124715	0.0932721	0.0936704	0.148321	0.164142	0	0.0661049	0.151389	0.125463	0.198894	0.102955	0.109234	0.139341	0.1638	0.187272
SFN	0	0	0	0	0	0	0	0	0.00205888	0	0	0	0	0	0	0	0	0	0.000982547	0	0.00145983	0.00472571	0.00283136	0	0.00180922	0	0	0	0	0	0.0180668	0	0	0	0	0	0	0	0	0.00548685	0	0	0	0	0	0.00257313	0	0.0646418
GPN2	0.0450453	0.0755963	0.0377889	0.0508089	0.0419466	0.0241853	0.071512	0.0869197	0.0737882	0.0527352	0.0415267	0.0465716	0.0737663	0.0788247	0.0576755	0.0616623	0	0.0710477	0.0668409	0.0650185	0.0621876	0.0710256	0.0509924	0.0847002	0.0496077	0.0478384	0	0.0332063	0.0427352	0.0449523	0.0270298	0.0545989	0.0571587	0.0405497	0.0244964	0.0681562	0.0539133	0.0660252	0	0.0598219	0.0646167	0.0358595	0.052978	0.0541909	0.0760638	0.043826	0.0843525	0.126798
GPATCH3	0	0.00737724	0.0176203	0.0224007	0.0224208	0.0181875	0.0108021	0.0334131	0.0329986	0.0181994	0.0114717	0.0191156	0.0224674	0.0171466	0.023311	0.0285343	0	0.0248255	0.0246121	0.0243677	0.0284472	0.0206683	0	0.0315951	0.0228491	0.0139346	0	0.0163606	0.00949739	0.00149863	0.0247406	0.0264568	0.0214633	0.00433355	0.0133954	0.0204152	0.0228965	0.0169493	0	0.0208168	0.0251934	0.00723689	0.00843752	0.00448239	0.0146894	0.0283441	0.0329427	0
NUDC	0.093952	0.108744	0.0857233	0.129258	0.100266	0.0961247	0.244888	0.169183	0.155883	0.093576	0.117397	0.0913607	0.190544	0.190559	0.123943	0.136897	0	0.147407	0.158038	0.08835	0.126264	0.129938	0.127666	0.173989	0.115508	0.0855155	0.139945	0.123964	0.119828	0.100548	0.146876	0.130038	0.157196	0.10747	0.0972	0.0981534	0.163182	0.148317	0	0.0929665	0.121116	0.0857985	0.117777	0.129099	0.132032	0.119757	0.141318	0.286442
KDF1	0	0	0.00188785	0.00254304	0.00194351	0.00408073	0.000898595	0	0.00125562	0	0.00246249	0	0	0	0.00399971	0.001727	0	0.00323878	0	0	0.000886917	0	0	0.00463338	0	0	0	0	0	0.00177551	0	0.00298645	0.00289483	0	0	0.000851653	0	0	0	0.00653407	0.00111093	0	0	0	0	0	0.005847	0.0600573
TRNP1	0	0.0259693	0.0351033	0.0466516	0.0430468	0.038028	0.0685255	0.0791856	0.0655216	0.0415493	0.0581626	0.0526801	0.0648793	0.0796139	0.0533479	0.0598372	0	0.0710028	0.0604577	0.0409154	0.0500201	0.0917837	0.0402312	0.104765	0.0653531	0.0361872	0	0.0353655	0.0569877	0.0226122	0.0985296	0.101937	0.0652062	0.0363377	0.00766001	0.0343389	0.0681613	0.0792997	0	0.0295323	0.0469692	0.0337391	0.0574647	0.0220613	0.0447064	0.0782167	0.0540491	0.143296
TENT5B	0	0	0.000825611	0.00397039	0.00193116	0.000840681	0.00419481	0.00504046	0.000827185	0	0.0021297	0	0	0.00672605	0	0	0	0	0	0	0.00265326	0.0036998	0	0.00168269	0	0	0	0	0.00048507	0.00471961	0	0.0197646	0	0	0	0.000546453	0	0.00945603	0	0	0.00127918	0	0	0	0.00583548	0	0.000982954	0
SLC9A1	0.0282194	0.0682215	0.049257	0.0720882	0.0628007	0.0395711	0.05304	0.0937119	0.0940693	0.04192	0.0696829	0.0729928	0.0407462	0.0907115	0.0607631	0.0894249	0	0.0988851	0.0566849	0.0718267	0.0692861	0.0997635	0.0472457	0.0856138	0.0380702	0.0461571	0	0.0310706	0.0415148	0.0678996	0.0947244	0.0834013	0.077436	0.0474238	0.0469858	0.0828514	0.072908	0.0629866	0	0.0919531	0.0742639	0.0523103	0.047463	0.0275633	0.0733678	0.149313	0.150146	0.00452403
WDTC1	0.0581473	0.123975	0.126053	0.122829	0.151996	0.123195	0.114726	0.144837	0.155527	0.0772775	0.111718	0.0861357	0.0607418	0.168371	0.123172	0.140654	0	0.124911	0.113575	0.116904	0.103234	0.130764	0.0928439	0.136169	0.106105	0.13801	0	0.0849918	0.0983184	0.0963234	0.11627	0.134118	0.140189	0.110016	0.0747079	0.150533	0.161642	0.145329	0	0.0856351	0.147051	0.065943	0.11057	0.0866119	0.181199	0.153375	0.141754	0.0152845
TMEM222	0.107693	0.0836265	0.133581	0.108703	0.106429	0.0997028	0.121941	0.183946	0.157119	0.0871168	0.114159	0.076359	0.193736	0.112534	0.085363	0.150819	0	0.121535	0.179359	0.13792	0.127746	0.128402	0.128038	0.163345	0.150953	0.0987745	0.292265	0.096507	0.12846	0.108628	0.119626	0.130581	0.128499	0.110933	0.100855	0.0921294	0.127266	0.135716	0	0.0916591	0.102357	0.0816922	0.0862688	0.146959	0.155771	0.0790485	0.103209	0.0542278
SYTL1	0	0	0.00278345	0.00307683	0.00241075	0	0.00981179	0.00546817	0.00518101	0.00399687	0.0045157	0.00123382	0.00199091	0.00694426	0.00109052	0.0078313	0	0.0099254	0.00432942	0.00179967	0.00223268	0.006774	0.00692641	0.00767726	0.00218972	0	0	0	0.00872816	0.00656183	0	0.0049521	0.00117318	0.00272582	0	0.00265924	0	0	0	0	0.0030732	0	0	0.00492351	0.0034008	0	0.00172885	0.0396141
MAP3K6	0.0332559	0.00394798	0.0120217	0.0109046	0.00996239	0.0106234	0.021841	0.0196854	0.0102769	0.00610813	0.0127308	0.013589	0.0278234	0.0173478	0.038614	0.0104498	0	0.0237773	0.014954	0.0177736	0.0328614	0.0207324	0.00606061	0.00463748	0.0231177	0.0175722	0	0.0196464	0.00345273	0.0345467	0.017833	0.0134034	0.0236378	0.00323222	0	0.0084902	0.0152247	0.00943082	0	0.00229533	0.0185818	0	0.0111786	0.0128786	0.0252562	0.00222293	0.00426104	0
FCN3	0	0	0.000949231	0	0	0	0	0	0.00155313	0	0	0.00182222	0	0.0025779	0	0.00233227	0	0.00299768	0	0	0.00109403	0	0	0	0	0	0	0.00909339	0.000893292	0	0.0116204	0.0050258	0	0	0	0.000474247	0	0	0	0	0	0	0.00521175	0	0	0	0.00126126	0.0272541
CD164L2	0	0.00356271	0	0.00375633	0.00376397	0	0	0.00344372	0.00355328	0.0072184	0	0.0019642	0.00242945	0.00822405	0	0.00497353	0	0	0.000729877	0.00059705	0.00274583	0.00371881	0	0.0011029	0.000733122	0	0	0	0.0043304	0	0	0.00144563	0.00515247	0	0	0.000709352	0.00160905	0	0	0	0.00353036	0.00491906	0	0	0	0.00151832	0.00177415	0
GPR3	0	0.0119302	0.0120318	0.017032	0.0205135	0.0170971	0.00189287	0.0145275	0.0299466	0.0195866	0.00583799	0.0135039	0.023143	0.00335986	0.00388489	0.0101344	0	0.00567719	0.0145666	0.0108166	0.0293785	0.0103707	0.0143776	0.0238399	0.0148407	0	0	0.00378143	0.0042609	0.0067151	0.0157568	0.0148841	0.00406731	0.00992908	0	0.0209297	0	0.00609507	0	0.00804644	0.022963	0.0155053	0.0155171	0.0393307	0	0.0450878	0.0145918	0
WASF2	0.043607	0.147896	0.118353	0.0886832	0.104023	0.0993873	0.124143	0.0967309	0.116113	0.133002	0.0653653	0.0597763	0.105858	0.113424	0.100785	0.10352	0	0.119999	0.0849253	0.0904638	0.0887353	0.16379	0.0659144	0.0971301	0.110593	0.101788	0	0.106398	0.0910627	0.119144	0.0334792	0.117193	0.0929991	0.13499	0.0711937	0.105992	0.121038	0.091045	0	0.0897894	0.0697279	0.0613894	0.100974	0.0502509	0.0822574	0.125439	0.0877726	0.100315
AHDC1	0.146981	0.13329	0.143342	0.117892	0.118328	0.102608	0.202797	0.160668	0.205048	0.154405	0.177585	0.0995378	0.135556	0.215248	0.175751	0.1671	0	0.189862	0.157576	0.179893	0.144648	0.246035	0.149078	0.209865	0.155216	0.165359	0.173334	0.0789195	0.0912136	0.114528	0.133769	0.207305	0.17367	0.128365	0.115762	0.189501	0.206282	0.183697	0	0.166153	0.151957	0.0931993	0.162665	0.114399	0.166676	0.208506	0.263437	0.464249
FGR	0	0	0.000551149	0.0015489	0.00307465	0	0	0.00467883	0.00117235	0.00417219	0	0	0	0.00420367	0.000790011	0.00252556	0	0	0	0	0	0.000563317	0	0	0	0	0	0	0.00206042	0.00499938	0	0.00107791	0.00105091	0	0	0.000612241	0	0	0	0	0.00267202	0	0.00475891	0	0	0	0	0
IFI6	0.0373824	0.059676	0.0362268	0.0459556	0.042403	0.0564098	0.11025	0.0761892	0.0625188	0.0245847	0.0396416	0.0254984	0.0560813	0.0596817	0.0469778	0.0630772	0	0.061562	0.054958	0.0241505	0.0439026	0.0752046	0.0323396	0.054056	0.0496378	0.0283461	0	0.0484	0.0410058	0.0374479	0.0915116	0.054216	0.0582716	0.0246095	0.03452	0.0140196	0.034198	0.0569902	0	0.0581402	0.0396639	0.0503569	0.0812753	0.0354032	0.0433954	0.0238524	0.0229126	0.0546706
FAM76A	0.0765469	0.084272	0.0966932	0.119239	0.123313	0.117541	0.0481123	0.119884	0.128064	0.0786316	0.103331	0.097039	0.100463	0.1077	0.149114	0.157312	0	0.127233	0.100391	0.0902088	0.169726	0.159235	0.0556557	0.197328	0.107472	0.058927	0.491463	0.0846258	0.088617	0.0708599	0.155834	0.0853128	0.100191	0.0744807	0.0909258	0.144289	0.0765498	0.110358	0	0.0775355	0.105859	0.081147	0.0938417	0.0382285	0.052831	0.096837	0.128378	0.00607723
STX12	0.390694	0.362963	0.393095	0.39164	0.36911	0.292844	0.323408	0.419634	0.465913	0.379674	0.408973	0.360865	0.30609	0.517259	0.463146	0.473925	0	0.491441	0.399749	0.358541	0.417368	0.595201	0.425104	0.559624	0.432422	0.46547	0.274717	0.273731	0.422407	0.306856	0.266442	0.537254	0.464741	0.317692	0.426434	0.407919	0.421297	0.494869	0	0.301551	0.40388	0.318294	0.473633	0.295538	0.427558	0.481941	0.44595	0.241221
PPP1R8	0.0273166	0.0645325	0.0522725	0.0529339	0.0594798	0.0532106	0.0647969	0.0765587	0.0678053	0.0573484	0.0688282	0.0520429	0.0641547	0.0773704	0.0667435	0.0589772	0	0.0393637	0.0617527	0.0349334	0.0591802	0.0848139	0.0436066	0.0847759	0.0557116	0.0372182	0	0.0930169	0.0397125	0.0654908	0.0408143	0.0517193	0.0396341	0.0601179	0.0303611	0.0403139	0.0756406	0.0591329	0	0.0481367	0.0513487	0.036811	0.0725842	0.0318628	0.0453901	0.0484321	0.0653766	0.0587629
THEMIS2	0	0.00977235	0.00373467	0.00761074	0.0105032	0.00367086	0.00250561	0.00768309	0.00758869	0.00355657	0.00645355	0.00956078	0.0040081	0.00533528	0.0132994	0.00323762	0	0.00281187	0.00746775	0.0110529	0.0127542	0.0104415	0	0.00920667	0.00210642	0.0204891	0	0.0098827	0.00677717	0.00942919	0.0154291	0.00697216	0.0137125	0.00414356	0.0242275	0.00704173	0.0107255	0.00131849	0	0	0.0095417	0.0122115	0.00986622	0.00529997	0.00602661	0.00303845	0.00583879	0.0200115
RPA2	0.0374544	0.0492108	0.0536475	0.0553257	0.0698153	0.0579097	0.0619637	0.0783376	0.081766	0.0351212	0.0559064	0.0637473	0.0577885	0.0716934	0.0485477	0.11195	0	0.0684244	0.0722797	0.0439117	0.0649095	0.0789417	0.0691454	0.13256	0.0712527	0.0584773	0	0.00992737	0.0638879	0.0461815	0.1238	0.102096	0.0535723	0.0714635	0.0417923	0.0667281	0.0914125	0.0489281	0	0.0582294	0.0636961	0.0552531	0.0583173	0.0334322	0.0649261	0.123137	0.0631349	0.0702811
SMPDL3B	0.00724546	0	0	0.00198343	0	0	0	0	0.00141571	0.00351626	0	0	0	0.00336216	0.00222144	0.00218517	0	0	0.00131739	0.000711997	0.00201633	0.00114002	0	0.00167653	0	0	0	0.00804311	0.00386189	0.00686652	0	0	0.00117318	0	0	0.0021518	0.0019888	0	0	0.00291941	0.00237304	0	0	0	0	0	0.00115829	0
XKR8	0	0.0112405	0.0178246	0.00905054	0.0166692	0.00294431	0.0206251	0.0130493	0.0271289	0.0105161	0.00210727	0.00676959	0.0203224	0.0198981	0.0282495	0.0139365	0	0.0204639	0.0107914	0.00964279	0.0134764	0.0182185	0.0321372	0.0122031	0.0183363	0.0376001	0	0.00761357	0.0108866	0.0119945	0	0.0200928	0.0134195	0.0204602	0	0.0213453	0.0221371	0.0338812	0	0.00492859	0.0136108	0.013562	0.00622537	0.0278793	0.00830115	0.00784088	0.0263109	0.0099028
EYA3	0.28946	0.336865	0.314088	0.329616	0.306045	0.286955	0.309569	0.302119	0.35371	0.294922	0.312633	0.242994	0.257022	0.393219	0.323769	0.344897	0	0.371462	0.259909	0.296822	0.322204	0.3245	0.200287	0.360653	0.310283	0.29102	0.783727	0.268617	0.257597	0.304886	0.234225	0.305813	0.328765	0.27966	0.266991	0.331081	0.284666	0.33631	0	0.272002	0.339027	0.20178	0.308084	0.188228	0.253069	0.245206	0.333429	0.32849
PTAFR	0	0	0.010632	0.00534825	0.00556944	0	0.00496543	0.0118171	0.00871052	0.000766296	0.0039163	0.00425765	0.00522862	0.0109433	0.00728113	0.00245088	0	0.00726636	0.00288299	0.00111458	0.00569756	0.00344242	0	0.00709099	0.00431303	0	0	0	0.0091121	0.00406196	0.0126505	0.0124867	0.007388	0.00288404	0	0.0054986	0.00475971	0.00232003	0	0.00515101	0.00971823	0.00197528	0.00848914	0.00847919	0.00210471	0.0035875	0.0102066	0.100198
DNAJC8	0.0681672	0.0829997	0.120729	0.117422	0.10841	0.09249	0.146666	0.158404	0.131641	0.118329	0.121428	0.0879805	0.119133	0.0740061	0.0577133	0.112351	0	0.104197	0.139549	0.0907302	0.143679	0.103536	0.0589771	0.150842	0.134712	0.11111	0	0.0632354	0.106048	0.0866586	0.0901784	0.161876	0.106424	0.0611218	0.053272	0.0806756	0.110084	0.107032	0	0.0552493	0.105965	0.0596118	0.119902	0.132433	0.163744	0.0886224	0.0943432	0.0487617
ATP5IF1	0.181174	0.150691	0.211634	0.372834	0.295893	0.297565	0.348247	0.318258	0.294696	0.161646	0.179347	0.159598	0.211717	0.270881	0.275417	0.240899	0	0.233291	0.312008	0.17226	0.236002	0.229027	0.144471	0.292054	0.296172	0.193326	0.26582	0.267604	0.341169	0.236238	0.318948	0.280542	0.221728	0.161409	0.0858193	0.140406	0.242184	0.218574	0	0.181486	0.20882	0.208856	0.273503	0.195003	0.202661	0.180404	0.105178	0.106379
SESN2	0.0320222	0.035846	0.041637	0.0315288	0.0363628	0.0181298	0.117378	0.0569463	0.0547944	0.0364739	0.0329184	0.0312562	0.0509865	0.0241656	0.0554387	0.0427084	0	0.04302	0.0414156	0.0328071	0.0633861	0.0559717	0.0417396	0.0487739	0.055751	0.00445704	0	0.0389855	0.0433011	0.0264162	0.0523269	0.0685245	0.0334663	0.0300997	0	0.0543021	0.0539859	0.0538399	0	0.0402117	0.0389836	0.0401099	0.0437623	0.040247	0.0306373	0.0489838	0.0399725	0.180653
MED18	0.00927745	0	0.00945467	0.00771163	0.00338128	0.00370649	0.00680363	0.00415113	0.00858123	0	0.00354611	0.0019642	0.00234226	0.0060573	0.00298364	0.00781632	0	0.00929953	0.00492967	0.00498577	0.00455651	0.00293479	0	0.0128852	0.00571407	0	0	0	0.00535757	0	0.0106777	0.00119485	0.00592795	0.0031559	0	0.00637117	0.00168405	0.00289784	0	0	0.00665213	0	0.00679469	0	0	0	0.000877033	0.027971
PHACTR4	0.319588	0.477813	0.522419	0.431097	0.507636	0.452768	0.41146	0.498142	0.607841	0.435826	0.418081	0.476498	0.393169	0.621774	0.540236	0.574085	0	0.550419	0.404773	0.470585	0.50966	0.598492	0.322504	0.549275	0.442545	0.311985	0.139945	0.26868	0.426757	0.360385	0.341374	0.509045	0.511308	0.422528	0.5271	0.531844	0.485294	0.444833	0	0.375908	0.549129	0.574849	0.419505	0.42886	0.390247	0.412806	0.559244	0.351788
RCC1	0.0499118	0.104629	0.060753	0.120693	0.0891232	0.0718528	0.160441	0.0890244	0.109433	0.0427689	0.0453071	0.0654862	0.0832663	0.091134	0.0854941	0.0674099	0	0.101447	0.0743997	0.0560922	0.0833758	0.10573	0.0509586	0.101119	0.0553335	0.0853834	0	0.093045	0.107131	0.0563278	0.173946	0.0936674	0.110072	0.0948368	0.122024	0.0634307	0.107338	0.11387	0	0.0648317	0.0770704	0.135652	0.0810662	0.073949	0.0701716	0.0508154	0.06394	0.142416
TRNAU1AP	0.210218	0.180668	0.225756	0.185807	0.209864	0.177275	0.254728	0.223723	0.282817	0.199816	0.208643	0.221934	0.186364	0.374697	0.333192	0.284185	0	0.292704	0.211513	0.209585	0.236547	0.326562	0.28196	0.286454	0.170805	0.19087	0.202786	0.175294	0.173208	0.174592	0.257448	0.303245	0.279315	0.247382	0.185975	0.258281	0.268333	0.348394	0	0.271492	0.284714	0.122838	0.228806	0.109723	0.176223	0.285221	0.259807	0.277441
TAF12	0.145055	0.0873422	0.0791756	0.0690078	0.0957724	0.0740201	0.0699018	0.0664753	0.0989211	0.0753011	0.0761893	0.0894044	0.0468292	0.118514	0.068784	0.103679	0	0.0889415	0.076026	0.0735854	0.0943717	0.108239	0.104764	0.108952	0.0582801	0.112709	0.139945	0.0766071	0.0433246	0.0677264	0.0822773	0.0738413	0.106763	0.101147	0.0513505	0.0861281	0.078196	0.0700161	0	0.0678696	0.0769121	0.0586668	0.0685378	0.0727831	0.0993519	0.0976063	0.0973194	0.0585823
RAB42	0	0	0.00131327	0.000777509	0.000912155	0	0.000802762	0	0.0014815	0	0	0	0	0	0	0.000645591	0	0	0.000639792	0	0	0	0	0	0.00100002	0	0	0	0.00271141	0.00398892	0	0	0	0	0	0	0	0.00146177	0	0	0	0	0	0	0	0.00807959	0	0
GMEB1	0.0702859	0.0754011	0.06871	0.0630271	0.0557052	0.0479773	0.0784731	0.0866093	0.0853109	0.0672863	0.0584869	0.0750695	0.108715	0.100291	0.0899989	0.0962366	0	0.112936	0.0870621	0.069113	0.0817878	0.0660519	0.132922	0.102238	0.0354024	0.0279364	0	0.0536255	0.0623354	0.0541249	0.0597007	0.0824605	0.0631573	0.102068	0.0700268	0.066497	0.0628048	0.059228	0	0.101768	0.0850025	0.0428372	0.073577	0.0133389	0.0475884	0.149234	0.100499	0.182976
YTHDF2	0.0713198	0.151447	0.131082	0.118601	0.126985	0.145672	0.177039	0.174091	0.134994	0.0974905	0.148222	0.144319	0.11953	0.0932031	0.132145	0.1166	0	0.14128	0.172557	0.140525	0.117801	0.142274	0.117584	0.163762	0.129745	0.0853832	0	0.0884465	0.0951756	0.159403	0.0844118	0.126671	0.149607	0.12018	0.121926	0.177315	0.169462	0.111126	0	0.10419	0.132748	0.102628	0.121661	0.0882482	0.108898	0.1225	0.108254	0.240945
OPRD1	0.136654	0.151869	0.246425	0.1948	0.189737	0.160228	0.219592	0.253993	0.246606	0.288906	0.173204	0.241808	0.219379	0.333326	0.237202	0.235324	0	0.18137	0.230369	0.207607	0.201218	0.336467	0.404993	0.235401	0.168221	0.193705	0	0.121821	0.132435	0.121509	0.179837	0.275442	0.294203	0.176381	0.284318	0.226879	0.223008	0.231332	0	0.210864	0.27013	0.272528	0.262148	0.170715	0.172856	0.264746	0.335175	0.214396
EPB41	0.227448	0.147932	0.154757	0.145891	0.107601	0.147994	0.180692	0.157921	0.136047	0.172399	0.124672	0.153926	0.125129	0.250552	0.195434	0.145859	0	0.169973	0.174018	0.139281	0.139222	0.206963	0.158279	0.148468	0.113637	0.225587	0.393663	0.17941	0.136525	0.137786	0.142346	0.16396	0.235655	0.152516	0.0859943	0.0986317	0.144202	0.132101	0	0.192242	0.136529	0.187416	0.307224	0.106603	0.137293	0.162559	0.166292	0.297878
TMEM200B	0	0	0	0.000613644	0	0	0	0	0.000388798	0	0	0	0	0	0	0	0	0	0	0.00525693	0.00141525	0	0	0	0.000934762	0	0	0	0	0	0	0	0	0	0	0	0	0	0	0	0	0	0	0.0022735	0	0	0.00110595	0
SRSF4	0.313893	0.322324	0.306079	0.328849	0.324514	0.304074	0.365453	0.334954	0.399908	0.285557	0.348183	0.452291	0.352056	0.510378	0.402157	0.403194	0	0.463499	0.3188	0.342674	0.386073	0.365961	0.289152	0.49905	0.284817	0.274868	0.565056	0.172855	0.201912	0.2094	0.362902	0.281508	0.364471	0.293247	0.315715	0.360209	0.332134	0.404174	0	0.225839	0.363108	0.325526	0.331983	0.188176	0.238797	0.358477	0.418614	0.409599
MECR	0.0442346	0.0720269	0.0753082	0.117512	0.0850678	0.0594851	0.0873476	0.112144	0.148109	0.093738	0.066116	0.0878575	0.0797697	0.184475	0.137982	0.14252	0	0.160923	0.0934332	0.0944302	0.0917287	0.122768	0.108066	0.181848	0.0839611	0.0372445	0.055805	0.0216964	0.0652444	0.05717	0.0525711	0.104196	0.109937	0.118842	0.0281145	0.110686	0.093806	0.161169	0	0.108216	0.162415	0.0808981	0.109996	0.0382198	0.0871858	0.115971	0.20598	0.178243
PTPRU	0.127284	0.145844	0.214715	0.172791	0.197976	0.225214	0.211892	0.185241	0.269388	0.167965	0.146812	0.223888	0.17915	0.224908	0.236368	0.284423	0	0.286672	0.220904	0.239602	0.252051	0.318923	0.295113	0.265537	0.198621	0.11718	0.055805	0.158654	0.189301	0.202115	0.230829	0.330549	0.152844	0.236574	0.141194	0.213045	0.253707	0.135569	0	0.214152	0.220394	0.184894	0.263044	0.1717	0.182458	0.13103	0.35227	0.182337
MATN1	0	0.00785201	0.00101791	0.00377349	0.00139813	0.00124861	0	0.00235604	0.000984166	0	0.00426126	0	0.00209513	0	0.00545545	0.000631135	0	0.0011863	0.00107237	0.00140294	0	0.00118255	0.00571915	0.003232	0.0012636	0	0	0	0.0023638	0.0143218	0	0.00407653	0.0040441	0	0	0	0	0	0	0	0	0.00518581	0.013475	0	0.00665009	0	0	0.0915034
LAPTM5	0	0.0322216	0.0112572	0.0128144	0.0108618	0.0196276	0.0282615	0.0183576	0.0179295	0.0249477	0.0171785	0.014272	0	0.0108878	0.0237214	0.00971679	0	0.0174789	0.0243744	0.0113979	0.0221096	0.0192817	0.020492	0.0375868	0.0160984	0.0203841	0	0.0174076	0.0148634	0.0061293	0.0135121	0.0132845	0.0348847	0.00160929	0	0.00282403	0.00860451	0.0347715	0	0.0124749	0.0156931	0.00663263	0.0178329	0.00416915	0.00994936	0.0130668	0.0126625	0.030544
SDC3	0.135852	0.161942	0.128033	0.0792563	0.0931998	0.0507852	0.0791107	0.181885	0.173614	0.0711914	0.0811935	0.0738433	0.104616	0.135458	0.171601	0.120198	0	0.130571	0.141162	0.0807986	0.100354	0.178759	0.0721781	0.13883	0.165487	0.108899	0	0.0796054	0.0872333	0.0942975	0.126165	0.140251	0.127908	0.109372	0.0541934	0.0966363	0.125206	0.189886	0	0.0925263	0.138722	0.0540855	0.0808588	0.0497521	0.113678	0.161952	0.0889892	0.0287192
PUM1	0.439809	0.664907	0.540242	0.504752	0.548041	0.600278	0.622359	0.658269	0.559157	0.486732	0.535825	0.530296	0.566074	0.551824	0.512982	0.551882	0	0.49563	0.551874	0.539385	0.596276	0.592443	0.411782	0.616351	0.652589	0.551691	0.531667	0.532023	0.526269	0.5152	0.370274	0.527367	0.5519	0.495573	0.502913	0.502401	0.532574	0.646485	0	0.416563	0.512003	0.438937	0.472704	0.502242	0.592241	0.556083	0.609716	0.342064
NKAIN1	0.0228371	0.0159748	0.0205288	0.01758	0.0138507	0.0171302	0.0204179	0.00744362	0.0178012	0.00798513	0.00815498	0.0061205	0.00627768	0.0082944	0.0119311	0.0132373	0	0.0185494	0.0105682	0.0143425	0.00695838	0.0139688	0	0.0111684	0.0165628	0.00710779	0	0.0124166	0.0117166	0.0113103	0.0320042	0.0234375	0.0154159	0.0056934	0.0203872	0.00989191	0.0135627	0.0207633	0	0.0220603	0.0155998	0.00638356	0.0200187	0.00384319	0.0111627	0.004776	0.00384273	0.208443
SNRNP40	0.128845	0.0685636	0.100366	0.1388	0.13406	0.107455	0.117353	0.124903	0.149657	0.110683	0.100015	0.109507	0.071678	0.194626	0.118346	0.167245	0	0.177729	0.0970905	0.110709	0.169316	0.148132	0.0566285	0.199722	0.115358	0.127402	0	0.103946	0.113876	0.118886	0.0652265	0.157957	0.121009	0.111532	0.131624	0.13292	0.135588	0.106299	0	0.091354	0.138121	0.124057	0.11662	0.0571582	0.104778	0.122782	0.155221	0.202889
ZCCHC17	0.184761	0.23796	0.240375	0.222503	0.238028	0.169514	0.202289	0.241842	0.293287	0.165321	0.20502	0.23873	0.207374	0.305752	0.200675	0.277327	0	0.257239	0.215435	0.222835	0.236838	0.296188	0.190608	0.315226	0.194196	0.17549	0.101398	0.202156	0.230759	0.192667	0.0670751	0.299018	0.171286	0.199615	0.139416	0.194535	0.190303	0.176977	0	0.166284	0.279858	0.143153	0.27467	0.144099	0.211329	0.282958	0.216266	0.239181
FABP3	0.0385512	0.0399702	0.0414661	0.0355536	0.0398568	0.0268174	0.0759252	0.0537039	0.050341	0.0507601	0.0246353	0.0476686	0.0594318	0.0356065	0.0531165	0.0474117	0	0.038711	0.0662593	0.0287878	0.0469538	0.0421329	0.0354328	0.0678966	0.067937	0.0268602	0	0.0212121	0.0244891	0.0197126	0.0380993	0.0331018	0.0306843	0.0228837	0.0216349	0.0275516	0.0574573	0.0525634	0	0.00264376	0.0306492	0.0157325	0.0287437	0.0628044	0.0570628	0.0630458	0.024918	0.0493633
SERINC2	0	0.00703364	0.00401307	0.00295305	0.00271353	0.00397467	0.00284693	0.00817074	0.00363525	0.00166048	0	0.00135895	0.00343336	0.0119045	0.00465992	0.00723826	0	0.00535525	0.00771958	0.00591131	0.000707407	0.0109807	0	0.00388063	0.00103066	0	0	0	0.00335633	0	0.0165208	0.00794012	0.00784676	0	0	0.00589631	0.00456323	0.00672345	0	0.0039246	0.00443505	0.0113936	0.00339109	0	0	0.00577069	0.00697614	0.0645238
TINAGL1	0	0	0	0.000979306	0.00139231	0	0.00192429	0	0.000688372	0.0056576	0	0.00782172	0	0	0	0	0	0	0	0	0	0	0	0	0	0	0	0	0	0	0	0.00193485	0.000868338	0	0	0	0.00610396	0	0	0	0	0	0	0	0	0	0	0
HCRTR1	0	0.00170497	0.000431961	0.00646711	0.00136307	0	0	0.0058997	0.00601915	0.00112389	0.00111982	0	0.00233689	0	0.00376927	0.00705219	0	0.000854408	0.00268684	0.00327584	0.0018484	0.00496192	0.010267	0.00135822	0	0	0	0	0.00387774	0	0	0.00378574	0.00100217	0.00391958	0	0.000832498	0	0.00195408	0	0.00159561	0.00115863	0	0	0.00609267	0	0	0.00570667	0
PEF1	0.0521065	0.0271018	0.0300596	0.0428933	0.0499726	0.0496922	0.0839331	0.0801727	0.0498207	0.041434	0.0512252	0.0651356	0.0303279	0.0513551	0.0442808	0.0308972	0	0.025049	0.0799274	0.0542663	0.0617875	0.04812	0.0356237	0.0501655	0.0690815	0.0234783	0	0.0505899	0.0401008	0.0252207	0.062759	0.0278578	0.0592703	0.0347059	0	0.0433758	0.051339	0.0477703	0	0.0562186	0.0280317	0.0279014	0.0483695	0.084618	0.0408546	0.0740066	0.0260166	0.0372678
COL16A1	0.0326474	0	0.0205112	0.0280935	0.0318951	0.0259722	0.0533209	0.0363967	0.0304511	0.00929992	0.0164609	0.015612	0.00341918	0.0271389	0.0275846	0.0404996	0	0.0221494	0.0205383	0.0246754	0.020518	0.0202885	0	0.0499149	0.042455	0	0	0.0200253	0.0152181	0.0369317	0.0826224	0.0398814	0.0399859	0.0351948	0.0166175	0.0200079	0.012758	0.0242565	0	0.0348343	0.0440108	0.0198102	0.0562956	0.0263178	0.0395585	0.0830918	0.0454454	0.0685101
ADGRB2	0.0904098	0.161196	0.138984	0.129312	0.12438	0.132122	0.168902	0.165102	0.19798	0.074962	0.102678	0.0763684	0.113916	0.159816	0.182444	0.13929	0	0.15989	0.134987	0.16613	0.127916	0.123747	0.120162	0.123791	0.133623	0.131296	0.101398	0.0351403	0.103636	0.106359	0.249692	0.223152	0.176104	0.0739714	0.024003	0.0875689	0.133362	0.156038	0	0.076402	0.136624	0.0717542	0.127883	0.117626	0.136023	0.263226	0.111681	0.0287192
SPOCD1	0.00193199	0	0	0.0023719	0.00101012	0.00404402	0.00474518	0.000795812	0.0030293	0	0.00250908	0.00148263	0	0	0.00278301	0	0	0	0.00162276	0.00166212	0.00346198	0.00149253	0	0	0	0	0	0	0.00178604	0.00429247	0	0.00144563	0.00078997	0.00301905	0	0.000642429	0.00313383	0.00682538	0	0	0.00226315	0	0.00422908	0	0	0.0139491	0.0024577	0
PTP4A2	0.0511381	0.0329385	0.0462493	0.0533852	0.0599932	0.0366971	0.0753574	0.0460266	0.0552344	0.0224103	0.0417303	0.0173872	0.0324318	0.0376378	0.0185737	0.0515133	0	0.0326561	0.0513032	0.044907	0.0519839	0.0646657	0.0438829	0.0627027	0.0410779	0.0683923	0	0.0466541	0.0630587	0.0338025	0.0133213	0.0566781	0.0435045	0.0428548	0.0401434	0.0609416	0.0636424	0.0871626	0	0.0320684	0.0636168	0.0363452	0.052988	0.0356821	0.0634977	0.0438239	0.0666991	0.044293
KHDRBS1	0.238606	0.243616	0.306853	0.266998	0.283461	0.318386	0.544179	0.352479	0.347898	0.305741	0.381089	0.349865	0.337611	0.424335	0.300271	0.330625	0	0.347741	0.350054	0.295561	0.356225	0.36755	0.314082	0.332592	0.444232	0.32039	0.452916	0.284178	0.290507	0.241783	0.425424	0.399319	0.312987	0.305376	0.329657	0.293259	0.39699	0.391317	0	0.23935	0.331811	0.280302	0.311872	0.33331	0.378087	0.279291	0.326164	0.44538
TMEM39B	0.0869934	0.122046	0.110264	0.113614	0.116537	0.0863201	0.115567	0.11774	0.165902	0.115675	0.0864486	0.0726962	0.107036	0.161138	0.149917	0.113302	0	0.153903	0.093833	0.141339	0.106636	0.135742	0.0904517	0.135853	0.0774117	0.11109	0.351518	0.0689945	0.0693349	0.0827751	0.0868611	0.107494	0.134969	0.14166	0.0665688	0.158181	0.115189	0.10847	0	0.0998387	0.141983	0.0603148	0.110182	0.0663412	0.0820391	0.120594	0.179232	0.0984121
KPNA6	0.22265	0.218942	0.297708	0.339007	0.325049	0.229167	0.326233	0.350921	0.429906	0.247409	0.288428	0.319905	0.373361	0.455076	0.318642	0.356898	0	0.322984	0.339786	0.316745	0.368931	0.398423	0.180595	0.402902	0.28437	0.20444	0.173334	0.219896	0.399792	0.224082	0.309554	0.477385	0.347143	0.261795	0.343647	0.292716	0.363717	0.374269	0	0.312261	0.340347	0.210926	0.339098	0.247001	0.288202	0.361735	0.353222	0.402772
TXLNA	0.0487669	0.0439169	0.0481133	0.0559821	0.0681495	0.0418356	0.0723208	0.0761422	0.0801394	0.0552125	0.0353406	0.0326086	0.0427684	0.0852728	0.0408401	0.058252	0	0.0660786	0.0650484	0.0600986	0.0627595	0.0700906	0.0571761	0.0874223	0.051658	0.0594532	0	0.0311949	0.0385903	0.0327342	0.046577	0.070605	0.0511692	0.0496421	0	0.0554408	0.0477932	0.0503103	0	0.0496326	0.0576932	0.0151343	0.0234205	0.0933353	0.0376104	0.0605862	0.0700296	0.0527682
CCDC28B	0.00336748	0.0359506	0.0195579	0.0296007	0.0138063	0.0142086	0.0435204	0.025562	0.0272376	0.0211029	0.0147865	0.0216717	0.0264734	0.0216905	0.0210371	0.0228599	0	0.0267266	0.0125262	0.0114017	0.0215949	0.0199276	0.0398789	0.0287985	0.0337499	0.0110704	0	0.0283221	0.0163603	0.00659752	0.0337768	0.0450127	0.0289796	0.0184284	0.0173594	0.0250307	0.0189494	0.0315903	0	0.0256061	0.0224828	0	0.0166121	0.019125	0.0147458	0.00274663	0.0243817	0.0200115
IQCC	0	0	0.00201921	0.0105435	0.00821934	0.00883968	0.00496148	0.0121948	0.00717368	0.0107031	0.0035871	0.00333496	0.00940145	0.00961979	0.00896488	0.00920348	0	0.0117908	0.00565269	0.0116517	0.0105267	0.0108394	0.0101475	0.0113515	0.00612371	0	0	0.0151328	0.00145303	0.00430741	0.0130592	0.0112656	0.00901241	0.00290299	0	0.000445369	0.00805171	0.00337954	0	0.00259297	0.00990412	0	0.00251948	0.00298476	0.0121358	0	0.00510896	0
DCDC2B	0	0	0.00431868	0.0213901	0.0162775	0.0040352	0.00415688	0.00358849	0.0280392	0.00761093	0.00475699	0.00474526	0.00242945	0.0327258	0.0072639	0.0278944	0	0.0276241	0.00733578	0.0074683	0.0165536	0.0117101	0	0.0336709	0.00241657	0	0	0	0.0148963	0.00781851	0	0.0175027	0.0108208	0.0130942	0	0.00460352	0	0.00214318	0	0.00353393	0.0187861	0	0.0237457	0.00683618	0.00643065	0.0062135	0.0170706	0.0277038
TMEM234	0.00338346	0.0431427	0.0181687	0.0321713	0.0277373	0.0197549	0.0147694	0.0298468	0.038735	0.017964	0.021113	0.0204383	0.0243358	0.0385499	0.0536092	0.0459823	0	0.0455385	0.0205771	0.0233347	0.0214456	0.0366087	0	0.0319293	0.0103454	0.00411746	0	0.0205504	0.0193467	0.0234796	0.029085	0.0323433	0.0377993	0.024054	0.0204224	0.0289131	0.0372194	0.0230349	0	0.0252393	0.0279522	0	0.044664	0	0.00955871	0.020017	0.0430723	0.00452403
EIF3I	0.0137862	0.0567833	0.0305544	0.0391661	0.042275	0.0372616	0.0847663	0.0793198	0.0714689	0.0530401	0.0536221	0.0265378	0.0671411	0.0767491	0.0476274	0.0707952	0	0.0623811	0.0767534	0.0560413	0.0607211	0.0816288	0.0287911	0.0546571	0.0750584	0.0301735	0	0.0428909	0.0388857	0.0253779	0.0877245	0.0684914	0.0652815	0.0243622	0.0362547	0.0239849	0.0529105	0.0522626	0	0.061344	0.0520793	0.0330766	0.048443	0.0543841	0.0444306	0.0585652	0.0352887	0.0099028
FAM167B	0	0	0.00160353	0.00109643	0.00148177	0	0.00313256	0.00176138	0.0027609	0	0.00227296	0.00135895	0.00198868	0	0.00219104	0.00170724	0	0.00698145	0.00217947	0.00183085	0.00363222	0.000596816	0.00822702	0	0.000841156	0	0	0	0.0012554	0.00433921	0.015936	0.00257138	0	0.00221906	0	0	0	0	0	0	0	0	0	0.0112483	0.00867834	0	0.00384451	0
LCK	0	0	0.00762271	0.0125476	0.00401923	0	0	0	0.00036694	0	0	0.00157436	0.00400125	0.00250629	0	0.00356049	0	0.00216969	0	0.002096	0.00205118	0.00391901	0	0.00213855	0.00551543	0.00476065	0	0	0.00816506	0.00367336	0	0.0014663	0.00139924	0	0	0	0	0.00443291	0	0.0030078	0	0.00462255	0	0.00492351	0	0	0.00225483	0
HDAC1	0.0354499	0.0334926	0.0484627	0.044368	0.0625607	0.0372108	0.0538355	0.0885495	0.0615262	0.0326442	0.0688649	0.0394082	0.0412044	0.0931647	0.0687364	0.0553418	0	0.101483	0.0540537	0.0704878	0.0603041	0.0779225	0.0404904	0.0690884	0.0350986	0.0650059	0	0.0636757	0.0579369	0.0384099	0.0727851	0.0467874	0.0429054	0.052875	0.0713533	0.0415823	0.0637623	0.0605531	0	0.0793988	0.061324	0.0390478	0.0530274	0.00455437	0.0283187	0.0389135	0.0378774	0.0242261
MARCKSL1	0.124569	0.0839568	0.103423	0.0959779	0.103824	0.0787198	0.124655	0.193552	0.137325	0.0944722	0.140249	0.104797	0.144979	0.125826	0.0721058	0.0944034	0	0.0634868	0.20021	0.0620437	0.154146	0.115543	0.106915	0.144672	0.201046	0.121432	0	0.113999	0.090671	0.0817172	0.0789506	0.112997	0.112522	0.0763869	0.0512896	0.0658798	0.153022	0.15772	0	0.100287	0.081491	0.0622522	0.0637744	0.0622621	0.103422	0.0977788	0.0562246	0.0951681
TSSK3	0.0334481	0.0247831	0.0316733	0.0286949	0.01625	0.0209229	0.0238523	0.0361927	0.0343026	0.016987	0.0262074	0.0302822	0.0256755	0.0479129	0.00942212	0.0363439	0	0.0300781	0.0264857	0.04063	0.0116192	0.0387833	0.0148527	0.0414899	0.0100189	0.0377284	0	0.0238736	0.0230827	0.0182958	0.016414	0.0330742	0.0319526	0.0273453	0.0215416	0.0125447	0.0155302	0.0327436	0	0.0261447	0.0221945	0.0147609	0.0439166	0.0155881	0.0404585	0.0157792	0.0374052	0.0345539
FAM229A	0.0279974	0.0119181	0.0156782	0.0367348	0.0203812	0.0270612	0.0571451	0.0345061	0.025535	0.00879094	0.0238571	0.0109496	0.030458	0.0489286	0.0209572	0.0158916	0	0.00574178	0.0275183	0.0262632	0.0194303	0.0290455	0.00539817	0.00420518	0.0227751	0.00248627	0	0.0900766	0.0311691	0.0328028	0.0647558	0.0606353	0.0169786	0.0173334	0.0183955	0.021622	0.0775323	0.0210635	0	0.0354844	0.0193295	0.0136403	0.0157811	0.0134191	0.0403748	0.0122369	0.00187576	0.0146208
BSDC1	0.242602	0.241122	0.247744	0.189244	0.183731	0.234599	0.409409	0.335138	0.361189	0.243182	0.284672	0.304303	0.368583	0.380211	0.349767	0.266766	0	0.302439	0.278436	0.275202	0.282219	0.376205	0.320742	0.36596	0.297451	0.240099	0.351518	0.207594	0.22561	0.185034	0.334006	0.424455	0.349419	0.321981	0.270787	0.321209	0.3547	0.396381	0	0.309885	0.328674	0.223666	0.308818	0.199021	0.262056	0.289213	0.291361	0.27109
AL033529.1	0.00912602	0.0186577	0.0147705	0.0245012	0.0274429	0.00998639	0.0806016	0.0132835	0.0200843	0.00733114	0.00697414	0.0142122	0.00742338	0.0206255	0.0119532	0.0175929	0	0.0187308	0.0153662	0.0175307	0.0206573	0.0170338	0.0208319	0.0267381	0.00943643	0.0321542	0	0.0292773	0.0139086	0.0158282	0	0.0232614	0.0114725	0.0035999	0.0143094	0.0271904	0.0261229	0.0408847	0	0.0342276	0.0269615	0.00994689	0.0131463	0.0281135	0.0107387	0.0138064	0.0220703	0.163038
ZBTB8A	0	0.00226421	0.0135495	0.02072	0.0182038	0.0132353	0.0166874	0.0203813	0.0170675	0.0135637	0.00792974	0.0171669	0.0131445	0.0235022	0.0125237	0.021927	0	0.0191394	0.0118295	0.0129749	0.0113988	0.0293303	0	0.0440469	0.013468	0	0	0.0129837	0.0111499	0.00751147	0.023196	0.0278349	0.00952369	0.00803029	0.0217491	0.0156043	0.0111861	0.0171524	0	0.0197415	0.0326765	0.0116307	0.034853	0.0114828	0.0215763	0.0168612	0.021359	0
ZBTB8OS	0.405028	0.373042	0.49337	0.442959	0.460894	0.445054	0.421794	0.445688	0.499885	0.419314	0.312434	0.469726	0.356105	0.553984	0.553019	0.496938	0	0.497034	0.410456	0.480048	0.499509	0.575797	0.331977	0.496553	0.402155	0.55223	0.367218	0.397463	0.451897	0.477957	0.376107	0.552275	0.566062	0.493609	0.537394	0.480308	0.480814	0.485219	0	0.355398	0.476873	0.358087	0.542117	0.299068	0.445902	0.43109	0.535141	0.453137
RBBP4	0.21464	0.202589	0.231561	0.249548	0.264879	0.187654	0.236655	0.27442	0.297258	0.242585	0.27221	0.22628	0.246791	0.320212	0.253443	0.28814	0	0.290622	0.242574	0.240305	0.279687	0.312856	0.254311	0.352658	0.224128	0.232564	0.617338	0.259546	0.240278	0.212347	0.157698	0.299378	0.248562	0.212137	0.292058	0.186144	0.227775	0.253884	0	0.198635	0.25211	0.160072	0.282208	0.197191	0.228593	0.27829	0.27349	0.356394
SYNC	0.039686	0.0516684	0.0526507	0.169084	0.122725	0.0642484	0.0411479	0.0641782	0.0971912	0.0259008	0.0633094	0.0253628	0.0301002	0.089345	0.0528679	0.0860891	0	0.0668851	0.0751605	0.02427	0.0819035	0.0963963	0.019702	0.102613	0.0559246	0.0246349	0	0.0458296	0.143017	0.0638548	0.0703766	0.0659201	0.0503781	0.0641249	0.102766	0.0371975	0.033464	0.0561452	0	0.0379021	0.0622928	0.0211124	0.0870726	0.00375335	0.0360072	0.0497658	0.0476078	0.0292412
KIAA1522	0.0838985	0.0395109	0.0367359	0.0392693	0.0425201	0.0316316	0.0791511	0.0528637	0.075498	0.0362873	0.0358388	0.0407722	0.0463432	0.105198	0.0476023	0.0728138	0	0.0767453	0.0581361	0.0531617	0.0651602	0.0792891	0.0150962	0.0630565	0.0459075	0.0799535	0	0.0348381	0.0439865	0.0485326	0.0180668	0.0740803	0.0532213	0.0449814	0.0530705	0.042332	0.0891575	0.0644788	0	0.0576484	0.0708917	0.010878	0.0780757	0.021677	0.0240839	0.0781071	0.0389424	0.118818
YARS	0.169024	0.148807	0.14639	0.179919	0.179668	0.150598	0.393108	0.230166	0.22815	0.150278	0.154429	0.203834	0.194573	0.268817	0.205229	0.25126	0	0.277824	0.19853	0.190983	0.255672	0.290558	0.148207	0.26218	0.148558	0.148601	0.101398	0.146325	0.187398	0.149336	0.0999608	0.271411	0.156465	0.207963	0.185137	0.196512	0.206914	0.241186	0	0.207935	0.263246	0.128639	0.242191	0.124685	0.1977	0.149127	0.215342	0.320115
S100PBP	0.185501	0.221418	0.190384	0.182924	0.164795	0.142114	0.173325	0.246605	0.215619	0.197544	0.177056	0.179183	0.202655	0.231577	0.171166	0.21323	0	0.204819	0.185977	0.190598	0.144613	0.229093	0.160737	0.222878	0.13791	0.163693	0.055805	0.132214	0.185619	0.132102	0.182517	0.18588	0.197067	0.156482	0.186648	0.183824	0.182317	0.174166	0	0.187167	0.193032	0.124073	0.236634	0.149579	0.119286	0.135443	0.231179	0.261178
FNDC5	0.0204033	0.0275077	0.0596205	0.0488298	0.0452334	0.0614251	0.0313351	0.0860441	0.0747135	0.0647956	0.0667676	0.0356804	0.094726	0.0821418	0.095388	0.0798136	0	0.0729633	0.0729139	0.0688182	0.0717707	0.0704456	0.0696833	0.108	0.0657682	0.0413453	0	0.0509295	0.0398475	0.0381275	0.0482203	0.0636345	0.0599864	0.0466438	0.0036996	0.0439239	0.0534275	0.0746631	0	0.0485929	0.0933591	0.0193775	0.060107	0.0521679	0.0350339	0.0221382	0.0779637	0.0181511
HPCA	0.0425831	0.0341702	0.0409928	0.0362277	0.0392022	0.0352039	0.111155	0.077399	0.0521653	0.0163684	0.0459899	0.0137678	0.033608	0.0442341	0.0335189	0.024198	0	0.017809	0.0563239	0.041763	0.0416874	0.03821	0.0492748	0.0339913	0.0278009	0.0605809	0	0.0256074	0.0314207	0.0401606	0.0564075	0.0543981	0.106547	0.0196521	0.065176	0.0320447	0.0437561	0.0412119	0	0.0241614	0.0181741	0.0360542	0.0237253	0.0694927	0.0583458	0.0457365	0.0122506	0.157753
TMEM54	0.0117031	0	0.0129329	0.0136999	0.0166143	0.00948297	0.0112056	0.00937411	0.0226095	0.00369131	0.00433152	0.000911683	0.0167998	0.00681233	0.0165455	0.0219916	0	0.0129273	0.0135098	0.0094022	0.0110978	0.00588902	0.00905137	0.0170406	0.0315538	0.00841044	0	0.0189386	0.0142931	0.015896	0.0352544	0.0088295	0.0163501	0.0121416	0	0.00394873	0.0128539	0.00708514	0	0.0223194	0.0153362	0.0238744	0.0111481	0.00666257	0.0166161	0.0186584	0.00472035	0
RNF19B	0.0373999	0.0474809	0.0407855	0.0613718	0.0705108	0.0345459	0.0306045	0.0559738	0.0717323	0.0398567	0.0359089	0.0629346	0.0759349	0.0436279	0.0368287	0.0620901	0	0.0391651	0.0569061	0.0621423	0.0587344	0.0479376	0.0858956	0.0776981	0.0373493	0.0636103	0	0.0417479	0.0300958	0.0209332	0.0338793	0.0757576	0.0591931	0.0425004	0.0172883	0.0558447	0.050876	0.0441766	0	0.0531094	0.0573599	0.0404871	0.0697515	0.020705	0.0423529	0.0627819	0.053774	0
AK2	0.0548168	0.114421	0.0783343	0.114782	0.0974919	0.0848477	0.0666917	0.119371	0.154542	0.0724991	0.0725431	0.10169	0.0879493	0.156036	0.119446	0.133559	0	0.118391	0.0842616	0.096696	0.109334	0.141729	0.118041	0.179049	0.0776724	0.0840023	0.055805	0.0522307	0.0730825	0.0971559	0.105951	0.12129	0.105874	0.0721017	0.0399186	0.106746	0.076411	0.0877248	0	0.0860113	0.155059	0.0550148	0.106734	0.0430431	0.0913767	0.0848126	0.113537	0.0810516
AZIN2	0.0672837	0.0851793	0.129762	0.107713	0.100935	0.0859171	0.185956	0.137489	0.119207	0.117036	0.0859845	0.0750242	0.116416	0.0870699	0.0856296	0.15558	0	0.144637	0.099424	0.0905755	0.116546	0.152611	0.0838607	0.119622	0.122127	0.100482	0.139945	0.154741	0.0923318	0.0807706	0.0894561	0.134344	0.109221	0.13441	0.073398	0.100196	0.110915	0.122422	0	0.141333	0.101461	0.0551908	0.166651	0.101976	0.0998626	0.0350253	0.151674	0.0675402
TRIM62	0.0331325	0.0565702	0.0449245	0.052987	0.0462489	0.0409823	0.0184272	0.075978	0.0702661	0.0433626	0.0431246	0.0478719	0.0340505	0.0683066	0.0358493	0.0659363	0	0.074808	0.0374618	0.0493977	0.0456905	0.09319	0.0672597	0.0833569	0.038989	0.0461091	0	0.0216016	0.0383195	0.0458346	0.0333863	0.0447912	0.0317987	0.0385639	0.0566749	0.0719663	0.0340635	0.0476518	0	0.0576772	0.0495469	0.0219129	0.0678831	0.0424506	0.037472	0.0143973	0.0892212	0.0508854
ZNF362	0.101065	0.140933	0.117074	0.0935349	0.134633	0.0852311	0.136556	0.151628	0.179859	0.0619871	0.12058	0.121163	0.100019	0.168805	0.149396	0.157498	0	0.125414	0.13973	0.136094	0.117352	0.210884	0.0531308	0.1609	0.103084	0.0919284	0.055805	0.136953	0.110046	0.115774	0.0960603	0.166475	0.172344	0.162417	0.0652198	0.144192	0.127412	0.129202	0	0.113358	0.14454	0.0786698	0.0913238	0.0802014	0.102753	0.10652	0.196034	0.162153
A3GALT2	0	0.00550212	0.00914366	0.0100622	0.00288437	0.00325579	0.00681777	0.00485923	0.00549067	0	0.0051191	0.00438462	0	0.00925152	0.0102656	0.00600881	0	0.02368	0.00393381	0.00485364	0.00341336	0.0137373	0	0.00400773	0.00247398	0	0	0	0.0034822	0.00265644	0	0.00397379	0.00517955	0.00326401	0	0.000546453	0	0.0068412	0	0	0.0170462	0	0.00481277	0.00414562	0.00517682	0.00440588	0.00564785	0.0396141
PHC2	0.20133	0.284089	0.346341	0.284292	0.25455	0.237947	0.255092	0.32555	0.376729	0.310222	0.300819	0.343339	0.303217	0.355835	0.30575	0.395374	0	0.305368	0.287599	0.298025	0.322733	0.38135	0.261684	0.345876	0.243098	0.159098	0.321625	0.174445	0.222959	0.242415	0.272269	0.366721	0.297578	0.286849	0.265519	0.316833	0.302172	0.290183	0	0.330958	0.356566	0.191033	0.299859	0.202429	0.212767	0.333092	0.43957	0.507481
ZSCAN20	0	0	0.0081098	0.013523	0.00697178	0.00768162	0.0240873	0.00874665	0.0180604	0.0122411	0.0225006	0.0143288	0.0172323	0.0155521	0.00771351	0.010715	0	0.00853668	0.0169499	0.0209605	0.013032	0.0114382	0.0231891	0.0259647	0.00338662	0	0	0.00897448	0.00298565	0.00934543	0	0.0155658	0.0120901	0.0167323	0	0.017921	0.00902634	0.00592376	0	0.0043192	0.0198247	0	0.00223568	0.0212212	0.00664215	0.0242702	0.0126488	0
CSMD2	0.862937	0.878147	0.855574	0.857202	0.682501	0.609222	1.09565	0.809902	0.944581	0.865606	0.972302	0.792775	0.850022	1.01794	1.01343	1.0113	0	1.00162	0.777938	0.821704	0.831992	1.03794	0.979921	0.891302	0.80431	0.852204	0.713839	0.667663	0.725909	0.685143	0.811337	0.787663	0.860436	0.877709	0.842056	0.870803	0.891309	0.91503	0	0.859672	0.924913	0.879327	0.603688	0.677723	0.836306	1.83305	1.15447	1.1721
C1orf94	0	0	0.00253704	0.00128706	0.0041908	0.00630507	0.000837998	0.00142983	0.00128618	0	0.00183171	0.00186045	0	0.011622	0	0	0	0.00179542	0.000657949	0.00349861	0.00119014	0.00286792	0	0.00617333	0.000843139	0	0	0	0.00548569	0	0	0.0035714	0	0	0	0.00106834	0.00363478	0.00308262	0	0	0.00123028	0.008744	0.00365413	0	0.00505099	0.00904847	0	0
SMIM12	0.0619339	0.0855696	0.130371	0.159527	0.156739	0.157328	0.192315	0.167284	0.196345	0.12985	0.1062	0.130316	0.0978197	0.135553	0.149053	0.158483	0	0.168392	0.155949	0.109307	0.137324	0.230175	0.0951488	0.188146	0.121529	0.153589	0	0.134443	0.141666	0.160157	0.113435	0.269102	0.172726	0.166534	0.137882	0.137369	0.167034	0.193788	0	0.130395	0.138945	0.113641	0.156036	0.0889964	0.105907	0.138973	0.201175	0.810927
GJB5	0	0	0.002212	0	0	0	0	0	0	0	0	0	0	0	0	0	0	0	0	0	0	0	0	0	0	0	0	0	0	0	0	0	0	0	0	0.00282634	0	0	0	0	0	0	0	0	0	0	0	0
GJB4	0	0	0.000837345	0	0	0	0	0	0	0	0	0	0	0	0	0	0	0	0	0	0.000979666	0.00138898	0	0	0	0	0	0	0	0	0	0	0	0	0	0	0	0	0	0	0	0	0	0	0	0	0	0
GJB3	0	0	0	0.000983146	0	0	0	0	0.002632	0	0.00116289	0	0	0	0	0.00162111	0	0	0	0	0	0	0	0	0	0	0	0	0	0.0024455	0	0	0	0	0	0	0	0	0	0	0	0	0	0	0	0	0.000989195	0
GJA4	0	0	0	0	0.00106475	0.00297854	0.00290712	0	0.00024574	0	0	0	0	0	0	0	0	0	0	0.00301735	0	0	0	0	0	0	0	0	0	0	0	0	0	0	0	0	0	0	0	0	0	0	0	0	0	0	0	0
DLGAP3	0.185264	0.2356	0.201714	0.273609	0.25492	0.196191	0.432895	0.282494	0.388146	0.230276	0.267406	0.2579	0.221703	0.295019	0.318522	0.363187	0	0.389967	0.21822	0.294773	0.321932	0.429633	0.329844	0.400796	0.218554	0.226357	0.173334	0.175833	0.159724	0.213798	0.241814	0.244244	0.277072	0.275028	0.134761	0.323869	0.262919	0.2743	0	0.21543	0.304227	0.223414	0.23373	0.219134	0.282819	0.464156	0.459557	0.487841
AC114490.3	0.0049108	0.0272364	0.0171106	0.0232003	0.0178595	0.014425	0.0167953	0.0172868	0.0355384	0.0195305	0.0117651	0.00966958	0.0160686	0.0433276	0.0240694	0.0195647	0	0.0411554	0.0203836	0.0249525	0.0377224	0.0548146	0	0.0414579	0.0109994	0	0	0.0112443	0.0170449	0.0133389	0.0116761	0.0608554	0.0300221	0.00918323	0.016217	0.0181736	0.0153309	0.0137993	0	0.023545	0.0241103	0.0149486	0.0328175	0.00743042	0.00186617	0.0248089	0.0126128	0
AC114490.2	0	0	0	0	0	0	0.00204493	0	0	0	0	0	0	0	0	0	0	0	0	0	0	0.000601226	0	0	0	0.00325783	0	0	0	0	0	0	0	0	0	0	0	0	0	0	0	0	0	0	0	0	0.000966947	0
ZMYM6	0.00338346	0	0	0.00154306	0	0	0	0.000795812	0.00061021	0	0.00488181	0	0	0	0	0	0	0.0020247	0.00141947	0.00105455	0	0	0	0.00163912	0	0	0	0	0.000691288	0	0	0	0	0	0	0	0	0	0	0	0	0	0.00377707	0	0	0	0	0
ZMYM1	0.0147948	0.0725267	0.0648455	0.0859388	0.101618	0.106012	0.0546964	0.0561962	0.0774079	0.0756175	0.0727719	0.0761725	0.0536841	0.0713555	0.0725311	0.0842414	0	0.0821366	0.0667079	0.0625506	0.062037	0.0625595	0.0724047	0.0827404	0.088879	0.0439994	0.26582	0.0650217	0.0659369	0.0497697	0.0440498	0.0889474	0.0784532	0.0860322	0.0489265	0.1033	0.0618676	0.0814173	0	0.0736915	0.0738889	0.0262364	0.0944091	0.0628193	0.0860046	0.0506454	0.104208	0.0263296
SFPQ	0.550486	0.673811	0.584344	0.633611	0.70062	0.559198	0.5671	0.65882	0.748306	0.594341	0.593812	0.628811	0.547353	0.712503	0.607865	0.668178	0	0.624533	0.603584	0.733206	0.671103	0.532806	0.384553	0.755833	0.610694	0.509143	0.49495	0.514324	0.509838	0.565426	0.285772	0.558305	0.51004	0.61501	0.395062	0.662338	0.497374	0.563555	0	0.390141	0.677197	0.357963	0.504411	0.541079	0.605412	0.532703	0.659909	0.64502
ZMYM4	0.44985	0.593794	0.603686	0.644207	0.64527	0.59576	0.641527	0.650333	0.644541	0.553873	0.603334	0.590654	0.556684	0.691961	0.604608	0.604325	0	0.65338	0.641717	0.639435	0.643796	0.642825	0.474375	0.724032	0.620135	0.602298	0.643783	0.516907	0.517225	0.51241	0.481012	0.63624	0.596242	0.606991	0.577279	0.573367	0.716695	0.646282	0	0.541418	0.628456	0.432774	0.584056	0.520923	0.611911	0.559099	0.64153	0.663375
KIAA0319L	0.38654	0.473623	0.49086	0.490664	0.450423	0.328883	0.27614	0.552193	0.633	0.44301	0.487583	0.443808	0.467887	0.729608	0.659117	0.691964	0	0.685899	0.48667	0.562539	0.542523	0.682381	0.435821	0.686168	0.423873	0.416967	0.74324	0.371634	0.487046	0.440716	0.454145	0.609189	0.51586	0.483739	0.301943	0.564222	0.403602	0.542465	0	0.511281	0.574952	0.435801	0.577736	0.247386	0.285819	0.647432	0.662823	0.541192
NCDN	0.250585	0.139292	0.179288	0.143622	0.165477	0.197032	0.521691	0.311265	0.272419	0.218576	0.300755	0.189769	0.39827	0.212517	0.209675	0.13049	0	0.132162	0.407436	0.238207	0.321977	0.2414	0.123899	0.195144	0.330001	0.168091	0	0.220295	0.206653	0.20991	0.342929	0.341956	0.319023	0.168119	0.170651	0.162096	0.40092	0.370811	0	0.204201	0.151607	0.238909	0.231799	0.342842	0.398636	0.242953	0.113946	0.213747
TFAP2E	0.127973	0.102885	0.0890781	0.0934501	0.105984	0.0740711	0.118164	0.0954941	0.151618	0.0707623	0.0806899	0.0652746	0.0421795	0.253233	0.200724	0.147894	0	0.156685	0.0650169	0.132519	0.118336	0.217032	0.0935185	0.186127	0.0580092	0.058459	0.055805	0.045567	0.0853234	0.0721855	0.0412971	0.28835	0.128387	0.0397647	0.1103	0.115425	0.100335	0.108019	0	0.0719457	0.131409	0.0958383	0.161375	0.0549245	0.0712288	0.124976	0.171195	0.0493887
PSMB2	0.160121	0.0931996	0.128777	0.135664	0.144571	0.156348	0.124029	0.186896	0.145626	0.0899491	0.121498	0.134829	0.133851	0.121022	0.112628	0.129908	0	0.116592	0.176404	0.111624	0.124545	0.117237	0.216067	0.174811	0.162661	0.106193	0.26582	0.126626	0.126656	0.0991724	0.103419	0.176514	0.15642	0.0947753	0.0821321	0.106149	0.126276	0.13619	0	0.0964102	0.1275	0.0927274	0.125922	0.0630688	0.112959	0.146925	0.101452	0.0914209
C1orf216	0.0600137	0.0645361	0.0714984	0.0652347	0.0843701	0.0770729	0.132276	0.136168	0.129256	0.0517389	0.0812859	0.0810105	0.122952	0.145919	0.107697	0.102697	0	0.132286	0.142743	0.0801415	0.0886394	0.121115	0.0642448	0.110927	0.1006	0.0589809	0.101398	0.0333096	0.0954566	0.0745321	0.0727274	0.14072	0.0959972	0.0382544	0.106983	0.0504313	0.1145	0.10879	0	0.0792382	0.0806997	0.114618	0.131227	0.100268	0.107104	0.0667115	0.076003	0.0912101
CLSPN	0	0.025	0.0141412	0.00957305	0.012555	0.0150303	0.029756	0.012065	0.0124548	0.00125391	0.00672813	0.00570789	0.00886027	0.00320295	0.0191035	0.0141005	0	0.012433	0.00906739	0.00201676	0.0124019	0.00801825	0.00962303	0.0147674	0.00278974	0.0173761	0	0	0.00583859	0.0139852	0.00903881	0.00674583	0.00696715	0.0170315	0.0135216	0.00979757	0.0173512	0.00688331	0	0.00312728	0.0109892	0.00839588	0.00526914	0.00570562	0.00892405	0.00155125	0.00508636	0.0171881
AGO4	0.295659	0.353022	0.32561	0.378609	0.358229	0.314299	0.189304	0.357939	0.424353	0.23967	0.335814	0.34588	0.403051	0.483567	0.403249	0.466179	0	0.433821	0.321786	0.297976	0.394728	0.435228	0.265179	0.520252	0.291698	0.303067	0.173334	0.322102	0.332107	0.282344	0.232129	0.500438	0.382338	0.210683	0.29022	0.364213	0.336091	0.384542	0	0.31366	0.369	0.227262	0.424046	0.191182	0.278907	0.256636	0.355496	0.0994724
AGO1	0.22864	0.232526	0.208872	0.205648	0.226759	0.187272	0.154929	0.216231	0.279947	0.163268	0.184085	0.187901	0.157607	0.277572	0.250746	0.238435	0	0.266789	0.192809	0.240034	0.208922	0.294201	0.140038	0.296007	0.166339	0.14604	0	0.135155	0.183625	0.164301	0.0750306	0.30077	0.177113	0.189091	0.208333	0.224476	0.228292	0.182934	0	0.17514	0.243602	0.1409	0.192009	0.0933079	0.17211	0.216766	0.291484	0.17067
AGO3	0.40707	0.560098	0.595612	0.615755	0.65429	0.512793	0.597398	0.565387	0.655723	0.508265	0.525152	0.580108	0.534518	0.650592	0.549738	0.648434	0	0.64727	0.541913	0.576964	0.712188	0.632279	0.559658	0.724811	0.497593	0.497827	0.632065	0.514319	0.538094	0.430133	0.404989	0.618476	0.604633	0.639419	0.510786	0.594046	0.622325	0.596832	0	0.508024	0.684618	0.468994	0.598133	0.432156	0.501638	0.66545	0.671369	0.777815
TEKT2	0	0	0.00350367	0.00597049	0.00455152	0.00538271	0.00515438	0.0102267	0.00676372	0	0.00306869	0	0.0106818	0	0.0167382	0.00165619	0	0.00513439	0.00856635	0.00364721	0.00470086	0.00903924	0	0.00747853	0.00823251	0	0	0.0153431	0.00232115	0.0137284	0	0.00780003	0.00476374	0.00560323	0	0.00862032	0.0200203	0.0111394	0	0.0198915	0.00559891	0.0138837	0.0195827	0	0.012278	0.0025718	0.00653623	0
ADPRHL2	0.0309855	0.0317452	0.0598358	0.0402134	0.041642	0.050865	0.0734027	0.059574	0.064643	0.0460691	0.0343096	0.027536	0.0338012	0.0452837	0.0431779	0.0543215	0	0.0432074	0.0463996	0.0654233	0.0522635	0.0471278	0.0738578	0.0644507	0.057207	0.0772992	0	0.0409535	0.0357847	0.0605074	0.0523478	0.0765206	0.0724864	0.0413781	0.0166256	0.0536591	0.0650269	0.0748112	0	0.0509813	0.0511909	0.0373861	0.0716422	0.025461	0.0738752	0.0360365	0.0553527	0.131993
COL8A2	0.00336748	0	0.00112033	0.00249107	0.00261189	0.00141641	0.00146662	0.00159366	0.00194438	0	0.000791416	0.00239228	0.00449684	0.00321746	0.00112321	0	0	0	0	0	0	0.00181238	0.0132178	0.00263924	0.00195901	0	0	0	0.0014957	0	0	0.00144274	0.00345434	0	0	0.00223014	0.0112514	0	0	0	0	0.00374336	0.00369043	0	0	0	0	0
TRAPPC3	0.0645191	0.0385219	0.0822907	0.0991594	0.0950075	0.0680533	0.113324	0.11401	0.121552	0.0762047	0.0729504	0.075678	0.109075	0.144305	0.159507	0.104598	0	0.094995	0.12166	0.0940036	0.12381	0.123904	0.0655335	0.144374	0.0827303	0.0602939	0.055805	0.114906	0.141731	0.0727086	0.148817	0.130503	0.0851007	0.0641027	0.039185	0.0923197	0.0923821	0.0995541	0	0.0783839	0.110836	0.0816526	0.101572	0.0272682	0.125932	0.0778859	0.0947458	0
MAP7D1	0.111282	0.22732	0.224696	0.218852	0.278781	0.225199	0.25662	0.236988	0.361466	0.125295	0.161394	0.137596	0.261744	0.295755	0.267345	0.268276	0	0.275777	0.29185	0.222869	0.28669	0.222992	0.168611	0.258609	0.229465	0.146709	0.101398	0.140872	0.182099	0.167573	0.233205	0.311754	0.219682	0.180137	0.0952602	0.177501	0.369926	0.293391	0	0.213499	0.290789	0.0787871	0.217279	0.213222	0.176692	0.171029	0.320935	0.148691
THRAP3	0.175838	0.415655	0.309112	0.375403	0.376002	0.339203	0.297518	0.313431	0.406442	0.307997	0.284883	0.300133	0.286688	0.454508	0.387104	0.404745	0	0.419708	0.322802	0.320677	0.429595	0.404691	0.230887	0.484723	0.314137	0.300627	0.055805	0.305446	0.318716	0.260494	0.173676	0.373871	0.307292	0.304644	0.236287	0.32561	0.362353	0.402544	0	0.233259	0.379694	0.200352	0.310081	0.187288	0.283815	0.39587	0.360178	0.266825
SH3D21	0.0082271	0	0.0195736	0.0118061	0.0035588	0.00864008	0.00172483	0.0120761	0.0165471	0.00464805	0.00215911	0.00600609	0	0.0258051	0.0135449	0.0226388	0	0.035186	0.0154373	0.0150764	0.00673153	0.0212219	0.0236788	0.0190099	0.00927364	0.0248291	0	0.0141837	0.0144731	0.0033072	0	0.0112311	0.0123584	0.0125595	0	0.00739337	0.0168189	0.00512742	0	0.00928197	0.016487	0	0.0224567	0	0.00320133	0.0280379	0.0359338	0.0212361
EVA1B	0	0	0	0.000621383	0	0	0.00162816	0	0	0	0	0	0	0.00432071	0	0.00161773	0	0.00174712	0	0	0	0.000590279	0	0	0	0	0	0	0	0	0	0	0.00292306	0	0	0.00285049	0	0	0	0	0	0	0	0	0	0	0	0
STK40	0.0357044	0.0755027	0.123553	0.1351	0.143999	0.0883187	0.172134	0.14739	0.209875	0.136618	0.152955	0.11031	0.151931	0.244759	0.188303	0.203016	0	0.203894	0.121062	0.131405	0.187752	0.194062	0.146356	0.254244	0.101593	0.0861135	0.101398	0.0526223	0.0952396	0.0911785	0.0631472	0.183883	0.123428	0.137479	0.124998	0.164714	0.172339	0.186455	0	0.121655	0.211555	0.117523	0.110258	0.115829	0.0953627	0.336098	0.267755	0.201647
LSM10	0	0.0337086	0.0342446	0.0620647	0.0415662	0.0227409	0.0654687	0.0788763	0.064261	0.0237299	0.0280172	0.022848	0.0825732	0.0756406	0.0501061	0.0698993	0	0.0451783	0.0568399	0.0279723	0.048844	0.0476904	0.0063221	0.0939234	0.0396041	0.0372139	0	0	0.0564309	0.0262395	0.0170652	0.0647231	0.0474053	0.0260657	0	0.0257749	0.0514181	0.0586387	0	0.0675594	0.0481053	0.0207856	0.0599916	0.016119	0.0157118	0.0764946	0.0250009	0
OSCP1	0.0523213	0.0827582	0.0661134	0.0502959	0.0723029	0.0182925	0.0724963	0.0574336	0.0826302	0.0943684	0.0548412	0.0540986	0.0635746	0.125404	0.0843022	0.0622084	0	0.0540016	0.0604087	0.0708501	0.0685347	0.0692491	0.0318192	0.0842642	0.050219	0.0397122	0	0.0689493	0.044073	0.0378609	0.0224008	0.0837624	0.100385	0.0386288	0.0175024	0.0464688	0.0634855	0.0865109	0	0.0786025	0.0747476	0.0403032	0.035163	0.0321645	0.0402684	0.0782656	0.0761254	0.0760763
MRPS15	0.0078741	0.0192097	0.0373359	0.0389426	0.0266321	0.033144	0.0442187	0.0622619	0.0656375	0.0248574	0.033812	0.0369155	0.0374699	0.0630504	0.0341376	0.0624288	0	0.0527299	0.0462716	0.0349206	0.0358475	0.0520999	0.0243443	0.0833174	0.0306367	0.00963194	0.055805	0.0151439	0.0476604	0.0281562	0.075086	0.0499667	0.0378726	0.0241212	0.0322325	0.0371729	0.045374	0.0673649	0	0.0261015	0.0499128	0.0150079	0.0356406	0.0293477	0.0256711	0.038477	0.0382527	0.0591259
CSF3R	0	0	0.00863231	0.00225867	0.0010228	0.00586727	0.00537142	0.0037716	0.00146716	0.00593343	0.00484064	0	0.00432099	0.00568301	0.00242434	0.00419535	0	0.00349931	0.00179162	0.00190593	0	0.00393631	0	0.00581998	0.0039549	0	0	0	0.00384154	0.00995874	0	0	0.00292306	0.0028582	0	0.00105235	0.00283226	0	0	0	0.00128988	0	0	0	0	0.00492694	0.00209384	0
GRIK3	1.10656	1.10473	1.13219	1.15674	1.2285	1.03131	1.17442	1.19317	1.52055	1.328	1.18268	1.32044	1.21766	1.46769	1.4506	1.52617	0	1.62808	1.17282	1.3489	1.1907	1.57752	1.43224	1.53828	1.07183	1.08017	1.16256	0.746464	0.997564	1.20121	1.40251	1.38319	1.21723	1.43931	1.16357	1.47318	1.25714	1.15129	0	1.2914	1.53857	1.16717	1.19757	0.985744	1.13087	1.68106	1.85428	1.34203
ZC3H12A	0	0	0	0	0.00113955	0	0.00479038	0	0.000810078	0.00225827	0	0.00209466	0	0.00159775	0	0	0	0.00305137	0	0.000841955	0.00168796	0.00143022	0	0	0.000859533	0	0	0	0.00126262	0	0	0	0.00163212	0	0	0.000939051	0	0	0	0	0	0.00460862	0	0	0	0	0.00129496	0
MEAF6	0.0546491	0.128643	0.129755	0.153919	0.161178	0.133204	0.22164	0.17484	0.177479	0.132729	0.15394	0.136867	0.224512	0.169809	0.1121	0.153612	0	0.135907	0.178984	0.106761	0.150943	0.151123	0.0898668	0.196016	0.205248	0.0989499	0	0.0870558	0.186086	0.109338	0.108555	0.185272	0.119049	0.0987773	0.0927325	0.115494	0.14903	0.190623	0	0.103519	0.124389	0.11314	0.108343	0.121293	0.175848	0.183285	0.108647	0.151999
SNIP1	0.0152209	0.0169445	0.0254726	0.0376124	0.0633151	0.0254551	0.0254063	0.0477265	0.0511439	0.0412056	0.0413893	0.0269361	0.0276678	0.0436579	0.0393512	0.0323664	0	0.0598619	0.047411	0.0392071	0.0549882	0.0604976	0.0766928	0.0763368	0.0453902	0.0347952	0.351518	0.0435603	0.0404568	0.022916	0.0121253	0.0511883	0.0576518	0.0265255	0.0175197	0.02911	0.0343459	0.0377452	0	0.0271252	0.0280647	0.0405619	0.054971	0.0361537	0.00726454	0.0148944	0.0408185	0.0380891
DNALI1	0.00371112	0.0220131	0.026369	0.0183133	0.0235484	0.0140541	0.040229	0.0307794	0.0247967	0.0217675	0.0215501	0.015115	0.0158678	0.0239609	0.0452102	0.023753	0	0.0260311	0.0282179	0.0240806	0.0181885	0.0217986	0.0311761	0.0350068	0.0145973	0.0263795	0	0.0300051	0.0156844	0.0229942	0.0198103	0.015273	0.0275259	0.0125851	0.00808366	0.0162051	0.0208282	0.0247877	0	0.0156506	0.00998397	0.0225468	0.0178285	0.00416915	0	0.0129367	0.0176314	0.0292412
GNL2	0.0289321	0.0137082	0.0319274	0.0332818	0.0246723	0.0276205	0.0160922	0.0515603	0.0430382	0.0494969	0.0365607	0.0229053	0.0426621	0.0388685	0.0278957	0.0337452	0	0.0424863	0.0363269	0.0274037	0.0534761	0.031615	0.0400442	0.0487898	0.021448	0.0289015	0	0.0168071	0.0201504	0.0293804	0	0.0232855	0.0416925	0.0300752	0.00779406	0.0452925	0.0214053	0.0407236	0	0.0517776	0.0429717	0.0378745	0.0174976	0.0405103	0.0163266	0.0440334	0.0567262	0
RSPO1	0	0	0.00181695	0.00334921	0	0	0	0	0.00130179	0	0	0	0	0.00289843	0	0	0	0	0	0	0.00188744	0.00118255	0	0.00373826	0.00189932	0	0	0	0	0	0	0	0	0	0	0	0	0	0	0	0.00134173	0	0.00375981	0	0.00346388	0	0.00155349	0
C1orf109	0.0340618	0.0445929	0.0438166	0.0452467	0.0143051	0.0165866	0.0309843	0.0472079	0.0444037	0.022341	0.0303214	0.0303162	0.0353228	0.0462977	0.0383616	0.0448265	0	0.0534871	0.0446876	0.0379031	0.0416833	0.0301949	0	0.051074	0.0313394	0.0151408	0	0.0375868	0.0199285	0.0165235	0.0276918	0.0509753	0.0197958	0.0137847	0.0218085	0.015259	0.0376616	0.0525279	0	0.0118461	0.0173577	0.0255883	0.0334181	0.0217631	0.0350888	0.0441831	0.0254312	0.0456301
CDCA8	0	0.00218781	0.0043251	0.00413165	0.00691074	0	0.00328683	0.00325488	0.00492013	0.00319907	0.00617066	0.00847739	0.00197104	0.00998884	0.00647315	0.00111955	0	0.00695227	0.00493407	0.00601848	0.00597494	0.00796573	0	0.00649722	0.00948215	0.00853204	0	0.00888	0.00389491	0	0	0.00755511	0.00464035	0.00492002	0	0.00171952	0.00300136	0.00303693	0	0	0.00500544	0.00451105	0.00316255	0	0	0.00162045	0.0133976	0
EPHA10	0.0412513	0.0946089	0.0961328	0.0907406	0.0933803	0.0593512	0.0602598	0.0930748	0.119715	0.0625708	0.0749255	0.0701863	0.085338	0.141116	0.118032	0.121288	0	0.175456	0.101294	0.102599	0.100251	0.150814	0.0254013	0.133812	0.0723481	0.04807	0	0.0531555	0.0861156	0.0960976	0.0934462	0.148588	0.100932	0.0624728	0.096763	0.0862465	0.0928985	0.0979383	0	0.0498583	0.0910611	0.0353917	0.159246	0.0350873	0.073738	0.103748	0.178414	0.111624
MANEAL	0.025333	0.0412636	0.0503212	0.0450646	0.0556889	0.044121	0.0444586	0.0633734	0.0629202	0.0377388	0.0466361	0.0321826	0.0439482	0.0471475	0.0463649	0.0443441	0	0.0363582	0.0467369	0.0345394	0.0488589	0.0442044	0.0306207	0.0415742	0.0605452	0.0431997	0.101398	0.030534	0.0485718	0.042807	0.0380557	0.0492786	0.0244996	0.0219303	0.0608876	0.0389709	0.036538	0.0526435	0	0.0493782	0.062595	0.0106875	0.0589355	0.0478312	0.0152728	0.0629943	0.0448007	0
YRDC	0.00397949	0.0215196	0.0136266	0.0113088	0.0176999	0.020046	0.0304372	0.03982	0.0250399	0.0115663	0.023362	0.00537981	0.00925076	0.0103398	0.0233507	0.0248198	0	0.0127935	0.0285415	0.0080074	0.0148369	0.023373	0	0.0187684	0.0160943	0.037312	0	0.0212156	0.0221429	0.0221449	0.0124351	0.0181269	0.016925	0	0.0066214	0.0118555	0.032802	0.010981	0	0.0113292	0.00712706	0.00544423	0.0122455	0.0212681	0.0402196	0.00530142	0.0186475	0
C1orf122	0.0438098	0.0306959	0.0490752	0.0920709	0.0783844	0.0716568	0.0702101	0.0765451	0.0906973	0.0239105	0.0519294	0.0417394	0.0614891	0.0781013	0.053882	0.097348	0	0.0727255	0.0604605	0.0483099	0.0619313	0.0481157	0.0151754	0.10439	0.0705173	0.0320681	0	0.0633466	0.0688063	0.0813718	0.110467	0.0572338	0.0758215	0.0198993	0.00554575	0.0333624	0.052122	0.082825	0	0.0602187	0.0683293	0.033795	0.0744683	0.0582668	0.0219962	0.0447199	0.073922	0.0146208
MTF1	0.0343019	0.0895954	0.0642969	0.0619497	0.0636069	0.0477543	0.0839397	0.0979273	0.103501	0.0742471	0.0642096	0.0693096	0.0638278	0.0497459	0.0820964	0.0708149	0	0.0682703	0.0815314	0.0588342	0.0853065	0.0811988	0.0447144	0.0981788	0.05469	0.0302644	0	0.0458944	0.0394613	0.0607654	0.0796148	0.069805	0.0678583	0.0658157	0.0646271	0.0758682	0.0679688	0.0953222	0	0.0588257	0.068142	0.0339219	0.0821727	0.0499491	0.0608554	0.0466061	0.0980795	0.0807104
INPP5B	0.172557	0.202275	0.258909	0.196115	0.18104	0.123217	0.133144	0.274782	0.289126	0.155776	0.198315	0.216866	0.160822	0.30604	0.287252	0.308252	0	0.305221	0.244073	0.240739	0.236506	0.366898	0.245769	0.263418	0.147948	0.129107	0.101398	0.157045	0.193801	0.134139	0.187182	0.336818	0.310689	0.186025	0.213859	0.25318	0.197868	0.282661	0	0.164965	0.287796	0.271137	0.317829	0.110023	0.166825	0.321406	0.333214	0.257516
SF3A3	0.0758682	0.0814736	0.0800888	0.0815258	0.0791719	0.0684181	0.102012	0.123367	0.105011	0.0719491	0.0755476	0.0743405	0.0834571	0.143083	0.0873396	0.100264	0	0.0936605	0.0932572	0.061958	0.0854467	0.118714	0.0722851	0.134924	0.0782043	0.0870163	0	0.0669778	0.0881605	0.0482447	0.0638904	0.153959	0.077211	0.0740221	0.0427169	0.0958375	0.0883876	0.113619	0	0.0855907	0.0928082	0.0549042	0.106552	0.0656746	0.0616208	0.128617	0.0820425	0.147777
FHL3	0.00724546	0.00581825	0.00311753	0.000904418	0.00218169	0.00628614	0.0134337	0.00600108	0.00414932	0	0.00949381	0.00537633	0.00469294	0.00306486	0.0038939	0.00388575	0	0.00274613	0.00420677	0.00212283	0.0130197	0.00663156	0	0.00447562	0.00145722	0	0	0	0.002974	0	0	0.000888888	0.00469992	0	0.0132611	0.00251719	0.00518927	0.00957092	0	0.00147561	0.0116208	0.00596474	0	0	0.0117114	0	0.00634971	0
UTP11	0.0356913	0.0123584	0.035312	0.0309145	0.0307785	0.0150088	0.0584634	0.0506117	0.0324362	0.0247436	0.0179567	0.0302678	0.0253788	0.039928	0.0313685	0.0353289	0	0.0243644	0.0470577	0.0260593	0.0355383	0.0398697	0.0226619	0.0460158	0.053116	0.0272397	0	0.0247212	0.0340112	0.0213591	0.0157287	0.0399995	0.021143	0.0181156	0.0141752	0.0289186	0.026358	0.0518201	0	0.0435384	0.0326023	0.0506432	0.0320295	0.0177657	0.0404565	0.0598664	0.0325632	0.0424425
POU3F1	0.0267644	0.0208708	0.0133936	0.00561922	0.00447448	0	0.0226429	0.0229743	0.0158016	0.00833007	0.0170341	0.0124535	0.00944865	0.00842258	0.0141416	0.00406632	0	0.009931	0.00717274	0.00169883	0.018658	0.0263243	0.0195477	0.0322271	0.00629813	0	0	0.0122006	0.0093967	0.0119044	0.023237	0.0153051	0.01449	0.0248185	0	0.0120574	0.0198934	0.0201301	0	0.00912049	0.00659263	0.0117316	0.0198467	0.00906138	0.00422824	0.00974951	0.00306083	0
RRAGC	0.0207371	0.0321261	0.0380961	0.0346617	0.0429384	0.0729681	0.0744696	0.0570835	0.0725976	0.0314875	0.03535	0.0440838	0.059654	0.0662052	0.0423382	0.036689	0	0.0395595	0.056853	0.0487452	0.0436123	0.0709935	0.0322681	0.0532269	0.0675175	0.0362063	0	0.0350887	0.0431104	0.0261497	0	0.0772386	0.0431162	0.0275266	0.0293005	0.0343123	0.0706062	0.0962015	0	0.0294919	0.0373629	0.0253521	0.0458551	0.0285017	0.0306462	0.0388056	0.0572095	0.027971
MYCBP	0	0	0.000688459	0	0.00136379	0	0	0	0.00119743	0.00143239	0.000472395	0.00113083	0	0	0	0	0	0	0.00184605	0.00277895	0	0.000513855	0	0	0.00103066	0.0142792	0	0	0	0	0.020076	0	0	0	0	0.00101291	0.00159081	0.00932041	0	0	0.00165148	0	0.00533054	0	0	0	0.00177524	0
AL139260.3	0	0	0	0.00572639	0.00283151	0	0.00246612	0.000964165	0	0	0.0012715	0	0	0	0	0	0	0.00141791	0	0.00101868	0	0.000603142	0	0.00607717	0	0	0	0	0.00330056	0.00376377	0	0	0	0	0	0	0.0023738	0	0	0	0	0	0	0	0	0	0.00289045	0
RHBDL2	0	0.0200976	0.0406932	0.108011	0.0909951	0.0387409	0.0409289	0.0578601	0.0922904	0.0299914	0.0234317	0.0413324	0.00744767	0.145205	0.0403553	0.0923935	0	0.0847228	0.0589253	0.0375871	0.0626843	0.0684326	0.0204008	0.152381	0.0319664	0.00982576	0	0.0599838	0.0971762	0.0547355	0.0180668	0.115749	0.0395406	0.0548298	0.0313403	0.0341134	0.0678119	0.0675697	0	0.0248667	0.0716779	0.0331726	0.119824	0	0.039454	0.0564632	0.068353	0.0166809
AKIRIN1	0.0549034	0.10492	0.110358	0.15331	0.131232	0.0741861	0.143802	0.14128	0.16942	0.103086	0.0944535	0.119831	0.153177	0.163325	0.104952	0.165907	0	0.108083	0.129891	0.113208	0.168132	0.146116	0.13007	0.186013	0.127224	0.110618	0	0.115441	0.134745	0.0835347	0.0626138	0.14849	0.115703	0.113524	0.0976691	0.128565	0.128478	0.135847	0	0.135182	0.164085	0.109524	0.11415	0.0674056	0.139141	0.128735	0.123106	0.198506
NDUFS5	0.124584	0.13699	0.128608	0.21942	0.180856	0.157386	0.262566	0.195412	0.170132	0.0998542	0.116021	0.107331	0.149934	0.163257	0.111044	0.163241	0	0.130286	0.201637	0.139281	0.143174	0.143918	0.101493	0.18549	0.180848	0.0863094	0	0.171966	0.18357	0.146721	0.162388	0.193437	0.164277	0.11341	0.0608514	0.100671	0.150451	0.156067	0	0.110598	0.123166	0.0977727	0.128666	0.128916	0.152061	0.153169	0.10804	0.0756329
MACF1	1.35724	1.56387	1.33942	1.49603	1.49538	1.30436	1.39354	1.48406	1.644	1.48204	1.42478	1.54943	1.43511	1.67883	1.59001	1.6739	0	1.72203	1.3472	1.5532	1.46672	1.58847	1.41257	1.59367	1.31487	1.3235	1.44131	1.24818	1.3899	1.3317	1.40847	1.62726	1.45751	1.4701	1.4396	1.61017	1.46049	1.50365	0	1.32876	1.64167	1.33308	1.46993	1.27483	1.26637	1.83755	1.85687	1.39139
BMP8A	0	0	0.00231745	0.00584913	0.00613822	0.00185902	0.00522065	0.00764062	0.00703798	0.00245765	0.00439539	0.00566276	0	0.0118037	0.00908822	0.00835931	0	0.00529458	0.00181562	0.00127745	0.00409979	0.0116956	0.011305	0.00842464	0	0.0100114	0	0	0.00247195	0	0.0154156	0.00202044	0.00207511	0.00679249	0	0.00551986	0.00501048	0.00575661	0	0	0.0110573	0.00374336	0.0100438	0	0.00270039	0	0.00712315	0.0529452
PABPC4	0.0417466	0.0677428	0.0537949	0.0599927	0.0472629	0.0481514	0.0627039	0.0883476	0.0695517	0.0732872	0.0515806	0.0404532	0.0635451	0.089452	0.0493542	0.0494435	0	0.0735957	0.0680776	0.0461584	0.0686816	0.0736968	0.0326774	0.0844572	0.0719377	0.0273788	0	0.0608689	0.0643491	0.0324206	0.0853711	0.0751733	0.053109	0.0349908	0.0807287	0.044384	0.0527637	0.100867	0	0.0394041	0.0659259	0.0439496	0.0352605	0.0713784	0.0530809	0.102766	0.0373283	0.17088
HEYL	0.00970003	0	0	0.00262609	0	0.00218498	0	0.00388786	0.0005253	0	0	0	0	0.00373368	0	0.00122791	0	0.0058608	0	0	0	0	0	0	0.00326071	0	0	0	0.000945222	0	0	0.00402836	0	0	0	0.00122746	0	0	0	0.00461167	0	0.00330508	0.0079957	0	0	0	0	0.0759794
NT5C1A	0.0163238	0.0120507	0.00610413	0.0139801	0.0109174	0.00675575	0.00893454	0.0149617	0.0236362	0.0180321	0.0196642	0.0137518	0.0115471	0.0139098	0.00899536	0.0210605	0	0.021472	0.0127614	0.0117325	0.0130743	0.0288989	0.0366241	0.0342625	0.00790501	0.0082286	0	0	0.00608686	0.0197029	0	0.0195488	0.0130987	0.0127103	0	0.0260343	0.00775517	0.0140361	0	0.00354036	0.0200676	0.0190452	0.0116998	0.0107081	0.00615363	0.0333494	0.0245587	0
HPCAL4	0.205216	0.253966	0.177331	0.186136	0.182188	0.177474	0.334331	0.296715	0.217947	0.221396	0.19856	0.153439	0.285028	0.159507	0.109807	0.168559	0	0.164823	0.266861	0.167807	0.182032	0.257524	0.184722	0.328343	0.303107	0.115688	0.292265	0.113363	0.188048	0.128517	0.211109	0.256682	0.209378	0.156388	0.137284	0.177364	0.221731	0.254872	0	0.153958	0.196616	0.109536	0.195628	0.180716	0.208442	0.335334	0.141803	0.222413
PPIE	0.117322	0.129297	0.149109	0.141901	0.194976	0.14024	0.18773	0.114386	0.131488	0.120139	0.0986916	0.127556	0.191587	0.17176	0.224421	0.157064	0	0.131109	0.15028	0.146912	0.14553	0.206535	0.135833	0.188105	0.127424	0.172523	0.139945	0.156556	0.138089	0.160272	0.152003	0.110335	0.170178	0.144267	0.142885	0.20691	0.153635	0.166671	0	0.1218	0.155189	0.0580792	0.121981	0.121034	0.156865	0.216605	0.237041	0.0808484
BMP8B	0	0	0.00427484	0.00491664	0.000982248	0	0.000431071	0.000964803	0.00128154	0	0.0033237	0	0	0.00318983	0.00362723	0	0	0.00132977	0.00295919	0	0.00618317	0.00062815	0	0.00505578	0	0	0	0	0.00204183	0.00410309	0	0.00306619	0.00571973	0.00303365	0	0	0.0046494	0	0	0	0.00110078	0	0	0	0	0	0	0.0347586
TRIT1	0.131683	0.109859	0.128513	0.160078	0.164556	0.117916	0.125602	0.157889	0.18063	0.13788	0.123551	0.143464	0.119957	0.179315	0.140548	0.163715	0	0.170321	0.134268	0.141068	0.162111	0.190089	0.137152	0.184746	0.109357	0.127477	0.101398	0.0860769	0.135559	0.13811	0.111894	0.184929	0.151886	0.137124	0.169976	0.143517	0.127043	0.133207	0	0.112267	0.16267	0.118551	0.206035	0.107036	0.108376	0.143066	0.158664	0.106208
MYCL	0	0	0.00299905	0.00228823	0.00280047	0.00193314	0.00568285	0	0.00352705	0.00194377	0	0.00317425	0.00446281	0	0	0.0066147	0	0.00141791	0	0.00516947	0.00361041	0.00104021	0	0.0037031	0.00328946	0	0	0.00464763	0.000499311	0.00400642	0	0	0	0.00288635	0	0.00474505	0	0	0	0	0.00123342	0	0.00138952	0	0	0	0.00370761	0
MFSD2A	0.00868177	0.0148055	0.0103007	0.0162906	0.00954641	0.0153367	0.00823866	0.00526825	0.0249847	0.0125641	0.00272233	0.00580561	0.00811309	0.00418841	0	0.0279536	0	0.00668075	0.00382724	0.0092558	0.0148753	0.000994585	0	0.00629334	0.00422319	0.0204073	0	0	0.00471318	0.00426244	0	0.00908647	0.00271802	0.00404102	0	0.0114653	0.00382907	0.0104978	0	0.00903677	0.014491	0.00605098	0.00731543	0.0167602	0	0.0110748	0.0187305	0.132641
CAP1	0.038628	0.0880772	0.094839	0.10918	0.132812	0.119357	0.115856	0.151682	0.131408	0.0811789	0.0904375	0.0698474	0.127225	0.112597	0.0915473	0.081547	0	0.0942623	0.119497	0.0911549	0.0855094	0.115598	0.113548	0.148296	0.168723	0.0863859	0.407323	0.0736227	0.101894	0.0778178	0.115162	0.131999	0.125087	0.0594429	0.0535018	0.0874392	0.11914	0.140301	0	0.0855089	0.107463	0.0791668	0.0885844	0.0997154	0.0726809	0.0884309	0.080072	0.158389
PPT1	0.0849515	0.115957	0.163817	0.182891	0.166646	0.143257	0.154521	0.201622	0.206639	0.100617	0.194755	0.131596	0.203887	0.267119	0.167952	0.202552	0	0.216791	0.208061	0.141725	0.235149	0.210806	0.134457	0.275055	0.197399	0.138061	0.055805	0.070665	0.178744	0.100259	0.127854	0.208739	0.190615	0.117419	0.0985749	0.14937	0.204142	0.143152	0	0.153289	0.177728	0.0661053	0.226167	0.130019	0.1604	0.166126	0.153514	0.173546
RLF	0.448423	0.531935	0.423262	0.406693	0.467726	0.378648	0.392347	0.545388	0.513778	0.406239	0.417413	0.519075	0.394549	0.515154	0.494926	0.501203	0	0.529245	0.40681	0.465667	0.515357	0.535103	0.362207	0.51024	0.481696	0.364989	0.916574	0.31357	0.458463	0.353899	0.305472	0.555952	0.441721	0.378338	0.36448	0.501206	0.439433	0.486923	0	0.438194	0.482595	0.341905	0.470444	0.358284	0.441999	0.6578	0.469108	0.375087
TMCO2	0	0	0.00323422	0.00225027	0.000436457	0	0	0.00626058	0.0024367	0	0.00190815	0.00243785	0.00713334	0.00282881	0	0.00243801	0	0.00163681	0.00471978	0	0.00194564	0.000679657	0	0.00182263	0	0	0	0	0.00147706	0.00430525	0	0.0059038	0	0.00353405	0	0.00591613	0.00132443	0.00501478	0	0	0	0	0	0	0	0	0.00116188	0
ZMPSTE24	0.0235717	0.0404446	0.0467689	0.0729177	0.0758793	0.0545623	0.078878	0.0926878	0.0838137	0.0721063	0.0668211	0.0658974	0.0793344	0.0791137	0.0716359	0.0954872	0	0.0615252	0.0649894	0.0724883	0.0751991	0.0767469	0.0404183	0.0953837	0.0473677	0.032478	0	0.0757924	0.0549193	0.0522238	0.0652719	0.0690212	0.0762859	0.0571885	0.0442155	0.0772374	0.0474386	0.107954	0	0.081884	0.0683269	0.0400988	0.0401732	0.0250848	0.0603061	0.0443203	0.080345	0.109597
COL9A2	0.0154033	0	0.00777669	0.0045653	0.00684668	0	0.00363428	0.00755344	0.00655449	0.0148695	0.0035836	0.00390636	0.00329154	0	0.00327636	0.00197336	0	0.00353899	0.00325862	0.00279139	0.00542601	0.000482637	0.0170617	0.00309573	0.00427223	0.0150863	0	0	0.00149884	0	0	0.00655097	0.00925013	0	0	0.00163048	0	0	0	0	0	0.00444511	0.00650501	0.0041985	0	0.00151832	0.00216427	0.0166809
SMAP2	0.256554	0.229822	0.274081	0.323973	0.337548	0.276751	0.323696	0.31222	0.387578	0.289529	0.318905	0.302202	0.315298	0.292257	0.314643	0.277139	0	0.319727	0.288575	0.260482	0.390396	0.408058	0.336185	0.403065	0.267107	0.252526	0.29473	0.250784	0.336713	0.226354	0.260076	0.329844	0.282331	0.231355	0.254072	0.278447	0.3752	0.341105	0	0.310153	0.336424	0.225828	0.265576	0.214376	0.285784	0.406483	0.339362	0.220106
ZFP69B	0.0667615	0.0403386	0.0481158	0.0343957	0.0338892	0.0332755	0.0499527	0.0324588	0.0502529	0.0535919	0.0523631	0.046911	0.0402653	0.051535	0.0559704	0.0561501	0	0.0394624	0.0402932	0.0296736	0.0648655	0.0560345	0.0521994	0.0915087	0.0199051	0.0323759	0.055805	0.0114546	0.0297011	0.0206083	0.0328306	0.0481262	0.0293552	0.0556461	0.0292524	0.034248	0.0579863	0.032325	0	0.0561141	0.0449788	0.0516035	0.0368316	0.0205018	0.0164813	0.0702703	0.0623054	0.0781253
ZFP69	0.00336748	0.00441309	0.0120499	0.0133224	0.00615382	0	0.0125332	0.00537288	0.0123652	0.00894382	0.00706248	0.00468666	0.0108534	0.0159433	0.00718833	0.0231432	0	0.0113881	0.0125873	0.00521452	0.0122166	0.00881877	0	0.0121568	0.00854416	0	0	0	0.00537575	0.00612626	0	0.0179694	0.0174754	0	0	0.00677072	0.00778652	0	0	0.00380494	0.0103668	0	0.0119984	0	0.00767837	0.00124972	0.00590032	0.0282886
EXO5	0.00397949	0.02011	0.00781891	0.010129	0.015296	0.010462	0.009284	0.0210617	0.0112254	0.00864644	0.00529332	0.00409444	0.0138442	0.0176128	0.00790033	0.0124898	0	0.0157792	0.0201148	0.00483451	0.00941707	0.00924736	0.0411514	0.00106891	0.00629987	0.0117189	0	0.00736417	0.00325745	0.00435612	0	0.00507936	0.0106365	0	0.00228303	0.00667584	0.00992615	0	0	0.00810908	0.00897288	0	0.0061201	0.0067239	0	0.0118798	0.0198503	0.0477617
ZNF684	0.0478632	0.00801138	0.0191736	0.0379417	0.0307154	0.0243783	0.00927909	0.0311749	0.0332229	0.00975781	0.0213546	0.00590689	0.0180199	0.0216697	0.0289973	0.0396482	0	0.0338429	0.0169164	0.0326118	0.0184185	0.0284543	0.0217432	0.0475498	0.0200937	0.0168528	0	0.038549	0.0327593	0.0258939	0	0.0228923	0.0230541	0.0162006	0.0175434	0.0210989	0.0139064	0.00743396	0	0.041474	0.0162554	0.00744357	0.0269066	0.0144111	0.00135753	0.00250936	0.0247237	0.0191448
RIMS3	0.146425	0.154868	0.175749	0.187115	0.177716	0.170996	0.253385	0.228174	0.257766	0.127384	0.193627	0.172683	0.237462	0.218604	0.213495	0.161603	0	0.1722	0.218322	0.185074	0.178459	0.240907	0.220316	0.263441	0.291819	0.163659	0.173334	0.113772	0.165639	0.158613	0.183361	0.223971	0.216135	0.125093	0.0857199	0.123962	0.229214	0.215639	0	0.186533	0.153527	0.144851	0.183645	0.162843	0.142244	0.150469	0.159259	0.17626
NFYC	0.173642	0.242516	0.23218	0.219814	0.242531	0.227222	0.276513	0.28017	0.258101	0.162709	0.205062	0.222524	0.162122	0.229118	0.22055	0.225641	0	0.20027	0.260753	0.235308	0.268454	0.254353	0.221254	0.289323	0.21269	0.163578	0.367218	0.191255	0.209426	0.220738	0.201048	0.208149	0.260311	0.249192	0.0962788	0.240398	0.249306	0.254621	0	0.198066	0.248265	0.212124	0.226872	0.226595	0.267284	0.216741	0.275649	0.117181
KCNQ4	0.0618424	0.0619737	0.0607894	0.0730286	0.0573191	0.0544567	0.0431803	0.0863814	0.101716	0.0692434	0.0444782	0.0638768	0.074523	0.069899	0.105233	0.0704192	0	0.098115	0.0737864	0.077831	0.0799692	0.142088	0.0725342	0.0855642	0.0596126	0.0547382	0	0.0739732	0.0539526	0.0594501	0.0416798	0.0899952	0.0658755	0.0348315	0.0571293	0.0437604	0.0472383	0.0721571	0	0.057191	0.0773193	0.0533333	0.0814945	0.0201752	0.0577696	0.0662648	0.103273	0.0204353
CITED4	0.0267831	0.0203453	0.0162599	0.0228619	0.00874675	0.0192238	0.0400325	0.032526	0.0237438	0.0140606	0.0236201	0.0315952	0.0503209	0.021627	0.00450234	0.0194025	0	0.0219564	0.0365843	0.0148437	0.01425	0.0377378	0	0.0307829	0.0370418	0.0098262	0	0.0138556	0.0377982	0.00134996	0	0.0271752	0.0161334	0.00290299	0.00995908	0.00994502	0.00853116	0.0291631	0	0.0246934	0.0155031	0.0299725	0.0227003	0.0127553	0.0354446	0.0142574	0.0118268	0.0191448
CTPS1	0.0684638	0.0580644	0.0623577	0.0706479	0.0655667	0.0450413	0.0790295	0.0513663	0.105429	0.0650368	0.0552161	0.0615571	0.0491073	0.153171	0.0675406	0.0705726	0	0.0823062	0.0507809	0.0556393	0.0701787	0.109237	0.0440209	0.108094	0.0438662	0.0582715	0	0.0427501	0.0759791	0.0642275	0.119642	0.123787	0.0925715	0.0732199	0.023839	0.0516471	0.127299	0.0836618	0	0.0537152	0.0820357	0.0876029	0.0805363	0.0530705	0.0650516	0.0860134	0.0762608	0.0477791
SLFNL1	0	0.00563342	0.0136849	0.0132129	0.00869845	0.0143754	0.0278836	0.0232248	0.0234249	0.0140275	0.00690746	0.00707667	0.0299987	0.0381689	0.00868232	0.0181547	0	0.020854	0.0211537	0.00380304	0.0193301	0.0312356	0.00542723	0.0278245	0.00279921	0.00432366	0	0.0330892	0.00503987	0.0172509	0.0116761	0.0309064	0.00930775	0.0264658	0.0100078	0.0229033	0.0380548	0.0149036	0	0.0227151	0.0267614	0.0212328	0.0342473	0.0162684	0.0183759	0.0184632	0.0214845	0.050233
SCMH1	0.993808	1.00274	0.990424	0.881334	0.947518	0.861129	0.654688	1.04589	1.06918	1.06122	0.981466	1.03627	0.966749	1.09714	1.04478	1.03155	0	1.01763	0.901765	0.903271	0.937815	1.15876	0.963766	1.09669	0.970285	1.06661	0.63891	0.742274	1.01147	0.832612	0.660977	1.04036	1.00996	1.0344	1.02899	1.12186	0.944242	0.924854	0	0.985988	1.04966	0.976311	0.93691	0.751679	0.899573	1.04946	1.11196	0.693907
FOXO6	0.0146112	0.0103863	0.0103045	0.00810878	0.00497404	0.00372086	0.0114551	0.0132555	0.0102228	0.00792597	0.00397445	0.00892117	0.0262055	0.00829591	0.0140294	0.00706506	0	0.00732072	0.0095823	0.0108612	0.00959886	0.0373102	0.0237978	0.0120347	0.0161751	0.0082286	0	0	0.00677469	0.00522349	0	0.0175527	0.0136371	0.00208101	0.0173594	0.0027062	0.0182382	0.0302885	0	0.0113811	0.0132177	0.014352	0.0152734	0	0.0186724	0.00941424	0.011635	0.0429603
HIVEP3	0.749897	0.828878	1.05795	0.859177	1.02752	0.685542	1.04731	1.03497	1.23666	1.08728	0.992316	0.94892	0.858146	1.07078	1.2091	1.12799	0	1.11424	0.852782	0.997879	0.930698	1.22738	0.995266	1.31826	0.741007	0.809901	0.936947	0.733721	0.707491	0.876842	0.788447	0.962752	1.08416	1.22855	0.896689	1.11681	1.05998	1.22589	0	1.0506	1.1938	0.882415	1.07351	0.755698	1.03877	1.006	1.46115	0.971877
FOXJ3	0.442342	0.526315	0.496804	0.49481	0.612532	0.410416	0.366936	0.495747	0.589258	0.489828	0.496142	0.488626	0.463621	0.72019	0.560089	0.593159	0	0.576706	0.4775	0.481883	0.49634	0.576178	0.314038	0.60792	0.553297	0.360121	0.173334	0.481227	0.549147	0.416609	0.450329	0.574724	0.455146	0.505643	0.47173	0.555775	0.478178	0.4871	0	0.448149	0.520957	0.433793	0.500865	0.425758	0.421238	0.633591	0.590375	0.38878
RIMKLA	0.11695	0.169193	0.150893	0.150577	0.162286	0.119343	0.132617	0.153562	0.224747	0.112086	0.129101	0.099517	0.159617	0.187892	0.126505	0.205501	0	0.168637	0.147539	0.151322	0.177904	0.186665	0.095013	0.241434	0.117596	0.0550842	0.055805	0.152298	0.114969	0.105018	0.0947337	0.180861	0.128391	0.101087	0.0855996	0.151645	0.137926	0.129574	0	0.110912	0.19761	0.0925068	0.146518	0.0782596	0.133483	0.12162	0.196332	0.181145
ZMYND12	0.00940358	0.0128134	0.00861145	0.00381371	0.0070733	0.0100117	0.00495178	0.0116654	0.00942233	0	0.010902	0.00526562	0.0143385	0.0165583	0.0159968	0.0164769	0	0.0117781	0.00708638	0.0105049	0.0117052	0.014629	0.0066844	0.0148164	0	0.0192389	0	0.00464763	0.00828207	0.00857776	0	0.00179048	0.00686069	0.00111997	0.0135397	0.00623231	0.00494397	0.00894491	0	0.0258645	0.0146057	0.00951605	0.0126067	0.00659425	0.00531906	0.0116222	0.006724	0
PPCS	0.0324106	0.00243118	0.0318716	0.038969	0.0216207	0.0397291	0.0321668	0.044363	0.0406203	0.0175006	0.0243281	0.0273771	0.0351696	0.0326679	0.024307	0.047224	0	0.0448075	0.0291864	0.0329921	0.0338059	0.0351545	0.0189662	0.0688237	0.0372685	0.026166	0	0.0288073	0.0254923	0.0317781	0.077025	0.0298205	0.0372299	0.0303166	0.0276007	0.0412585	0.0248029	0.0381231	0	0.0234723	0.0326774	0.00866045	0.030104	0.0174007	0.0262389	0.0382098	0.0305709	0.0638621
CCDC30	0.364949	0.368384	0.40654	0.32361	0.44055	0.317363	0.421403	0.41823	0.404343	0.408178	0.37791	0.384772	0.341894	0.440335	0.481039	0.424961	0	0.456207	0.332677	0.368781	0.402897	0.479764	0.319519	0.475794	0.314781	0.394606	0.101398	0.34927	0.326376	0.359516	0.381977	0.304889	0.462745	0.588844	0.251826	0.472672	0.467841	0.451696	0	0.427694	0.386015	0.336337	0.375497	0.269329	0.351582	0.405915	0.443049	0.551826
PPIH	0.0743251	0.0303549	0.0519872	0.0642437	0.0641979	0.0459211	0.0576855	0.0615972	0.0621508	0.0496765	0.0434759	0.0650981	0.0339818	0.118411	0.0582395	0.0669161	0	0.0576041	0.0391619	0.0573255	0.0493805	0.0549199	0.0429301	0.0857907	0.0436785	0.0450751	0	0.0336574	0.0453851	0.0458119	0.0542339	0.045251	0.0560442	0.0459538	0.0308639	0.0531714	0.0340039	0.0648478	0	0.054027	0.0698233	0.0565938	0.0707599	0.0659372	0.0341913	0.0479987	0.0721777	0.0669105
YBX1	0.0861356	0.103719	0.0759755	0.105013	0.0779566	0.0889406	0.133919	0.127212	0.11324	0.0595699	0.0856398	0.0797506	0.119505	0.137004	0.119759	0.118432	0	0.105156	0.126734	0.0892356	0.128652	0.114242	0.0526021	0.170229	0.133995	0.0648555	0	0.0724984	0.0928392	0.0948103	0.032231	0.125999	0.0721439	0.0855217	0.111162	0.081878	0.108179	0.115535	0	0.0731338	0.132401	0.0626731	0.116762	0.0882768	0.0853556	0.124114	0.10464	0.0628184
CLDN19	0	0	0	0	0.000824875	0	0.00158896	0	0.000296184	0	0	0	0	0	0	0	0	0	0.000723631	0	0	0	0	0.000774095	0	0	0	0	0	0	0	0	0.00134092	0	0	0	0	0	0	0	0	0	0.00273683	0	0.00307841	0	0	0
P3H1	0.0580207	0.0580498	0.0737236	0.0546947	0.065525	0.063697	0.0745581	0.108366	0.0901373	0.04035	0.0499214	0.0863545	0.129963	0.104208	0.107763	0.0841059	0	0.106455	0.0712151	0.0908005	0.0709664	0.116109	0.0388802	0.0923225	0.0346116	0.0745899	0	0.0805047	0.0679283	0.0541594	0.0605443	0.123325	0.0935905	0.0695318	0.0654773	0.0544208	0.0932761	0.0611338	0	0.0222352	0.107876	0.0724744	0.0975303	0.0565205	0.0755574	0.134465	0.120119	0.0759195
AC098484.3	0.0112261	0.00951101	0.00523779	0.0173048	0.0131328	0.0126126	0.014418	0.0154435	0.0135543	0.00855353	0.0134736	0.0129169	0.0132259	0.0197854	0.00790119	0.015839	0	0.0096371	0.0102364	0.0156049	0.0101681	0.0260075	0.0181961	0.0189904	0.0043929	0	0	0.0215025	0.0136241	0.0105606	0.0255596	0.024608	0.00973764	0.00739257	0.0198284	0.0120397	0.0117594	0.00875	0	0.02279	0.0103581	0.0234733	0.0160553	0	0.00397746	0.0120673	0.0139245	0.0492154
TMEM269	0	0.00226421	0.00486857	0.0110897	0.0100572	0.00164209	0.00209717	0.00522655	0.00267273	0.00870975	0.0054631	0.00447622	0.00143857	0.0090922	0.00209035	0.00481649	0	0.00433689	0.00687228	0.00340905	0.00483756	0.016765	0	0.00186186	0.0009723	0.00786908	0	0.0147123	0.0193705	0.00519673	0	0.00193252	0.00643324	0.0120188	0.0341432	0.00192532	0	0.00232003	0	0.00235549	0.00358982	0.0179776	0.0116539	0	0	0.00987743	0.00103342	0.0534804
SVBP	0.0157802	0.0538532	0.0346636	0.052744	0.0388657	0.046493	0.0629623	0.0749079	0.0573237	0.0297252	0.0648491	0.0471825	0.0437216	0.0565514	0.0383855	0.0493703	0	0.0575972	0.0658626	0.0415843	0.0463365	0.0567975	0.0239285	0.0683449	0.0281893	0.00862032	0	0.0362634	0.0371618	0.0419154	0.078136	0.0466359	0.0543527	0.0425945	0.0148355	0.039054	0.0538767	0.0488302	0	0.0420791	0.0259658	0.0131009	0.0719317	0.0216636	0.0312889	0.030349	0.037273	0.0191448
ERMAP	0	0.0330241	0.0104834	0.0116889	0.0198824	0.0166583	0.00875567	0.0190839	0.0156855	0.00348608	0.0171782	0.0108665	0.0136481	0.0211257	0.0130467	0.0119797	0	0.0224376	0.0129851	0.0116791	0.0179549	0.0141911	0	0.0423986	0.0156852	0.0190274	0	0	0.00838301	0.0127142	0.00658346	0.0148376	0.0178235	0.00519909	0	0.0153583	0.0257626	0.0189843	0	0.0278001	0.0137224	0.014269	0.00590816	0.00428667	0.0102981	0.0211177	0.0130845	0.0991007
ZNF691	0.00912602	0.020149	0.0123973	0.00891561	0.0126988	0.00932133	0.0102585	0.0151772	0.0149654	0.00498605	0.0113268	0.0102106	0.0152848	0.0272275	0.0154758	0.0113639	0	0.0138989	0.0116934	0.0119951	0.00610822	0.0101321	0	0.012531	0.00623206	0.0210231	0	0	0.00401426	0.0116085	0	0.0176286	0.00468395	0.00551488	0.00319927	0.0125346	0.0119417	0.0209844	0	0.0137593	0.0105392	0	0.0194723	0.0054078	0.0104181	0.00162045	0.00643251	0
SLC2A1	0.0049756	0.012213	0.00969217	0.0213827	0.0175976	0.0255152	0.0196444	0.0389167	0.0363807	0.0270787	0.0194197	0.0147816	0.031543	0.0243167	0.00856424	0.0184127	0	0.0163505	0.0282709	0.0197555	0.0290074	0.031956	0.0123536	0.0432744	0.0159781	0.0222765	0	0	0.010955	0.0142853	0.0207983	0.0302509	0.0173295	0.0182883	0.0224094	0.0114531	0.0171943	0.02216	0	0.015624	0.0226089	0.0166982	0.0355131	0	0.0102846	0.042929	0.0144967	0.0396141
FAM183A	0.00940358	0	0	0	0	0	0	0	0.000336024	0	0	0	0	0	0	0	0	0	0	0	0	0.00033866	0	0	0	0	0	0	0	0	0	0	0	0	0	0	0	0	0	0	0	0	0	0	0.00219092	0	0.00154815	0
EBNA1BP2	0.0419592	0.0428617	0.0338941	0.0606869	0.0381516	0.0335119	0.0395871	0.0484735	0.0465986	0.0226017	0.0519598	0.048771	0.0908727	0.0451417	0.0405603	0.0257945	0	0.0371748	0.040768	0.0276063	0.0446578	0.0635076	0.01294	0.0649961	0.0384585	0.00968184	0	0.0631304	0.0399242	0.0377783	0.027466	0.0304036	0.0603638	0.0447274	0.0713744	0.0291126	0.0509345	0.0519777	0	0.0463011	0.0506168	0.0351125	0.0573916	0.023921	0.0359235	0.0317267	0.0602144	0.0371162
CFAP57	0.0274424	0.00926204	0.00971961	0.0246182	0.0158506	0.00895139	0.00132177	0.00804576	0.0105574	0.00717585	0.00776146	0.0125175	0	0.0112797	0.00581703	0.0189867	0	0.0183927	0.00457853	0.0073393	0.00649506	0.00833831	0.00508177	0.0258718	0.00611244	0.0192758	0	0	0.0122013	0.00840743	0	0.0159543	0.0112014	0.00633467	0	0.00425769	0.00880938	0.00316977	0	0.0104137	0.0121116	0.0106078	0.0189153	0.00441211	0	0.0132403	0.00983669	0
TMEM125	0	0.00555504	0.00400589	0.00609661	0.0125785	0.0103943	0.00781715	0.00583192	0.00240769	0	0.00068973	0	0.00253568	0.00513324	0.0058916	0	0	0.00386357	0.00870979	0.000914152	0.00395029	0.00305954	0	0.00936018	0.0091305	0	0	0	0.00668109	0.00265838	0.0192708	0.00610236	0.0059089	0.00565305	0	0.00272772	0	0.00303693	0	0.00168719	0	0.00216435	0.00318869	0	0.00416512	0.00403749	0.00134528	0.0099028
TIE1	0	0	0.00173998	0.00192077	0.00111564	0	0	0.00415945	0.000636721	0	0	0.00332014	0	0.0041344	0.00441575	0.00557422	0	0	0	0	0	0.00197077	0.00823607	0.0018406	0	0	0	0	0.00233166	0	0	0	0	0.00174913	0	0.00285379	0.00400234	0.00124816	0	0	0.00112874	0	0	0	0	0	0.00391415	0
MPL	0.00882512	0	0.00306259	0.00201303	0.00324839	0	0	0	0.00106126	0	0.00122886	0.0014043	0.00990365	0.00204904	0.00522016	0.0111194	0	0.00761998	0.00119187	0.00324005	0.00236698	0	0	0.00321898	0	0	0	0	0.0025587	0.00244253	0	0.00170183	0	0.00174913	0	0.00368349	0	0	0	0	0	0.00660753	0.00278333	0	0	0	0.00257363	0
CDC20	0	0	0	0.00204595	0	0	0.000818432	0	0.00160356	0	0	0	0	0.00273745	0	0	0	0	0	0	0	0.00120668	0	0	0	0	0	0	0	0	0	0	0	0	0	0	0	0.0034584	0	0	0	0	0	0	0	0	0	0
ELOVL1	0.040361	0.0115176	0.0186756	0.0214544	0.032384	0.00896787	0.0306739	0.0208023	0.0326142	0.0129569	0.0119402	0.00303256	0.0150126	0.0333127	0.0367114	0.0270632	0	0.0278738	0.0182157	0.0295348	0.0248162	0.0228373	0.0170617	0.0192118	0.0157965	0.0168468	0	0.0415677	0.0161888	0.0223983	0.0326412	0.0339044	0.0321743	0.00118693	0	0.0156611	0.0234719	0.0181838	0	0.0194956	0.0157178	0.0139834	0.0189249	0.0174996	0.013718	0.0167461	0.0236672	0.00452403
MED8	0.0495129	0.0376833	0.031789	0.0575968	0.0507911	0.0306059	0.0261264	0.058596	0.0644232	0.0396504	0.0369329	0.0422877	0.00681587	0.0483284	0.0422089	0.0797094	0	0.0642861	0.0513208	0.0367848	0.0531404	0.0375745	0.0234382	0.0754065	0.0474636	0.0835335	0	0.0408504	0.0453085	0.0293265	0.0317088	0.0433238	0.0487015	0.0232362	0.0136882	0.0427628	0.0232876	0.0592505	0	0.0294054	0.0512859	0.0242069	0.0515769	0.0277895	0.046176	0.0189771	0.0440345	0.0106013
SZT2	0.0998017	0.11431	0.147841	0.11955	0.108597	0.112964	0.0830548	0.183057	0.167388	0.11766	0.144729	0.153667	0.145748	0.22914	0.183004	0.188958	0	0.226729	0.144979	0.139752	0.151045	0.232581	0.116576	0.185458	0.10445	0.132611	0	0.104365	0.100031	0.11591	0.111326	0.202331	0.128268	0.126613	0.0960166	0.162875	0.176028	0.117621	0	0.15044	0.170874	0.114063	0.187945	0.053343	0.0663179	0.22332	0.208536	0.0974495
HYI	0.0089246	0.0235362	0.0259009	0.0235277	0.0208904	0.0266505	0.0496071	0.0358049	0.0379031	0.0186222	0.0108104	0.0142889	0.030031	0.0284847	0.0441989	0.0408925	0	0.0482492	0.0310403	0.023546	0.0231855	0.0297691	0.0060535	0.0350268	0.0361037	0.0323203	0	0	0.013571	0.0286399	0.0592702	0.048711	0.0459719	0.0129114	0.00562112	0.0128898	0.015873	0.0349082	0	0.0193437	0.0261346	0.00365399	0.0281733	0.0397991	0.0144127	0.0111638	0.0281933	0.0112731
PTPRF	0.0870244	0.152448	0.14687	0.132531	0.101998	0.0765098	0.21098	0.204306	0.206757	0.145831	0.185387	0.104127	0.155811	0.17555	0.162051	0.165603	0	0.150866	0.142225	0.190321	0.143761	0.233058	0.195004	0.187351	0.176671	0.148339	0.055805	0.090144	0.101959	0.0824101	0.197642	0.200956	0.177162	0.12349	0.0910085	0.111729	0.171822	0.279359	0	0.193914	0.160343	0.140127	0.181567	0.068373	0.217416	0.308466	0.212206	0.171679
AL451062.3	0	0	0	0	0	0	0	0.00098086	0.000507799	0	0	0	0	0	0.00183138	0	0	0	0	0	0	0	0	0.000835974	0	0	0	0	0	0	0	0	0.00078997	0	0	0	0	0.00226237	0	0	0	0	0	0	0	0.00611457	0	0
ST3GAL3	0.0244426	0.0833422	0.0273786	0.0251385	0.0265842	0.0367267	0.0364534	0.0363543	0.0407238	0.0315829	0.0186787	0.0266901	0.0603274	0.0376014	0.0217752	0.0195721	0	0.0203124	0.0366972	0.0386876	0.0412792	0.0350116	0.0440431	0.0307858	0.0621053	0.0573153	0	0.0145696	0.0342176	0.0376916	0.0106266	0.0326154	0.032259	0.00587252	0.0273053	0.0196033	0.0292493	0.0376744	0	0.0414942	0.0296178	0.00605994	0.0379326	0.0310527	0.0295335	0.0327222	0.0122145	0.0404135
ARTN	0	0.00121194	0.00545054	0.00795817	0.00547237	0.00622645	0.00186127	0.00744661	0.00965567	0	0.00671808	0.00196658	0.00196793	0.019674	0.00755405	0.0117748	0	0.00334397	0.00908461	0.00658527	0.00785583	0.0110112	0	0.00182263	0.00273584	0.0214839	0	0	0.00210554	0	0	0.0087943	0.00604732	0.00228989	0	0.00503409	0.00125665	0.00675295	0	0.00223429	0.00190511	0.00679877	0.00812958	0	0.025668	0	0.00719538	0
IPO13	0.0592324	0.0595912	0.056413	0.0555564	0.0517051	0.0479433	0.0668333	0.0538834	0.0691978	0.0309664	0.0567805	0.0300335	0.0405035	0.0555846	0.0716234	0.0391109	0	0.0609852	0.0508939	0.0524671	0.064697	0.0459841	0.0376191	0.0509163	0.0515591	0.0328439	0	0.0433963	0.0463872	0.0398756	0.0223284	0.0387489	0.0457291	0.0340966	0.0311773	0.0408756	0.0612047	0.0683605	0	0.0541145	0.066806	0.0102534	0.0422379	0.0551294	0.0401408	0.043048	0.0800513	0.0263545
DPH2	0.0049756	0.00466854	0.0104747	0.0178662	0.0327597	0.0328717	0.0127273	0.0283801	0.0210465	0.0165525	0.0119989	0.0137878	0.0294511	0.0485905	0.0197704	0.0316388	0	0.0312878	0.0230787	0.0285435	0.0308847	0.017046	0.0101475	0.0193989	0.0181156	0.0308766	0	0.00864721	0.0133712	0.0219264	0.0340028	0.0161972	0.0102804	0.0144038	0.0066214	0.0143043	0.0124466	0.0237438	0	0.0269836	0.0161504	0.015545	0.02562	0.0235661	0.0118795	0.0182141	0.0246741	0
ATP6V0B	0.162685	0.224851	0.192647	0.299923	0.28742	0.249561	0.404572	0.370962	0.274103	0.126992	0.177339	0.153675	0.303622	0.28196	0.260456	0.229486	0	0.230931	0.329227	0.204146	0.264733	0.196911	0.228092	0.266645	0.302571	0.277459	0.055805	0.331891	0.279064	0.222826	0.322858	0.352058	0.316783	0.145163	0.151974	0.108291	0.252364	0.278902	0	0.178778	0.170117	0.171347	0.283836	0.291333	0.174539	0.235653	0.107734	0.158004
B4GALT2	0.107556	0.0318327	0.049153	0.0297358	0.0384777	0.0498553	0.0535172	0.0627087	0.072397	0.0632189	0.045589	0.0468245	0.0851541	0.0462604	0.0628018	0.0622127	0	0.0496875	0.0443876	0.0594459	0.0352363	0.0722916	0.0627291	0.0516511	0.0558166	0.0555063	0	0.0610453	0.0322228	0.050394	0.0331972	0.0584273	0.0687446	0.054656	0.0372022	0.0419702	0.0650573	0.0914738	0	0.0638858	0.0518141	0.0364425	0.0270203	0.0312663	0.0685711	0.0408378	0.0703224	0.0200115
CCDC24	0.0522045	0.0718046	0.0678598	0.0724822	0.0696633	0.0375925	0.0628082	0.111113	0.11732	0.059534	0.0715363	0.0679868	0.0883095	0.150898	0.116012	0.107807	0	0.100823	0.0685766	0.0746728	0.104786	0.116822	0.0371911	0.119412	0.06741	0.0303593	0.405765	0.058994	0.0534787	0.081696	0.0910721	0.0527464	0.110075	0.0897712	0.036918	0.0598483	0.0854565	0.0848384	0	0.0596032	0.0937542	0.0371729	0.127364	0.0517364	0.0355876	0.055006	0.108489	0.118824
SLC6A9	0.0209848	0.0209068	0.0198864	0.0192485	0.0131489	0.0189846	0.023829	0.00660544	0.0232621	0.00117294	0.0119152	0.00953066	0.0186637	0.0223255	0.0120358	0.0207539	0	0.022567	0.0140645	0.0110267	0.0253518	0.0240243	0.00933547	0.0208474	0.0145194	0.011871	0	0.015715	0.0249155	0.00743799	0	0.0109379	0.026917	0.00540314	0.0155434	0.0151867	0.0154128	0.0185209	0	0.0348724	0.0194241	0.00819137	0.0142307	0.011691	0.0122976	0.0198174	0.0253094	0.0396141
KLF17	0	0	0	0.00148382	0	0.00222252	0	0	0	0	0	0	0	0	0.00332186	0.00268021	0	0	0	0	0	0	0	0	0	0	0	0	0.000900016	0	0	0	0	0	0	0	0	0	0	0	0	0	0	0	0	0	0	0
DMAP1	0.118281	0.0888109	0.0772747	0.0639069	0.0669008	0.0894939	0.122107	0.109796	0.101755	0.0742911	0.0890352	0.061236	0.0889719	0.0762095	0.133884	0.0968175	0	0.0827711	0.125198	0.0966406	0.107997	0.0739234	0.0650644	0.0893768	0.0959917	0.0605685	0.367218	0.0305427	0.0526857	0.0801214	0.135524	0.0973808	0.108811	0.0757375	0.0558239	0.081443	0.120592	0.124461	0	0.0670162	0.0729334	0.016346	0.0717437	0.111244	0.0892186	0.0956056	0.0846157	0.0150565
ERI3	0.285182	0.271563	0.299977	0.248096	0.273167	0.247497	0.322295	0.319752	0.371793	0.230656	0.25768	0.229379	0.25699	0.289722	0.283678	0.24422	0	0.328134	0.260835	0.290043	0.308009	0.450579	0.194916	0.405599	0.240303	0.228874	0	0.187586	0.207491	0.204738	0.191589	0.350656	0.323022	0.291542	0.200454	0.348031	0.288222	0.335869	0	0.234734	0.283306	0.222561	0.246008	0.281131	0.211664	0.344168	0.371903	0.183558
RNF220	0.0983222	0.0845969	0.126084	0.102554	0.12165	0.156383	0.177574	0.161129	0.118427	0.0802849	0.13783	0.124208	0.139543	0.116074	0.125277	0.0473298	0	0.0850891	0.174143	0.109581	0.141344	0.139182	0.111087	0.143304	0.214504	0.135395	0.292265	0.0961503	0.139419	0.12919	0.140324	0.156877	0.1455	0.0857856	0.0736213	0.108372	0.162217	0.108517	0	0.0796984	0.067226	0.100567	0.0844805	0.126664	0.155717	0.125673	0.106646	0.0705941
TMEM53	0.0275684	0.0360548	0.0317007	0.0349651	0.0285431	0.0102826	0.0181892	0.0415268	0.0462985	0.0355196	0.0235393	0.0275735	0.0147445	0.0358843	0.0272884	0.0428259	0	0.0374242	0.0230168	0.0407616	0.0420069	0.0568863	0.00542723	0.0508223	0.0181205	0.0215128	0	0.0640783	0.0200239	0.0321931	0.0300768	0.0360149	0.0354295	0.0381315	0.0249557	0.0424821	0.018117	0.0257022	0	0.0155359	0.0350128	0.00734304	0.0187672	0.0222099	0.0353497	0.111765	0.0526778	0.0567395
ARMH1	0.0302632	0.0827313	0.0869893	0.090328	0.0692999	0.0516405	0.0852609	0.11487	0.110578	0.0677566	0.0799464	0.124816	0.0723941	0.0979827	0.243622	0.0793773	0	0.113397	0.0827518	0.0921404	0.10038	0.106312	0.0779276	0.138471	0.0416115	0.105768	0	0.0202285	0.0673207	0.0904242	0.0860674	0.129044	0.13353	0.0958638	0.0603439	0.11165	0.0518311	0.123861	0	0.0842493	0.098936	0.0563736	0.129412	0.0409552	0.0426172	0.105049	0.0910481	0.0958387
KIF2C	0.0049756	0.0060101	0.0136711	0.014778	0.0167965	0.0172337	0.0135526	0.0082434	0.00684792	0.000766296	0.00185132	0.00486947	0.0177858	0.0097708	0.00939727	0.00660717	0	0.00155443	0.00500377	0.00631032	0.00625584	0.00466594	0	0.0167275	0.00930152	0.0147617	0	0.0203179	0.00873668	0.00523477	0.0189795	0.00605724	0.00962731	0.00812207	0.00750683	0.00759287	0.00795781	0	0	0.00725608	0.00592889	0.00347346	0.00361224	0	0.00351729	0.0103711	0.0146252	0
RPS8	0.114425	0.129583	0.129373	0.23013	0.168644	0.143446	0.252109	0.231663	0.17	0.076975	0.114796	0.0798995	0.169998	0.248597	0.19669	0.230495	0	0.258292	0.207644	0.115988	0.185698	0.143819	0.132242	0.235009	0.174337	0.082528	0.34807	0.172662	0.1686	0.122186	0.164036	0.175511	0.174784	0.154307	0.0389427	0.112724	0.233621	0.179643	0	0.12379	0.167638	0.0941826	0.200155	0.0435488	0.106278	0.172764	0.117109	0.120488
BEST4	0.0233159	0.0125986	0.0174165	0.0333647	0.0230876	0.0178945	0.00330307	0.0131921	0.0401625	0.0132528	0.0120091	0.0139915	0.00976557	0.0791347	0.0352996	0.0531488	0	0.0492258	0.027574	0.0148111	0.0389339	0.0134029	0	0.0203264	0.0176028	0.00514861	0	0	0.0128711	0.00884619	0.0155899	0.043982	0.00731217	0.0171932	0	0.0247397	0.00209288	0.0120762	0	0.0145499	0.0444986	0.00860599	0.026797	0.00591654	0.0126991	0.0393499	0.0402959	0
PLK3	0	0.0203062	0.0353257	0.03179	0.0329339	0.0346841	0.020344	0.0148055	0.0577664	0.0323253	0.0191797	0.0172756	0.0800784	0.0235744	0.0379138	0.0574197	0	0.038623	0.027846	0.0242946	0.061607	0.0236949	0.0456418	0.0902288	0.0517983	0.0212854	0.055805	0	0.018884	0.016355	0.020076	0.0482932	0.0153187	0.009347	0.0128838	0.0343308	0.0141548	0.0189144	0	0.0272252	0.049353	0.0235359	0.0386183	0.0283968	0.00714543	0.0377948	0.0442813	0
BTBD19	0	0	0.0065621	0.00399049	0.00189316	0	0.00201435	0.00598601	0.00256416	0	0.00148883	0.00306528	0.00270865	0	0.00651013	0.00626896	0	0.00611572	0.00585032	0.00344141	0.00185017	0.0136846	0.00283136	0.0120094	0.00106604	0.01204	0	0.00613742	0.00584957	0.00302905	0.00884566	0.00789618	0.010609	0	0.00680253	0.00521485	0.00110068	0.0110923	0	0	0.00255515	0.00199086	0.00786062	0.00387727	0.00602661	0.0233026	0.00264531	0.0402514
PTCH2	0.136812	0.124443	0.176304	0.20175	0.182082	0.150998	0.214589	0.236309	0.298327	0.153027	0.2194	0.166704	0.220767	0.433587	0.311214	0.324493	0	0.375319	0.177511	0.209758	0.243838	0.343001	0.110569	0.415537	0.131342	0.155149	0.101398	0.15517	0.158173	0.192555	0.0879138	0.274666	0.245659	0.193856	0.173266	0.19079	0.23245	0.290299	0	0.224273	0.268838	0.170627	0.283892	0.138212	0.158752	0.300691	0.342176	0.15916
EIF2B3	0.156349	0.263897	0.293124	0.27624	0.230325	0.236532	0.257859	0.265025	0.319052	0.276383	0.208424	0.244771	0.235686	0.348439	0.228038	0.282656	0	0.292176	0.200987	0.276416	0.260904	0.345413	0.206234	0.334886	0.234704	0.163021	0	0.160714	0.190499	0.207191	0.215299	0.218088	0.261098	0.305331	0.301373	0.27567	0.291138	0.26821	0	0.224947	0.279414	0.203091	0.199813	0.142586	0.256422	0.378619	0.367929	0.148741
HECTD3	0.0111661	0.035081	0.0164427	0.0349928	0.0267612	0.0138613	0.0272417	0.0336203	0.0456232	0.0129877	0.0224517	0.0331527	0.0389015	0.0239825	0.0371386	0.0369281	0	0.0455206	0.0266551	0.0273121	0.033819	0.0301328	0.0469852	0.0346353	0.0307212	0.0280042	0	0.00495028	0.0335208	0.0212464	0.0392074	0.037635	0.0194683	0.0136024	0.0353529	0.0185607	0.0285253	0.0271539	0	0.0177608	0.0283375	0.0165333	0.0219182	0.0221435	0.0290214	0.0348905	0.0427318	0
UROD	0.0542574	0.0129048	0.0353139	0.0492744	0.0443017	0.0415482	0.0341858	0.0441013	0.0496655	0.0254402	0.0247218	0.0298418	0.0696615	0.0623932	0.0438446	0.0617965	0	0.0365585	0.0711622	0.0482856	0.0456999	0.0420798	0.00495305	0.0492671	0.0332721	0.0455079	0	0.022618	0.0352797	0.0368797	0.0441485	0.062028	0.0609909	0.0166046	0.0135297	0.0152425	0.0430684	0.0413726	0	0.0542216	0.0432055	0.0437353	0.0409078	0.0296552	0.0433134	0.0410471	0.0343087	0
ZSWIM5	0.528857	0.49288	0.634472	0.538665	0.583108	0.484491	0.581046	0.542374	0.639548	0.603622	0.555469	0.471934	0.464502	0.574436	0.538108	0.533081	0	0.543106	0.536158	0.601511	0.557235	0.694566	0.580426	0.696284	0.520684	0.473645	0.367218	0.445959	0.463932	0.50639	0.514166	0.574469	0.566286	0.553778	0.577605	0.55492	0.568464	0.7536	0	0.609525	0.569253	0.439007	0.476422	0.45243	0.515458	0.621841	0.748389	0.278614
HPDL	0	0	0	0.00122374	0.00117805	0	0	0	0.000801066	0	0.00188335	0	0.00373214	0	0.00259808	0.00175254	0	0	0.00144951	0	0	0	0	0.00611246	0.00234618	0	0	0	0.00125346	0	0	0.00190124	0	0	0	0	0	0	0	0	0.00107317	0	0.00530292	0	0.00363146	0	0	0
MUTYH	0.089595	0.00876112	0.0350988	0.0450939	0.055465	0.0320743	0.0461288	0.0402397	0.0728549	0.019606	0.0250923	0.0225233	0.039266	0.0669297	0.0661541	0.0561709	0	0.0603782	0.0326665	0.0424718	0.0671356	0.0405241	0.00458572	0.0645115	0.0218921	0.0469048	0	0.0326984	0.0392067	0.0575764	0	0.0730393	0.0378507	0.0503842	0.0330692	0.0509459	0.0333622	0.0464618	0	0.0415832	0.0528122	0.034588	0.0609414	0.0563941	0.0199852	0.024772	0.0475469	0.00607723
TOE1	0.0151622	0.0177491	0.0135154	0.0124239	0.0139444	0.00510472	0.0214557	0.0156993	0.0196045	0.0151034	0.0120126	0.0104396	0.0227263	0.0235353	0.00790104	0.0108067	0	0.0209543	0.0196497	0.0131749	0.0232497	0.0117136	0	0.0189127	0.0255062	0.0103943	0	0.00934096	0.00914288	0.0248795	0	0.0148378	0.0119719	0.00619017	0.027145	0.0154949	0.020925	0.00652918	0	0.0205169	0.0154281	0.0027544	0.0203969	0.00416915	0.00958953	0.0267287	0.0223553	0.0343902
TESK2	0.0586433	0.02866	0.0503121	0.0631448	0.0727973	0.0595843	0.0449148	0.0329214	0.0609668	0.0293396	0.0369242	0.0295996	0.0228385	0.0789876	0.0354926	0.0438198	0	0.043125	0.0205643	0.0413845	0.0456662	0.0673473	0.0333816	0.0639535	0.0369496	0.064687	0.055805	0.0808526	0.0494231	0.0641731	0.0813325	0.0695685	0.0392086	0.0661925	0.0593353	0.0484332	0.092374	0.0511892	0	0.0304123	0.0378098	0.0475446	0.0465188	0.0278173	0.0329992	0.0645892	0.0675062	0.0681845
CCDC163	0	0	0.00392093	0.00348458	0.00416488	0	0	0	0.00437549	0.000910568	0	0.00733763	0	0	0	0	0	0	0.00547287	0	0.00875831	0	0	0	0	0	0	0.0181782	0.0028693	0	0	0.0023113	0.00279991	0	0	0	0	0.00306452	0	0.00354696	0	0	0.0246054	0	0	0	0.00706793	0.0335651
MMACHC	0	0	0.0210479	0.0143453	0.0161746	0.00867935	0.0189334	0.0206993	0.0342257	0.0152661	0.0157713	0.0122085	0.0159025	0.0128314	0.0139067	0.0241879	0	0.0291542	0.0150855	0.0123714	0.0275841	0.0194964	0.00692641	0.0288406	0.00684322	0.00199866	0	0.00626939	0.006829	0.0111592	0.0108413	0.0195357	0.029721	0.0197233	0	0.00864955	0.0104131	0.030666	0	0.00611174	0.0220949	0.0231401	0.0165485	0.0148474	0.0161835	0.0203208	0.0218635	0
PRDX1	0.11858	0.0919817	0.10407	0.135868	0.129962	0.156325	0.221111	0.224275	0.115921	0.092726	0.157857	0.0936697	0.137188	0.117421	0.106537	0.0919628	0	0.0615429	0.23503	0.0986272	0.145996	0.125266	0.124479	0.131596	0.231409	0.0872868	0	0.13584	0.156944	0.111083	0.0898081	0.156968	0.141979	0.103926	0.0655643	0.056395	0.182017	0.168423	0	0.111591	0.0546519	0.078663	0.131082	0.13976	0.126717	0.113664	0.0609632	0.166728
AKR1A1	0.0193247	0.042746	0.0432842	0.0427058	0.0461293	0.0360257	0.0292623	0.0594363	0.0659811	0.0260276	0.0219702	0.0300421	0.0410444	0.0804045	0.0560267	0.0596326	0	0.0721271	0.0573465	0.0402965	0.0513808	0.0480026	0.042644	0.0747501	0.0234598	0.043075	0	0.0129675	0.0460351	0.0364188	0.0485815	0.0570346	0.0647528	0.0383053	0.00562112	0.0499386	0.050953	0.0371424	0	0.0395192	0.0455387	0.0414794	0.0431478	0.0206234	0.0515686	0.0349007	0.0562074	0.0099028
NASP	0.16903	0.152933	0.172107	0.216142	0.219024	0.154753	0.194097	0.231344	0.235659	0.153595	0.168992	0.177201	0.167228	0.2928	0.250118	0.239001	0	0.24188	0.189479	0.203547	0.257584	0.300809	0.0905547	0.348152	0.207043	0.214609	0	0.16955	0.185279	0.165533	0.103991	0.25257	0.257165	0.158622	0.156285	0.241398	0.169868	0.234975	0	0.204986	0.242605	0.120409	0.183399	0.193935	0.161866	0.128831	0.247323	0.112874
CCDC17	0	0	0.000622438	0.0022293	0.00153118	0.0034684	0.0013524	0	0.00137021	0	0	0	0.00197104	0	0.00190716	0.00185551	0	0	0	0.000925412	0	0	0	0	0	0	0	0.00532261	0.00198534	0.00387189	0	0.00687871	0.00228791	0	0.0117395	0	0	0	0	0	0	0.0102304	0.00143486	0	0	0	0	0
GPBP1L1	0.165072	0.262369	0.288013	0.270702	0.265198	0.245502	0.349333	0.294341	0.326528	0.266578	0.237436	0.244618	0.252068	0.293717	0.236709	0.258163	0	0.209098	0.216018	0.228823	0.25429	0.31798	0.230783	0.309554	0.259079	0.261683	0.524852	0.186283	0.188568	0.205771	0.172706	0.306954	0.282508	0.393612	0.241547	0.285542	0.316191	0.389433	0	0.244042	0.237219	0.217951	0.19605	0.332555	0.2568	0.312207	0.24862	0.193601
TMEM69	0.0102216	0.047625	0.0563923	0.0492714	0.0480999	0.0319512	0.0586715	0.0487343	0.0710948	0.0643867	0.0363218	0.0508037	0.0347914	0.0499231	0.06651	0.0421881	0	0.0429679	0.0661637	0.0403101	0.0644598	0.0804256	0.0509134	0.0506891	0.0407746	0.0440331	0	0.029232	0.0127323	0.045016	0.0487984	0.0336584	0.0576894	0.0643281	0.0282067	0.0727726	0.063315	0.0749704	0	0.0307176	0.0510978	0.0357341	0.0549022	0.0638883	0.0569469	0.0666112	0.0534159	0.00452403
IPP	0.112349	0.0785129	0.0558617	0.0492038	0.0501848	0.0391364	0.0395045	0.0555962	0.0611474	0.0310924	0.0567744	0.0615325	0.0381763	0.0579637	0.0815696	0.0537021	0	0.0957588	0.0648953	0.0725027	0.0772187	0.0813972	0.0495453	0.0741161	0.0458684	0.0665527	0.055805	0.054722	0.054993	0.0326653	0.0261456	0.0794095	0.0577482	0.0555214	0.0172857	0.0560834	0.0220764	0.0275575	0	0.0332116	0.0629381	0.0385762	0.0808508	0.0540687	0.0303998	0.0645182	0.0556869	0.0106013
MAST2	0.247569	0.46151	0.433352	0.432857	0.426792	0.374815	0.344667	0.439039	0.486366	0.351557	0.339352	0.383601	0.458581	0.364592	0.383899	0.452593	0	0.358007	0.293721	0.349278	0.441899	0.357124	0.371136	0.489229	0.449257	0.290954	1.05541	0.280384	0.31677	0.301474	0.37986	0.475941	0.455378	0.351668	0.432397	0.439127	0.339751	0.399193	0	0.394144	0.474488	0.353505	0.335309	0.339901	0.313972	0.423789	0.490573	0.133852
PIK3R3	0.0312948	0.017111	0.0300673	0.0225324	0.0213966	0.0136679	0.027653	0.0305868	0.0281032	0.0140366	0.0503347	0.0297539	0.0464912	0.0211122	0.0503152	0.0232087	0	0.0308213	0.0412769	0.0216831	0.0394692	0.0302851	0	0.0310787	0.0247901	0.0241412	0	0.0194204	0.0248574	0.0174175	0	0.0236845	0.0425391	0.00988847	0.0259575	0.00942389	0.0287008	0.0174101	0	0.0209796	0.0208103	0.00607834	0.0288894	0.0141421	0.0201579	0.0225194	0.016502	0.0438023
AL358075.4	0.00916459	0.0346798	0.00917085	0.0142493	0.00687239	0.0137985	0.0109198	0.0157114	0.015776	0.0165002	0.0108571	0.00932122	0.0251706	0.0191306	0.022807	0.0169809	0	0.0181883	0.00711217	0.0175584	0.0136166	0.0176052	0.00978413	0.0125022	0.0120679	0	0	0.00851959	0.00780887	0.00560036	0	0.00865935	0.0141544	0.00200815	0.039187	0.0180008	0.0112988	0.0118488	0	0.00469263	0.0184128	0.00851992	0.00378207	0.0156891	0	0.0205554	0.0210566	0.0287192
TSPAN1	0	0.0128578	0.0168645	0.00861244	0.00419927	0.0139256	0.0655728	0.0189723	0.00911879	0.0114703	0.0092331	0.00316595	0.0141085	0.00781286	0.0130263	0.0147214	0	0.0120347	0.0171319	0.00505369	0.00833817	0.0132128	0.0375534	0.0102412	0.00449304	0.00591118	0	0.0208351	0.00747678	0.0275368	0.022803	0.00653988	0.0159198	0.023892	0	0.00734468	0.00896007	0.033527	0	0.00844322	0.00444926	0	0.00452496	0.0043775	0.00710123	0.00432865	0.0088107	0.0344384
POMGNT1	0.0920164	0.134756	0.0906003	0.129186	0.126575	0.0831119	0.0987822	0.174291	0.160508	0.0686934	0.0842871	0.107674	0.149701	0.160245	0.131386	0.144084	0	0.176056	0.109578	0.101075	0.131444	0.143038	0.114211	0.158792	0.119929	0.0721516	0.101398	0.099008	0.122792	0.069365	0.0530129	0.158535	0.110129	0.0596946	0.0863765	0.0834113	0.108914	0.10744	0	0.0923706	0.135703	0.0710069	0.173469	0.0663826	0.0534892	0.0977169	0.135885	0.0988948
LURAP1	0.0635795	0.0298116	0.0513832	0.0329414	0.0364283	0.0210459	0.0415162	0.0606613	0.0748367	0.0404886	0.053192	0.0221528	0.0365441	0.0813245	0.0603396	0.072712	0	0.0854524	0.039083	0.0554624	0.047785	0.109051	0.0462669	0.0764733	0.0333773	0.0474499	0	0.00464763	0.0339826	0.0410508	0.0312567	0.0586054	0.0506172	0.0330278	0.0491389	0.0315602	0.0475004	0.0638086	0	0.0667755	0.0528324	0.0788662	0.0582467	0.00574404	0.0281149	0.0855048	0.0747735	0.013897
RAD54L	0	0.0121471	0.00790555	0.0039738	0.0122065	0.00791736	0.00939787	0.00207437	0.00711221	0.00610492	0.0026661	0	0	0.0109561	0	0.00940248	0	0.0157868	0.00394292	0.00461206	0.00313226	0.0110801	0	0.0046402	0.00353337	0	0	0	0.00729304	0.0037129	0	0.0196772	0.00447982	0.002746	0	0.00816964	0.0083721	0.0151204	0	0	0.00534834	0	0.00977649	0.00389771	0.0226085	0	0.00620684	0.0105325
LRRC41	0.208947	0.16887	0.166408	0.135912	0.150917	0.131869	0.240886	0.236769	0.23339	0.150455	0.1659	0.173005	0.188225	0.221495	0.189395	0.20852	0	0.194581	0.1725	0.173716	0.151934	0.240842	0.177885	0.229134	0.154339	0.0989417	0.367218	0.138744	0.135803	0.118885	0.160484	0.265697	0.163687	0.213244	0.0682649	0.192813	0.187961	0.216111	0	0.13315	0.160278	0.128992	0.173074	0.0854864	0.109153	0.234882	0.199024	0.28289
UQCRH	0.134924	0.208478	0.233482	0.374128	0.313423	0.237107	0.348498	0.364769	0.311362	0.150751	0.198903	0.178899	0.227985	0.343824	0.19934	0.316531	0	0.349915	0.366181	0.172986	0.281751	0.26233	0.25233	0.34824	0.297854	0.155703	0.101398	0.212532	0.312633	0.18788	0.172903	0.297216	0.311621	0.206988	0.103439	0.167474	0.304705	0.254737	0	0.184977	0.195739	0.173939	0.210374	0.212682	0.309395	0.212995	0.202436	0.161424
NSUN4	0.104417	0.0844943	0.0886458	0.0890487	0.0982739	0.0949056	0.0748823	0.10752	0.130545	0.0779294	0.0927838	0.0773677	0.0707082	0.159449	0.135531	0.118043	0	0.108792	0.103551	0.092831	0.120719	0.115437	0.0545139	0.143927	0.0724992	0.0992216	0	0.0920354	0.0715431	0.0479156	0	0.148812	0.0900486	0.0916008	0.135862	0.0814805	0.0759256	0.0793771	0	0.0630719	0.107555	0.0300219	0.122662	0.0496351	0.122339	0.105033	0.122982	0.0751892
FAAH	0.111261	0.157092	0.113085	0.110196	0.117724	0.0854896	0.100067	0.139431	0.169903	0.0848535	0.11867	0.0861653	0.128759	0.206893	0.151673	0.12229	0	0.157546	0.12288	0.133445	0.159782	0.16524	0.101053	0.0996907	0.113158	0.11684	0	0.113784	0.108682	0.100711	0.0779738	0.190824	0.179307	0.121021	0.0324393	0.0868649	0.134062	0.181497	0	0.0962846	0.114117	0.0278656	0.172658	0.0956886	0.0787356	0.0647636	0.112637	0.0146208
KNCN	0	0	0	0	0	0.00193314	0.00602902	0	0.00150297	0	0	0	0	0	0	0	0	0	0.00164127	0	0.00295822	0.000568649	0	0	0	0	0	0	0.000866865	0	0	0.0014245	0.00059557	0	0	0	0	0	0	0	0	0	0	0	0	0.00592633	0	0
MKNK1	0.268306	0.247838	0.305145	0.261543	0.299243	0.248013	0.226536	0.284214	0.402195	0.325022	0.204582	0.231614	0.160994	0.389238	0.28674	0.366042	0	0.392591	0.227053	0.310831	0.307356	0.290671	0.205286	0.403782	0.233457	0.197977	0.558085	0.25551	0.241469	0.176252	0.173188	0.291301	0.226566	0.268607	0.196379	0.266245	0.282911	0.196935	0	0.209426	0.320042	0.195987	0.231323	0.165242	0.161533	0.168043	0.353496	0.238639
ATPAF1	0.266869	0.230542	0.272803	0.270819	0.299094	0.244333	0.286862	0.32928	0.32317	0.178224	0.257393	0.301623	0.276404	0.324009	0.261892	0.300883	0	0.258161	0.270666	0.23039	0.336602	0.379603	0.231922	0.320628	0.300372	0.191176	0.202786	0.18715	0.36468	0.192515	0.113707	0.396954	0.281724	0.254569	0.279083	0.230266	0.278622	0.313995	0	0.236232	0.272448	0.238586	0.294522	0.15707	0.2556	0.23838	0.274137	0.17076
TEX38	0	0	0	0.000952622	0.0014327	0	0	0	0.00195094	0	0.0010204	0	0	0	0	0	0	0	0.0012039	0	0	0	0	0.00314974	0	0	0	0	0	0	0	0	0	0	0	0	0	0	0	0	0.00286436	0	0	0	0	0	0	0
EFCAB14	0.132989	0.12064	0.115402	0.142241	0.158598	0.155563	0.103112	0.196932	0.144371	0.0985816	0.120492	0.138467	0.129136	0.125137	0.0998749	0.144264	0	0.12975	0.169668	0.129694	0.165775	0.139171	0.0977324	0.12165	0.142265	0.124925	0	0.182036	0.122057	0.0928475	0.0787005	0.120553	0.0985751	0.0899722	0.0940295	0.118881	0.0844493	0.170243	0	0.07945	0.146342	0.091074	0.1256	0.0777027	0.107521	0.147112	0.112271	0.140833
CYP4B1	0	0	0.00169535	0.000573238	0.00311647	0	0.00266264	0	0.000920135	0	0.000413582	0	0	0	0.00219796	0	0	0.00186832	0.00216694	0	0	0.000521704	0	0.00320266	0.00212074	0	0	0	0.00572381	0	0	0	0	0	0	0.000801423	0	0	0	0	0.00388036	0	0	0	0	0.00528274	0	0
CYP4A11	0	0.00231739	0.0013815	0.00205333	0.000912633	0	0	0.00175489	0.00170848	0	0	0.00257303	0	0.0079394	0	0.00152652	0	0	0	0	0.00190533	0.00233531	0	0.00480991	0.00669396	0	0	0.00312337	0.00281595	0	0	0.00155337	0.00606668	0	0	0.00138688	0	0	0	0	0	0	0	0	0	0	0	0
CYP4X1	0.0914925	0.119442	0.13397	0.179041	0.181618	0.160936	0.123413	0.212642	0.18666	0.133453	0.146877	0.166757	0.109553	0.247436	0.146258	0.210278	0	0.258337	0.180982	0.15201	0.192991	0.1966	0.0665031	0.218561	0.144605	0.0992217	0	0.168222	0.19845	0.140351	0.127936	0.220598	0.141643	0.173751	0.0948043	0.117661	0.121049	0.152085	0	0.122714	0.166739	0.0989944	0.190245	0.0949846	0.178481	0.040424	0.157326	0.107453
CYP4Z1	0.0197069	0.107566	0.0961587	0.054916	0.0631577	0.0768495	0.0792442	0.064808	0.0631165	0.0423578	0.0673965	0.0435369	0.0154112	0.0619341	0.0398831	0.0463305	0	0.0568192	0.0607424	0.0696508	0.0483882	0.0523985	0.0155413	0.0717083	0.0460781	0.084793	0.055805	0.0459536	0.0343927	0.0661735	0.0364614	0.0591739	0.0641805	0.07288	0.066512	0.0384697	0.0494677	0.0937222	0	0.0569622	0.0569482	0.0261431	0.0367595	0.0478153	0.0996707	0.0145504	0.0605248	0.0902485
CYP4A22	0	0	0	0.000771864	0	0.000893903	0.00172942	0	0.00108106	0	0	0	0	0.00521838	0	0	0	0.00510654	0.00170486	0	0.00347118	0.00214871	0.00854114	0.00135242	0	0	0	0	0	0	0	0.00297452	0.00261024	0.00466328	0	0.00711543	0.00203146	0.00232003	0	0	0	0.00453073	0	0	0.00706971	0	0.000941751	0.0414389
TAL1	0	0	0	0.000784485	0.000982471	0	0	0	0.000535567	0	0	0	0	0	0	0	0	0	0	0.00234825	0	0	0.00823607	0	0	0	0	0	0	0.00311546	0	0	0.00353837	0	0	0	0	0	0	0.00264376	0	0	0	0	0	0	0	0
STIL	0.0277884	0.0492635	0.0246113	0.029635	0.0232849	0.0174956	0.00508808	0.021068	0.0259656	0.0269726	0.032924	0.0153649	0.00932307	0.0405781	0.0324445	0.0249037	0	0.0351818	0.0188489	0.0183254	0.0221029	0.0259838	0.0456959	0.0283331	0.0140483	0.0192254	0	0.0189385	0.0221385	0.00674303	0	0.0296807	0.0161938	0.0227634	0.00999961	0.0251911	0.0157824	0.0260428	0	0.0269161	0.0147712	0.0305301	0.0350631	0.00522015	0.0153301	0.0308455	0.0311243	0
CMPK1	0.0612258	0.127102	0.143916	0.134064	0.129793	0.170691	0.150096	0.15143	0.154083	0.123955	0.147481	0.0908849	0.159729	0.152631	0.117027	0.177019	0	0.119309	0.146487	0.111875	0.149731	0.145446	0.0826413	0.166422	0.17144	0.158141	0	0.130283	0.0912226	0.129614	0.058155	0.153883	0.137358	0.129125	0.0260143	0.140067	0.112027	0.178102	0	0.0984891	0.153304	0.103253	0.113109	0.114388	0.104659	0.160119	0.107624	0.162814
FOXE3	0	0	0	0	0	0	0	0	0.000711112	0	0	0	0	0	0.00359647	0	0	0	0	0	0	0	0	0	0	0	0	0	0.00105829	0	0	0.00181503	0.00115743	0	0	0	0	0	0	0.00258023	0	0	0.00313766	0	0	0	0	0
FOXD2	0	0	0	0	0	0	0	0	0	0	0	0	0	0	0	0	0	0	0	0	0	0	0	0	0	0	0	0	0	0	0	0	0	0	0	0	0	0	0	0	0	0	0	0	0	0	0	0
TRABD2B	0	0.00358219	0.0061274	0.0154782	0.0267797	0.00699434	0.00669801	0.00571022	0.0122789	0.00638043	0.00745611	0.00230338	0	0.0117519	0.00801219	0.0201973	0	0.0292327	0.00101919	0.0050361	0.00307576	0.00820814	0.0242555	0.00340596	0.0119986	0	0.055805	0	0.00426857	0.00948339	0.00913258	0.000883897	0.00585181	0.00629306	0.0313114	0.0125164	0.0100732	0	0	0.0171586	0.0196851	0.00353168	0.00545943	0.00279159	0.00222729	0	0	0.0105325
SLC5A9	0	0	0.000336858	0.00164713	0.00147992	0	0	0.000684505	0.000711794	0	0.000413582	0	0	0	0	0	0	0	0	0	0.00175539	0.0023838	0	0	0	0	0	0	0.00183666	0	0	0.00301226	0.00252769	0.00307719	0.00710634	0	0	0	0	0	0.00307229	0	0	0	0	0	0.000897415	0
SPATA6	0.133108	0.161866	0.154142	0.191588	0.187658	0.149278	0.098637	0.208046	0.192667	0.140709	0.14863	0.159098	0.101541	0.181355	0.165335	0.128252	0	0.171943	0.108987	0.107305	0.178888	0.248156	0.105201	0.180828	0.140264	0.110685	0.139945	0.184399	0.223568	0.145605	0.0856577	0.230425	0.1824	0.128211	0.176998	0.139144	0.12469	0.19015	0	0.19158	0.15768	0.105149	0.194417	0.108048	0.204318	0.126235	0.177161	0.165023
AGBL4	2.15974	2.07798	2.09397	1.83827	1.87699	1.87186	1.54089	1.93179	1.86006	2.0096	2.02883	2.07817	1.91984	1.98633	2.10197	1.82145	0	1.93217	1.75228	1.9373	1.94801	2.18021	1.79158	2.03923	1.8052	1.99926	2.08795	1.76519	1.80903	1.95171	1.91138	1.87869	1.93275	2.1024	2.04535	2.08908	1.80711	2.09718	0	2.09046	1.94324	1.95066	1.92064	1.63024	1.84617	2.40122	1.88553	1.8072
ELAVL4	0.41764	0.597443	0.556471	0.44424	0.454104	0.491278	0.60484	0.5633	0.5267	0.423095	0.533567	0.45485	0.528073	0.386945	0.440287	0.392922	0	0.368388	0.479278	0.384575	0.416232	0.494521	0.513816	0.506201	0.601694	0.512421	0.706899	0.454131	0.38189	0.461668	0.499732	0.420687	0.54644	0.384836	0.416414	0.370423	0.547672	0.68402	0	0.439176	0.417021	0.430293	0.316837	0.493362	0.62831	0.478238	0.334132	0.35611
DMRTA2	0	0.00785201	0	0	0.00283259	0.00473502	0.00371063	0	0.00101541	0	0	0	0	0	0	0.00198769	0	0.00388064	0	0.00193834	0.00100895	0.00154555	0.00542723	0	0	0	0	0	0.00173107	0	0	0.00618146	0.00317233	0.00415582	0	0	0.00507094	0.00366136	0	0	0	0.00549073	0.00199082	0	0.00243468	0	0.000933417	0
FAF1	1.20926	1.08721	1.15633	1.11761	1.16629	1.13255	0.94805	1.17093	1.20932	1.21254	1.09034	1.233	1.04579	1.31731	1.06275	1.28761	0	1.30756	1.09866	1.23045	1.1504	1.19601	1.02627	1.26327	1.06517	1.14929	1.08988	0.986409	1.12488	0.993334	0.782899	1.18171	1.05379	1.20952	0.926986	1.20391	1.04329	1.09219	0	1.00974	1.21361	1.16564	1.21949	0.96606	0.868114	1.29087	1.25074	1.02763
CDKN2C	0	0.00170497	0.000469879	0.00278163	0.00858126	0.00319456	0.00749386	0.00779728	0.00240446	0	0.00280128	0.00134969	0.00475125	0.00811726	0.00145873	0.00277378	0	0.00872399	0.00439481	0.00405524	0.000845917	0.00360356	0	0.00709499	0.00538571	0	0	0	0.00296672	0	0	0.00341406	0.00452885	0.00718135	0	0	0.00224382	0.00485114	0	0	0.000967352	0.00348155	0	0	0	0.00774583	0	0
C1orf185	0	0	0.00210649	0.00161853	0.00284665	0.000840681	0.00391263	0	0.00205507	0	0.00123607	0	0	0.00458022	0.00106646	0.00503899	0	0.00372147	0	0	0	0.00096221	0	0.0112883	0	0	0	0	0.0012587	0.00120565	0	0	0.00242407	0.00569328	0	0	0.00205066	0.00476205	0	0	0.00140826	0	0.0039047	0	0	0	0.00071873	0.0305779
RNF11	0.310134	0.277794	0.303326	0.298414	0.363621	0.304773	0.43304	0.391949	0.340493	0.305534	0.390505	0.334653	0.327929	0.284751	0.31854	0.304121	0	0.28636	0.419376	0.349531	0.314365	0.29167	0.337604	0.378372	0.455867	0.429977	0	0.245071	0.339758	0.224332	0.317175	0.367059	0.288534	0.193525	0.154141	0.287986	0.34352	0.387624	0	0.259561	0.290586	0.189894	0.261132	0.322019	0.386602	0.339188	0.227292	0.146968
TTC39A	0.00894749	0.0890507	0.053067	0.0535724	0.0400543	0.0187364	0.030945	0.0994864	0.0602623	0.054462	0.0597465	0.0437333	0.0642154	0.116299	0.0841217	0.0588405	0	0.103468	0.0682711	0.0547273	0.062843	0.114749	0.0396021	0.0872139	0.0477852	0.048049	0	0.0494514	0.056147	0.0610971	0.0493785	0.0751799	0.08684	0.0512105	0.0476644	0.0593726	0.0681621	0.129889	0	0.0590812	0.0653129	0.0129606	0.0509662	0.0373776	0.0692937	0.107259	0.0678358	0.0294242
EPS15	0.273564	0.313929	0.332461	0.334083	0.392564	0.394264	0.312046	0.394009	0.360339	0.290292	0.372266	0.346297	0.401877	0.307285	0.36565	0.295818	0	0.309265	0.361569	0.356203	0.375831	0.370834	0.27159	0.359743	0.396146	0.333186	0.139945	0.341482	0.416636	0.301263	0.270872	0.373225	0.370284	0.245271	0.385169	0.293953	0.312539	0.377326	0	0.342419	0.288555	0.191738	0.37697	0.254368	0.2974	0.247926	0.259704	0.321249
OSBPL9	0.619305	0.66993	0.610051	0.549992	0.567833	0.52367	0.633882	0.603265	0.621667	0.532457	0.530886	0.58936	0.495929	0.65991	0.66363	0.558565	0	0.615146	0.544412	0.550286	0.627961	0.69083	0.330726	0.728459	0.522828	0.525261	0.139945	0.480939	0.634005	0.533599	0.339112	0.619179	0.577123	0.583133	0.509265	0.5774	0.701159	0.709754	0	0.589071	0.59634	0.57604	0.659386	0.509692	0.583701	0.619345	0.54211	0.486266
NRDC	0.275055	0.549333	0.507599	0.467445	0.481153	0.392953	0.487679	0.539693	0.613882	0.438409	0.442026	0.438658	0.410779	0.667914	0.458361	0.604353	0	0.543088	0.436705	0.415261	0.515112	0.676477	0.374683	0.761173	0.475574	0.448944	0.698066	0.37026	0.43934	0.412019	0.262001	0.600883	0.508131	0.494304	0.35117	0.427645	0.618399	0.590556	0	0.44918	0.561866	0.512352	0.467477	0.358463	0.529061	0.556292	0.58817	0.453484
RAB3B	0.233374	0.390273	0.419183	0.534106	0.479072	0.511224	0.438508	0.561007	0.686201	0.52389	0.649488	0.655713	0.657431	0.492734	0.428867	0.541736	0	0.416881	0.676872	0.471803	0.598165	0.632049	0.512852	0.713765	0.804029	0.447022	0.56055	0.361652	0.469958	0.308808	0.311999	0.534252	0.372418	0.317342	0.440914	0.509948	0.380383	0.553981	0	0.525238	0.600138	0.309677	0.306014	0.278432	0.515852	0.739751	0.543817	0.470485
TXNDC12	0.107893	0.163001	0.0808041	0.0864524	0.0944511	0.0718422	0.105795	0.126682	0.116218	0.0585772	0.123068	0.0706967	0.0912688	0.150246	0.0826428	0.104462	0	0.102296	0.111648	0.114955	0.0993543	0.158309	0.0841439	0.136274	0.0860561	0.0710567	0	0.105803	0.121909	0.0621133	0.0633653	0.13291	0.0985937	0.0662679	0.103197	0.101097	0.120473	0.0941502	0	0.110876	0.0983605	0.0634272	0.103933	0.0591188	0.100746	0.0691768	0.0963653	0.13174
BTF3L4	0.18662	0.237669	0.181575	0.208822	0.23561	0.246492	0.167107	0.205004	0.216818	0.200373	0.175138	0.168833	0.16558	0.210509	0.190676	0.235999	0	0.240538	0.235274	0.216641	0.221162	0.219934	0.239319	0.281706	0.240228	0.21555	0.468606	0.174276	0.207597	0.153121	0.256574	0.243904	0.18824	0.15728	0.16471	0.148006	0.162731	0.145065	0	0.200196	0.205885	0.120709	0.208787	0.126924	0.130821	0.217716	0.187967	0.0977297
ZFYVE9	0.737959	0.834948	0.828023	0.840781	0.871889	0.755269	0.894267	0.854082	0.982282	0.866692	0.831181	0.930152	0.797665	0.972351	0.949242	0.9715	0	0.928148	0.799563	0.859132	0.894528	0.965043	0.785707	0.994241	0.823661	0.589268	0.491463	0.486197	0.805761	0.674659	0.716762	0.994696	0.853291	0.89709	0.700542	0.929964	0.868581	0.789581	0	0.828338	0.990509	0.748328	0.991371	0.639986	0.725505	0.830339	1.03409	0.904696
CC2D1B	0.0147789	0.0130612	0.0339102	0.0627992	0.0488862	0.0315565	0.0274595	0.0637077	0.0663137	0.0240438	0.0255153	0.0320393	0.0506676	0.0646537	0.0570429	0.0382739	0	0.0480736	0.0322372	0.0440564	0.0312758	0.0566073	0.0102292	0.0683318	0.0329785	0.0211694	0	0.0289408	0.0601191	0.024207	0.0508471	0.0416449	0.0550866	0.0268946	0.0131584	0.052204	0.0417077	0.0622932	0	0.0378072	0.0500714	0.0407864	0.0374126	0.022197	0.0157151	0.0708343	0.0583167	0.00452403
ORC1	0	0.0101754	0.00486468	0.00752071	0.00516325	0.00243731	0.0110745	0.00363862	0.00593418	0	0.00109255	0.00325488	0.00196793	0.00584864	0.00736632	0.00230124	0	0.00718762	0.00506751	0.00483028	0.00433617	0.00534748	0	0.00917148	0.00515866	0	0	0.00608814	0.00371663	0	0	0.00846719	0.00243482	0.00678098	0	0.00780139	0.00879517	0.00606883	0	0	0.00692059	0	0.0103947	0	0	0.00363867	0.000988915	0
PRPF38A	0.0505907	0.0512563	0.0626858	0.0645538	0.0663192	0.0358603	0.095961	0.0681156	0.0757375	0.0302252	0.0549324	0.0404066	0.0764566	0.0852428	0.0458561	0.0711356	0	0.0622961	0.0638838	0.0548361	0.0899548	0.0644574	0.0407958	0.104805	0.089123	0.0344365	0.055805	0.0525025	0.060636	0.0433672	0.0866307	0.0752526	0.0556493	0.0362368	0.0152081	0.0540457	0.0670733	0.0583472	0	0.0502536	0.0627529	0.032166	0.0646014	0.0610082	0.0611691	0.0280209	0.0664729	0.134829
TUT4	0.699961	0.68522	0.717539	0.666532	0.726895	0.662804	0.788718	0.768607	0.754975	0.667251	0.692852	0.723821	0.683448	0.852972	0.861431	0.814228	0	0.726511	0.724409	0.663189	0.745634	0.843479	0.587744	0.84893	0.716591	0.620762	0.896743	0.695932	0.893446	0.68469	0.57015	0.951391	0.720793	0.816367	0.846237	0.742295	0.8749	0.800841	0	0.799542	0.747877	0.829775	1.00135	0.533808	0.742279	0.767753	0.738183	0.545706
GPX7	0.00193199	0.0241814	0.00696345	0.0102778	0.0140635	0.00587094	0.0156951	0.0216551	0.0275477	0.0145756	0.00777231	0.0134184	0.0180175	0.0155494	0.0109026	0.0256883	0	0.0207791	0.0161907	0.00905522	0.0121357	0.0117497	0	0.0335335	0.0126947	0.017159	0	0.0121115	0.00155096	0.0157005	0	0.0267973	0.0129848	0.00820738	0	0.00360135	0.0123897	0.0226201	0	0.00743679	0.0208788	0.00673817	0.0176392	0.0244888	0.00452755	0.0166307	0.0101634	0.0223104
SHISAL2A	0	0	0.00262698	0.0105681	0.00999535	0.00163371	0.0059445	0.00118338	0.00691362	0	0.00161242	0.00917596	0	0.010839	0.00273943	0.00993883	0	0.00131569	0.00208594	0.000446614	0.00315413	0.00732879	0	0.00166043	0.00135736	0.0157505	0	0	0.00517495	0.00671962	0.0171477	0.00427104	0.00216924	0.00755156	0.014926	0.00738123	0.0029352	0.00466348	0	0.00195292	0.00318663	0	0.0133203	0	0	0.00659286	0.00350633	0.0515901
COA7	0	0.0264782	0.0261307	0.018459	0.0101549	0.0071439	0.0207583	0.0438741	0.0318231	0.00372491	0.0262388	0.0230033	0.0244094	0.0422303	0.0430198	0.0174631	0	0.0237586	0.0316293	0.0169991	0.0189756	0.0294666	0.0143776	0.0297485	0.0228367	0.0287373	0	0.00433675	0.0190905	0.00747463	0.0134695	0.0212752	0.0197303	0.0216122	0.0235026	0.0210069	0.0103239	0.0269103	0	0.0241251	0.0228295	0.00828872	0.00443679	0	0.0209226	0.0113692	0.0178587	0.0381789
ZYG11B	0.278464	0.44157	0.420571	0.44477	0.398784	0.445984	0.488586	0.498012	0.450564	0.358541	0.447701	0.416395	0.48977	0.500894	0.387713	0.413934	0	0.434293	0.436446	0.405047	0.451036	0.489235	0.315753	0.50946	0.566012	0.450612	0.101398	0.422418	0.440019	0.412109	0.303634	0.47063	0.438973	0.39121	0.368773	0.385638	0.440968	0.466163	0	0.348646	0.410318	0.286651	0.386558	0.381033	0.451144	0.418933	0.361606	0.381963
ZYG11A	0	0.00903435	0.00109769	0.00967575	0.00142174	0.00431955	0.0010576	0.00351475	0.00128616	0	0	0	0.00209513	0.0116655	0.00380106	0.00503741	0	0.0089046	0.0034076	0.00380078	0.00462236	0.0101029	0	0.00884994	0.00431338	0	0	0.00591601	0.00613332	0.0065634	0	0.0022769	0.000690128	0.00160929	0	0.00357015	0	0	0	0	0.00388671	0	0.00639786	0	0.00259011	0.00298024	0.0030256	0
ECHDC2	0.108275	0.140991	0.119257	0.102019	0.124327	0.101271	0.0747933	0.209215	0.175448	0.0877471	0.099106	0.138453	0.10381	0.205011	0.191638	0.125645	0	0.164969	0.090686	0.129602	0.131737	0.149516	0.117437	0.0997308	0.0853543	0.0602686	0	0.125319	0.0889955	0.0816707	0.0995592	0.11148	0.153404	0.132322	0.13437	0.144289	0.115132	0.12434	0	0.146446	0.138384	0.120254	0.196576	0.101026	0.0809666	0.161271	0.144417	0.0424617
SCP2	0.147707	0.185422	0.266429	0.240664	0.236427	0.192057	0.200064	0.274336	0.308899	0.25035	0.310559	0.257702	0.246663	0.346486	0.279773	0.236849	0	0.307381	0.271304	0.205294	0.270085	0.350024	0.251829	0.241462	0.263017	0.200743	0.407323	0.238949	0.306454	0.209035	0.234218	0.367217	0.328318	0.214248	0.193427	0.246492	0.279396	0.277517	0	0.256747	0.242071	0.168433	0.264058	0.117747	0.267781	0.189062	0.266819	0.136345
PODN	0.0043602	0.0120825	0.0144759	0.0179541	0.00948098	0.00651032	0.0162808	0.0310933	0.0209408	0.0146412	0.0128785	0.0168095	0.0212315	0.0214615	0.0243823	0.0131078	0	0.00928817	0.0135463	0.015703	0.0142391	0.0171087	0.0131583	0.038374	0.00613403	0.0143423	0	0	0.00975822	0	0.0178197	0.0159894	0.0172137	0.0169761	0.0050191	0.00935327	0.0161714	0.0258409	0	0.00584078	0.0250347	0.00650024	0.0162206	0.00658849	0.0100589	0.00658918	0.0244794	0.0263545
SLC1A7	0	0	0.00105511	0.00197617	0.000558659	0	0.00239852	0.000571011	0	0	0	0	0	0.0018285	0	0	0	0	0	0	0	0	0	0	0	0	0	0	0	0	0	0.00122674	0	0	0	0	0	0	0	0	0.00141656	0	0	0	0	0	0.00197389	0
CPT2	0	0.00291692	0.00923123	0.0175794	0.00862096	0.00936209	0.00682311	0.0252747	0.0179703	0.0117975	0.00154345	0.00751693	0.0141174	0.0277029	0.0160067	0.0082257	0	0.0201974	0.00760221	0.0103058	0.0235123	0.0260783	0.00692641	0.0190507	0.0103008	0.00357521	0	0	0.0119998	0.00357852	0	0.0104141	0.00950128	0.00748723	0	0.0113498	0.00962277	0.0252529	0	0.00278041	0.0106987	0.0211307	0.0208087	0.0160335	0.00900425	0.0206239	0.00781407	0
MAGOH	0.042906	0.0492906	0.0549288	0.0610951	0.0773351	0.0493252	0.058479	0.0697197	0.0759361	0.0308844	0.043137	0.0513779	0.0599092	0.117489	0.0389425	0.0633886	0	0.067	0.0697294	0.0512759	0.0524637	0.0810603	0.040604	0.0837614	0.0496045	0.0522929	0	0.0468968	0.0564968	0.0590976	0.0819116	0.0604911	0.0561271	0.0367066	0.0455238	0.0470259	0.0706137	0.0836081	0	0.031438	0.05755	0.0514668	0.0433794	0.0139213	0.0614461	0.0700287	0.0508355	0.091723
LRP8	0.325839	0.561573	0.592657	0.809783	0.859143	0.868248	0.415351	0.824367	0.9731	0.877372	0.716441	0.79398	0.781499	1.07068	0.632062	1.01099	0	0.770429	0.828247	0.854471	0.91889	0.567678	0.813858	0.933294	0.68689	0.595612	0.321625	0.419461	0.659936	0.319799	0.327512	0.838415	0.524843	0.714357	0.519259	0.8308	0.293027	0.316604	0	0.764226	1.00423	0.442352	0.306223	0.674352	0.379057	0.662385	1.11916	0.535725
DMRTB1	0	0	0.000365337	0.000900245	0	0	0	0	0	0	0	0	0	0	0	0.00168386	0	0	0.0006163	0	0	0	0	0	0	0	0	0	0.00194427	0	0	0.0022291	0	0	0	0	0	0	0	0	0	0	0	0	0	0	0	0
GLIS1	0.0999743	0.180695	0.197768	0.190579	0.191759	0.130007	0.273973	0.190171	0.263912	0.202037	0.109622	0.183317	0.12043	0.247327	0.211949	0.245946	0	0.250291	0.151165	0.212022	0.190815	0.279548	0.141816	0.343147	0.122131	0.0790089	0.405765	0.0812094	0.130414	0.214939	0.109977	0.201665	0.203197	0.251752	0.165178	0.202641	0.254011	0.230876	0	0.143107	0.287397	0.17549	0.193935	0.171086	0.18768	0.242743	0.261121	0.647149
NDC1	0.0476518	0.0293103	0.0535153	0.0835838	0.0784121	0.0798466	0.0624631	0.0683127	0.0924576	0.0484175	0.0450192	0.035825	0.0560403	0.0742097	0.0740902	0.0581378	0	0.0580905	0.0404808	0.0419095	0.0640058	0.0894971	0.0389694	0.0874782	0.0540522	0.0551416	0.055805	0.0800325	0.0666271	0.0511319	0.0387389	0.10969	0.0870337	0.098813	0.0211169	0.0809536	0.06941	0.0638323	0	0.0291006	0.0904105	0.0440679	0.0725675	0.0197078	0.0521304	0.105316	0.0724854	0.0570717
YIPF1	0.0427513	0.0239504	0.0423999	0.0579125	0.0593934	0.028044	0.0457	0.0475124	0.0482625	0.0341932	0.0168917	0.0265425	0.0479659	0.0489581	0.0451787	0.0482162	0	0.0490877	0.0382163	0.0404049	0.0512367	0.0251315	0.0475508	0.0465181	0.0498323	0.0319399	0	0.0145867	0.0270494	0.0305317	0.0309437	0.0686981	0.0509614	0.0254834	0.0404834	0.0425954	0.0499894	0.0401787	0	0.068707	0.042639	0.0224355	0.030821	0.00835662	0.0373018	0.0400179	0.0782035	0.0615518
DIO1	0	0.00762312	0.00388258	0.00393724	0.00453264	0.00233192	0.00215701	0.00523515	0.00320669	0.00459873	0.00101268	0	0	0.00640076	0.00160686	0.00384591	0	0.00395273	0.00296216	0.00225441	0.00221792	0.00481256	0	0.00650276	0.00188318	0	0	0.0156702	0.00248625	0.00159146	0	0.0124344	0.00179471	0.00754844	0.0249697	0.00264602	0	0	0	0.00193291	0.00472509	0.00402248	0.0120806	0	0	0	0.00431686	0
HSPB11	0.0569373	0.112638	0.0948086	0.107572	0.114065	0.069953	0.0855834	0.105165	0.115315	0.108347	0.102963	0.098268	0.0665822	0.119307	0.123606	0.114174	0	0.128346	0.12747	0.0914234	0.108902	0.151798	0.0855314	0.155248	0.111917	0.117577	0	0.0881764	0.11114	0.0913823	0.0494802	0.157201	0.0693436	0.0929624	0.073155	0.0854604	0.0775437	0.0884304	0	0.0981205	0.0876786	0.101004	0.134175	0.0755795	0.118052	0.0352266	0.107571	0.0360465
LRRC42	0.0246391	0.0257057	0.0317334	0.0288167	0.0157808	0.0180028	0.0397521	0.0281907	0.037286	0.0224161	0.0214577	0.0378962	0.0160106	0.0460689	0.0354882	0.0458337	0	0.0475984	0.0207965	0.0258096	0.0241826	0.0408922	0.0195411	0.0499725	0.0412717	0.00475159	0.26582	0.0145829	0.0219542	0.00960634	0.0425213	0.0485246	0.012963	0.0479001	0.0176786	0.0419433	0.0412295	0.0495606	0	0.0286212	0.0400152	0.0139666	0.0300358	0.0308353	0.0256115	0.0429094	0.0428743	0.033781
LDLRAD1	0	0	0.000392557	0.00112263	0.000936326	0	0.0100479	0	0.00101437	0	0	0	0	0.00394076	0	0	0	0	0.0017007	0	0	0	0	0.00158319	0	0	0	0	0	0.00551251	0	0	0	0	0	0	0	0	0	0	0	0	0	0.00641543	0	0	0	0
TMEM59	0.140739	0.224054	0.229166	0.250026	0.245189	0.26189	0.329843	0.282958	0.299605	0.165026	0.234042	0.221288	0.213619	0.240123	0.251797	0.249656	0	0.20714	0.289815	0.197408	0.272931	0.270075	0.168409	0.286403	0.243136	0.222788	0.580648	0.20742	0.328069	0.221073	0.185256	0.326936	0.260497	0.230272	0.116905	0.175774	0.26332	0.198773	0	0.265957	0.233053	0.207125	0.291906	0.159864	0.248173	0.250351	0.210887	0.202797
TCEANC2	0.0228501	0.0617973	0.0684696	0.0509065	0.0528533	0.0491506	0.0356446	0.0619213	0.0514873	0.0290404	0.0452999	0.0416854	0.0468387	0.0463802	0.0624907	0.0530187	0	0.0579618	0.0388157	0.0406405	0.053286	0.0636298	0.00508177	0.0592315	0.040069	0.0452618	0	0.0448077	0.0528037	0.0609004	0.0288851	0.0403248	0.0653581	0.0415172	0.0537923	0.0551007	0.0731732	0.0713839	0	0.0718028	0.0508958	0.038943	0.0392348	0.0211094	0.0501519	0.0581827	0.051522	0.0806104
AL357673.1	0	0	0.00127283	0.00293755	0.00365367	0.00164442	0.00705037	0.00293659	0.00242505	0.00415925	0.0150843	0	0	0.00589653	0.00395862	0	0	0.0017563	0.00593949	0	0.00642939	0.012937	0.0243973	0	0.00869012	0	0	0.0140089	0.00184624	0.00551585	0	0	0.00785756	0.00255096	0	0.00216246	0.00524054	0	0	0.0053569	0.00132382	0	0.00824372	0	0	0.00406258	0.00609216	0.0099028
MRPL37	0.0330299	0.0648197	0.0662853	0.0703175	0.0549326	0.0522919	0.0481521	0.0907014	0.0898773	0.0396686	0.0558283	0.0520262	0.0616706	0.091996	0.051268	0.0537857	0	0.0598001	0.0541029	0.0474694	0.0667238	0.0856095	0.0280274	0.0703565	0.0549294	0.0723111	0	0.0393583	0.0486229	0.0519575	0.0488473	0.0800649	0.0871709	0.0369391	0.0732555	0.05908	0.0601929	0.0495819	0	0.0591223	0.0631302	0.0596456	0.0692115	0.0616873	0.0430726	0.0812143	0.0501418	0
SSBP3	0.374739	0.31296	0.376373	0.319691	0.323495	0.263387	0.478223	0.451962	0.425428	0.379458	0.477877	0.387696	0.383976	0.373314	0.463145	0.360675	0	0.367728	0.34406	0.362731	0.291771	0.571607	0.358961	0.383615	0.44816	0.37076	0.367218	0.384648	0.263791	0.308413	0.296438	0.403264	0.503619	0.338673	0.375263	0.34374	0.588253	0.584281	0	0.346979	0.370569	0.252561	0.300313	0.224202	0.447809	0.512344	0.535516	0.404395
ACOT11	0.0833184	0.0396864	0.068244	0.0796583	0.0555197	0.030966	0.0374816	0.0539849	0.0744576	0.0591008	0.0462184	0.0743486	0.0463355	0.0635163	0.129375	0.088642	0	0.0816244	0.0386249	0.0464101	0.0426956	0.116534	0.034519	0.110122	0.043673	0.0585877	0	0.00807365	0.0364894	0.0778921	0.117222	0.0686808	0.0744949	0.0830687	0.0489416	0.0798348	0.0555784	0.13838	0	0.0535801	0.101855	0.0925742	0.0743744	0.0306757	0.0391131	0.0491518	0.0722897	0.00452403
FAM151A	0	0	0.00436467	0.00793288	0.00384743	0.001163	0	0.00155056	0.00087251	0.00125391	0	0	0	0	0	0.0106633	0	0	0	0.00349243	0	0	0	0.00642031	0.00545551	0	0	0.0126277	0.0059681	0.000979916	0	0.00349971	0	0	0	0.000474247	0	0.00327692	0	0	0.00104964	0	0.00740722	0	0	0	0.00301097	0
MROH7-TTC4	0.0088073	0.0212502	0.0042179	0.0144184	0.0227107	0.00277764	0.00388834	0.00479918	0.00948774	0.00109318	0.00729356	0.00871213	0.00712172	0.00816363	0.0148814	0.0075231	0	0.0103642	0.00629909	0.0143761	0.00414001	0.0162711	0	0.0101269	0.0243371	0.00799023	0	0	0.00467679	0.0194077	0.0152083	0.0089169	0.014087	0.0165367	0	0.0286312	0.00880313	0.0229003	0	0	0.0124604	0.0217995	0.0124567	0.00654525	0.00455171	0.00719743	0.0167315	0
TTC4	0.0112387	0.00288372	0.00372722	0.00328131	0.00372634	0.00234104	0.00477383	0.00518113	0.00381077	0	0.00390826	0	0.00432099	0	0.00829422	0.00221123	0	0.00781869	0.00397575	0.0142181	0.00373782	0.0033167	0	0.00429821	0.00168042	0.00475159	0	0	0	0.00421302	0.0277034	0.00443103	0.0103687	0	0	0.000498641	0.00549521	0.00617312	0	0.00359504	0.00407579	0.00984506	0.0044879	0	0.013763	0	0	0
PARS2	0	0.00243118	0.00636341	0.00475483	0.00153596	0.0145758	0.00466577	0.00507776	0.0064287	0.00930107	0.00360803	0.00114218	0.00815496	0.00728095	0.0169514	0.00512238	0	0.00473924	0.00524795	0	0.00467856	0.00351575	0	0.00966192	0.00545517	0.00954169	0	0	0.00296407	0.00462931	0	0.00156879	0.00628437	0.00430831	0	0.00709651	0	0.00351093	0	0.00359504	0.00252288	0	0.00331893	0.0127361	0	0.0037419	0.00586608	0
TTC22	0	0	0.00120296	0.000993952	0	0.0035681	0	0	0.000415605	0	0	0	0	0	0.00247176	0	0	0	0	0	0	0	0	0	0	0	0	0	0.00208314	0	0	0	0.00107433	0	0	0	0	0	0	0	0	0	0	0	0	0.00274663	0	0
LEXM	0	0	0	0.00063177	0	0.00544798	0	0	0.000766991	0	0	0	0.00471719	0	0	0	0	0	0	0	0.000900322	0	0	0.00217351	0	0.00248627	0	0	0.00328585	0.00130945	0	0	0	0	0	0.000500148	0	0.00359287	0	0	0	0.00596474	0.00235663	0	0	0	0	0
DHCR24	0.0545606	0.0581099	0.0501268	0.0716251	0.0743029	0.0398125	0.0878869	0.096456	0.0656292	0.0225275	0.0620328	0.0628355	0.0663831	0.0542862	0.108349	0.0462978	0	0.0533458	0.0848669	0.0532575	0.0829756	0.0718144	0.0884579	0.115239	0.10845	0.117959	0.055805	0.0605188	0.0812052	0.0624703	0.0948914	0.0932838	0.0761605	0.0318005	0.0494092	0.0296032	0.0656135	0.0527994	0	0.0263397	0.0622258	0.027567	0.110296	0.0355014	0.0574331	0.155426	0.0590006	0.0949019
TMEM61	0	0	0.000975513	0.00253313	0.00239637	0	0.00743927	0.00259346	0.00233551	0.00604653	0.00176297	0.00231005	0	0.00394076	0.00152144	0.00194718	0	0.00517081	0.00335614	0	0.000428441	0.00340958	0	0	0	0	0	0	0	0	0	0.00367061	0.00278999	0	0.0050191	0	0.00583172	0	0	0.00263724	0.00448412	0	0.00273683	0	0	0	0	0
BSND	0	0	0	0	0	0	0	0	0	0.00260695	0	0	0	0	0	0	0	0	0	0	0	0	0	0	0.00152355	0	0	0	0.00110121	0	0	0	0	0	0	0	0	0	0	0	0	0	0	0	0	0	0	0
PCSK9	0.0088073	0	0.000977265	0.00100552	0.000913784	0	0	0	0.00151275	0	0	0	0	0	0	0	0	0	0	0	0	0.00333146	0	0.00333139	0	0	0	0	0.000568963	0	0	0	0	0	0	0	0	0	0	0	0	0	0	0	0	0	0	0
USP24	0.371512	0.431117	0.44344	0.474602	0.525841	0.491327	0.51758	0.43769	0.4909	0.399439	0.41751	0.443949	0.410417	0.548049	0.435742	0.462595	0	0.4936	0.455716	0.493315	0.50133	0.597563	0.258506	0.484418	0.532342	0.411384	0.367218	0.440619	0.660518	0.458067	0.285414	0.574793	0.442931	0.421436	0.329599	0.484061	0.474156	0.47619	0	0.436882	0.442334	0.429829	0.502479	0.38012	0.382962	0.405551	0.49543	0.605191
AC119674.2	0.00502985	0.00344382	0.00437711	0.000477534	0.000633614	0	0.00367881	0	0.00155245	0	0.00348806	0	0	0	0.0106777	0.00150422	0	0	0	0	0.00144911	0	0.009484	0.00404743	0	0	0	0	0.00178237	0	0	0.00202577	0	0	0	0	0	0	0	0	0	0	0	0	0	0.00155125	0.00187529	0
PLPP3	0.041812	0.0172238	0.0211286	0.024208	0.038163	0.0173544	0.00785264	0.0292838	0.030104	0.0188772	0.0225892	0.0366511	0.0357196	0.0364126	0.0267719	0.0316836	0	0.0401346	0.0219304	0.0222277	0.0391005	0.0318502	0.0829309	0.0284848	0.0252551	0.0386749	0	0.00436869	0.0191211	0.0179181	0.0416841	0.022055	0.0197686	0.0194624	0.0161648	0.0182613	0.0176884	0.0188582	0	0.0245107	0.0297673	0.0208021	0.0230303	0.0051841	0.0231637	0.018956	0.0518053	0.048545
PRKAA2	0.385051	0.43841	0.402554	0.377233	0.448903	0.471472	0.320811	0.38405	0.451878	0.286496	0.38266	0.364362	0.311458	0.455325	0.344952	0.375706	0	0.303527	0.356328	0.376699	0.423892	0.442805	0.296003	0.468368	0.365685	0.306018	0.465599	0.351649	0.382424	0.395164	0.225514	0.427829	0.355193	0.348913	0.317544	0.391161	0.341607	0.416459	0	0.238373	0.418376	0.249357	0.373105	0.316817	0.30824	0.313893	0.375687	0.313181
FYB2	0.00617012	0	0.00130972	0.00314676	0.00242317	0.00218498	0	0	0.00208884	0	0.00232249	0	0	0	0	0.00348974	0	0	0.00157968	0.00632396	0.00152109	0.00276618	0	0.00268944	0	0	0	0	0.00240801	0.00548627	0	0.00179181	0.00754293	0.00612058	0	0	0.00462693	0	0	0	0.00414158	0	0.00315476	0	0.00942829	0	0.00107468	0
C8A	0	0	0.000707799	0	0.00200882	0.00222252	0	0	0	0	0	0	0	0	0	0.00117769	0	0	0.000619805	0	0	0	0	0	0	0	0	0	0.00211989	0.00330907	0	0	0	0	0	0	0	0	0	0	0	0	0	0	0	0	0	0
C8B	0	0	0	0	0.00305852	0	0	0	0.000367862	0.00177826	0	0	0	0	0	0	0	0	0	0	0	0	0	0.00307203	0	0	0	0	0.00132634	0	0	0	0.00371787	0	0	0	0	0	0	0	0	0	0	0	0	0	0	0
DAB1	1.9972	2.16946	2.36131	2.31825	2.65271	2.48238	2.13239	2.22605	2.61588	2.51872	2.22651	2.34969	2.27571	2.70083	2.09707	2.5906	0	2.48209	2.38513	2.66751	2.46706	2.41266	2.42165	2.3559	1.99624	2.2028	2.31941	2.16764	2.36775	2.0715	1.8828	2.44637	2.13512	2.82731	2.2742	2.63713	2.20292	1.9249	0	2.30837	2.39334	2.46603	2.12416	2.11374	2.19998	2.08535	2.80803	1.97951
TACSTD2	0	0	0	0	0.00117432	0	0	0	0	0	0	0	0	0	0	0	0	0	0	0	0	0	0	0.00169335	0	0	0	0	0	0	0	0	0.00206842	0	0	0	0	0	0	0	0	0	0	0	0	0	0	0
MYSM1	0.213777	0.200398	0.240348	0.313523	0.307421	0.321369	0.279446	0.276491	0.288022	0.218703	0.301283	0.263812	0.232436	0.317103	0.227707	0.274949	0	0.287312	0.21539	0.237418	0.302596	0.265545	0.196475	0.339144	0.259367	0.204039	0.101398	0.244116	0.277661	0.27367	0.189031	0.315408	0.242236	0.21789	0.222869	0.275979	0.203134	0.309599	0	0.191632	0.245971	0.23683	0.258665	0.225079	0.240693	0.185895	0.222349	0.102763
JUN	0.103544	0.0568463	0.0460877	0.0366143	0.0465702	0.0513981	0.129963	0.0728097	0.066488	0.0412402	0.0664054	0.0436598	0.110903	0.0565277	0.0632268	0.0650936	0	0.0436268	0.105915	0.033128	0.0516416	0.107093	0.0515166	0.086612	0.0908485	0.0394322	0	0.0667684	0.0536381	0.0333768	0.115671	0.080294	0.087686	0.0382159	0.0613584	0.0361036	0.112218	0.15499	0	0.0746243	0.049637	0.0470342	0.0373815	0.0725341	0.108361	0.0979442	0.0371418	0
FGGY	0.232357	0.166232	0.176366	0.187747	0.168506	0.164659	0.11084	0.241849	0.20663	0.191416	0.264631	0.224305	0.111175	0.229347	0.332355	0.202599	0	0.250169	0.171194	0.1848	0.225679	0.270815	0.144705	0.37639	0.133979	0.153048	0	0.160764	0.220334	0.221877	0.141722	0.149577	0.217307	0.147141	0.158038	0.239919	0.14433	0.238522	0	0.149732	0.217775	0.136029	0.188787	0.125674	0.149363	0.216334	0.222101	0.0739264
HOOK1	0.142547	0.213919	0.248423	0.28145	0.310417	0.309671	0.283456	0.279067	0.278323	0.265938	0.256713	0.245415	0.234821	0.206863	0.159853	0.284672	0	0.231997	0.264098	0.216145	0.301032	0.284937	0.170292	0.249315	0.286236	0.181664	0.367218	0.227009	0.416428	0.176743	0.20916	0.364511	0.260663	0.212572	0.296247	0.247999	0.29351	0.241794	0	0.215558	0.245907	0.174986	0.278102	0.250651	0.203773	0.287238	0.229528	0.466101
CYP2J2	0	0.00231739	0.000664651	0.00426881	0.0041779	0.00866576	0.00699432	0.00358403	0.00165025	0.0111738	0.001024	0.00828346	0.00401547	0	0.00498754	0	0	0.00153674	0.00462903	0	0.00236648	0.00496142	0	0	0.00157623	0.0168681	0	0	0.00413858	0.00154884	0.0202703	0.00641048	0.00499614	0.00738958	0	0.00122071	0.00836451	0.0103278	0	0.0030078	0	0.00723689	0.00520367	0.0137358	0	0	0	0
C1orf87	0	0.00340471	0.000442643	0.00122442	0.00289154	0	0.00257971	0	0.00238901	0	0	0.00167875	0	0.00358793	0	0.00263479	0	0	0	0.000726749	0.00126523	0.00373767	0.011004	0.0042026	0.00330896	0	0	0	0	0.00340757	0	0.00350911	0.000735827	0.00174913	0	0.00294616	0	0	0	0	0.00106154	0	0	0	0.00502528	0.00380091	0.00298744	0
NFIA	0.236618	0.150173	0.222239	0.20999	0.169543	0.234614	0.319484	0.215872	0.156623	0.132769	0.175041	0.146068	0.100925	0.149786	0.144929	0.0902033	0	0.142411	0.165727	0.160854	0.164385	0.192074	0.151895	0.143528	0.146209	0.164737	0	0.347569	0.270367	0.293614	0.241198	0.154056	0.303492	0.185113	0.188814	0.12489	0.231867	0.196829	0	0.197694	0.125607	0.177873	0.188427	0.266417	0.247286	0.0667631	0.10291	0.19951
TM2D1	0.152193	0.146512	0.163281	0.183761	0.202678	0.181276	0.191059	0.243224	0.22183	0.132314	0.145722	0.196319	0.16623	0.27311	0.207032	0.205055	0	0.222325	0.202217	0.156395	0.257406	0.207796	0.111091	0.266713	0.180307	0.128268	0.055805	0.108025	0.220538	0.177402	0.157296	0.234359	0.171001	0.182868	0.0929815	0.164297	0.175866	0.223087	0	0.203342	0.20842	0.171964	0.248178	0.148425	0.152657	0.200276	0.181786	0.0863321
PATJ	0.47797	0.51956	0.605572	0.577311	0.586596	0.524841	0.508257	0.685623	0.705386	0.657466	0.445533	0.601468	0.525241	0.742286	0.628593	0.5659	0	0.711781	0.518387	0.574893	0.628234	0.596986	0.651533	0.689095	0.541619	0.620151	0.173334	0.601948	0.716585	0.480902	0.495856	0.753366	0.642088	0.490343	0.481288	0.65344	0.650849	0.524765	0	0.517712	0.5799	0.603975	0.661211	0.546214	0.537723	0.695171	0.704865	0.791401
L1TD1	0.0157802	0.0029332	0.00483508	0.00277041	0.00256241	0	0.00594445	0.00375467	0.0041813	0.00525283	0	0.00179283	0	0.00724031	0.00388676	0.00370908	0	0.00272306	0.000804039	0.00412203	0.000452329	0.00283144	0.0170617	0.00502795	0.0128084	0	0	0.00436869	0.00194479	0	0	0.00512765	0	0.00174913	0	0.00696282	0.00126247	0	0	0.00159561	0.00223933	0	0.0110375	0	0	0	0.00279991	0
KANK4	0	0	0.00472161	0.0125299	0.00624647	0.0115769	0.00592898	0.00147716	0.00549746	0	0.00625776	0	0.00499878	0.00491507	0.00599764	0.0018175	0	0.00245955	0.00360931	0.00128282	0.0125643	0.00327008	0.00692641	0.0138897	0.00464017	0.00699953	0	0.0258487	0.00464303	0.00564566	0	0.00104087	0.000959019	0	0	0.00250734	0.0085403	0	0	0	0.00195526	0	0.00442005	0	0.0102088	0.00478586	0.0030683	0.0287192
USP1	0.0591388	0.0406684	0.0523946	0.047867	0.0490679	0.0369948	0.0619179	0.0553163	0.0505133	0.0237449	0.0635036	0.0436434	0.0477045	0.0638789	0.0431169	0.0491765	0	0.0318962	0.0759444	0.0420347	0.056511	0.0610959	0.0389998	0.0856719	0.0875172	0.0685131	0	0.0668128	0.0650609	0.0348718	0.0436032	0.0958919	0.0697521	0.0259016	0.0309565	0.0505757	0.0594798	0.0831883	0	0.0369906	0.0363791	0.0488381	0.0599973	0.0134733	0.0451765	0.0401876	0.0329574	0.0670334
DOCK7	0.438099	0.450346	0.453227	0.493579	0.53284	0.406566	0.418097	0.482508	0.506106	0.405778	0.488326	0.412767	0.400387	0.524815	0.415547	0.557295	0	0.506593	0.443128	0.425226	0.518433	0.523633	0.193077	0.619255	0.463303	0.385275	0.566981	0.432237	0.555287	0.435964	0.268385	0.489906	0.487254	0.426272	0.39981	0.449788	0.505759	0.53629	0	0.39558	0.49811	0.470003	0.507068	0.406799	0.471685	0.528334	0.533913	0.179643
ANGPTL3	0	0	0	0.00134757	0	0	0.00351377	0.00157561	0	0	0	0	0	0	0	0	0	0.0015958	0	0	0	0	0	0	0	0	0	0	0.00126735	0	0	0	0	0	0	0	0	0	0	0	0	0	0	0	0	0	0	0
ATG4C	0.177837	0.173875	0.234088	0.245381	0.265612	0.172954	0.229867	0.224808	0.213221	0.172851	0.203167	0.183922	0.172982	0.176766	0.161428	0.185409	0	0.164784	0.211568	0.194997	0.195743	0.239291	0.207755	0.21834	0.236725	0.182846	0	0.303449	0.377929	0.232816	0.102509	0.264296	0.215779	0.24626	0.225879	0.20542	0.245487	0.219778	0	0.247501	0.194	0.163827	0.24437	0.170259	0.270862	0.188731	0.181966	0.324454
ALG6	0.133438	0.0878299	0.0846176	0.094333	0.0996411	0.104915	0.0439422	0.104928	0.11161	0.076683	0.0769259	0.0724295	0.107517	0.0822948	0.081235	0.116925	0	0.103579	0.0838278	0.0886858	0.0832881	0.133774	0.0660987	0.118492	0.0628202	0.0356169	0.101398	0.0661748	0.115337	0.106383	0.03156	0.139601	0.104986	0.0537019	0.0270684	0.11641	0.0757589	0.0809682	0	0.0675679	0.106498	0.0959445	0.134296	0.031396	0.0827881	0.0406566	0.0917	0.0110606
ITGB3BP	0.0610184	0.137664	0.145034	0.237272	0.22165	0.090477	0.364002	0.122947	0.244081	0.105477	0.123991	0.160493	0.0881694	0.225963	0.168365	0.136645	0	0.127141	0.123219	0.107674	0.219248	0.149493	0.159384	0.230244	0.184554	0.104483	0.393663	0.25676	0.145592	0.186359	0.0694849	0.172629	0.109905	0.224355	0.347718	0.13742	0.171915	0.292519	0	0.120996	0.146989	0.0783563	0.234201	0.205699	0.250575	0.119976	0.157088	0.486249
EFCAB7	0.258551	0.224989	0.214167	0.245803	0.251562	0.205691	0.303799	0.249151	0.281965	0.211115	0.216404	0.207112	0.255292	0.314186	0.211461	0.244891	0	0.270216	0.270778	0.20405	0.262174	0.230968	0.0848655	0.238231	0.282659	0.182486	0.101398	0.20802	0.279854	0.190475	0.189806	0.222275	0.230377	0.223842	0.185652	0.215281	0.250305	0.380134	0	0.202966	0.210982	0.168185	0.322545	0.199865	0.25423	0.223469	0.188756	0.166473
PGM1	0.110771	0.0499921	0.0886696	0.0852385	0.0989699	0.0643019	0.0490313	0.0795125	0.129633	0.0949124	0.0606422	0.0683577	0.0565719	0.111652	0.0988182	0.117868	0	0.0994616	0.0998114	0.0832817	0.0993217	0.0928836	0.130941	0.112775	0.0738802	0.05407	0	0.0917421	0.0741739	0.0547494	0.0859007	0.120513	0.0849305	0.0629232	0.0806722	0.109974	0.0887295	0.0656398	0	0.115082	0.0915059	0.115469	0.0846127	0.0558341	0.0449602	0.0935533	0.119724	0.128819
ROR1	0.09517	0.0974415	0.107489	0.119688	0.189174	0.094086	0.0328065	0.141366	0.0870469	0.175496	0.137863	0.083146	0.153176	0.243915	0.141247	0.144602	0	0.153418	0.144689	0.188169	0.127799	0.111844	0.199836	0.24696	0.142701	0.234314	0	0.116952	0.086653	0.112025	0.0230656	0.0948661	0.0897418	0.126407	0.134522	0.0996159	0.136433	0.0981267	0	0.133713	0.124028	0.188889	0.129466	0.107669	0.0961259	0.17029	0.325967	0.238492
UBE2U	0	0	0.000865217	0.0028547	0.0026364	0	0.00403235	0	0.00109156	0	0.00143311	0	0	0.00271308	0	0.001727	0	0.000897281	0.000889213	0.00246199	0.00101868	0.00171602	0	0.00158347	0.00529282	0.00851163	0	0	0.00106607	0	0	0.00324036	0.00250388	0	0	0.00148509	0	0.00258349	0	0	0	0	0	0	0.00656624	0.00498048	0.00154815	0
CACHD1	0.125501	0.0837414	0.0636833	0.0720875	0.0589519	0.0693118	0.0851649	0.0658067	0.0778749	0.0634791	0.0894804	0.078745	0.0847323	0.050869	0.0900411	0.040048	0	0.0655557	0.0519142	0.0819893	0.0577494	0.0963467	0.041504	0.0651364	0.0624583	0.0546291	0.101398	0.0728574	0.0772186	0.102724	0.154174	0.0703313	0.090595	0.0443701	0.0911221	0.0677119	0.0714941	0.153895	0	0.0444751	0.0740916	0.062246	0.0707466	0.0489525	0.0429362	0.0759899	0.0530814	0.12072
RAVER2	0.103283	0.164119	0.123477	0.141857	0.150609	0.152287	0.121004	0.161769	0.141439	0.0945465	0.14131	0.10562	0.164294	0.129495	0.138815	0.146629	0	0.161863	0.116905	0.154603	0.130118	0.167485	0.140096	0.162179	0.131393	0.137633	0.139945	0.121438	0.129003	0.130247	0.0944351	0.139477	0.147713	0.157662	0.132149	0.145105	0.116078	0.15841	0	0.110146	0.113064	0.0850658	0.159676	0.118601	0.141946	0.114498	0.148081	0.12564
JAK1	0.258178	0.276982	0.317402	0.298536	0.31505	0.296992	0.229839	0.348864	0.345162	0.216855	0.280547	0.300104	0.210668	0.412546	0.402711	0.295071	0	0.369675	0.284568	0.323543	0.323708	0.402712	0.248363	0.362945	0.22584	0.196808	0.202786	0.249447	0.224607	0.246454	0.177347	0.349469	0.30698	0.240712	0.201745	0.323817	0.315281	0.335097	0	0.266071	0.317893	0.246895	0.307972	0.136197	0.326203	0.304726	0.315951	0.144156
AK4	0.0476757	0.0320531	0.0571056	0.0256829	0.0248205	0.048036	0.0418197	0.0820264	0.0412956	0.0283129	0.0236208	0.0418589	0.0522436	0.0205052	0.0324182	0.0281134	0	0.0219304	0.0303542	0.034844	0.0117872	0.039927	0.00639324	0.0382395	0.0473184	0.0391826	0	0.0778558	0.0401551	0.0497291	0.016684	0.0499454	0.0453566	0.00914271	0.0579343	0.0439701	0.0525954	0.0556976	0	0.0296998	0.0486701	0.0466741	0.0467441	0	0.069721	0.0534323	0.0396504	0.158713
DNAJC6	0.771798	0.882422	0.828016	0.92058	0.975564	0.872363	0.979746	0.955031	0.981087	0.703888	0.84109	0.90746	0.712607	0.863223	0.779997	0.884465	0	0.818206	0.855141	0.846278	0.906835	0.858494	0.846053	0.973534	0.903224	0.751817	0.787215	0.761994	0.832475	0.804158	0.602215	0.847467	0.829742	0.845633	0.71607	0.838915	0.839482	0.909035	0	0.671557	0.927549	0.59643	0.802441	0.708501	0.816589	0.797362	0.80735	0.651285
LEPR	0.13502	0.131233	0.167081	0.132316	0.168689	0.1233	0.170144	0.118312	0.113379	0.169735	0.0703822	0.0956206	0.113912	0.0585522	0.068752	0.0889863	0	0.0715209	0.122797	0.106326	0.102021	0.331648	0.143151	0.173927	0.144244	0.159843	0.101398	0.136578	0.224519	0.148985	0.152584	0.300393	0.143542	0.20039	0.160854	0.0994905	0.158019	0.177889	0	0.15313	0.162929	0.0915792	0.131157	0.170089	0.229415	0.232733	0.131106	0.33223
PDE4B	1.32613	1.45933	1.69497	1.69829	1.68974	1.58755	1.16349	1.3451	1.68906	1.581	1.47966	1.61343	1.19079	1.73258	1.53778	1.69004	0	1.6522	1.44533	1.6898	1.96118	1.47154	1.34392	1.8009	1.63498	1.45823	2.28173	1.2372	1.57799	1.4208	1.24416	1.51452	1.2405	1.63704	1.41084	1.6591	1.49302	1.45996	0	1.3674	1.77708	1.13741	1.31953	1.34906	1.61119	1.74891	1.58953	1.66635
SGIP1	1.14871	0.969569	1.2115	1.22025	1.33229	1.27052	1.1826	1.10605	1.26013	1.24444	1.24829	1.25396	1.19911	1.07775	1.16405	1.1707	0	1.14494	1.12889	1.16846	1.31734	1.17905	1.1532	1.26512	1.33049	1.19265	0.971179	1.11248	1.26354	1.13176	0.910352	1.14764	1.18801	1.21396	1.26822	1.29159	1.05291	1.08977	0	0.91825	1.22397	1.00484	1.10309	1.2102	1.16617	1.31524	1.22048	1.22784
TCTEX1D1	0.0337661	0.0165565	0.0231452	0.0569725	0.0360967	0.036548	0.00957316	0.0264312	0.0309163	0.0306939	0.0261605	0.0409781	0.0175251	0.0370329	0.0219423	0.0873644	0	0.0644903	0.0405401	0.0329403	0.0613237	0.0271356	0.0148659	0.0399468	0.00858915	0.0182952	0	0.032393	0.0191223	0.0159739	0.020076	0.0141489	0.0318999	0.0274881	0.00927129	0.0412808	0.00846462	0.0127588	0	0.0112525	0.0349819	0.0131083	0.0432283	0.00389771	0.0251744	0.00257313	0.0252772	0.020698
INSL5	0	0	0.00182952	0.00250053	0.0010992	0.00294824	0.00473782	0.00232049	0.00064654	0.00118369	0.00228392	0.00145176	0	0.00232495	0.00363446	0	0	0.00276143	0	0	0.00170636	0.00154288	0	0.000865684	0.000948954	0	0	0	0.00138694	0	0	0	0.00145306	0	0	0	0.00382907	0.00267855	0	0.00159561	0	0	0.00605386	0	0	0	0.00431351	0.0414389
WDR78	0.223128	0.20827	0.204398	0.16198	0.185845	0.147204	0.1255	0.19726	0.189479	0.200591	0.14108	0.177055	0.154951	0.175143	0.21428	0.201281	0	0.19516	0.189601	0.157029	0.154312	0.277808	0.15348	0.186133	0.152906	0.139988	0	0.119137	0.102628	0.171769	0.0638954	0.185018	0.157178	0.221853	0.108082	0.168469	0.0903423	0.216261	0	0.24788	0.156778	0.11721	0.180134	0.162289	0.125084	0.191441	0.166811	0.193088
MIER1	0.1748	0.242894	0.238339	0.269387	0.256244	0.259509	0.242091	0.279879	0.283285	0.186863	0.238054	0.208138	0.239787	0.260703	0.222174	0.264429	0	0.272364	0.239333	0.210208	0.296696	0.286922	0.154401	0.295974	0.248669	0.217206	0.055805	0.304634	0.307556	0.226143	0.153571	0.30854	0.236385	0.230712	0.229994	0.226581	0.252687	0.254591	0	0.15534	0.252958	0.245462	0.25508	0.234759	0.221013	0.220983	0.24263	0.189463
SLC35D1	0.0745313	0.109302	0.142692	0.121765	0.15514	0.1422	0.107853	0.133597	0.147973	0.130212	0.1303	0.121559	0.165418	0.122274	0.11028	0.103102	0	0.12249	0.120043	0.133533	0.131118	0.144087	0.11842	0.175103	0.126159	0.128866	0.101398	0.147179	0.141254	0.0837959	0.187954	0.119476	0.149604	0.169681	0.118038	0.165057	0.113096	0.187199	0	0.117477	0.131267	0.0849184	0.13374	0.081299	0.0695413	0.129968	0.135409	0.0829099
C1orf141	0	0	0.00610399	0.00662016	0.00580326	0	0.00640853	0.00273337	0.00449994	0.00375663	0.00530358	0	0.00546806	0	0.00797971	0.00453382	0	0.00847274	0.00601629	0.00362669	0.00534955	0.00593569	0.00606061	0.0034942	0.00825763	0.00796871	0	0	0.00330867	0.00671206	0	0.0068337	0.00245947	0.00200815	0.00710634	0.00293359	0.00487589	0.00284644	0	0	0.00219555	0	0.0060054	0	0.00222729	0	0.0026785	0
IL23R	0	0	0.00133927	0.00417529	0.00245725	0.00624327	0	0.00126735	0.00259119	0	0	0.000830129	0	0.00204904	0	0.00299749	0	0	0	0	0	0.00238519	0	0.00158319	0.00792154	0	0.055805	0	0.00752827	0	0	0.0010141	0.00237443	0	0	0.00462703	0.00104126	0.00172269	0	0	0.000775973	0	0	0	0	0	0	0
IL12RB2	0.0949167	0.0426794	0.0400749	0.0480262	0.0474394	0.0236012	0.0725963	0.057271	0.026293	0.0524347	0.0620868	0.0561918	0.0534555	0.0524259	0.0770609	0.041952	0	0.0384381	0.0339135	0.032629	0.0244447	0.0648475	0.0394715	0.0679402	0.0558615	0.046407	0	0.0389345	0.0382525	0.0238459	0.05177	0.0376721	0.0620198	0.0185932	0.0473223	0.0235375	0.040607	0.119245	0	0.0584669	0.0314308	0.0204225	0.0378462	0.0578518	0.0480355	0.0530121	0.0251702	0.051232
SERBP1	0.128191	0.0996852	0.132773	0.143818	0.153854	0.146389	0.188696	0.183012	0.160333	0.118202	0.157376	0.140315	0.128946	0.197466	0.133442	0.140692	0	0.125484	0.16795	0.1276	0.153894	0.145414	0.094886	0.20658	0.173546	0.15212	0.139945	0.102253	0.146419	0.0860242	0.153109	0.218916	0.121369	0.106364	0.104396	0.109783	0.149846	0.177777	0	0.128488	0.111024	0.0547145	0.141484	0.0987447	0.124165	0.161225	0.100712	0.191818
GADD45A	0.0431029	0.0239113	0.0198625	0.0285096	0.0247273	0.00568356	0.0353294	0.0279723	0.0358312	0.0097375	0.0325372	0.0204658	0.0353039	0.0370046	0.0347197	0.0431398	0	0.0345453	0.030629	0.0236757	0.0393624	0.0471664	0.0201637	0.0756498	0.0291669	0.032814	0	0.00819987	0.0200996	0.00400974	0.00884566	0.0261786	0.0170886	0.0201472	0.0054823	0.0125954	0.0339672	0.0175356	0	0.0171451	0.0306429	0.0160078	0.0128358	0.00538249	0.0239477	0.0353793	0.0196438	0.0359073
GNG12	0.0100058	0.0456628	0.00497301	0.0142967	0.00603886	0.0218355	0.00359799	0.0101892	0.00876771	0.00892475	0.00419262	0.00619307	0	0.0154667	0.0040357	0.00576744	0	0.00642541	0.0117673	0.00258796	0.00476792	0.0159351	0.00905137	0.00937239	0.00624456	0.00591118	0	0	0.00927298	0.00946916	0	0.00364765	0.0187052	0.00635382	0	0.00184436	0.0213603	0.0259342	0	0.0131818	0.00997974	0.00861067	0.00877379	0.00748509	0.00494698	0.042725	0.014366	0
DIRAS3	0.112988	0.0690588	0.0592975	0.0463461	0.0779122	0.0622757	0.0145536	0.0716892	0.0790734	0.120272	0.0567022	0.0319828	0.0824615	0.103921	0.0997478	0.0959198	0	0.106407	0.0798117	0.0581693	0.096787	0.138101	0.0310303	0.168199	0.0549987	0.0350462	0.292265	0.0232469	0.0490573	0.0430974	0.0217013	0.12561	0.0594071	0.0318678	0.096576	0.0408206	0.0172839	0.0572851	0	0.0878171	0.0952905	0.0480778	0.0426155	0.0284609	0.0587211	0.0645851	0.0489498	0
WLS	0.714887	1.01353	0.931445	1.01754	1.12735	0.880249	0.66484	1.02457	1.21874	1.29463	1.08093	1.03325	0.987024	0.967528	1.16258	1.0856	0	1.02461	0.932338	1.02341	0.983979	1.24706	0.995618	1.28857	1.01567	0.87045	0.983899	0.631729	0.735603	0.817124	0.680543	0.96226	0.869611	0.864764	1.00147	1.11425	0.787898	1.04622	0	0.927496	1.1868	0.648778	0.951505	0.680343	0.851781	1.11186	1.24512	0.732211
RPE65	0.0081863	0	0.00169847	0.00214053	0.00159243	0	0.000903011	0.00121975	0.00299994	0	0.00163487	0.00403259	0	0	0.00149603	0	0	0.00392488	0.00723244	0	0.000707407	0	0	0.00730095	0.00257594	0	0	0	0.0034396	0	0	0.00171055	0	0	0	0.000498641	0.00174867	0.00271774	0	0	0.000619633	0	0	0	0	0.0252733	0	0.013897
DEPDC1	0.0075463	0.00968239	0.0126654	0.0215664	0.0319993	0.0205825	0.0172026	0.0204281	0.0223005	0.0217467	0.0192404	0.0102253	0.0340688	0.0108925	0.0128377	0.0195479	0	0.0185839	0.0212057	0.011579	0.0249469	0.018506	0.0152257	0.0316415	0.0302432	0	0	0.0269111	0.0357083	0.0173587	0	0.0240763	0.0110004	0.0209132	0.0153797	0.0157428	0.00800129	0.0133149	0	0.0328379	0.0343965	0.0026519	0.0354145	0.0104198	0.0360865	0.010522	0.0167164	0
LRRC7	2.061	1.98136	2.32381	2.17181	2.27274	2.1305	1.98736	2.10808	2.17978	2.11768	2.15972	2.06236	1.84464	2.16139	2.15738	2.20123	0	2.09995	2.16025	2.14037	2.21566	2.30902	1.93743	2.20793	2.27845	2.25664	1.81933	2.05964	2.26495	2.10158	1.98136	2.25114	2.08632	2.12277	2.33177	2.03101	2.32543	2.41285	0	2.19353	2.25753	2.19774	2.19206	2.1145	2.32369	2.46225	2.1665	2.18984
LRRC40	0.165679	0.201964	0.167752	0.207872	0.222848	0.193092	0.147478	0.16685	0.194919	0.109179	0.153254	0.166976	0.13604	0.239506	0.181137	0.184926	0	0.132587	0.202868	0.118565	0.174743	0.188794	0.120985	0.236781	0.215249	0.144758	0.26582	0.158911	0.215018	0.149507	0.0608814	0.192632	0.171068	0.105971	0.175591	0.150416	0.182482	0.195634	0	0.130237	0.159429	0.0933955	0.181502	0.162883	0.181844	0.16235	0.189696	0.119486
SRSF11	1.01524	0.981336	0.891647	0.930551	0.960658	0.916512	0.689576	0.949732	0.94799	0.573222	0.804234	0.800352	0.832215	1.1017	0.937087	0.931276	0	0.972703	0.869687	0.793395	0.9071	0.891198	0.814878	0.901987	0.790987	0.878668	0.554303	0.655059	0.868689	0.834975	0.756379	1.13476	0.803046	0.657656	0.737929	0.798934	0.880693	0.874412	0	0.707036	0.857198	0.602062	1.12083	0.638539	0.687472	0.821263	0.875531	0.441752
ANKRD13C	0.440632	0.555093	0.528411	0.484676	0.52889	0.55096	0.389672	0.509486	0.542122	0.40914	0.452666	0.484879	0.441884	0.570101	0.451789	0.556929	0	0.539831	0.490066	0.450977	0.564609	0.549127	0.311121	0.509542	0.503944	0.372358	0.61389	0.337625	0.68284	0.428408	0.353523	0.67272	0.526191	0.443344	0.501033	0.468841	0.504162	0.480271	0	0.451166	0.549079	0.481687	0.592009	0.298887	0.545493	0.506687	0.521777	0.235127
HHLA3	0.0193883	0.0202224	0.0258176	0.0361619	0.0268164	0.0438312	0.040973	0.05943	0.0558148	0.0513276	0.0391798	0.0328547	0.0212483	0.0247425	0.0614128	0.0278349	0	0.0349495	0.0405785	0.0287889	0.0242306	0.0548204	0.0779036	0.0706	0.0399979	0.016078	0	0.0392295	0.0524259	0.0423066	0.0596149	0.042324	0.0482861	0.0566159	0.0362918	0.0421579	0.0238206	0.038114	0	0.026871	0.0347882	0.0389092	0.0417372	0.0347901	0.0199864	0.0558578	0.0525061	0.0598953
CTH	0.0180673	0.0327761	0.0427074	0.0510752	0.0513731	0.0312059	0.0180016	0.0511852	0.0447049	0.036205	0.0396332	0.0536767	0.0307127	0.0295417	0.0645253	0.0622892	0	0.0387497	0.0455003	0.0306747	0.0573242	0.056654	0.0130209	0.07173	0.0477505	0.0273578	0	0.0480158	0.0435629	0.037951	0.0120537	0.0496606	0.0378041	0.0215427	0.0511534	0.0257042	0.045022	0.0434758	0	0.0244448	0.0452115	0.057017	0.100331	0.0156613	0.0506804	0.0191981	0.0335957	0.0594227
PTGER3	0	0	0.0274659	0.0279492	0.023148	0.0209188	0.0140279	0.0154543	0.0321318	0.0311715	0.0256601	0.0138379	0.0180085	0.0189184	0.0216107	0.0329195	0	0.0113684	0.0348354	0.0370868	0.020228	0.0325001	0.0175611	0.0325196	0.0451547	0	0	0	0.0205702	0.0221178	0.0120537	0.0595824	0.0317861	0.0199729	0.0130222	0.0288952	0.00279715	0.0201857	0	0.0218339	0.0233844	0	0.0133264	0.017079	0.0291495	0	0.0148657	0
ZRANB2	0.760794	0.873116	0.776957	0.716561	0.668649	0.663183	0.691941	0.780036	0.702396	0.527468	0.622114	0.65052	0.7151	0.759648	0.659058	0.601394	0	0.527016	0.634463	0.570326	0.606259	0.695612	0.347433	0.710328	0.65555	0.646014	1.48127	0.72345	0.719413	0.629117	0.370005	0.776799	0.638828	0.783323	0.511892	0.726764	0.63949	0.688769	0	0.528092	0.641873	0.491686	0.74616	0.487171	0.650541	0.631448	0.557803	0.375521
NEGR1	2.62837	2.42456	2.82604	2.42102	2.49006	2.72845	2.65296	2.32634	2.52582	2.62725	2.22768	2.38825	2.07393	2.61423	2.19216	2.64673	0	2.5335	2.56131	2.54163	2.59526	2.25143	1.92317	2.45493	2.49517	2.63097	2.64443	2.85819	2.55754	2.62199	2.66141	2.30415	2.3682	2.65998	2.2752	2.4239	2.62946	2.48285	0	2.42808	2.58633	2.59556	2.45434	2.57076	2.67072	2.50528	2.20617	2.95147
LRRIQ3	0.0180951	0.0319213	0.0249436	0.0349355	0.0208834	0.0297434	0.0386019	0.029363	0.0307869	0.0453385	0.0309357	0.0207438	0.0288703	0.00378368	0.0220188	0.0127627	0	0.0260651	0.0187882	0.0199197	0.0229621	0.0287954	0.0249739	0.0486105	0.0205834	0	0	0.0555591	0.0162668	0.0315716	0.0108413	0.0206794	0.0350341	0.0108455	0.0371038	0.0182618	0.068718	0.065808	0	0.0378447	0.0187365	0.00717155	0.0162133	0.031015	0.0463536	0.0192118	0.0351196	0.147386
FPGT-TNNI3K	0.00524341	0	0.00381262	0.00334511	0	0	0.00199057	0.00395429	0.00126865	0.00101229	0.00289794	0.00131944	0	0	0	0	0	0	0.00117675	0	0.00271259	0.00348888	0	0.00650789	0.00380731	0	0	0	0.00150826	0.000853106	0	0	0.00202438	0	0	0.00289984	0	0.00185128	0	0	0.000970688	0	0	0	0	0	0.00211328	0
TNNI3K	0.0120601	0	0.0061546	0.00617624	0.00404426	0.0204506	0.00864571	0.0122157	0.0173597	0.00960095	0.0026177	0.00282732	0.0110676	0.013882	0	0.00940052	0	0.00983939	0.0106386	0.0106387	0.0118614	0.00633684	0	0.0041661	0.00458204	0.0141434	0	0.0142982	0.0135977	0.00644989	0.0466701	0.0107904	0.0122387	0	0.0033301	0.00496547	0.00583067	0.0199668	0	0.00734593	0.0136475	0	0.0350224	0	0.0137715	0	0.0102896	0
LRRC53	0.00727105	0.00356271	0.00830815	0.0151679	0.0073898	0.00431661	0.0209971	0.010298	0.0135778	0.0111733	0.00991418	0.00583765	0.00991735	0.0205294	0.00953241	0.023563	0	0.0137882	0.0181472	0.00978295	0.0245728	0.018566	0.0151358	0.0420041	0.0188695	0.0142792	0	0	0.0120938	0.022064	0.0290754	0.00905872	0.0113373	0.0238961	0.0121976	0.0175724	0.0125035	0.0124575	0	0.00743586	0.0246346	0.00353168	0.0185852	0.00581517	0.00663343	0.0380226	0.0108079	0.102371
ERICH3	0.330816	0.382535	0.401963	0.356967	0.4121	0.405977	0.300824	0.373826	0.466225	0.31588	0.373588	0.383815	0.364725	0.464334	0.397003	0.496211	0	0.465751	0.413098	0.470699	0.44654	0.394844	0.289931	0.553574	0.406	0.283263	0.101398	0.243787	0.364807	0.348382	0.34716	0.341076	0.38049	0.434619	0.219093	0.4937	0.339251	0.410075	0	0.245971	0.458958	0.298372	0.43555	0.221332	0.384959	0.421197	0.419968	0.311223
CRYZ	0	0.00564314	0.0180732	0.0230686	0.0130746	0.024232	0.116126	0.0133081	0.0184827	0.0177377	0.0248016	0.0102624	0.00559585	0.00941471	0.0256218	0.0108442	0	0.00427322	0.0158819	0.017354	0.0227212	0.0138023	0.0155064	0.0231053	0.0240519	0.0548612	0	0.0321519	0.0210432	0.00559792	0	0.0278553	0.0203546	0.0251208	0	0.00913563	0.0288677	0.0351081	0	0.0350717	0.0191751	0	0.00907215	0.0431885	0.0366092	0.00616658	0.0285801	0
TYW3	0.0799852	0.0857436	0.117233	0.103328	0.114758	0.156681	0.199527	0.116724	0.129321	0.0697585	0.122773	0.0509712	0.05869	0.146586	0.127914	0.15742	0	0.0806772	0.0868723	0.128189	0.124404	0.11272	0.104233	0.181695	0.146474	0.0714467	0.055805	0.137323	0.0879323	0.0950757	0.0866156	0.117881	0.098477	0.11432	0.0907442	0.0892275	0.143805	0.133035	0	0.101945	0.085527	0.0861857	0.08578	0.0937816	0.102607	0.0934455	0.126923	0.273153
SLC44A5	1.25708	1.35003	1.65344	1.45666	1.55068	1.56562	1.41938	1.37715	1.62459	1.50021	1.30004	1.39278	1.28133	1.37642	1.43514	1.46979	0	1.39632	1.41169	1.55718	1.50773	1.53008	1.38919	1.56541	1.33459	1.34807	1.0145	1.4066	1.54513	1.50647	1.05671	1.49436	1.36346	1.6427	1.34167	1.54598	1.58897	1.4532	0	1.46079	1.48189	1.40643	1.45567	1.32428	1.48122	1.35923	1.58796	1.33291
ACADM	0.28516	0.241728	0.273184	0.257908	0.20749	0.258469	0.25819	0.259381	0.345225	0.221252	0.212331	0.273134	0.248789	0.380471	0.246005	0.306251	0	0.284973	0.240186	0.21359	0.268782	0.33001	0.177046	0.333936	0.223003	0.213376	0.34807	0.175727	0.218522	0.173225	0.220031	0.347716	0.263122	0.241262	0.220107	0.215413	0.311523	0.327227	0	0.251165	0.242577	0.163865	0.354809	0.141289	0.173843	0.256317	0.263929	0.178334
RABGGTB	0.0325183	0.0695562	0.0345132	0.0624531	0.0599655	0.0587052	0.0471339	0.0872537	0.0666343	0.0358782	0.0551893	0.0492579	0.0452986	0.0722752	0.0631808	0.0721633	0	0.0678736	0.0708024	0.0303022	0.0766871	0.0555967	0.0526842	0.0825859	0.0541566	0.0629972	0.055805	0.0121789	0.0606808	0.0414352	0.0672475	0.0617047	0.0520003	0.0211761	0.0158728	0.0410306	0.0632981	0.0571361	0	0.0691518	0.0576016	0.0310638	0.068761	0.0340125	0.0291283	0.0489365	0.0429144	0.00841342
MSH4	0.0734558	0.147171	0.114728	0.109332	0.141392	0.0959309	0.271451	0.140935	0.100023	0.197639	0.256884	0.133345	0.0513816	0.135379	0.11128	0.118232	0	0.123896	0.160243	0.0785082	0.0922755	0.1386	0.150271	0.135215	0.090257	0.105342	0.055805	0.11255	0.0653452	0.147873	0.0500053	0.0965646	0.17858	0.164533	0.0775878	0.141347	0.213383	0.219436	0	0.156393	0.145313	0.08129	0.06786	0.200382	0.200516	0.0998854	0.361055	0.334473
ASB17	0	0	0.0016676	0.00455408	0.000763629	0.00758768	0.0112191	0.00735155	0.00270356	0	0.00256522	0.00220418	0.00540648	0.00901446	0	0.00224822	0	0.00409478	0.00650261	0.0032178	0.00473799	0.00391047	0	0.00491535	0.00234476	0	0	0	0.0079255	0.00327483	0	0.00131598	0.00528132	0.00341998	0	0	0.00919161	0.00574798	0	0.00359504	0.00114398	0.00512629	0	0	0.0114198	0.00313877	0.00295173	0
ST6GALNAC3	0.503894	0.590828	0.645164	0.586991	0.697066	0.576771	0.538886	0.527585	0.683587	0.630525	0.46189	0.546553	0.343179	0.761331	0.508786	0.673906	0	0.63758	0.587154	0.68076	0.696316	0.514183	0.524022	0.669582	0.45668	0.46373	0.518781	0.543861	0.650085	0.636522	0.496983	0.598104	0.551755	0.847091	0.390358	0.691912	0.646975	0.618156	0	0.437377	0.660675	0.496849	0.655358	0.546832	0.663614	0.278967	0.729971	0.48345
ST6GALNAC5	1.77516	2.12822	1.88337	1.75552	1.70731	1.77873	1.59335	2.02543	1.7282	2.21013	2.16519	2.05111	2.21776	1.50545	1.95394	1.59082	0	1.42386	1.79969	1.69446	1.65208	1.83024	2.3041	1.74883	2.20304	1.80276	2.28294	1.76257	1.54194	1.73681	1.8462	1.66777	1.95577	1.53182	2.16757	1.91211	1.87759	1.92071	0	2.23891	1.78366	1.90432	1.64564	1.98241	1.56637	1.93335	1.8773	1.03818
PIGK	0.12089	0.14374	0.155418	0.200553	0.195872	0.232314	0.150676	0.153737	0.176914	0.138278	0.199708	0.168253	0.175716	0.225433	0.146035	0.173199	0	0.138	0.165454	0.14658	0.143265	0.173437	0.157253	0.189633	0.213204	0.170132	0.139945	0.144966	0.193217	0.143427	0.0817852	0.159003	0.16433	0.161913	0.109664	0.144547	0.145874	0.173832	0	0.159264	0.15757	0.153666	0.11656	0.14003	0.119888	0.18857	0.184943	0.0575834
AK5	0.512542	0.510563	0.574932	0.534859	0.544518	0.479408	0.505399	0.519077	0.543138	0.522014	0.484704	0.433158	0.643104	0.505067	0.44431	0.468706	0	0.456628	0.431158	0.511166	0.431165	0.498274	0.533256	0.509609	0.600684	0.490912	1.16976	0.519719	0.489176	0.53195	0.584016	0.438156	0.587052	0.495011	0.558628	0.539938	0.473365	0.512737	0	0.493207	0.470666	0.530489	0.410345	0.541503	0.472323	0.701363	0.438661	0.550173
AC118549.1	0.454669	0.433228	0.481749	0.489199	0.548247	0.428705	0.369189	0.494298	0.504888	0.410316	0.480756	0.450475	0.398525	0.601086	0.425907	0.543453	0	0.550602	0.459573	0.473715	0.524383	0.530148	0.319382	0.55644	0.432073	0.447849	0.491463	0.448771	0.443061	0.488548	0.296593	0.489944	0.470175	0.463652	0.422397	0.465138	0.388441	0.483059	0	0.396085	0.469706	0.292902	0.509237	0.374733	0.387892	0.463756	0.466547	0.367888
USP33	0.629021	0.593773	0.676727	0.645058	0.679422	0.631825	0.571001	0.70728	0.741158	0.512284	0.57901	0.649833	0.653841	0.777881	0.659502	0.697596	0	0.686597	0.64399	0.60253	0.737273	0.809415	0.48251	0.808558	0.675968	0.528203	0.173334	0.468354	0.796141	0.566378	0.520476	0.963479	0.629014	0.631467	0.731793	0.649886	0.693686	0.692065	0	0.605873	0.670705	0.641491	0.888426	0.410623	0.594724	0.55569	0.618997	0.408079
MIGA1	0.249548	0.430569	0.369787	0.408482	0.456794	0.411037	0.365291	0.445741	0.435679	0.284615	0.357393	0.394694	0.286329	0.400231	0.359833	0.403195	0	0.459058	0.395994	0.360148	0.426588	0.499011	0.285051	0.446872	0.397369	0.327381	0	0.321942	0.504788	0.394801	0.265577	0.526459	0.418007	0.347703	0.434369	0.396531	0.422917	0.58699	0	0.331795	0.372279	0.410637	0.431886	0.292191	0.392695	0.421424	0.364922	0.331712
NEXN	0.0139531	0.038221	0.0399154	0.0452133	0.0509953	0.0228138	0.0638383	0.0448287	0.0489665	0.0465591	0.0391782	0.0326325	0.0381892	0.0813189	0.0489266	0.039603	0	0.0494824	0.0394581	0.0369658	0.0424061	0.0692562	0	0.0698888	0.0374955	0.0110374	0	0.0502791	0.0536432	0.0394472	0	0.0833114	0.0275214	0.0340638	0.0266801	0.0356856	0.0413058	0.0652247	0	0.0528217	0.0430165	0.0393401	0.0691259	0.0418983	0.0378984	0.0398293	0.0506374	0.0710604
FUBP1	0.236303	0.240139	0.249883	0.270025	0.300207	0.258271	0.293268	0.287666	0.285705	0.203635	0.231734	0.266527	0.267578	0.225299	0.198696	0.267608	0	0.23258	0.266775	0.261407	0.273656	0.266134	0.232665	0.301192	0.298472	0.348533	0.292265	0.27631	0.382636	0.234738	0.291624	0.379412	0.242909	0.213161	0.233127	0.239125	0.266263	0.31928	0	0.185505	0.262707	0.201258	0.24612	0.215161	0.285069	0.241806	0.267144	0.214876
DNAJB4	0	0.0022992	0.00186977	0.000818576	0.00149785	0	0.00143081	0	0.00280972	0.00158802	0.00237543	0.000930538	0	0.00514301	0	0.0012746	0	0.00172355	0.0052939	0.00161655	0.00110268	0.00341678	0	0.00253063	0	0	0	0	0	0	0	0.00249327	0.00139744	0.00207427	0	0	0	0	0	0.00730532	0.0030056	0	0.0025955	0	0	0.002626	0.00264857	0
GIPC2	0.133698	0.134453	0.149852	0.207981	0.179442	0.182712	0.445223	0.167455	0.182435	0.169198	0.163796	0.1325	0.115583	0.145243	0.0930375	0.138304	0	0.115969	0.202866	0.166256	0.146033	0.160966	0.103843	0.165388	0.22038	0.161949	0.49495	0.176112	0.138487	0.155833	0.0470754	0.155734	0.140893	0.163767	0.0483747	0.146858	0.270928	0.245923	0	0.15274	0.178253	0.0736231	0.144972	0.194319	0.167477	0.123095	0.147195	0.447811
PTGFR	0	0	0.00626162	0.0122843	0.00356489	0.00192505	0.00126959	0.0120265	0.00423364	0.000910568	0.00296144	0.00436539	0	0.00706637	0.00248038	0.0102004	0	0.00467735	0.00301384	0.00260181	0.00235303	0.00187577	0	0.00998282	0.0009723	0	0	0	0.00506029	0.00446598	0	0.00357198	0.00606749	0	0	0.00571377	0.00217414	0.00401308	0	0	0.00117948	0.00279234	0.00156135	0.00576104	0	0.00406224	0.0171195	0.0414389
IFI44L	0	0	0.00120296	0.0027734	0.0033815	0	0.00123314	0	0.00146071	0	0	0	0	0	0	0	0	0.00384078	0	0.00232219	0	0	0	0.00285597	0	0	0	0.0105012	0.000960025	0	0.014285	0.00149753	0.00413619	0	0	0.00368321	0	0	0	0.00264376	0.00278424	0	0	0	0	0	0	0
IFI44	0	0	0.00587585	0.0134773	0.0215266	0.00164209	0.00490633	0.00700344	0.0062342	0	0.0027692	0.00800557	0.00963874	0.00275921	0.00367737	0.0108966	0	0.00250543	0.00404868	0.00512206	0.00690264	0.00556355	0	0.00833093	0.00578502	0	0	0	0.00695808	0.0225036	0	0.00735599	0.00168374	0.00714816	0	0.00628769	0.00210674	0.00693635	0	0.00354036	0	0	0.00205052	0.00831388	0.00525904	0	0.0010454	0
ADGRL4	0.00991495	0.0190704	0.0066164	0.00208285	0.00573084	0.00862202	0.00550715	0.00789449	0.00358551	0	0	0.00177929	0	0	0.00785856	0	0	0.00309288	0.00653133	0.00556229	0.00237809	0.00228365	0	0.00914997	0.00460425	0	0	0.00863601	0.00355778	0.00496443	0	0.00185586	0.00195927	0.00338873	0	0.00140588	0.00346012	0.00800405	0	0	0.00145542	0	0.0119151	0.00825492	0.0135092	0	0	0
ADGRL2	1.40972	1.69733	1.964	2.04518	1.99235	2.02241	1.9714	1.95025	1.92257	2.30301	1.94355	2.08091	2.01116	1.55443	1.555	1.84856	0	1.45626	1.87555	1.9094	2.00309	1.54732	2.251	1.9522	2.24288	1.64828	2.10765	1.95668	1.86784	1.7244	1.78213	1.68531	1.664	1.67989	1.8691	1.92439	1.62688	1.88928	0	1.95102	1.90093	1.72275	1.61779	2.15529	1.77768	1.39104	1.87681	1.51216
TTLL7	1.12767	1.04093	1.03869	0.998425	1.07185	1.05927	0.859021	1.02909	1.11184	0.953075	1.05132	0.940395	0.861718	1.07701	1.03563	1.0676	0	1.04494	0.995022	0.941292	1.07656	1.05814	0.96368	1.22109	1.10051	1.0573	1.6868	0.991763	1.06084	0.955826	1.02962	1.11553	1.03961	0.916637	0.940444	1.03176	1.04814	1.11177	0	0.832605	1.03351	0.810786	0.955749	0.891042	1.01212	0.835591	1.06137	0.791035
PRKACB	1.12349	1.09761	1.27017	1.22041	1.28413	1.44022	1.31848	1.29757	1.21756	1.20183	1.27064	1.25899	1.27158	1.10341	0.931904	1.06765	0	0.927974	1.27508	1.06489	1.2068	1.12317	1.0338	1.22559	1.38809	1.19047	0.713321	1.31273	1.2149	1.12246	0.998135	1.18671	1.07685	1.19329	0.994663	1.12967	1.28183	1.2821	0	1.05783	1.10725	1.00942	1.06617	1.16417	1.31783	1.03308	1.04184	1.07498
SAMD13	0.0365419	0.0597247	0.0566373	0.0378331	0.0387734	0.0603277	0.0239339	0.0445038	0.0507437	0.0235613	0.053379	0.0547648	0.0315751	0.0551569	0.0440302	0.0379879	0	0.0530757	0.0449495	0.0287479	0.0650737	0.0495209	0.042514	0.0715886	0.0468875	0.0322177	0	0.0426706	0.0343263	0.0215979	0.00911538	0.0446697	0.047159	0.0623872	0.0401177	0.0314475	0.0583988	0.0738451	0	0.0718215	0.0494728	0.0298084	0.0363908	0.0159373	0.0210614	0.0497438	0.0383361	0.0491497
DNASE2B	0	0	0	0.00423481	0.00232753	0.00314293	0.000409046	0.00672057	0.00412735	0.00717786	0	0	0	0	0	0.00202678	0	0	0.00232762	0.00214027	0.00219326	0.00116877	0	0.00849703	0	0	0	0	0.00244963	0.00130945	0	0.00412395	0.00511386	0.00771752	0.0036996	0	0.00113249	0.00306679	0	0	0.00194441	0.0076333	0.00699574	0	0	0	0	0.00452403
RPF1	0.0133077	0.0441089	0.0375423	0.0446379	0.0518486	0.0687206	0.0370695	0.0568211	0.0595271	0.0243342	0.0359856	0.0393164	0.0388593	0.0580738	0.0120275	0.045627	0	0.0300823	0.0556953	0.0411749	0.0423106	0.0387359	0.026115	0.0742893	0.0644476	0.0377047	0.055805	0.0304207	0.0403064	0.0654753	0.0502813	0.0523702	0.0308687	0.038368	0.0461228	0.0466696	0.0415568	0.0589965	0	0.049225	0.054787	0.012915	0.037782	0.0414014	0.0347063	0.0624407	0.0289398	0
GNG5	0.0215938	0	0.00562228	0.00712447	0.0116708	0.00727342	0.00300075	0.00547908	0.0140907	0.00515765	0.00697341	0.00277466	0.00324117	0.00630068	0.0199145	0.0141988	0	0.00688388	0.00556818	0.00858636	0.0105201	0.00712698	0.00495305	0.0173602	0.00620772	0	0	0	0.00264388	0.0101751	0	0.0141373	0.00745558	0.0109212	0.00780662	0.00394599	0.00848545	0.00621727	0	0.00485642	0.00547437	0.00493389	0.0051856	0.00512584	0	0.00796539	0.00496619	0
SPATA1	0	0.00121194	0.0172583	0.0436063	0.0325114	0.0184849	0.00742923	0.0144342	0.0369703	0.0240012	0.0254529	0.00676134	0.00829579	0.0436876	0.0254647	0.0273183	0	0.0375452	0.0171337	0.0186568	0.0265744	0.0280104	0.00495305	0.0578785	0.0104455	0	0	0.00757149	0.0311377	0.0179605	0	0.0175723	0.00878848	0.0141327	0.00647978	0.0108585	0.0344773	0.010996	0	0.0129245	0.0321708	0	0.0178755	0.00489343	0.00222729	0.0307051	0.0311076	0
CTBS	0.0548594	0.0290986	0.0667093	0.0518717	0.0531718	0.0506619	0.0389924	0.0334089	0.0528167	0.0371534	0.0509571	0.0428331	0.0372685	0.042707	0.0333542	0.0567076	0	0.0578621	0.0354162	0.0318873	0.0341346	0.0415597	0.00822702	0.0623975	0.0516712	0.0773114	0	0.0418845	0.0416454	0.0305147	0.0121253	0.0512285	0.0416837	0.0560121	0.0166412	0.0456557	0.0162755	0.0451628	0	0.0623131	0.0383961	0.0270575	0.0523004	0.0296177	0.0585894	0.0440724	0.0366511	0.123598
SSX2IP	0.360814	0.307363	0.514599	0.490579	0.562145	0.588571	0.423305	0.480153	0.586416	0.411807	0.456517	0.495532	0.459575	0.41662	0.424207	0.442815	0	0.38522	0.520844	0.51078	0.588598	0.446428	0.449265	0.609683	0.529413	0.460987	0.673143	0.395163	0.468486	0.386328	0.331993	0.524378	0.420917	0.487596	0.361929	0.50673	0.447588	0.42182	0	0.415652	0.445368	0.258418	0.406722	0.316462	0.396906	0.301896	0.464123	0.313962
LPAR3	0	0	0.00305108	0	0.00378988	0	0	0.00136673	0.00272511	0.00288526	0	0	0	0.0061103	0	0.00514005	0	0.00550629	0.000819005	0.00238265	0.00299125	0.00411056	0.00513834	0.00349813	0.00315701	0	0	0	0.00414149	0.00176397	0.0158174	0.00305596	0	0	0	0.000610029	0	0	0	0.00742072	0	0.00591135	0	0	0.00246408	0	0	0
MCOLN2	0	0.0124811	0.0128466	0.0101218	0.0177031	0	0.00313134	0.0063175	0.0156324	0	0.00279426	0.00493269	0	0.00886758	0.00157376	0.00825457	0	0.00586263	0.00157522	0.0147298	0.00763485	0.0065481	0	0.0272625	0.00136745	0	0	0	0.00947426	0.00851388	0	0.0183303	0	0.0186477	0	0.0117324	0.00613149	0	0	0.00481187	0.0037852	0.00754894	0.0223015	0.00847919	0.00699907	0	0.017693	0
WDR63	0.0252908	0.00463038	0.0212714	0.0322851	0.0374677	0.00330857	0.0152905	0.0216739	0.0361659	0.0267906	0.0126507	0.0326661	0.00949835	0.0225128	0.0103072	0.0415323	0	0.0259609	0.0148575	0.0288961	0.0296202	0.021817	0.0142885	0.0397727	0.0143509	0	0	0	0.0263217	0.0244603	0	0.0480093	0.0127385	0.0582081	0.0173594	0.0361738	0.0146476	0.0116785	0	0.00627775	0.0262111	0.0091075	0.015428	0.00441211	0.00317234	0.00293934	0.0464507	0.0112731
MCOLN3	0	0	0.00625059	0.00543491	0.0108775	0.00319456	0.00915033	0	0.0119099	0.00862724	0	0.00888958	0.00323572	0.00323304	0	0.00348491	0	0.00294096	0.00161588	0.0078138	0.00160012	0	0	0.0079331	0.00414618	0.0178565	0	0	0.00373062	0.00517497	0	0.0124222	0	0.0043238	0	0.00235061	0.00408972	0.00219242	0	0	0.0040491	0	0	0	0	0.00492694	0.00113949	0
SYDE2	0.0123538	0.02757	0.0266628	0.0228752	0.0325614	0.01332	0.0349904	0.0207861	0.0255361	0.0328426	0.0177889	0.0254604	0.0102306	0.0155069	0.0158659	0.0349514	0	0.0276653	0.0183669	0.031423	0.0190153	0.0349759	0.020599	0.023682	0.0349726	0.0296543	0	0.0195272	0.0220147	0.0346729	0.016414	0.0286981	0.0253054	0.0279156	0.0299372	0.0508206	0.010378	0.0445761	0	0.0108693	0.0237245	0.0124692	0.0457964	0.0169889	0.00981903	0.0315168	0.0209253	0.00452403
C1orf52	0.142275	0.0477387	0.100741	0.114809	0.112898	0.0914705	0.118011	0.0990594	0.140115	0.0735286	0.104453	0.0804964	0.0650491	0.134309	0.0698762	0.137607	0	0.139451	0.117948	0.0908538	0.120424	0.0997877	0.0300016	0.154001	0.116846	0.0819967	0	0.0644979	0.0988762	0.0842525	0.0470557	0.124094	0.111933	0.0535362	0.0606758	0.0665847	0.10733	0.11877	0	0.0845661	0.114414	0.0665358	0.096067	0.0858301	0.0963637	0.0823526	0.104858	0.0451432
BCL10	0.0125764	0.0111927	0.0250822	0.0224439	0.0234366	0.0223495	0.0318049	0.0394732	0.0371033	0.0169566	0.0218255	0.0268214	0.0219799	0.0165431	0.0193367	0.024909	0	0.0252567	0.0507456	0.0235294	0.0283836	0.0385142	0.0195691	0.0388363	0.0291554	0.0165083	0.055805	0.0276883	0.0220993	0.0154541	0.016019	0.0178665	0.0202157	0.0229357	0.0134239	0.0163735	0.0320475	0.0461925	0	0.0365324	0.0268182	0.0158676	0.020042	0.0537913	0.0475426	0.0315494	0.0186817	0.0451315
DDAH1	0.152224	0.180836	0.180571	0.183666	0.221368	0.184662	0.171013	0.170289	0.205133	0.168955	0.130582	0.168805	0.160953	0.180794	0.173412	0.157243	0	0.101367	0.138921	0.156143	0.176857	0.135381	0.17464	0.148449	0.167866	0.112842	0	0.196777	0.111711	0.176936	0.127116	0.135641	0.170188	0.17662	0.0595303	0.170707	0.143505	0.203419	0	0.148741	0.130246	0.07513	0.110466	0.17426	0.123514	0.237809	0.197669	0.220407
ZNHIT6	0.209321	0.136176	0.187866	0.168236	0.202333	0.203961	0.158	0.180827	0.176134	0.117346	0.177809	0.188782	0.183737	0.134944	0.14679	0.170845	0	0.160401	0.175908	0.148448	0.189086	0.180967	0.184988	0.260605	0.206983	0.189891	0.101398	0.245089	0.152852	0.114177	0.238549	0.163733	0.141872	0.152889	0.0918601	0.162179	0.157435	0.238382	0	0.160315	0.156791	0.140888	0.158456	0.189751	0.129742	0.200519	0.185411	0.092563
COL24A1	0.070638	0.0332078	0.086909	0.0885246	0.176188	0.0808323	0.0648468	0.0676926	0.168135	0.0690087	0.0422785	0.0821859	0.0868044	0.185126	0.112335	0.271693	0	0.120719	0.106871	0.16131	0.185317	0.0768648	0.0358624	0.114722	0.042299	0.060898	0	0.0957766	0.0883255	0.069835	0.103338	0.107769	0.0874717	0.167073	0.0427163	0.103015	0.0788292	0.0827054	0	0.122291	0.124433	0.0296013	0.0335658	0.0566082	0.0832596	0.100705	0.226617	0.126198
ODF2L	0.550507	0.634284	0.515792	0.529181	0.507976	0.544087	0.403545	0.555072	0.488773	0.476089	0.501642	0.453002	0.532317	0.552039	0.511737	0.456754	0	0.52928	0.475762	0.428137	0.518502	0.527141	0.243575	0.611615	0.440887	0.521117	0.34807	0.544494	0.573901	0.456134	0.433055	0.589398	0.46643	0.409619	0.461164	0.528825	0.53225	0.560497	0	0.466359	0.530974	0.415365	0.576069	0.326504	0.422374	0.395605	0.494777	0.262033
CLCA2	0	0	0	0.000731193	0	0	0	0	0.00175608	0	0	0	0	0	0	0.00167635	0	0.0017456	0	0.00332654	0	0.00145348	0	0.00452682	0.00203246	0	0	0	0	0	0	0.00676373	0	0	0	0	0	0	0	0	0	0	0	0	0.00214388	0	0.001256	0
CLCA1	0	0	0.00126429	0.00287246	0.00324572	0	0.000892694	0.00299387	0.00172858	0	0	0	0	0.00266066	0	0.00338211	0	0.0032089	0.00279678	0.00095464	0.000930708	0	0	0.00648785	0	0	0	0.0110769	0.00389796	0	0	0.00200609	0.00266885	0.00221906	0	0	0	0.00627507	0	0	0.0024639	0	0	0	0	0	0.00524408	0
CLCA4	0	0	0.000871465	0.00238265	0.00293888	0.00343182	0.00225775	0.00145006	0.00194606	0	0	0.00259876	0	0.0023697	0.0124673	0.00420684	0	0	0.00211029	0.00067393	0.00143779	0.00144028	0	0	0.00135191	0	0	0	0.000784914	0.00232972	0.0152567	0	0	0	0	0	0	0	0	0	0	0	0.00238268	0	0.00521937	0.00852089	0.000994707	0
SH3GLB1	0.22265	0.242683	0.247116	0.256878	0.304084	0.228651	0.278351	0.256391	0.309445	0.194413	0.221232	0.226111	0.239978	0.258527	0.179922	0.290726	0	0.214878	0.307046	0.214236	0.276632	0.267692	0.178398	0.332359	0.236407	0.193344	0.393663	0.293709	0.263228	0.218362	0.128463	0.319289	0.221664	0.27256	0.165987	0.228034	0.27434	0.248554	0	0.205107	0.242439	0.226486	0.302965	0.171679	0.247066	0.202342	0.276056	0.239614
SELENOF	0.159043	0.245794	0.192199	0.265652	0.227103	0.198498	0.196901	0.235259	0.321313	0.206946	0.208511	0.193869	0.221415	0.311128	0.196273	0.255701	0	0.256739	0.270394	0.224936	0.251226	0.238507	0.191048	0.324523	0.187686	0.15414	0	0.225761	0.195698	0.189236	0.169884	0.281605	0.211805	0.185051	0.147772	0.16569	0.229603	0.173649	0	0.178437	0.245788	0.20886	0.247247	0.166997	0.193636	0.185568	0.177044	0.0965432
HS2ST1	0.209386	0.292343	0.388248	0.416214	0.460558	0.329046	0.287764	0.371788	0.546752	0.411912	0.361747	0.300422	0.25671	0.451195	0.310962	0.467735	0	0.470146	0.365538	0.424291	0.50377	0.442637	0.25984	0.546983	0.384058	0.270997	0.648397	0.346384	0.321614	0.364547	0.290669	0.434603	0.284627	0.432889	0.263262	0.409458	0.389423	0.364496	0	0.317847	0.513465	0.233666	0.423618	0.255344	0.339114	0.395043	0.465166	0.567714
AC093155.3	0.00789225	0.00158071	0.0125305	0.00697171	0.0140789	0.00960866	0.0120906	0.00286713	0.0161193	0.0110934	0.00554137	0.0233827	0.0139365	0.00232495	0.00867894	0.0147746	0	0.00551647	0.0031837	0.011047	0.0130737	0.0189588	0	0.00843949	0.00490413	0	0	0.0091232	0.00766111	0.00463245	0.0412157	0.0186634	0	0.00584424	0.0033301	0.0154371	0.0312258	0.00403945	0	0.0108697	0.0096209	0.00661977	0	0	0	0	0.0091493	0
LMO4	0.293809	0.277358	0.284386	0.301276	0.274959	0.310542	0.374084	0.362577	0.311294	0.26616	0.203656	0.199706	0.340797	0.194898	0.226713	0.204535	0	0.158359	0.230213	0.26605	0.229501	0.199819	0.175588	0.251163	0.347945	0.345147	0.292265	0.317729	0.307261	0.324628	0.420066	0.326361	0.329443	0.172405	0.130915	0.232104	0.255378	0.225064	0	0.24699	0.179667	0.209475	0.326321	0.204745	0.21906	0.203963	0.164221	0.114657
PKN2	0.600681	0.630837	0.571054	0.587088	0.612688	0.559181	0.585516	0.628608	0.643881	0.574124	0.551941	0.596236	0.556638	0.565279	0.563821	0.588924	0	0.611925	0.672689	0.480315	0.652641	0.659562	0.383775	0.680206	0.572037	0.551085	0.632065	0.477086	0.685083	0.512601	0.472547	0.634861	0.64011	0.633505	0.51655	0.694129	0.758265	0.651204	0	0.627843	0.55726	0.54166	0.508062	0.565394	0.641137	0.527832	0.614706	0.484706
GTF2B	0.0883159	0.152353	0.0976169	0.127604	0.135755	0.109855	0.128126	0.102781	0.144988	0.11543	0.0925203	0.131537	0.0737939	0.167481	0.0967323	0.111256	0	0.131671	0.125384	0.104319	0.151089	0.146285	0.142279	0.175164	0.0871807	0.087777	0.139945	0.0427634	0.129584	0.119417	0.138959	0.155478	0.11398	0.125576	0.0702302	0.108161	0.155449	0.116109	0	0.108587	0.139527	0.0797701	0.172352	0.0715859	0.110708	0.0985932	0.144209	0.0929027
KYAT3	0.159717	0.129695	0.179535	0.17186	0.156868	0.162248	0.0883095	0.193083	0.156623	0.165162	0.2147	0.176665	0.230304	0.205614	0.180127	0.178206	0	0.170814	0.158	0.146665	0.21897	0.234134	0.100917	0.209085	0.122711	0.137487	0.055805	0.196755	0.174754	0.154909	0.12081	0.242979	0.166815	0.194505	0.191097	0.151789	0.147864	0.20779	0	0.144903	0.161479	0.135282	0.166995	0.098603	0.145624	0.135611	0.133654	0.102614
GBP3	0	0	0.00380438	0.000647403	0.00225677	0	0.000835694	0	0.00184458	0	0	0.00145352	0	0.00886595	0.00317282	0.00150957	0	0	0.0029573	0	0.00212615	0	0	0	0.000882842	0	0	0	0.00186993	0	0	0.00480659	0.00105941	0	0	0	0	0	0	0	0.000835782	0	0.0036358	0	0	0	0.00190383	0
GBP1	0	0	0.000558803	0.00616467	0.00140155	0	0.000792887	0.00333157	0.00101437	0	0.000746649	0	0	0.00249751	0.00136503	0.00130017	0	0	0.00212241	0	0.000958314	0.00445864	0	0.00513182	0	0	0	0	0	0	0	0	0.000904385	0	0	0	0	0	0	0	0.00244472	0	0	0	0	0	0.00507224	0
GBP2	0.00861619	0.00861466	0.0124395	0.0141993	0.0109236	0.00840474	0.0157279	0.0143945	0.0155692	0.00683529	0.00414893	0.0233962	0.0030185	0	0.00731802	0.00640661	0	0.00728404	0.00924227	0.0101023	0.0109849	0.0116542	0.0149952	0.0031744	0.00487822	0.00733949	0	0	0.0132644	0.00427059	0.0114229	0.00816696	0.00632556	0	0	0.0149532	0.00990785	0.0092791	0	0.0129324	0.026045	0.016997	0.0151511	0.0185616	0	0.0014305	0.00615124	0
GBP7	0	0.00484734	0.0016188	0.00398559	0.00391894	0.00513104	0.000811979	0.0018482	0.000374061	0	0.0012715	0.00243785	0.00577344	0.00160477	0	0	0	0	0	0.000845537	0.00116092	0.00217703	0	0	0	0.00705469	0	0	0.000867762	0.00528021	0	0	0	0.0019591	0	0	0	0	0	0.0050943	0	0	0	0	0	0	0.00741854	0
GBP4	0.0118049	0.0144694	0.00801324	0.022483	0.0165124	0.0246632	0.0274608	0.0167403	0.0163048	0.0184505	0.0287978	0.0117276	0.0231122	0.0116834	0.0252977	0.0190803	0	0.00460463	0.0218783	0.0156418	0.0139387	0.0112891	0.00477847	0.0142185	0.0333649	0.0157966	0	0.0161361	0.0151553	0.0150926	0.0116204	0.0260125	0.0182215	0.0048039	0.02634	0.0045558	0.0237523	0.00822962	0	0.0252334	0.011774	0.00682336	0.00575087	0	0.0272181	0.018426	0.0147483	0.0146208
GBP5	0.0102073	0.0129847	0.00697087	0.0021289	0.00735334	0	0.008774	0.00252461	0.0074658	0.00672044	0.00633847	0.00421386	0.00341918	0.00428734	0.00274612	0.0150641	0	0.00519678	0.0043616	0.00787815	0.00506336	0.00522558	0.011305	0.00379253	0.00559237	0	0	0	0.0015479	0.00147349	0	0.00939359	0.00207585	0.0114619	0	0.00394025	0.0141822	0.00231152	0	0.0087431	0.00786669	0	0.00649734	0	0	0.00385881	0.0120695	0
GBP6	0	0	0.00349172	0.00279358	0.0022447	0.00181532	0	0.00134201	0.00116524	0.00482738	0.0017884	0	0.00143857	0.00200946	0	0.00081884	0	0.00453834	0.00272633	0.00448206	0.00200034	0.00424866	0	0.00488268	0.00300798	0	0	0	0.00280481	0	0	0.00202577	0.00471077	0	0	0.00128677	0	0.00423146	0	0	0.00110211	0	0.00370386	0.00514955	0	0.00727486	0.00780079	0
LRRC8B	0.515659	0.701731	0.651194	0.906613	0.821098	0.718871	0.629378	0.816658	0.889117	0.662671	0.777191	0.764778	0.674212	0.833046	0.74066	0.864306	0	0.86173	0.724117	0.802397	0.963562	0.816507	0.586491	0.983528	0.789064	0.55824	0.139945	0.660666	0.802356	0.550021	0.40452	0.900864	0.754903	0.629488	0.665955	0.765872	0.777834	0.726715	0	0.633329	0.923664	0.752544	0.797427	0.548472	0.684935	0.827696	0.799384	0.398702
AC093423.3	0.0521224	0.0222372	0.0432852	0.0219045	0.0290472	0.0225905	0.00717012	0.0385811	0.0285505	0.0115939	0.0198342	0.0227798	0.0967893	0.0215389	0.0269185	0.024161	0	0.0392699	0.0198694	0.0118598	0.0202498	0.0501238	0	0.0358756	0.0149042	0.0557016	0	0.00647615	0.0123798	0.0219718	0.0301443	0.0612604	0.0110041	0.0228599	0.0428309	0.0486249	0.0204313	0.0262143	0	0.00543366	0.0400178	0.0144024	0.0487555	0.0180565	0.0155641	0.078942	0.0290099	0.00452403
LRRC8D	0.0375891	0.0207793	0.0365223	0.0322869	0.039362	0.0527814	0.0616082	0.0515186	0.0425223	0.0250295	0.0290755	0.0158025	0.0367359	0.032376	0.0330801	0.012272	0	0.0292183	0.0480212	0.0452075	0.0251248	0.0349961	0.0132256	0.0228776	0.0332446	0.0131916	0.055805	0.0733408	0.0302479	0.0204554	0.0405748	0.0368592	0.0319201	0.039384	0.0312468	0.0308139	0.0601894	0.044446	0	0.01013	0.0321092	0.00418355	0.0284759	0.0261187	0.0436797	0.0417856	0.0160736	0.0242261
ZNF326	0.234112	0.192124	0.239119	0.183766	0.224277	0.148451	0.155479	0.229328	0.244458	0.162288	0.196285	0.211864	0.253021	0.272152	0.212989	0.241209	0	0.205335	0.216265	0.204176	0.204593	0.255811	0.128052	0.281802	0.187225	0.182848	0.407323	0.140043	0.199833	0.199247	0.170532	0.220559	0.178297	0.231901	0.110161	0.219852	0.201438	0.176918	0	0.14133	0.248159	0.155671	0.213899	0.128592	0.172	0.178156	0.256909	0.180254
BARHL2	0	0	0	0	0	0	0	0	0	0	0	0	0	0	0	0	0	0	0	0.00113095	0	0	0	0	0	0	0	0	0	0	0	0	0	0	0	0	0	0	0	0	0	0	0	0	0	0	0	0
ZNF644	0.533037	0.408682	0.455487	0.490726	0.567239	0.454313	0.405316	0.435101	0.507825	0.464307	0.459564	0.504839	0.504768	0.473534	0.474909	0.471978	0	0.457281	0.476484	0.503686	0.479855	0.512041	0.329155	0.56896	0.436579	0.427688	0.491463	0.380437	0.532192	0.488832	0.336195	0.496007	0.433045	0.414696	0.317211	0.480737	0.377242	0.430595	0	0.397004	0.491205	0.378307	0.518025	0.301579	0.321002	0.399977	0.472986	0.4723
HFM1	0.101938	0.273983	0.150003	0.175516	0.139723	0.113409	0.0703135	0.218315	0.123883	0.186698	0.142587	0.183083	0.121984	0.168381	0.143311	0.0863554	0	0.118585	0.144266	0.0990369	0.193897	0.193451	0.102189	0.113266	0.146988	0.143812	0.101398	0.0689164	0.107166	0.115643	0.104612	0.101342	0.133337	0.064896	0.0969046	0.09332	0.0902307	0.150382	0	0.112186	0.144778	0.0926851	0.161977	0.10487	0.0499586	0.194132	0.0770291	0.0231171
CDC7	0.0549697	0.0808691	0.11509	0.0950033	0.102459	0.0959124	0.0874794	0.140927	0.162275	0.0776858	0.100927	0.109468	0.0981652	0.124823	0.103608	0.131929	0	0.0931188	0.117857	0.0865052	0.0953365	0.124127	0.0910056	0.146963	0.101582	0.0816691	0	0.0500099	0.110265	0.0809844	0.0982638	0.148636	0.161949	0.120042	0.179267	0.0968796	0.195424	0.125729	0	0.0958718	0.112294	0.0866518	0.124545	0.0679033	0.0958697	0.110747	0.0968584	0.0324951
TGFBR3	0.129902	0.242293	0.208059	0.19547	0.125506	0.115721	0.149698	0.249777	0.162447	0.138174	0.207292	0.136494	0.0942572	0.196099	0.156792	0.126968	0	0.18379	0.155956	0.177737	0.12942	0.334349	0.170591	0.142809	0.129435	0.229248	0.524747	0.115534	0.158549	0.211681	0.197354	0.165885	0.254583	0.151208	0.242336	0.154623	0.233561	0.357671	0	0.173663	0.16185	0.25084	0.263953	0.0825708	0.202426	0.219187	0.0990661	0.152609
BRDT	0	0.00807037	0.00943901	0.010454	0.0105521	0.0154764	0.00451851	0.00763541	0.00880037	0.00246278	0.00334836	0.00574129	0.00751562	0.0130553	0.0191535	0.0141188	0	0.00951956	0.00878869	0.00281812	0.0085141	0.00429778	0	0.0125272	0.0085134	0.00591118	0	0.00819987	0.00654676	0.00543779	0	0.0144836	0.0080348	0.00650426	0	0.00971272	0	0.00316977	0	0.00760534	0.00470826	0.00353168	0.0144492	0	0.00680606	0.00248162	0.00782937	0
EPHX4	0.133429	0.121105	0.166554	0.173671	0.182988	0.180788	0.172598	0.162691	0.235987	0.124238	0.141524	0.133254	0.154319	0.208972	0.197337	0.235646	0	0.189769	0.182515	0.168413	0.195444	0.190812	0.122991	0.256244	0.1481	0.132511	0.055805	0.138708	0.176792	0.11678	0.17795	0.258828	0.142707	0.17349	0.0621986	0.156598	0.21075	0.164783	0	0.133119	0.152894	0.130856	0.151929	0.105852	0.156944	0.18927	0.191818	0.0155847
SETSIP	0	0	0	0.000712432	0.00307826	0.00293055	0	0.00120715	0.000797072	0	0	0.00432982	0	0	0.00190773	0	0	0.00189316	0	0.00126942	0	0.00373996	0	0.001614	0.00110824	0	0	0	0	0	0	0	0.000793329	0	0	0	0	0.00186933	0	0	0.000724278	0	0	0	0	0.00578921	0	0
BTBD8	0.768684	0.623842	0.676125	0.631923	0.613868	0.666849	0.662701	0.739108	0.64039	0.654431	0.749591	0.789075	0.722136	0.585437	0.601039	0.631077	0	0.54927	0.713441	0.596146	0.670003	0.681913	0.505798	0.793918	0.759667	0.749677	0.521395	0.658756	0.687843	0.485965	0.500737	0.651466	0.675517	0.749017	0.5459	0.653209	0.627864	0.726652	0	0.632427	0.61982	0.504224	0.567147	0.544662	0.672765	0.663649	0.4579	0.237335
C1orf146	0	0.0110325	0.00358717	0.00834656	0.000858846	0.00467564	0.00609042	0.00614973	0.00773151	0.000965657	0.00574744	0.00292681	0	0.00325465	0.00385302	0.00662055	0	0.00872441	0	0.0136236	0.00324722	0.00865086	0	0.00489489	0.00103066	0.0059712	0	0	0.00306466	0.00213341	0	0.0226784	0.00821242	0	0.0033301	0.00180433	0.0013139	0	0	0	0.00160616	0.00658606	0	0	0	0	0.00521469	0
GLMN	0.236534	0.276241	0.36005	0.348202	0.397246	0.319363	0.207659	0.348892	0.451762	0.27949	0.314949	0.292908	0.308949	0.596999	0.402361	0.461191	0	0.417768	0.329672	0.332961	0.456241	0.448418	0.209178	0.554333	0.284222	0.259013	0.479154	0.172493	0.382834	0.278076	0.170078	0.566263	0.312297	0.292141	0.276836	0.337402	0.33993	0.297504	0	0.253605	0.396295	0.224289	0.450987	0.157669	0.289712	0.273431	0.401125	0.034401
RPAP2	0.576855	0.39666	0.587426	0.407336	0.459148	0.411028	0.483756	0.54936	0.595543	0.523631	0.545784	0.512465	0.586782	0.689522	0.546974	0.583691	0	0.628489	0.444154	0.485853	0.529478	0.798516	0.387176	0.648627	0.518199	0.436269	0.173334	0.405991	0.438361	0.401127	0.279971	0.653258	0.534825	0.563531	0.573319	0.553818	0.620821	0.554678	0	0.656793	0.576618	0.422802	0.543436	0.408828	0.473709	0.61618	0.595475	0.410749
GFI1	0	0	0	0	0	0	0	0	0.000683629	0	0	0	0	0	0	0	0	0.00120938	0	0	0.00220889	0	0	0	0	0	0	0	0	0	0	0	0	0	0	0	0	0.00594445	0	0	0	0	0	0	0	0	0	0
EVI5	0.70069	0.682951	0.635943	0.635678	0.654518	0.621649	0.62549	0.649782	0.698283	0.649181	0.581707	0.614673	0.606774	0.683505	0.661504	0.595911	0	0.674145	0.620009	0.607045	0.679342	0.711817	0.518104	0.709864	0.6143	0.511113	0.29473	0.66738	0.673897	0.50619	0.428594	0.694503	0.637594	0.686031	0.486719	0.60559	0.705927	0.602556	0	0.623316	0.684189	0.481064	0.669528	0.580169	0.56131	0.545104	0.671749	0.624767
RPL5	0.166665	0.164692	0.153424	0.241464	0.203386	0.192907	0.244366	0.214929	0.199406	0.0983987	0.142502	0.0911319	0.192484	0.232694	0.0955135	0.209964	0	0.241392	0.219384	0.146888	0.186815	0.167988	0.109327	0.258376	0.150982	0.108386	0	0.279042	0.200281	0.138015	0.166081	0.192147	0.19061	0.0718118	0.170678	0.105312	0.224937	0.213955	0	0.11977	0.189748	0.117269	0.164347	0.128341	0.127972	0.11539	0.115809	0.0971594
MTF2	0.281425	0.31077	0.293844	0.289678	0.406597	0.349684	0.217618	0.284278	0.362337	0.222819	0.272241	0.262624	0.182978	0.331338	0.349615	0.317579	0	0.304763	0.267386	0.265734	0.355653	0.38435	0.126564	0.419971	0.257952	0.302359	0.22913	0.247844	0.367843	0.274452	0.173843	0.430337	0.284121	0.220054	0.253382	0.315182	0.235826	0.287982	0	0.296217	0.354593	0.219836	0.428404	0.160147	0.309708	0.261323	0.35103	0.170686
TMED5	0.121773	0.0707571	0.0695058	0.0727951	0.0669141	0.0507969	0.0960464	0.104026	0.0891485	0.0778827	0.064672	0.057754	0.0530354	0.100543	0.0621788	0.0812619	0	0.0536391	0.0695473	0.0473345	0.0863247	0.0605371	0.020642	0.0980589	0.055173	0.0352795	0	0.0483537	0.0956485	0.0504807	0.0894652	0.0702072	0.0514033	0.0833694	0.0505779	0.066056	0.0912122	0.0894949	0	0.0785158	0.054491	0.0531946	0.0423405	0.0404401	0.0713435	0.0812952	0.0674028	0.0476092
CCDC18	0.0802497	0.0677107	0.0703719	0.0701127	0.0711453	0.0695447	0.123075	0.0607294	0.0632609	0.0777492	0.0632648	0.0600885	0.0333001	0.0649364	0.0726798	0.0629044	0	0.0516515	0.0569551	0.0494106	0.055253	0.0807761	0.0465595	0.101959	0.0556469	0.0499454	0	0.0513039	0.0641992	0.0554005	0.0211641	0.0516496	0.0661934	0.0402223	0.0724671	0.0691489	0.0850394	0.0707611	0	0.051791	0.0555457	0.0483704	0.0861218	0.0609437	0.0523799	0.0553194	0.0367216	0.186671
DR1	0.0413936	0.0430308	0.0681761	0.0668225	0.0623378	0.052787	0.0774422	0.072109	0.0670483	0.0442931	0.0707701	0.0704411	0.0715289	0.0628766	0.0834143	0.055395	0	0.0558798	0.076121	0.0673802	0.0667272	0.0778726	0.0766603	0.0965793	0.0793938	0.066918	0	0.098199	0.0580308	0.0424792	0.0373477	0.0704743	0.0629275	0.0420067	0.0547342	0.0636392	0.0726432	0.0970108	0	0.0372377	0.0358472	0.0265915	0.0556591	0.0613634	0.0757641	0.0748325	0.0403046	0.0779371
FNBP1L	0.162484	0.16953	0.177228	0.175675	0.16467	0.129276	0.229826	0.161915	0.158668	0.173312	0.151871	0.141184	0.189389	0.070175	0.173209	0.135014	0	0.121155	0.132141	0.0932411	0.103689	0.170616	0.168252	0.207544	0.220396	0.112929	0	0.1311	0.154868	0.165065	0.133234	0.15697	0.187665	0.113149	0.216681	0.126645	0.238072	0.378591	0	0.204448	0.148741	0.101869	0.152999	0.163034	0.255965	0.192755	0.167262	0.111023
BCAR3	0.182384	0.127114	0.180479	0.116489	0.0907766	0.127373	0.087879	0.130446	0.138286	0.103804	0.161606	0.159305	0.194636	0.154223	0.172515	0.160899	0	0.184086	0.151048	0.120672	0.111307	0.235385	0.115811	0.207041	0.0968031	0.144168	0	0.0985703	0.107919	0.182145	0.183799	0.125388	0.171586	0.134513	0.112374	0.15434	0.0972556	0.114778	0	0.163357	0.130513	0.123984	0.208144	0.0796077	0.122847	0.105752	0.140478	0.207112
DNTTIP2	0.115568	0.0423837	0.0509935	0.0445616	0.0480893	0.0464382	0.0899714	0.0312364	0.0424835	0.0691863	0.0537367	0.0577344	0.0271032	0.0337135	0.0301895	0.0454526	0	0.030796	0.0593051	0.0296	0.0484173	0.0528522	0.0282828	0.0473973	0.0601262	0.102142	0	0.00458404	0.0393628	0.0407815	0.0133213	0.0444961	0.0478638	0.0424562	0.0401409	0.0551429	0.0322967	0.070203	0	0.0180703	0.0306972	0.0204059	0.0443706	0.0172148	0.0183807	0.0714374	0.0403623	0.0358087
GCLM	0.104465	0.105319	0.102411	0.0828323	0.0948718	0.0935561	0.0783667	0.126158	0.116966	0.123922	0.139529	0.0953286	0.0784659	0.122267	0.108514	0.110788	0	0.136596	0.0931551	0.0988166	0.125238	0.12505	0.079714	0.14344	0.125559	0.119488	0.055805	0.0544378	0.0742623	0.0819585	0.106318	0.0758374	0.114847	0.0954074	0.134062	0.0831607	0.119815	0.105863	0	0.108803	0.0965752	0.067466	0.1082	0.118323	0.138766	0.111119	0.0913213	0.0521993
ABCA4	0	0	0.00145844	0.00719926	0.00239485	0	0.00324456	0.000684505	0.0008917	0	0	0	0	0	0.00318076	0.00132308	0	0.00468851	0.00123	0.00175592	0.003185	0.000984469	0	0.00324938	0.00279848	0	0	0	0.00504685	0	0	0.00177666	0.000982414	0.00106977	0	0.00547593	0.00237495	0	0	0	0.00111714	0	0	0	0.00477488	0	0.00231616	0.0166809
ARHGAP29	0.0575343	0.0759411	0.0517078	0.0701392	0.0722369	0.0438699	0.0533504	0.0518456	0.0861365	0.0477056	0.0437129	0.042959	0.0499118	0.0638301	0.0770439	0.0805986	0	0.0726059	0.0516531	0.0565592	0.0507846	0.0501816	0.0575573	0.0736118	0.0378415	0.0655801	0	0.0436021	0.102363	0.0373509	0.0433144	0.0905429	0.0566892	0.0768484	0.0684404	0.060529	0.0888108	0.0607331	0	0.0587252	0.0593762	0.0678137	0.121618	0.0792537	0.0356831	0.0395537	0.0200998	0
ABCD3	0.115384	0.162734	0.18453	0.176817	0.19612	0.184471	0.11396	0.165887	0.180825	0.126962	0.133833	0.134772	0.0878816	0.159285	0.155656	0.16522	0	0.114622	0.214421	0.20864	0.154945	0.163309	0.109951	0.202631	0.154944	0.131738	0	0.223544	0.188338	0.135575	0.0612607	0.135269	0.123242	0.160294	0.0962168	0.175331	0.130848	0.129954	0	0.160951	0.158312	0.104553	0.15885	0.143342	0.13947	0.144514	0.144375	0.286686
F3	0.0245967	0.00648876	0.0155762	0.0198225	0.00488212	0.0290762	0.0281985	0.0421825	0.018842	0.0170227	0.0119413	0.011053	0.0275703	0.00681576	0.0339641	0.0169661	0	0.0103014	0.0141968	0.00936666	0.017674	0.0312524	0.0157135	0.0320442	0.0136488	0.0201585	0	0.0155185	0.0209366	0.00859796	0.0447718	0.0187335	0.0226207	0.0167377	0.0033301	0.0152585	0.0153501	0.00814509	0	0.0252352	0.0169013	0.00942687	0.0160506	0.0199343	0.0178568	0.0351373	0.0264368	0.0498043
SLC44A3	0.0112261	0.0259854	0.0129172	0.0209359	0.0209931	0.0142518	0.00743614	0.0161553	0.0182743	0.0106607	0.0124841	0.0203651	0.0114187	0.0210367	0.0128234	0.0158349	0	0.0148232	0.0103076	0.00714108	0.013271	0.0100075	0.00283136	0.0147293	0.0191831	0.0192211	0	0.018853	0.013823	0.0111537	0.0102045	0.00693526	0.00864711	0.010025	0.00319927	0.0136282	0.00152466	0.00995052	0	0.00958036	0.0106882	0	0.00645923	0.0155759	0.0127471	0.00570884	0.0191432	0.0106013
CNN3	0.0137426	0.0896569	0.0605355	0.103427	0.0950195	0.0702643	0.0770751	0.121706	0.0962143	0.0763197	0.0906537	0.0707261	0.0492887	0.0515779	0.0553242	0.054438	0	0.0398909	0.0695787	0.0486648	0.0924915	0.0829366	0.036546	0.109399	0.0811278	0.0773075	0.351518	0.0573102	0.0819632	0.0692329	0.0262471	0.110807	0.0598648	0.0500857	0.0254574	0.0599939	0.0877126	0.103681	0	0.0815488	0.0763013	0.0184197	0.0655689	0.0453791	0.0691319	0.0696231	0.082607	0.0118245
ALG14	0.136201	0.140524	0.176413	0.153102	0.141844	0.11765	0.175441	0.185174	0.179672	0.13627	0.149451	0.170053	0.137278	0.263531	0.196242	0.19031	0	0.192569	0.164802	0.191585	0.163052	0.230642	0.116682	0.204747	0.137447	0.155159	0.173334	0.124003	0.165003	0.150134	0.133354	0.187989	0.160836	0.176234	0.157761	0.174006	0.157994	0.141739	0	0.118044	0.156382	0.154141	0.171389	0.0712734	0.114797	0.235302	0.169524	0.147261
PTBP2	0.546114	0.585191	0.551152	0.587025	0.577895	0.503034	0.4521	0.630526	0.558384	0.506557	0.549062	0.548706	0.492186	0.568667	0.553308	0.553035	0	0.513628	0.548715	0.503501	0.595673	0.55793	0.369827	0.636283	0.582638	0.580494	1.4891	0.4638	0.59054	0.600686	0.505003	0.569286	0.570195	0.52544	0.379893	0.547529	0.539322	0.541278	0	0.456188	0.480322	0.537568	0.629696	0.534361	0.582452	0.496999	0.567621	0.618213
DPYD	0.656833	0.640475	0.640804	0.55215	0.5344	0.585758	0.571228	0.546291	0.542801	0.667664	0.594634	0.640591	0.675581	0.341844	0.542446	0.386854	0	0.438869	0.413907	0.485129	0.506622	0.547044	0.549771	0.514293	0.760309	0.717794	1.07005	0.770966	0.576574	0.76719	0.692208	0.501371	0.703798	0.364324	0.614211	0.435439	0.58015	0.578163	0	0.740445	0.414853	0.574137	0.52362	0.576129	0.776349	0.775266	0.49361	0.64373
SNX7	0.0390133	0.0701737	0.090673	0.0816733	0.101249	0.0813239	0.0417109	0.104674	0.0787021	0.0872058	0.1139	0.111052	0.0977885	0.0641727	0.105491	0.0542214	0	0.0728024	0.0759168	0.0644984	0.101661	0.0663206	0.0980498	0.0994039	0.132593	0.127096	0.617338	0.0843876	0.0690614	0.0806601	0.142736	0.0710343	0.122423	0.0985991	0.116455	0.0765477	0.072543	0.0930776	0	0.141188	0.0770203	0.0843883	0.105754	0.0485616	0.0781617	0.0669314	0.101899	0.0314718
PLPPR5	0.389699	0.354285	0.386845	0.486577	0.480265	0.478604	0.725686	0.445977	0.523849	0.58916	0.46997	0.508464	0.461861	0.390575	0.403669	0.44911	0	0.369634	0.401949	0.3567	0.552328	0.44394	0.572789	0.518939	0.582503	0.351236	0.673143	0.37418	0.427486	0.277836	0.316091	0.466994	0.354962	0.361674	0.355565	0.366358	0.373968	0.312139	0	0.396083	0.511626	0.328076	0.405796	0.598776	0.373709	0.55133	0.498134	0.296911
PLPPR4	0.630737	0.504809	0.536588	0.500302	0.559833	0.534741	0.413313	0.630783	0.589882	0.584407	0.607882	0.572908	0.541526	0.53227	0.620634	0.586072	0	0.533439	0.59272	0.508725	0.60089	0.618902	0.493068	0.682327	0.701245	0.539133	0.173334	0.55663	0.57285	0.38809	0.299826	0.602832	0.565224	0.498275	0.592682	0.537345	0.482557	0.63162	0	0.483579	0.559411	0.375384	0.546947	0.48032	0.579037	0.783237	0.529242	0.383064
PALMD	0.0155279	0.0162945	0.00845953	0.0103675	0.0150964	0.0105156	0.00327357	0.00129858	0.00238217	0.000766296	0.00261931	0.00230338	0	0.00294635	0.0133249	0	0	0.00292807	0.00905297	0.00270682	0.00253396	0.00312068	0	0.00600051	0.0140176	0.0289757	0	0	0.00432565	0.0070054	0	0.00443928	0.00660894	0.00371442	0	0.00488681	0	0.0100298	0	0.00851038	0.00475791	0.00266207	0	0	0.0141767	0.00561651	0.000609724	0
FRRS1	0	0	0.00620776	0.00435116	0.00410416	0.00515961	0.00197571	0.00673857	0.00494181	0.00537305	0.00152143	0.00209698	0.00227326	0.00584063	0.00210992	0.00555361	0	0.0017563	0.0035162	0.00159716	0.00443371	0.0025939	0.00458572	0.01562	0.00346644	0	0	0	0.00534551	0.00501297	0	0.011891	0.00309455	0.000945382	0	0.00435976	0.00161136	0	0	0.00223108	0.00854761	0.00591135	0.0102279	0.00515718	0	0	0.00184976	0.0332885
AGL	0.242939	0.288961	0.245054	0.204685	0.196079	0.26614	0.181717	0.240248	0.272233	0.173151	0.260397	0.242526	0.204072	0.214236	0.24356	0.199674	0	0.230209	0.266187	0.206991	0.277459	0.29089	0.151739	0.2628	0.230704	0.19173	0.139945	0.284235	0.273804	0.163078	0.157655	0.287334	0.220993	0.203194	0.210916	0.222651	0.253013	0.24415	0	0.165745	0.234157	0.17237	0.261596	0.135707	0.215849	0.180486	0.213641	0.122137
AC118553.2	0	0	0.00560265	0.00367401	0.00245316	0.00847689	0.0057768	0.00701194	0.00226115	0.00534996	0.00305964	0.00330539	0	0.00505355	0	0.00557795	0	0.00158472	0.00285942	0.00372533	0.0027414	0	0	0.00135242	0.00144796	0	0	0	0.000642469	0.0046445	0.0157568	0.0067036	0.000820852	0.00380043	0	0.00160058	0.00403924	0.00972596	0	0	0.00278314	0	0.00317163	0.00298476	0	0.00124972	0.00560594	0.0340457
MFSD14A	0.0108795	0.0138792	0.00542226	0.00711845	0.00374271	0.0103521	0.0126855	0.00894426	0.00731606	0.00227904	0.00257677	0.0104454	0.0148939	0.0016616	0.00475636	0.0039253	0	0.00484848	0.00992148	0.00657781	0.0029788	0.00610561	0.0300599	0.0101504	0.0148399	0.00568556	0	0	0.00510362	0.00888098	0	0.00508482	0.0146231	0	0	0.00556388	0.00333105	0.00720941	0	0.00755802	0.00531487	0.00330508	0.00677783	0.00675158	0.00236698	0.0134627	0.00240149	0
SASS6	0.0289686	0.0284554	0.0404952	0.0340997	0.0276734	0.0283612	0.03567	0.0301058	0.0311139	0.0216378	0.03646	0.0164261	0.0294502	0.0332307	0.0555627	0.0402267	0	0.0242576	0.0389733	0.0311643	0.0603549	0.0378246	0.0407461	0.0384772	0.0400189	0.0215378	0	0.0664511	0.0604123	0.0334744	0.0108413	0.0538504	0.0409598	0.0363162	0.0741812	0.0364716	0.0384989	0.0588911	0	0.0299928	0.0428172	0.0214092	0.0694004	0.0392777	0.054549	0.00364362	0.0210345	0.0244983
TRMT13	0.106705	0.141172	0.130551	0.152492	0.172566	0.10827	0.150801	0.167508	0.174512	0.108732	0.154188	0.114472	0.130176	0.178179	0.120993	0.171612	0	0.121766	0.1561	0.148541	0.159212	0.161508	0.118589	0.189259	0.162143	0.131464	0.321625	0.130138	0.129293	0.160977	0.0981733	0.145817	0.12964	0.120524	0.0650839	0.130646	0.128921	0.13064	0	0.133393	0.159275	0.10321	0.133227	0.146929	0.115092	0.0856021	0.122129	0.033376
LRRC39	0.0558918	0.108771	0.0710479	0.111532	0.0904716	0.0847144	0.0458686	0.102984	0.111604	0.062691	0.0928487	0.109196	0.142103	0.170171	0.144073	0.109441	0	0.125419	0.113288	0.112489	0.128384	0.152587	0.0890177	0.11057	0.072139	0.0602919	0	0.0940592	0.103041	0.0807061	0.0898133	0.155786	0.0960822	0.0507595	0.124863	0.075155	0.0875071	0.153381	0	0.0839429	0.128287	0.0820148	0.160626	0.0530758	0.0941715	0.0833396	0.0674617	0.0700314
DBT	0.123581	0.157405	0.133964	0.141386	0.153923	0.157447	0.12783	0.146903	0.155148	0.156041	0.142178	0.166229	0.145253	0.139251	0.166043	0.127647	0	0.149337	0.171789	0.143833	0.165745	0.191691	0.0886448	0.176542	0.13547	0.131704	0.292265	0.131595	0.131826	0.102475	0.0246795	0.175432	0.12317	0.0999214	0.130036	0.121917	0.111032	0.145533	0	0.119889	0.117795	0.103867	0.157624	0.0861086	0.139147	0.17323	0.1246	0.0762417
RTCA	0.113527	0.0910545	0.0863563	0.123882	0.112152	0.0709854	0.0765236	0.111003	0.120989	0.0710665	0.0730245	0.110785	0.104136	0.133261	0.0948774	0.152329	0	0.157615	0.121563	0.118924	0.137875	0.111733	0.00889196	0.119461	0.0964926	0.106022	0	0.115164	0.159641	0.091172	0.0498252	0.15253	0.0815149	0.0826422	0.0919428	0.0732575	0.0693702	0.0864092	0	0.109365	0.0908048	0.0480476	0.167221	0.0372618	0.0928914	0.0566715	0.0922003	0.0341777
CDC14A	0.00940358	0	0.012749	0.0107508	0.0107114	0.00746809	0.00769028	0.00649635	0.00692007	0.0155468	0.0147158	0.00330663	0.01327	0.00770832	0.0081656	0.00429612	0	0.0106493	0.0144635	0.0117899	0.01521	0.0116267	0.00905137	0.00678029	0.00888122	0.0113934	0	0.00983609	0.013917	0.0169461	0	0.00610721	0.00424721	0.00965483	0	0.00429171	0.00126247	0.0158707	0	0.00264376	0.00473843	0	0.00484532	0	0.0111945	0.0059388	0.0150056	0.0112731
GPR88	0.0164556	0.00563342	0.0079901	0.00253611	0.00241619	0.00404645	0.0130065	0.0159159	0.00349966	0.0102911	0	0.00234445	0.00174846	0	0	0	0	0.00342768	0.00331704	0	0.00466726	0.00656927	0	0	0.00415874	0.00432366	0	0.0122464	0.0052729	0.00738602	0.0251516	0.0043053	0.00532296	0.00497745	0.00866915	0.00578075	0.00170077	0.00312845	0	0.024546	0	0.0101487	0.00312196	0	0.00215502	0	0.00494693	0
VCAM1	0.0102073	0	0	0	0	0	0	0	0	0	0	0	0	0	0	0	0	0	0	0	0	0	0	0	0	0	0	0	0	0	0	0	0	0	0	0	0	0	0	0	0	0	0	0	0	0	0	0
EXTL2	0.125787	0.0983142	0.11898	0.137347	0.163269	0.174921	0.0829772	0.163681	0.176863	0.0887708	0.120984	0.117271	0.101091	0.13643	0.122309	0.134415	0	0.118251	0.174186	0.107452	0.166135	0.10892	0.056875	0.16308	0.174836	0.132479	0	0.0788583	0.12064	0.100759	0.0969762	0.142606	0.120111	0.0959926	0.0855194	0.0979298	0.170959	0.163589	0	0.0734563	0.107881	0.0636832	0.13648	0.106426	0.109137	0.0635644	0.1047	0.0602366
SLC30A7	0.102799	0.105947	0.169022	0.218573	0.219021	0.221585	0.163032	0.182015	0.209449	0.150961	0.171325	0.158348	0.161457	0.174568	0.124407	0.207558	0	0.151821	0.161037	0.171925	0.191523	0.223121	0.0928583	0.242026	0.199925	0.169002	0	0.246391	0.228363	0.172232	0.140939	0.241353	0.16548	0.16635	0.134284	0.152925	0.192633	0.171377	0	0.17521	0.189818	0.157586	0.210949	0.114286	0.165601	0.223594	0.1649	0.137494
DPH5	0.0546832	0.072548	0.0711145	0.0804083	0.0664308	0.0657134	0.0524958	0.076311	0.0870846	0.0749795	0.0573553	0.0694714	0.0546385	0.0497342	0.0562638	0.0936203	0	0.074262	0.0795527	0.055628	0.0854077	0.097449	0.0454555	0.0843542	0.0725537	0.0888353	0	0.0756858	0.0767812	0.0758821	0.0373956	0.0558322	0.0763319	0.051144	0.0237786	0.0631915	0.0509473	0.0641513	0	0.0838712	0.0616131	0.090418	0.0457757	0.0386904	0.0760453	0.088195	0.0500918	0
S1PR1	0.00912602	0	0.0018509	0	0.000898871	0.00268819	0	0.00204677	0.00163331	0.00755892	0.00558081	0	0	0	0	0	0	0.00202559	0.00760444	0	0.00121765	0.0018326	0	0	0	0	0	0	0.00147706	0.0032361	0	0.00107631	0.00673073	0	0	0.00191343	0	0	0	0	0	0	0.00601351	0	0	0	0.00890623	0
OLFM3	0.405623	0.356856	0.31755	0.307869	0.310441	0.365245	0.516911	0.267115	0.252495	0.350668	0.334692	0.289186	0.257621	0.276629	0.185257	0.218398	0	0.188522	0.320756	0.236271	0.243302	0.285721	0.300441	0.303837	0.462886	0.466558	0.61389	0.371434	0.279168	0.47504	0.554197	0.240089	0.338713	0.431072	0.255123	0.261996	0.313798	0.281901	0	0.292035	0.25546	0.277362	0.248954	0.552863	0.301248	0.150508	0.207001	0.603205
COL11A1	0.061675	0.048169	0.0480131	0.0789337	0.0738346	0.0667762	0.0582664	0.0611363	0.0802022	0.0458608	0.0278656	0.0228201	0.0570245	0.0553884	0.0636025	0.0671528	0	0.0470871	0.0421103	0.0593312	0.0392185	0.0494915	0.0781222	0.0414209	0.049152	0.0262566	0	0.0269383	0.0707405	0.0689966	0.118818	0.050164	0.0727851	0.10955	0.048583	0.0370024	0.0616579	0.0290669	0	0.0455175	0.0782546	0.0492359	0.0701252	0.0461059	0.0476293	0.0707159	0.0541742	0.107184
RNPC3	0.665582	0.67048	0.571333	0.502887	0.455265	0.456659	0.593637	0.510144	0.461095	0.440632	0.560025	0.468278	0.559724	0.625959	0.574026	0.408048	0	0.407903	0.411252	0.355518	0.42966	0.619608	0.22866	0.595595	0.514474	0.549569	0.868725	0.476733	0.490994	0.456431	0.671665	0.507309	0.513907	0.563096	0.443845	0.582351	0.68054	0.493705	0	0.484691	0.440073	0.554265	0.466796	0.31559	0.512027	0.433961	0.551636	0.381259
AMY2B	0.176395	0.26135	0.266885	0.235838	0.219369	0.199313	0.190302	0.23109	0.264139	0.160143	0.198728	0.225783	0.152886	0.352415	0.207603	0.228096	0	0.228591	0.233772	0.187802	0.23836	0.374894	0.244663	0.293198	0.234399	0.154553	0.139945	0.237833	0.242373	0.174762	0.214369	0.290639	0.205422	0.175071	0.154811	0.191685	0.265819	0.195748	0	0.215544	0.23291	0.194667	0.2762	0.118219	0.142307	0.191571	0.210011	0.110097
AMY2A	0	0.00218781	0.00205458	0.00647617	0.00839691	0.0076765	0.000906461	0.00258072	0.00561493	0	0.0110488	0	0.00272386	0.00776446	0.00146071	0.00427754	0	0.00433319	0	0	0.00408177	0.00537043	0	0.0102855	0.00362228	0	0	0	0.000805549	0.00334818	0	0.00632674	0.00341648	0	0	0	0	0	0	0.00498509	0.013451	0.00266207	0.00439529	0	0	0.00561434	0.00152197	0
PRMT6	0.0235206	0.0108782	0.0107731	0.0112334	0.0136875	0.01448	0.0102108	0.0116184	0.0228018	0.0029574	0.0120786	0.0112227	0.00857118	0.00275895	0.00223147	0.00685425	0	0.00337235	0.0223798	0.0132929	0.0118647	0.00588943	0	0.0138945	0.0193541	0.00475159	0	0.00901865	0.0195187	0.00577579	0	0.00572906	0.00818984	0.0103171	0	0.00667036	0.00156067	0.00186933	0	0.00574831	0.0146131	0.0129877	0	0.00928552	0.0112857	0.014718	0.00595903	0
NTNG1	0.109851	0.11418	0.117463	0.131714	0.100655	0.0998655	0.132984	0.162801	0.114614	0.102188	0.193077	0.153498	0.135973	0.11022	0.178686	0.121971	0	0.10274	0.0941339	0.129643	0.0828567	0.0745662	0.163767	0.149137	0.132677	0.144177	0	0.128714	0.121883	0.0982227	0.0879694	0.138643	0.135834	0.0690189	0.101937	0.0760387	0.12345	0.097492	0	0.172556	0.0762606	0.134675	0.130766	0.131871	0.0837768	0.0756059	0.114857	0.0952662
VAV3	0.0178259	0.00356271	0.0241515	0.0291007	0.0315619	0.0133613	0.0173505	0.0245138	0.0255919	0.0196804	0.0386746	0.00486146	0.00199091	0.0358076	0.0131444	0.0277401	0	0.0125544	0.0166722	0.0200526	0.0358301	0.0313573	0.0377289	0.0248834	0.040644	0.0230223	0	0.0412972	0.0238667	0.0174848	0.015076	0.0142085	0.0327189	0.00245254	0.0414006	0.0080204	0.0391257	0.078528	0	0.0381118	0.0280727	0.03002	0.0225124	0.0208422	0.0496882	0.00966821	0.0139208	0.082827
SLC25A24	0.0958556	0.0693394	0.0885644	0.0860652	0.0683883	0.0826287	0.0868644	0.101258	0.0960917	0.0921546	0.163484	0.113302	0.0828055	0.111435	0.0897279	0.0614097	0	0.113955	0.0781416	0.0820869	0.0947373	0.110604	0.0873002	0.0765669	0.067488	0.0573143	0	0.0866168	0.0595136	0.0672958	0.0277771	0.0855972	0.0956208	0.0803489	0.171472	0.136889	0.115044	0.0918304	0	0.0866881	0.0668782	0.089466	0.100194	0.0353171	0.0614495	0.107993	0.105733	0.060652
FAM102B	0.164669	0.14874	0.173003	0.132349	0.196741	0.174097	0.140673	0.196969	0.204873	0.16414	0.186758	0.181626	0.199357	0.178205	0.15968	0.1881	0	0.170115	0.197474	0.171735	0.195145	0.212844	0.150633	0.230808	0.216118	0.166159	0.055805	0.162386	0.157465	0.167049	0.122866	0.219195	0.199053	0.183179	0.176613	0.200183	0.183235	0.224109	0	0.18538	0.181675	0.170879	0.18999	0.0672832	0.19709	0.238448	0.181175	0.164593
HENMT1	0.034773	0.028841	0.022918	0.0224639	0.0263751	0.0162992	0.0393411	0.0286727	0.0224929	0.012269	0.0143845	0.0152271	0.0273464	0.0245769	0.0198148	0.0263171	0	0.0309475	0.0252344	0.0376902	0.0254323	0.0328454	0	0.0417573	0.0195956	0.0380336	0.055805	0.0146502	0.011016	0.029674	0	0.00452712	0.0196749	0.0192668	0.0209767	0.0134491	0.0220852	0.0167752	0	0.0233823	0.0229661	0.00330508	0.00888121	0.015947	0.0187295	0.0114641	0.019612	0.0377117
PRPF38B	0.239844	0.254125	0.191447	0.1909	0.175877	0.195904	0.227601	0.266266	0.231234	0.273305	0.257868	0.245885	0.273801	0.250195	0.236482	0.219569	0	0.195533	0.223835	0.196947	0.185541	0.272614	0.345358	0.248091	0.204578	0.237427	0.055805	0.221012	0.205017	0.165468	0.207317	0.233987	0.220664	0.185589	0.250725	0.248888	0.184425	0.227283	0	0.259186	0.192633	0.17371	0.199385	0.215383	0.15568	0.283231	0.206177	0.329764
FNDC7	0	0	0.00327957	0.0033861	0.0018393	0.00605687	0	0.00599684	0.00439053	0.00516118	0.00348806	0	0.00746464	0.00480245	0.00388469	0.00440575	0	0.00993646	0.00130327	0.00395816	0.00681468	0.00625463	0.017159	0.00448915	0.00380189	0	0	0	0.00280672	0	0.0124279	0.0143885	0.00772333	0.00626198	0	0.00807402	0	0.00146177	0	0.00688941	0.00148938	0	0.00668782	0	0.00844726	0	0	0
STXBP3	0.154166	0.108394	0.143647	0.169286	0.19379	0.141986	0.102175	0.153342	0.180018	0.155453	0.161186	0.127252	0.13798	0.202771	0.159662	0.178045	0	0.144365	0.14556	0.170865	0.192628	0.213368	0.0745308	0.188479	0.150183	0.145007	0.055805	0.124464	0.18668	0.137094	0.0870987	0.217791	0.136182	0.150582	0.143779	0.136235	0.155891	0.184116	0	0.127269	0.156654	0.0958466	0.127942	0.0371225	0.135821	0.145317	0.144997	0.0467115
AKNAD1	0	0	0.00102511	0.00549843	0.0114841	0.00604919	0.00906257	0.00638886	0.00274933	0.00772942	0.00279216	0.00984647	0.00986482	0.0016616	0.00369752	0.0054396	0	0.00325162	0.00160489	0.00375914	0.00624769	0.00461217	0.00928867	0.00918475	0.0057224	0	0	0	0.00348829	0.00277878	0	0.0135467	0.00209174	0	0	0.00334341	0.0102881	0.0186858	0	0.00579665	0.0121479	0	0.0133022	0.0089755	0.00714731	0.0116702	0.00744672	0.0112731
GPSM2	0.0429637	0.0392466	0.0706366	0.156517	0.107212	0.0670938	0.109608	0.0815912	0.11695	0.0485886	0.0536727	0.0359731	0.0650454	0.128613	0.0718687	0.125301	0	0.0835041	0.0751356	0.0616788	0.116451	0.113522	0.0521079	0.215843	0.0526887	0.0237216	0	0.0406651	0.129828	0.0637816	0.0965362	0.144532	0.0656243	0.0374524	0.0805461	0.0783538	0.100539	0.109165	0	0.0749522	0.0582394	0.057584	0.128227	0.0251049	0.0971408	0.0610414	0.0914847	0.158115
WDR47	0.188576	0.25556	0.220397	0.261039	0.30313	0.285915	0.291921	0.306703	0.314517	0.243298	0.24399	0.309193	0.297022	0.26116	0.228177	0.27446	0	0.277616	0.276653	0.231333	0.285201	0.277465	0.21687	0.337888	0.338382	0.251929	0	0.265427	0.309904	0.251055	0.12181	0.30129	0.222003	0.182313	0.27239	0.239279	0.240217	0.263926	0	0.207997	0.254423	0.171061	0.206608	0.188185	0.286485	0.226647	0.251927	0.146301
TAF13	0.03175	0.0423229	0.0554391	0.0595209	0.0719334	0.050176	0.0745527	0.0628869	0.071505	0.0371641	0.0374892	0.0159538	0.0465013	0.0353449	0.0697703	0.0581162	0	0.043707	0.0511285	0.0426035	0.0627207	0.0530353	0.0374325	0.0838425	0.0643117	0.0464234	0	0.0395105	0.044195	0.0369964	0.0400919	0.0563298	0.0219173	0.0359804	0.0156631	0.0644251	0.0383482	0.0709483	0	0.0322029	0.0634387	0.0485558	0.0486299	0.0469577	0.0589198	0.0710087	0.0516237	0.0923241
TMEM167B	0.0559025	0.0428132	0.0550821	0.0558859	0.0652612	0.083477	0.0869681	0.0679079	0.0907195	0.047659	0.0509015	0.0383917	0.0711927	0.0941365	0.0611667	0.0708137	0	0.0543771	0.081023	0.0367867	0.0821216	0.0910917	0.0197693	0.0604453	0.0784011	0.0618058	0.055805	0.0513126	0.0667555	0.0520874	0.0900656	0.0969483	0.0550824	0.0288513	0.00228303	0.0373074	0.0446906	0.0812291	0	0.0435639	0.0704755	0.0437953	0.0690835	0.0282547	0.0527136	0.0725372	0.046269	0.027971
C1orf194	0.00762512	0	0.00405977	0.0123667	0.00578236	0.00247708	0.00552797	0.00797343	0.0087583	0.00243996	0.00194246	0	0.00221551	0.00488478	0.0033891	0.0065429	0	0.00825188	0.00594813	0.0045708	0.00557427	0.00275786	0	0.0249674	0.00362362	0	0	0	0.00670666	0.0119676	0	0.00297995	0.0109154	0.00581565	0.0118267	0.00577546	0.00142696	0.00423337	0	0.00159561	0.0100371	0	0.00267204	0.00298476	0.00463435	0.0343728	0.00721354	0
KIAA1324	0.234411	0.29388	0.272488	0.333099	0.381924	0.217942	0.295006	0.388594	0.542003	0.275104	0.286896	0.235287	0.255385	0.426932	0.388307	0.471766	0	0.450591	0.265521	0.348559	0.360401	0.415693	0.347358	0.463222	0.262666	0.218401	0.26582	0.173378	0.264895	0.16981	0.19238	0.429517	0.286085	0.280636	0.223455	0.415199	0.288614	0.370368	0	0.277575	0.533887	0.257782	0.248107	0.172662	0.290558	0.784118	0.605681	0.33085
SARS	0.112713	0.174062	0.135675	0.180638	0.185761	0.190329	0.228827	0.222004	0.225859	0.124708	0.133938	0.177429	0.188698	0.259203	0.183091	0.215829	0	0.243036	0.196011	0.167634	0.234104	0.229166	0.150775	0.249309	0.200934	0.148853	0.101398	0.0803596	0.208902	0.146415	0.253546	0.230921	0.178328	0.133207	0.0957745	0.191371	0.145268	0.176106	0	0.166164	0.193956	0.143267	0.207565	0.134267	0.111059	0.260825	0.194238	0.134112
CELSR2	0.0759273	0.101134	0.0974306	0.127599	0.13688	0.0637233	0.113723	0.148287	0.17445	0.0816722	0.109504	0.095249	0.178927	0.162932	0.158738	0.123586	0	0.156379	0.123588	0.142645	0.179325	0.114371	0.0994924	0.165717	0.108124	0.114658	0	0.0815958	0.125778	0.0767008	0.0601067	0.176309	0.101467	0.113112	0.078022	0.0700413	0.134529	0.120328	0	0.0934077	0.130255	0.0896066	0.148418	0.0739847	0.0902458	0.162723	0.160149	0.143963
PSRC1	0.0166999	0.0190867	0.0178151	0.0100766	0.0128661	0.0218471	0.0377149	0.0266563	0.0232474	0.00349486	0.0110385	0.0185128	0.0372293	0.00807708	0.0150306	0.0121371	0	0.0118347	0.0213989	0.0167778	0.00654457	0.0187054	0.0120583	0.0182489	0.00915791	0.0451398	0	0.0135239	0.0112566	0.0122358	0.0398371	0.0204422	0.0324735	0.0038075	0.00537698	0.0109043	0.0124967	0.00863849	0	0.0255584	0.00666883	0.00708731	0.0143191	0.0132514	0.042054	0.0125693	0.0139118	0
MYBPHL	0	0	0.00434794	0.00620137	0.00473087	0.00350513	0.0167308	0.00589709	0.00503574	0	0.00255494	0.00113083	0.00310576	0.00527141	0.00213784	0.00341372	0	0.00524917	0.0079577	0.00150438	0.0057679	0.0155611	0	0.00656444	0.00772749	0	0	0	0.00161954	0.00246973	0	0.0115405	0.0102947	0.00332355	0	0.00405825	0.00876817	0.00471576	0	0.01093	0.00140895	0.00197528	0	0.00884318	0	0.0100236	0.00457581	0
SORT1	0.19185	0.246485	0.2453	0.270704	0.266442	0.225008	0.273974	0.291582	0.299533	0.233175	0.247436	0.229419	0.247263	0.297282	0.242427	0.257038	0	0.219956	0.19481	0.254872	0.252515	0.265178	0.291592	0.280098	0.271098	0.235509	0.391722	0.3062	0.268753	0.240144	0.257934	0.35499	0.290973	0.196171	0.21044	0.228667	0.310555	0.335859	0	0.201279	0.2624	0.184034	0.231598	0.21741	0.221893	0.335526	0.276191	0.235361
PSMA5	0.0793428	0.0588027	0.0745913	0.0864589	0.0976057	0.0796066	0.090745	0.120549	0.118449	0.0384758	0.085883	0.0547621	0.107109	0.114685	0.114398	0.123693	0	0.129163	0.0954019	0.0877071	0.119236	0.101698	0.071146	0.145895	0.0989072	0.0613214	0	0.0313057	0.0912137	0.0711067	0.0561798	0.163909	0.083809	0.0814413	0.103546	0.0645902	0.0833813	0.100917	0	0.0841643	0.108676	0.0761982	0.105855	0.0672193	0.0587194	0.1225	0.108281	0.0345022
SYPL2	0	0	0	0	0.00102499	0	0	0	0	0.00252712	0	0	0	0	0	0	0	0	0.0010996	0	0.00105426	0	0	0	0.00334441	0.0114838	0	0	0	0	0	0	0	0	0	0	0	0	0	0	0	0	0	0	0	0.00176627	0.00634504	0
ATXN7L2	0.0122894	0.00612913	0.0309776	0.0171485	0.0146843	0.0171031	0.0287578	0.0367268	0.0319317	0.0181026	0.0210722	0.00532746	0.0199732	0.0192361	0.0362914	0.0219866	0	0.0124992	0.0147112	0.024195	0.0194892	0.0317974	0.0134204	0.0181135	0.0233979	0.0204424	0	0.0130892	0.0182052	0.0202832	0.0260309	0.0330783	0.0310669	0.0362328	0.02056	0.0240745	0.0536435	0.0290087	0	0.0158119	0.0166538	0.0140324	0.021455	0.0108877	0.0157384	0.0336176	0.0339938	0
CYB561D1	0	0.0278613	0.0348884	0.0465726	0.0465138	0.0269558	0.0546295	0.036692	0.0668551	0.0291275	0.0188839	0.0314774	0.0273283	0.0534498	0.0356901	0.0544736	0	0.0586515	0.0499883	0.0395112	0.0460623	0.0641714	0.0302927	0.0803387	0.0292136	0.00879295	0.351518	0.013256	0.0300034	0.0229878	0.0722473	0.0665281	0.0322233	0.0376085	0.0420744	0.0219767	0.0704007	0.0489071	0	0.0193785	0.0590109	0.0443662	0.0151386	0.0353809	0.0364685	0.0388156	0.0796228	0.00452403
AMIGO1	0.0966948	0.0427739	0.0480854	0.0604817	0.0502136	0.0680528	0.0586092	0.108428	0.0814277	0.0488067	0.0581236	0.0402076	0.0985969	0.0762219	0.0383838	0.0384467	0	0.036484	0.0992132	0.054266	0.080561	0.0645904	0.043218	0.0880227	0.0824228	0.0810107	0	0.0529072	0.063599	0.0288594	0.0743882	0.0837687	0.0645809	0.0253459	0.02887	0.0290248	0.0799841	0.0691325	0	0.0625582	0.0534075	0.033489	0.0819552	0.0305376	0.0692512	0.0269804	0.0181258	0.0890206
GPR61	0.0336629	0.0209351	0.0222575	0.0377723	0.0360802	0.0422586	0.0218787	0.0357814	0.0511702	0.0287339	0.025066	0.0245781	0.0286565	0.0575382	0.0310102	0.0358127	0	0.0442753	0.0254154	0.0325663	0.0250737	0.0521946	0.0450802	0.0513183	0.0367782	0.0351865	0	0.0244254	0.020329	0.00517133	0.0313165	0.0409417	0.0387172	0.0215907	0.0435851	0.0327364	0.0228226	0.0571313	0	0.0344272	0.0446533	0.00199086	0.0242498	0.0269732	0.0380512	0.022476	0.0451388	0.00841342
GNAI3	0.184569	0.185203	0.202068	0.233837	0.262334	0.172619	0.173383	0.237629	0.236677	0.130693	0.178563	0.164998	0.159189	0.185749	0.193193	0.210644	0	0.200999	0.171347	0.196408	0.224525	0.233363	0.168541	0.257305	0.17003	0.185234	0.580648	0.170825	0.178851	0.17941	0.130088	0.246486	0.182115	0.162843	0.169306	0.230567	0.199511	0.17545	0	0.168188	0.205171	0.147944	0.2409	0.134787	0.177054	0.13803	0.205542	0.19404
GNAT2	0	0	0.000987036	0.00215533	0	0	0	0	0.00228388	0	0	0	0.0040293	0.00238817	0	0	0	0	0.000849718	0	0.00170473	0.00086588	0	0.010184	0	0.00565121	0	0	0.00479771	0	0	0.00422197	0	0.00207713	0	0	0	0	0	0	0	0	0.00199082	0	0	0	0	0
AMPD2	0.0868364	0.0908469	0.101822	0.0849466	0.113173	0.0952709	0.155564	0.128434	0.124728	0.0569642	0.0681047	0.0873742	0.0970258	0.0792425	0.115952	0.0746064	0	0.0722817	0.118379	0.110989	0.117886	0.0764493	0.0475086	0.094894	0.172874	0.10395	0	0.0667313	0.0829381	0.0737319	0.0710333	0.112522	0.109811	0.0433882	0.0924247	0.0714419	0.13161	0.132027	0	0.0753155	0.0838914	0.0631461	0.0835059	0.0764365	0.0957385	0.0966492	0.0677765	0.0157972
GSTM4	0	0.0149145	0.0232041	0.013726	0.0131976	0.0129722	0.0234526	0.0367944	0.0172265	0.0129463	0.0198342	0.0175599	0.0288431	0.0243765	0.0116307	0.0149699	0	0.0247847	0.027821	0.0280924	0.0237676	0.0259967	0.00283136	0.020009	0.0278068	0.0131698	0	0	0.0260826	0.0231085	0.0182678	0.0181994	0.0360764	0.0202524	0	0.0122809	0.0191879	0.00552856	0	0.010326	0.0169962	0.0105104	0.0295357	0.0225995	0.00801499	0.0197591	0.0148109	0.0105325
GSTM2	0.00594718	0	0.00835853	0.00468333	0.00572941	0.00169756	0.0216243	0.0105189	0.00740475	0.00284328	0.00526116	0.00555465	0.00143857	0.00675416	0.00980388	0.00475198	0	0.00521328	0.00271614	0.00888245	0.00409904	0.00830151	0	0.00403825	0.00584162	0	0.292265	0	0.0120597	0.00976216	0	0.00928775	0.0151179	0.0169961	0	0.00157892	0.0140294	0.0140985	0	0.00341329	0.00753005	0.0184278	0.0120602	0.010128	0.0147746	0	0.00564224	0.0402979
GSTM5	0.0146363	0.00374968	0.00526395	0.00331588	0	0	0.000919044	0.013702	0.00212616	0	0.00280373	0.00198492	0.0126393	0.00475114	0.00332186	0.00248651	0	0.00321582	0.00230039	0.00254944	0.00193202	0.0161958	0	0.00228067	0	0	0	0	0.000941807	0.00214136	0	0.00339862	0	0.00314321	0	0.0105155	0.0147196	0	0	0.0162378	0.00515588	0	0.00688279	0	0.0171168	0	0.00505345	0.0150565
GSTM3	0.066575	0.0379502	0.0578402	0.0619097	0.0403862	0.0495538	0.0954706	0.11517	0.0938138	0.0519222	0.0759925	0.0650032	0.0668012	0.117388	0.0390473	0.0783093	0	0.0880494	0.0846364	0.0573721	0.0732644	0.0777899	0.032979	0.0867615	0.0747535	0.0404255	0	0.0322685	0.0638652	0.043596	0.132874	0.0832719	0.0836287	0.0897104	0.0386193	0.050864	0.082386	0.0763228	0	0.0905405	0.0776646	0.0409869	0.0666639	0.0378448	0.0498553	0.0415653	0.0324707	0.0707792
EPS8L3	0	0	0.00202162	0	0.00098594	0	0	0	0.000364164	0	0	0	0	0	0	0	0	0	0	0	0	0	0	0	0	0	0	0	0	0	0	0	0	0	0	0	0	0	0	0	0	0	0	0	0	0	0	0
CSF1	0	0	0.00594335	0.00497539	0.00404441	0	0.00440367	0.00437352	0.00411349	0	0.00347006	0.00534009	0.00941381	0.0023697	0.0120751	0.00237633	0	0.00293528	0.00690357	0.00408438	0	0.00716642	0	0.00395912	0.00105959	0	0	0.00983609	0.00119292	0	0	0.00889649	0.0064766	0	0	0.00169599	0.00187416	0.00434902	0	0.00543851	0	0	0.00273409	0	0	0.00176627	0.00339585	0
AHCYL1	0.166733	0.221733	0.212086	0.253035	0.249998	0.26522	0.20213	0.247857	0.244153	0.205609	0.213259	0.238249	0.20507	0.23551	0.165627	0.169048	0	0.184918	0.215553	0.174693	0.205105	0.280696	0.152171	0.182248	0.270534	0.194594	0.101398	0.2373	0.29307	0.259392	0.178938	0.276471	0.215398	0.156438	0.160748	0.203762	0.191043	0.201078	0	0.222078	0.195706	0.184781	0.225427	0.1805	0.22966	0.311674	0.188423	0.229942
STRIP1	0.0715186	0.0779903	0.0981372	0.100025	0.131785	0.083086	0.122115	0.181335	0.140848	0.0763286	0.0831605	0.079351	0.0948537	0.158117	0.10469	0.098677	0	0.133661	0.108661	0.0843941	0.134206	0.119157	0.0374333	0.163411	0.104218	0.0805577	0.055805	0.0580015	0.106094	0.0716042	0.0669282	0.174723	0.13872	0.100955	0.0615452	0.144525	0.183274	0.150324	0	0.141387	0.118244	0.061569	0.090403	0.0534813	0.100432	0.136833	0.132569	0.120704
ALX3	0	0	0	0.000632456	0	0	0	0	0.00160605	0.00104663	0	0	0	0.00289843	0.00505486	0	0	0	0.0013054	0	0	0.0036993	0	0	0	0.00627678	0	0	0.00111011	0	0	0	0.000557176	0	0	0.000876313	0	0	0	0	0	0	0	0	0	0	0	0
UBL4B	0	0	0	0	0	0	0	0	0	0	0	0	0	0	0	0	0	0	0	0	0	0	0	0	0	0	0	0	0	0	0	0	0	0	0	0	0	0	0	0	0	0	0	0	0	0	0	0
SLC6A17	0.201967	0.326082	0.269262	0.299227	0.289728	0.228509	0.314928	0.355697	0.417519	0.276281	0.307911	0.27776	0.395699	0.302844	0.366514	0.328004	0	0.330145	0.313701	0.272794	0.377554	0.320876	0.270851	0.350768	0.386242	0.266664	0.321625	0.259458	0.241446	0.231865	0.148424	0.377479	0.317435	0.245417	0.223524	0.301051	0.293248	0.354925	0	0.163004	0.326556	0.288217	0.229121	0.219372	0.25827	0.673408	0.313048	0.248184
KCNC4	0.070848	0.0969544	0.0884787	0.0979994	0.121089	0.0835186	0.122274	0.169698	0.143404	0.0825456	0.130829	0.0947448	0.165789	0.122097	0.106257	0.100183	0	0.081576	0.11637	0.0852094	0.109166	0.12885	0.083164	0.158099	0.136168	0.121607	0.055805	0.0881689	0.110775	0.0654845	0.0550552	0.145899	0.121782	0.0685184	0.118721	0.1008	0.0961966	0.154862	0	0.13199	0.0882042	0.0985486	0.106184	0.0709183	0.138281	0.120291	0.100561	0.107675
RBM15	0.049955	0.0469968	0.0443729	0.0476522	0.0497504	0.0570102	0.0668256	0.0494442	0.0291105	0.0537693	0.0318341	0.0300804	0.0341757	0.0418946	0.0203253	0.03562	0	0.0249996	0.0477891	0.0273412	0.0358309	0.0554163	0.0223154	0.0307658	0.0486331	0.024561	0	0.0766307	0.0285043	0.0537386	0.0379342	0.0429216	0.0432921	0.0414204	0.0125432	0.035616	0.0512356	0.0288537	0	0.0338605	0.0319179	0.0132299	0.0312738	0.0334689	0.064037	0.0448003	0.0267649	0.0112731
SLC16A4	0.00353739	0.0420173	0.0196292	0.0459334	0.0311909	0.0280351	0.0760788	0.029884	0.0295025	0.0161515	0.0273313	0.0211335	0.00942831	0.0601665	0.0294303	0.0401829	0	0.0401284	0.043928	0.00748363	0.0189627	0.022499	0.0223096	0.0536454	0.0193482	0.0162993	0	0.0128916	0.0372477	0.0147301	0.031107	0.0389185	0.0317516	0.0228261	0	0.02162	0.0256107	0.0415511	0	0.0109502	0.032012	0.00216435	0.0189006	0.0427356	0.0351542	0.0408807	0.0184084	0.0148622
LAMTOR5	0.107653	0.0771002	0.0566768	0.0994743	0.0760327	0.116264	0.112053	0.111025	0.0979979	0.0502984	0.0653899	0.0433108	0.0934897	0.0761119	0.0455662	0.103462	0	0.0615344	0.158816	0.0668541	0.0923569	0.0565205	0.054285	0.141164	0.118776	0.0650046	0.055805	0.0744096	0.0861414	0.0546696	0.0916649	0.0975565	0.0685769	0.0204488	0.0209998	0.0476896	0.110129	0.10857	0	0.0538137	0.0567409	0.0288372	0.103357	0.0528378	0.0913756	0.0677064	0.0359246	0.0378125
PROK1	0.0117205	0.0195943	0.0106614	0.00425765	0.000875568	0.0127221	0.00415459	0.0121259	0.0045001	0.000965657	0.00980931	0.00808058	0.013473	0.00695358	0.0140861	0.00455821	0	0.0011195	0.00751993	0.00419287	0.0100732	0.0184889	0	0.00495981	0.0150907	0.00952128	0	0.00436869	0.00457036	0.00450633	0	0.00540469	0.00486681	0	0.00710634	0.00349874	0.00625628	0.0123433	0	0.0078988	0	0.0165478	0.0036502	0	0.0140308	0.0287955	0.00165226	0
KCNA2	0.143639	0.131056	0.153222	0.184739	0.177301	0.194006	0.204263	0.219861	0.229982	0.180316	0.183674	0.17108	0.213524	0.169175	0.16927	0.167604	0	0.153775	0.228201	0.196703	0.209324	0.190737	0.268191	0.175327	0.239108	0.18836	0	0.133345	0.152189	0.0940117	0.153457	0.247014	0.162934	0.0948684	0.148426	0.145685	0.158919	0.142997	0	0.148432	0.186274	0.0575367	0.0734201	0.127037	0.185952	0.0664361	0.173975	0.388044
KCNA3	0	0.00566845	0.00755217	0.00697399	0.00951624	0.0197243	0.014214	0.0125546	0.00601254	0.0108722	0.0066086	0.0166358	0.00271062	0.00945607	0.00417983	0.00389235	0	0.00278283	0.00690391	0.0091487	0.00412398	0.00583229	0	0.0171108	0.00993458	0.0130617	0	0	0.00728595	0.00398008	0.0181892	0.00485369	0.000838105	0.00567895	0.0194105	0.00901085	0.0128906	0.01476	0	0.00871962	0.00333356	0	0.0197792	0	0.028486	0.0150746	0.00878949	0
CD53	0.0100766	0.00985619	0.00505323	0.00639051	0.0036674	0.0257675	0.0141973	0.0129859	0.013496	0	0.00518623	0.00840342	0	0.00486269	0.0123687	0.00255806	0	0.00227037	0.00540826	0.005234	0.00507195	0.0111305	0.0250899	0.0011029	0.00587789	0.00782147	0	0.0230114	0.007576	0.0108308	0.020076	0.00721756	0.0161248	0.00111997	0	0.00167397	0.0181205	0.00656855	0	0.00258286	0	0.00474212	0.00199082	0.0169203	0.0110366	0.00552455	0.00685977	0.027971
LRIF1	0.0700538	0.0495337	0.0811869	0.0673298	0.0607633	0.0556178	0.114469	0.0897082	0.0844064	0.0634129	0.0668584	0.0475308	0.0484492	0.0665807	0.0754823	0.102065	0	0.0925454	0.0578234	0.0521367	0.0816959	0.0700293	0.0424714	0.139826	0.0848852	0.0680012	0.292265	0.0725414	0.0806733	0.0406075	0.0300061	0.0678415	0.0475412	0.0516184	0.0720433	0.0633285	0.0861141	0.0826311	0	0.0476031	0.0791778	0.0824087	0.0912194	0.0695915	0.047321	0.0580836	0.0632958	0.173584
DRAM2	0.0839636	0.157888	0.127641	0.130417	0.141097	0.16131	0.0809774	0.123206	0.177947	0.11186	0.111778	0.101745	0.0627765	0.162249	0.0786078	0.14377	0	0.0943128	0.136925	0.11123	0.161651	0.148416	0.0375745	0.144532	0.122521	0.101135	0.407323	0.10387	0.127464	0.103001	0.0575218	0.129725	0.0941329	0.100363	0.0649889	0.143999	0.114167	0.148738	0	0.0717217	0.149551	0.0582842	0.104109	0.119382	0.112443	0.115699	0.143088	0.0584097
CEPT1	0.166221	0.22569	0.174651	0.202888	0.224434	0.250497	0.189587	0.203204	0.225156	0.136246	0.156728	0.145304	0.176644	0.26066	0.125908	0.228644	0	0.181912	0.189946	0.161946	0.231317	0.176271	0.119896	0.23081	0.160312	0.220836	0.139945	0.219085	0.172695	0.221825	0.147447	0.164147	0.166373	0.17276	0.137477	0.157465	0.183347	0.14424	0	0.134191	0.190633	0.0980167	0.196822	0.133903	0.20965	0.129258	0.187706	0.105572
DENND2D	0	0	0	0.00136362	0	0	0	0.00318284	0.00214752	0	0	0	0	0	0	0.00145055	0	0	0.000620809	0	0	0	0	0	0.0024355	0	0	0	0	0	0	0	0.00230398	0	0	0	0	0	0	0	0.00211872	0	0	0	0	0.0035875	0.00312788	0
CHI3L2	0	0	0.000678267	0	0.00299784	0	0.00314692	0.00203954	0.00178029	0	0.000515138	0	0	0	0	0.000577814	0	0	0.00137929	0.00259339	0.00185462	0.00148967	0.0116696	0.00177294	0	0	0	0	0.00180303	0	0	0	0	0	0	0	0	0.00231152	0	0	0	0	0	0	0	0	0	0
CHIA	0	0	0.0033531	0	0	0	0	0	0.000364685	0	0.00378621	0	0	0	0.00149603	0.00363194	0	0.000718261	0	0.00108264	0	0	0	0	0	0	0	0	0	0.00356246	0	0	0.000918062	0	0	0.00118433	0	0	0	0	0.00150001	0	0	0	0	0	0	0
PIFO	0	0.00632547	0.00206046	0.00248945	0.00197796	0.0055448	0.00517136	0.00219638	0.0021943	0	0.00148289	0.00112653	0.00433019	0.00598424	0.00627852	0.00775198	0	0.00386809	0.000582348	0.00269078	0	0.00381562	0	0	0.00348492	0	0	0.0034298	0.00247511	0.00218457	0	0.00248508	0.00068884	0.00139361	0	0	0	0.00302368	0	0	0.0038934	0	0.00204447	0	0.00193679	0	0	0
OVGP1	0.0390665	0.057788	0.047408	0.0496009	0.0584419	0.0443041	0.0291392	0.0574338	0.0745309	0.0184111	0.0324829	0.040806	0.0235157	0.0581985	0.0617606	0.0477683	0	0.0595941	0.04164	0.0424699	0.043212	0.0617309	0.00951575	0.033023	0.0480674	0.0305345	0	0.0249951	0.0492915	0.0366595	0.0446123	0.0924161	0.0599374	0.0465734	0.0178281	0.0404006	0.0263089	0.024933	0	0.0671395	0.0378324	0.0196053	0.0881583	0.0232198	0.0557395	0.00863397	0.0593165	0.0191448
WDR77	0	0.0436788	0.02066	0.0356427	0.0267952	0.0383681	0.0124535	0.0311733	0.0403191	0.0116064	0.0334488	0.027391	0.0341106	0.0340284	0.0236301	0.0342739	0	0.0322791	0.0432025	0.0263698	0.0378338	0.0327247	0.00935284	0.0581015	0.0276786	0.0351087	0	0.0178881	0.0248927	0.0190537	0.0170652	0.0385245	0.0269056	0.0131187	0	0.0215355	0.0235408	0.0254548	0	0.0402036	0.0349628	0.00769472	0.0349351	0.00574284	0.00757586	0.0167456	0.0355379	0
ATP5PB	0.155178	0.0947726	0.115216	0.138611	0.132959	0.0916704	0.131272	0.211022	0.151003	0.0776117	0.105918	0.0981331	0.11564	0.146857	0.0867119	0.143846	0	0.126005	0.154065	0.0994424	0.1625	0.151229	0.0756524	0.160161	0.151318	0.0887958	0	0.0732752	0.142629	0.0889714	0.192653	0.158269	0.136395	0.124245	0.0957679	0.0958001	0.122552	0.14893	0	0.124064	0.126417	0.0924491	0.117799	0.11837	0.102328	0.16369	0.0897289	0.0393895
C1orf162	0.0250883	0.0236359	0.0243289	0.0426062	0.0288613	0.0203514	0.0378984	0.0466119	0.0299713	0.0319352	0.0181541	0.0280433	0.0210599	0.014027	0.0154421	0.0296618	0	0.0217428	0.0086643	0.0239915	0.0276535	0.0321535	0.0179693	0.0293457	0.029084	0.00954019	0.055805	0.0168117	0.0278776	0.036369	0.0669039	0.051434	0.0293307	0.0200265	0.0108059	0.0281426	0.0470079	0.0152268	0	0.0664075	0.0304786	0.0225365	0.0270713	0.0269397	0.0456538	0.0462695	0.0338213	0
TMIGD3	0	0	0.00524803	0.00637079	0.0122476	0	0.00937638	0.00590795	0.00376649	0	0.00556928	0.00136228	0.00763177	0.00553329	0	0.0107818	0	0.00793755	0.00739821	0.00558112	0.00331703	0.00433195	0.0214538	0.00253063	0.0101032	0.00432366	0	0	0.00719911	0.00885169	0	0.0206654	0.0167367	0.00299611	0	0.00650788	0.008482	0	0	0	0.00261614	0.00711938	0.00752868	0.00879114	0.00443638	0.0025718	0.00470672	0
RAP1A	0.270699	0.33505	0.370372	0.353942	0.343032	0.357808	0.309215	0.364258	0.429136	0.371058	0.386055	0.335577	0.26248	0.39064	0.341272	0.386691	0	0.336643	0.354246	0.323612	0.391037	0.407124	0.255007	0.483163	0.371784	0.390277	0.844638	0.316885	0.335811	0.312263	0.298287	0.438276	0.431702	0.394746	0.359966	0.359143	0.310546	0.284531	0	0.297077	0.401106	0.288271	0.376951	0.284908	0.32664	0.348445	0.354284	0.184802
INKA2	0.0355043	0.0262172	0.0117481	0.0425359	0.0382033	0.00435217	0.00969924	0.0155904	0.0284492	0.00205353	0.0144294	0.0105078	0.0172458	0.0196818	0.0236274	0.0196622	0	0.0212271	0.0164799	0.0138336	0.0258141	0.0231576	0.0107279	0.0607835	0.0100763	0.042436	0	0.00626939	0.0366232	0.02141	0.0271546	0.0219495	0.0224994	0.0124157	0.0279806	0.00338595	0.00641074	0.00248365	0	0.00329537	0.0313705	0.0107073	0.0363046	0.00874443	0.00753125	0.0242437	0.0113695	0.100239
DDX20	0.0548036	0.037815	0.0358822	0.0598031	0.0436262	0.0271254	0.0401857	0.0492403	0.0519567	0.0309662	0.0459621	0.0264127	0.0511149	0.0492357	0.0229919	0.0447677	0	0.0403353	0.0451561	0.0316123	0.0585409	0.0605875	0	0.0742868	0.0388143	0.025222	0	0.0287121	0.0521251	0.0645327	0.0170652	0.0682858	0.0437317	0.0334471	0.0158755	0.0516743	0.0603246	0.0780755	0	0.0321498	0.0450766	0.0308832	0.0559445	0.0170045	0.0619803	0.0218838	0.0440687	0
KCND3	0.723128	0.686265	0.659999	0.61291	0.607327	0.467681	0.664535	0.79444	0.851173	0.814242	0.699827	0.816587	0.728183	0.835595	0.804407	0.796274	0	0.819418	0.591156	0.614002	0.692575	1.03968	0.810937	0.91966	0.538585	0.560198	1.34876	0.482603	0.438312	0.499595	0.630354	0.669473	0.810353	0.767934	0.60815	0.867751	0.7665	0.704306	0	0.763988	0.871456	0.746933	0.519987	0.451165	0.509106	1.3068	0.946063	0.719098
CTTNBP2NL	0.142351	0.157182	0.194846	0.260967	0.245623	0.185805	0.169047	0.228828	0.351492	0.237259	0.140919	0.197207	0.166119	0.188296	0.2185	0.289685	0	0.199796	0.184934	0.231253	0.255583	0.197367	0.122252	0.365631	0.221997	0.105722	0.49212	0.164763	0.189918	0.120471	0.131915	0.305506	0.146873	0.195815	0.106517	0.23609	0.216597	0.203679	0	0.21307	0.325908	0.17273	0.161831	0.122747	0.164922	0.30702	0.330987	0.329906
WNT2B	0.0902905	0.0379083	0.110056	0.0950467	0.0848569	0.0485652	0.095206	0.0868637	0.110482	0.0620677	0.0395664	0.0693676	0.0763943	0.110545	0.0574239	0.088033	0	0.102972	0.0695746	0.0594678	0.0608406	0.0503476	0.0410432	0.111967	0.0464103	0.0526158	0	0.0681822	0.071214	0.0611805	0.0852936	0.11018	0.0249385	0.0700894	0.0187023	0.0842379	0.101208	0.0539436	0	0.103704	0.105403	0.0272292	0.118712	0.0861053	0.0652473	0.0833735	0.117389	0.23093
ST7L	0.270409	0.246204	0.27763	0.264386	0.275788	0.263414	0.257444	0.293438	0.322618	0.272077	0.280791	0.284864	0.254534	0.338916	0.288607	0.300992	0	0.314623	0.278833	0.23584	0.324141	0.307798	0.233051	0.352428	0.261105	0.257224	0.351518	0.188113	0.245168	0.225988	0.188914	0.330896	0.219266	0.314851	0.208023	0.280506	0.259336	0.267215	0	0.27811	0.343732	0.244812	0.258894	0.169851	0.260212	0.282205	0.31994	0.156716
CAPZA1	0.160683	0.247012	0.245972	0.298106	0.319053	0.234026	0.238311	0.318001	0.289141	0.20881	0.241372	0.205049	0.178339	0.314769	0.237954	0.299774	0	0.298871	0.271762	0.223706	0.320902	0.260378	0.269686	0.346026	0.229636	0.169101	0.783727	0.182328	0.248617	0.187636	0.198051	0.303131	0.235591	0.180359	0.199858	0.211373	0.251862	0.211528	0	0.237883	0.252344	0.171515	0.255892	0.141006	0.235839	0.160693	0.257369	0.13292
MOV10	0.0332652	0.0776182	0.0480111	0.0332607	0.0406857	0.0116311	0.0227366	0.0274496	0.0443873	0.0239379	0.0408848	0.0391656	0.032777	0.0374782	0.0443848	0.048789	0	0.0548133	0.0277625	0.0557346	0.0407792	0.0417399	0.011959	0.029248	0.0185123	0	0.391722	0.0153694	0.0421137	0.0401365	0	0.0365573	0.0355007	0.0189384	0.0340688	0.0424631	0.0176808	0.0299974	0	0.0343065	0.0484669	0.0312305	0.0475603	0.0422359	0.0374245	0.0172653	0.0456161	0
RHOC	0.00962583	0.0221301	0.00291616	0.00276202	0.00363972	0.00136058	0.00236765	0.0062023	0.00238774	0	0.00057397	0	0.0116683	0.00421154	0	0.00317945	0	0	0	0	0.00069489	0.00399065	0	0.000854251	0.00440849	0	0	0	0.00292331	0.00115718	0.0155899	0.00378402	0.00947623	0.00479413	0	0	0.00656596	0	0	0.0110896	0.00224368	0	0.00254676	0	0	0	0	0
AL603832.3	0	0	0	0	0	0	0	0	0	0	0	0	0	0.00505432	0	0	0	0	0	0	0	0	0	0	0	0	0	0	0	0	0	0	0	0	0	0	0	0	0	0	0.00072822	0	0	0	0	0	0	0
PPM1J	0	0	0	0	0	0	0	0	0	0	0	0	0	0	0	0	0	0	0	0	0	0	0	0	0	0	0	0	0	0	0	0	0	0	0	0	0	0	0	0	0	0	0.00544356	0	0	0	0	0
SLC16A1	0.0295498	0.039101	0.0497167	0.0504969	0.0658992	0.02639	0.056564	0.0499667	0.0594138	0.0620366	0.0455671	0.0308229	0.0346011	0.062896	0.0567216	0.0676415	0	0.0462149	0.0415668	0.0220475	0.0577629	0.0772615	0.0687718	0.0910757	0.0359675	0.038529	0	0.0235885	0.0420466	0.0264152	0.0349978	0.0679607	0.0443946	0.0354321	0.0336883	0.0359488	0.0432748	0.0384583	0	0.0369699	0.0516007	0.0590519	0.111986	0.0330886	0.0470869	0.0295664	0.056506	0.0820324
LRIG2	0.148861	0.163485	0.160438	0.146591	0.186034	0.131727	0.131151	0.169224	0.184375	0.140412	0.140123	0.15116	0.121054	0.217736	0.188935	0.188796	0	0.21	0.164376	0.188607	0.173043	0.206012	0.0962993	0.206071	0.116895	0.0979428	0.139945	0.145546	0.16655	0.118941	0.136423	0.227358	0.16359	0.138414	0.107538	0.128483	0.119642	0.148717	0	0.127612	0.17674	0.125688	0.208149	0.125351	0.140905	0.164604	0.19545	0.186547
MAGI3	0.42951	0.49389	0.394207	0.356776	0.306397	0.323298	0.514098	0.381206	0.361045	0.227816	0.349924	0.270879	0.321736	0.377105	0.357672	0.332829	0	0.321305	0.295688	0.290881	0.313006	0.467611	0.294101	0.331414	0.317713	0.221068	0.202786	0.42134	0.427739	0.289385	0.304362	0.388875	0.443993	0.333582	0.516629	0.31116	0.422051	0.466461	0	0.354765	0.287643	0.34876	0.349012	0.329615	0.362593	0.312329	0.302374	0.713533
PHTF1	0.252092	0.368682	0.386758	0.39388	0.426715	0.3205	0.402003	0.326511	0.513014	0.259678	0.337283	0.325963	0.269633	0.529729	0.495837	0.504242	0	0.546848	0.296432	0.383414	0.445836	0.449894	0.223806	0.567707	0.334426	0.354592	0.173334	0.301511	0.290066	0.255625	0.261667	0.444846	0.370285	0.27447	0.283377	0.368305	0.44029	0.402934	0	0.337547	0.508882	0.236712	0.457064	0.229507	0.368689	0.36386	0.5381	0.175558
RSBN1	0.168826	0.237075	0.223293	0.173525	0.20368	0.2542	0.271705	0.232448	0.229498	0.181123	0.238098	0.191705	0.245915	0.242396	0.153091	0.161774	0	0.128932	0.243472	0.158308	0.178083	0.25768	0.175782	0.281567	0.188892	0.224988	0.055805	0.274721	0.254906	0.200519	0.20059	0.211118	0.216415	0.216783	0.163351	0.172522	0.194665	0.290126	0	0.178023	0.179501	0.126017	0.229125	0.155274	0.209946	0.192302	0.17716	0.086882
PTPN22	0.025571	0.0278735	0.018943	0.0187391	0.0282333	0.0120016	0.0302142	0.00798764	0.0202545	0.0112833	0.0139028	0.0162465	0.0174708	0.0309843	0.0252324	0.0343329	0	0.0293343	0.0111034	0.00711425	0.00706431	0.0255356	0	0.0244022	0.0105769	0.00929059	0	0.0130005	0.0210676	0.0270314	0	0.0232964	0.019873	0.00106977	0.0331008	0.00950101	0.0166552	0.0301192	0	0.0172295	0.0178081	0.00778806	0.0310185	0.00586917	0.00379221	0.00831329	0.0128846	0.252425
BCL2L15	0.02309	0.0101429	0.00266412	0.00967862	0.00986169	0.00301788	0.00675301	0.0097251	0.0111661	0.00365667	0.0136269	0.00369019	0.0226844	0.0137896	0.0142689	0.00580828	0	0.0165353	0.0109633	0.0135846	0.0117842	0.019656	0.00283136	0.0216402	0.00551169	0	0	0.0034298	0.00529565	0.0055204	0.0154156	0.00991301	0.00818681	0.0104079	0.0125242	0.0118562	0.0112457	0.00476909	0	0.00525011	0.0148654	0	0.00643321	0	0	0	0.0139139	0
AP4B1	0.0622393	0.0607867	0.0559588	0.076413	0.0746436	0.0475257	0.0740425	0.0641247	0.0954883	0.0511375	0.0781226	0.0603411	0.061436	0.0863734	0.0696717	0.0863405	0	0.0932493	0.0582274	0.0692658	0.0752122	0.102419	0.0351399	0.0804109	0.0595017	0.101259	0.101398	0.0804685	0.0569245	0.0551573	0.0186253	0.0646941	0.0979824	0.0949846	0.0317086	0.0829096	0.0633011	0.0768419	0	0.0271232	0.0752823	0.0201006	0.0428378	0.0872222	0.0700287	0.0319571	0.0737725	0
DCLRE1B	0.00193199	0.00860685	0.012608	0.00315337	0.000555786	0.00214495	0.0111643	0.0103003	0.0062044	0.00180993	0.00962113	0	0.00199091	0.00754547	0.00169414	0.00296443	0	0	0.0068238	0	0.0045392	0.00447075	0.00935284	0.00320799	0.00394875	0.00758149	0	0.0137097	0.00386609	0.0099285	0.00884566	0.00863472	0.00688544	0.0188464	0.0192877	0.00399889	0.0054948	0.00389148	0	0.00312799	0.00696267	0	0	0.0041985	0.00219092	0	0.0055126	0
HIPK1	0.0902737	0.135779	0.164853	0.138934	0.13471	0.235224	0.179554	0.162805	0.1717	0.151689	0.144533	0.143037	0.174997	0.15117	0.0912323	0.134693	0	0.116937	0.213997	0.125357	0.161296	0.145082	0.218063	0.214479	0.17941	0.195626	0.139945	0.140939	0.206242	0.155818	0.167588	0.19794	0.156506	0.131459	0.187525	0.118567	0.141409	0.176545	0	0.145046	0.149935	0.122773	0.162295	0.151807	0.147493	0.1855	0.115176	0.123693
OLFML3	0	0	0.000351419	0.000874793	0.00213542	0	0.0049691	0	0.000303251	0	0	0.00156692	0	0.00422775	0	0.00199814	0	0	0.00152628	0	0.00229055	0.000539057	0.0157135	0.00241523	0	0	0	0.00485615	0.00259753	0	0	0.00351667	0	0	0	0.000931629	0.0032348	0	0	0	0	0	0	0.00682191	0	0.00851142	0	0
SYT6	0	0.0107404	0.00567124	0.00507532	0.00464571	0.00289051	0.00478312	0.00831537	0.00397594	0	0	0	0.0115809	0.00708467	0	0	0	0.00502693	0.00263119	0	0.00356816	0.00848921	0.0130486	0	0	0	0	0	0.0039525	0.0153992	0.0116657	0.00467364	0.0112881	0	0	0.00350099	0.00212706	0	0	0.00415311	0	0.00548785	0.00483118	0	0	0	0	0.031812
TRIM33	0.719026	0.472261	0.5564	0.482782	0.59511	0.524247	0.389852	0.540761	0.557137	0.406393	0.544945	0.531238	0.448145	0.594327	0.514397	0.587194	0	0.639202	0.539475	0.512914	0.60998	0.610404	0.332945	0.64343	0.543054	0.599255	0.439154	0.512756	0.632554	0.513847	0.334946	0.648509	0.562615	0.530394	0.403682	0.521378	0.460793	0.483259	0	0.512535	0.517631	0.506879	0.652992	0.328213	0.459852	0.512231	0.515212	0.463565
BCAS2	0.0971901	0.0985813	0.0977282	0.0795713	0.0738535	0.058813	0.122442	0.108884	0.110978	0.0627525	0.100382	0.0778244	0.109231	0.136136	0.0896099	0.102305	0	0.0912688	0.117698	0.0776416	0.0942595	0.10665	0.047985	0.103376	0.108902	0.0869224	0	0.130507	0.0831568	0.0755517	0.0975238	0.148238	0.0916026	0.0948824	0.0344329	0.0507429	0.112126	0.107624	0	0.0425134	0.0925071	0.0721324	0.0888143	0.0531607	0.112303	0.0437123	0.0605216	0.0814817
DENND2C	0	0.00158071	0.0148061	0.00729721	0.0164209	0.0169358	0	0.00869011	0.00580494	0.00546047	0.00537395	0	0	0.00650525	0.0027199	0.00556978	0	0.00595724	0.00274	0.00285669	0.00216734	0.00641957	0	0.00351286	0.00945493	0	0	0.013256	0.00940966	0	0	0.0105567	0.00252274	0.00139361	0.00599968	0.00173465	0.00426611	0.00795917	0	0.00260438	0.00679176	0.00596474	0.00755127	0.00736816	0.00546559	0.0101812	0.00551432	0
AMPD1	0	0	0.00169462	0.00119673	0.00151494	0	0	0.00318398	0.00157399	0	0	0	0	0	0	0.00216991	0	0	0	0	0.00417036	0.00415701	0	0.00471557	0	0	0	0	0.0028912	0	0	0.00181333	0	0	0	0.00219883	0.00425335	0.00277896	0	0	0.000732388	0	0.00286592	0	0	0	0.00343299	0
NRAS	0.0206466	0.0156435	0.0326818	0.0275832	0.0258112	0.0302607	0.0577208	0.0480854	0.0360081	0.0304774	0.0397881	0.0295661	0.0569892	0.0237677	0.0221603	0.0238196	0	0.0211768	0.0393759	0.0358624	0.0315308	0.0224686	0.0476117	0.027821	0.0532365	0.0192509	0	0.0184981	0.023504	0.0107772	0.0169501	0.024358	0.0286792	0.0136558	0.0159576	0.0192894	0.0203598	0.0387258	0	0.0442086	0.0175695	0.0169282	0.0105347	0.0167352	0.0185607	0.0286871	0.0284571	0.0689239
CSDE1	0.361245	0.427565	0.312298	0.375504	0.396736	0.466523	0.311875	0.419359	0.374143	0.309792	0.451848	0.410958	0.419604	0.348161	0.348827	0.309505	0	0.318526	0.486728	0.331309	0.455204	0.399268	0.249796	0.375653	0.490654	0.275308	0.846568	0.341294	0.39619	0.376979	0.412698	0.377707	0.39035	0.310992	0.278645	0.366946	0.297771	0.393047	0	0.304077	0.324302	0.262961	0.350632	0.27234	0.412538	0.373275	0.324536	0.163073
SIKE1	0.0820452	0.0714595	0.067944	0.086996	0.0691549	0.115594	0.0981152	0.0518028	0.0862167	0.0852816	0.0812743	0.0675514	0.106935	0.070887	0.0497546	0.0971588	0	0.0535451	0.0946055	0.0601656	0.0981332	0.0745039	0.0749506	0.121894	0.117811	0.0778156	0	0.0889023	0.0794614	0.0804013	0.0618838	0.0851052	0.0579632	0.0426692	0.0619076	0.0433127	0.0732871	0.0796076	0	0.0594707	0.0685469	0.0471184	0.0495497	0.0418272	0.0916377	0.0452732	0.0541265	0.0438209
SYCP1	0	0.00219313	0.00142603	0.00709817	0.00257786	0	0.000409046	0	0.00269377	0.0023937	0.00515035	0.00895888	0	0.00534039	0.00209722	0.00133598	0	0.00775487	0.0017717	0.00179034	0	0.000690865	0	0	0.0047505	0.00650281	0	0	0.0043279	0	0	0	0.00500618	0.00815485	0	0.0039629	0.00383984	0.00195408	0	0.00437602	0	0	0.00946865	0.00279159	0.00416346	0	0.0022751	0
TSPAN2	0.0338156	0.0311237	0.0647088	0.0695742	0.0902049	0.0593979	0.0631023	0.141077	0.131743	0.0587783	0.0519955	0.0904702	0.048068	0.132222	0.0547925	0.114489	0	0.13899	0.0697544	0.0778477	0.104429	0.141446	0.0530423	0.0788737	0.0718138	0.0636189	0.101398	0.0776783	0.0632196	0.0585807	0.0258208	0.0736078	0.0541384	0.116791	0.0309441	0.088294	0.0684003	0.0944508	0	0.0925535	0.0592907	0.0586366	0.0890743	0.0248073	0.0256096	0.0238386	0.134944	0.0247172
NGF	0.0276722	0.0408321	0.133917	0.0654357	0.0913588	0.0568261	0.176495	0.0876235	0.15813	0.107546	0.0835848	0.0644418	0.0982218	0.127693	0.0668178	0.121317	0	0.0952498	0.0886633	0.105271	0.0659675	0.0983613	0.01165	0.110383	0.0489397	0.091316	0	0.0723195	0.0245933	0.0713529	0.0231146	0.0782006	0.0386488	0.217074	0.0793725	0.114284	0.11775	0.0895016	0	0.0462807	0.132913	0.0659036	0.0816929	0.107895	0.0833078	0.018241	0.155958	0.28843
VANGL1	0.0100766	0	0.00481129	0.00283455	0.00325701	0.00802435	0.000873228	0	0.00289156	0.00427057	0.000491529	0	0.00454572	0.00192332	0.00333422	0.00555761	0	0	0.00118669	0.00208211	0	0.000725505	0.00823607	0	0.00238569	0.00737573	0	0	0	0.00344938	0	0.00377984	0.000890615	0	0	0.00105235	0.00305214	0.0023454	0	0	0.00156702	0	0	0	0	0.00162045	0.00789681	0
CASQ2	0	0	0	0.00204094	0	0	0	0	0	0	0.000561344	0.00102049	0	0	0.00235701	0.00185841	0	0.00207295	0	0.00116142	0.000777056	0	0	0.00153772	0.00285378	0.00432366	0	0	0.000968057	0.00120565	0.0187595	0	0	0	0	0	0.00134813	0.00312845	0	0	0	0	0	0	0	0.00124972	0	0
NHLH2	0	0	0.00144035	0.00289921	0	0	0.00206202	0.0020667	0.00107444	0	0	0	0	0	0	0	0	0	0.0007444	0	0.00237183	0.00227725	0.0157135	0	0	0	0	0	0	0	0	0.00192788	0.00218875	0	0	0	0.00221975	0	0	0.00408544	0	0.00678503	0	0	0.00731232	0	0	0
SLC22A15	0.294753	0.310635	0.330465	0.260243	0.260275	0.28042	0.181653	0.300409	0.299907	0.31942	0.337229	0.303486	0.382702	0.263326	0.42698	0.245737	0	0.285778	0.249834	0.252947	0.269668	0.349454	0.2209	0.334914	0.271531	0.286204	0.76087	0.192431	0.226676	0.252504	0.270526	0.287498	0.34666	0.325788	0.242799	0.420978	0.327259	0.325963	0	0.334833	0.268001	0.28819	0.206261	0.162808	0.249546	0.409366	0.368987	0.34757
MAB21L3	0	0.0118494	0.00592772	0.000828133	0.00222493	0.00675819	0	0.00680032	0.00768941	0.00146045	0.00402598	0.00178105	0.00143857	0	0.00521031	0.00132519	0	0.00726596	0.00337352	0.0018923	0.0021234	0.00105808	0	0.00745702	0.00361322	0.0277269	0	0.00929688	0.00365651	0.00631955	0	0.0172598	0.00403918	0.0138975	0	0.003522	0.0187417	0.00955873	0	0	0.00742442	0.00548785	0.00896924	0.0116852	0.00573107	0.010716	0.00175001	0.0099028
ATP1A1	0.372206	0.334498	0.364803	0.463498	0.467736	0.454847	0.562023	0.610912	0.598501	0.314304	0.437077	0.396775	0.500967	0.526459	0.391392	0.458403	0	0.491021	0.572883	0.444661	0.548585	0.468663	0.373453	0.588314	0.510284	0.369863	0.783727	0.423557	0.515672	0.335768	0.434266	0.676128	0.529341	0.392407	0.286476	0.364666	0.651675	0.419266	0	0.323309	0.417704	0.268822	0.469785	0.32712	0.331824	0.364782	0.419353	0.444563
CD58	0.0105389	0.0184092	0.0153512	0.0105419	0.00902581	0.0123229	0.00868455	0.0132701	0.0145004	0.0104012	0.00840971	0.00512266	0	0.00803327	0	0.0121579	0	0.00824053	0.016201	0.00668088	0.0108685	0.0102896	0	0.0170789	0.0114073	0	0	0	0.017773	0.00547981	0.0116142	0.00701296	0.0134558	0.0284574	0.0135397	0.0200216	0.00363902	0.0113889	0	0.00527046	0.00705546	0.00600727	0.00839609	0	0.0277078	0.0139349	0.0227286	0.0222113
IGSF3	0.15633	0.173309	0.178533	0.165709	0.163916	0.215761	0.14062	0.256427	0.226989	0.216793	0.182969	0.237963	0.187235	0.215281	0.207453	0.164536	0	0.199559	0.224889	0.1861	0.195071	0.289861	0.14174	0.234876	0.224301	0.197403	0.26582	0.20169	0.188798	0.152668	0.233971	0.238666	0.204467	0.150994	0.146774	0.162342	0.177064	0.213974	0	0.188941	0.18392	0.0905654	0.169168	0.100404	0.174644	0.173437	0.217852	0.0767383
CD2	0	0	0	0.000749133	0	0	0	0	0.000508479	0	0	0	0	0	0	0	0	0	0	0	0	0	0	0	0	0	0	0	0	0	0	0	0	0	0	0	0	0	0	0	0	0	0	0	0	0	0	0
PTGFRN	0.0761973	0.0586098	0.0637498	0.0708735	0.0890092	0.0503418	0.0794936	0.0631626	0.10792	0.0554851	0.0467673	0.0555291	0.0608962	0.113495	0.0761741	0.115636	0	0.0893929	0.0584975	0.0910628	0.0789619	0.0720233	0.0586652	0.0946537	0.0540496	0.0139775	0	0.0653826	0.0321674	0.0356295	0.0396696	0.112383	0.0586734	0.140272	0.0370317	0.0933732	0.0723971	0.0515906	0	0.0704191	0.0651177	0.0131633	0.0537926	0.0246486	0.0441715	0.0552253	0.128985	0.02415
CD101	0	0	0.00615456	0.00811463	0.0118319	0.00681317	0.00904912	0.00658425	0.00585347	0.00354949	0.000566274	0.00868958	0.00331356	0.00890842	0.0130586	0.00783075	0	0.00859675	0.00701883	0.00637131	0.00772806	0.00627615	0.00639324	0.00223715	0	0	0	0.00710907	0.000570868	0	0.016684	0.010341	0.00246468	0.00466328	0.00779406	0.00965421	0.00598702	0.0102305	0	0.00127144	0.0127838	0.00661041	0.0092631	0	0.00643065	0	0.00706131	0
TTF2	0.0689736	0.10333	0.0752025	0.133254	0.145268	0.0752239	0.0310271	0.0393264	0.0544456	0.0230089	0.0355656	0.0433811	0.0114038	0.0892665	0.0529417	0.0863676	0	0.100668	0.0277763	0.0388421	0.0372763	0.0562947	0.0767624	0.0748971	0.0802059	0.0859325	0	0.0791835	0.134299	0.0681275	0.026886	0.066994	0.0557297	0.04104	0.0480653	0.0416376	0.0427372	0.041284	0	0.0305741	0.0656183	0.0651885	0.0436183	0.0265736	0.028424	0.0589142	0.0890658	0.20961
TRIM45	0.00751688	0.0114184	0.0125241	0.0177409	0.0164215	0.0165356	0.00796107	0.016744	0.0241963	0	0.00123314	0.0085296	0.021473	0.0178931	0.0143802	0.0210557	0	0.00857789	0.00478754	0.0280436	0.0131004	0.0081159	0.00692641	0.015194	0.00514703	0	0	0.0179998	0.00620011	0.00181042	0.00761518	0.0102549	0.00691302	0.00425341	0	0.0128116	0.0049289	0.00302368	0	0	0.010679	0	0.0155625	0	0	0.00379036	0.0116411	0.0222113
VTCN1	0.0100766	0	0.000614789	0.00799264	0.00274599	0	0	0.00125239	0.0016672	0.000910568	0.00143311	0	0.00302948	0.00391272	0.00223573	0.00806876	0	0.00382959	0.000837525	0	0.00122275	0.00247559	0.00283136	0.00362185	0	0	0	0	0.00248953	0	0	0.00149753	0	0	0	0	0.00492468	0	0	0	0.00196282	0	0	0	0	0	0.00326972	0
MAN1A2	0.818111	0.845294	0.774487	0.76981	0.792601	0.858581	0.719322	0.830375	0.873469	0.832175	0.896448	0.913561	0.922032	0.778789	0.872223	0.822822	0	0.809236	0.794981	0.752159	0.868447	0.773488	0.735673	0.777017	0.925491	0.987369	1.0591	0.693444	0.734442	0.630911	0.629178	0.762132	0.777711	0.833607	0.695791	0.917449	0.823086	0.858238	0	0.679902	0.786214	0.728705	0.661548	0.758713	0.868497	1.00007	0.762521	0.68506
TENT5C	0	0	0	0.000505609	0	0	0	0	0.00197484	0	0	0	0	0	0	0	0	0	0	0	0	0	0	0.00285597	0	0	0	0	0.00119066	0	0	0	0	0.00304876	0	0	0	0	0	0.00289223	0.00171269	0	0	0	0	0	0.00823553	0
GDAP2	0.156858	0.26135	0.171832	0.173489	0.194586	0.130852	0.152385	0.146659	0.183186	0.213528	0.14983	0.167655	0.172634	0.153079	0.127277	0.188089	0	0.141731	0.16966	0.1576	0.193649	0.196678	0.126296	0.207364	0.164261	0.181961	0.173334	0.163151	0.133868	0.159735	0.140501	0.149129	0.150959	0.110396	0.109195	0.147668	0.14173	0.13966	0	0.113936	0.151426	0.122719	0.138384	0.138804	0.110808	0.144459	0.126739	0.213455
WDR3	0.0397443	0.072311	0.0693572	0.0923158	0.0805944	0.070909	0.0550394	0.0906984	0.0901096	0.0681129	0.0615948	0.0663409	0.0857305	0.044172	0.06631	0.0773117	0	0.0775527	0.0643726	0.0465966	0.0713	0.0914169	0.0346302	0.126162	0.0547676	0.0696946	0.055805	0.0880897	0.0643655	0.053422	0.0316922	0.0819826	0.0789033	0.0650523	0.0664445	0.0566102	0.0703194	0.0717817	0	0.0547244	0.0558533	0.0414079	0.0546213	0.0352088	0.0661304	0.041494	0.04919	0.0371569
SPAG17	0.0144696	0.0199503	0.0129631	0.0124955	0.0165075	0.00432997	0.00446909	0.0137827	0.0118185	0.0108138	0.00773421	0.000984889	0	0.00418916	0.0157749	0.00759963	0	0.0168555	0.00956384	0.00775791	0.00966695	0.00633181	0	0.0217913	0.00288559	0	0	0.0159055	0.0133775	0.0170144	0.0157287	0.0112959	0.0108379	0.0284714	0	0.00725937	0.00551931	0.028666	0	0.0135434	0.0132376	0	0.00726974	0.00992141	0.00894554	0.0063853	0.00933838	0.00452403
TBX15	0	0	0.000453186	0.00151752	0	0	0	0	0.00252896	0.00101229	0.0050657	0	0	0.00282854	0	0.00153843	0	0.00341335	0	0	0.00267678	0.000913541	0	0.00135822	0	0	0	0	0.00227755	0.00312167	0	0	0	0	0	0	0	0	0	0	0.00142396	0	0.00218233	0	0	0	0.00192926	0
WARS2	0.0752253	0.106503	0.0708627	0.0935011	0.0694109	0.104991	0.0629604	0.103993	0.0951585	0.05208	0.0845702	0.0878668	0.0537478	0.0972447	0.0735558	0.0780268	0	0.106063	0.0821951	0.0667228	0.130654	0.135057	0.0569279	0.133018	0.0683557	0.10347	0.351518	0.0759225	0.063717	0.0770171	0.107113	0.100082	0.0733074	0.0990983	0.0398388	0.081468	0.0725295	0.0609205	0	0.109776	0.0956686	0.0794334	0.0702296	0.0404646	0.0480015	0.0878321	0.0948294	0.00607723
HAO2	0	0	0	0	0	0.000893903	0	0	0.000424995	0	0	0	0	0	0	0	0	0	0	0	0	0.0013047	0	0	0	0	0	0	0.00117984	0	0	0	0	0	0	0.00115789	0	0	0	0	0	0	0.00247583	0	0	0	0	0
HSD3B2	0	0	0	0	0	0	0	0	0	0	0	0	0	0	0	0	0	0	0	0	0	0	0	0	0	0	0	0	0.000754662	0	0	0	0	0	0	0	0	0	0	0	0	0	0	0	0	0	0	0
HSD3B1	0	0	0	0	0	0	0	0	0	0	0	0	0	0	0	0	0	0	0.00199258	0	0	0	0	0.00440647	0	0	0	0	0.00113103	0	0	0	0	0	0	0	0	0	0	0	0	0	0	0	0	0	0	0
ZNF697	0	0.00594232	0.0368592	0.0376444	0.0161107	0.012969	0.0146817	0.0411835	0.0424434	0.0332394	0.0250456	0.0160676	0.00824175	0.0347088	0.0226155	0.0287585	0	0.0201093	0.033413	0.0282837	0.0243383	0.0378409	0.0383375	0.0341781	0.0281964	0.0509454	0	0.0232497	0.0243743	0.0386009	0.037243	0.0357858	0.017912	0.0316545	0.0339639	0.0293266	0.0179925	0.0254095	0	0.0310318	0.0334742	0	0.0257136	0.048733	0.0142105	0.0499632	0.0129557	0.0343939
PHGDH	0	0.0118803	0.0140637	0.0112397	0.0138966	0.00542181	0.0310132	0.0197806	0.0129117	0.0156349	0.00245002	0.00230338	0.00834088	0.0234325	0.00307075	0.00968362	0	0.0151382	0.0103631	0.0123034	0.00559202	0.0193393	0	0.0198483	0.00483493	0.0144613	0	0.0188783	0.00887655	0.0120188	0.0441888	0.0102958	0.00899518	0.0180588	0.00652938	0.0167626	0.00759389	0.0179788	0	0	0.0021752	0.0235683	0.0300752	0.0027675	0.0246774	0.00685974	0.0142003	0.030544
HMGCS2	0	0	0	0	0	0	0	0	0.000632054	0	0	0	0	0	0	0.00239872	0	0	0	0	0	0.000506664	0	0	0	0	0	0	0	0	0	0	0	0	0	0	0	0	0	0	0	0	0	0	0	0	0.00196906	0
NOTCH2	0.0185574	0.0315189	0.0922675	0.125014	0.214036	0.124456	0.0518957	0.079615	0.186658	0.0763087	0.0326156	0.0643308	0.0543602	0.217469	0.0591358	0.229187	0	0.174786	0.0859112	0.18231	0.170784	0.0903957	0.0173526	0.205862	0.0723939	0.0219583	0	0.101928	0.161054	0.081062	0.0331668	0.210735	0.0422633	0.228876	0.0834013	0.161916	0.0915582	0.0479733	0	0.0770049	0.200777	0.1184	0.210118	0.0570405	0.0758035	0.119389	0.25991	0.177702
SEC22B	0.0853913	0.154739	0.131899	0.159465	0.167013	0.153321	0.137537	0.174305	0.152867	0.0979462	0.133005	0.129143	0.127858	0.126419	0.104726	0.122395	0	0.09595	0.166993	0.0795943	0.139044	0.116355	0.0663336	0.179467	0.144201	0.129678	0.101398	0.140025	0.139266	0.147124	0.231667	0.107134	0.127746	0.122584	0.120928	0.0807155	0.118672	0.166571	0	0.148619	0.10725	0.107293	0.153382	0.139271	0.0925792	0.140188	0.0892953	0.127745
NBPF26	0.0043602	0.00656044	0.00642116	0.00686623	0.0064772	0.00583374	0.00794344	0.00251425	0.0167337	0	0.00261406	0.00309781	0.0159216	0.024275	0.00718347	0.0125434	0	0.00654285	0.0116206	0.00709407	0.018064	0.0146146	0.011959	0.0174013	0.000606742	0	0	0	0.01112	0.008444	0.014026	0.0185846	0.00973082	0.0077443	0	0.0175364	0.0156684	0.00957279	0	0.00646101	0.00323432	0.00487236	0.0111582	0.0165933	0.0148867	0.00761108	0.0123846	0
FCGR1B	0.0129994	0	0	0	0.00148363	0	0	0.00172181	0.000918071	0	0	0	0.00714182	0	0	0.00136748	0	0	0	0	0.00542365	0	0	0	0.0026149	0	0	0	0	0	0	0	0	0	0.0033301	0	0	0	0	0.0180594	0	0	0	0.00483279	0	0	0	0
FAM72B	0	0	0.00123564	0	0.00265824	0	0.00219984	0	0.00133021	0.00112389	0	0	0	0	0.000790011	0.0030723	0	0.00207015	0.00448486	0	0.00152673	0.000431211	0.0150348	0.0018406	0	0	0	0	0.00148647	0.00204439	0	0.00177242	0.000287052	0	0	0	0.00104126	0	0	0	0	0	0	0	0.00525904	0	0	0
SRGAP2C	0.16575	0.219282	0.226492	0.27467	0.270332	0.217341	0.232764	0.280803	0.34431	0.230925	0.243348	0.323684	0.254879	0.324112	0.256726	0.327814	0	0.319122	0.227119	0.199556	0.215179	0.38625	0.166126	0.407917	0.245794	0.223786	0	0.158236	0.222387	0.185656	0.223529	0.292266	0.235718	0.256377	0.187122	0.210082	0.217511	0.261684	0	0.285643	0.338561	0.145491	0.294282	0.19419	0.229286	0.227425	0.3359	0.205832
FAM72C	0	0.00898722	0	0	0	0.00236845	0	0.00176138	0	0	0	0	0.00611708	0	0	0	0	0	0.00138071	0	0.00103873	0.000815121	0	0	0	0	0	0	0.00180016	0.00206662	0	0	0	0.00198947	0	0.00334511	0	0	0	0	0	0	0	0	0	0	0.00195612	0
NBPF15	0.0769579	0.0456995	0.0863387	0.103078	0.101485	0.0615612	0.108756	0.118897	0.108705	0.0660431	0.113043	0.0906804	0.124319	0.108023	0.0915508	0.116402	0	0.132154	0.0410021	0.0818273	0.108128	0.129307	0.00849105	0.119619	0.0514626	0.0452148	0.055805	0.0688603	0.09249	0.10079	0.0577763	0.110609	0.103295	0.106765	0.0823632	0.0889261	0.124368	0.134585	0	0.0835933	0.0921729	0.0728583	0.101712	0.0445478	0.0600462	0.0862051	0.160034	0.0834185
SRGAP2B	0.148566	0.266675	0.205902	0.275101	0.286427	0.206947	0.220582	0.316191	0.357135	0.242636	0.238988	0.222635	0.202906	0.399764	0.296669	0.30808	0	0.313684	0.16998	0.280417	0.265799	0.394658	0.120642	0.327635	0.171589	0.212189	0.531667	0.30893	0.254072	0.16875	0.155133	0.313085	0.259498	0.341412	0.235698	0.309883	0.250464	0.239856	0	0.238334	0.328222	0.260238	0.30987	0.130963	0.223895	0.233824	0.389593	0.240498
FAM72D	0	0	0.00104128	0.00308324	0.00261222	0.00190081	0	0.00105328	0.00209529	0.00168297	0	0	0	0.00523496	0	0.00134106	0	0.00398233	0	0.000797327	0	0.00171273	0	0.00349817	0.00607835	0	0	0	0.000935578	0	0	0.00171509	0.000777699	0	0	0.00140142	0	0	0	0	0	0.00261197	0.00284662	0	0	0	0.00184976	0
NBPF20	0.0136261	0.00572247	0.0170972	0.032415	0.0203787	0.0122305	0.0157757	0.0245881	0.0243387	0.013368	0.0141438	0.0125103	0.0207747	0.0110443	0.0349576	0.0194818	0	0.0192761	0.0175419	0.00770614	0.0198385	0.0158474	0.00735979	0.0346004	0.0123048	0.00963836	0	0.0403839	0.0212479	0.0165608	0.0307983	0.0221953	0.0220709	0	0.0131979	0.0268649	0.0255325	0.0317271	0	0.023734	0.0232305	0.0182907	0.0289292	0	0.0115684	0.018891	0.0199852	0.0335651
GPR89A	0.0555715	0.0832564	0.0617577	0.0770357	0.0700195	0.0582317	0.174336	0.0887509	0.110755	0.0636577	0.0623104	0.0775811	0.0921132	0.153161	0.0730608	0.107648	0	0.1047	0.0817513	0.0783895	0.0892672	0.121044	0.0640029	0.137494	0.0747787	0.06287	0.055805	0.0833919	0.0972373	0.0682335	0.0863874	0.128584	0.0751521	0.0830802	0.0772086	0.10068	0.102558	0.122774	0	0.0294788	0.109846	0.0796998	0.0908643	0.109738	0.127057	0.0950114	0.11062	0.323847
PDZK1	0.0214304	0.00392908	0.0174793	0.0620788	0.0603785	0.017359	0.0094463	0.0190914	0.0308394	0.00765777	0.00537701	0.0100207	0.00384377	0.0324542	0.0151487	0.0395203	0	0.0303168	0.0187546	0.00563052	0.0181795	0.0561024	0	0.066722	0.00856573	0	0	0.013394	0.0495361	0.0391957	0	0.0580749	0.00864619	0.0243419	0	0.0121007	0.0048476	0.00988099	0	0.00415311	0.0194682	0.0063716	0.0582978	0.00614135	0.0130879	0.0377279	0.0316985	0.0926697
CD160	0.00841216	0	0.0035139	0.0019717	0.00155777	0	0	0	0.00119911	0	0.00474138	0.0014043	0	0.00295161	0	0.00312073	0	0.00426917	0.00111466	0.00400781	0.00143353	0.00106951	0	0.00733404	0.0012778	0	0	0	0	0.00192821	0	0.0014663	0.00186745	0.00238008	0.00609153	0.0020761	0.00385078	0.0039225	0	0	0.00093732	0	0.00488253	0	0	0.00498048	0.00107572	0
RNF115	0.492432	0.536657	0.484867	0.515348	0.458676	0.429422	0.328513	0.487385	0.525006	0.4271	0.469639	0.447284	0.401286	0.693456	0.47857	0.505494	0	0.586274	0.396052	0.496241	0.513187	0.644794	0.377292	0.559842	0.501854	0.498816	0.351518	0.392786	0.400472	0.336279	0.587763	0.625637	0.47864	0.426152	0.460809	0.489125	0.605443	0.602167	0	0.39613	0.467463	0.379405	0.503471	0.312268	0.510738	0.547837	0.481501	0.341365
POLR3C	0.0439814	0.0698477	0.0594806	0.0758923	0.0658454	0.0653372	0.0472818	0.0827168	0.0889468	0.0450593	0.0546119	0.0724807	0.0863475	0.11474	0.0831421	0.0918979	0	0.0955851	0.0643472	0.0877056	0.0692342	0.118368	0.118281	0.116162	0.0673111	0.0680255	0	0.033555	0.0546176	0.0687756	0.0850268	0.120112	0.0575851	0.0569147	0.0934609	0.0996667	0.100128	0.0821364	0	0.10311	0.103789	0.0547161	0.0723471	0.0331106	0.0802408	0.0741162	0.0853451	0.0795627
NUDT17	0	0.0137419	0.00786401	0.00866986	0.0123524	0	0.0365684	0.0130238	0.00913104	0.0022514	0.00124208	0.00561622	0.0137363	0.0165635	0.00120066	0.0162553	0	0.0166892	0.0116928	0.00709801	0.010526	0.00848194	0	0.0068601	0.00567865	0.00389352	0	0.00575231	0.0149755	0.00697757	0	0.0131407	0.0169306	0.0092355	0	0.00621188	0.0271092	0.03554	0	0.0162212	0.00899007	0.0026519	0.00690513	0.0238809	0.00984895	0.0353467	0.00943564	0.0166809
PIAS3	0.0322547	0.0196951	0.0419101	0.0426899	0.0341384	0.0238187	0.0322191	0.059442	0.0563191	0.0426092	0.0262182	0.0356091	0.0566508	0.0331822	0.0451085	0.0318688	0	0.0262163	0.0414854	0.045181	0.0319216	0.0332034	0.0178469	0.0439197	0.0435866	0.0195968	0	0.0302951	0.042191	0.0358189	0.00761518	0.0377217	0.039817	0.0256602	0.0179237	0.0189092	0.0265367	0.0567945	0	0.0194003	0.0246405	0.02474	0.0356926	0.015028	0.0344058	0.0287268	0.0344169	0.0396141
ANKRD35	0.0422903	0.0152327	0.0249873	0.0337237	0.0247487	0.0181746	0.023053	0.0360406	0.0431539	0.0227904	0.0394068	0.029317	0.0332433	0.038783	0.0339924	0.0370573	0	0.0422093	0.0129896	0.0335046	0.0235029	0.0641138	0.0103512	0.0497111	0.0286607	0.0699695	0	0.0203997	0.0239072	0.0230527	0.04523	0.0379717	0.0487425	0.0189148	0.0428141	0.0352097	0.0194549	0.0332319	0	0.0505741	0.0391382	0.0184764	0.0541176	0.015163	0.0162434	0.0103334	0.056768	0
ITGA10	0	0.0230681	0.0170653	0.0366631	0.0233925	0.012132	0.0622759	0.0586164	0.039171	0.0285956	0.0247997	0.0169237	0.0402772	0.0296664	0.0364907	0.0277287	0	0.0348519	0.0283505	0.0203884	0.0159343	0.0338412	0.0794403	0.0184453	0.0170911	0.0215787	0	0.00716857	0.0312095	0.0238204	0.0411259	0.033245	0.0214585	0.0408355	0.00780662	0.0325596	0.0833793	0.0339096	0	0.0368602	0.0387063	0.0135076	0.0112882	0.0392925	0.0253603	0.0770672	0.0538431	0.123517
PEX11B	0.0609186	0.0739653	0.0535468	0.0700073	0.0638388	0.0804888	0.059592	0.0739203	0.101505	0.0354212	0.0493905	0.0392549	0.0401106	0.139701	0.0911018	0.100205	0	0.113277	0.0898813	0.0623269	0.0911209	0.0894925	0.0294894	0.106786	0.0657199	0.0415229	0.055805	0.0431542	0.0776937	0.0491218	0.032786	0.0994915	0.0585325	0.0499125	0.0385402	0.0486299	0.0448981	0.0630005	0	0.0448279	0.0726229	0.0383607	0.055692	0.0218912	0.0775558	0.0736232	0.0604996	0.076675
RBM8A	0.0239034	0.0553138	0.048148	0.0603993	0.0569995	0.0419032	0.0805145	0.0632553	0.080003	0.0512368	0.0625887	0.0426119	0.0938013	0.0993461	0.0548345	0.0770449	0	0.0582628	0.100373	0.0566717	0.0618181	0.0598935	0.0894897	0.0927472	0.0622351	0.0354706	0	0.0141227	0.0540008	0.033922	0.0899374	0.077425	0.0480888	0.0246736	0.0395054	0.0360533	0.0440528	0.0462018	0	0.0692727	0.0589237	0.0314808	0.0630782	0.022031	0.0551822	0.0432271	0.0545074	0.0612161
AC243547.3	0	0	0	0	0.0012008	0	0.00202449	0.000992374	0	0	0	0.00112653	0	0	0	0.00153843	0	0	0.00128495	0.0018105	0	0.000504733	0	0.00155684	0	0	0	0	0	0	0	0	0	0	0	0	0.00134813	0	0	0	0	0	0	0	0	0	0	0
LIX1L	0.0919262	0.0441844	0.0444244	0.032966	0.0480519	0.0452837	0.037164	0.0560316	0.0560641	0.0254995	0.063244	0.045411	0.0490034	0.0684687	0.0521978	0.0704497	0	0.082812	0.0456321	0.0556802	0.0522862	0.0586264	0.00888486	0.0798931	0.0293903	0.0367227	0.055805	0.0197537	0.053221	0.0557187	0.0428534	0.0630537	0.0466026	0.0283035	0.0430915	0.0357978	0.0214061	0.0424092	0	0.0335894	0.0432664	0.0667074	0.0567918	0.0182411	0.0529274	0.0840096	0.0479866	0.00452403
ANKRD34A	0.0155998	0.0273428	0.0287094	0.0332856	0.0346335	0.0195058	0.0471801	0.0506325	0.0405235	0.010806	0.0344682	0.031684	0.0612452	0.0246795	0.00865959	0.0139097	0	0.0261792	0.0469235	0.0295064	0.0338296	0.0355486	0.0293437	0.0352167	0.0639321	0.0198263	0.101398	0.0359787	0.0327794	0.0147389	0	0.0452454	0.0190943	0.0170459	0.0141396	0.0140451	0.0446211	0.0320676	0	0.0140351	0.0197651	0.00598442	0.00553659	0.0173143	0.0435648	0.0406047	0.00988245	0.00452403
POLR3GL	0.0203957	0.00869365	0.00800952	0.0194021	0.0244085	0.0054787	0.00856933	0.0175011	0.0233216	0.0128272	0.00926127	0	0.0109115	0.0174296	0.0177642	0.012487	0	0.026255	0.0193782	0.00976876	0.0202957	0.0254626	0.0115131	0.0165739	0.0115603	0.0314615	0	0.0075145	0.0154366	0.0148534	0	0.0254163	0.0154817	0.00606782	0.00228303	0.0299278	0.0209388	0.0109994	0	0.0180197	0.00860276	0.011247	0.012023	0.00591654	0.0114068	0.00692425	0.00923331	0
TXNIP	0.0174328	0.00807257	0.0233967	0.00936868	0.00504356	0.021234	0.033956	0.019971	0.0153336	0.00999417	0.00182146	0.0111763	0	0.0170096	0.00177422	0.00386088	0	0.00506401	0.0154878	0.0131609	0.0132406	0.0506917	0.0411392	0.014131	0.0184658	0.0150141	0	0.0379089	0.0193375	0.0194784	0.0617357	0.0141605	0.0197769	0.00918125	0.0680686	0.0166054	0.0181481	0.0192318	0	0.0195552	0.00403849	0.0406006	0.0601551	0.00974797	0.0565387	0.0267187	0.0102631	0
HJV	0	0.0070314	0.00483102	0.00704597	0.00564834	0.00129329	0.000685836	0.005602	0.00527943	0.0137725	0.00317981	0.00487046	0	0.00979529	0.00934525	0.0123408	0	0.010928	0.0059523	0.00186758	0.00533507	0.00600793	0.00881868	0.00712794	0	0.0139779	0	0	0.00662446	0	0	0.00461136	0.00343003	0.00407066	0	0.00463215	0.00306885	0	0	0.00628269	0.00233703	0	0.00542437	0.00847622	0.00186617	0.012219	0.00344972	0
NBPF10	0	0	0.000885815	0	0.00117078	0	0	0	0	0.00776253	0.00312807	0.00183814	0	0	0.00365766	0	0	0	0	0.0012498	0.00160012	0	0	0.00292039	0	0	0	0	0.00487818	0	0	0.00454271	0	0	0	0.00542073	0	0	0	0	0	0	0	0	0	0.0143253	0.00215767	0
NBPF12	0.0726085	0.0805966	0.0894567	0.110267	0.165184	0.0937121	0.0931199	0.128553	0.121553	0.0858337	0.12753	0.0571227	0.0761271	0.147197	0.166828	0.134252	0	0.17449	0.0805388	0.0930451	0.131929	0.175353	0.113058	0.132165	0.0850211	0.0680331	0	0.0568998	0.112062	0.106004	0.111907	0.14065	0.133365	0.0887017	0.0655338	0.0977714	0.0943251	0.107296	0	0.10151	0.136242	0.0805359	0.112427	0.0620676	0.0767751	0.0883453	0.135657	0.118366
PRKAB2	0.0734084	0.0791641	0.0942012	0.115101	0.185777	0.120653	0.108976	0.129545	0.133098	0.0820312	0.109968	0.0725359	0.109208	0.133994	0.0790613	0.125156	0	0.102365	0.116245	0.112041	0.105793	0.144581	0.0246907	0.137897	0.0902312	0.130932	0.26582	0.0818891	0.125779	0.0968945	0.106774	0.126218	0.100697	0.0921463	0.117607	0.0940953	0.0899707	0.121025	0	0.105258	0.102449	0.0851761	0.123831	0.0714042	0.0953342	0.123644	0.103318	0.0388922
FMO5	0.0397909	0.0170397	0.032707	0.0988798	0.0737534	0.0254848	0.0275894	0.0361036	0.0569854	0.0113837	0.0167363	0.0235544	0.0146639	0.0593325	0.0296119	0.0748678	0	0.0517487	0.0375523	0.0261539	0.0461493	0.0558337	0	0.0929728	0.029701	0.0137135	0	0.0369358	0.0831746	0.0353247	0.0506009	0.0553896	0.0457817	0.0177053	0.00704784	0.0103799	0.0362172	0.0268462	0	0.0238547	0.0398761	0.0208725	0.0896786	0.0222591	0.00813588	0.0332669	0.0552094	0.0297655
CHD1L	0.143693	0.188261	0.211375	0.188467	0.342401	0.158997	0.125256	0.189078	0.267533	0.15456	0.216661	0.190375	0.192404	0.302863	0.218625	0.244582	0	0.19891	0.181219	0.166416	0.21388	0.164674	0.158642	0.199657	0.221423	0.119535	0	0.162353	0.155542	0.138454	0.196353	0.195696	0.193247	0.19968	0.124337	0.222435	0.201684	0.218385	0	0.168288	0.181517	0.0923937	0.192959	0.138332	0.142664	0.220929	0.21094	0.150708
BCL9	0.0581484	0.174599	0.188665	0.193218	0.31829	0.201842	0.118835	0.176397	0.244579	0.198798	0.158536	0.155289	0.22114	0.164703	0.201144	0.203101	0	0.133773	0.166474	0.142396	0.204202	0.172704	0.19087	0.291015	0.205739	0.0854001	0	0.154222	0.125026	0.15285	0.117248	0.137131	0.127129	0.213055	0.103853	0.191345	0.129546	0.132043	0	0.165513	0.210094	0.113474	0.136111	0.151727	0.15384	0.273221	0.28283	0.0941851
ACP6	0.0927583	0.0722358	0.12878	0.0992183	0.173335	0.0854588	0.110395	0.131793	0.147402	0.0842315	0.0896212	0.137218	0.0900348	0.143509	0.133342	0.149692	0	0.0959834	0.131558	0.0922747	0.102685	0.152254	0.0916877	0.146686	0.0998521	0.0818391	0.055805	0.109983	0.172036	0.106258	0.108539	0.123953	0.127604	0.103443	0.115076	0.0993245	0.141136	0.142408	0	0.148275	0.122752	0.101241	0.184976	0.0691926	0.118798	0.0381327	0.115056	0.112201
GJA5	0.00521347	0	0	0.00131038	0	0	0	0	0.000877815	0	0	0	0	0	0	0	0	0	0	0	0	0.00109733	0	0	0	0	0	0	0	0	0	0	0.00129513	0	0	0	0	0	0	0	0	0	0	0	0	0	0	0
GPR89B	0.122084	0.0988092	0.0966141	0.0964562	0.145498	0.0946316	0.29448	0.108037	0.15723	0.048544	0.0983351	0.0841333	0.115067	0.150973	0.131796	0.136565	0	0.125545	0.0921637	0.0819322	0.123391	0.177078	0.0876962	0.166012	0.111541	0.0734484	0.173334	0.0344993	0.103871	0.072644	0.107901	0.163809	0.101364	0.105813	0.0802636	0.125224	0.154785	0.152497	0	0.108981	0.118493	0.108372	0.111754	0.174889	0.151713	0.147764	0.155416	0.306449
NBPF11	0.0341425	0.0411037	0.0539782	0.050687	0.0834331	0.0333531	0.0655726	0.0863448	0.102096	0.0427619	0.0803887	0.0570773	0.077446	0.0985168	0.0971696	0.114172	0	0.0934866	0.0652555	0.0781465	0.088549	0.113771	0.0864605	0.120343	0.0632711	0.0206879	0	0.0488658	0.0907899	0.0748679	0.0478687	0.0926918	0.0924082	0.0601803	0.0534187	0.0674004	0.13273	0.0721587	0	0.0938499	0.0794212	0.0404192	0.0904935	0.0395973	0.0684081	0.0832711	0.0785794	0.0842345
PPIAL4G	0.00594718	0	0.0113034	0.00961086	0.0184711	0.00737008	0.00854078	0.0130449	0.0162527	0.0241474	0.0218142	0.0233836	0.01078	0.0204213	0.00856981	0.00692535	0	0.0101902	0.00183948	0.0147545	0.00725252	0.0120005	0.0115402	0.0122865	0.0107944	0.0170874	0	0	0.00731488	0.0203107	0	0.0195447	0.00732395	0.00576268	0	0.0110837	0.0152605	0.0154682	0	0.00380951	0.0133477	0.0286353	0.00992684	0	0.0107987	0.0168999	0.019201	0
NBPF14	0	0.00682785	0.0058733	0.00761939	0.0156481	0.00498455	0.00237714	0.00938521	0.0100375	0.00513759	0	0	0	0.0306723	0	0.00717986	0	0.00388413	0.000448947	0.00353556	0.0109165	0.0062812	0	0.0155861	0.00798624	0	0	0	0.0109825	0.0052529	0	0.0151552	0.00989156	0.0283554	0.00779406	0.0101798	0.0047602	0.00418425	0	0.00258286	0.0119232	0.00276562	0.00238268	0	0.00926336	0.00614598	0.0171349	0
NUDT4B	0	0	0	0.000838538	0.00214882	0	0.00154884	0	0.00149418	0	0	0	0.00344121	0	0	0	0	0.00187258	0.00274655	0	0	0.00153597	0	0.00287979	0	0	0	0	0	0.00146829	0.00658346	0.00185586	0	0	0	0.000496588	0	0	0	0	0	0	0	0	0	0	0	0
PDE4DIP	1.5762	1.47174	1.74051	1.48845	1.5944	1.50965	1.74929	1.65194	1.65284	1.44792	1.60375	1.49248	1.41855	1.72574	1.54566	1.58426	0	1.62684	1.63734	1.60597	1.64654	1.90023	1.44585	1.7886	1.59739	1.59989	1.47052	1.704	1.79723	1.74255	1.57152	1.56826	1.69049	1.77304	1.65425	1.66445	1.82582	1.79217	0	1.50761	1.37906	1.62811	1.72295	1.61989	1.64585	2.10227	1.59943	1.58975
NBPF9	0.0746149	0.0798894	0.0707314	0.0853349	0.0706527	0.0642475	0.10315	0.0593651	0.123013	0.055313	0.0596816	0.0595432	0.0907329	0.059689	0.0736313	0.074597	0	0.0720618	0.0590779	0.0549643	0.061687	0.103619	0.0283329	0.126368	0.0510748	0.0524402	0	0.0290861	0.0396809	0.0283585	0.0950495	0.0828871	0.0990795	0.0659046	0.0226599	0.0579111	0.0920141	0.131074	0	0.116383	0.0598709	0.0502141	0.095402	0.041281	0.0439905	0.0600591	0.076736	0.0971085
NBPF19	0.0156472	0.00860674	0.041769	0.0518377	0.0814762	0.0226725	0.0342439	0.0295461	0.0713976	0.0613835	0.028169	0.0282822	0.0407458	0.147192	0.0315592	0.0991305	0	0.0656501	0.0439446	0.0590905	0.0409651	0.0246701	0	0.0911774	0.0485004	0.0234358	0	0.0680419	0.0416924	0.016812	0	0.0826317	0.0238041	0.0851053	0.0157169	0.0778091	0.0242424	0.00997551	0	0.0297552	0.0641574	0.0322855	0.0653728	0.0184351	0.0424183	0.0223076	0.0837019	0.0347251
FCGR1A	0	0	0.000909093	0.00123447	0.00117562	0.00557233	0.00358505	0.00350096	0.00418792	0.00136847	0	0	0.00483208	0	0.00539105	0.00112061	0	0.0018965	0	0	0	0	0	0.00177828	0.00209912	0	0	0	0.00484416	0.00416948	0	0.00951683	0.00888117	0	0	0	0.00543236	0.00154731	0	0.00263724	0.0012308	0	0	0.00881234	0.00656624	0	0	0
HIST2H2BF	0	0	0.0118699	0.0177557	0.0119468	0.0115766	0.0206815	0.0089314	0.0125633	0.00456762	0.00518028	0.00601942	0.0194949	0.00999512	0.0140665	0.00389268	0	0.00291879	0.00721624	0.00819897	0.00740511	0.0210616	0	0.00680707	0.00385483	0.0105661	0	0.0297575	0.0167629	0.00743992	0.0260226	0.00707167	0.00765973	0.0200945	0.00995908	0.00778723	0.00553258	0.0100669	0	0.0111353	0.0123265	0	0.0137877	0.00861175	0	0.0132679	0.00350832	0.0312847
HIST2H4A	0	0	0	0	0	0	0	0	0	0	0.00248342	0	0	0	0	0	0	0	0	0	0	0	0	0	0	0	0	0	0	0	0	0	0	0	0	0	0	0	0	0	0	0	0	0	0	0	0	0
HIST2H4B	0	0	0	0	0	0	0	0	0	0	0	0	0	0	0	0.00277727	0	0	0	0	0	0.000668368	0.0156188	0	0	0	0	0	0	0	0	0	0	0	0	0	0	0	0	0	0.000970688	0	0	0	0	0	0	0
HIST2H2BE	0.00490539	0.0116554	0.00217245	0.00392908	0.0107004	0.0100469	0.0145977	0.00098086	0.00300931	0.00652367	0.00394435	0.00123382	0.00331356	0.00485707	0.00172506	0.00250798	0	0.0030102	0.00756441	0.0058535	0.00536399	0.00739436	0	0.00262232	0.0110127	0.00650281	0	0.0122168	0.00595453	0.00459723	0	0.00279959	0.00346333	0.00111997	0.0033301	0.00308045	0.00105603	0.0133834	0	0.00226944	0.00223933	0.00634453	0.00958404	0	0.00439083	0.00902256	0.000813605	0
HIST2H2AC	0	0	0	0	0	0	0.000988054	0	0.000720709	0	0	0	0	0	0	0	0	0.00344965	0	0	0	0.00178636	0	0.00251262	0	0	0	0	0	0	0	0.0030235	0	0	0	0	0	0	0	0	0	0	0	0	0	0	0	0
BOLA1	0.00610007	0.0297158	0.0101799	0.0197576	0.0212415	0.0213374	0.0150494	0.0230103	0.023733	0.00417148	0.0151192	0.00856839	0.034106	0.0207503	0.0235645	0.0295892	0	0.0213487	0.024032	0.0165948	0.024951	0.0245264	0	0.0268091	0.0210506	0	0	0	0.0273431	0.0189064	0.0425642	0.0215728	0.0158547	0.0309649	0.0119992	0.0143854	0.0205587	0.0164079	0	0.0115844	0.0148566	0.00738457	0.0132541	0	0.0184207	0	0.0094118	0.0901238
SV2A	0.52109	0.493193	0.493139	0.441619	0.444133	0.519616	0.679269	0.741903	0.620329	0.451891	0.626486	0.441742	0.755035	0.566988	0.524006	0.463175	0	0.44935	0.747419	0.470946	0.533566	0.63393	0.420203	0.540457	0.692269	0.554221	0.468606	0.310137	0.562717	0.399693	0.425127	0.696455	0.553987	0.359558	0.261289	0.377382	0.694751	0.610789	0	0.517361	0.401892	0.489718	0.596273	0.376169	0.592227	0.638774	0.358268	0.320875
SF3B4	0.0226956	0.0536273	0.0262151	0.0256779	0.0228214	0.0156455	0.107835	0.0316827	0.0332258	0.0302881	0.0286486	0.0156116	0.0585915	0.0230341	0.0322031	0.0247927	0	0.0183379	0.0619966	0.0323303	0.0274677	0.035002	0.0232272	0.0369137	0.0777206	0.0215803	0	0.00312337	0.011812	0.0198683	0.107954	0.028271	0.0347313	0.00603686	0.0456837	0.0144508	0.0399548	0.0386021	0	0.0202416	0.0209793	0.00802246	0.0266404	0.0517894	0.0162286	0.0266195	0.0300652	0.0150565
MTMR11	0.0128386	0.00991484	0.0103457	0.0204317	0.0241571	0.0166851	0.0432506	0.0251162	0.0295318	0.0130983	0.0144539	0.00420541	0.0321115	0.0220665	0.0186864	0.0365709	0	0.0411169	0.0217008	0.023265	0.0347111	0.0198373	0.011305	0.0323505	0.0170122	0.00650281	0.055805	0.0270372	0.0279404	0.0106922	0	0.0276862	0.0203352	0.0125581	0.00933086	0.00801413	0.029591	0.0284045	0	0.0126898	0.0243463	0.0145983	0.014897	0.0280344	0	0.0118088	0.0188066	0.0364673
OTUD7B	0.0816845	0.126436	0.16865	0.149361	0.152614	0.140917	0.135614	0.203017	0.183928	0.110944	0.154017	0.14519	0.149502	0.246096	0.172918	0.171981	0	0.178688	0.152658	0.136777	0.172607	0.206203	0.182745	0.242996	0.121701	0.152169	0	0.151912	0.14063	0.128626	0.0858473	0.182757	0.163223	0.178475	0.129554	0.157048	0.159182	0.154225	0	0.0980479	0.138334	0.142269	0.144643	0.0988461	0.145285	0.3014	0.202592	0.151229
VPS45	0.358229	0.433593	0.425873	0.395921	0.440284	0.387937	0.331319	0.38072	0.524243	0.345926	0.412461	0.420668	0.446469	0.423271	0.45539	0.429153	0	0.418124	0.403153	0.40933	0.49952	0.447753	0.388111	0.462139	0.39406	0.411312	0.22913	0.444249	0.415959	0.350535	0.291054	0.453707	0.45047	0.37592	0.338604	0.491493	0.383993	0.447348	0	0.421272	0.446129	0.391435	0.430549	0.243526	0.402991	0.465961	0.409574	0.204207
PLEKHO1	0.182956	0.0875885	0.180031	0.0938624	0.0996554	0.0796116	0.160284	0.188894	0.188081	0.155578	0.138731	0.129113	0.177947	0.145348	0.175233	0.149165	0	0.135147	0.153693	0.128712	0.104502	0.19161	0.0724793	0.18955	0.163954	0.120343	0.101398	0.163302	0.128077	0.0822481	0.150628	0.17209	0.140762	0.173679	0.0778455	0.153297	0.18178	0.165787	0	0.147208	0.121452	0.130564	0.147094	0.0987051	0.138048	0.2983	0.14433	0.215941
ANP32E	0.0507987	0.0639891	0.0616921	0.0676664	0.0501852	0.0631439	0.0752746	0.0933365	0.0627703	0.0459188	0.0738676	0.053494	0.0914554	0.0711815	0.0564352	0.0760082	0	0.0360702	0.0703113	0.0413609	0.0645247	0.0752091	0.0611978	0.0720227	0.0990803	0.0451677	0	0.104272	0.0956848	0.0428842	0.014285	0.0736794	0.0650536	0.0399764	0.0706136	0.0275804	0.0530194	0.0877315	0	0.0458612	0.0399149	0.0822621	0.0852418	0.0600412	0.0536517	0.0440179	0.0486762	0.124825
CA14	0	0	0	0.00307182	0.00465258	0	0	0.00342439	0.000507799	0	0	0	0	0	0	0.00162565	0	0	0	0.000877548	0.00165338	0.000751939	0	0.00420885	0	0	0	0	0.00337463	0	0	0	0.000723649	0	0	0	0.00582609	0	0	0.00403453	0.000853469	0.00591022	0.0044454	0	0	0	0.00112827	0
APH1A	0.0206466	0.0818899	0.0269432	0.0425061	0.0379833	0.0151366	0.0295644	0.0369334	0.0657376	0.0339241	0.0417815	0.0122363	0.0387671	0.0500345	0.0570745	0.0530369	0	0.0538253	0.0521784	0.0486305	0.0654526	0.0443754	0.0398466	0.0418028	0.0534183	0.0563768	0.055805	0	0.0459462	0.033604	0.0118982	0.0506375	0.053226	0.0166865	0.0392379	0.04689	0.0518772	0.0334285	0	0.0172594	0.0483249	0.020298	0.059988	0.0191176	0.0434241	0.0517179	0.0227688	0.0311389
C1orf54	0.00935775	0.0288681	0.0127416	0.00967624	0.00876842	0.012227	0.0034388	0.00681764	0.0189813	0.00139262	0.00764525	0.00681322	0.0150637	0.0259161	0.016159	0.0172661	0	0.0116606	0.0102638	0.0112072	0.0172187	0.0238065	0.00962303	0.0254514	0.00343665	0.00243492	0	0.00664914	0.0138553	0.0111574	0	0.00340668	0.012361	0.00690303	0.00554575	0.0154527	0.0123074	0.00472662	0	0.0107279	0.015611	0	0.00454395	0.0054078	0.0193307	0.0152981	0.0148433	0
CIART	0.0068116	0.0091539	0.0192315	0.00637348	0.0155371	0.0351485	0.119498	0.015656	0.0281269	0.0110932	0.0284386	0.0319473	0.0205034	0.0361518	0.0251798	0.0321558	0	0.0442578	0.018135	0.00644343	0.064251	0.0251367	0.0315054	0.0635399	0.0227724	0	0	0.00736417	0.0232732	0.0141607	0	0.0363794	0.0314494	0.00450544	0.0172733	0.0174118	0.0153933	0.00593399	0	0.0214499	0.0163227	0.0125655	0.0386386	0.010043	0.0303874	0.00830882	0.00679619	0
MRPS21	0.163686	0.109093	0.178222	0.202171	0.191523	0.170315	0.177636	0.263363	0.235328	0.107588	0.155244	0.128748	0.157943	0.262843	0.212471	0.238079	0	0.216818	0.238206	0.150956	0.241145	0.197592	0.122198	0.190361	0.241099	0.124068	0	0.174742	0.196428	0.185865	0.199765	0.226499	0.177859	0.120641	0.0549467	0.157429	0.187083	0.200652	0	0.149996	0.203204	0.0941708	0.237778	0.0958813	0.154611	0.131944	0.17329	0.119244
PRPF3	0.110115	0.164065	0.09587	0.101547	0.109935	0.11323	0.129005	0.138976	0.158403	0.124936	0.088437	0.109979	0.112294	0.191194	0.161214	0.165892	0	0.156096	0.106055	0.101108	0.121224	0.153098	0.0740875	0.183674	0.080833	0.0976845	0.101398	0.076052	0.109109	0.0834128	0.192617	0.156985	0.113845	0.0784464	0.0999046	0.141727	0.170017	0.140501	0	0.0872563	0.146272	0.0832703	0.187417	0.0563241	0.0666924	0.104024	0.139471	0.118489
RPRD2	0.811257	0.754931	0.768178	0.670055	0.709743	0.668091	0.689725	0.71123	0.752991	0.737287	0.651575	0.780452	0.663893	0.766971	0.836682	0.797722	0	0.801512	0.735467	0.719593	0.79605	0.850023	0.672272	0.769667	0.7363	0.688009	0.202786	0.655474	0.717378	0.637654	0.664665	0.812412	0.749373	0.807798	0.75851	0.785739	0.725295	0.788918	0	0.714584	0.745645	0.652396	0.87394	0.554888	0.606652	0.652916	0.763509	0.565754
TARS2	0.109809	0.0758608	0.0591293	0.0635742	0.0620944	0.0416052	0.0497746	0.102564	0.102194	0.0393566	0.0511382	0.0760278	0.0824215	0.114478	0.12568	0.128527	0	0.140985	0.0497874	0.0586945	0.0990654	0.136775	0.0609875	0.130575	0.0473203	0.0695003	0	0.00939276	0.0517394	0.0358116	0.0876965	0.115388	0.0894319	0.0820686	0.0244735	0.075454	0.0800937	0.0971899	0	0.0634364	0.0949665	0.0460138	0.088694	0.0484138	0.0418696	0.0640732	0.11747	0.102436
ECM1	0.00353739	0.0365622	0.0490731	0.0474127	0.0540037	0.0324772	0.0492543	0.061563	0.0638841	0.0229219	0.0340854	0.031608	0.0187828	0.0747344	0.0535239	0.04905	0	0.0389998	0.0412222	0.0292224	0.0730937	0.0328903	0.0268264	0.067537	0.0311957	0.0503548	0	0.031349	0.0353055	0.0516603	0.136261	0.0396978	0.0483075	0.0344183	0.0229293	0.0279366	0.0559009	0.0366877	0	0.0285341	0.0408792	0.0179766	0.0436113	0.0439634	0.0506897	0.0453987	0.0402787	0.0481935
ADAMTSL4	0	0.00633402	0	0.00124155	0.0024069	0.0051568	0.0012506	0	0.000293914	0	0	0	0	0	0.00359821	0	0	0.00187902	0.000361818	0.00215371	0.00166634	0.000649598	0	0	0	0	0	0.00312337	0.000786158	0.00130945	0	0	0.00396866	0	0.00867061	0	0	0	0	0	0.00495092	0	0.00596963	0	0	0	0.00130291	0
MCL1	0.0301973	0.0326832	0.0304066	0.0306989	0.0237049	0.0639771	0.0581679	0.0408886	0.0470927	0.0337126	0.0548358	0.0436424	0.058581	0.0285845	0.0303696	0.0382775	0	0.0214033	0.03849	0.0339361	0.0238888	0.0497431	0.0445382	0.0503885	0.0366733	0.040726	0.101398	0.00540439	0.0289084	0.0192407	0.0278506	0.04761	0.029535	0.0262507	0.0105014	0.0214225	0.0456456	0.0482394	0	0.0343478	0.0347263	0.0329699	0.0319726	0.032272	0.0445889	0.0251149	0.0204789	0.136262
ENSA	0.791829	0.780184	0.812645	0.595549	0.590232	0.61441	0.650481	0.796752	0.746645	0.67278	0.635717	0.737003	0.71384	0.773553	0.820673	0.730355	0	0.735369	0.69438	0.70578	0.785614	1.08204	0.840326	0.849982	0.684194	0.70082	0.620852	0.638165	0.64533	0.549964	0.850286	1.17434	0.860959	0.855893	0.948141	0.853558	0.827917	0.67663	0	0.683504	0.73438	0.922127	0.800836	0.48569	0.734224	1.16839	0.750093	0.720357
GOLPH3L	0.119715	0.0940017	0.0891693	0.0629268	0.0774638	0.0735383	0.158563	0.0957103	0.0940299	0.0391972	0.070216	0.0634214	0.0799916	0.0865079	0.0695366	0.11305	0	0.0616651	0.0876749	0.0740363	0.059005	0.0956832	0.0432736	0.0593268	0.0809894	0.0752046	0	0.0928807	0.0691053	0.0615256	0.055625	0.0793479	0.0889723	0.116005	0.100525	0.0757919	0.111078	0.161221	0	0.044723	0.0596316	0.0444615	0.103592	0.09853	0.106597	0.0872499	0.0815126	0.0332885
HORMAD1	0	0	0.00780297	0.00373209	0.0075179	0.00879944	0.00691097	0.0149252	0.0125131	0.00279721	0.00654722	0.0116201	0.00280095	0.00276048	0.0101831	0.00779904	0	0.00768065	0.00713702	0.006444	0.00732773	0.00299458	0	0.0137166	0.00517512	0.00859976	0	0.00862983	0.0051002	0.0024455	0	0.00871947	0.00594816	0	0.00609153	0.0104098	0.0057504	0.00402726	0	0.0142923	0.00466003	0	0.00238268	0.00744999	0	0.0179182	0.00482838	0
CTSS	0.0111661	0.0347048	0.0194816	0.0425305	0.0277644	0.0337077	0.0562463	0.0308821	0.0593716	0.0151471	0.0452512	0.0725866	0.0360837	0.101065	0.0643977	0.0404289	0	0.0957598	0.04824	0.035311	0.0604294	0.102578	0.064771	0.0518927	0.0341525	0.0273631	0	0.0191857	0.0436183	0.032105	0.0365322	0.176846	0.0362866	0.0143426	0.0175257	0.0419111	0.0583335	0.05344	0	0.0467493	0.0544612	0.02997	0.0267466	0.0309303	0.0459904	0.0841936	0.0362534	0
CTSK	0.0542886	0.0722	0.0300811	0.0295378	0.0235777	0.0246942	0.0777866	0.05773	0.0379278	0.0372718	0.052904	0.0601256	0.0455119	0.06922	0.049218	0.0184487	0	0.0606982	0.0514692	0.0455028	0.0367862	0.0454701	0.0551882	0.0580347	0.0355535	0.0303272	0	0.0397134	0.0553814	0.032163	0.0389454	0.0641774	0.0359555	0.0364275	0.018812	0.0330955	0.0698605	0.0400626	0	0.0132923	0.0425984	0.0359608	0.0581669	0.0653005	0.0320563	0.00948552	0.0211295	0.0629719
ARNT	0.258714	0.269945	0.230595	0.232002	0.246353	0.242528	0.173071	0.260716	0.27944	0.186758	0.256437	0.216082	0.194981	0.362483	0.300993	0.241283	0	0.29575	0.229398	0.218049	0.268592	0.340556	0.201505	0.35107	0.206703	0.191799	0.101398	0.25115	0.279762	0.251595	0.103956	0.370604	0.252483	0.22493	0.208467	0.250815	0.251487	0.263299	0	0.224167	0.259814	0.184602	0.245742	0.16044	0.220195	0.225437	0.235503	0.164041
CTXND2	0	0.0114621	0.00554296	0.00789086	0.00439797	0	0.0015258	0.00366461	0.0024033	0.00113611	0	0.00147558	0.00199091	0	0.00517385	0.00899822	0	0.00133274	0.000619805	0.00114001	0.000558702	0	0	0.00871194	0.00377631	0.00591118	0	0	0.00527507	0.00181258	0.014026	0	0.00447021	0	0	0	0.00105603	0.00351158	0	0	0.00313753	0.00810791	0	0	0	0	0	0
SETDB1	0.11414	0.132343	0.128367	0.114719	0.123129	0.11157	0.113839	0.152153	0.177617	0.114957	0.162377	0.198452	0.200988	0.266158	0.176537	0.190044	0	0.183413	0.126506	0.140664	0.16526	0.205226	0.109799	0.192552	0.125435	0.0925145	0.055805	0.0588876	0.128972	0.0963717	0.173057	0.203098	0.183212	0.134817	0.101169	0.169237	0.130736	0.218143	0	0.138456	0.198971	0.152665	0.202502	0.0923433	0.0974782	0.167378	0.171105	0.0146208
CERS2	0.0221396	0.0320715	0.0479222	0.036256	0.047839	0.028893	0.0451113	0.063424	0.0664455	0.0184312	0.0186295	0.00876714	0.0271683	0.0585143	0.0414131	0.0539371	0	0.0525211	0.0492516	0.0294593	0.0431251	0.0313136	0.0338789	0.0601781	0.0335457	0.0294923	0	0.0144356	0.0355538	0.0388019	0.0729793	0.0445974	0.0379709	0.0222757	0.0125242	0.0211825	0.0425213	0.0605351	0	0.0727367	0.0210377	0.0270699	0.0593	0.0365105	0.0528141	0.0236905	0.0308093	0.0475161
ANXA9	0	0	0.00181878	0.000904299	0.000759532	0	0	0.00261375	0.000398859	0.00221652	0	0	0	0	0	0.00164484	0	0.00151459	0	0	0.00221607	0.00107999	0	0	0	0	0	0	0.00160415	0	0	0.00206568	0.0027804	0.00406726	0	0	0	0.00289784	0	0	0	0	0	0	0	0	0	0
MINDY1	0	0	0.00532916	0.00434159	0.00377331	0.00113124	0.00539344	0.0108493	0.0126086	0.00221652	0.0122908	0.00304348	0.00681315	0.0141708	0.0272911	0.00942804	0	0.00685863	0.00612993	0.00211586	0.0054426	0.00979992	0	0.0066696	0.00263206	0.011293	0	0	0.00377446	0.00236965	0.0116204	0.0117468	0.00205795	0.0034814	0.0193295	0.00807399	0.00616403	0.0177331	0	0.0136991	0.00748873	0.012571	0.00462616	0.0133424	0.0105966	0.00524325	0.00770699	0.0242261
PRUNE1	0.0327983	0.0333621	0.0666217	0.0566501	0.0678099	0.0661352	0.0782674	0.0971422	0.0754447	0.055123	0.0481982	0.0840725	0.0621283	0.0749193	0.0846615	0.0803843	0	0.0703273	0.081476	0.0977302	0.058629	0.0973103	0.0764032	0.0730462	0.0704808	0.0460274	0.101398	0.0868817	0.0715815	0.0330531	0.0694586	0.0610385	0.0681593	0.0408943	0.073978	0.0586567	0.0603103	0.0717358	0	0.0334889	0.0681752	0.0117504	0.0783328	0.0526593	0.0591782	0.0751435	0.0736785	0.104793
BNIPL	0	0.00754434	0.0030594	0.00433428	0.00817582	0.00140999	0.0114495	0.00404672	0.00922316	0.00731057	0.0153547	0.00936583	0.00471375	0.0140871	0.00722203	0.0128832	0	0.00797209	0.0044904	0.0031688	0.00930911	0.0123342	0	0.0112409	0.00227267	0	0	0	0.0045598	0.00917232	0	0.0191874	0.00233045	0.00375479	0.00866915	0.0175034	0.00608828	0.00862932	0	0.0021329	0.0108083	0.0027544	0.00332604	0.00492351	0.0111333	0.0181893	0.00598735	0.00607723
C1orf56	0.020997	0.0209972	0.0180958	0.0963348	0.051584	0.0160279	0.0139369	0.0250115	0.0325965	0.00113611	0.0224887	0.0230933	0.0390561	0.0933688	0.0148804	0.0616297	0	0.0530897	0.0558267	0.0302627	0.0429108	0.0341481	0.00458572	0.0754931	0.0255685	0.0204838	0	0.0446562	0.0547235	0.0322567	0.019234	0.0305861	0.0162499	0.0177143	0.0110799	0.0151869	0.0382375	0.0386532	0	0.0198102	0.0551933	0.00276562	0.0577093	0.00806809	0.00396692	0.0184439	0.0426356	0.0222113
CDC42SE1	0.106111	0.148054	0.119669	0.205334	0.183589	0.149067	0.107223	0.137036	0.185165	0.0800201	0.0923028	0.0741522	0.107634	0.192731	0.094053	0.181896	0	0.119303	0.153171	0.153098	0.173032	0.152555	0.10251	0.198702	0.103571	0.0855663	0.101398	0.142172	0.166065	0.123128	0.0770021	0.153798	0.123979	0.0986431	0.0932306	0.0793955	0.0940609	0.0995497	0	0.116736	0.128591	0.0598435	0.172891	0.0716058	0.0868336	0.11408	0.12736	0.1175
MLLT11	0.201713	0.119886	0.141861	0.209056	0.152261	0.210751	0.31872	0.250831	0.207405	0.133187	0.220772	0.158594	0.168078	0.175626	0.16313	0.138822	0	0.119225	0.288865	0.139114	0.19282	0.174744	0.0851717	0.185921	0.337166	0.15313	0.26582	0.118251	0.192814	0.113049	0.172013	0.195213	0.191443	0.104409	0.108619	0.0956019	0.215166	0.196905	0	0.129362	0.156009	0.101691	0.166487	0.161672	0.196211	0.155934	0.117498	0.193749
GABPB2	0.256342	0.237232	0.268144	0.192245	0.203762	0.225638	0.158498	0.259004	0.240071	0.347637	0.157176	0.274	0.202573	0.322006	0.300461	0.297453	0	0.387763	0.27629	0.34103	0.285964	0.303863	0.282793	0.317322	0.231745	0.29709	0.367218	0.135479	0.189522	0.2235	0.27547	0.232584	0.302858	0.307107	0.163272	0.276248	0.182736	0.229287	0	0.148985	0.259511	0.194467	0.239971	0.276742	0.230919	0.171443	0.324983	0.228542
SEMA6C	0.0608738	0.116536	0.0811569	0.0906395	0.125698	0.0902661	0.0890288	0.109108	0.117075	0.038308	0.116963	0.0629858	0.0715238	0.146621	0.130312	0.125327	0	0.100798	0.110391	0.134442	0.0993423	0.121965	0.0348841	0.102591	0.0772534	0.0801037	0	0.0976776	0.0825352	0.0580872	0.0851328	0.126861	0.114526	0.0818578	0.110235	0.0880482	0.105959	0.0872895	0	0.0693398	0.0886594	0.0717485	0.0984737	0.0847159	0.0759546	0.0300544	0.0928403	0.0106013
SCNM1	0.0104133	0.00466052	0.0278996	0.0361199	0.0401701	0.0206344	0.0360593	0.0450651	0.0533802	0.0120336	0.0289638	0.0113474	0.0602001	0.0975618	0.0344418	0.0865227	0	0.0653367	0.0443574	0.0152688	0.0254471	0.0387118	0	0.06734	0.0145286	0.0118064	0	0.0227815	0.044349	0.0191478	0.019234	0.0340722	0.0260279	0.0186593	0.00704784	0.0171045	0.0241364	0.0250656	0	0.0226751	0.0359427	0.00833426	0.0354284	0.0238028	0.0227963	0.0280978	0.0384472	0.00452403
LYSMD1	0.00594718	0.00511478	0.0136516	0.0199064	0.0156655	0.0205008	0.00741285	0.0203113	0.0229743	0.00928239	0.016728	0.00699301	0.00374871	0.0340552	0.013712	0.011865	0	0.00723309	0.0272808	0.00962433	0.0192998	0.0138191	0.00542723	0.0247642	0.0121475	0.00923544	0	0.0454378	0.0138012	0.0111649	0.00903881	0.0207939	0.0110775	0.00869859	0.00319927	0.0073256	0.0219356	0.0146681	0	0.0144683	0.016699	0.0220839	0.0193632	0.0145475	0.0125785	0.00363411	0.0183507	0.0099028
VPS72	0.040841	0.037585	0.0603485	0.0412596	0.0324089	0.0616113	0.107678	0.0912332	0.0533837	0.0318004	0.0580304	0.0608524	0.041735	0.0582405	0.0609732	0.0537719	0	0.0489942	0.0735817	0.0334478	0.0299058	0.0381309	0.0708202	0.0552238	0.0704578	0.0493651	0	0.0417892	0.0373315	0.03313	0.0180063	0.0507476	0.0656632	0.032568	0.0252005	0.0322586	0.0579264	0.0643182	0	0.0450601	0.0446739	0.029213	0.0520246	0.0443907	0.0470181	0.032798	0.0343438	0.00452403
PIP5K1A	0.310214	0.322338	0.288263	0.30634	0.375936	0.256562	0.237115	0.394567	0.473858	0.326778	0.260609	0.330884	0.249845	0.506334	0.391834	0.487726	0	0.431538	0.317081	0.400932	0.424629	0.444736	0.343927	0.513128	0.267937	0.194372	0.252961	0.212802	0.330325	0.257107	0.323492	0.484908	0.380187	0.283166	0.388731	0.39595	0.266262	0.311932	0	0.277998	0.474022	0.308466	0.355862	0.165648	0.236455	0.388025	0.528599	0.154079
PSMD4	0.119216	0.177629	0.132754	0.155931	0.150818	0.162366	0.158459	0.174803	0.177963	0.17926	0.141377	0.128986	0.12731	0.226253	0.172356	0.187678	0	0.174722	0.183833	0.149447	0.178311	0.230352	0.0974359	0.189236	0.173804	0.100601	0	0.152369	0.117697	0.112001	0.119352	0.20544	0.167735	0.133083	0.0874551	0.142789	0.205665	0.161905	0	0.15414	0.170139	0.112378	0.17191	0.117435	0.173468	0.131981	0.156967	0.0969881
ZNF687	0.00637483	0	0.0164499	0.0134378	0.0117618	0.0155991	0.018534	0.0284439	0.0178833	0.0120266	0.0164218	0.00609567	0.0195312	0.0226282	0.00920684	0.00392042	0	0.0120604	0.0238915	0.0113996	0.0135922	0.0292999	0.0102292	0.0265695	0.0286315	0	0	0	0.0237393	0.017214	0	0.025187	0.0200743	0.0150257	0	0.0122128	0.0285642	0.0277142	0	0.0235633	0.00578016	0.00279234	0.0246926	0.0103296	0.019946	0.0565009	0.00901328	0
PI4KB	0.125604	0.155775	0.150742	0.130961	0.126913	0.126264	0.193425	0.162443	0.195205	0.134974	0.12155	0.111371	0.222374	0.172087	0.101708	0.144601	0	0.167515	0.159236	0.136227	0.164426	0.185424	0.142981	0.197323	0.151622	0.108694	0.101398	0.0849773	0.127637	0.0929545	0.16537	0.17623	0.147847	0.138194	0.185665	0.144085	0.170957	0.219453	0	0.115412	0.163975	0.0790071	0.0732795	0.131257	0.168346	0.258026	0.186718	0.13531
RFX5	0.00637483	0.01707	0.0156794	0.0158503	0.0229205	0.0255724	0.0125814	0.0353459	0.0346713	0.00230905	0.0207869	0.00928562	0.0450332	0.0380138	0.0173222	0.0191605	0	0.0173274	0.0371331	0.00752965	0.0160723	0.0230993	0.00642342	0.0314931	0.0275513	0.0252453	0	0.00773765	0.0230243	0.00434216	0	0.0320622	0.0209635	0.0161805	0.0080175	0.0153379	0.0163839	0.0261113	0	0.0021329	0.0171417	0.0180368	0.0291307	0.00387727	0.035041	0.0057977	0.0205521	0.00452403
SELENBP1	0.00472865	0	0.0032769	0.00224839	0	0.00785615	0.00455358	0.00387025	0.00320946	0.00676626	0.00232245	0	0	0.00211382	0.00523548	0	0	0	0.00323449	0	0	0.00189131	0.0132178	0.00281832	0.0012778	0.0114838	0	0	0.0010419	0	0.0124972	0.00144681	0.00651332	0	0	0.0033566	0.00264599	0	0	0	0.000866265	0	0	0	0	0.00526779	0.00108706	0
PSMB4	0.0423381	0.0867982	0.0652303	0.0932773	0.0707716	0.0993844	0.151524	0.101947	0.0853689	0.0696462	0.0756115	0.0527513	0.0955993	0.0749035	0.0889185	0.054733	0	0.0527842	0.0753461	0.0612079	0.064931	0.0730308	0.0165132	0.0822927	0.124887	0.0369514	0	0.0711071	0.0897551	0.0762061	0.153481	0.0926676	0.0768513	0.0652407	0.0150731	0.0576717	0.0825281	0.086794	0	0.0280482	0.072878	0.0421272	0.0729582	0.0762334	0.0816304	0.0791725	0.0353702	0.0285178
POGZ	0.542908	0.695993	0.645423	0.669799	0.685469	0.594364	0.62041	0.73693	0.794138	0.581147	0.593714	0.688756	0.584337	0.775006	0.700758	0.743158	0	0.728095	0.617342	0.659287	0.689574	0.754389	0.407448	0.784451	0.627532	0.646803	1.09764	0.499348	0.661458	0.573198	0.537439	0.805068	0.737693	0.64518	0.580957	0.684098	0.699507	0.703265	0	0.630343	0.736549	0.486666	0.690676	0.525523	0.621657	0.565647	0.738748	0.621522
CGN	0.00677774	0.0160398	0.021285	0.0215013	0.0148504	0.0225111	0.052926	0.0378157	0.0246257	0.00180993	0.0154148	0.0130003	0.0223325	0.0399576	0.0261382	0.0250472	0	0.0308206	0.00757757	0.00899182	0.0145068	0.0484972	0.0231164	0.0430945	0.00815252	0.0230884	0	0.0110798	0.0178684	0.0118874	0.0358737	0.0151379	0.0469745	0.00537222	0.0175257	0.0149144	0.0429267	0.0521557	0	0.0353015	0.020137	0.00922441	0.0267069	0.0201346	0.0172664	0.00916037	0.0207666	0.00452403
TUFT1	0.0286023	0.0392626	0.0562716	0.0830072	0.0587311	0.0521024	0.0860159	0.0925106	0.091035	0.0430282	0.0748878	0.0587275	0.0645032	0.0870986	0.0590991	0.0919124	0	0.086955	0.0736341	0.0564773	0.0549664	0.144053	0.0699354	0.113515	0.0560594	0.0437179	0	0.0446145	0.0854553	0.0302896	0.017041	0.109596	0.0826246	0.0328568	0.0724629	0.0586358	0.0750033	0.122377	0	0.0688736	0.0703381	0.052619	0.0924744	0.0547643	0.097343	0.105254	0.0651545	0.135794
SNX27	0.377947	0.355617	0.382684	0.43794	0.416884	0.363123	0.433987	0.425985	0.442233	0.300038	0.365735	0.368699	0.276359	0.464778	0.336715	0.400862	0	0.387973	0.43165	0.415624	0.454547	0.432885	0.197737	0.446745	0.422626	0.35449	0.465599	0.475293	0.495591	0.361391	0.31077	0.513163	0.376978	0.364962	0.325383	0.34086	0.507511	0.472497	0	0.283392	0.35188	0.30688	0.382681	0.268464	0.438165	0.318584	0.383783	0.0822239
CELF3	0.0700539	0.216172	0.16921	0.161001	0.181764	0.168798	0.210151	0.200428	0.2697	0.138872	0.169243	0.160619	0.18016	0.191605	0.232702	0.181903	0	0.192463	0.236645	0.244463	0.193209	0.261063	0.128977	0.238429	0.210643	0.131975	0.43221	0.212295	0.19616	0.191108	0.240824	0.269015	0.226083	0.179252	0.128914	0.177569	0.203378	0.249608	0	0.207922	0.201912	0.149144	0.133348	0.157737	0.193536	0.20224	0.179747	0.116984
RIIAD1	0.00490539	0.00875847	0.0052588	0.00795905	0.0105009	0.00871282	0.00632873	0.00447425	0.0158644	0.00713441	0.0064074	0.00210679	0.0033954	0.0142366	0.0136247	0.0191411	0	0.00805323	0.00721503	0.0111338	0.0265546	0.0217328	0	0.0254331	0.000784105	0.0107211	0	0	0.00953606	0.0117613	0	0.0118109	0.00793631	0.0147412	0	0.00738762	0.0105455	0.0139537	0	0.00147561	0.00917863	0.0085479	0.0176157	0.0063557	0.0141305	0.00640085	0.0111598	0.0305736
MRPL9	0.0357639	0.0587104	0.0436278	0.0330218	0.0422349	0.0367292	0.0413836	0.0630853	0.0456624	0.0331698	0.0142133	0.0420932	0.0566203	0.0611103	0.0524914	0.0426783	0	0.0674728	0.0745854	0.0281614	0.068726	0.0431981	0.0347491	0.0364649	0.0381733	0.035318	0	0.0697278	0.0458727	0.0182844	0.0352068	0.0589755	0.0481125	0.0270892	0.0225594	0.0412756	0.0545506	0.0664073	0	0.0353372	0.036052	0.0312702	0.0489271	0.0141543	0.00827012	0.0260923	0.0173129	0.0308785
OAZ3	0.0126298	0	0.00432748	0	0.00882771	0	0.00136202	0	0.00243637	0	0	0.00206353	0	0.00591503	0.00209466	0	0	0.00202175	0.00113594	0.00127199	0.00292461	0.00142716	0	0	0	0	0	0	0.0011172	0	0	0.00440662	0	0.00325753	0.0166175	0.00748775	0.00313383	0.00308262	0	0	0.00161312	0	0.00347341	0	0.00429753	0	0.00214158	0
TDRKH	0.00629219	0.0339319	0.023307	0.0391066	0.0415394	0.0389086	0.0307335	0.0189572	0.0399834	0.00923604	0.0198625	0.0250653	0.0110362	0.0320105	0.0343513	0.0453953	0	0.0369219	0.0264312	0.0166171	0.0472682	0.058874	0.0272693	0.0281584	0.0242706	0.0222889	0	0.0373412	0.0381179	0.0152228	0.0309243	0.0375503	0.0310949	0.0272948	0.019199	0.0264141	0.0347633	0.0514312	0	0.0199156	0.0251945	0.0175668	0.0446007	0.0245448	0.0519571	0.0567687	0.0611594	0.0372161
LINGO4	0	0	0	0	0	0	0	0	0	0	0	0	0	0	0	0	0	0	0	0	0	0	0	0	0	0	0	0	0	0	0	0	0	0	0	0.00148509	0	0	0	0	0.00132382	0	0	0	0.00460655	0	0	0
RORC	0	0	0.000823502	0	0.000767166	0	0	0.00116185	0.000543595	0	0	0	0	0	0	0.00186313	0	0.00126053	0	0.000745433	0	0	0	0	0	0	0	0	0.00303539	0.00185993	0	0	0	0	0	0	0	0	0	0.00192523	0	0	0	0	0.00228201	0	0	0
C2CD4D	0	0.00385007	0	0	0	0	0	0.000756978	0.000408001	0	0.00230804	0	0	0	0	0	0	0	0	0	0	0.000913541	0	0	0	0	0	0	0	0	0.015936	0.00290878	0	0	0	0	0	0.00402338	0	0	0	0	0	0	0.0042426	0	0	0
THEM5	0	0	0.00189176	0	0	0	0	0	0.000490808	0.00929561	0	0	0	0	0	0.00132519	0	0	0	0	0	0	0	0	0	0	0	0	0	0	0	0	0	0	0	0	0	0	0	0	0	0	0	0	0	0	0.000985132	0
THEM4	0.16413	0.0868298	0.140029	0.162746	0.142572	0.0806104	0.148941	0.163365	0.196065	0.105394	0.193117	0.121354	0.130409	0.249035	0.186739	0.105218	0	0.203375	0.104879	0.100217	0.117025	0.245341	0.11844	0.234553	0.119052	0.0948796	0.292265	0.102324	0.108198	0.0742468	0.155078	0.113075	0.149473	0.123742	0.0952752	0.176179	0.134138	0.280037	0	0.0959816	0.174388	0.115021	0.124106	0.101541	0.154927	0.18384	0.131837	0.0110606
S100A10	0.018188	0.00636863	0.00683864	0.0242527	0.0161449	0.00909299	0.0150801	0.0200392	0.0182647	0.0155904	0.0211521	0.00846211	0.00807273	0.0252112	0.00895453	0.0172107	0	0.0173723	0.0235338	0.0111165	0.0141819	0.0124986	0.00791313	0.0236928	0.0395717	0.0120827	0	0.00948617	0.0124223	0.0112468	0.0252751	0.0236461	0.00852861	0.00658297	0	0.012491	0.0137642	0.00652635	0	0.00731578	0.0135383	0.00448718	0.00481277	0.004448	0.00498899	0.0163309	0.0132865	0.0488903
S100A11	0	0	0	0.000973187	0.002287	0	0.00883	0.0034766	0.00106004	0	0	0	0	0.0029109	0	0.000935299	0	0.00176292	0.00134124	0	0	0.00548032	0	0	0	0	0	0	0.00192895	0.00183206	0	0.00474474	0.00280358	0.00438484	0	0	0	0	0	0	0.000967352	0.00216435	0	0.00856336	0	0.00974782	0.00240762	0
TCHH	0.00353739	0	0.0118484	0.00270972	0.00498982	0.00528759	0.00574961	0	0.00985628	0.0145833	0.0208464	0.00686465	0.0201849	0.0170782	0.00397286	0.00243085	0	0.00774573	0.00657292	0.00106986	0.00481204	0.00633165	0.00283136	0.00976728	0.00167414	0.0235779	0	0	0.00159669	0.00448881	0	0.00269314	0.00396288	0.0186601	0	0.00731231	0.00152466	0	0	0.00703942	0.0135116	0.00869526	0.0021877	0	0	0.00934983	0.0124987	0.14858
HRNR	0	0	0.002811	0.00424489	0.0109437	0	0	0	0.00387278	0	0.00326364	0	0	0	0	0.00741736	0	0	0	0.00261537	0.00332738	0.00520962	0.00978413	0.0119561	0	0	0	0	0.00470411	0	0	0.00381627	0	0.00211312	0	0.0028812	0	0	0	0.00229533	0.00419054	0	0	0	0	0	0.001256	0
FLG	0	0	0	0.00281154	0.00111073	0	0	0	0.000247243	0	0	0	0	0	0	0	0	0	0	0	0	0.000784764	0	0.00173802	0	0	0	0.00490653	0.000886672	0.00481093	0	0	0	0	0	0	0	0	0	0	0	0	0	0	0	0	0.00105007	0
FLG2	0	0	0.000381615	0.0044504	0.00201409	0	0	0	0.00219922	0	0	0	0.00783702	0	0	0	0	0	0	0	0	0	0	0.00516223	0.000595725	0	0	0	0	0	0	0.00206234	0	0	0	0	0	0	0	0	0	0	0	0	0	0	0.00260161	0
LCE5A	0	0	0	0.00129189	0	0	0	0	0	0	0	0	0	0	0	0	0	0	0	0	0	0	0	0	0	0	0	0	0	0	0	0	0	0	0	0	0	0	0	0	0	0	0	0	0	0	0	0
SMCP	0	0	0	0.000796068	0	0	0	0	0.000616532	0	0	0	0	0	0	0	0	0	0	0	0	0	0	0	0	0	0	0	0	0	0	0	0	0	0	0	0	0	0	0	0	0	0	0	0	0	0	0
SPRR2G	0	0	0	0	0	0	0	0	0	0	0	0	0.00399734	0	0	0	0	0	0	0	0	0.000645961	0	0	0	0	0	0	0	0	0	0	0	0	0	0	0	0	0	0	0	0	0	0.00387727	0	0	0.00170946	0
LOR	0	0.00542324	0.00629394	0.00968595	0.00739664	0.00523968	0	0.0127562	0.0108242	0	0.00324586	0.00241951	0.00452951	0.0133588	0.0048914	0.0112739	0	0.00734958	0.00897986	0.0033895	0.00431157	0.00535591	0	0.014423	0.00531911	0	0	0.0239866	0.0113416	0.00804553	0	0.023553	0.00648596	0.00272435	0	0.00344914	0	0.00146177	0	0.0107789	0.024018	0.00596474	0.0170156	0.00292395	0.00520823	0.0113799	0.0043115	0
PGLYRP4	0	0	0	0	0	0	0	0	0.000718436	0	0	0	0	0	0	0	0	0	0	0	0	0	0	0	0.00127608	0	0	0	0	0	0	0	0	0	0	0	0	0	0	0	0	0	0	0	0	0	0	0
S100A9	0.00472865	0	0	0	0	0	0.00339852	0.00286412	0.000721879	0	0	0	0	0	0	0	0	0	0	0	0	0.0032472	0	0	0	0	0	0	0	0	0	0.00801849	0.00250849	0.007503	0	0	0.00320885	0	0	0	0	0	0	0	0	0	0	0.0285335
S100A12	0	0	0	0.00175779	0.00150937	0	0	0	0.00379589	0	0.00333083	0	0	0.0025779	0.00156731	0.00395666	0	0.00233123	0	0	0	0.00033866	0	0	0	0	0	0	0	0	0	0.0010141	0	0	0	0	0.00176825	0	0	0	0.00108854	0	0	0	0	0	0.00782705	0
S100A8	0	0	0	0	0	0	0.0075974	0	0.000448562	0	0	0	0	0	0	0	0	0	0	0	0	0.00266255	0.0101475	0	0.00381239	0	0	0.00717469	0.00134989	0	0	0	0.00455908	0	0	0	0	0	0	0	0	0	0	0	0	0.00403749	0.00337026	0
S100A7	0	0	0.000516265	0.00218644	0	0	0.000656638	0	0.00147881	0	0	0.00134969	0	0	0	0.00320533	0	0.00176292	0.00374547	0	0	0	0	0.00184319	0	0	0	0	0	0	0	0	0	0	0	0	0	0	0	0	0	0	0.00361061	0.00551832	0	0	0	0.0543255
S100A6	0.0183052	0.0402521	0.0416312	0.0625939	0.0676699	0.0608387	0.0790114	0.0751514	0.0688301	0.0378528	0.0418138	0.0228273	0.044738	0.100245	0.0584326	0.0512187	0	0.0429776	0.0596749	0.0409466	0.059318	0.041003	0.0300599	0.0866705	0.0562435	0.041847	0	0.0224072	0.0784839	0.05442	0.071738	0.0810286	0.0487862	0.0113689	0.0200047	0.037223	0.0557758	0.0834267	0	0.0525085	0.0598843	0.0484992	0.0634314	0.0463345	0.0305889	0.0774267	0.0459667	0.0649242
S100A5	0	0.00257045	0	0	0	0	0	0	0.000430568	0	0	0	0	0	0	0	0	0	0	0	0	0	0	0	0	0	0	0	0	0	0	0	0	0	0	0	0	0	0	0	0	0	0	0	0	0	0	0
S100A4	0	0	0.00119096	0	0	0	0.00294359	0	0	0	0.00059416	0	0	0	0	0	0	0	0	0.00105538	0	0	0	0	0.00084656	0.0101399	0	0	0	0	0	0	0.000957159	0	0	0	0	0	0	0	0	0	0	0	0	0	0	0
S100A2	0	0	0	0	0	0	0	0	0	0	0	0	0	0	0	0.00129766	0	0.00324768	0	0	0	0	0	0	0.00115629	0	0	0	0	0.00370973	0	0	0	0	0	0	0	0.004742	0	0	0	0	0	0	0	0	0	0
S100A16	0	0	0.000672668	0.00099471	0.00157488	0	0.00127955	0.00392187	0.0017874	0	0	0.0022078	0.00336057	0	0.00522713	0.00330189	0	0.00587697	0.00276006	0.00362434	0.00114604	0	0	0.00309573	0.00276503	0	0	0	0	0	0	0	0.00232386	0	0	0	0	0	0	0	0	0	0	0	0	0.00766317	0	0
S100A14	0	0	0	0	0	0	0	0.00142983	0.000524815	0	0	0	0	0	0	0	0	0	0	0	0	0	0	0	0	0	0	0	0.00116989	0	0	0	0	0	0	0	0	0	0	0	0	0	0	0	0	0	0	0
S100A13	0.00610007	0.00434911	0.00526617	0.00678257	0.00855382	0	0.0124363	0.00502203	0.00339756	0	0.0172938	0.00460747	0.00675757	0.0102066	0.0108124	0.00233227	0	0.00269965	0.00148497	0.00675275	0.00416032	0.00482998	0.00823607	0.00509823	0.00337103	0.0157891	0	0.0223944	0.0045788	0.0268829	0	0.00378052	0.0109129	0.00560964	0.0239148	0.00593186	0.00885653	0.00553092	0	0.0114296	0.00721024	0	0.00277515	0.00557546	0.00747437	0.0102777	0.00310774	0.00607723
S100A1	0	0.00632994	0.00251563	0.0137107	0.00892777	0	0.00302916	0.0200471	0.00607892	0.00753706	0.00387721	0.0114558	0	0.00452813	0.0121668	0.00422723	0	0.00402516	0.00302884	0.00220595	0.00543232	0.00372461	0	0.00733897	0.00265848	0	0	0	0.00862387	0.0104946	0	0.00975416	0.012495	0	0	0.00275203	0	0.00246693	0	0	0.00211551	0.012345	0.00694358	0	0.00844726	0.00949934	0.00384483	0
CHTOP	0.0680079	0.107473	0.0926975	0.129382	0.119319	0.104314	0.0988666	0.142381	0.161851	0.074687	0.0943742	0.0823092	0.122741	0.142633	0.149631	0.14362	0	0.123513	0.139551	0.120676	0.164724	0.100039	0.0683908	0.136745	0.123874	0.206368	0.055805	0.0982417	0.102831	0.100755	0.155585	0.104679	0.0957949	0.0915121	0.0915654	0.108707	0.088733	0.0887055	0	0.0459695	0.133793	0.0933925	0.114069	0.0844297	0.0992029	0.0746644	0.0934875	0.0305107
SNAPIN	0.0533536	0.0299231	0.0235938	0.0271218	0.022008	0.0159889	0.022622	0.0170399	0.0306971	0.00388516	0.016259	0.0153497	0.0114119	0.0159059	0.0315686	0.0276597	0	0.0175088	0.0306127	0.0111958	0.0206287	0.0212485	0.0167735	0.0264079	0.0206415	0.0408431	0	0.0075145	0.0278994	0.0250169	0.0225249	0.0269024	0.0335333	0.00311187	0.0033301	0.0205262	0.0373148	0.0338717	0	0.0133143	0.013546	0.0063716	0.0320268	0.0217218	0.0072361	0.0136055	0.019841	0
ILF2	0.0236439	0.0407914	0.0303232	0.0491562	0.045021	0.0460499	0.0657385	0.0854741	0.0699733	0.0199688	0.0531169	0.0399762	0.0761845	0.0637357	0.0441938	0.0642239	0	0.0682652	0.0643242	0.0444882	0.042602	0.0560093	0.0199592	0.066755	0.0779745	0.0214308	0.101398	0.0540826	0.0625669	0.0442638	0.0533332	0.074587	0.0403402	0.0373509	0.0247512	0.0397847	0.0618464	0.0629754	0	0.0611091	0.0525051	0.0512762	0.0462549	0.0551993	0.0600324	0.0702169	0.0351129	0.0267354
NPR1	0	0	0.000615422	0	0	0	0	0	0.00150622	0	0	0	0	0	0	0	0	0.00157818	0	0.00124581	0	0	0	0	0	0	0	0	0	0	0	0	0	0	0	0	0	0	0	0	0	0	0	0	0	0	0	0
INTS3	0.133345	0.104841	0.111109	0.147822	0.168288	0.133937	0.177986	0.172921	0.219413	0.0894062	0.125115	0.113332	0.14241	0.190256	0.201588	0.191457	0	0.184317	0.118439	0.155709	0.161219	0.197988	0.0942706	0.218207	0.131571	0.10058	0	0.0738745	0.14538	0.0999126	0.141807	0.201869	0.176079	0.138677	0.0999575	0.177727	0.18814	0.149455	0	0.133537	0.177916	0.111766	0.127486	0.0992943	0.15121	0.109376	0.220407	0.0962306
SLC27A3	0.00940358	0.0282049	0.0173486	0.0285433	0.0302479	0.0193571	0.0148869	0.0267532	0.0378542	0.0180032	0.00868482	0.0265491	0.0235166	0.0382472	0.0320072	0.0258721	0	0.0393336	0.0186144	0.0443621	0.0345631	0.0250349	0	0.0347966	0.0308171	0.0424325	0	0	0.019788	0.0149659	0.014026	0.0280727	0.0200119	0.0107086	0.00983003	0.0221986	0.01667	0.0128163	0	0.00770609	0.0257222	0.00565508	0.0552938	0.0272372	0.0418118	0.00248162	0.0321481	0.0099028
GATAD2B	0.405478	0.458512	0.46082	0.471196	0.459049	0.406653	0.440885	0.457794	0.580366	0.542524	0.408997	0.485349	0.428877	0.630757	0.538883	0.590835	0	0.556043	0.447064	0.495984	0.501954	0.466942	0.449972	0.543419	0.421505	0.374804	0.69803	0.331046	0.324451	0.354825	0.313068	0.49952	0.472128	0.38818	0.389545	0.538388	0.442464	0.525715	0	0.441546	0.576338	0.323635	0.437613	0.3056	0.373107	0.668831	0.602935	0.442333
DENND4B	0.116617	0.127498	0.125047	0.145943	0.132905	0.130692	0.147191	0.177269	0.185913	0.114486	0.105383	0.109858	0.167876	0.188655	0.210949	0.110837	0	0.119026	0.149739	0.136695	0.162487	0.146166	0.0695589	0.184829	0.101087	0.0562182	0.101398	0.0996264	0.126616	0.0979218	0.0535796	0.157269	0.142798	0.135112	0.0377033	0.114631	0.165095	0.220283	0	0.0911888	0.146138	0.0829844	0.142291	0.0799211	0.150435	0.107905	0.206462	0.156057
CRTC2	0.0316817	0.0248748	0.0403656	0.0406197	0.0392644	0.027478	0.0819731	0.0811217	0.078351	0.033083	0.0358063	0.0286955	0.0494764	0.0870095	0.0424159	0.0607947	0	0.0424002	0.0530052	0.0486694	0.0562377	0.0751297	0.00513834	0.0391167	0.0483407	0.0198934	0	0.0440738	0.0390798	0.0491963	0.0262059	0.0873163	0.0457363	0.0300097	0	0.0293014	0.0687398	0.0421721	0	0.0293371	0.0571138	0.0191238	0.0743115	0.039409	0.0192268	0.0538186	0.045387	0
SLC39A1	0.00524341	0.00747874	0.0146692	0.0118053	0.0155266	0.0106771	0.0264631	0.0240901	0.0263847	0.0253256	0.0185615	0.016181	0.00379128	0.014295	0.0208982	0.017728	0	0.0157798	0.0153517	0.010252	0.0151895	0.0380047	0	0.0208666	0.0322007	0.0270062	0	0.0379845	0.00966647	0.0121746	0.0116142	0.0152652	0.00721518	0.00745204	0.00866915	0.00671773	0.0189262	0.0398235	0	0.0175879	0.0210146	0.00594189	0.0160185	0.0138264	0.00502013	0	0.00403127	0
CREB3L4	0.0105499	0	0.00206799	0.0029674	0.00653673	0.00685485	0.0039267	0.00828869	0.0086864	0.00363571	0	0.00572788	0.00977255	0.00621832	0	0.00374957	0	0	0.0032733	0.00326727	0.00331794	0.00602714	0	0.00362065	0.00290125	0	0	0	0.00289779	0.00120565	0.00658346	0.00206568	0.0117608	0.00475327	0	0.00436601	0.00441978	0.00186933	0	0	0.00221784	0.00453073	0.00210985	0.0054538	0.00215502	0	0	0
JTB	0.109879	0.0919853	0.0640639	0.109246	0.102336	0.0797828	0.134685	0.137177	0.13551	0.0391589	0.0806049	0.0706399	0.0942461	0.129207	0.101619	0.14846	0	0.108958	0.130405	0.0894499	0.10194	0.0718841	0.0510526	0.118024	0.0781274	0.0682826	0	0.0872128	0.0764552	0.0558052	0.140835	0.116698	0.0777188	0.0536313	0.027412	0.0471894	0.115581	0.0840234	0	0.0697824	0.101405	0.0237891	0.0893803	0.0743275	0.0910317	0.0952545	0.074772	0.0662818
RAB13	0	0	0	0.000986571	0	0	0	0.00151057	0.00171578	0	0	0	0	0	0.00141392	0	0	0	0	0	0.00295127	0.00086484	0	0	0	0	0	0	0.00318758	0	0	0	0.00305678	0	0.0115959	0	0	0	0	0	0	0	0	0	0	0	0	0
RPS27	0.0351524	0.041858	0.0510571	0.150415	0.108854	0.0861908	0.0648687	0.0771371	0.0631648	0.0235312	0.0275465	0.0290525	0.065085	0.111662	0.0405596	0.0469908	0	0.0512631	0.106048	0.0632941	0.0950119	0.0293774	0.0148527	0.0758373	0.0598966	0.0699769	0.101398	0.0995634	0.125206	0.0816993	0.0437569	0.0646197	0.0500891	0.0483381	0.0141771	0.0160663	0.0672113	0.0659469	0	0.0453285	0.0326598	0.0213616	0.124563	0.0205558	0.036004	0.0522259	0.0286897	0.013897
NUP210L	0.0235353	0.012606	0.0471035	0.0812513	0.0599169	0.0208568	0.0548688	0.0441882	0.0562514	0.0286301	0.0107898	0.0172917	0.0104346	0.0843639	0.0337657	0.0717138	0	0.0432297	0.0369049	0.0327939	0.113621	0.0622176	0	0.0632705	0.0263623	0.0304883	0	0.031539	0.111906	0.0307369	0.0300883	0.0846776	0.037201	0.0479255	0.028341	0.0221212	0.0525472	0.0299794	0	0.0112125	0.0456254	0.0212926	0.213616	0.0131472	0.00745184	0.0413497	0.0522389	0.213916
TPM3	0.185757	0.250598	0.20011	0.291643	0.270204	0.178138	0.169739	0.27501	0.361991	0.208474	0.226237	0.269633	0.262033	0.397612	0.258787	0.363875	0	0.292107	0.25194	0.248732	0.280153	0.26976	0.278937	0.374856	0.248765	0.162046	0.468606	0.150946	0.158595	0.216746	0.19636	0.293404	0.212615	0.224509	0.117926	0.252213	0.300039	0.336502	0	0.22194	0.298634	0.234777	0.246609	0.238441	0.207921	0.307567	0.316257	0.263973
C1orf189	0	0.00160029	0.0037303	0.00290231	0.000812844	0.00313002	0	0.000992374	0.00233261	0.00854806	0	0.0019642	0	0	0	0.00433015	0	0.00401609	0.00274423	0.00132684	0	0.00562538	0	0	0	0	0	0	0.00573838	0	0	0.00434362	0.000908168	0	0	0.00197307	0.00322493	0.00418425	0	0	0	0.00802469	0.00997727	0	0.00409215	0.00151832	0.00623379	0
C1orf43	0.0813683	0.120206	0.121911	0.130478	0.105608	0.0906997	0.221872	0.173295	0.200084	0.118774	0.129237	0.102458	0.108524	0.207024	0.126803	0.173325	0	0.148224	0.167902	0.109618	0.162028	0.190874	0.163009	0.177726	0.10977	0.0718575	0.055805	0.12182	0.131195	0.0917053	0.0829891	0.149807	0.121917	0.198545	0.0796335	0.146327	0.171117	0.175366	0	0.151016	0.151601	0.108978	0.114085	0.134506	0.112761	0.112539	0.142115	0.133304
UBAP2L	0.0971295	0.164643	0.123816	0.165636	0.154819	0.124032	0.173828	0.180345	0.189813	0.153768	0.156797	0.186191	0.164399	0.169411	0.1237	0.172063	0	0.171522	0.168409	0.183174	0.185105	0.207817	0.14553	0.190989	0.157945	0.0844058	0	0.122962	0.150555	0.16818	0.168454	0.227515	0.143657	0.0756972	0.127156	0.148338	0.170677	0.147028	0	0.128717	0.188532	0.128038	0.157528	0.115665	0.151058	0.193839	0.162272	0.101349
HAX1	0.0281696	0.0491648	0.0429182	0.0711055	0.0515034	0.0466676	0.0840651	0.0723503	0.0919719	0.0232035	0.0491749	0.0408037	0.0723181	0.143137	0.0747075	0.0749363	0	0.0898813	0.0735238	0.0528572	0.0590173	0.0560686	0.0173839	0.134145	0.0405371	0.0515785	0.101398	0.0181226	0.0725004	0.0569284	0.0943341	0.0886031	0.069345	0.0237862	0.0340957	0.0421663	0.0488793	0.0449221	0	0.0343143	0.0673348	0.0360221	0.0774496	0.0256592	0.0560207	0.0186511	0.0971066	0.186102
AQP10	0	0	0	0.00138367	0	0.000932812	0	0	0	0	0	0	0	0	0	0	0	0	0	0	0.000352869	0	0	0	0	0	0	0	0.00415192	0	0	0	0	0	0	0	0	0	0	0	0	0	0	0	0.00409215	0	0	0
ATP8B2	0.173583	0.186947	0.158982	0.175656	0.17023	0.140366	0.12819	0.204492	0.245156	0.137404	0.176523	0.166083	0.157517	0.40448	0.30011	0.292044	0	0.395329	0.181669	0.25864	0.221899	0.309606	0.118754	0.274136	0.15741	0.108869	0	0.103497	0.151529	0.135945	0.096109	0.265213	0.184343	0.178206	0.123098	0.181021	0.211228	0.179395	0	0.146564	0.245895	0.0722171	0.16932	0.0942693	0.212401	0.256084	0.336681	0.0505852
IL6R	0.011058	0	0.00621262	0.00341258	0.00835807	0.0113003	0.00238215	0.00802256	0.00679854	0	0.00651251	0.00576983	0.00711815	0.0123665	0.0183785	0.00881456	0	0.00834219	0.00326235	0.00885126	0.00966739	0.00477728	0	0.0108623	0.0122087	0	0	0	0.0118183	0.0113613	0	0.00895699	0.000996368	0.00404697	0	0	0.00357896	0.0116256	0	0	0.00225088	0.00266207	0.00370798	0.00917085	0.0138334	0.1241	0.00888733	0
SHE	0	0.00694214	0.00111572	0.00248661	0.00350913	0.00801062	0.00337754	0.00176518	0.00266435	0.00226848	0.00261257	0.00254704	0	0.0032713	0	0.00655103	0	0.00231851	0.00183852	0.000802927	0.00245847	0.00395278	0	0.00282988	0	0	0	0.00710907	0.00451745	0.00580359	0	0.00340017	0.00273651	0	0	0.00116935	0.0038442	0	0	0.00567914	0.00416471	0	0	0	0	0	0.00192243	0
TDRD10	0	0	0.00367957	0.00448643	0.00632372	0.00450467	0.000811476	0.00451675	0.00290138	0.00188488	0.00123607	0.000732662	0	0.00192332	0.00426915	0.00261186	0	0.0028277	0.00068046	0.000935585	0.0039995	0	0	0.00231853	0	0	0	0.00406837	0.0026813	0.00637271	0	0.00337552	0.000997341	0.0031559	0	0.00084247	0	0	0	0	0.000570304	0	0	0	0.00165053	0	0	0
UBE2Q1	0.0123447	0.0782634	0.0691442	0.0558723	0.06348	0.0710568	0.12347	0.098277	0.099774	0.0410043	0.0879005	0.0742537	0.128338	0.082482	0.0850236	0.0686282	0	0.045861	0.0984672	0.052706	0.0681388	0.0549584	0.0822689	0.100535	0.111804	0.0846204	0	0.0389848	0.0595492	0.0460658	0.144259	0.120781	0.0934628	0.0229899	0.0821265	0.0489335	0.0655452	0.128353	0	0.0466509	0.0493739	0.0269685	0.0800193	0.0665584	0.108402	0.106326	0.0479796	0.0612023
CHRNB2	0.0415049	0.0315158	0.0421084	0.0434025	0.0322888	0.0272342	0.0345186	0.0420264	0.0523812	0.0295135	0.0499459	0.0346804	0.0326614	0.0285492	0.029417	0.0568033	0	0.0471949	0.0694458	0.0407976	0.0637998	0.0303495	0.0561246	0.0509786	0.0611986	0.0409001	0	0.0370935	0.0456962	0.0270392	0.0294014	0.0319409	0.0461542	0.0373157	0.00319927	0.0145749	0.0630552	0.0571931	0	0.033412	0.0421541	0.0151374	0.044375	0.0335472	0.0290235	0.0550895	0.0335877	0
ADAR	0.259548	0.229477	0.287029	0.303799	0.299349	0.30481	0.392369	0.403947	0.404037	0.251048	0.345992	0.293692	0.320852	0.359612	0.311481	0.29395	0	0.307792	0.388789	0.350902	0.355487	0.417342	0.214827	0.404186	0.385082	0.252824	0.101398	0.291772	0.320472	0.23377	0.235199	0.387109	0.317347	0.201849	0.215828	0.272033	0.362311	0.41561	0	0.25833	0.351826	0.243692	0.274001	0.247348	0.307632	0.367354	0.291739	0.129406
KCNN3	0.0472086	0.0466705	0.0715616	0.0377472	0.0372841	0.0348417	0.0893087	0.0679922	0.0406555	0.0427937	0.0749925	0.0441004	0.0500493	0.0705213	0.094833	0.0234564	0	0.0769355	0.0388049	0.0292358	0.0464998	0.143208	0.0624929	0.0540127	0.0614295	0.102045	0	0.0818754	0.0503433	0.0483573	0.0597083	0.0515696	0.112649	0.0511091	0.115687	0.0473114	0.0511247	0.0833652	0	0.0594055	0.0288258	0.026152	0.0839547	0.0246766	0.0637052	0.1276	0.0609419	0.344561
PMVK	0.0342601	0.0247769	0.0330166	0.0310272	0.048423	0.0470391	0.0796664	0.0765365	0.0696143	0.0275989	0.0358342	0.0238575	0.0424445	0.0677108	0.0687816	0.0729926	0	0.0812554	0.0665848	0.036633	0.0394683	0.0599302	0.0417489	0.089251	0.0588225	0.0280742	0	0.0211505	0.02735	0.0397722	0.0688127	0.0461115	0.0383163	0.0227776	0.0303406	0.0332284	0.044058	0.0327677	0	0.0184796	0.0601742	0.021305	0.03933	0.0611916	0.0340701	0.037276	0.0666191	0.0199742
PBXIP1	0.00193199	0.00390399	0.0107432	0.0170663	0.0107813	0.010194	0.0244611	0.0163567	0.0166211	0.0151514	0.0276969	0.00902387	0.0210849	0.00652846	0.0195274	0.010582	0	0.00814817	0.00494211	0.0135891	0.00587792	0.0100707	0.0357769	0.0176506	0.00430098	0.00776131	0	0.00406837	0.00677311	0.0143974	0.056415	0.00811292	0.0253461	0.0105408	0	0.00620605	0.0105776	0.00925195	0	0.0129858	0.00719907	0	0.00774517	0.0107352	0.0182546	0.00665378	0.00908806	0.0272541
PYGO2	0.0235341	0.0238526	0.0344539	0.0299676	0.0337867	0.0403693	0.0644038	0.0459262	0.0535598	0.0131132	0.037377	0.0403264	0.052973	0.0446077	0.014738	0.0246046	0	0.0237155	0.0378401	0.0290898	0.0292369	0.0294868	0.0137338	0.0239367	0.0512303	0.0434247	0	0.0300977	0.0311663	0.0368645	0.0373504	0.050169	0.0321805	0.0322286	0.00650103	0.0172232	0.0526115	0.0378342	0	0.0277237	0.0257721	0.0557883	0.034549	0.0405358	0.0300141	0.0396368	0.0231675	0.0237998
SHC1	0	0	0.00270299	0.00325578	0	0	0.000854491	0.00142783	0.00408522	0.000766296	0	0	0	0.00263592	0.00718837	0.00762502	0	0.00728939	0	0.00104721	0.00210607	0.00604035	0	0.00462534	0	0.00733949	0	0.0067897	0.00101784	0	0	0.00483219	0.00400706	0	0	0.00279522	0	0.00331199	0	0.00490014	0.00499223	0	0.00251948	0.00587425	0.0018666	0	0.00680907	0
CKS1B	0.0043602	0	0.00223975	0.00173375	0.00319628	0.00424434	0	0.00545805	0.00873959	0.0011081	0.000599279	0.00154084	0	0.00509564	0	0.00478869	0	0.00163983	0.00504038	0.00572995	0.00429128	0.00222909	0.00508177	0.0119534	0.00451505	0.00178498	0	0	0.000883679	0	0	0.00383378	0.0067615	0	0.00647978	0.000347723	0.00379329	0.00952635	0	0.00235371	0.00524821	0	0.00564705	0	0.00298867	0	0.00117564	0
FLAD1	0.0307482	0.0318587	0.0458083	0.037741	0.0484474	0.0401399	0.0276833	0.0486338	0.0558774	0.019749	0.0357815	0.0185172	0.0445714	0.0548989	0.0398076	0.0599051	0	0.0490913	0.0405931	0.0297522	0.0366383	0.0426665	0.0130486	0.0584383	0.0551216	0.0501833	0	0.0156702	0.0406585	0.0192098	0.0259934	0.0434273	0.0408951	0.0357012	0.0079176	0.0420277	0.0417709	0.0511563	0	0.0234189	0.0476746	0.0324502	0.0392204	0.0255452	0.0358001	0.0624801	0.0671822	0.0537156
ZBTB7B	0	0	0.00130237	0	0	0.00283921	0.00202449	0.00131369	0.00154988	0.00180993	0.000561344	0	0	0.00159305	0.00493626	0	0	0	0	0.000549795	0.00399528	0.00391468	0.0163895	0.00229893	0.00084656	0	0	0	0.0011018	0	0	0	0.00854343	0	0	0	0	0	0	0	0	0	0	0	0.00924416	0.00287781	0	0
DCST2	0	0.00752621	0.0039971	0.00557733	0.00370266	0.00389796	0.00453948	0.00908734	0.00322911	0	0.00250526	0	0	0	0.00874267	0.00600147	0	0.00503214	0	0.00287033	0.00384184	0.00866556	0	0.00563346	0.00854169	0	0	0	0	0.00138896	0	0.00707714	0.00230044	0.0107061	0	0.00463485	0.00376005	0.00134248	0	0	0.00551291	0	0.00500687	0.00468178	0.00622697	0.00176627	0	0.0340457
DCST1	0	0	0.00306762	0.00439216	0.00441547	0	0.00117223	0.00608802	0.0021076	0	0	0	0.00350056	0.00229741	0.00157376	0.00191846	0	0.00179703	0	0	0	0.00184446	0	0	0.00391221	0	0	0	0.00205162	0.00575094	0	0.0016987	0	0	0	0	0.0033773	0	0	0	0	0	0	0	0	0.00155125	0.000893256	0.0222113
ADAM15	0.0516032	0.0809631	0.0814781	0.0833973	0.0849126	0.104359	0.0416471	0.0864145	0.0979626	0.0709681	0.0549151	0.0412256	0.0732863	0.10564	0.119603	0.0858816	0	0.0952767	0.11315	0.102728	0.0772468	0.0785911	0.0554731	0.07288	0.0841637	0.0608009	0	0.0384063	0.0610399	0.0666075	0.0789811	0.120288	0.102738	0.0632277	0.0422225	0.0728525	0.0517132	0.0996489	0	0.0627155	0.0865395	0.0867548	0.0526906	0.0436724	0.0929445	0.0621782	0.0921961	0.0423979
AL691442.1	0	0	0	0	0	0	0	0	0	0	0	0	0	0	0	0	0	0	0	0	0	0	0	0	0	0	0	0	0	0	0	0	0	0	0	0	0	0	0	0	0	0	0	0	0	0	0	0.0105325
EFNA3	0.0043602	0.0177069	0.042823	0.0254439	0.0264757	0.0297355	0.0635451	0.0747882	0.0650839	0.0547434	0.0362865	0.0277309	0.0658324	0.0698298	0.0437289	0.0496513	0	0.0405303	0.0573725	0.0448109	0.0256288	0.0459778	0.0342293	0.0333615	0.0693489	0.0425229	0	0.0183892	0.0457571	0.0376364	0.0294226	0.067325	0.0519031	0.0237385	0.0226638	0.018007	0.0602605	0.0667332	0	0.0412458	0.0336134	0.0112712	0.0759537	0.0357664	0.053365	0.0381195	0.0247507	0
EFNA1	0.00473149	0.0100219	0.0161506	0.0122159	0.00372038	0.0096354	0.016358	0.018935	0.0192846	0.00717585	0.0106018	0.00135895	0.00860253	0.00868032	0.00604488	0.0129674	0	0.0220108	0.0224138	0.0059688	0.00939381	0.0178387	0	0.00862349	0.0231912	0.00786908	0	0.0183104	0.00935164	0.00960708	0.0386505	0.00836796	0.0115861	0.00924631	0	0.00463683	0.0112204	0.0165844	0	0.0159546	0.0141205	0.0120274	0.0205465	0.0156962	0.00992032	0.0395697	0.01251	0.00607723
SLC50A1	0	0.0091542	0.0193599	0.0271552	0.0229189	0.017152	0.0233707	0.0207393	0.0321174	0.0141263	0.0208959	0.0168485	0.0184997	0.0435512	0.0262333	0.0457462	0	0.0487838	0.0151317	0.0185488	0.024212	0.0221353	0.0245559	0.0295343	0.00393121	0	0	0.0255359	0.0150266	0.0103703	0.0124279	0.0227801	0.0193215	0.0140438	0	0.0355613	0.0317429	0.0298006	0	0.00719115	0.0306287	0.0111345	0.0225107	0.0126366	0.0138718	0.0362168	0.025612	0.00841342
DPM3	0.0271449	0.00636863	0.0301559	0.062017	0.0558714	0.053797	0.0457496	0.044942	0.0508831	0.0124102	0.0229894	0.0211437	0.0489332	0.0446056	0.0412078	0.0273191	0	0.0376822	0.0631282	0.0477351	0.0629371	0.0299954	0.0060535	0.0369439	0.0395641	0.0209006	0	0.0555228	0.0668835	0.0363641	0.0434663	0.0505129	0.0386224	0.0216258	0.0215312	0.0130939	0.0496521	0.0573955	0	0.0231109	0.0267658	0.0189959	0.0269942	0.0314478	0.024932	0.030195	0.0257736	0.0099028
KRTCAP2	0	0	0.00364271	0.000861375	0.000936124	0	0.00654314	0.00200356	0.00429362	0	0	0	0	0	0.00762932	0.00431121	0	0.00611426	0.00476587	0	0.00552774	0.0053488	0.0163895	0.00554348	0.00523781	0	0	0	0.00240157	0	0	0.00321538	0.00721763	0	0	0	0.00511693	0.0048861	0	0.00495576	0.00279981	0	0.00565103	0.00612875	0.00384049	0	0.00111422	0
AL713999.1	0	0.00526834	0.00794511	0.0253736	0.00932667	0.00461946	0	0.00922158	0.00893913	0.00565642	0.00423017	0	0	0.0245702	0	0.0164823	0	0.0116518	0.004424	0.00212102	0.0110355	0.0123392	0	0.0208835	0.00284394	0	0	0.00608814	0.0148715	0.00457393	0	0.0208147	0.00132384	0.000945382	0	0	0.00251032	0.00548153	0	0.0053907	0.0141337	0	0.0191889	0	0	0.00832981	0.0302128	0
TRIM46	0.0588271	0.0876907	0.0756708	0.074657	0.0990259	0.0541252	0.0852267	0.0864623	0.107125	0.0636167	0.0627779	0.0461318	0.0778176	0.131563	0.0793309	0.0948626	0	0.12156	0.0779587	0.059568	0.0896727	0.106607	0.0427881	0.134358	0.0748042	0.0199888	0.055805	0.0264721	0.0673874	0.0473461	0.0734787	0.0967376	0.101537	0.0398936	0.0679342	0.0546329	0.0673653	0.0720319	0	0.0731276	0.0929875	0.0482156	0.0690461	0.0494662	0.0664696	0.0464873	0.0999031	0.0290476
MUC1	0	0	0.00119288	0	0	0	0	0	0	0	0	0	0	0	0	0	0	0	0	0.00164105	0	0	0	0	0	0	0	0	0	0	0	0	0	0	0	0	0	0	0	0	0	0	0	0	0	0	0	0
THBS3	0.0208596	0.0243256	0.0187523	0.0329943	0.0457835	0.0369004	0.0150221	0.0657607	0.0423652	0.0593258	0.0373287	0.0292712	0.0303973	0.0544308	0.0805947	0.0402563	0	0.055351	0.0214671	0.0411783	0.0635358	0.0391995	0.0131096	0.0510551	0.0234038	0.0384692	0	0.00797409	0.0291155	0.0419202	0.0232799	0.0304454	0.0479125	0.0508204	0.0129251	0.0342283	0.0141924	0.0626345	0	0.0403805	0.0354171	0.0190898	0.0523153	0.0259769	0.0224567	0.0207866	0.0635887	0
MTX1	0.0143907	0.0312224	0.0207194	0.0139689	0.0170703	0.00324897	0.0258233	0.0282956	0.0174856	0.00718394	0.00790866	0.0111963	0.0295693	0.0223428	0.0140723	0.0205152	0	0.0200618	0.0351463	0.0174808	0.0258747	0.0186565	0.0132178	0.0301135	0.0211422	0.0298711	0	0.00591601	0.0192255	0.0287233	0.0306813	0.0224229	0.0236702	0.0201575	0.0135297	0.016486	0.0205453	0.0226651	0	0.0163058	0.0160323	0.00793514	0.0111353	0.0251799	0.00490363	0.0153201	0.0198047	0.00452403
GBA	0.0306692	0.0947455	0.0602593	0.061862	0.0740585	0.0790479	0.064907	0.0815577	0.101581	0.0493103	0.0610456	0.11225	0.093778	0.0912754	0.0950605	0.0800787	0	0.110445	0.0940522	0.119926	0.105142	0.0702667	0.0774262	0.0659514	0.0688794	0.0658815	0.491463	0.0348857	0.0482026	0.107663	0.138816	0.0631286	0.0950519	0.0464398	0.0468996	0.101282	0.0938638	0.0590436	0	0.0598163	0.0864243	0.0419372	0.0553942	0.0653148	0.0460224	0.0896283	0.100611	0.12007
FAM189B	0.0643461	0.0624346	0.0811822	0.0602529	0.0626985	0.0478486	0.0694748	0.075113	0.102829	0.0475401	0.0788694	0.0559199	0.0478972	0.107968	0.112485	0.0853434	0	0.0889098	0.0643799	0.083344	0.0781081	0.113485	0.0784014	0.0813442	0.0481597	0.0507602	0	0.0369048	0.0456876	0.0497801	0.0301472	0.0921061	0.0731009	0.0741309	0.0927468	0.0900659	0.105579	0.104945	0	0.0476634	0.0793007	0.0665637	0.0826837	0.0489282	0.081995	0.0477544	0.114475	0.0588975
SCAMP3	0.0965376	0.0240141	0.0546517	0.0713482	0.0507058	0.0336409	0.0991766	0.0726034	0.0998214	0.0593009	0.0414139	0.0480295	0.104401	0.127734	0.0830267	0.0976225	0	0.0914769	0.0774271	0.072096	0.0805115	0.0741837	0.0154507	0.0999988	0.0891334	0.0576977	0.393663	0.0682258	0.0379963	0.0464318	0.0790926	0.0710891	0.0654356	0.0668818	0.0131394	0.0687398	0.0731566	0.109719	0	0.0301941	0.0658333	0.0481294	0.0782061	0.0798575	0.042859	0.0593806	0.0662943	0.223045
CLK2	0.0165312	0.0407911	0.0523951	0.0376878	0.0360267	0.0334971	0.0740944	0.0377853	0.0978112	0.0400619	0.0412405	0.0335387	0.0471065	0.0621591	0.0704352	0.0611283	0	0.0475769	0.0563631	0.06306	0.0704524	0.0789766	0.0708168	0.0978969	0.0575446	0.0390597	0	0.0243267	0.0378144	0.0432194	0.0838359	0.0598919	0.0574127	0.0575533	0.0234688	0.0531366	0.0563096	0.0723062	0	0.0127142	0.0494231	0.0259021	0.0403049	0.0328972	0.0469578	0.0508849	0.0670596	0.0721056
HCN3	0.054072	0.0877205	0.0568676	0.079777	0.0571511	0.0429553	0.105097	0.105105	0.0738191	0.0602459	0.0675063	0.0602136	0.0894195	0.0904463	0.0769896	0.0540494	0	0.0900834	0.0669022	0.0609398	0.0634382	0.0930471	0.0297612	0.0490093	0.0882907	0.0433972	0	0.0729834	0.0869441	0.0682732	0.0336174	0.0780941	0.0534112	0.0563892	0.0066214	0.0506506	0.0682377	0.0577095	0	0.0722499	0.0611175	0.0376644	0.0811838	0.0724235	0.047644	0.126779	0.0576295	0
PKLR	0	0.00383603	0.00290742	0.00927606	0.00659723	0.0119162	0.00498909	0.00542782	0.00437577	0.00269382	0.0032275	0.00330638	0.0113009	0.00406787	0.00882716	0.011688	0	0.00397237	0.00492674	0.007471	0.00356105	0.00619377	0	0.00572101	0.0100188	0.00445704	0	0	0.0084965	0.00892896	0.0065716	0.00133086	0.00264575	0	0	0.000500148	0.00110068	0.00154731	0	0	0.00416077	0.00473721	0.00273318	0	0	0	0.00669044	0.0468977
FDPS	0.0745558	0.156542	0.124952	0.172383	0.160752	0.0994318	0.176669	0.193792	0.223595	0.103903	0.145841	0.107983	0.126986	0.27494	0.376109	0.233782	0	0.313161	0.163109	0.158038	0.222231	0.21432	0.103231	0.344935	0.0842398	0.118138	0	0.116206	0.152357	0.121507	0.251645	0.275842	0.165197	0.0997877	0.101227	0.178155	0.220273	0.19441	0	0.131583	0.206901	0.0974252	0.231001	0.0632313	0.142056	0.358496	0.230132	0.0675277
RUSC1	0.0941104	0.0953727	0.124422	0.188252	0.152611	0.0926741	0.321146	0.224655	0.187873	0.114785	0.129358	0.0897742	0.16374	0.200454	0.143285	0.165037	0	0.162625	0.226069	0.177751	0.190078	0.159097	0.0631489	0.160226	0.213663	0.112421	0.393663	0.14381	0.173437	0.0843258	0.132295	0.212715	0.161216	0.13126	0.041759	0.106158	0.204704	0.20606	0	0.105185	0.120265	0.0671029	0.162453	0.160242	0.133588	0.0472019	0.134354	0.244461
ASH1L	1.05448	1.10094	1.13472	0.99819	1.03078	1.02634	1.11874	1.12942	1.14992	1.11411	1.02999	1.05298	1.00318	1.11577	1.18339	1.11748	0	1.13415	1.04456	1.13771	1.05756	1.21241	0.957691	1.15108	1.05595	1.02474	1.41955	0.901181	0.966688	0.91966	0.936518	1.12388	1.0738	1.09223	1.14861	1.1851	1.26029	1.15681	0	0.960064	1.1263	1.00333	1.19077	0.936164	1.05444	1.28614	1.16013	0.998355
MSTO1	0.0357023	0.0141882	0.0205335	0.0214004	0.0243633	0.0173284	0.0137038	0.0571346	0.0349957	0.0258382	0.0273921	0.0176998	0.0329723	0.029654	0.0423694	0.0460766	0	0.0477086	0.0294024	0.0425696	0.0361494	0.0396302	0.00477847	0.0533228	0.0216058	0.0182159	0	0.0121015	0.0169183	0.0154972	0.0267604	0.0256752	0.0314754	0.032002	0.0084229	0.0299219	0.0167681	0.0185084	0	0.0305017	0.0524392	0.0161019	0.0182721	0.0358555	0.0167639	0.0457644	0.0524329	0
YY1AP1	0.0875931	0.159997	0.203506	0.240512	0.252794	0.172235	0.221911	0.240775	0.328445	0.184362	0.223906	0.234636	0.259106	0.353318	0.292757	0.273178	0	0.321161	0.238041	0.235245	0.270778	0.278083	0.180937	0.356261	0.21921	0.19374	0.055805	0.20671	0.233488	0.19503	0.224931	0.359949	0.23294	0.208475	0.204864	0.247535	0.264125	0.279767	0	0.156855	0.275058	0.213615	0.252932	0.169165	0.164816	0.270917	0.292183	0.190088
DAP3	0.285625	0.203453	0.301083	0.300054	0.355114	0.22975	0.277321	0.392784	0.425371	0.269318	0.307911	0.293124	0.3025	0.471769	0.353942	0.37095	0	0.402041	0.30464	0.297177	0.359782	0.405305	0.189525	0.434665	0.275486	0.213476	0.524852	0.21442	0.28462	0.220806	0.367525	0.405692	0.305449	0.387359	0.19417	0.273209	0.339646	0.313217	0	0.302775	0.400995	0.231917	0.34684	0.183037	0.268144	0.27245	0.430627	0.159725
GON4L	0.319322	0.369286	0.288885	0.288474	0.302244	0.228782	0.289281	0.356427	0.428678	0.371189	0.406989	0.33907	0.31804	0.39259	0.465073	0.433911	0	0.402208	0.232276	0.278397	0.321599	0.441521	0.239542	0.427751	0.289548	0.25596	0.321625	0.182144	0.209126	0.191876	0.282819	0.410913	0.381669	0.279861	0.180282	0.46762	0.32068	0.358588	0	0.337079	0.401452	0.242176	0.271337	0.180048	0.19474	0.469105	0.458256	0.230668
SYT11	0.518059	0.49378	0.50707	0.570192	0.587762	0.62296	0.599375	0.76121	0.675555	0.504473	0.682671	0.613377	0.659765	0.477008	0.550678	0.485498	0	0.528237	0.73982	0.521961	0.696828	0.617587	0.507547	0.782547	0.732294	0.454032	0.846468	0.38088	0.628341	0.423312	0.355481	0.64927	0.511622	0.359226	0.548102	0.494481	0.612813	0.523389	0	0.426201	0.509837	0.350216	0.494864	0.446209	0.563238	0.643922	0.374678	0.366347
RIT1	0.00916459	0.01815	0.033412	0.0386086	0.0321847	0.0423472	0.0411084	0.0288925	0.0335804	0.0226116	0.0233423	0.0288966	0.00622464	0.036704	0.0442734	0.0277822	0	0.044351	0.0356705	0.0262264	0.0350142	0.0333849	0.0122589	0.0458861	0.0360877	0.0264072	0	0.0549305	0.0279557	0.0372592	0	0.029601	0.0348967	0.0360448	0.0176875	0.0426173	0.0334974	0.0474121	0	0.018814	0.0302823	0.0250142	0.0206844	0	0.0274645	0.0268057	0.0281269	0
KHDC4	0.092735	0.17566	0.142639	0.192294	0.171847	0.126556	0.149275	0.181344	0.222777	0.116308	0.13149	0.134582	0.122006	0.324768	0.198746	0.250899	0	0.253403	0.189884	0.158327	0.201865	0.189344	0.134646	0.241946	0.166944	0.0939185	0.055805	0.0860262	0.157277	0.109439	0.102874	0.214883	0.148771	0.124883	0.116899	0.16683	0.167604	0.145436	0	0.148322	0.178877	0.148848	0.18864	0.0568035	0.120982	0.168772	0.168517	0.126552
ARHGEF2	0.0594165	0.0744623	0.0677993	0.0788874	0.0891273	0.0590229	0.113057	0.105951	0.152467	0.0440966	0.0679658	0.0362207	0.103602	0.170006	0.109854	0.168424	0	0.131421	0.0869184	0.0775531	0.0936051	0.0967266	0.0338314	0.146293	0.0820893	0.111452	0	0.0256673	0.0513723	0.0799755	0.139899	0.113787	0.0786182	0.0742938	0.0274278	0.0777118	0.121113	0.0999702	0	0.0459782	0.105114	0.0330949	0.0842232	0.0434035	0.114425	0.0577827	0.156788	0.0895481
SSR2	0.0226493	0.0543582	0.0422562	0.074889	0.0785468	0.0464441	0.0921168	0.0872235	0.108896	0.0505431	0.0672777	0.0450849	0.0714618	0.132863	0.0865153	0.102173	0	0.101757	0.0971365	0.0447856	0.100312	0.0780291	0.0615226	0.141588	0.0726585	0.0523336	0	0.0144104	0.070537	0.0678099	0.0525786	0.070757	0.0511223	0.068959	0.0502674	0.0636862	0.0904961	0.0833623	0	0.0606741	0.0768292	0.0439312	0.107809	0.0294315	0.0709144	0.0578147	0.0596897	0.0496896
UBQLN4	0.0647676	0.0255165	0.0386284	0.0475616	0.0403931	0.0604535	0.0936808	0.0559387	0.0810896	0.0379884	0.049723	0.0317524	0.0699653	0.052834	0.0701483	0.0400803	0	0.0428176	0.0610368	0.0417573	0.0577668	0.052389	0.0992071	0.0397744	0.0753605	0.0483233	0.101398	0.0362003	0.0530649	0.0213153	0.0425729	0.0676372	0.0446757	0.0278621	0.0210891	0.0481028	0.0691714	0.0787309	0	0.0574592	0.0528874	0.0438076	0.0424041	0.0817438	0.0661403	0.0587563	0.0296193	0.0624009
LAMTOR2	0.00193199	0.0442781	0.0245774	0.0325773	0.0266346	0.0258172	0.0346193	0.0489926	0.0424299	0.0185379	0.0211771	0.0247962	0.0328734	0.0454554	0.0212477	0.0280916	0	0.0280981	0.047908	0.0157348	0.0363871	0.0317752	0.071012	0.0375557	0.0457307	0.0143665	0	0.0198122	0.0328785	0.0179743	0	0.0308828	0.018204	0.0322905	0.0231185	0.0216681	0.0345359	0.0194767	0	0.0210897	0.0278485	0.0108463	0.0237392	0.0215423	0.0300583	0.0334614	0.0250255	0
RAB25	0	0	0.00140229	0.00459923	0.00226278	0	0	0.00130638	0.0017667	0.00362568	0.0014817	0	0	0	0	0.00147293	0	0	0.00197963	0	0.00114281	0	0	0.00427264	0.000894201	0	0	0	0.000806397	0.00290168	0	0.00129901	0	0	0	0	0	0	0	0	0.0012307	0	0	0.00667948	0	0	0.00342648	0.0242261
MEX3A	0	0.00533039	0.0014108	0.00232453	0.00384395	0.00454842	0.020215	0.00583353	0.00860468	0.0018819	0.00393194	0.00308413	0	0.00664548	0	0.0104177	0	0.00249947	0.00221322	0.000604761	0.000962977	0.00680136	0.00823607	0.00608887	0.00809765	0.00689188	0	0.0217127	0.00133911	0.00206691	0	0.00430395	0.00681037	0.0150113	0	0.00253634	0.0116464	0.0107406	0	0.00911062	0.0011304	0.00638489	0.00304396	0	0.00817377	0.00640004	0.00378233	0.0263545
LMNA	0.097184	0.0659374	0.0913615	0.0973455	0.0730246	0.0796143	0.114688	0.0735952	0.118653	0.0712969	0.0906514	0.0693235	0.0665148	0.132284	0.12226	0.0920087	0	0.105649	0.0783159	0.0846619	0.0830046	0.140096	0.0925565	0.106815	0.0519698	0.0580478	0	0.0309164	0.0510584	0.0932192	0.14066	0.124559	0.125035	0.103872	0.0740963	0.0681907	0.166671	0.114989	0	0.087239	0.102807	0.0847683	0.128308	0.0768659	0.112679	0.100894	0.143842	0.0750915
SEMA4A	0.0573751	0.115539	0.0617728	0.0581794	0.0674123	0.0541104	0.14318	0.0624862	0.0974108	0.0568138	0.0481586	0.0428329	0.0499762	0.0830296	0.114986	0.0777757	0	0.0925583	0.0683212	0.0822785	0.0754759	0.105377	0.055072	0.0954836	0.0601921	0.0490763	0.292265	0.0258203	0.0503163	0.0505135	0.101008	0.0910988	0.0951803	0.0748428	0.0574723	0.0423917	0.0799403	0.104938	0	0.0577184	0.0789042	0.03245	0.100717	0.03653	0.046508	0.0953659	0.124755	0.11102
SLC25A44	0.0403494	0.0300955	0.0392532	0.0585932	0.0723969	0.0452538	0.0553011	0.0485714	0.0950629	0.0330197	0.0584048	0.0578641	0.0633258	0.10496	0.0764412	0.0652781	0	0.0729552	0.0538134	0.0672906	0.0779439	0.0659048	0.0321425	0.096523	0.0412538	0.0179657	0	0.0421726	0.0496922	0.025377	0.0394315	0.0854121	0.0573215	0.0485947	0.0481167	0.0522518	0.0538307	0.0688088	0	0.0439995	0.0750611	0.0146808	0.0579208	0.0320253	0.0428528	0.0969655	0.0708558	0.108616
PMF1-BGLAP	0	0.00958265	0.00357626	0.00102437	0.00178232	0	0.00382176	0.00632768	0.00457395	0.00281328	0.00344906	0.00175982	0.00960501	0.00616631	0.00895705	0	0	0.000608621	0.00316442	0.00541311	0.00286659	0.0114974	0	0.00230796	0	0.00248627	0	0	0.00372852	0.00590594	0	0.00399599	0.00193693	0	0	0.00673391	0	0	0	0.00213241	0.00450384	0.00542769	0	0	0	0.00536953	0.00107572	0
PAQR6	0	0	0.0098065	0.0127728	0.00595325	0.0122822	0.025644	0.00812131	0.0150474	0.00506707	0.0074615	0.00104839	0.00578301	0.0124452	0.0127717	0.01517	0	0.0202661	0.0114144	0.0170727	0.00348457	0.011545	0	0.00705133	0.00614078	0.00771487	0	0.0137594	0.011448	0.00509007	0.0320042	0.0116412	0.0178682	0.0152014	0.00609153	0.00991848	0.00463578	0.00205317	0	0.0169959	0.0109826	0.00647001	0.0117904	0.00633006	0	0.0598656	0.0130299	0.0112731
SMG5	0.0713215	0.123154	0.127044	0.143411	0.152339	0.100289	0.183841	0.146314	0.213921	0.0946061	0.122474	0.121105	0.122036	0.246459	0.179346	0.196711	0	0.175302	0.115783	0.105747	0.180619	0.216624	0.106008	0.226079	0.103905	0.0778928	0	0.118882	0.113687	0.100998	0.167617	0.219188	0.136831	0.116868	0.121218	0.141325	0.164966	0.129216	0	0.100632	0.192892	0.0764932	0.139616	0.0794024	0.1017	0.281915	0.219721	0.12558
TMEM79	0	0.00649591	0.0152917	0.0113779	0.0162113	0.00681101	0.0421566	0.00883393	0.0165296	0.00683715	0.00869415	0.0118931	0.0174547	0.0103273	0.0152317	0.0119513	0	0.00948299	0.0104694	0.0127185	0.0103374	0.00739978	0	0.00663941	0.0232418	0.00357521	0	0.0415484	0.00504651	0.0113335	0.0124972	0.00439657	0.013468	0.0145087	0	0.00807253	0.0147994	0.0318302	0	0.0100864	0.00866364	0	0.00430112	0.00861693	0.0225611	0.00372941	0.0126937	0.0393895
GLMP	0.0181602	0.0175917	0.0108516	0.0220375	0.0140566	0.00953441	0.022664	0.0169534	0.0271111	0.0148397	0.0189496	0.0146381	0.0180322	0.0298541	0.0237932	0.0205179	0	0.0219894	0.0272352	0.0123188	0.0289332	0.0215364	0.00283136	0.0302256	0.0238957	0.024045	0.139945	0.0213321	0.0159198	0.00471747	0.0116657	0.0359322	0.0273189	0.0067178	0.0110799	0.014083	0.0269951	0.010456	0	0.0223899	0.0185185	0	0.0301623	0.0141963	0.0476431	0.0120034	0.0178743	0.0515901
CCT3	0.1128	0.172443	0.153275	0.1814	0.153009	0.0892242	0.404121	0.20445	0.225089	0.154734	0.150364	0.119589	0.194521	0.199959	0.161004	0.204841	0	0.133859	0.197209	0.125696	0.173754	0.162798	0.104047	0.193065	0.148129	0.107412	0.055805	0.122641	0.157508	0.128428	0.194072	0.189988	0.154949	0.162953	0.139942	0.118625	0.204636	0.221351	0	0.15871	0.179723	0.119065	0.1246	0.214526	0.149959	0.124955	0.168129	0.679241
TSACC	0	0.00356271	0.005242	0.0128677	0.00856616	0.00190081	0.00476798	0.00374594	0.00690937	0.000743681	0.00285216	0	0	0	0.00546418	0.004411	0	0.0059372	0.01101	0.00240111	0.00471226	0.00140545	0	0.00462428	0.00928703	0	0	0	0.00581256	0.00742561	0	0	0.0112897	0.00208118	0	0.00558476	0.00871124	0	0	0	0.00443319	0	0.00849909	0	0	0	0.00625406	0.0146208
RHBG	0	0	0.000686426	0.000578293	0.00102365	0.00377411	0	0	0.000945856	0	0.000611962	0	0	0.00160477	0	0.00144622	0	0.00300066	0	0.00112559	0.00296482	0	0	0.00169335	0	0	0	0	0	0	0	0.0030166	0	0	0	0	0	0.00394634	0	0.00289223	0	0.00493542	0	0	0	0	0	0.0242261
C1orf61	0.198787	0.181787	0.151913	0.232096	0.200833	0.187823	0.166568	0.263542	0.286811	0.170465	0.164659	0.175926	0.199735	0.128071	0.213794	0.223431	0	0.173525	0.203359	0.172116	0.214491	0.233163	0.217816	0.330624	0.199063	0.156709	0	0.162655	0.16045	0.1266	0.14846	0.228092	0.178678	0.137158	0.0937436	0.211976	0.0987681	0.133149	0	0.176723	0.235754	0.120589	0.137935	0.10085	0.117361	0.210615	0.309891	0.180882
MEF2D	0.120176	0.105965	0.131507	0.133478	0.138658	0.131665	0.15711	0.189726	0.210139	0.124376	0.139504	0.148073	0.199894	0.178306	0.163168	0.161677	0	0.190632	0.190735	0.143184	0.144509	0.239763	0.189449	0.207197	0.153134	0.0993297	0.101398	0.127138	0.132257	0.135982	0.139659	0.208206	0.180896	0.124003	0.114909	0.124597	0.191883	0.173761	0	0.120412	0.142856	0.121282	0.15761	0.0858027	0.19977	0.273842	0.136602	0.229062
IQGAP3	0	0	0.00114969	0.0016289	0.00188132	0	0.00150826	0.00624228	0.00205682	0	0.00122886	0.00530991	0	0	0.00141632	0.00400941	0	0	0.00101007	0	0.00130436	0.0027183	0.0217741	0.00548729	0.00593571	0	0	0.00575231	0.00486404	0.00407951	0	0	0.00401763	0	0	0	0.0048983	0.00292605	0	0	0.00126667	0	0.00291296	0	0	0	0.00106415	0.0249626
TTC24	0	0	0	0.00170392	0.00107634	0	0	0	0.00198697	0	0	0	0	0	0.00225021	0.00140054	0	0.00453169	0	0	0.000925922	0.00274154	0	0	0	0	0	0	0	0	0	0	0	0	0	0	0	0	0	0	0.0024767	0	0.00273409	0	0	0	0	0
NAXE	0.0240463	0.00364587	0.0158759	0.0196656	0.0267388	0.0121727	0.032912	0.0288557	0.0297778	0.0173062	0.0177919	0.00991455	0.0337959	0.0485951	0.0424599	0.0349662	0	0.0321357	0.0162913	0.0204123	0.0297159	0.0132195	0.0167465	0.0420203	0.0437642	0.032531	0	0.0148874	0.0223354	0.0263472	0.0180778	0.0409065	0.0310732	0.0103897	0.0233114	0.0173977	0.013609	0.0105197	0	0.0214414	0.0271662	0	0.0262858	0.00973847	0.0158654	0.0201252	0.019771	0
GPATCH4	0.00338346	0.0318047	0.0243395	0.0381441	0.0357238	0.0137108	0.0160132	0.0199645	0.0348501	0.0156975	0.020769	0.0190749	0.0178558	0.0351243	0.0303086	0.0490256	0	0.0341698	0.0225668	0.0188188	0.0516908	0.0419007	0.0308739	0.0696329	0.0283977	0.00419515	0.055805	0.0141625	0.0294881	0.0234029	0.0583908	0.0307303	0.0119864	0.00628028	0.0122826	0.026349	0.0231593	0.0228723	0	0.0127703	0.0389505	0.0314751	0.0441745	0.02436	0.0203895	0.0362751	0.0515769	0.0755409
HAPLN2	0.0576627	0.0180327	0.050459	0.0558879	0.0392092	0.0560438	0.0547953	0.0445037	0.0495233	0.0214559	0.0302697	0.0484605	0.0328052	0.0941421	0.0810393	0.0570682	0	0.0573315	0.0551495	0.0512022	0.0536878	0.0648643	0.0474653	0.0419503	0.0298437	0.0628265	0	0.0800916	0.0566623	0.0523343	0.0788146	0.101865	0.0780373	0.0562028	0.0545167	0.0294103	0.052683	0.0302674	0	0.0598889	0.0532326	0.0540946	0.0517696	0.0336873	0.0168688	0.0124481	0.0501788	0.134292
BCAN	0.0193765	0.0293651	0.0561222	0.0676615	0.0594851	0.0553053	0.118999	0.0992039	0.0735316	0.0417131	0.0246049	0.0526983	0.0370049	0.104861	0.086747	0.0729926	0	0.0625836	0.0598243	0.0549505	0.0530233	0.04658	0.0571684	0.0704203	0.0421354	0.0418446	0	0.1138	0.0708615	0.0798078	0.10529	0.0702192	0.0810368	0.0314279	0.029148	0.0447718	0.0982823	0.0572287	0	0.0516291	0.0728192	0.0423408	0.0513312	0.0319674	0.039609	0.0295186	0.0433236	0.0513171
NES	0	0	0.00262112	0.000649692	0.00179283	0.00398794	0.00727077	0.00603723	0.00133032	0.00226138	0	0	0	0.00557051	0	0	0	0	0.0024838	0	0.00371442	0.000966176	0	0.00200552	0	0.00357521	0	0	0	0	0.0130328	0.00119238	0.00502873	0	0	0	0.0078877	0.00124816	0	0	0	0	0	0	0	0.00777943	0.00558187	0
CRABP2	0.00502985	0.00231739	0.0133071	0.00620358	0.0196084	0.0119125	0.0234304	0.00751068	0.0173569	0.00355211	0.0133924	0.0106921	0.0169846	0.0145672	0.0190195	0.00616625	0	0.0127124	0.0080394	0.0226956	0.00873197	0.0124046	0	0.00180519	0.00757264	0	0	0.0269575	0.00890416	0.013018	0.0248604	0.0311914	0.0219846	0.0207406	0.0172861	0.00323124	0.026823	0.012726	0	0.0111199	0.0191144	0.00875969	0.00190814	0.00940939	0.0138025	0	0.00847202	0.0192694
ISG20L2	0.0336586	0.0937168	0.0525842	0.0552959	0.0578597	0.0306252	0.0559839	0.0646283	0.083684	0.0486788	0.0665588	0.0531334	0.049957	0.0707085	0.0891266	0.0717038	0	0.0851159	0.0530511	0.0514527	0.0659214	0.100892	0.0581591	0.114563	0.0493039	0.0370456	0	0.0453654	0.0359045	0.0406006	0.0521673	0.0466036	0.0370457	0.0767056	0.0113061	0.0907325	0.0436754	0.0565333	0	0.0401066	0.098716	0.0507727	0.0529379	0.0642433	0.0390775	0.0400169	0.078359	0.0623239
RRNAD1	0.0190285	0.0392338	0.0446536	0.0419083	0.0271757	0.0222244	0.0431071	0.059737	0.054578	0.0407343	0.0182338	0.0308156	0.0394341	0.0751538	0.0611855	0.0294478	0	0.0244494	0.040958	0.0301591	0.0639116	0.0472793	0.0060535	0.0386574	0.0300077	0.0418823	0	0.0430852	0.03562	0.0417764	0.0553141	0.0821868	0.0536865	0.048282	0.0145517	0.0337701	0.0386606	0.0486252	0	0.0112394	0.0228819	0.0311756	0.0805029	0.0261408	0.0680324	0.0289816	0.0285948	0.0099028
MRPL24	0.0175531	0.00671406	0.0302854	0.0275408	0.0211553	0.0324772	0.0274695	0.0340786	0.0398837	0.00975248	0.0246609	0.0137043	0.0494948	0.0545567	0.0318467	0.0336418	0	0.050508	0.0258541	0.0208559	0.0360049	0.0310021	0	0.0479232	0.0293658	0.0505044	0.055805	0	0.0183706	0.00989695	0.0118982	0.0192885	0.0284014	0.0369397	0.00554575	0.014125	0.0256055	0.0390146	0	0.0103144	0.0321413	0.0027544	0.0288425	0.0274085	0.0235163	0.0201208	0.0394711	0.0360506
HDGF	0.0366278	0.110853	0.0906689	0.0915371	0.0696585	0.0772006	0.120951	0.107007	0.106786	0.0739418	0.0819656	0.108551	0.10637	0.100274	0.0892935	0.110252	0	0.091715	0.105417	0.0836522	0.109489	0.116471	0.0498303	0.0976682	0.126162	0.0667427	0.699588	0.0867663	0.073262	0.0819118	0.132878	0.100236	0.0902984	0.0679867	0.0523657	0.0674034	0.102441	0.107341	0	0.087807	0.0761488	0.0786596	0.106813	0.0325583	0.0918241	0.068634	0.0780067	0.0521123
PRCC	0.0562228	0.0658539	0.112811	0.0883545	0.100807	0.0563171	0.112228	0.120133	0.138064	0.0765363	0.0932237	0.0894398	0.10336	0.12215	0.0866498	0.144551	0	0.12126	0.106537	0.0959268	0.141236	0.130731	0.0664863	0.133816	0.116438	0.0667454	0.26582	0.0668035	0.0974875	0.0763191	0.0608375	0.131439	0.102003	0.0950973	0.0962317	0.0995125	0.116653	0.120401	0	0.135555	0.132633	0.0593462	0.159341	0.0913681	0.0461494	0.127364	0.121404	0.0625002
SH2D2A	0	0.00463038	0	0	0	0	0	0	0	0	0	0	0	0	0	0.00201909	0	0	0	0	0	0.000787391	0	0	0	0	0	0	0	0	0	0	0	0	0	0	0	0	0	0	0	0	0	0	0	0	0	0
NTRK1	0.0095794	0	0.000878928	0	0.00125602	0.00201406	0.0015187	0.00217465	0.00268554	0.000766296	0.00171256	0.00113083	0	0.00266351	0.00100879	0.00178854	0	0.0022282	0.00154695	0	0.00215554	0.00565855	0	0.00605707	0.00204524	0.00445704	0	0	0.0047494	0	0	0	0.00128212	0	0	0	0	0	0	0.00485642	0.000731551	0	0.00138952	0	0.00296451	0	0.0049741	0
INSRR	0	0	0.000813598	0.00322999	0.00150769	0	0.00374169	0.00235835	0.0010609	0	0	0	0	0	0	0.00225359	0	0.00177406	0	0	0.00144911	0.000910664	0	0	0	0	0	0	0	0.00148588	0	0	0	0	0	0	0	0.00267275	0	0	0.000731551	0	0	0	0	0.00646055	0	0
PEAR1	0	0	0	0.00131171	0	0	0	0	0	0	0	0	0	0	0	0	0	0	0	0	0	0	0	0	0	0	0	0	0	0	0	0.00178568	0.0033374	0	0	0	0	0	0	0	0	0	0	0	0	0	0	0
LRRC71	0	0	0	0	0	0	0.000656638	0	0	0	0	0	0.00307421	0	0	0.00179411	0	0	0	0	0	0	0	0.00125677	0	0	0	0	0	0	0	0	0	0	0	0	0	0	0	0	0	0	0	0	0	0	0.00406038	0
ARHGEF11	0.31007	0.482688	0.523071	0.47333	0.585527	0.383243	0.406877	0.497042	0.684467	0.399401	0.418961	0.380697	0.47901	0.548658	0.566125	0.625589	0	0.504008	0.432958	0.556785	0.561678	0.601448	0.339017	0.674507	0.475961	0.356619	0.579079	0.3225	0.435829	0.440621	0.340295	0.55779	0.486269	0.618261	0.30666	0.556349	0.537829	0.527261	0	0.341831	0.634427	0.319272	0.457708	0.388218	0.414365	0.577634	0.736389	0.816996
ETV3L	0.0136209	0	0.000687714	0	0.00161972	0	0.000811476	0	0	0	0.00141998	0	0	0	0	0	0	0	0	0	0	0	0.00606061	0	0	0	0	0	0	0.00265984	0	0.00208477	0	0	0	0	0	0	0	0	0.00114443	0.00334295	0.00448218	0	0	0	0.000827848	0
ETV3	0.0474742	0.0318218	0.0407899	0.0322288	0.0361081	0.0291843	0.0268796	0.0383467	0.0461004	0.0422211	0.031533	0.0209433	0.00938265	0.0291879	0.0387647	0.0392872	0	0.0363627	0.039558	0.025475	0.0441434	0.0404541	0.0134472	0.0466734	0.0335515	0.0217663	0	0.0182614	0.0163841	0.0238994	0	0.0228016	0.0236412	0.0267281	0.0266651	0.0297744	0.0155437	0.057481	0	0.0362255	0.0358187	0.030856	0.031934	0.0234459	0.0172766	0.0482263	0.0314912	0.0222113
FCRL5	0	0	0	0.000704559	0	0	0	0	0	0	0	0	0	0	0	0.00279432	0	0	0	0	0	0	0	0	0.00177839	0	0	0	0.000884799	0	0	0	0.00248561	0	0	0	0	0	0	0	0	0	0	0	0	0	0	0
FCRL4	0	0	0	0.000921277	0	0	0	0	0	0	0	0.00156692	0	0	0.00259808	0	0	0	0	0	0	0	0	0	0	0	0	0	0.000964805	0	0	0	0	0	0	0	0	0	0	0	0	0.00414932	0	0	0	0	0	0
FCRL3	0	0.00160029	0	0.00109787	0.00271096	0	0	0	0	0	0	0	0	0	0	0	0	0.00209434	0	0.000563165	0	0	0	0	0	0	0	0	0.00169946	0	0	0	0.000777699	0	0	0	0	0	0	0	0	0	0	0	0	0.00830882	0	0
FCRL2	0	0	0	0	0	0	0	0.00130638	0	0	0	0	0	0	0.00141632	0.00141065	0	0	0	0	0	0	0	0.00260312	0	0	0	0	0.00123201	0	0	0	0	0	0	0	0	0	0	0	0	0	0	0	0	0	0	0
FCRL1	0	0	0	0	0	0.00219523	0	0	0	0	0	0	0	0	0	0.000744653	0	0	0	0	0	0	0	0.00229893	0	0.00432366	0	0	0	0	0	0.00184574	0	0	0	0	0	0	0	0	0.00506532	0	0	0	0	0	0	0
CD5L	0	0	0.000520553	0.00509282	0.00300766	0.00169399	0	0	0.000456418	0	0	0	0	0.00469231	0.00126866	0.00302043	0	0.0056227	0	0	0	0.00116131	0	0.00305855	0.00142242	0	0	0	0.0019058	0.00203498	0	0	0	0	0	0.00128612	0	0	0	0	0.00104964	0	0.00457901	0	0	0	0.000996896	0
KIRREL1	0.00868177	0	0.0225721	0.0215445	0.04225	0.00243698	0.0157635	0.00920286	0.0402535	0.0104134	0.00589284	0.00567816	0.00991163	0.028998	0.0180909	0.0354317	0	0.0272201	0.00967692	0.026236	0.0142697	0.0241034	0	0.0351448	0.00575048	0	0	0	0.0106802	0.0205034	0.0182929	0.0407279	0.0141376	0.0381733	0.0126762	0.0378265	0.0110244	0.0258592	0	0.00345298	0.0530218	0.00682336	0.0183037	0.00708193	0.0348982	0.0891318	0.070348	0.0110606
CD1D	0	0	0	0.00182218	0.00745053	0	0.00287381	0	0.00191885	0	0	0	0	0.00215017	0	0.00420318	0	0	0	0	0.00119303	0	0	0.00388154	0	0	0	0	0.00149262	0	0	0.000883897	0	0	0	0	0	0	0	0	0	0	0	0	0	0	0	0
OR10K1	0	0	0	0	0.000867728	0	0	0	0	0	0	0.0011803	0	0	0	0	0	0	0	0	0	0	0	0.00219435	0	0	0	0	0	0	0	0	0	0	0	0.0010896	0	0	0	0	0	0.00398946	0	0	0	0	0	0
OR10R2	0	0	0.000694938	0	0	0	0.00127285	0	0.000408098	0.0014835	0	0	0	0	0	0	0	0	0	0	0	0.00143022	0	0	0	0	0	0	0	0	0	0.00150716	0	0	0	0	0	0	0	0	0.000775973	0	0	0	0	0	0	0
SPTA1	0	0	0.00246975	0	0	0	0	0	0	0	0	0	0	0	0	0	0	0	0	0	0	0	0	0	0	0	0	0	0	0	0	0	0	0	0	0	0	0	0	0	0	0	0	0	0	0	0	0
OR6N1	0	0	0	0	0	0	0	0	0.000917743	0.00358383	0.00388954	0	0	0	0	0	0	0	0	0	0	0	0	0	0.00103849	0	0	0	0.000993912	0	0	0	0.00327019	0	0	0.000347723	0.00131676	0	0	0	0.000732388	0	0	0	0	0	0	0
MNDA	0	0	0	0	0.00310712	0	0.00186959	0.00513732	0.000432849	0	0.00279426	0	0	0.00263418	0	0	0	0	0.000885423	0	0	0	0	0	0.000606742	0	0	0.00485615	0.000919814	0.00350757	0	0	0	0.00585665	0	0	0	0	0	0	0	0	0	0	0	0.0035875	0.00411055	0
PYHIN1	0	0	0.00410497	0.0016235	0.00223629	0.00345242	0.00161983	0	0.00354911	0.00223032	0.00269537	0.00453568	0.00331356	0	0	0.00161773	0	0.0116331	0.00109882	0.00182072	0.000829262	0.00127461	0.0142461	0.0108179	0	0	0	0.0116455	0.00155678	0.00615221	0	0	0	0.000945382	0.0119994	0	0.00664044	0.011931	0	0	0.00401427	0	0.00220222	0	0.00917277	0.00385881	0.00343374	0
IFI16	0.0110143	0.017017	0.0091096	0.0104676	0.0148945	0.0185753	0.0123666	0.0234766	0.0144949	0.0196362	0.00890115	0.0164165	0.0151224	0.0230889	0.0183281	0.0103921	0	0.0095219	0.0103611	0.00405588	0.0220015	0.0168677	0.00542723	0.0182818	0.00868416	0.0108251	0.26582	0.0328783	0.014094	0.0179589	0.0116657	0.00684233	0.014484	0.0177416	0.0260832	0.0141014	0.0140766	0.0101115	0	0.0196821	0.012488	0.0113747	0.0126017	0.00462506	0.0135333	0.0148055	0.0051323	0.013897
AIM2	0	0.0148628	0.00704224	0.00169782	0.00818556	0.00455403	0.00399504	0.00476825	0.0048118	0.00355954	0.0118268	0.00969963	0.00197104	0.00264396	0.00522713	0.00346264	0	0.00603407	0.00624119	0.00419283	0.0130961	0.0022345	0	0.0115014	0.0051495	0.010401	0	0	0.00571707	0.0074431	0	0.00712266	0.00492194	0.00950842	0	0.0136677	0.00255005	0.00461553	0	0	0.0129171	0.0105778	0.00409658	0.0153464	0.0071498	0.00551537	0.00645302	0
CADM3	0.330435	0.320501	0.333751	0.293363	0.291728	0.311044	0.385791	0.432891	0.398227	0.220684	0.346423	0.262888	0.414353	0.367082	0.377638	0.365477	0	0.342526	0.472541	0.313898	0.372481	0.449237	0.294392	0.444267	0.407128	0.30024	0.139945	0.309103	0.298433	0.36091	0.304359	0.430295	0.318519	0.232623	0.221973	0.238734	0.453978	0.48623	0	0.282978	0.305274	0.24809	0.43672	0.277251	0.32688	0.466657	0.255687	0.225415
ACKR1	0.0137233	0.0252116	0.0110196	0.0183268	0.0145333	0.0210812	0.0557487	0.0116555	0.0158257	0.00439181	0.0153684	0.011231	0.0206404	0.0187517	0.0105009	0.0155963	0	0.0265634	0.0227073	0.0215576	0.0239046	0.0225267	0.00692641	0.0189686	0.0216994	0.00612792	0	0.015237	0.019591	0.0184455	0.0550758	0.0510286	0.0303721	0.002785	0.0216276	0.00791257	0.0234616	0.0332214	0	0.0135777	0.017442	0.0350845	0.0318688	0.0307855	0.0577287	0.0269179	0.0160923	0
FCER1A	0	0	0	0	0	0	0.0021912	0	0	0	0	0	0	0	0	0	0	0	0	0	0	0	0	0	0	0	0	0	0	0	0	0	0	0	0	0	0	0	0	0	0	0	0	0	0	0	0	0
DUSP23	0	0	0.00181238	0.00161441	0.002767	0.00138417	0.00678863	0.00809834	0.00281726	0	0	0.00159083	0.00854442	0	0.00482557	0	0	0.0028168	0.000637881	0.0103212	0.0038212	0.000633877	0	0.00487368	0.0112098	0	0	0	0.00428709	0	0	0	0.00380413	0	0.022701	0	0.0168061	0	0	0.00312799	0.0018423	0	0.00251948	0.00461149	0.0038769	0	0	0.0340457
FCRL6	0	0	0	0.000829131	0	0	0	0	0	0	0	0	0	0	0	0	0	0	0	0	0	0	0	0	0	0	0	0	0	0	0	0	0	0	0	0	0	0	0	0	0	0	0	0	0	0	0	0
SLAMF8	0	0	0	0	0.000851309	0	0	0.00178039	0	0	0	0	0	0	0	0	0	0	0	0	0	0	0	0	0	0	0	0	0	0	0	0	0	0	0	0	0	0	0	0	0	0	0	0	0	0	0	0
AL590560.2	0.0142574	0.00897931	0.00293475	0.00954259	0.00426908	0.00265472	0.00349924	0.0140643	0.0127381	0.0112026	0.0067208	0.00508666	0.0224166	0.00412591	0.0105445	0.00850427	0	0.0190933	0.00224052	0.00942373	0.00559026	0.0267495	0	0.0111415	0.0031648	0.00427124	0	0.00362683	0.00486693	0.00509408	0	0.00413886	0.0157194	0.0085186	0.00999961	0.00782309	0.00705679	0.02419	0	0.00264376	0.0148662	0	0.00118275	0	0	0.00151219	0.00954171	0
CFAP45	0	0	0	0.0015388	0.00130774	0	0	0	0	0	0	0	0	0.00274601	0.000839978	0	0	0.000931833	0	0	0.00144129	0	0	0	0	0	0	0	0	0	0	0	0	0	0	0.00162377	0	0	0	0	0.00109409	0	0	0	0	0	0	0
TAGLN2	0	0	0.00249281	0.00409534	0.000795564	0.0079605	0.0105424	0.0103411	0.00317414	0.000743681	0.00968619	0.00281019	0.0200429	0.00292406	0.00318518	0	0	0.00489291	0.0101336	0.00476617	0.00221007	0.00874921	0	0.00315718	0.00867152	0	0	0	0.00194322	0.00433478	0	0.00199237	0.00986511	0	0	0.00247198	0.00364453	0.00241684	0	0.0106781	0.0025313	0.00266207	0.00962169	0.0112861	0.00326063	0	0.00207939	0
IGSF9	0	0	0	0	0	0	0	0	0.000908024	0	0	0	0	0	0	0	0	0	0	0	0	0	0	0	0.0027306	0	0	0	0	0	0	0	0	0	0	0	0	0	0	0	0	0	0	0	0	0	0	0
KCNJ10	0.0174413	0.00542324	0.0134304	0.008727	0.00965548	0.00384907	0.0177607	0.0176013	0.0100921	0.00324602	0.00694131	0.00955454	0.00594765	0.00490917	0.00232806	0.00384361	0	0.00553188	0.00356813	0.00637698	0.00856648	0.014984	0.0190198	0.0130154	0.00980581	0.0236995	0	0.00888	0.00856283	0.017443	0.017833	0.0124996	0.0121412	0.0144332	0	0.00970539	0.00896241	0.0135881	0	0.00220525	0.00606363	0	0.00218233	0.00887991	0	0.0104748	0.00513687	0.144788
KCNJ9	0.0335309	0.0575554	0.0663319	0.076068	0.0580681	0.0596414	0.0930873	0.117898	0.101272	0.0483752	0.0651031	0.0633963	0.077086	0.0936473	0.0946562	0.0724586	0	0.0713931	0.0954099	0.0662821	0.0857921	0.110527	0.0568295	0.10067	0.0871221	0.0267588	0	0.0492844	0.0695992	0.0596041	0.097891	0.100108	0.0822394	0.0743387	0.0186433	0.0598427	0.112534	0.0789164	0	0.0633019	0.0830952	0.0320591	0.0842826	0.0657257	0.138207	0.0650173	0.0447813	0.0312122
IGSF8	0.184074	0.207387	0.1814	0.272266	0.254537	0.156257	0.265762	0.37865	0.333181	0.13119	0.197546	0.115009	0.293102	0.359856	0.318735	0.220115	0	0.306434	0.275336	0.198589	0.302424	0.204101	0.123335	0.31579	0.280633	0.17076	0.101398	0.193836	0.238997	0.19313	0.424479	0.310377	0.292098	0.0947181	0.0689318	0.144436	0.233233	0.281901	0	0.135574	0.203969	0.108841	0.251279	0.193188	0.187059	0.123696	0.142958	0.129911
ATP1A2	0.0994952	0.0194279	0.0249492	0.0340098	0.041321	0.0481099	0.0685906	0.0778333	0.0579644	0.0190634	0.0479153	0.0518129	0.0329117	0.0242669	0.02128	0.0156062	0	0.0343224	0.0367937	0.0322292	0.0373747	0.0613839	0.0567527	0.032363	0.0273609	0.0111249	0	0.0544519	0.0352066	0.0352477	0.122799	0.0602147	0.0841647	0.0341238	0.0226797	0.0296854	0.0208009	0.0106256	0	0.0159834	0.0205616	0.00758805	0.0118309	0.0383852	0.0253016	0.0407508	0.0265096	0.0504635
ATP1A4	0	0.00458322	0.00161421	0	0.000867728	0	0.00305548	0	0.00256879	0	0.00125187	0	0	0	0	0.00460729	0	0.00236202	0	0.00122045	0.00179149	0.00286566	0	0.00856591	0	0	0	0	0	0	0	0.00300942	0	0.00383128	0	0	0	0	0	0	0.00143687	0	0	0	0	0	0.000868386	0
CASQ1	0.0043602	0.00158071	0.0118082	0.00606777	0.0109638	0.00673593	0.0051818	0.0109566	0.00937423	0.0089384	0.00929204	0.00576794	0.0118048	0.022444	0.00469946	0.00453456	0	0.012256	0.00599697	0.0139697	0.00177231	0.00812648	0	0.0141173	0.0014217	0	0	0	0.00824347	0.00715627	0.0106777	0.0120156	0.0148758	0.00380043	0	0.00512055	0.0191973	0.009731	0	0	0.00321148	0	0.00554667	0.00416915	0.00365836	0	0	0
PEA15	0.143405	0.150967	0.146536	0.142009	0.154822	0.181596	0.434033	0.270426	0.215245	0.141785	0.157352	0.124646	0.186931	0.147256	0.100267	0.129891	0	0.130692	0.277687	0.153239	0.171384	0.205554	0.119512	0.185497	0.349265	0.166754	0	0.145301	0.14991	0.0941785	0.253511	0.210762	0.178195	0.0784454	0.0931193	0.111303	0.206701	0.322841	0	0.127175	0.0982882	0.0893247	0.146663	0.204967	0.23065	0.32423	0.0734865	0.218847
DCAF8	0.0885761	0.0672877	0.100216	0.0882841	0.096991	0.096239	0.0882206	0.107363	0.131258	0.0686856	0.0549339	0.071358	0.0953686	0.0994278	0.0909657	0.0831391	0	0.0857712	0.109144	0.100919	0.116906	0.0823096	0.0263921	0.112243	0.0861121	0.110767	0.055805	0.0823293	0.101462	0.0881854	0.0995752	0.160504	0.131404	0.0525478	0.0458558	0.0604299	0.0681438	0.115238	0	0.0535763	0.0872287	0.066617	0.15204	0.0547182	0.0993316	0.0558647	0.0596745	0.0514041
AL139011.2	0.0587872	0.0307886	0.0781972	0.061814	0.0611815	0.024387	0.0861139	0.0615995	0.0766615	0.0592427	0.0524804	0.050274	0.0402827	0.0501329	0.059122	0.0657233	0	0.0736633	0.0453119	0.0565886	0.0533502	0.118286	0.0664715	0.0957288	0.0381965	0.0499694	0	0.0274534	0.0330428	0.0544542	0.0706888	0.0845899	0.08103	0.122526	0.00874502	0.0471407	0.0942554	0.0826859	0	0.105856	0.073417	0.0404584	0.0394822	0.0436928	0.0940265	0.0854835	0.0653763	0.101321
PEX19	0	0	0.00101449	0.00238115	0.000882749	0	0.00129345	0.000717005	0.00133033	0.00526688	0	0	0	0	0	0	0	0	0	0	0	0	0	0	0	0	0	0	0.000959251	0	0	0	0	0	0	0	0	0	0	0	0	0	0	0	0	0	0.002672	0
COPA	0.345025	0.288566	0.350747	0.339999	0.349575	0.316463	0.575882	0.418205	0.401212	0.251901	0.340118	0.313854	0.350444	0.349494	0.320495	0.385598	0	0.392079	0.396513	0.280067	0.341604	0.418855	0.265823	0.467091	0.339384	0.306671	0.173334	0.279938	0.391167	0.328279	0.215368	0.475419	0.359222	0.244986	0.245701	0.326509	0.399781	0.472145	0	0.303804	0.304316	0.269073	0.323197	0.373158	0.315541	0.272101	0.309176	0.523675
NCSTN	0.0222162	0.0554777	0.0631934	0.0436478	0.037942	0.0427688	0.068194	0.104085	0.0731193	0.0333578	0.0696014	0.0491655	0.0658693	0.0463655	0.0602796	0.0488595	0	0.0453789	0.0913464	0.059059	0.0574003	0.0498596	0.0625784	0.0752763	0.0821923	0.0357175	0.101398	0.0495197	0.0498921	0.0541903	0.0589563	0.0570148	0.0664477	0.0488143	0.0116373	0.0353689	0.0442179	0.0599702	0	0.0306993	0.0425597	0.0452489	0.0409858	0.0290765	0.0509545	0.0415034	0.030667	0.054405
NHLH1	0	0.00463038	0	0.000456775	0.00212394	0.00467989	0.0174413	0.00165615	0.00420461	0.0011081	0.00100832	0.0069706	0.0117433	0	0	0.00178854	0	0	0.00370913	0.00228311	0.000876668	0.000734029	0	0.00143567	0.00204524	0.0059712	0	0	0	0.00290168	0	0.00371894	0.00321414	0	0	0	0.00849412	0.0113618	0	0	0.00059381	0.00321493	0.00760345	0.00524878	0.00296451	0.00508494	0.00150563	0
VANGL2	0.00521347	0.0119908	0.00526941	0.0183351	0.00986563	0.026053	0.0141032	0.00550656	0.0141496	0.00524858	0.0164874	0	0.0075671	0.00485763	0.00390729	0.0104224	0	0.00423131	0.00604692	0.0063311	0.012128	0.0066036	0.0142461	0.00963143	0.0130396	0	0	0	0.00935954	0.0068574	0.0187595	0.0151595	0.017453	0.00528974	0	0.00348587	0.00752334	0	0	0.0144207	0.0153968	0	0.02302	0	0	0	0.00773106	0.013897
SLAMF6	0	0	0	0	0.000992498	0	0	0	0	0	0	0	0	0	0	0	0	0	0	0	0	0	0	0	0	0	0	0	0	0	0	0.0017495	0	0	0	0	0	0	0	0	0	0	0	0	0	0	0.00189859	0
CD84	0	0	0.000354759	0.00457805	0.00209433	0	0.00137976	0	0.00118994	0	0	0	0	0	0	0.00219645	0	0	0.00283246	0.000902247	0	0.00148989	0	0.00155513	0	0	0	0	0.00259218	0	0	0	0.00128375	0	0	0	0	0	0	0	0	0	0	0	0	0.00856535	0	0
SLAMF1	0	0	0	0	0	0	0	0.00154889	0.00103863	0	0	0	0	0.00268745	0	0	0	0	0	0	0	0	0	0.00224086	0.00251428	0	0	0	0	0	0	0	0	0	0	0	0	0	0	0	0	0.00756837	0	0	0	0	0	0
CD48	0	0	0.000401786	0.000812203	0.000814432	0	0	0.00116185	0.00036428	0	0.00169608	0	0	0	0	0.00131727	0	0.000711719	0	0	0.00131577	0	0	0	0	0	0	0.00462697	0	0	0	0	0	0	0	0	0	0	0	0	0.00200044	0	0	0	0	0	0.00338265	0
SLAMF7	0	0	0	0.00129948	0	0	0	0.00148783	0	0	0.0022018	0	0	0	0	0	0	0	0	0	0	0	0	0	0	0	0	0	0	0	0	0	0	0	0	0	0	0	0	0	0.00127918	0	0	0	0	0	0.00127812	0
LY9	0	0	0.00232725	0.00499907	0.00375256	0.00263134	0	0.000867588	0.00190922	0	0.000656431	0.00210679	0	0	0	0	0	0	0.00158917	0	0	0	0	0	0.00296445	0	0	0	0	0.0022958	0	0	0	0	0	0	0	0	0	0	0	0	0	0	0	0	0.00124187	0
CD244	0	0	0.000574877	0.00052857	0	0	0	0.00181643	0.00110222	0	0	0	0	0	0	0	0	0.00164793	0	0.00247144	0	0	0	0	0	0	0	0	0	0	0	0	0.000918062	0.00237742	0	0.000940628	0.00397747	0	0	0	0.000570304	0	0	0	0	0	0.00079427	0
F11R	0.0217505	0.0143348	0.0106108	0.00866932	0.0173703	0.00364234	0.023585	0.0172258	0.0212405	0.00499481	0.006556	0.00192812	0.0136942	0.0110816	0.00469448	0.00698978	0	0.0186799	0.00872252	0.027625	0.0147416	0.0143464	0	0.0169915	0.018113	0.00411746	0	0	0.0128808	0.00589108	0	0.0155688	0.00603139	0.0151004	0	0.0154183	0.00598061	0.0116359	0	0.00844202	0.0237458	0.00353168	0.0198206	0.00847919	0.00651792	0	0.0234866	0.0112731
USF1	0.0081863	0.0313321	0.0215663	0.0234468	0.0284217	0.022469	0.016305	0.044436	0.058937	0.0164315	0.0140972	0.0370768	0.0178499	0.0558453	0.0438913	0.042927	0	0.0428849	0.0267245	0.0461206	0.0280482	0.0307845	0.00495305	0.0453549	0.0573972	0.0357579	0	0.0279794	0.0238919	0.0225076	0.0575181	0.0646009	0.0235953	0.0263391	0.00680253	0.0369055	0.0285766	0.0389808	0	0.0177844	0.0461442	0.026138	0.0483659	0.0231911	0.0511018	0.0140976	0.0368416	0.049777
ARHGAP30	0	0	0.0017974	0.00315987	0.00235587	0	0.000919044	0.00422674	0.0036136	0	0	0.000826144	0	0.00273745	0	0.000908591	0	0.00278383	0.00101794	0.00561836	0.00416403	0.000726641	0	0.00379104	0.00333362	0	0	0.00902528	0.00514081	0.00694071	0	0.00446969	0.00111431	0	0	0.00101019	0.00148013	0	0	0	0	0	0	0	0	0.00151219	0.00132235	0
NECTIN4	0	0	0.00308695	0	0	0	0	0.000763327	0.000358121	0	0	0	0	0	0	0	0	0.00200972	0	0	0.00121776	0	0	0	0	0	0	0	0	0	0	0	0	0.00303365	0	0	0	0	0	0	0	0	0	0	0	0	0	0.0166809
KLHDC9	0.0366575	0.0266676	0.0384478	0.0319796	0.0269623	0.032647	0.0317973	0.0523351	0.0416009	0.0135036	0.0168379	0.01531	0.0298479	0.0693795	0.0479963	0.053146	0	0.0491497	0.0347588	0.0222686	0.0229562	0.0352987	0.028201	0.0489354	0.0480672	0.0315907	0.139945	0.0447954	0.0461461	0.0184656	0.048344	0.0246355	0.0179521	0.0135579	0.0057898	0.0187078	0.0196602	0.0368983	0	0.0140062	0.0241619	0.0334736	0.0589957	0.0503566	0.0168273	0.0151799	0.0198826	0
PFDN2	0.142509	0.145947	0.129246	0.133659	0.130157	0.137929	0.221678	0.245522	0.156251	0.15126	0.18283	0.153142	0.245209	0.142995	0.110161	0.137291	0	0.135739	0.213508	0.130315	0.106135	0.133092	0.10119	0.139032	0.231518	0.135185	0	0.119564	0.126199	0.105823	0.107481	0.162329	0.136423	0.0975004	0.11233	0.118133	0.158117	0.142655	0	0.163248	0.12663	0.105015	0.0950564	0.127178	0.131217	0.217672	0.0854591	0.272753
NIT1	0.0241701	0.0602673	0.0545686	0.120233	0.0730827	0.0589938	0.0507888	0.0775678	0.0864303	0.0434006	0.0499426	0.0342644	0.0580295	0.107581	0.0777388	0.12879	0	0.0918558	0.0546994	0.0624962	0.0915548	0.085112	0.0465902	0.118315	0.0560413	0.0144181	0	0.0623434	0.0867998	0.0703599	0.0552796	0.0982378	0.050276	0.0655123	0.0596088	0.0429831	0.0437544	0.0460206	0	0.0475148	0.0800793	0.031815	0.075741	0.0342305	0.0417195	0.0465238	0.0686294	0.0471112
DEDD	0.00789225	0.00226421	0.0379446	0.0313998	0.0319727	0.033153	0.0331383	0.0335394	0.0420162	0.0237292	0.0337282	0.0256413	0.0282009	0.0354091	0.0257121	0.0308692	0	0.0334582	0.0233475	0.0229146	0.0246711	0.0491632	0.0178662	0.0415271	0.0425148	0.0180294	0	0.00752435	0.0234762	0.0216234	0	0.0435904	0.0332477	0.010426	0	0.0304353	0.0335387	0.0573697	0	0.0178412	0.037945	0.0246941	0.0381548	0.0201425	0.0115238	0.0361549	0.0351119	0.00452403
UFC1	0.0537979	0.0301139	0.0225783	0.0450045	0.0415971	0.0317968	0.0727685	0.0703695	0.0498898	0.0268982	0.0571247	0.0499664	0.0376918	0.0451705	0.04248	0.083725	0	0.0525149	0.0521285	0.0456216	0.0533853	0.0417809	0.0170617	0.0781389	0.0385729	0.0455467	0	0.0352444	0.0617643	0.0243769	0.0503528	0.0682717	0.0380262	0.028166	0	0.025848	0.0645847	0.0652544	0	0.0204859	0.0526027	0.0415444	0.0406443	0.0223613	0.0170419	0.0184523	0.0358356	0.0537323
USP21	0.0240301	0.0115176	0.0152747	0.0184514	0.0135096	0.0095809	0.0495164	0.0195368	0.0281883	0.0165373	0.0190709	0.0218715	0.0114264	0.0259489	0.014521	0.0161989	0	0.0113149	0.0205114	0.0219519	0.0200687	0.026977	0.0063221	0.0233731	0.02077	0.00248627	0	0	0.0155978	0.00675535	0.014026	0.0263173	0.022316	0.00708091	0.0119994	0.0175586	0.0270762	0.0194299	0	0.0203043	0.017039	0.0314406	0.0196606	0.00588572	0.017132	0.0259644	0.0294236	0.0638402
PPOX	0.0527053	0.0274272	0.0450764	0.0737084	0.0494331	0.0358541	0.0565227	0.056737	0.0714687	0.0272916	0.0365702	0.0366856	0.0606663	0.0605364	0.0565875	0.0454392	0	0.0795941	0.0545248	0.0456485	0.0470687	0.0472995	0.0384385	0.0602402	0.0521558	0.0188169	0	0.0567546	0.0555171	0.0215818	0.0721821	0.0645466	0.0509472	0.031854	0.031601	0.042248	0.0304746	0.052813	0	0.036564	0.0532412	0.0391572	0.041062	0.0377756	0.0243766	0.0468393	0.0627767	0.0536503
B4GALT3	0.0278123	0.0251442	0.0261571	0.0473305	0.0450266	0.0406815	0.0367242	0.0605758	0.0591772	0.015853	0.0262625	0.0324091	0.0524511	0.0732696	0.0350947	0.0335475	0	0.0428921	0.056251	0.0611391	0.0410813	0.0373759	0.0544267	0.0608387	0.0395688	0.0381803	0.055805	0.0394577	0.0301531	0.0224815	0.0439873	0.0445319	0.0377617	0.0139157	0.0288543	0.0153254	0.0435172	0.029275	0	0.0342157	0.0558309	0.0264674	0.0623915	0.0644611	0.0340448	0.0187969	0.0272615	0.0157972
ADAMTS4	0	0.00232879	0.0042304	0.00162727	0.00627074	0.00737499	0.00250403	0	0.00350234	0	0	0	0.00233689	0.00577663	0.0053322	0	0	0	0.00217725	0.00207589	0.00599996	0.00229722	0.0130209	0.00673385	0.00411528	0.00622599	0	0.0135239	0.00606698	0	0	0.00426118	0.00977121	0	0	0.000621029	0.00131286	0	0	0	0.00385058	0	0.0025095	0	0	0.00124972	0.00201902	0
NDUFS2	0.0668268	0.127437	0.106259	0.145466	0.126963	0.100367	0.212523	0.201753	0.239644	0.0966082	0.0779661	0.0886335	0.107902	0.207915	0.165909	0.192827	0	0.207071	0.137925	0.12892	0.176179	0.164849	0.105106	0.210073	0.10112	0.0863173	0.055805	0.0690221	0.173379	0.114306	0.233667	0.311496	0.189572	0.0968894	0.119898	0.115151	0.183599	0.205084	0	0.10866	0.17004	0.0364416	0.173134	0.0966311	0.153216	0.112707	0.166573	0.0484125
FCER1G	0	0.00683942	0.000893322	0.00129421	0	0	0.00424479	0.00768327	0.00142394	0	0.00333321	0	0.00495169	0.00582503	0.00109052	0.00199261	0	0.00141622	0.00120031	0.000538043	0.00115994	0.00156817	0	0.00759809	0	0.0108671	0	0	0.00220763	0.00361164	0.0143076	0.00762479	0	0	0	0.00335249	0	0.00411275	0	0.0025335	0	0	0	0	0	0	0	0
TOMM40L	0.0212123	0.0253917	0.0281438	0.0398825	0.0348961	0.0223789	0.0199685	0.0200348	0.0394835	0.0369035	0.0256235	0.0300598	0.0506745	0.0226113	0.0321965	0.0261802	0	0.0344732	0.0313474	0.0369349	0.0289397	0.046582	0.0340176	0.0213511	0.0303909	0.0190843	0	0.023119	0.0270269	0.0217502	0.0165208	0.04277	0.0342568	0.0446042	0.0262551	0.0403329	0.0359823	0.0501672	0	0.0360751	0.0316988	0.0366732	0.0165358	0.00529997	0.031225	0.00738884	0.0471627	0.00452403
NR1I3	0.00193199	0	0.00222028	0.0033088	0.00292196	0.00546183	0.00340908	0.00143465	0.00503437	0	0.000617806	0.000826144	0	0.00634029	0	0.00433135	0	0.00468304	0.00330256	0.0017269	0	0.00503161	0.0138151	0.0117766	0	0.00445704	0	0	0.00376285	0.00472926	0	0.00457428	0.0019022	0	0	0	0.00159081	0	0	0	0.00247716	0	0.00685437	0.00414562	0	0.0142442	0.00333305	0
PCP4L1	0.0971645	0.0704732	0.120439	0.12316	0.0994075	0.105733	0.111445	0.161143	0.130815	0.13871	0.168047	0.102341	0.134857	0.130554	0.128753	0.088138	0	0.113883	0.178342	0.103893	0.117421	0.204715	0.129758	0.124955	0.180198	0.143746	0.173334	0.131939	0.129923	0.0816742	0.128968	0.116175	0.122277	0.0636676	0.150206	0.104452	0.118557	0.133347	0	0.0707544	0.117133	0.0705976	0.162339	0.113383	0.144186	0.261008	0.13648	0.188198
MPZ	0.00336748	0.0166818	0.0176378	0.013797	0.00694735	0.00299338	0.056343	0.0228218	0.0256015	0.0104097	0.00494608	0.00854554	0.0228816	0.0131356	0.0073476	0.013655	0	0.0106089	0.0148386	0.00717347	0.0109351	0.0126023	0	0.0209518	0.0191539	0	0	0.0220465	0.0205655	0.00218457	0	0.0245608	0.0146573	0.00449765	0	0.00632797	0.0275224	0.0225341	0	0.00192523	0.0103337	0	0.0230881	0	0.0217611	0.0102985	0.00721287	0.00452403
SDHC	0.231835	0.144213	0.244105	0.278408	0.263262	0.255612	0.220414	0.335938	0.296448	0.219955	0.249276	0.280437	0.218613	0.373297	0.322007	0.302788	0	0.285175	0.29292	0.292166	0.279105	0.333454	0.160079	0.332555	0.316978	0.141741	0	0.164283	0.321258	0.207998	0.103443	0.337274	0.295199	0.227264	0.283684	0.276114	0.237213	0.265744	0	0.178249	0.299681	0.266922	0.288248	0.176272	0.273448	0.275727	0.269938	0.312691
CFAP126	0	0	0	0.0064015	0.00285635	0.0012321	0	0	0.00125714	0	0.00078307	0	0	0	0	0.00278047	0	0	0.00201187	0.000455127	0.00169348	0.000603142	0	0.00177294	0	0	0	0	0.00732835	0	0	0.00378626	0	0	0	0	0	0	0	0.00660994	0	0	0	0	0	0	0.0019574	0
FCGR2A	0	0.00648876	0.000794501	0.00169159	0.000546839	0	0.00561708	0.0021872	0.00509752	0	0	0.00259876	0	0.00223062	0	0	0	0	0	0.00130324	0.00110657	0	0	0	0.00353337	0	0	0	0.00184293	0	0	0.00240707	0.00521376	0.00368044	0	0	0	0	0	0	0	0	0.00361061	0	0	0	0	0
HSPA6	0	0	0	0.0022855	0.000436457	0	0.0673081	0.00305563	0.00420278	0	0.00267219	0	0	0	0	0	0	0	0.000547812	0.0016668	0	0.000426954	0.00539817	0.00232831	0.0304558	0	0	0.00605054	0.0011544	0.00286455	0.0301639	0.00451707	0.00552621	0	0	0	0.00161136	0	0	0	0	0.00396373	0	0	0.00797298	0	0	0.0633344
FCGR3A	0	0	0.000695191	0.00203843	0.000687792	0	0.0119817	0.0050063	0.00652024	0	0	0	0.00678316	0.00488816	0	0	0	0.00300323	0	0.00405849	0.00144911	0.00503126	0	0	0	0	0	0	0.00565228	0	0	0.00220745	0.00795703	0.0080284	0	0	0	0	0	0	0	0	0	0	0	0	0.00535248	0
FCGR2B	0	0	0	0.00053873	0.00200705	0	0	0	0	0	0	0	0	0	0	0	0	0	0	0	0	0	0	0	0	0	0	0	0	0	0	0	0	0	0	0.00329683	0	0	0	0	0	0	0	0	0	0	0	0
FCRLA	0	0	0	0	0	0	0	0	0	0	0	0	0	0	0	0	0	0	0	0	0	0	0	0	0	0	0	0	0	0	0	0	0	0	0	0	0	0	0	0	0	0	0	0	0	0	0	0
FCRLB	0	0.00860685	0.00508726	0.00430084	0.00344674	0.00123299	0.00437888	0.00925943	0.00735877	0.00271436	0.00422138	0.00114218	0	0.0138257	0.00261346	0.00918682	0	0.0081221	0.00643009	0.00878163	0.00511091	0.00376105	0	0.0099589	0.00722928	0.00954169	0	0.00911013	0.00387218	0.00130945	0	0.00571116	0.00323843	0.0068527	0	0.0014313	0.0111394	0.00327692	0	0	0.00500807	0	0.00358472	0	0	0.0023386	0	0.0404313
DUSP12	0.0297443	0.0332667	0.0425213	0.0825784	0.0759143	0.077138	0.0755658	0.0800779	0.0988008	0.0575979	0.0724326	0.0425243	0.0629801	0.0828199	0.0671553	0.105156	0	0.0784976	0.0462591	0.0494877	0.0721561	0.0440446	0.0211489	0.102731	0.0530129	0.0146594	0	0.0357749	0.0489508	0.0389589	0.029742	0.109663	0.0596683	0.0339882	0.0374683	0.0655016	0.050729	0.0528474	0	0.0322757	0.0579726	0.0179346	0.0504784	0.0563583	0.0353887	0.034729	0.0569323	0
ATF6	0.342678	0.346668	0.36097	0.341021	0.331488	0.322978	0.364441	0.349731	0.348556	0.314135	0.347266	0.355064	0.361055	0.357361	0.390089	0.33164	0	0.349222	0.356349	0.327953	0.388936	0.436563	0.312688	0.382637	0.37359	0.293061	0.391722	0.262479	0.396388	0.344384	0.233874	0.387987	0.370682	0.409155	0.511116	0.356367	0.36011	0.379382	0	0.24476	0.35258	0.327585	0.325263	0.321402	0.38209	0.346391	0.312371	0.345594
OLFML2B	0.00666349	0.00563342	0.00354904	0.00696603	0.00736656	0.00151767	0.0135443	0.0110265	0.00999318	0.0192516	0.0175511	0.0167681	0.00343052	0.00755269	0.0137914	0.00331025	0	0.00388293	0.00419301	0.0110626	0.0105429	0.00819942	0	0.0105516	0.00573043	0	0	0	0.00473958	0.0123737	0	0.0123301	0.0127223	0.0110784	0.00228303	0.00425251	0.0103608	0.0193054	0	0.00722431	0.00635811	0.00786142	0.00286592	0	0.00751467	0.0291426	0.00950144	0
NOS1AP	0.448434	0.496849	0.669263	0.792701	1.01357	0.603784	0.559779	0.624877	1.05605	0.675118	0.558694	0.62841	0.5088	0.820983	0.617514	1.04649	0	0.844897	0.572168	0.804591	0.851865	0.698774	0.512238	1.10212	0.57756	0.522686	0.49495	0.444203	0.496632	0.529089	0.347565	0.708306	0.568079	0.824371	0.427973	0.743316	0.542984	0.485837	0	0.546508	0.992176	0.498245	0.629658	0.467806	0.474953	0.838326	1.17274	0.696142
C1orf226	0.0302194	0.00932608	0.0172061	0.0168289	0.0163139	0.00567084	0.0174321	0.0151811	0.0234686	0.00445689	0.000836477	0.00657946	0	0.0204047	0.0111987	0.0222364	0	0.0286306	0.0114429	0.0227582	0.0156065	0.0073367	0	0.0149055	0.00922528	0	0	0	0.0156411	0.00782334	0.0223578	0.0313792	0.020412	0.0144853	0	0.00538367	0.0146376	0.010666	0	0.0121857	0.0162831	0	0.0125988	0.00418622	0.013706	0.00836097	0.0281128	0.0263545
SH2D1B	0.00848129	0.0137122	0.00278902	0.00635438	0.00375457	0	0.00392382	0.00853324	0.0040784	0.00281328	0.00261257	0.00237319	0	0.00686382	0.00484894	0.00280482	0	0.00766807	0.00801366	0	0.00584067	0.00845785	0	0	0.00341441	0	0	0	0.00433249	0.00126677	0	0	0.0101618	0.00431881	0	0.00574379	0	0	0	0.0037067	0	0	0	0	0	0	0.00421813	0
UHMK1	0.126379	0.164461	0.146518	0.164458	0.184428	0.170801	0.159561	0.143679	0.136498	0.117974	0.140302	0.147943	0.120787	0.121443	0.102911	0.109606	0	0.138741	0.141714	0.112974	0.137076	0.150835	0.0847434	0.161965	0.155839	0.15128	0	0.158368	0.181703	0.145793	0.141092	0.162937	0.149301	0.124736	0.0953461	0.119912	0.135122	0.156082	0	0.0937025	0.125448	0.0827839	0.123541	0.102559	0.182966	0.155628	0.102968	0.197846
UAP1	0.0700842	0.0558573	0.0630416	0.0658585	0.0738614	0.0637117	0.0682672	0.088097	0.0764655	0.0446968	0.0646764	0.0500768	0.0649562	0.0749673	0.0667303	0.0656294	0	0.0623339	0.0553228	0.0616584	0.0583232	0.078387	0.0629295	0.0955845	0.0624682	0.0404193	0.055805	0.0683733	0.0533575	0.0520559	0.0506563	0.101052	0.0460235	0.0500878	0.0264814	0.0571814	0.0706608	0.0936661	0	0.0420806	0.0788751	0.0309775	0.0649739	0.0517853	0.0527354	0.0646197	0.0756758	0.0200115
DDR2	0.00882512	0.0463273	0.018909	0.0257659	0.0323751	0.0328493	0.0239871	0.0234363	0.0241809	0.0261971	0.0228449	0.0226744	0.017133	0.0123319	0.033292	0.023926	0	0.0448027	0.0210774	0.0223949	0.0332408	0.0494098	0.00889196	0.0239449	0.0164959	0.0374274	0	0.00716857	0.0335392	0.0183971	0.0249251	0.0317606	0.0225388	0.0250957	0.0346501	0.0337558	0.0149719	0.0238801	0	0.0230976	0.0340657	0.0195075	0.0437708	0.00626328	0.0292652	0.0180878	0.0451478	0.211851
HSD17B7	0.0366414	0.113143	0.103142	0.0845956	0.0705601	0.0535641	0.0931984	0.0651298	0.0673048	0.0407242	0.0554381	0.0508949	0.0721632	0.0884339	0.121864	0.0588861	0	0.127765	0.0641352	0.051432	0.0663825	0.0743203	0.0510898	0.0981493	0.102021	0.0871113	0	0.0515273	0.0957938	0.051833	0.0566614	0.0898811	0.087976	0.0364497	0.0084229	0.0500287	0.100346	0.0813076	0	0.0555556	0.0610983	0.046631	0.0590441	0.0762204	0.0456057	0.0684356	0.0745347	0.0751742
CCDC190	0	0	0.00316095	0.00645148	0.00451683	0.0013989	0.0047191	0.00268702	0.0020068	0.00256995	0	0	0	0	0	0.00119739	0	0.00421696	0.000448947	0.00238235	0.00307141	0.0018379	0.0143776	0.00473124	0.0012778	0	0	0	0.00224313	0.00253109	0	0	0	0.00325753	0	0.00257618	0.00440019	0	0	0	0.00259118	0	0.00820739	0	0	0	0.0023777	0
RGS4	0.212166	0.273482	0.211102	0.376817	0.362657	0.384693	0.336046	0.366805	0.308325	0.240765	0.261415	0.205962	0.264583	0.191338	0.176626	0.186603	0	0.122432	0.382846	0.231057	0.308466	0.184804	0.139557	0.297945	0.541749	0.201471	0	0.353855	0.420582	0.230775	0.288254	0.309336	0.22514	0.131733	0.153637	0.167399	0.324247	0.292781	0	0.21939	0.177372	0.126672	0.191916	0.243094	0.306841	0.294615	0.142064	0.130242
RGS5	0.0889511	0.024738	0.0537399	0.0575586	0.0771018	0.0567599	0.0975647	0.0975344	0.0579665	0.088319	0.0785645	0.0416289	0.0148819	0.049821	0.0586309	0.0444082	0	0.0505977	0.0592811	0.04782	0.0688647	0.0340169	0.0294493	0.117937	0.0848513	0.0306703	0	0.0264347	0.0564796	0.0607269	0.0413939	0.0427773	0.0450503	0.0471876	0.0599016	0.0478941	0.0916863	0.0370351	0	0.0459097	0.0789095	0.0495303	0.0713198	0.0283759	0.0936485	0.0515023	0.0376108	0.118884
NUF2	0	0.00648123	0.0171496	0.0296793	0.0279894	0.0210102	0.0100298	0.0133554	0.0213804	0.0115629	0.00994168	0.011944	0.0121164	0.0369913	0.0232602	0.0201901	0	0.0203764	0.0207986	0.0140375	0.0210413	0.0151887	0	0.0572917	0.0095751	0.0110694	0	0.0188146	0.0223702	0.0212743	0	0.0256893	0.011553	0.0104729	0	0.0117675	0.00126112	0.00704655	0	0.00693438	0.0138429	0	0.0461504	0.00425727	0.00296451	0.0144858	0.0170129	0
PBX1	1.11594	1.29753	1.3292	1.39774	1.42933	1.3668	1.44819	1.49008	1.4488	1.51916	1.38689	1.33996	1.20193	1.25787	1.2874	1.18071	0	1.23792	1.35844	1.3369	1.25549	1.49803	1.26967	1.4788	1.39333	1.3278	1.37917	1.42365	1.35679	1.50181	1.09432	1.33624	1.46079	1.47067	1.3308	1.36977	1.48149	1.50387	0	1.28054	1.3933	1.3176	1.44723	1.3113	1.46825	1.61394	1.40451	1.04687
LMX1A	0	0.00681343	0	0	0.000767166	0	0	0	0	0	0.000999634	0	0	0	0	0	0	0	0	0.00213807	0	0.000645217	0	0.00167653	0	0	0	0	0.000824651	0	0	0	0	0	0	0	0	0	0	0	0	0	0	0	0	0.010613	0	0
RXRG	0	0.00340471	0.000718431	0.00163939	0.00257705	0	0.00205378	0.00577758	0.000980144	0	0.00104785	0.00126646	0	0.00268625	0.00176682	0.0027241	0	0	0	0.00161377	0	0.00151158	0.00834632	0.00137085	0.00193867	0	0	0	0.000691288	0	0	0.00413137	0.001053	0	0.0187647	0	0.00349682	0.00639278	0	0.00750979	0	0.00857109	0.00825861	0	0	0	0.000784379	0.0166809
LRRC52	0	0	0	0.000947045	0	0	0	0	0	0	0	0	0	0	0	0.00074535	0	0	0	0	0	0	0	0	0	0	0	0	0	0	0	0	0	0	0	0.0003306	0	0	0	0	0	0	0	0	0	0.00219961	0	0
MGST3	0.363326	0.316066	0.352486	0.414114	0.367477	0.284524	0.427698	0.455176	0.461212	0.364299	0.361819	0.307879	0.362349	0.506663	0.435378	0.417424	0	0.374791	0.392393	0.243553	0.414637	0.517394	0.370421	0.574886	0.330977	0.226189	0	0.331718	0.381045	0.288523	0.434256	0.58371	0.451329	0.367138	0.292646	0.369553	0.467708	0.429405	0	0.288656	0.434583	0.354144	0.395714	0.360876	0.343128	0.398037	0.391303	0.324263
ALDH9A1	0.0191065	0.0411649	0.0337726	0.0380326	0.0433673	0.0493628	0.0336143	0.0369227	0.0401136	0.0161515	0.0360815	0.0364753	0.051923	0.0487139	0.0333151	0.0428569	0	0.030754	0.0338284	0.0426421	0.037994	0.0438684	0.0120583	0.0552076	0.0540529	0.0334721	0	0.0298903	0.0514101	0.03205	0.0372237	0.0412595	0.037239	0.0523067	0.0120683	0.0294154	0.029268	0.0419602	0	0.015104	0.0339325	0.0457043	0.0403176	0.0392853	0.0364867	0.00841255	0.0231438	0
TMCO1	0.131855	0.126269	0.162286	0.155961	0.160855	0.151677	0.139409	0.176063	0.158694	0.123328	0.150772	0.114797	0.152806	0.19176	0.135126	0.210215	0	0.206646	0.197837	0.146964	0.164817	0.171013	0.079554	0.197307	0.136682	0.128854	0	0.168535	0.121518	0.107883	0.163886	0.141078	0.111668	0.118852	0.0644376	0.147288	0.131866	0.15014	0	0.158701	0.169805	0.123672	0.166669	0.125913	0.158798	0.121967	0.158827	0.0310399
UCK2	0.0973524	0.143946	0.155441	0.142932	0.18472	0.10494	0.155991	0.170091	0.201066	0.122079	0.163196	0.164369	0.138501	0.153521	0.194882	0.203032	0	0.184039	0.152643	0.161968	0.159189	0.221722	0.110007	0.209102	0.147637	0.108356	0.055805	0.0913299	0.102557	0.115607	0.134123	0.131883	0.147757	0.134827	0.131855	0.175056	0.154757	0.160153	0	0.210941	0.207793	0.106	0.110961	0.132182	0.159794	0.188296	0.21145	0.222641
FAM78B	0.154434	0.120245	0.217435	0.265012	0.271493	0.263214	0.17299	0.216366	0.358443	0.215807	0.164509	0.176214	0.125688	0.42674	0.21213	0.3811	0	0.377489	0.254156	0.304169	0.318855	0.26819	0.204266	0.342174	0.126903	0.176577	0.055805	0.214056	0.165226	0.201828	0.215278	0.247307	0.156152	0.429364	0.0729668	0.306605	0.19675	0.134993	0	0.200809	0.373341	0.135011	0.246023	0.171815	0.174373	0.146805	0.421898	0.269479
POGK	0.086436	0.101309	0.0970598	0.0877665	0.0736856	0.0987235	0.0813111	0.12558	0.1182	0.142011	0.099024	0.0954655	0.127339	0.145962	0.0770336	0.132766	0	0.094013	0.110829	0.0696904	0.0902837	0.165252	0.0803054	0.154014	0.124024	0.0833384	0.26582	0.0832638	0.083332	0.0648428	0.139178	0.117178	0.120155	0.105097	0.0208538	0.10716	0.111366	0.0877361	0	0.110104	0.107856	0.0596897	0.0770365	0.0814366	0.107051	0.100004	0.0961397	0.0155847
TADA1	0.0952447	0.0874279	0.0617571	0.0685641	0.0757541	0.0485389	0.0620757	0.0801427	0.0812279	0.0348535	0.058255	0.0837419	0.0593903	0.0784758	0.0494412	0.0591179	0	0.0771999	0.0790382	0.0768324	0.0688603	0.0605982	0.0285327	0.112567	0.0606302	0.0427773	0	0.0887184	0.0840028	0.0383687	0.0129621	0.0656141	0.0677452	0.0448402	0.0461989	0.0532748	0.0636438	0.0852013	0	0.0663353	0.0547469	0.0649758	0.0690198	0.0705054	0.05439	0.0289427	0.0839821	0.0227581
ILDR2	0.172892	0.2448	0.324431	0.412993	0.465834	0.343354	0.389286	0.355412	0.532435	0.450826	0.412484	0.275716	0.347924	0.393106	0.318141	0.501081	0	0.373854	0.407666	0.419097	0.378919	0.390945	0.388185	0.460675	0.350558	0.241682	0.876265	0.301472	0.262435	0.290027	0.199979	0.385077	0.295993	0.416185	0.333852	0.438703	0.36122	0.34518	0	0.32116	0.4752	0.155734	0.305551	0.293271	0.419348	0.601036	0.586232	0.231945
MAEL	0.0278895	0.0396148	0.0535072	0.0420674	0.0330265	0.071564	0.0410576	0.0297971	0.0760444	0.0549205	0.0423311	0.0850199	0.0516205	0.126624	0.0988484	0.0669521	0	0.112583	0.0324309	0.0725349	0.0571166	0.107958	0.06896	0.0933458	0.0234599	0.0487517	0	0.0461192	0.0428346	0.0187691	0.0158174	0.0838483	0.0430613	0.0408009	0.0629407	0.0827544	0.0183026	0.0493135	0	0.0396557	0.11591	0.0371761	0.0731156	0.0340312	0.0306772	0.0521757	0.0953594	0.101137
GPA33	0	0.00581825	0.00344999	0.00774361	0.00666122	0.00174771	0	0.00219788	0.00654651	0.00118369	0.00302551	0.00102049	0	0.00314013	0.00146071	0.00542857	0	0.00436995	0.00120096	0.00643404	0.00567615	0.00658872	0.0118431	0.00395105	0.00177839	0	0	0	0.00629375	0.00456972	0	0	0	0	0	0	0.00475915	0	0	0.00350306	0.00255277	0.00869526	0.0075763	0	0.00197321	0	0.00448353	0.00841342
DUSP27	0	0	0	0.000661707	0.00106212	0.00182087	0.000898595	0	0	0	0	0	0	0	0	0	0	0.00069141	0	0	0	0.00113472	0	0	0	0	0	0	0	0	0	0	0	0	0	0.00181158	0.00374749	0	0	0	0	0	0	0	0	0	0.00159126	0
POU2F1	0.745534	0.74394	0.801619	0.774286	0.830958	0.74758	0.598038	0.77872	0.857812	0.652532	0.695251	0.752	0.62939	0.838945	0.759241	0.798405	0	0.770444	0.752883	0.760248	0.783033	0.835046	0.52424	0.881855	0.749206	0.61747	0.465599	0.729816	0.731737	0.682687	0.633768	0.824775	0.781592	0.849965	0.71223	0.777888	0.786455	0.703617	0	0.737526	0.786658	0.593221	0.825734	0.671359	0.712155	0.734504	0.870516	0.80657
CD247	0.0913624	0.071006	0.106869	0.0708129	0.0766332	0.101346	0.179459	0.106996	0.114435	0.0578449	0.0831649	0.0824423	0.0881348	0.138655	0.111227	0.0845596	0	0.112403	0.087991	0.118551	0.0858888	0.164321	0.112283	0.177332	0.0515131	0.090233	0.292265	0.0834802	0.128115	0.0616713	0.0644897	0.135604	0.0945939	0.143318	0.0908433	0.0615629	0.125071	0.104976	0	0.172517	0.10235	0.110825	0.0847541	0.0693661	0.123448	0.0357178	0.131267	0.16339
CREG1	0.0893233	0.0641367	0.101358	0.115856	0.124574	0.0798759	0.107811	0.142352	0.173105	0.0887375	0.127697	0.115053	0.110543	0.192539	0.146452	0.188135	0	0.196396	0.127039	0.1105	0.119481	0.165786	0.0865134	0.231364	0.113535	0.0702854	0	0.129754	0.107786	0.115031	0.0432114	0.101071	0.138748	0.108011	0.0658178	0.141409	0.0952736	0.11542	0	0.0716141	0.134752	0.0551181	0.125224	0.090024	0.0781539	0.0594069	0.13069	0.0754053
RCSD1	0	0	0.0068057	0.00470471	0.00732682	0.00169756	0.00091223	0.000571011	0.0060713	0	0.00206811	0.00273354	0.0093204	0	0.00856818	0.00514525	0	0.00742135	0.00138964	0.00123683	0.000809234	0.00944959	0.00905137	0.00447964	0.00369289	0	0	0.00716857	0.00821915	0.00322713	0.00761518	0.00434599	0.00369602	0.00400178	0.0130222	0.000612241	0.0019888	0.00713925	0	0.00984613	0.00441504	0.00591022	0.00242252	0.00361657	0	0	0.00231513	0
MPZL1	0.101343	0.123796	0.153944	0.160344	0.159558	0.100071	0.121752	0.162484	0.190536	0.146284	0.14452	0.131894	0.148862	0.141379	0.135035	0.218076	0	0.147231	0.148197	0.14977	0.163145	0.183623	0.131549	0.213062	0.130879	0.130709	0.351518	0.160574	0.124932	0.127367	0.144688	0.157273	0.137958	0.14713	0.136392	0.151139	0.179347	0.15763	0	0.210017	0.204812	0.0756509	0.142404	0.118298	0.115295	0.196503	0.217827	0.10521
ADCY10	0.0180668	0.0182541	0.0359722	0.0352767	0.0437069	0.0538162	0.167375	0.0484223	0.0564659	0.0438739	0.0227214	0.0361182	0.0362785	0.0340059	0.019206	0.0369834	0	0.034671	0.0247392	0.0259528	0.0271711	0.072479	0.0250335	0.0469754	0.0333786	0.0161429	0.292265	0.0517021	0.0479741	0.0448541	0.0239479	0.0840758	0.0606884	0.0454332	0.0872686	0.0224441	0.102886	0.060629	0	0.0555903	0.0396943	0.0348798	0.0398101	0.0551266	0.0848752	0.0616307	0.0303176	0.349918
MPC2	0.0749062	0.0616205	0.0728562	0.0819825	0.078609	0.0823017	0.0973005	0.144345	0.0999278	0.0502007	0.0952143	0.0756671	0.0783626	0.0989356	0.0661262	0.104172	0	0.0745899	0.107561	0.0515461	0.0987184	0.0769415	0.0372962	0.0737178	0.11366	0.0562282	0	0.0886897	0.113086	0.0915958	0.0542259	0.123517	0.0838198	0.0784607	0.0589826	0.0668146	0.120639	0.0873003	0	0.0336161	0.0533286	0.0936424	0.0861227	0.0444809	0.126164	0.0691411	0.054072	0.00452403
DCAF6	0.330353	0.38448	0.399352	0.437656	0.404246	0.374168	0.46372	0.460146	0.414582	0.342187	0.35904	0.340316	0.375519	0.500402	0.376239	0.409552	0	0.378785	0.3962	0.344347	0.404666	0.43153	0.230151	0.426611	0.398767	0.473649	0.43221	0.435498	0.441152	0.354472	0.399368	0.445452	0.424481	0.334652	0.397708	0.372765	0.446456	0.514314	0	0.35882	0.362997	0.380275	0.34612	0.354534	0.410315	0.471506	0.388943	0.407985
GPR161	0.0234116	0.0156454	0.0329514	0.0312484	0.0668438	0.0456747	0.0388665	0.0377518	0.0729412	0.0494122	0.0219165	0.0547353	0.0425817	0.028418	0.0250674	0.0916413	0	0.0622616	0.0362354	0.0508582	0.031947	0.0497275	0.0159571	0.0717929	0.0152128	0.0309909	0	0.0143677	0.0341191	0.0423722	0.0274805	0.0397073	0.0212618	0.140851	0.0250316	0.0443831	0.0352847	0.00327692	0	0.0420655	0.0634723	0.00404851	0.0653447	0.011214	0.030599	0.0180353	0.0782246	0.0277038
TIPRL	0.164064	0.271716	0.21194	0.217416	0.236462	0.201438	0.224761	0.236369	0.28695	0.155239	0.177364	0.178521	0.22323	0.297657	0.219099	0.248034	0	0.27959	0.235299	0.190323	0.226679	0.246551	0.127774	0.2978	0.242683	0.19106	0.563294	0.141655	0.212242	0.174419	0.174865	0.25552	0.212228	0.214407	0.107329	0.188144	0.247553	0.183723	0	0.192011	0.224603	0.108487	0.177702	0.171361	0.268911	0.211703	0.226327	0.116033
SFT2D2	0	0	0.00411192	0.00989252	0.00750249	0.00387068	0.00762144	0.00360054	0.00834129	0.00112389	0.000746649	0.00356816	0	0.0067284	0.00911029	0.000965405	0	0.00589911	0.00390006	0.00348823	0.00302941	0.00470957	0.0204819	0.00501272	0.0175307	0	0	0	0.00783338	0.00967182	0	0.0140788	0.00620143	0	0	0.00213306	0	0	0	0.00929673	0	0.00846065	0.00722825	0.0041985	0.0127988	0	0.00545368	0.0272541
TBX19	0	0	0.00621892	0.00763424	0.00761253	0.000893903	0.0108937	0.00140549	0.00352044	0	0.0017811	0.00135588	0	0.00283878	0.00364938	0.00391898	0	0.00443687	0.0051645	0.00340204	0.00644649	0.004767	0.0101431	0.00730823	0.00398554	0	0	0	0.00646391	0.00720412	0.0116142	0.011634	0	0	0.0080175	0	0.00985369	0	0	0	0.00266709	0.0285505	0.00291296	0.00793889	0	0.00786168	0.00476788	0.00452403
XCL1	0	0	0	0	0	0	0.00199126	0	0	0	0.00141777	0	0	0	0	0	0	0	0.00144732	0	0	0	0	0	0	0	0	0	0.00125327	0	0	0	0	0	0	0	0	0	0	0	0	0	0	0	0	0	0	0
DPT	0.0112505	0.00714156	0.00593321	0.00772118	0.00556174	0.00724134	0.0009667	0.0101393	0.00596866	0	0.00404797	0.00260513	0	0	0.00310316	0.00541765	0	0.00354216	0.0149124	0.00611295	0.00836853	0.00532946	0.0123509	0.0131994	0	0.0135098	0	0	0.00582392	0	0	0.0110244	0.00363169	0.00910744	0.0178557	0.00545889	0.00168405	0	0	0.00945571	0.00470958	0.00480836	0.00982502	0.00524878	0.00524412	0	0.00610897	0.0285335
ATP1B1	1.01813	1.08941	0.968335	1.30295	1.27207	1.24025	1.25932	1.34945	1.26006	0.835803	1.06463	0.934725	1.08761	1.36572	1.06122	1.27727	0	1.24089	1.32651	0.988538	1.24848	1.06678	0.57702	1.34399	1.29354	0.915803	0.521395	1.1218	1.38931	1.03046	1.15707	1.43389	1.13003	0.978403	0.663098	0.807414	1.41064	1.19533	0	1.01416	1.03489	0.974459	1.21903	0.745189	0.998414	1.27509	0.880223	0.869134
NME7	0.448408	0.563207	0.572443	0.539944	0.587853	0.516027	0.482398	0.572218	0.613848	0.528603	0.503379	0.473798	0.559624	0.596371	0.551825	0.581205	0	0.566297	0.502868	0.532174	0.534159	0.674832	0.556828	0.737003	0.531872	0.518069	0.173334	0.50915	0.490753	0.467863	0.315393	0.525452	0.556647	0.614407	0.554189	0.5854	0.62078	0.62569	0	0.480797	0.574538	0.490685	0.494039	0.403245	0.514133	0.632646	0.615296	0.526723
BLZF1	0.0710016	0.20719	0.176608	0.153147	0.167152	0.126342	0.252082	0.170661	0.170164	0.170984	0.159848	0.162957	0.183365	0.132305	0.130118	0.157073	0	0.125375	0.173098	0.121291	0.168713	0.212878	0.114502	0.190299	0.143704	0.126952	0.139945	0.223924	0.122117	0.191338	0.0785964	0.177714	0.141531	0.269389	0.142048	0.127719	0.220185	0.205773	0	0.122493	0.163961	0.112881	0.0947815	0.131617	0.124164	0.112451	0.155668	0.145352
CCDC181	0.107368	0.113331	0.0878928	0.0854126	0.0861586	0.0605548	0.148301	0.0921658	0.0956373	0.0755877	0.0852069	0.064041	0.0567459	0.0809769	0.104635	0.0598049	0	0.0597679	0.0806114	0.0411073	0.0739898	0.0821326	0.092556	0.116777	0.0922862	0.0340252	0	0.0362176	0.0470486	0.0794291	0.110154	0.0704369	0.0858344	0.0989236	0.0779097	0.0670716	0.0910012	0.110362	0	0.0702241	0.0774408	0.0444743	0.0624434	0.0918856	0.101833	0.0768866	0.0792371	0.128669
SLC19A2	0.114369	0.101246	0.0988433	0.118511	0.107055	0.0868131	0.0598914	0.110923	0.121238	0.067689	0.103023	0.106674	0.141742	0.0791776	0.118942	0.110031	0	0.0970768	0.106815	0.0706468	0.122883	0.11653	0.0749461	0.130874	0.101167	0.0883557	0	0.0878796	0.0994328	0.0525982	0.0739025	0.136122	0.0910196	0.0748341	0.0760966	0.0940451	0.0919162	0.0944548	0	0.068767	0.132449	0.0409736	0.127185	0.0584852	0.0849413	0.0953159	0.104237	0.00841342
F5	0	0	0.00384555	0.0257662	0.00562437	0.00190081	0.0049916	0.0132953	0.00882411	0.00475764	0.000417522	0.00615557	0	0.0389254	0.00175222	0.0266534	0	0.0216214	0.00776836	0.000468017	0.0296687	0.023708	0	0.0531718	0.00188863	0	0	0	0.033643	0.00671985	0.0134695	0.0481424	0.00608204	0.00226611	0	0.0017016	0.0117691	0.00898506	0	0.0114235	0.0175721	0.00297049	0.0220218	0.00768293	0	0.0406596	0.0111727	0
SELP	0	0	0.00140395	0.00200742	0.0012426	0	0	0.00113501	0.00205605	0	0	0	0	0.0079268	0	0.00232137	0	0.00304215	0.00126197	0	0.00119303	0.00613954	0	0.00615587	0.00154956	0	0	0	0.00849608	0	0	0.00349768	0	0	0	0.00242706	0	0	0	0	0.00378761	0.00462488	0.00429808	0	0	0.00221313	0.00469399	0
C1orf112	0.104656	0.0854515	0.0613829	0.0851545	0.065089	0.0632107	0.0469163	0.0715728	0.0826569	0.0378525	0.0897279	0.0817704	0.0344328	0.135679	0.0718317	0.0939383	0	0.141278	0.0825818	0.0622683	0.131954	0.161834	0.0694078	0.163089	0.0489474	0.0589892	0	0.0499335	0.099156	0.04293	0.0513273	0.159205	0.0475005	0.0494556	0.0140982	0.0606428	0.0313921	0.061199	0	0.0996569	0.0724156	0.0401796	0.117835	0.0414977	0.035461	0.275294	0.0654262	0.134351
SELL	0	0	0	0	0	0	0	0.00123113	0.0015984	0	0	0	0	0.00198397	0	0	0	0.00132104	0	0	0	0.00527121	0	0.0043701	0	0	0	0.012443	0.00215763	0	0	0.00107791	0	0	0	0.00129155	0	0	0	0	0.00132345	0	0.0114232	0	0	0	0	0
SELE	0	0	0.00383196	0.00133009	0	0	0	0	0.00225448	0	0	0.00341986	0	0.0175046	0.00163698	0.00641489	0	0	0.000945312	0.000942184	0.00382182	0.00168206	0	0.00153772	0	0	0	0	0.0040299	0	0	0.00522209	0.000594931	0.00250769	0	0.00111318	0.00161136	0	0	0.00329537	0	0.00536083	0.00347842	0	0	0.00865581	0	0
METTL18	0	0.0102131	0.00366434	0.0043661	0.00558616	0.0083569	0.00500555	0.00355623	0.00991534	0.0154811	0.0070409	0	0	0.00811042	0.00381838	0.00700236	0	0.00460653	0.00751191	0.000538043	0.00373601	0.00482154	0.00642342	0.0146806	0.000895441	0	0	0	0.00410758	0.00433739	0	0.00587667	0.000869338	0	0.0132611	0.00442565	0.014647	0.00134248	0	0	0.00623016	0	0.00414198	0	0	0	0.00185644	0.00452403
SCYL3	0.0496996	0.0684702	0.078282	0.0800409	0.0782163	0.0805024	0.0415464	0.0827518	0.106271	0.0888699	0.102028	0.0844017	0.0645559	0.124638	0.0963214	0.111758	0	0.113299	0.098001	0.0917814	0.106583	0.118328	0.069687	0.123073	0.084776	0.0766883	0.055805	0.0504822	0.0503893	0.0479512	0.039563	0.0994573	0.0721794	0.0789607	0.0736032	0.115546	0.0828406	0.101032	0	0.0883812	0.0826479	0.0390332	0.0899736	0.0216478	0.0439641	0.0735802	0.0915004	0.027971
KIFAP3	0.508462	0.59846	0.560627	0.636121	0.653368	0.606314	0.636003	0.647509	0.632934	0.488696	0.623139	0.548255	0.545558	0.608516	0.551718	0.582867	0	0.62981	0.621773	0.534798	0.648817	0.627149	0.472835	0.641074	0.665448	0.572574	0.56055	0.534505	0.745372	0.572242	0.467154	0.66141	0.63886	0.565512	0.559883	0.537616	0.586317	0.686063	0	0.54873	0.530472	0.476525	0.612719	0.59219	0.618745	0.515763	0.515618	0.676783
METTL11B	0	0	0	0.000673275	0	0	0	0	0	0	0	0	0	0	0.00128616	0.00243161	0	0.00285353	0	0.00414104	0	0	0	0	0	0	0	0	0.00406945	0	0	0	0	0	0	0.00123478	0.00326339	0	0	0	0.00194441	0	0	0	0	0	0.00376505	0
GORAB	0.016535	0.042	0.0368965	0.0344204	0.0358779	0.0314373	0.0342031	0.0380647	0.0405578	0.0117986	0.0328898	0.0379307	0.0554789	0.043505	0.0592103	0.0318617	0	0.0415167	0.0353384	0.0368924	0.031078	0.0351044	0.0278561	0.0205864	0.0276065	0.0402111	0	0.0242272	0.0315089	0.0112027	0.0259242	0.0409833	0.0363862	0.0286709	0.0131993	0.0486477	0.023607	0.0184197	0	0.0159809	0.0368589	0	0.0315774	0.0316107	0.0303636	0.0302097	0.0425292	0.00607723
PRRX1	0.0310242	0	0.0141641	0.0118313	0.0117233	0.0270794	0.0179269	0.0146872	0.0192343	0.0211835	0.0105908	0.0214916	0.0143521	0.017903	0.015769	0.00705439	0	0.00954519	0.016496	0.016245	0.00885953	0.0101556	0.0352517	0.00284052	0.0234115	0.0218726	0	0.0493063	0.0181381	0.0169609	0	0.0297853	0.00962113	0.00454516	0.00319927	0.0106901	0	0.00252509	0	0	0.0109905	0.0115643	0.0105163	0.0138979	0.011479	0.0203808	0.00553256	0.0501466
MROH9	0	0.00567509	0.00301206	0.00905019	0.00427064	0.0050292	0.00193753	0	0.00612735	0	0.00201995	0.00295705	0.00785593	0.00201227	0	0.00342939	0	0.00135448	0	0.000627921	0.00457433	0.0034613	0	0.00530196	0	0	0.055805	0	0.00205333	0.00265887	0.020076	0.00426117	0	0.00323767	0.0179579	0	0.00180572	0	0	0.00403453	0.00186563	0	0.00340716	0	0	0.00151832	0.00401398	0
FMO3	0	0.00385007	0	0	0	0	0.00129345	0	0.00176128	0.00146777	0	0	0	0.00218829	0	0	0	0	0	0	0	0	0	0	0.00112173	0	0	0	0.000826028	0	0	0.00176289	0.00131389	0	0	0	0	0	0	0	0.00206281	0	0	0	0.00255435	0	0	0
FMO2	0.00861619	0	0.000838235	0	0	0	0	0	0	0.00492348	0	0	0.00440768	0	0	0	0	0	0	0	0	0	0	0	0	0	0	0	0.00110298	0	0	0	0	0	0	0	0	0	0	0	0.00237203	0	0	0	0.00135753	0	0	0
FMO1	0	0	0.00180607	0.000785646	0.00330589	0	0	0.00081662	0.00109343	0	0	0	0	0	0.00207963	0	0	0.00322799	0	0	0.00130028	0.00322267	0	0.00169335	0.00436313	0	0	0	0	0	0	0.00150076	0.00170473	0	0	0.00512483	0	0	0	0	0	0.00708899	0	0	0	0	0	0
FMO4	0.00857398	0.00121194	0.00320855	0.00214816	0.00318999	0	0.00547422	0.00405593	0.00213002	0	0.00566779	0.00497638	0	0	0.00723179	0.00251337	0	0.00175982	0.00140055	0	0	0.00617256	0	0.00169335	0.00394691	0	0	0	0.00389869	0	0	0.00447685	0.00687623	0.00742668	0	0	0	0.00186933	0	0	0	0.00638755	0	0	0	0	0	0
PRRC2C	0.804413	0.824673	0.691443	0.598657	0.626673	0.634395	0.714301	0.71375	0.638408	0.761762	0.787888	0.783078	1.00755	0.619132	0.877939	0.664243	0	0.576963	0.627988	0.624655	0.619347	0.759776	0.979969	0.674008	0.725938	0.746365	0.870876	0.578957	0.625652	0.613033	0.794844	0.769785	0.772048	0.68522	0.69727	0.768893	0.798659	0.753072	0	0.781066	0.663457	0.709186	0.650981	0.703545	0.644798	0.696081	0.708803	1.28388
MYOCOS	0	0.00198191	0.013834	0.00979557	0.00526719	0.00923256	0.0122087	0.00315104	0.00996524	0.00712756	0.0157914	0.00561449	0.00614161	0.00560776	0.00836883	0.0147448	0	0.00256415	0.00351137	0.00978732	0.00336034	0.0181385	0.00849105	0.00179651	0.00649459	0.0105504	0	0.011847	0.0108806	0.0131608	0.0154156	0.0117754	0.0107234	0.00629002	0	0.00397356	0.0198122	0.00594672	0	0.00599352	0.0118551	0.00755282	0.00254676	0.00591654	0.00195831	0.0157759	0.00166558	0.135219
MYOC	0	0	0	0	0	0	0	0	0.000421576	0	0	0	0	0.0081678	0.00197744	0	0	0.00275954	0	0	0	0.00152333	0	0	0	0	0	0	0	0	0	0	0.000795922	0.00196796	0	0	0.0038442	0	0	0	0.00154516	0	0.00235663	0	0	0	0	0
VAMP4	0.0776282	0.143705	0.109769	0.124098	0.157478	0.112616	0.115893	0.15389	0.136611	0.090567	0.151592	0.136439	0.0929795	0.121862	0.0791238	0.149365	0	0.121949	0.126733	0.105639	0.137155	0.104587	0.0841566	0.180951	0.145789	0.137784	0	0.0964495	0.15249	0.0673781	0.0488229	0.157373	0.102408	0.0951872	0.0652942	0.102913	0.144721	0.124534	0	0.104283	0.119405	0.0593951	0.127482	0.0629034	0.0967986	0.164774	0.100871	0.15227
DNM3	1.56829	1.79727	1.85203	1.90157	1.99786	1.78258	1.92557	1.80704	1.93648	1.76771	1.69979	1.76148	1.59165	1.70195	1.60072	1.8787	0	1.78361	1.82788	1.88365	1.93367	1.82459	1.72386	1.90578	1.87081	1.81379	1.20465	1.71067	1.94442	1.78633	1.56557	1.75235	1.69493	1.96469	1.86883	1.80938	1.89972	1.75849	0	1.66372	1.95378	1.75367	1.75488	1.74149	1.8699	1.97596	1.91612	2.36201
PIGC	0.00938768	0.0519947	0.0739782	0.140016	0.101622	0.0509203	0.0799215	0.123752	0.125969	0.0575994	0.0695147	0.0665881	0.0685496	0.0975657	0.0997759	0.114307	0	0.112385	0.0789261	0.0528603	0.105764	0.100594	0.0809287	0.164632	0.0408628	0.0162509	0.055805	0.0360148	0.0749095	0.0591601	0.0633337	0.0914161	0.0457234	0.0748338	0.0155849	0.0564819	0.0703771	0.0540072	0	0.0586457	0.101919	0.0209043	0.106408	0.0474971	0.0328526	0.0823114	0.0986018	0.0905222
C1orf105	0.00490539	0.00684363	0.0105089	0.00638569	0.00708478	0.00203483	0.00874115	0.0023588	0.00554643	0.00935145	0.00372845	0.0032909	0	0	0.00380701	0.00721208	0	0	0.00750251	0.00623739	0	0.00618143	0.0156	0.0108918	0.00538715	0	0	0.00902528	0.000698582	0.00878712	0	0.00394034	0.000827094	0.00272289	0	0	0.00451764	0.00859823	0	0.00687	0.0079299	0.00631516	0.00485766	0.022004	0.00967931	0.0161357	0.00353476	0
SUCO	0.193229	0.293362	0.217308	0.219645	0.24505	0.217839	0.148925	0.203971	0.243233	0.162662	0.183377	0.151052	0.176245	0.19876	0.132686	0.23906	0	0.200893	0.187995	0.177844	0.247156	0.235855	0.135332	0.27019	0.197359	0.148044	0.055805	0.131868	0.259168	0.174106	0.102973	0.243176	0.145893	0.212237	0.0963287	0.233603	0.202447	0.121094	0	0.16638	0.226618	0.139323	0.19639	0.125987	0.23369	0.178302	0.222767	0.195132
TNFSF18	0	0	0.00200566	0.00173656	0.00753456	0.00157651	0.00107628	0	0.00294731	0	0	0.0106908	0.00197104	0.00269351	0.000930721	0	0	0.00286202	0.00510808	0.00239046	0.00116328	0.00905213	0	0.00143567	0.00797395	0	0	0	0.0017562	0.00271256	0	0.00795431	0.000610395	0	0.0106175	0.00235497	0.00372496	0.00312896	0	0	0.00245616	0.0057804	0.0020939	0	0.00360498	0	0	0
TNFSF4	0.0127795	0	0.00917113	0.0225076	0.0180463	0.0118944	0.027176	0.0222977	0.0176724	0.0416207	0.0294918	0.0229929	0.00741909	0.0243882	0.015292	0.0167314	0	0.0178188	0.0184353	0.0186031	0.0167821	0.0258743	0.0128572	0.0278358	0.00953875	0.00887946	0	0.0387316	0.0268494	0.0208452	0.00913258	0.0330978	0.0177068	0.0179133	0.0119994	0.0178142	0.0174711	0.0166859	0	0.00813599	0.0134313	0.00402248	0.0233801	0.0359817	0.0153505	0.00405217	0.013815	0.0354232
PRDX6	0.0390372	0.0552504	0.0713786	0.0815311	0.066535	0.0808503	0.218727	0.115931	0.0803755	0.0702105	0.0530186	0.0630969	0.102792	0.0483421	0.0619503	0.0703275	0	0.0389975	0.0844199	0.0518336	0.0792472	0.0842458	0.0972211	0.0572426	0.0963297	0.0782376	0	0.161704	0.0877672	0.0832516	0.0802642	0.0951593	0.0565992	0.0673151	0.0751412	0.0462293	0.127976	0.0769782	0	0.0421723	0.0473764	0.046172	0.067624	0.091419	0.121856	0.0458625	0.0906812	0.154974
SLC9C2	0.0279037	0.0102506	0.0281206	0.0229759	0.0190983	0.0214795	0.0225109	0.0177532	0.0219408	0.0295923	0.0325532	0.0271129	0.0155216	0.0209433	0.0321858	0.0247577	0	0.0323303	0.00806834	0.0219005	0.0229766	0.0104266	0.0240567	0.0336712	0.0239228	0.036463	0	0.0129837	0.0104751	0.034357	0.0178437	0.029605	0.016277	0.0183345	0.0255721	0.0180958	0.0186681	0.0182668	0	0.0349141	0.0113339	0.00261197	0.0104405	0.0110219	0.0134557	0.0296034	0.0211241	0.0402514
ANKRD45	0.0126298	0.00391258	0.0172801	0.0151538	0.023543	0.0074518	0.0207978	0.0214931	0.0143175	0.00882953	0.0259568	0.0180859	0	0.0097865	0.00120066	0.0169563	0	0.0174997	0.0104176	0.0180053	0.010393	0.0106271	0	0.01669	0.00457771	0.00178498	0	0.0240773	0.00757506	0.0254195	0.012285	0.0173076	0.0177835	0.0266301	0.0127056	0.0135716	0.0229929	0.0198266	0	0.00808085	0.0117329	0	0.0169311	0.00650186	0.0286984	0.0255415	0.0165218	0.0150565
KLHL20	0.144346	0.197976	0.186942	0.187712	0.175883	0.166819	0.165776	0.223923	0.224244	0.185876	0.216876	0.227748	0.21897	0.21549	0.208382	0.184598	0	0.186504	0.191605	0.156254	0.186701	0.237384	0.177433	0.264091	0.170204	0.216184	0.321625	0.104295	0.110643	0.171464	0.0706742	0.173453	0.210045	0.194405	0.177745	0.238835	0.212883	0.269536	0	0.203539	0.213188	0.125677	0.204364	0.0996798	0.115989	0.18349	0.24556	0.276508
CENPL	0	0.00824146	0.012334	0.0158423	0.0133527	0.00779228	0.0126887	0.0101711	0.0182478	0.010731	0.00278259	0.011873	0.0107259	0.0110656	0.0086947	0.00695944	0	0.00870121	0.00674388	0.00658479	0.0108164	0.0166232	0.0063221	0.0155571	0.0130065	0	0	0.0216098	0.0124045	0.0056433	0	0.012823	0.00970697	0.00579455	0	0.0189482	0.00520144	0.0221612	0	0.0136026	0.0107826	0.0147032	0.0122075	0.00414562	0.0104822	0.00414608	0.0132352	0.0112731
DARS2	0.0265992	0.0376031	0.0293472	0.0491939	0.040575	0.0377512	0.0462746	0.025927	0.0430228	0.0277041	0.0154036	0.00955375	0.0314927	0.0528979	0.0213545	0.0509961	0	0.028565	0.0325645	0.0299093	0.0289324	0.0312541	0.0322998	0.0487564	0.0333264	0.0154011	0.055805	0.0372694	0.0411342	0.0228153	0.0135121	0.0421819	0.0307059	0.0201116	0.022401	0.023426	0.0484416	0.0290319	0	0.0329445	0.0412987	0.0271669	0.0207429	0.0419929	0.0267503	0.0691783	0.021599	0.0401544
ZBTB37	0.042036	0.07134	0.0550091	0.0619358	0.0738441	0.0575655	0.0789625	0.082106	0.0769915	0.0813893	0.0476883	0.0745266	0.0581484	0.0303926	0.0518463	0.0639202	0	0.0553224	0.0579691	0.0521667	0.0430557	0.0643294	0.0392795	0.0634982	0.0773259	0.0592225	0	0.064916	0.0544764	0.0540627	0.0386591	0.046934	0.0558379	0.062695	0.0424656	0.0630742	0.0437426	0.109964	0	0.062587	0.0596478	0.0249649	0.0551418	0.0602328	0.0468628	0.0268548	0.0468839	0.152201
SERPINC1	0	0	0.00244989	0	0.00100193	0	0.00192429	0.000505922	0	0.00113611	0.00104911	0.00180699	0	0	0	0	0	0	0.000801066	0	0	0	0	0.00408689	0	0	0	0	0.00134112	0	0	0	0	0	0	0	0	0.00267275	0	0	0	0	0	0	0	0	0	0
RC3H1	0.339939	0.406468	0.415611	0.405649	0.375525	0.387308	0.384135	0.433283	0.425007	0.332399	0.402142	0.382781	0.366257	0.5072	0.366042	0.435771	0	0.42806	0.456349	0.358879	0.418464	0.514386	0.264672	0.472882	0.346195	0.385518	0.69803	0.289375	0.368072	0.352237	0.209965	0.399714	0.384391	0.318802	0.228797	0.375892	0.387158	0.365839	0	0.286089	0.427476	0.268555	0.441488	0.319964	0.268511	0.368362	0.440471	0.191829
RABGAP1L	1.25197	1.31399	1.38463	1.40297	1.37798	1.31482	1.0697	1.33913	1.48481	1.38802	1.43228	1.40737	1.35059	1.52583	1.41339	1.49139	0	1.53784	1.34517	1.38228	1.44607	1.43154	1.2926	1.52896	1.40766	1.36846	0.840311	1.27673	1.33921	1.31433	1.1329	1.3475	1.38227	1.3661	1.3762	1.35532	1.3059	1.44239	0	1.35324	1.48053	1.34001	1.30017	1.12228	1.18956	1.57683	1.4197	1.10665
CACYBP	0.13435	0.0428159	0.0926275	0.124325	0.108701	0.132558	0.370873	0.169705	0.146019	0.0980133	0.112676	0.115094	0.0917618	0.167247	0.0849179	0.11475	0	0.0872637	0.169734	0.0734149	0.0936975	0.115793	0.0792535	0.106902	0.201448	0.0792441	0	0.144499	0.127315	0.0935722	0.157587	0.132554	0.129481	0.108248	0.0893104	0.0972369	0.155081	0.175091	0	0.0413333	0.0890396	0.0532086	0.124888	0.197328	0.142018	0.0604703	0.0822687	0.222895
MRPS14	0.0461392	0.034768	0.0683523	0.0505533	0.0540726	0.0643628	0.0424038	0.0850465	0.0781282	0.0303617	0.0706925	0.0536727	0.0518716	0.0744418	0.0415182	0.0659861	0	0.0669882	0.064872	0.0394501	0.0613731	0.0657839	0.0225593	0.0954388	0.0579672	0.0441271	0	0.0301462	0.0601262	0.0451767	0.115259	0.0635804	0.0762707	0.0451427	0.0121672	0.04996	0.0392079	0.0738932	0	0.0279795	0.0529862	0.0581434	0.0374263	0.0496441	0.0370542	0.0878034	0.0568122	0.0212361
TNN	0	0	0.00990293	0.00504692	0.00419692	0.00440645	0	0.0025405	0.00524907	0	0.00182146	0	0	0.00335871	0.00383987	0.00881805	0	0.00363789	0	0.00234854	0.00217557	0.00569823	0.00978413	0	0.00440324	0.0126027	0	0	0.00767706	0	0	0	0.00250824	0.00334139	0	0.00265956	0	0	0	0	0.00259411	0.00793448	0	0	0	0.00151832	0.00171115	0.0249626
KIAA0040	0	0	0.00218363	0.00180225	0.000702156	0	0	0.00118338	0	0	0	0	0	0	0	0	0	0	0	0.00160978	0	0	0	0	0	0	0	0.0103035	0.00163947	0.00193414	0	0	0	0	0	0	0	0	0	0	0	0	0	0	0	0	0	0
TNR	0.23436	0.245379	0.328551	0.337755	0.353176	0.338071	0.356064	0.317517	0.438021	0.246009	0.262679	0.250411	0.260441	0.367889	0.309628	0.403463	0	0.335726	0.281836	0.305696	0.345147	0.267867	0.348763	0.291311	0.293339	0.148807	0.351518	0.294569	0.262039	0.24934	0.276078	0.305373	0.313852	0.348023	0.285843	0.424226	0.257851	0.302118	0	0.218167	0.343851	0.154637	0.141779	0.218043	0.304262	0.0971778	0.410915	0.36232
COP1	0.548192	0.732921	0.652558	0.651445	0.687713	0.64486	0.563468	0.642337	0.728352	0.625704	0.605688	0.660463	0.600663	0.743995	0.588794	0.718661	0	0.67336	0.625215	0.624452	0.717943	0.702808	0.585272	0.767752	0.686973	0.657224	0.646248	0.580839	0.731775	0.53416	0.463839	0.731476	0.717399	0.601269	0.539532	0.70299	0.673329	0.647551	0	0.539349	0.64192	0.60607	0.611216	0.525085	0.515522	0.739333	0.78079	0.727994
PAPPA2	0.0477822	0.0261251	0.0320382	0.071039	0.0580364	0.0488001	0.0206122	0.0363338	0.0585915	0.0130092	0.0291991	0.0247596	0.0247044	0.0449516	0.0798551	0.0380814	0	0.0524605	0.0364093	0.031824	0.0598634	0.0610921	0.0240004	0.078265	0.0202192	0.0300412	0	0.0162406	0.0646058	0.0187537	0.0154156	0.0557406	0.0381396	0.0276904	0.0145085	0.0258964	0.0323238	0.0216916	0	0.0203325	0.0298957	0.0076007	0.0675382	0.0242595	0.0205087	0.0205648	0.0733742	0.0532113
ASTN1	1.0433	1.15411	1.18694	1.2592	1.25872	1.11401	1.12992	1.23796	1.24125	1.19636	1.16432	1.24213	1.06605	1.2268	1.073	1.25322	0	1.26066	1.16624	1.30947	1.24758	1.27551	0.948305	1.28476	1.16525	1.10252	1.29199	1.06118	1.25609	1.16037	0.976829	1.23055	1.15745	1.14812	1.11368	1.20488	1.11111	1.14296	0	0.991757	1.24474	1.07076	1.23277	1.01504	0.964779	1.14241	1.28199	0.880017
BRINP2	0.642238	0.624628	0.611081	0.593955	0.60212	0.58966	0.600945	0.727267	0.704485	0.666736	0.652152	0.687396	0.595026	0.676066	0.708396	0.55609	0	0.6143	0.575008	0.619873	0.760424	0.840129	0.828682	0.719221	0.746419	0.552065	0.465599	0.550722	0.659168	0.443745	0.590868	0.758894	0.722426	0.519545	0.831892	0.689337	0.638547	0.675029	0	0.552188	0.592386	0.678921	0.46764	0.64148	0.617809	0.692618	0.67167	0.529973
SEC16B	0.0276478	0.0331414	0.0357584	0.0300572	0.0364834	0.0244078	0.0358433	0.0567132	0.0390156	0.012679	0.038937	0.0235207	0.0226456	0.028002	0.0413873	0.0193679	0	0.0434597	0.0432941	0.0322389	0.0300521	0.0432789	0.0275362	0.0261378	0.028764	0.0158474	0	0.00994732	0.0430674	0.0157082	0.071447	0.0344708	0.0512946	0.0142345	0.0670681	0.0178098	0.0454245	0.0653436	0	0.0110163	0.0397767	0.00823206	0.0529855	0.0188092	0.0341458	0.0075969	0.0264357	0.00607723
RASAL2	1.06657	1.09056	1.20342	1.22598	1.34267	1.1698	1.0703	1.12498	1.2966	1.21783	1.01735	1.10127	1.05898	1.16163	0.962107	1.23222	0	1.08389	1.15201	1.19617	1.30241	1.07026	1.08822	1.29062	1.22648	1.02245	1.18709	1.07589	1.15066	1.086	0.9774	1.20287	1.06733	1.28459	0.931324	1.17226	1.26623	1.24899	0	1.04392	1.29838	0.98103	1.08727	1.09652	1.12583	1.30535	1.13376	0.783846
CLEC20A	0	0.00378738	0.0126874	0.0379542	0.0270262	0.00902762	0.0144706	0.01913	0.0284866	0.000766296	0.00232659	0.0153683	0.00424442	0.0364711	0.0118021	0.0302018	0	0.0361876	0.0170273	0.0130692	0.0257638	0.0108598	0	0.0540758	0.00547588	0.012545	0	0.0220994	0.0328854	0.00593749	0	0.0238828	0.0100451	0.00690645	0	0.00704185	0.0157337	0.00700341	0	0.0115893	0.020277	0.00197528	0.0649905	0.00767894	0.00278519	0.0149885	0.0175659	0.0312122
TEX35	0	0	0.000351419	0.00250319	0.00282129	0.00289949	0	0.00246953	0.000572763	0	0.000413582	0.00254477	0	0	0	0.000808989	0	0.00156302	0	0	0	0.000645217	0	0	0.00323165	0	0	0	0.00104903	0	0	0.000883897	0.00259041	0.00319093	0	0.000625606	0	0	0	0	0	0	0	0	0	0.00375017	0	0
RALGPS2	0.53602	0.449903	0.592605	0.55434	0.525768	0.564224	0.65797	0.529044	0.621967	0.664954	0.552655	0.63075	0.530888	0.554076	0.516686	0.624565	0	0.502866	0.541978	0.496799	0.566274	0.687176	0.541106	0.659525	0.706847	0.595259	0.173334	0.611438	0.659779	0.528307	0.388433	0.714158	0.586044	0.659042	0.621612	0.624268	0.702727	0.492303	0	0.621821	0.605339	0.605394	0.565913	0.471354	0.562835	0.54503	0.683132	0.578744
ANGPTL1	0.0110143	0.0282263	0.0536348	0.109561	0.0798551	0.0137573	0.0428901	0.0524087	0.101538	0.0291195	0.0226477	0.021801	0.0282099	0.125588	0.0175989	0.119198	0	0.0449143	0.0485288	0.0280617	0.061976	0.0499296	0	0.125061	0.0411719	0.0120556	0.26582	0.0309346	0.118228	0.0166403	0	0.0999601	0.0162817	0.0181169	0.0170796	0.0175011	0.0668671	0.0384772	0	0.0267929	0.0640873	0.0390227	0.0913217	0.0115105	0.017945	0.0477645	0.0607291	0.0105325
FAM20B	0.138268	0.137543	0.175061	0.178411	0.184831	0.179038	0.182012	0.214288	0.230115	0.160248	0.195445	0.18323	0.159976	0.187995	0.179217	0.180282	0	0.166806	0.186296	0.18113	0.207016	0.220287	0.174246	0.287609	0.210104	0.136712	0.321625	0.0904662	0.177802	0.173352	0.168683	0.210762	0.179648	0.198612	0.150737	0.166176	0.182916	0.216024	0	0.109444	0.21438	0.13718	0.178223	0.116722	0.151863	0.227493	0.192172	0.112899
TOR3A	0.0212961	0.0331651	0.0123449	0.0227665	0.0122326	0.0179574	0.030987	0.0214216	0.0411071	0.0246621	0.0251708	0.0167723	0.0292492	0.0209861	0.0264651	0.0490759	0	0.0167001	0.0299455	0.0258371	0.019922	0.0324102	0.00542723	0.0499708	0.0346145	0	0.26582	0	0.0213124	0.00733844	0.0456132	0.0419612	0.0308233	0.0157413	0.0155653	0.0221499	0.0542287	0.0308175	0	0.0231014	0.0276017	0.0189872	0.0161984	0.00525773	0.0276676	0.0347959	0.0206511	0.0150565
ABL2	0.248661	0.283534	0.335401	0.329282	0.331992	0.291389	0.276314	0.328214	0.376927	0.3198	0.309009	0.325525	0.267158	0.377556	0.351403	0.320632	0	0.382303	0.322098	0.375945	0.33832	0.375085	0.351235	0.374737	0.313443	0.269883	0.101398	0.333519	0.278354	0.291556	0.268247	0.300945	0.299652	0.286516	0.321402	0.363916	0.337055	0.332577	0	0.267617	0.313929	0.235921	0.29505	0.236513	0.26479	0.420978	0.411079	0.212281
SOAT1	0.029714	0.0372875	0.062263	0.0698245	0.0700635	0.0414526	0.0980922	0.0659125	0.0767646	0.0716319	0.0640103	0.041747	0.0554223	0.0849464	0.079187	0.0743626	0	0.0672435	0.0707336	0.054483	0.0705544	0.0740077	0.0482464	0.0839209	0.0790253	0.0403746	0.055805	0.0950458	0.0573209	0.0562864	0.0644695	0.0745691	0.0708897	0.0714304	0.0535404	0.0531499	0.0763463	0.104627	0	0.0504504	0.0599494	0.0352458	0.0919408	0.0402001	0.0725025	0.0658447	0.067129	0.0754037
AXDND1	0.0114028	0.0154327	0.00965236	0.0131843	0.0110578	0.00366774	0.0106947	0.00909053	0.0150437	0.0177015	0.00970607	0.016002	0.00732084	0.00606274	0.0129564	0.00878168	0	0.0153367	0.00995091	0.0108752	0.0130772	0.0200883	0	0.0229033	0.00773689	0.0121739	0	0.00893142	0.0147227	0.00593524	0.0224278	0.00837325	0.0137506	0.00630351	0	0.0132815	0.00550375	0.00289784	0	0.00920231	0.0158887	0.0123767	0.0101163	0	0.0071527	0.0363151	0.016987	0.0305736
NPHS2	0	0	0.000490602	0.00268175	0.000977922	0.001163	0	0	0.0010853	0	0	0	0	0	0.00141392	0.000645591	0	0	0	0	0	0.00134621	0	0.0013477	0	0	0	0	0.00446858	0.00245488	0	0	0	0	0	0	0	0	0	0	0	0	0	0	0	0	0	0
TDRD5	0.0322225	0.0375188	0.0148122	0.0143941	0.0254928	0.0116068	0.00608712	0.0055552	0.0110808	0.00534422	0.020484	0.00700371	0.0170613	0.0204835	0.025391	0.00476023	0	0.0474033	0.00753591	0.0152054	0.00460676	0.0630361	0.0147907	0.0262849	0.00918734	0.0189396	0	0.00625184	0.0178962	0.015589	0	0.00794617	0.0106803	0.00392125	0.0327091	0.015316	0.0209928	0.00292965	0	0.0122226	0.0298951	0.0205289	0.0234753	0.00463949	0.00186617	0.00448545	0.0191732	0.0105325
FAM163A	0	0.0214265	0.0291671	0.0105815	0.0151566	0.019072	0.0170752	0.0258382	0.0182136	0.0098962	0.0334779	0.0169675	0.00326563	0.0132127	0.052178	0.0173431	0	0.0199543	0.0186275	0.0231102	0.0175453	0.0556807	0.0359901	0.0132588	0.00945209	0.0250759	0	0.0329719	0.0122496	0.0208107	0.0352258	0.0274058	0.0422879	0.0292177	0.0123045	0.0191297	0.0375076	0.07241	0	0.0366487	0.0159502	0.0115771	0.00698597	0	0.020306	0.0359052	0.0355385	0.0302232
TOR1AIP2	0.13074	0.18921	0.181372	0.182405	0.208467	0.162963	0.209678	0.218645	0.227284	0.199032	0.196756	0.17827	0.204436	0.223756	0.173426	0.223025	0	0.196177	0.241918	0.140103	0.233805	0.236107	0.1326	0.275796	0.19108	0.135336	0.173334	0.219483	0.15452	0.191666	0.121369	0.22289	0.169273	0.224564	0.150015	0.140464	0.193559	0.217456	0	0.142534	0.190197	0.0984564	0.195859	0.166047	0.237056	0.171828	0.163798	0.196827
TOR1AIP1	0.0977844	0.0655902	0.0776974	0.0871174	0.0850625	0.0601591	0.100968	0.110423	0.108077	0.0997071	0.106394	0.0636745	0.07124	0.116105	0.06178	0.105822	0	0.0618677	0.100106	0.0675828	0.104334	0.102025	0.0585505	0.124094	0.114411	0.0603964	0.101398	0.070234	0.0999821	0.0543189	0.122351	0.112667	0.0944508	0.112448	0.0784538	0.0494755	0.149918	0.115655	0	0.0128802	0.0508204	0.0601258	0.080176	0.089903	0.0535271	0.0594915	0.0842204	0.00452403
CEP350	0.676678	0.679972	0.554731	0.513734	0.513314	0.490383	0.496603	0.539813	0.591912	0.509305	0.604861	0.646333	0.641987	0.639054	0.593236	0.630503	0	0.578584	0.575497	0.503239	0.617278	0.615648	0.43402	0.60472	0.614465	0.553225	0.956428	0.452793	0.566043	0.472695	0.486733	0.681738	0.524142	0.615343	0.517274	0.636672	0.587774	0.586579	0	0.615271	0.586698	0.483866	0.564507	0.484845	0.529111	0.488093	0.552558	0.89209
QSOX1	0.10107	0.0629097	0.0953696	0.10136	0.124134	0.0973717	0.133019	0.150727	0.161415	0.0743262	0.0925318	0.0965156	0.0835168	0.156862	0.118657	0.138353	0	0.121322	0.111158	0.106394	0.141414	0.177854	0.159119	0.186261	0.100562	0.0832822	0.101398	0.0840768	0.10136	0.0860872	0.0465846	0.166617	0.101842	0.0746543	0.0179542	0.143403	0.125582	0.106235	0	0.102998	0.157816	0.0945878	0.0996568	0.0607853	0.12307	0.247906	0.16476	0.148451
LHX4	0	0.00378239	0.00525931	0.00705135	0.011412	0.00201406	0.0132224	0.0050928	0.0075516	0.00177371	0.00169157	0.00614203	0	0.0056501	0.00272294	0.0133369	0	0	0.00542084	0	0.0107996	0.011194	0	0.0145875	0	0.00860571	0	0.00436869	0.00292165	0.00148588	0	0.00461893	0.00926864	0.00319425	0	0.00558211	0.00724419	0.0114274	0	0.00193291	0.00499143	0	0.00627819	0.0041942	0	0.0052229	0.00186127	0.0934728
ACBD6	0.508632	0.585412	0.67641	0.606299	0.612267	0.596647	0.608535	0.638716	0.676636	0.583922	0.589141	0.597375	0.588934	0.707108	0.537472	0.715296	0	0.696551	0.618464	0.597615	0.626071	0.710176	0.516991	0.630359	0.606054	0.659221	0.566981	0.62916	0.617197	0.645436	0.401911	0.60196	0.615573	0.636788	0.590186	0.637567	0.713395	0.704394	0	0.420081	0.641087	0.594983	0.620397	0.538102	0.545719	0.704379	0.625849	0.637866
XPR1	0.238432	0.35367	0.385121	0.384051	0.425984	0.355437	0.373355	0.368479	0.428153	0.344439	0.348155	0.384469	0.38731	0.415253	0.378916	0.408653	0	0.398013	0.399524	0.354279	0.401685	0.425586	0.279019	0.449064	0.379941	0.371059	0.439154	0.394268	0.389975	0.356099	0.212313	0.401457	0.342799	0.384285	0.341278	0.375673	0.429834	0.430818	0	0.341624	0.387308	0.333795	0.383827	0.321163	0.387696	0.440967	0.373268	0.270673
KIAA1614	0.0102813	0	0.0144546	0.0149495	0.00857537	0.00391578	0.0067017	0.00363094	0.00787876	0.00432863	0.00140005	0.00166406	0	0.00289702	0.00156731	0.000997821	0	0.00310709	0.00270532	0.00704511	0.00369748	0.00475864	0	0.00714137	0.003943	0.00859976	0	0	0.00660773	0.00741823	0	0.00548578	0.011969	0	0.0178005	0.00527571	0.00460802	0.0084121	0	0.0151255	0.00551378	0	0.00345251	0	0.00430943	0	0.00793076	0.0166809
STX6	0.0581145	0.0673626	0.0915293	0.14268	0.14506	0.0819044	0.107849	0.120102	0.169703	0.10373	0.12822	0.106588	0.144799	0.158368	0.134992	0.173157	0	0.185996	0.121455	0.119922	0.150781	0.150778	0.0950205	0.236342	0.116802	0.0829829	0.139945	0.0395883	0.0794516	0.0976114	0.118301	0.157506	0.124061	0.124069	0.0508949	0.108772	0.110944	0.117067	0	0.076787	0.132687	0.0778243	0.157832	0.087847	0.127761	0.109612	0.165128	0.343335
MR1	0.00994497	0.00782091	0.0164447	0.0182593	0.0103223	0.00533784	0.00286238	0.00762233	0.013457	0.0236726	0.00818042	0.00788494	0.0125432	0.0113471	0.0063247	0.0130534	0	0.0105475	0.00558629	0.00990194	0.00889336	0.0134163	0.0404513	0.0280912	0.00587576	0	0	0	0.00688198	0.00631154	0.0116142	0.00816086	0.00623691	0.019982	0	0.00843683	0.00360813	0.013683	0	0.0196845	0.0133529	0.00493389	0.0098103	0	0	0.0133351	0.00189859	0.00452403
IER5	0.0147918	0.023827	0.0208133	0.0190249	0.0295772	0.00631728	0.0837462	0.0610966	0.029788	0.0162314	0.0189667	0.013365	0.0186322	0.0147139	0.0249294	0.0137957	0	0.0134821	0.0196319	0.0159258	0.0157529	0.0181586	0.0117779	0.0172678	0.0344445	0	0	0.0190097	0.0219222	0.0214392	0.0659258	0.0248647	0.0361543	0.018122	0.0136101	0.0217215	0.0213309	0.0137106	0	0.00408731	0.00637641	0.00708731	0.00582806	0.0237755	0.0202203	0.00950835	0.0143771	0.0780807
CACNA1E	0.624168	0.651912	0.744669	0.689786	0.772223	0.639701	0.829876	0.80383	0.831609	0.817427	0.717129	0.659323	0.572721	0.820037	0.85654	0.780957	0	0.85144	0.755846	0.775786	0.783856	1.12161	0.528477	0.949671	0.634518	0.701798	0.545226	0.696801	0.789052	0.731982	0.839628	0.856136	0.732557	0.901824	0.655134	0.827826	0.883009	0.722634	0	0.813327	0.765848	0.752984	0.926686	0.68546	0.775493	0.702485	0.802562	0.635398
ZNF648	0	0	0	0.000613644	0	0	0	0	0	0	0	0	0	0	0	0.00109835	0	0	0	0	0	0	0	0	0	0	0	0	0.000849233	0	0	0	0	0	0	0	0	0	0	0	0	0	0	0	0	0	0	0
GLUL	0.181727	0.130627	0.150199	0.131402	0.143572	0.221964	0.337161	0.206423	0.154856	0.101484	0.115078	0.154458	0.143947	0.18438	0.102101	0.0983778	0	0.0727151	0.247512	0.117588	0.160539	0.204855	0.114184	0.178404	0.198415	0.145963	0.26582	0.194382	0.192837	0.166025	0.122786	0.191531	0.212974	0.0870008	0.140965	0.105916	0.241508	0.215636	0	0.135785	0.101621	0.121207	0.204643	0.179679	0.179376	0.17721	0.0920289	0.0285335
RGSL1	0.00860771	0.0114495	0.0104341	0.00810796	0.0102881	0.000840681	0.0126771	0.00726032	0.0120705	0.00137647	0.00599072	0.00281072	0	0.0076774	0.00543922	0.00549524	0	0.0140021	0.00167123	0.00586322	0.00863205	0.0169259	0	0.0227413	0.00470527	0.0031939	0	0.00540439	0.0130434	0.00510605	0	0.0291885	0.0033219	0.00834933	0.0192877	0.00457019	0.00116883	0	0	0.0270423	0.00987712	0	0	0	0.00951099	0.0025718	0.0102738	0.259019
RNASEL	0.0199814	0.0374349	0.00947258	0.0218522	0.0247198	0.0132133	0.0491519	0.0513827	0.0400303	0.0316484	0.0218968	0.0404878	0.0219639	0.0343581	0.0387998	0.031366	0	0.0347307	0.0254861	0.019591	0.0348583	0.0525975	0.0369229	0.0811119	0.025284	0.017476	0	0.0556184	0.0298582	0.0362076	0.0531395	0.0432646	0.0206473	0.0179756	0.0158743	0.0161786	0.0430863	0.050743	0	0.028118	0.0356026	0.00950048	0.0188407	0	0.0463793	0.0169487	0.0334726	0.0245356
RGS16	0	0	0.00104803	0.00450045	0.00380579	0	0.0121399	0.00583032	0.0046793	0.00150998	0	0.00341767	0.00199091	0.00897017	0	0.00515548	0	0.0010525	0.00813111	0.0045454	0.00401964	0.00421829	0	0.0122724	0.00400801	0	0	0	0.00586017	0.0044642	0	0.00132517	0.00689892	0.00356614	0.00319927	0.000347723	0.00970962	0.0172751	0	0	0.0054721	0	0.015486	0	0.00165053	0	0.000979883	0
RGS8	0.0230001	0.057448	0.0340755	0.0613223	0.0823814	0.0520929	0.045032	0.0683725	0.102581	0.0511538	0.051908	0.0572043	0.0352916	0.0714543	0.0866138	0.130445	0	0.0908485	0.0507129	0.0705845	0.106915	0.0569097	0.0283919	0.114086	0.0438663	0.0413413	0	0.0638322	0.034133	0.0415535	0.0616487	0.05996	0.0415669	0.0881897	0.0441346	0.0753893	0.0574926	0.0498572	0	0.0416999	0.0924602	0.0293277	0.0636063	0.0290455	0.0422852	0.0486989	0.152521	0.0227581
NPL	0.00193199	0.0311257	0.0479592	0.0786716	0.0763029	0.0419179	0.0500807	0.0561642	0.078378	0.0490138	0.0461489	0.0449532	0.0427541	0.078969	0.0542356	0.0477192	0	0.0584955	0.0564575	0.0538731	0.0910116	0.0799858	0.0263135	0.0720839	0.0376012	0.0183356	0.055805	0.0256676	0.0617795	0.0571686	0.0680112	0.0612931	0.0560047	0.0564334	0.0522995	0.060865	0.0563325	0.0701357	0	0.0256557	0.0580642	0.024317	0.0252302	0.0441126	0.0336144	0.101843	0.0768028	0.0315224
DHX9	0.331834	0.17047	0.264743	0.283228	0.28472	0.288892	0.322978	0.380153	0.306871	0.243769	0.238587	0.243665	0.226369	0.28519	0.257859	0.302775	0	0.278225	0.296186	0.257272	0.328599	0.327459	0.18367	0.302657	0.272368	0.190448	0.101398	0.20046	0.279481	0.216235	0.18254	0.318934	0.269567	0.260468	0.155485	0.257387	0.332219	0.308205	0	0.213905	0.275225	0.257409	0.29733	0.184343	0.228731	0.188497	0.247253	0.30995
SHCBP1L	0	0.00410674	0.00506982	0.00713125	0.00483781	0.00606537	0.00132847	0	0.00490428	0	0	0.00467903	0	0.00218829	0	0.0102082	0	0.00478603	0.00454614	0.00333916	0	0.00742929	0	0.00162099	0.00281996	0	0	0.0030512	0.0123294	0.00397311	0	0.0117052	0.00307587	0	0	0.00470932	0.00382106	0	0	0.00385402	0.00203342	0.00745159	0.00657447	0	0	0.002626	0.00168451	0
LAMC1	0.109041	0.163236	0.194354	0.219941	0.177463	0.124247	0.0997855	0.193917	0.216495	0.165842	0.204616	0.175812	0.101487	0.194966	0.211439	0.261833	0	0.199451	0.182542	0.191993	0.152863	0.241839	0.134329	0.224767	0.198684	0.223666	0	0.152108	0.121549	0.146906	0.136175	0.219157	0.127217	0.168815	0.132616	0.155681	0.239948	0.209936	0	0.138269	0.216333	0.115888	0.171422	0.091835	0.169284	0.178452	0.236393	0.119693
LAMC2	0	0.00158071	0.00158239	0.00683063	0.00531096	0.00315254	0.00627667	0.00227146	0.00279269	0	0.00289572	0.00114218	0	0.00310333	0.00390729	0.0014344	0	0.00156978	0.00138071	0	0.00126523	0.00393598	0	0	0.0013161	0	0	0.00466437	0.00162739	0	0	0.00498022	0	0	0.00319927	0.000851653	0	0.00566818	0	0	0.00205766	0	0	0	0	0.00440588	0.001256	0.0247172
NMNAT2	0.769416	0.84052	0.885898	0.839485	0.893039	0.789224	1.05924	1.00191	1.19549	0.953627	0.913958	0.916238	0.8555	1.02295	1.11054	1.11648	0	0.970428	0.88747	0.955571	0.952901	1.26071	1.09343	1.13594	0.913207	0.75564	0.465599	0.655257	0.964612	0.810361	0.925152	1.17003	0.959444	1.11826	0.990595	1.04003	1.02851	0.904691	0	0.920546	1.08238	0.980587	0.985207	0.827346	0.936287	1.22335	1.25182	1.00689
SMG7	0.204047	0.264247	0.236708	0.309435	0.332254	0.2622	0.2804	0.298793	0.326507	0.19012	0.240966	0.227129	0.216389	0.271515	0.217531	0.317279	0	0.277056	0.268102	0.276533	0.324797	0.291069	0.10881	0.3096	0.268173	0.236138	0.292265	0.198376	0.277989	0.252128	0.168939	0.284772	0.247813	0.225168	0.197269	0.284324	0.256649	0.296047	0	0.191677	0.309819	0.0851696	0.214961	0.152592	0.278846	0.412278	0.329096	0.166752
NCF2	0	0	0.00224067	0.00270428	0.00372058	0	0	0	0.00241225	0	0.00259822	0.00468735	0	0.00634001	0	0.00133383	0	0	0.00531687	0.00178019	0.000601278	0	0	0.0029252	0	0	0	0.00458404	0	0	0	0.00482253	0	0	0	0	0.00245278	0	0	0	0.000950336	0	0	0	0	0	0.00111422	0
ARPC5	0.0608995	0.0754339	0.0705655	0.108036	0.0926269	0.0860571	0.103485	0.0898611	0.142762	0.0931041	0.104988	0.0855322	0.157083	0.0984362	0.087423	0.11969	0	0.0672842	0.12104	0.0897059	0.10549	0.117461	0.0553501	0.156449	0.143225	0.0810728	0	0.0501265	0.0940808	0.07631	0.0802479	0.0970496	0.0763565	0.074194	0.0727187	0.0970241	0.110635	0.107195	0	0.0892912	0.105601	0.0436878	0.0711076	0.0924909	0.0851312	0.141936	0.0762432	0.134139
RGL1	0.451097	0.586847	0.593398	0.552387	0.593053	0.533378	0.523849	0.541207	0.618274	0.527939	0.509441	0.540693	0.374576	0.646968	0.592207	0.591472	0	0.613085	0.539345	0.546488	0.572275	0.732626	0.429066	0.670009	0.475477	0.472367	0.34807	0.595939	0.58523	0.548025	0.565392	0.555307	0.52148	0.611264	0.565612	0.569034	0.5157	0.462749	0	0.525751	0.612857	0.409342	0.599638	0.466752	0.568193	0.625552	0.617827	0.504199
APOBEC4	0	0	0.00220548	0.00787822	0.00769506	0	0	0.0044331	0.00412982	0	0	0.00131567	0	0.0061311	0.00283466	0.00392431	0	0.0070349	0.00458574	0	0.00385653	0.00538319	0	0.0058028	0	0	0	0	0.00875544	0	0	0.00167217	0.000807239	0.00556809	0	0.000500148	0.0041393	0	0	0	0.0039706	0	0.00833891	0	0.00459507	0	0	0
COLGALT2	0.27557	0.219321	0.234127	0.226045	0.299504	0.274965	0.287563	0.302147	0.354193	0.186597	0.188157	0.218063	0.213395	0.31846	0.220178	0.285532	0	0.215044	0.251339	0.260598	0.283433	0.294412	0.147199	0.331225	0.229289	0.183339	0.367218	0.193759	0.269367	0.17802	0.154438	0.269689	0.237732	0.308553	0.195785	0.259925	0.295194	0.18929	0	0.22168	0.297442	0.203512	0.271995	0.163891	0.221609	0.110741	0.275788	0.584288
TSEN15	0.0953518	0.112337	0.138092	0.144657	0.155874	0.151513	0.229422	0.179047	0.184499	0.184918	0.140963	0.166511	0.144582	0.134193	0.134381	0.150502	0	0.110675	0.152548	0.133681	0.181907	0.213631	0.149073	0.225996	0.159356	0.181809	0	0.140837	0.185658	0.124467	0.200899	0.24258	0.151527	0.143419	0.178764	0.176748	0.160727	0.161279	0	0.199546	0.155731	0.138119	0.132776	0.214966	0.116009	0.156223	0.177246	0.768581
C1orf21	0.403221	0.413169	0.515032	0.440777	0.470187	0.408006	0.426058	0.480476	0.519571	0.569261	0.430036	0.551703	0.40089	0.455283	0.496097	0.447795	0	0.370492	0.400111	0.453018	0.458785	0.579582	0.560689	0.57149	0.505818	0.455776	0.787215	0.394214	0.443372	0.414994	0.412925	0.496748	0.502788	0.49186	0.593345	0.452573	0.482427	0.511937	0	0.464777	0.437859	0.459568	0.468672	0.329633	0.453403	0.500344	0.515239	0.476175
EDEM3	0.190916	0.153691	0.247973	0.24586	0.28297	0.224275	0.283352	0.240203	0.294144	0.196543	0.258054	0.237747	0.267023	0.218535	0.187688	0.266834	0	0.1831	0.26371	0.224027	0.270697	0.260653	0.19622	0.344546	0.274047	0.282783	0.321625	0.203487	0.321033	0.172383	0.191789	0.271122	0.208324	0.186769	0.299379	0.241371	0.2687	0.278802	0	0.216005	0.270829	0.252225	0.277086	0.262552	0.225563	0.234343	0.248242	0.374066
RNF2	0.0685849	0.127258	0.116459	0.148011	0.17158	0.137784	0.136709	0.111627	0.144173	0.083546	0.130443	0.101026	0.0973859	0.155258	0.105106	0.124749	0	0.114103	0.116163	0.144687	0.154079	0.147506	0.0768852	0.156575	0.133899	0.12849	0.367218	0.124033	0.124183	0.156902	0.088604	0.119148	0.10937	0.122771	0.102987	0.123152	0.0835033	0.115732	0	0.109349	0.115745	0.0628087	0.136907	0.069015	0.127534	0.108694	0.147556	0.199305
TRMT1L	0.0758744	0.0705031	0.114065	0.0991197	0.0976497	0.105305	0.139163	0.1506	0.100846	0.101601	0.133604	0.109132	0.0823603	0.104217	0.0944065	0.0892922	0	0.12112	0.146955	0.122219	0.11666	0.138648	0.0357662	0.108149	0.132445	0.0722504	0.26582	0.126156	0.200161	0.0867525	0.0551233	0.122667	0.12598	0.103283	0.107444	0.0964917	0.115216	0.118128	0	0.123128	0.0769082	0.114608	0.143976	0.0692309	0.139575	0.0700998	0.0714468	0.111815
SWT1	0.122876	0.175523	0.238218	0.195112	0.182223	0.148142	0.200681	0.215515	0.19647	0.191232	0.171216	0.175975	0.223378	0.299595	0.202045	0.202722	0	0.216126	0.165465	0.183612	0.182914	0.254332	0.0755147	0.246802	0.205354	0.128088	0.055805	0.175279	0.179654	0.146165	0.116364	0.192971	0.180902	0.191521	0.227143	0.194129	0.295981	0.211169	0	0.134735	0.155824	0.156895	0.147952	0.128393	0.206045	0.126523	0.164628	0.0710584
IVNS1ABP	0.0841111	0.0843683	0.127541	0.210353	0.175667	0.242308	0.115742	0.190232	0.154638	0.177935	0.15678	0.142071	0.208027	0.157576	0.15982	0.163428	0	0.0962787	0.173817	0.0938075	0.18289	0.100993	0.144632	0.169672	0.207397	0.131355	0	0.0787248	0.164449	0.108439	0.0368086	0.179155	0.115623	0.116482	0.097761	0.127541	0.0731586	0.11798	0	0.128054	0.123458	0.136652	0.10625	0.157296	0.105253	0.0720946	0.12034	0.0900206
HMCN1	0.0182796	0.0139705	0.010541	0.0171431	0.0152842	0.0112407	0.00566633	0.0233764	0.0109615	0.00631425	0.0115541	0.0161592	0.0124012	0.00777466	0.0247469	0.0110654	0	0.01675	0.0136791	0.00588887	0.0200336	0.0233322	0	0.015278	0.0184703	0.00893916	0	0.0202939	0.0126434	0.00755535	0	0.0252705	0.0136641	0.0119644	0.0168598	0.0179711	0.00828046	0.00505499	0	0.0241304	0.005585	0.00964354	0.0139029	0.00581517	0.0128406	0.0149593	0.00778566	0.0118245
PRG4	0	0	0	0.00261484	0.000719843	0	0.00367525	0	0.00037224	0	0	0	0	0	0	0	0	0.0027011	0.000448947	0	0	0	0	0	0	0	0	0	0	0	0	0	0	0.00582248	0	0	0	0	0	0	0	0	0.00492569	0	0	0	0	0
TPR	0.273822	0.352128	0.258796	0.186394	0.237813	0.242854	0.295159	0.232046	0.232663	0.219988	0.263819	0.309853	0.237226	0.254924	0.270974	0.207767	0	0.213242	0.239982	0.232604	0.242608	0.300075	0.145735	0.281631	0.203828	0.224842	0.452916	0.219575	0.220445	0.208006	0.168665	0.275897	0.23801	0.211368	0.277009	0.296223	0.288602	0.339624	0	0.258401	0.212439	0.166031	0.23914	0.160463	0.209682	0.189524	0.246913	0.0969395
ODR4	0.248947	0.225346	0.228282	0.231752	0.210919	0.210549	0.180192	0.264378	0.257665	0.262378	0.228362	0.246188	0.282737	0.269907	0.206034	0.276691	0	0.268607	0.226058	0.209295	0.261104	0.268145	0.184955	0.300015	0.24019	0.241414	0	0.176537	0.233175	0.139205	0.255078	0.235072	0.195175	0.284369	0.29099	0.238125	0.238558	0.282555	0	0.240052	0.257136	0.223765	0.328202	0.176058	0.212923	0.229802	0.239774	0.186273
PDC	0	0.00198191	0.00743169	0.0333869	0.0111401	0.00752439	0.00236208	0.00915446	0.0205096	0.00378757	0.00246955	0.00672164	0	0.0412176	0.000945695	0.0542481	0	0.0120487	0.0130448	0.00705975	0.0133954	0.0173765	0.0138151	0.0579782	0.00169167	0	0	0	0.0129552	0.00169545	0	0.023255	0.00619158	0.00203137	0	0.00148509	0.00466237	0.00231152	0	0.013356	0.0152458	0.00348155	0.0247085	0	0.00294569	0.0150713	0.0138583	0.00452403
PTGS2	0.0157802	0	0.00187872	0.00148468	0.00373546	0	0.00449855	0.00092029	0.00346968	0.00478347	0.00168952	0.00135895	0	0.00299804	0	0.00112504	0	0.00707769	0.00125803	0.0060713	0.00308942	0.000567816	0.00606061	0.00181756	0.00323896	0.00325783	0	0	0	0.00317594	0	0.0106807	0.00107529	0.00464781	0	0	0.00177258	0.00229686	0	0.0126554	0.00141656	0.00427291	0	0	0	0.00664909	0.00384552	0
PLA2G4A	0	0.00158071	0.00996079	0.0173431	0.0135703	0.0215858	0.0108576	0.00143326	0.00912854	0	0.00602163	0.00591282	0.0165114	0.00325868	0.0082686	0.00128363	0	0.00517921	0.00673992	0.00795449	0.00248544	0.00268799	0.00606061	0.00349215	0.0081158	0.00646257	0.26582	0	0.0170874	0.0156061	0	0.00762449	0.00477672	0.00290299	0	0.004354	0.0126307	0.00619145	0	0.0107607	0.00263966	0	0.00278333	0	0.0119488	0.0151357	0.00600573	0
BRINP3	0.8005	1.12518	0.911488	0.702835	0.569727	0.564651	0.92341	0.93841	0.504765	0.753547	1.17496	1.0655	0.868577	0.501331	0.871418	0.340433	0	0.561968	0.777574	0.513971	0.637477	0.940944	1.137	0.666071	1.23827	1.03606	0.414634	1.0698	0.646914	0.723061	0.708988	0.604231	1.23693	0.389798	1.37517	0.537187	0.881849	1.66101	0	0.912157	0.552577	0.799207	0.732251	0.940618	0.939056	1.0878	0.403084	0.86976
RGS18	0	0	0.000422935	0.000567674	0	0.00520402	0	0	0.000645307	0	0	0	0	0	0	0	0	0	0	0	0	0	0	0	0	0	0	0	0	0.00521936	0	0.0016019	0	0	0	0	0	0	0	0.00613397	0	0	0	0.00462204	0	0	0.00133416	0
RGS21	0	0	0.00117071	0.00184433	0	0	0	0	0.000495184	0	0	0	0	0	0	0.00211277	0	0	0	0	0	0	0	0	0	0	0	0	0	0	0	0	0	0	0	0.00334511	0	0	0	0	0	0	0.00247138	0	0	0	0	0
RGS1	0	0	0	0.000536265	0.00281611	0.00301209	0.00345672	0	0.0018569	0	0	0	0	0	0	0.00102156	0	0	0	0.00291488	0	0.000651263	0	0	0.00191642	0.0131072	0	0	0.00167351	0.0121507	0.0187595	0.0016987	0.011996	0	0	0	0	0	0	0	0	0	0.00314415	0.013323	0	0	0.00235279	0
RGS13	0	0	0	0.00131038	0.00113201	0	0	0.00268206	0.000366043	0	0	0	0	0	0	0.00128363	0	0	0.00173881	0.00128282	0	0	0	0	0	0	0	0	0	0	0	0	0	0	0	0	0	0	0	0	0.00131671	0	0	0	0	0	0.00142445	0
AL136454.1	0	0.00773171	0.00406254	0.00834396	0.0106081	0.00171978	0.0359144	0.0439292	0.0347215	0.000965657	0.00207959	0.0281016	0.0196957	0.0761076	0.0207445	0.0111777	0	0.0298813	0.0274501	0.0172869	0.0217871	0.00774991	0	0.0289575	0.0104532	0.0116491	0	0.00948617	0.00602131	0.0124078	0.013495	0.0304303	0.0207114	0.0143563	0	0.00456273	0.0545026	0.0276713	0	0.0150574	0.015161	0.00197528	0.0163386	0.0173233	0.0209092	0	0.00944705	0.0249626
RGS2	0.0285745	0.0301824	0.0229433	0.0201169	0.0223394	0.0386887	0.102939	0.0321396	0.0321082	0.0381316	0.0395009	0.014762	0.0443541	0.0277453	0.0184956	0.016791	0	0.0190928	0.0390238	0.0244873	0.034615	0.0281838	0.0247649	0.0125269	0.064186	0.0114146	0	0	0.0219636	0.0242801	0	0.0351103	0.0181086	0.00894109	0.0195482	0.00939816	0.058393	0.0313931	0	0.0100552	0.021997	0.037185	0.00929203	0.0350724	0.0271401	0.0769747	0.0140512	0
UCHL5	0.134627	0.137473	0.131939	0.133671	0.174826	0.136198	0.138773	0.16308	0.150471	0.110028	0.16488	0.145494	0.150545	0.202984	0.0866124	0.17219	0	0.12971	0.14597	0.131423	0.204837	0.152938	0.11593	0.182213	0.139038	0.147378	0	0.11725	0.182564	0.112031	0.127974	0.173354	0.134131	0.0994776	0.113776	0.157158	0.127033	0.121027	0	0.158289	0.115365	0.111549	0.147592	0.128694	0.0818158	0.105953	0.0842562	0.113155
GLRX2	0.0688196	0.0419522	0.0562661	0.0631964	0.0554188	0.0560055	0.0547771	0.0571453	0.0750621	0.0309229	0.0682394	0.0468164	0.0467159	0.0768341	0.0303422	0.0466503	0	0.0387469	0.0632759	0.03459	0.0334057	0.0489187	0.009484	0.066813	0.0640626	0.0575773	0.055805	0.0133782	0.0467437	0.0491411	0.0572863	0.0476652	0.0440921	0.0358534	0.0233349	0.0479397	0.0445566	0.0546528	0	0.023783	0.0430843	0.0322636	0.040538	0.0289002	0.0458945	0.048615	0.0294559	0.0460048
CDC73	0.192375	0.210926	0.271548	0.282952	0.319286	0.273849	0.231971	0.242454	0.287195	0.23397	0.237466	0.24133	0.217897	0.210615	0.173736	0.304915	0	0.214402	0.278376	0.234541	0.264006	0.250659	0.176728	0.301543	0.298348	0.343236	0.524747	0.340249	0.281257	0.296635	0.226209	0.247147	0.299221	0.256936	0.198021	0.262363	0.212007	0.27172	0	0.184195	0.28068	0.174544	0.210195	0.229545	0.271695	0.33069	0.228854	0.0875494
B3GALT2	0.0335417	0.0825703	0.0561847	0.0736409	0.0454871	0.0388492	0.0750581	0.0746689	0.0516507	0.0343412	0.0627867	0.0322845	0.0505312	0.0259123	0.0310477	0.0381405	0	0.0256342	0.0684949	0.0298577	0.0513256	0.0414918	0.0442491	0.0353216	0.045902	0.0737335	0	0.0466458	0.0679495	0.0501604	0.0387785	0.0558595	0.0663315	0.0370673	0.010321	0.0332976	0.0442103	0.0408431	0	0.0607502	0.0233125	0.0333313	0.0466015	0.0426724	0.0336134	0.0300471	0.023903	0
KCNT2	0.176858	0.211678	0.180892	0.188999	0.13537	0.150017	0.150144	0.183633	0.1248	0.137941	0.233777	0.15316	0.140922	0.0852958	0.168159	0.10079	0	0.0958368	0.155265	0.121263	0.115397	0.135706	0.126147	0.10864	0.190342	0.0869763	0.173334	0.216548	0.139637	0.152883	0.171653	0.155614	0.226069	0.0542654	0.0404334	0.0862726	0.144074	0.169666	0	0.149081	0.118927	0.117256	0.110176	0.167263	0.196963	0.0919072	0.12367	0.242806
CFH	0.00610007	0	0.00247445	0.00282971	0.00927683	0	0	0	0.000629312	0	0.00499259	0.0013348	0	0.00803559	0	0	0	0	0	0	0.00139024	0.000708855	0	0.000854251	0.00253211	0	0	0	0.00268432	0.00125435	0.0102045	0	0	0.00397247	0	0.00151707	0	0	0	0.00385402	0.0073368	0	0.00447987	0	0	0.00162045	0.00159126	0
CFHR3	0	0	0	0	0	0	0.00254577	0	0	0	0	0	0	0	0	0	0	0	0.0020379	0	0	0.000513855	0	0.0018312	0	0	0	0	0.000987588	0	0	0	0	0.00400178	0	0.000755977	0.00227456	0	0	0	0	0	0	0.00781452	0	0	0	0
CFHR5	0	0	0	0.000480362	0	0	0	0	0	0	0	0	0	0	0	0	0	0	0	0	0	0	0	0	0	0	0	0.00378143	0.00320583	0	0	0	0	0	0	0	0	0	0	0	0	0	0	0	0	0	0	0
F13B	0	0	0.00117929	0	0	0	0	0	0	0	0	0	0	0	0	0	0	0	0	0	0	0	0	0.00384504	0	0	0	0	0	0	0	0	0	0	0	0.00143481	0	0	0	0	0	0	0	0	0	0	0	0
ASPM	0.0130117	0.00310965	0.0119133	0.0194649	0.0112426	0.0101173	0.00670798	0.0137134	0.0147475	0.0182185	0.00883866	0.00635084	0.00432099	0.0290546	0.00145873	0.0110504	0	0.0119016	0.0139435	0.0073722	0.011953	0.00498205	0	0.0328581	0	0.00775373	0	0.0198578	0.00896068	0.00639732	0	0.00927446	0.00843591	0.00952209	0	0.00795444	0.00931797	0.00562034	0	0.00826001	0.010803	0	0.015775	0	0.00906811	0.00501991	0.010461	0
ZBTB41	0.0790104	0.132883	0.115431	0.116564	0.16305	0.18673	0.153563	0.160235	0.138332	0.120132	0.13634	0.139156	0.106886	0.116411	0.097614	0.111542	0	0.0686431	0.142449	0.10127	0.108409	0.122441	0.136463	0.121034	0.161046	0.182329	0.055805	0.0997112	0.165711	0.133163	0.112363	0.154771	0.161533	0.100409	0.130227	0.131488	0.156891	0.143228	0	0.102579	0.0833172	0.0838882	0.100827	0.146872	0.122199	0.0863922	0.0790969	0.182299
CRB1	0.790992	0.824795	0.84737	0.717638	0.687119	0.767252	0.583085	0.913606	0.775917	1.01951	0.865549	0.954237	0.817313	0.773488	0.661383	0.706691	0	0.737611	0.865379	0.650505	0.851594	0.72329	0.855672	0.901645	0.753121	0.64383	0.580648	0.785142	0.717186	0.69608	0.80412	0.799848	0.709107	0.829425	0.708576	0.854064	0.719953	0.599251	0	0.787415	0.728962	0.740065	0.869878	0.708586	0.565791	0.338278	0.775619	0.311211
DENND1B	0.347064	0.408394	0.411716	0.483563	0.474939	0.420747	0.488346	0.441543	0.482505	0.335756	0.407371	0.356613	0.347281	0.446383	0.371347	0.503773	0	0.40631	0.423463	0.400252	0.455635	0.431307	0.316824	0.450406	0.469279	0.425866	0.139945	0.423104	0.47549	0.370916	0.176009	0.38942	0.419973	0.402342	0.444083	0.40193	0.488599	0.462615	0	0.339156	0.413795	0.313602	0.43333	0.434538	0.362693	0.304591	0.45223	0.275029
C1orf53	0	0	0.00461588	0.00808887	0.0106605	0.0127706	0.00452634	0.00273995	0.00470928	0.00226138	0.0130456	0	0	0.0026121	0.00227037	0.0143128	0	0.00704013	0.00536496	0.00280805	0	0.00368115	0	0.00954276	0.00175535	0	0	0	0.00417423	0	0	0.0023113	0.00161073	0	0	0	0.00277598	0.00858817	0	0.00889957	0.00123772	0	0.00470248	0	0	0.00802336	0.00215319	0
NEK7	0.0608939	0.119912	0.0808976	0.138117	0.166715	0.143849	0.105927	0.0897213	0.161062	0.0987288	0.0933549	0.0705884	0.0826955	0.125689	0.0695142	0.10282	0	0.103859	0.124384	0.105392	0.136007	0.103995	0.116154	0.134605	0.110839	0.090053	0	0.128374	0.133081	0.0930598	0.0844483	0.116018	0.0928987	0.149093	0.0479109	0.102441	0.132729	0.144894	0	0.124381	0.120886	0.0503165	0.123886	0.0676224	0.135493	0.103618	0.096416	0.033869
PTPRC	0.0430809	0.00920726	0.00301601	0.0178393	0.00879379	0.0146374	0.0153453	0.0166297	0.00918241	0.0107255	0.0167537	0.0139036	0.0224831	0.0135363	0.00265025	0.0101862	0	0.00775282	0.0151391	0.0102287	0.0120544	0.0189547	0.024862	0.00182263	0.0156051	0	0	0.0244261	0.0207486	0.0355741	0	0.018495	0.0163755	0	0.0151832	0.0102168	0.0039413	0	0	0.00318364	0.00808331	0.00604507	0.0204022	0.00463949	0.00410219	0.00684883	0.0185099	0.0568353
NR5A2	0	0.00257045	0.00680471	0.00538771	0.00475207	0.00337553	0.00611335	0.00116185	0.00890144	0.0065606	0.00240846	0.00108831	0	0.00866172	0.00689542	0.0125565	0	0.00580765	0.00121472	0.00213464	0.00463223	0.00841178	0	0.0135527	0.00919536	0.00199866	0	0	0.00731279	0	0	0.0044851	0.00663963	0.00436737	0	0	0.00341592	0	0	0.0032574	0.00265099	0	0	0	0	0	0.00962829	0
ZNF281	0.0794703	0.089113	0.0686574	0.0710246	0.0776054	0.105262	0.119662	0.11199	0.09037	0.0662724	0.100407	0.0818611	0.0589979	0.0888269	0.0374269	0.0440389	0	0.0420834	0.140519	0.066688	0.0887834	0.0804592	0.0243243	0.0716029	0.104501	0.0881119	0	0.113296	0.0670216	0.0786408	0.0943911	0.0740257	0.0780405	0.0672393	0.00876188	0.0541039	0.13426	0.106623	0	0.0755001	0.0553367	0.0459311	0.086172	0.0684126	0.0926311	0.0577298	0.0502486	0.0520329
KIF14	0.0194877	0.00251856	0.0044369	0.00563543	0.00602104	0.00421487	0.0111821	0.00373882	0.00786444	0	0.00265848	0.00201616	0	0.00526535	0.00100879	0.00713219	0	0.0046463	0.00553573	0.00202724	0.00484364	0.00351905	0.0145584	0.00960082	0.00112766	0.0190792	0	0	0.00960518	0.00140248	0	0.00673638	0.000679863	0.0204337	0	0.00230756	0.00523663	0	0	0.00425311	0.00796675	0.00512629	0.0178224	0	0	0	0.00560866	0.040358
DDX59	0.0128952	0.0196592	0.0372407	0.0410355	0.039949	0.0374386	0.0238892	0.05756	0.052603	0.0410566	0.0438784	0.0446801	0.0528349	0.0287421	0.054808	0.023442	0	0.0499002	0.0681435	0.0392379	0.0379533	0.0571893	0.0270819	0.0519487	0.0278435	0.0394031	0.055805	0.0422876	0.0250074	0.0377416	0.0358105	0.0291176	0.0551665	0.0481111	0.0710385	0.0348002	0.0532236	0.0651942	0	0.0345495	0.0302916	0.0366237	0.0483039	0.0292573	0.0330429	0.026444	0.0374326	0.0105325
CAMSAP2	0.770514	0.850912	0.867099	0.838572	0.902509	0.901655	0.981709	0.908338	0.837742	0.759568	0.819217	0.745067	0.789494	0.834407	0.77284	0.827629	0	0.76965	0.837438	0.786765	0.829762	0.959415	0.65943	0.958604	0.934514	0.846603	1.4342	0.787068	0.861911	0.825236	0.731678	0.947075	0.804533	0.813573	0.794521	0.79282	0.907644	1.02742	0	0.695592	0.820887	0.62572	0.714255	0.685876	0.944823	0.828772	0.856117	0.700431
INAVA	0	0.0112864	0.00267616	0.00310296	0.00180498	0	0	0.00479373	0.000340406	0	0.000712292	0.00179054	0	0	0.00269354	0.00191846	0	0	0	0.000939487	0	0	0	0	0.0015432	0	0	0	0.00296652	0.00163395	0	0	0.000975965	0	0	0	0	0	0	0	0.00112874	0	0	0	0	0	0.000977378	0
KIF21B	0.0659247	0.0644585	0.0967048	0.0851109	0.0848186	0.0555545	0.134159	0.0856492	0.12672	0.100686	0.111854	0.091924	0.125204	0.0963287	0.133478	0.118755	0	0.0788856	0.0933621	0.102704	0.0944057	0.184877	0.109731	0.149716	0.0731188	0.106544	0	0.0700808	0.0942319	0.091931	0.0901424	0.15017	0.117905	0.0810172	0.0711806	0.081585	0.18728	0.131444	0	0.0722934	0.108565	0.0885458	0.103376	0.0865556	0.0975592	0.135387	0.152023	0.091428
CACNA1S	0	0	0.000460463	0.0100079	0.00235236	0	0	0	0.00394386	0.000766296	0	0	0	0	0	0.00233558	0	0.00330096	0.00153598	0.00059705	0	0.00678866	0	0.00460948	0.00154956	0	0	0	0.00528961	0	0	0.00478273	0	0.00510052	0	0	0.00224588	0.00351093	0	0	0.000859567	0.00813797	0	0.00609267	0	0	0.00339977	0.0200115
ASCL5	0	0	0.00057505	0.00460754	0.00238346	0	0	0.00127909	0.00191792	0	0	0.00184598	0	0.0072036	0	0.00812377	0	0.00405746	0.00163493	0	0	0.00383303	0	0.00384522	0.00187223	0	0	0	0	0	0	0.00199175	0.00277369	0	0	0.00317028	0	0.00204001	0	0	0.000802144	0	0.00596413	0	0	0.0028055	0	0
TMEM9	0.159584	0.126649	0.158699	0.127058	0.12861	0.117092	0.162779	0.193619	0.187632	0.120686	0.155958	0.120474	0.145611	0.157297	0.158396	0.173169	0	0.147018	0.232399	0.150872	0.178314	0.202461	0.150364	0.176157	0.165094	0.124894	0.055805	0.165448	0.133231	0.107038	0.211564	0.192865	0.158244	0.0969447	0.0767101	0.115613	0.16813	0.174885	0	0.11513	0.132321	0.115138	0.147844	0.114926	0.143444	0.074597	0.116822	0.0943856
IGFN1	0	0	0.00138997	0	0	0	0	0	0.00143251	0	0	0	0.00114644	0	0.00762108	0	0	0	0	0.00343204	0.00154499	0	0	0	0.0055738	0	0	0	0	0	0	0	0	0	0	0	0.00160905	0	0	0	0.00208296	0	0	0	0	0.0317695	0	0.0285335
PKP1	0	0	0.00275216	0	0	0	0	0	0.000419105	0.00190236	0	0	0	0	0	0	0	0	0.000414373	0	0	0	0	0	0	0	0	0	0.000832654	0	0	0	0.000760781	0	0	0	0.00238426	0	0	0	0.0012097	0	0	0	0	0	0	0
TNNT2	0.0245479	0.0199079	0.0132624	0.00847185	0.00765849	0.00401116	0.0303377	0.0243373	0.0217082	0.00680843	0.0148637	0.0118895	0.0115853	0.011482	0.00774632	0.00567297	0	0.00734484	0.00707585	0.00667672	0.0112605	0.00272936	0	0.00425305	0.019149	0.00248627	0	0.00896187	0.0119505	0.00986502	0.0413385	0.0132069	0.0249943	0	0	0.010852	0	0.0102165	0	0.0142961	0.00174735	0	0.00405925	0.00722684	0.00630786	0.0533963	0.00327035	0.0146208
LAD1	0	0	0	0.00108592	0.000535385	0	0	0	0	0	0	0.00135588	0	0	0	0.00191846	0	0	0	0	0	0	0	0	0	0	0	0	0	0	0	0	0	0	0	0	0	0	0	0	0	0.00448718	0	0	0	0	0	0
TNNI1	0	0	0	0.000583781	0	0	0	0	0.000792803	0	0.00183602	0	0	0.00259826	0	0.000935299	0	0.00141313	0	0	0	0	0	0.000835974	0	0	0	0	0	0	0	0	0	0	0	0	0	0	0	0	0	0	0	0	0	0	0.00223581	0.0112731
PHLDA3	0	0.025678	0.036129	0.0370485	0.0365436	0.0364983	0.0488172	0.0467404	0.0811098	0.0410393	0.0239905	0.0331499	0.045588	0.0771783	0.0746387	0.0613934	0	0.0452527	0.056481	0.0476643	0.0364339	0.035925	0.0229575	0.0481267	0.0552286	0.0086677	0	0.0110943	0.0354585	0.0293394	0.0279065	0.0558242	0.0346547	0.0192216	0.0265596	0.0199975	0.0353369	0.0419458	0	0.0354978	0.0474602	0.0288553	0.0367496	0.0139285	0.027423	0.0230187	0.0424064	0.0612142
CSRP1	0.018924	0.0252221	0.0324525	0.0244251	0.0132994	0.0546	0.0498731	0.0495869	0.0308486	0.0313779	0.0223271	0.0325108	0.0673597	0.0462541	0.0201416	0.0183225	0	0.0400263	0.0495004	0.0322344	0.0151035	0.0336615	0.0236512	0.0303329	0.0325601	0.0342426	0	0.0287338	0.0193807	0.0329966	0.0771964	0.0362263	0.0419282	0.0237522	0.0136101	0.00738549	0.0220533	0.0308819	0	0.0300784	0.007019	0.00995873	0.0351517	0.0165612	0.0230208	0.0423294	0.0264374	0.0548011
NAV1	0.630659	0.720462	0.809705	0.80331	0.812887	0.626124	0.825341	0.795567	0.987736	0.916123	0.76394	0.901011	0.774067	0.905465	0.875753	0.894521	0	0.878415	0.709873	0.84196	0.750102	0.956025	0.962461	0.891092	0.665761	0.596731	0.252961	0.635526	0.554004	0.772892	0.742043	0.832084	0.83906	0.832455	0.696058	0.835394	0.827938	0.876032	0	0.862265	0.919169	0.658788	0.703098	0.580281	0.664013	0.914466	1.11822	1.08077
IPO9	0.239677	0.294229	0.297434	0.272775	0.297359	0.278173	0.362299	0.330161	0.40382	0.284638	0.286732	0.342009	0.320752	0.476258	0.327093	0.336886	0	0.376473	0.341298	0.285961	0.308365	0.439543	0.247551	0.446184	0.255791	0.253739	0.101398	0.291463	0.29623	0.247345	0.229049	0.466868	0.344769	0.361923	0.175095	0.344972	0.428437	0.417228	0	0.31181	0.348818	0.296657	0.355086	0.187625	0.264187	0.32818	0.377913	0.224824
SHISA4	0.0475693	0.0215175	0.0317025	0.0286673	0.0341262	0.0292212	0.0554739	0.0390952	0.0497826	0.0357004	0.0184588	0.0149683	0.0558602	0.041766	0.0223945	0.0408708	0	0.0335068	0.0686564	0.0480695	0.0335783	0.0377705	0.0260778	0.0547087	0.0648654	0.0594814	0	0.0361414	0.0397171	0.018567	0.0182373	0.0465023	0.0461772	0.0113375	0.0210088	0.0189484	0.0249632	0.0194081	0	0.0256301	0.0304389	0.0330958	0.0279164	0.0498807	0.0301022	0.0440946	0.0196338	0.0340457
LMOD1	0	0.00491755	0.0037061	0.00278622	0.00608841	0.0123575	0.00182523	0.000755285	0.00171894	0	0	0.00209466	0	0.014568	0.00592373	0.00705115	0	0.00609698	0.00264149	0.00558223	0.00727261	0	0	0.00477377	0.00215365	0.00248627	0	0	0.00808002	0.0038066	0	0.00734158	0.00211916	0	0.0159576	0.00142688	0.00161136	0.00123549	0	0.00213241	0.00461002	0	0.00681203	0	0.00197321	0.00536953	0.0028418	0.00452403
TIMM17A	0.0514614	0.0724154	0.0611815	0.0920256	0.0585742	0.0734386	0.0936227	0.108469	0.0916184	0.0412548	0.0633522	0.0434102	0.0687885	0.109827	0.0751689	0.0986124	0	0.0641151	0.0818631	0.0756981	0.0830246	0.0576107	0.0789042	0.0993393	0.0927074	0.043936	0	0.11532	0.0619836	0.0586455	0.0445249	0.0788215	0.0473544	0.0373187	0.0490493	0.0542409	0.0584905	0.0712112	0	0.0411734	0.0559618	0.021627	0.0859613	0.0306655	0.0558976	0.0539072	0.0836484	0.0571372
RNPEP	0.0731564	0.0308216	0.0666912	0.0988509	0.0901007	0.0454966	0.0565588	0.114061	0.115579	0.0729442	0.0733235	0.087191	0.0645754	0.143339	0.114976	0.152848	0	0.124305	0.101262	0.106239	0.0929194	0.111534	0.104663	0.125152	0.0634902	0.0809068	0	0.061923	0.0900772	0.0476601	0.0704749	0.168633	0.110282	0.0549408	0.0753216	0.0911533	0.0967477	0.102125	0	0.101907	0.0848058	0.0500217	0.137037	0.0392397	0.0851268	0.0442859	0.118241	0.0464908
ELF3	0	0.00522211	0.00214014	0.00251076	0	0.00176286	0.00130275	0	0.00130735	0.00117294	0	0.00467914	0.00554086	0.0023087	0	0.00411218	0	0	0.00184293	0.000781783	0.00214946	0.00283874	0	0.00418984	0.0035552	0.00859976	0	0	0	0	0	0.00312677	0.00580981	0	0	0	0	0	0	0	0.00215237	0	0	0	0	0	0.0018543	0
GPR37L1	0.0388563	0.00218781	0.0123925	0.00846992	0.0085125	0.0135216	0.0195613	0.0170917	0.0153996	0.00879275	0.0119972	0.0081231	0.00799786	0.0049526	0.0174767	0.0014309	0	0.00959426	0.0124094	0.0100844	0.0103113	0.0139033	0.0323101	0.0110696	0.00899245	0	0	0.0126277	0.00832361	0.0136595	0.00913258	0.0093352	0.0154436	0.0108875	0	0.00670806	0.00718613	0	0	0.00991171	0.00174178	0.00854995	0.0167293	0.0042522	0.00660742	0.0103581	0.0212054	0.0508872
ARL8A	0.162152	0.140305	0.119123	0.105016	0.104642	0.10522	0.149241	0.199888	0.160677	0.0872571	0.135201	0.108008	0.17463	0.100453	0.126392	0.127764	0	0.0759729	0.177497	0.143738	0.125373	0.132263	0.0938838	0.123853	0.184193	0.139364	0.202786	0.113768	0.124442	0.0806801	0.121235	0.167896	0.134541	0.0750843	0.0785057	0.105189	0.182227	0.162862	0	0.0997098	0.101222	0.0602578	0.136172	0.125568	0.166729	0.0953612	0.082817	0.153134
PTPN7	0.00544317	0	0.00196498	0.00557003	0.00937818	0	0	0.00283994	0.00351902	0	0	0.00479583	0	0.00268625	0.00473416	0.00156425	0	0.00730598	0.00491636	0.00104721	0.00614375	0.0007383	0.00283136	0.00700567	0	0	0	0.012443	0.00101065	0	0	0.00242307	0	0.0038075	0	0.00220329	0.00549948	0	0	0	0	0.0026519	0	0	0.00569264	0	0.000987837	0
LGR6	0	0.00648876	0.00262626	0.00648452	0.00485582	0.00322703	0.00765943	0	0.00400524	0	0.00328182	0.000792763	0.00593648	0	0	0.00391399	0	0.0012205	0.00128772	0.00150373	0.0013698	0.00229413	0.011788	0.000854251	0.0031304	0	0	0	0.0025132	0.00148934	0	0.00351239	0.0045129	0	0	0.00482857	0.00146488	0.00337954	0	0	0.00884764	0.00404851	0	0	0.0179589	0	0	0
UBE2T	0.0279796	0.00368688	0.0214679	0.0278123	0.0248596	0.0180068	0.0332776	0.0338584	0.0288451	0.0132686	0.0175818	0.0136479	0.0558657	0.0250628	0.0203164	0.0181432	0	0.0201988	0.0285814	0.0226927	0.021715	0.018126	0.0152204	0.0428164	0.0230458	0.0112863	0	0.0468871	0.0317744	0.0219009	0.0157287	0.0227998	0.0176511	0.0111574	0.0103961	0.0203357	0.0151103	0.0374132	0	0.0298819	0.0189032	0.00642038	0.0172805	0.0136342	0.0404119	0.0113298	0.00751569	0
PPP1R12B	0.644943	0.754482	0.759927	0.736933	0.773153	0.742311	0.674308	0.748266	0.796194	0.664155	0.687656	0.70899	0.626445	0.788677	0.724686	0.711543	0	0.635174	0.716546	0.690905	0.794885	0.808936	0.681878	0.805411	0.786221	0.610606	0.958703	0.638891	0.850009	0.723602	0.696049	0.849694	0.787102	0.841727	0.67409	0.772386	0.751529	0.744495	0	0.609588	0.734217	0.773365	0.821322	0.771602	0.743077	0.80568	0.775364	0.574196
SYT2	0.00662165	0.0139856	0.0172945	0.050441	0.0228207	0.0222029	0.010766	0.0292731	0.0308592	0	0.00576148	0.0159955	0.0030185	0.0580809	0.0252066	0.0385343	0	0.0371987	0.0195856	0.0113339	0.0197221	0.0395253	0.0157135	0.050283	0.00607251	0.00651022	0	0.0190118	0.0313899	0.0377848	0.0108413	0.0477629	0.0168561	0.0167179	0.004218	0.0216357	0.0184378	0.00802375	0	0.0100631	0.019377	0.00391471	0.0419108	0.00847325	0.0107914	0.0306061	0.0404707	0
KDM5B	0.205784	0.384122	0.325974	0.353231	0.335015	0.320732	0.30109	0.335274	0.388452	0.244199	0.278839	0.284276	0.350447	0.406877	0.258731	0.329525	0	0.326719	0.304945	0.265003	0.349326	0.378012	0.241165	0.400112	0.378746	0.225972	0.407323	0.264769	0.364509	0.273724	0.201467	0.426503	0.303732	0.273659	0.260288	0.286925	0.381494	0.371239	0	0.245425	0.361829	0.200509	0.309459	0.261895	0.309973	0.409767	0.385043	0.28642
RABIF	0.0156273	0.00597552	0.0366336	0.0375883	0.0335895	0.0270339	0.0392637	0.0386105	0.0418805	0.0244571	0.0284598	0.0400025	0.048095	0.0433923	0.034213	0.0453402	0	0.0142616	0.0480853	0.0265741	0.0341922	0.0285799	0.0148873	0.0476432	0.0323537	0.0129749	0	0.0255258	0.0161674	0.0391549	0.0409894	0.0429495	0.0321292	0.0168454	0.0346578	0.0338517	0.0476428	0.0280505	0	0.0286512	0.0324898	0.0230662	0.0235818	0.0270767	0.0244822	0.00718852	0.035373	0
KLHL12	0.107371	0.135652	0.0839115	0.102509	0.102745	0.114335	0.119128	0.120606	0.102567	0.079637	0.100144	0.103099	0.105098	0.08918	0.0666974	0.0949005	0	0.0743234	0.12984	0.1005	0.111678	0.0953383	0.0468171	0.09733	0.101851	0.0655401	0.292265	0.125138	0.0764815	0.068695	0.107749	0.0865912	0.089036	0.0845253	0.0559421	0.0770005	0.117308	0.157566	0	0.0709499	0.10248	0.0481334	0.101181	0.059298	0.155472	0.0560443	0.0879544	0.0471916
ADIPOR1	0.0342754	0.068095	0.0470244	0.0786983	0.062388	0.0461571	0.100885	0.0764513	0.115324	0.0445268	0.077398	0.0645653	0.0874989	0.104908	0.0719436	0.0951621	0	0.0643903	0.0989164	0.0629549	0.0772123	0.0757842	0.0457994	0.0701757	0.102327	0.0450614	0.101398	0.0896676	0.0850408	0.0645763	0.0623796	0.131167	0.0801761	0.0734996	0.0111589	0.0558574	0.0851422	0.0736454	0	0.047496	0.065267	0.0351471	0.0820866	0.042852	0.0998854	0.0713801	0.0638314	0.0899282
CYB5R1	0.0332343	0.0741197	0.0515814	0.058016	0.0642998	0.043735	0.0380972	0.0678257	0.0789198	0.0607305	0.0501525	0.0528178	0.073873	0.117262	0.0758221	0.0863977	0	0.066753	0.0715906	0.0704891	0.0578876	0.0784851	0.0217931	0.0995865	0.0477926	0.0446622	0	0.0638203	0.0480469	0.0716335	0.0552157	0.101944	0.0539009	0.043387	0.0506348	0.0528576	0.0515321	0.0566087	0	0.0490089	0.0575544	0.0401041	0.0627309	0.0549146	0.0432614	0.0374859	0.055609	0.01598
TMEM183A	0.0244287	0.0157538	0.0562101	0.0670674	0.0631619	0.0511122	0.0582705	0.0487879	0.058129	0.0358593	0.0514519	0.049267	0.0317366	0.0408782	0.038314	0.0565508	0	0.0396774	0.092128	0.0470552	0.0902221	0.0481327	0.0486009	0.0692977	0.082767	0.0638494	0.139945	0.0414579	0.0578932	0.038742	0.0495002	0.0545651	0.0489023	0.0359939	0.0450389	0.054359	0.0372699	0.0463137	0	0.0311053	0.0384231	0.0330175	0.0426061	0.0563742	0.0256758	0.04614	0.0307333	0.00452403
PPFIA4	0.185553	0.169569	0.235371	0.176254	0.198365	0.168989	0.348167	0.332613	0.309659	0.209445	0.22236	0.247363	0.231434	0.30786	0.267589	0.246862	0	0.340287	0.217324	0.251478	0.272489	0.402439	0.181255	0.27999	0.220164	0.168712	0	0.242681	0.2184	0.175491	0.213152	0.358745	0.280498	0.310735	0.234319	0.253819	0.310515	0.304418	0	0.239624	0.281425	0.205278	0.25124	0.230405	0.267965	0.261438	0.288294	0.387404
MYOG	0	0	0.000568053	0	0	0	0.00288674	0	0	0	0	0	0	0	0	0	0	0	0	0	0	0	0	0	0	0	0	0	0.00238137	0	0	0	0	0	0	0	0	0	0	0	0	0	0	0	0	0	0	0
ADORA1	0.0206134	0.0130279	0.022822	0.0189044	0.0151639	0.0121695	0.034092	0.0394293	0.0252812	0.0105595	0.00349514	0.0140725	0.0333784	0.0302377	0.0258549	0.0193534	0	0.017638	0.00627845	0.0147974	0.0348499	0.0319536	0.0235714	0.0304302	0.00899561	0.0268792	0	0.0359161	0.0230699	0.035979	0.03503	0.0357052	0.03346	0.034562	0.0227406	0.0251521	0.0214039	0.00680314	0	0.035086	0.0216647	0.0161508	0.0226274	0.0149558	0.0155391	0.0110051	0.0100586	0.145797
MYBPH	0	0	0	0	0	0	0	0	0	0	0	0	0	0	0	0	0	0	0	0	0	0	0	0	0	0	0	0	0	0	0	0	0	0	0	0	0	0	0	0	0	0	0	0	0	0	0	0
CHI3L1	0	0.00333965	0.00473265	0.00411092	0.00137238	0.00900054	0.0332023	0.0174088	0.00983523	0.00671367	0	0	0.011744	0	0.00724953	0.00348928	0	0.00645687	0.000718376	0.00090331	0.0017361	0.0066679	0	0.00177828	0.00868514	0.0149605	0	0.0125609	0.00959887	0.00886513	0.0297539	0.0176306	0.0307247	0	0.00647978	0.000865183	0.0143661	0.0108184	0	0	0	0.0158839	0	0.00511737	0.0206595	0	0.00839861	0
CHIT1	0	0	0.00259391	0.00364463	0.00544675	0.00557444	0.00471141	0.00222073	0.0021195	0.00417219	0	0.00310963	0	0.00370814	0	0.00169619	0	0.00409923	0.00101035	0.00155651	0	0.00385114	0.0116696	0.0106358	0	0.00969305	0	0	0.00222281	0.00632239	0	0	0.00322204	0	0	0	0.00197471	0.0057514	0	0	0	0	0.00273409	0	0	0.002626	0.00315071	0
BTG2	0.015127	0.0097252	0.0105527	0.00762621	0.00287135	0.011109	0.0135903	0.0135343	0.0123837	0.00285047	0.00550589	0.0102111	0.0248876	0.0270236	0.0073704	0.00469601	0	0.0064491	0.00591075	0.00454765	0.0102902	0.0396504	0.0101475	0.0145192	0.0102047	0.0302087	0	0.00362683	0.0201576	0.0109264	0	0.0201548	0.0103191	0.00212187	0	0.00919516	0.0106355	0.0106659	0	0.00389094	0.0126763	0.0169906	0	0.0118631	0.0157987	0.0203621	0.0141162	0
FMOD	0	0.00505984	0	0	0	0	0	0	0.00043883	0	0	0	0	0.00266351	0.00138619	0	0	0	0	0	0	0.00110911	0	0.00177828	0	0	0	0	0.000500041	0	0	0.00178026	0.00159762	0	0	0	0	0	0	0	0	0	0	0	0	0	0	0
PRELP	0	0	0.00160844	0.0048122	0.003359	0.00164209	0.00643464	0.00509327	0.00419231	0	0.00394223	0	0.00399734	0.00575122	0.00501804	0.00342601	0	0.00217061	0.00154813	0	0.0021234	0	0.00905137	0.00177294	0	0	0	0.0132191	0.00125192	0	0.016767	0.00340374	0	0	0	0.00118369	0	0	0	0	0.00126667	0	0.00776263	0	0	0	0	0
OPTC	0	0	0	0.000805273	0	0	0	0	0	0	0	0.00104839	0	0	0	0	0	0	0	0	0.00101464	0	0	0	0	0	0	0	0	0.00138896	0	0	0	0	0	0	0	0	0	0	0	0	0.00332604	0	0	0	0	0
ATP2B4	0.216179	0.193686	0.191965	0.148687	0.170207	0.145114	0.285747	0.270632	0.157494	0.105602	0.209332	0.15485	0.115568	0.162717	0.208381	0.120206	0	0.152755	0.151339	0.148434	0.0961925	0.285714	0.203276	0.200566	0.208816	0.128873	0	0.224917	0.167687	0.181027	0.196494	0.185425	0.242399	0.093769	0.241083	0.126187	0.280388	0.366678	0	0.267557	0.164607	0.134283	0.230665	0.121924	0.216941	0.25072	0.132269	0.13118
LAX1	0	0	0.00145442	0.00144353	0.000785792	0	0	0.00391808	0	0	0	0	0	0.00512627	0	0.00095087	0	0	0	0	0.000682611	0	0	0	0	0	0	0	0	0	0	0.00193485	0.00231945	0	0	0	0	0	0	0	0.000866265	0.0057392	0	0	0	0	0	0
SNRPE	0.0298482	0.0235112	0.0369713	0.0438373	0.0297115	0.0384419	0.0446123	0.0520824	0.0710666	0.0230255	0.0273607	0.0287277	0.0320162	0.0835912	0.0481016	0.0598617	0	0.0411536	0.0511973	0.0329124	0.0583376	0.0458329	0.0156	0.0590368	0.0382079	0.0517193	0	0.0221749	0.0715048	0.0255425	0.0384529	0.0524686	0.0257283	0.0152006	0.00806728	0.0236969	0.0323025	0.0432966	0	0.0742177	0.0608075	0.0298253	0.0429659	0	0.0153555	0.0497608	0.0327019	0.0612205
SOX13	0.00617012	0.0201034	0.0096187	0.0126124	0.0100423	0.00579259	0.00909064	0.0119726	0.00647751	0.00376678	0.00526839	0.00183814	0.0147399	0.0254564	0.00308694	0.0109599	0	0.0154474	0.00716163	0.0081385	0.0103124	0.0245076	0	0.00515667	0.00611904	0.0140654	0	0.0234109	0.00807039	0.00293264	0	0.0122605	0.00947723	0.0150597	0.0232523	0.00648576	0.0136408	0.020322	0	0.00732764	0.01346	0	0.00452496	0	0.0037293	0.00155125	0.0139101	0.0386219
ETNK2	0.0494941	0.0618044	0.0413224	0.032574	0.0210617	0.0346522	0.0537134	0.058367	0.0552222	0.0444018	0.0573879	0.0363912	0.0320777	0.0587898	0.0677618	0.0399647	0	0.0645605	0.043714	0.0540641	0.0475128	0.0912563	0.0314184	0.0560079	0.035521	0.0331023	0	0.0228783	0.0231163	0.0305099	0.0784946	0.052501	0.0526535	0.0364075	0.0537545	0.0403065	0.0829103	0.0723318	0	0.0581436	0.0344018	0.0858404	0.0663438	0.0333896	0.0589918	0.0458534	0.0476634	0.00607723
REN	0.0075463	0.0157092	0.00912419	0.0120146	0.00815082	0.0021992	0.0017361	0.00938847	0.008756	0.00428864	0.00533393	0.00893153	0.00259172	0.0252488	0.00556801	0.0121914	0	0.0318018	0.0116596	0.00485956	0.006709	0.018194	0	0.0125411	0.00141412	0.00539136	0	0	0.00789305	0.00120565	0.0126505	0.0131078	0.0110151	0.00498012	0.0178005	0.00771017	0.00176407	0.0116272	0	0.00652307	0.01154	0.00337826	0.0103453	0	0.00165053	0.00379036	0.020139	0.0678125
KISS1	0	0	0.000908295	0	0.00155255	0	0.00218689	0	0	0	0	0	0	0	0.00115107	0.0012225	0	0	0	0.00404375	0	0.00119147	0	0	0	0	0	0	0	0	0	0	0	0	0	0	0	0	0	0	0	0.00493389	0	0	0.00236698	0.00151832	0	0.0476714
GOLT1A	0.00841216	0.0103864	0.00861206	0.00484465	0.00132336	0.00424423	0.0325835	0.00838501	0.0078263	0	0.00494464	0.00130422	0.00196793	0.00885501	0.00426902	0.00786907	0	0.0118543	0.00266792	0.00585644	0.000829015	0.0120953	0.0107279	0.00858106	0.0079146	0.0115119	0.101398	0	0.000714553	0.0042132	0	0.00153316	0.00801256	0.00211784	0	0.00283544	0.0130229	0.00635077	0	0	0.0114936	0.00638356	0.00600601	0.0155902	0.0072245	0.010014	0.00494237	0.348657
PLEKHA6	0.506732	0.447881	0.526782	0.504745	0.482077	0.323843	0.712334	0.590887	0.631791	0.422328	0.459877	0.408987	0.472295	0.690308	0.649791	0.549283	0	0.659912	0.46719	0.530734	0.52613	0.808231	0.388025	0.693892	0.420369	0.48532	0.202786	0.290851	0.362411	0.42269	0.610032	0.575037	0.602617	0.593375	0.556605	0.537599	0.706006	0.619787	0	0.417567	0.628802	0.439026	0.509306	0.408477	0.509259	0.508636	0.77953	0.98227
PPP1R15B	0.0128046	0.0223243	0.035184	0.0263296	0.0492077	0.0427345	0.0827791	0.0418022	0.0501115	0.0457767	0.0437373	0.0399274	0.0497114	0.0347522	0.021052	0.0339945	0	0.0343198	0.0434735	0.0355112	0.0365684	0.0401461	0.0375442	0.0690714	0.0376484	0.0470684	0	0.0299024	0.0387521	0.024323	0.0292351	0.0717626	0.0240793	0.0222849	0.0305585	0.0349254	0.0402855	0.0508493	0	0.0165555	0.0471789	0.00648539	0.0446888	0.0370021	0.0536575	0.0264042	0.0319784	0.060727
PIK3C2B	0.153688	0.130539	0.144125	0.143809	0.119447	0.101687	0.187725	0.162065	0.222306	0.0975097	0.121977	0.120532	0.150016	0.203417	0.165005	0.180239	0	0.20301	0.0992171	0.151003	0.12749	0.310255	0.173549	0.240049	0.104171	0.106706	0.055805	0.078088	0.128517	0.0852798	0.0946791	0.235097	0.147559	0.146214	0.102952	0.218044	0.182832	0.198011	0	0.161571	0.188376	0.117017	0.170053	0.0850327	0.125321	0.161629	0.292492	0.114263
MDM4	0.363991	0.408549	0.305377	0.387208	0.417257	0.392578	0.288859	0.302937	0.363656	0.266731	0.274652	0.30379	0.324946	0.399877	0.294079	0.399669	0	0.333422	0.297978	0.293296	0.335886	0.330448	0.218178	0.32153	0.309245	0.277448	0.101398	0.32559	0.40579	0.318072	0.205037	0.399288	0.337857	0.331362	0.289845	0.281902	0.257442	0.258018	0	0.287716	0.336572	0.183028	0.399957	0.339054	0.273603	0.389289	0.264027	0.153335
LRRN2	0.305158	0.402149	0.451288	0.481031	0.456861	0.287093	0.364675	0.495457	0.698923	0.430945	0.382545	0.470267	0.386238	0.618322	0.460428	0.614048	0	0.664245	0.409074	0.490584	0.544567	0.639533	0.360434	0.635072	0.27894	0.224631	0.055805	0.20354	0.27966	0.320164	0.361404	0.596591	0.391823	0.576844	0.417467	0.538224	0.414151	0.349172	0	0.440268	0.699406	0.295361	0.528821	0.20253	0.273456	0.30607	0.795634	0.421088
NFASC	0.64856	0.701378	0.78875	0.845217	0.891445	0.695926	0.846573	0.927986	1.0843	0.797168	0.839247	0.877058	0.838035	1.01892	1.07942	0.998235	0	1.04967	0.74622	0.881212	0.883848	1.18294	0.815867	1.18036	0.706309	0.726585	0.852814	0.613023	0.695085	0.771267	0.798237	0.953541	0.995511	0.895766	0.790022	0.965588	0.955423	0.875773	0	0.808691	0.957003	0.788408	0.958306	0.630404	0.786447	1.0702	1.21625	0.883455
CNTN2	0.0947806	0.0578491	0.11109	0.109259	0.0953375	0.0962745	0.184464	0.131751	0.143441	0.0843807	0.0997105	0.105284	0.139617	0.112582	0.136361	0.105988	0	0.121122	0.106142	0.107604	0.108276	0.139642	0.119043	0.174368	0.13081	0.115324	0.101398	0.153051	0.0674842	0.0885629	0.114023	0.141328	0.136233	0.0955785	0.0665649	0.0837038	0.145862	0.194208	0	0.110945	0.102772	0.0646835	0.116782	0.136053	0.0972645	0.0813438	0.1424	0.237882
TMEM81	0	0.00333965	0.0141728	0.00829392	0.00726056	0.00966503	0.0314247	0.0152749	0.010526	0.00521545	0.000836477	0.00382	0.00652973	0.00774536	0.00349523	0.00649378	0	0.00291224	0.00989593	0.00881281	0.0101136	0.00726682	0.0128572	0.00400629	0.0211625	0.0241863	0	0.00458404	0.0053486	0	0.0121253	0.00927787	0.00954991	0.0110854	0	0.00167397	0.00893583	0.0052661	0	0.00229533	0.00416395	0.0123009	0	0.00974797	0.00676464	0.00151832	0.000979883	0
RBBP5	0.0250244	0.0735293	0.0918351	0.0779785	0.069235	0.0692317	0.0872134	0.11134	0.120947	0.0284598	0.0876819	0.0876927	0.0972803	0.0817035	0.0674048	0.104866	0	0.0835686	0.0744097	0.0737108	0.10417	0.0916736	0.0535509	0.128294	0.0990746	0.0457942	0	0.0664442	0.0587542	0.0708776	0.0458447	0.117451	0.0716047	0.0664856	0.03888	0.117227	0.112045	0.0726585	0	0.0922382	0.105076	0.0637945	0.0759753	0.043724	0.0678983	0.095894	0.0940116	0.0256814
DSTYK	0.190677	0.180604	0.214179	0.199544	0.193237	0.20865	0.208183	0.204535	0.279485	0.165057	0.211992	0.223083	0.176623	0.250653	0.203784	0.203943	0	0.170328	0.237974	0.220139	0.218753	0.29829	0.0923684	0.302628	0.184243	0.174799	0.055805	0.154065	0.221	0.1318	0.225333	0.288413	0.168713	0.195665	0.192128	0.215038	0.276422	0.227365	0	0.18035	0.240393	0.132173	0.193162	0.0976319	0.10893	0.308229	0.243804	0.252151
TMCC2	0.0548154	0.0533834	0.060753	0.0638354	0.0704713	0.0440199	0.0864945	0.0543361	0.0682928	0.0264827	0.0514093	0.0459134	0.0735165	0.0910813	0.0522938	0.0665751	0	0.0530926	0.0360341	0.043569	0.05772	0.0625494	0.0593413	0.0607326	0.0570671	0.0284205	0	0.0758295	0.0657515	0.0304821	0.0282982	0.0620799	0.0432726	0.0561067	0.0552256	0.0395125	0.0845521	0.0881392	0	0.052839	0.0583278	0.0429631	0.0341432	0.071176	0.0863952	0.0307151	0.0990612	0.013897
NUAK2	0	0	0	0.00350557	0.000535385	0.00332603	0.00368812	0	0.0042646	0.00177413	0.000581857	0	0.00331356	0.00524369	0.00652563	0.00439842	0	0.0103017	0.00145692	0.00356857	0.00428395	0.00624587	0	0.00748807	0	0	0	0	0.00182181	0	0	0.00147039	0.00134705	0	0.0050191	0.0023993	0.00216989	0.00123549	0	0.00467093	0.00339652	0	0.00138952	0	0.00914782	0.0110794	0.00354688	0
KLHDC8A	0.0415288	0.0509405	0.0664199	0.0719125	0.0605111	0.0498521	0.0713328	0.108938	0.0999037	0.0325395	0.0897332	0.081528	0.0754688	0.0919704	0.149117	0.0950192	0	0.0953107	0.0944226	0.0599601	0.0877998	0.153088	0.094117	0.131109	0.0848629	0.0761954	0.101398	0.0602772	0.0681185	0.0664212	0.00884566	0.0737301	0.126488	0.0273866	0.0356434	0.09172	0.121224	0.190405	0	0.0902388	0.0898454	0.0405765	0.0952047	0.0309769	0.0637109	0.131772	0.116778	0.00452403
LEMD1	0.0216705	0.0044312	0.0239912	0.0259234	0.0168961	0.016095	0.030796	0.0453193	0.0240164	0.0166648	0.0524719	0.0387847	0.0217325	0.0339316	0.039057	0.0251506	0	0.0521519	0.0387676	0.0332129	0.0286055	0.0459487	0	0.0314853	0.0280296	0.0428838	0	0.00490653	0.0211139	0.0218907	0.0381775	0.0348999	0.0378514	0.0286463	0.0184577	0.0347744	0.0227312	0.020299	0	0.0157197	0.0269801	0.0440492	0.0332159	0.027124	0.023593	0.0403656	0.0377521	0.0443207
CDK18	0.0542658	0.0334294	0.06556	0.0354784	0.0463342	0.0527329	0.122422	0.0493609	0.0611407	0.0650097	0.0501088	0.0608504	0.0550318	0.0330993	0.0958944	0.0600054	0	0.0578204	0.0396797	0.0406072	0.027411	0.087068	0.0404198	0.0769782	0.0555184	0.0689875	0.139945	0.0389483	0.0368468	0.0607239	0.0520676	0.0543774	0.0916472	0.0362875	0.0760185	0.058708	0.0607308	0.0677859	0	0.0798288	0.039989	0.0647174	0.0568902	0.0759814	0.036071	0.0151947	0.0636294	0.086101
MFSD4A	0.0737026	0.0538919	0.0649121	0.0910513	0.0662896	0.0676545	0.0934253	0.110941	0.104676	0.0648152	0.0768542	0.0646769	0.0549532	0.121173	0.15043	0.0881936	0	0.10698	0.0926145	0.0862831	0.0814774	0.120809	0.0876208	0.127569	0.0853069	0.081246	0.055805	0.0989646	0.0821826	0.0681711	0.0952809	0.100305	0.112161	0.0588303	0.0953359	0.0601039	0.0928299	0.091493	0	0.102817	0.0729391	0.118386	0.0908341	0.0724261	0.107387	0.0757	0.0602676	0.0257
ELK4	0.0778472	0.0451883	0.0546429	0.0772312	0.0771582	0.0868853	0.05776	0.0821715	0.0792722	0.0697723	0.0697783	0.0511359	0.064543	0.0711048	0.0462782	0.0661185	0	0.0695204	0.0650219	0.0622796	0.0698957	0.0631643	0.0537403	0.0982883	0.0550227	0.0698473	0	0.0931335	0.0547781	0.0454413	0.0456782	0.0766418	0.044337	0.0406813	0.0424304	0.0560557	0.0578109	0.0447627	0	0.0530481	0.0750427	0.0494343	0.0595441	0.0599424	0.0343441	0.0663954	0.0702706	0.01598
SLC45A3	0.0260349	0.0097252	0.00510437	0.00484882	0.00159416	0.0021658	0.00354221	0.00297073	0.00449721	0.00504924	0.00779643	0.00328709	0.00702388	0.00349842	0	0.0013467	0	0.0095963	0.00508684	0.000902247	0.00638913	0.00568355	0.0132256	0.0168833	0.00901159	0	0	0	0.00479128	0.00583488	0	0.00293656	0.0126793	0	0	0.00128255	0.00447529	0.00401308	0	0.00476704	0.00113995	0.00745159	0.00732448	0.0128658	0	0	0.0016208	0
NUCKS1	0.522281	0.627765	0.554282	0.618337	0.540441	0.765489	0.624864	0.724091	0.617659	0.548746	0.7255	0.635145	0.691535	0.522513	0.594673	0.57574	0	0.543687	0.774518	0.582352	0.599956	0.64384	0.507433	0.63745	0.880931	0.587838	1.0355	0.638505	0.697422	0.498776	0.542114	0.659548	0.60585	0.493839	0.476133	0.541064	0.59354	0.695287	0	0.468642	0.492716	0.495917	0.513963	0.474819	0.727807	0.579165	0.506602	0.47625
RAB29	0.0294596	0.00394798	0.0319827	0.0504289	0.0212725	0.0244038	0.015859	0.0563637	0.0447457	0.019039	0.0370007	0.0292878	0.0183139	0.0789339	0.0361184	0.0367463	0	0.0483936	0.0343008	0.010725	0.0296576	0.0465636	0.0389614	0.0611375	0.022473	0.0383588	0	0.0123714	0.0324611	0.0285913	0.03367	0.0317309	0.0214967	0.0168383	0.0276887	0.0311922	0.0439612	0.0252413	0	0.0261115	0.0477996	0.022525	0.0352201	0.0191196	0.0293853	0.0160597	0.0316129	0.0443207
SLC41A1	0.00848129	0.00967701	0.0193035	0.0287076	0.0192495	0.02389	0.0445094	0.0539101	0.053651	0.0476102	0.0288036	0.0443476	0.0240521	0.0321418	0.0402891	0.0450394	0	0.0371253	0.0408476	0.0278838	0.0342351	0.04303	0	0.0439273	0.028145	0.0219615	0.524747	0.0407846	0.033879	0.0165763	0.0198653	0.0259222	0.0198437	0.0288846	0.0202303	0.0399688	0.0250839	0.0380237	0	0.0231184	0.0302219	0.0386308	0.022058	0.028339	0.0486801	0.0644297	0.0579551	0.0662239
PM20D1	0	0.012553	0.0140054	0.0166863	0.00179068	0	0.000474222	0.00357177	0.0249999	0	0.0130179	0.00456219	0.00780574	0.0393267	0.0112295	0.031125	0	0.0187099	0.010038	0.00697147	0.00325426	0.0120899	0.0203022	0.0208867	0.00162526	0.0104037	0	0.0121884	0.0156537	0.00383159	0	0.00244495	0.0115232	0.00756591	0	0.00296065	0	0.00314863	0	0	0.00389654	0	0.0109621	0	0	0.013519	0	0
SLC26A9	0	0	0	0.00280455	0	0	0	0.00206419	0.000283848	0	0.000635594	0.00431842	0	0.00872393	0	0.0020671	0	0	0	0	0	0.00238362	0	0.0013477	0	0	0	0	0.00307994	0	0	0	0	0.00334588	0	0	0	0.00131849	0	0	0	0	0	0	0	0	0	0
RAB7B	0	0	0.000737196	0.00145599	0	0	0.00139251	0.00237481	0.00174906	0.00221652	0	0	0	0.00204904	0	0	0	0.00145264	0	0	0.000739581	0.00292888	0	0	0	0.0059712	0	0	0	0.00247681	0	0	0.00514811	0	0	0.00429478	0	0	0	0.00341329	0	0.00491906	0	0	0	0	0.00101317	0
CTSE	0	0	0	0.00130487	0	0	0	0	0	0	0	0	0	0	0	0	0	0	0	0	0	0	0	0	0	0	0	0	0.00148647	0	0	0	0	0	0	0	0	0	0	0	0	0	0	0	0	0	0	0
RHEX	0	0.0153938	0.010377	0.00194604	0.00396582	0	0.0142202	0.00508693	0.0047873	0.00283421	0.00357244	0.00308868	0.00639221	0.00801183	0.0103092	0	0	0.00776975	0.00212513	0.0010939	0.00330292	0.00351631	0.00881868	0.00614096	0.00961283	0	0	0	0.00599792	0.00177551	0	0.00237602	0.00739166	0.00682627	0	0.00279127	0.013374	0.0241899	0	0.00223429	0.00598477	0	0.00189298	0.00622879	0.00362273	0.0051463	0.00466213	0.0200115
AVPR1B	0	0	0	0	0	0	0	0	0	0	0	0	0	0	0	0	0	0	0	0	0	0	0	0	0	0	0	0	0	0	0	0	0	0	0	0	0	0	0	0	0	0	0	0	0	0	0	0.00452403
FAM72A	0	0	0.000411991	0	0.00324513	0	0.00147068	0.00156745	0.00148713	0	0	0	0	0	0.00169388	0	0	0.000988485	0	0.0016721	0.00122275	0.000939414	0	0.00158319	0.0015766	0	0	0	0.0011824	0	0	0	0	0.00207713	0	0.00122746	0	0	0	0	0	0	0.00286592	0	0.00240706	0.00487359	0.00176206	0
SRGAP2	0.362696	0.371436	0.436809	0.476932	0.473081	0.418355	0.488763	0.474225	0.56803	0.46581	0.506753	0.452799	0.473312	0.676843	0.533393	0.495502	0	0.601198	0.464754	0.461985	0.476094	0.653573	0.403592	0.632771	0.415358	0.386447	0.49495	0.369616	0.419031	0.453723	0.392528	0.532531	0.444591	0.527022	0.465543	0.514092	0.490517	0.475424	0	0.394602	0.559046	0.418444	0.456503	0.330378	0.541096	0.521967	0.629352	0.36272
IKBKE	0.00502985	0.0121812	0.0171764	0.0151136	0.0100009	0.00647019	0.011187	0.00727082	0.0168038	0.00894301	0.00725699	0.0130158	0	0.0171877	0.0104929	0.00780481	0	0.0165635	0.00499525	0.0145092	0.0148055	0.0150181	0	0.00923953	0.00624436	0.0236891	0	0	0.00689169	0.0037128	0	0.00988248	0.010446	0.0215057	0.00876188	0.013743	0.0111288	0.00555676	0	0.011219	0.0188496	0	0.0105392	0	0.011904	0.00151832	0.0292163	0
RASSF5	0.0588444	0.0567046	0.0946804	0.0689015	0.090531	0.0672494	0.0880383	0.0888894	0.130674	0.0886592	0.062744	0.0826079	0.073874	0.11976	0.104499	0.107933	0	0.109947	0.0981348	0.0898832	0.0719704	0.178284	0.0649154	0.0895461	0.0744117	0.0786118	0.173334	0.0234471	0.0750772	0.0604052	0.0986328	0.0895275	0.0864134	0.0787074	0.121469	0.102468	0.112918	0.144879	0	0.0993505	0.0966242	0.0677099	0.1012	0.0433823	0.0947475	0.188892	0.14075	0.158775
EIF2D	0.0581771	0.0865844	0.0753677	0.0811841	0.0911654	0.054605	0.0661995	0.0948879	0.111521	0.0790028	0.0755243	0.0892557	0.0588117	0.0773719	0.0723235	0.111457	0	0.0816552	0.0749296	0.0715122	0.0770575	0.0938432	0.0519152	0.124071	0.0316036	0.044433	0.055805	0.0835309	0.0709258	0.0607216	0.0564031	0.114376	0.0924359	0.106799	0.0557063	0.0797699	0.068025	0.0448023	0	0.053025	0.0796598	0.037743	0.101565	0.0602692	0.0624245	0.0565483	0.0853983	0.0700603
DYRK3	0.01624	0.0605923	0.0200822	0.0289178	0.0213729	0.0147987	0.0502573	0.0230305	0.024277	0.0276557	0.00388415	0.0131287	0.0441207	0.0203094	0.0152525	0.0125577	0	0.00958524	0.016908	0.0110282	0.0217911	0.0165337	0.0117662	0.0368992	0.0262963	0.0128619	0	0.0586282	0.0231022	0.0240263	0.0114229	0.0203635	0.0147265	0.0226424	0.00807282	0.0157837	0.0179396	0.0220431	0	0.0215348	0.0131838	0.0127702	0.0178725	0.00455437	0.0221983	0.0252303	0.00846802	0.10033
MAPKAPK2	0.0433076	0.0354323	0.0544317	0.0427238	0.0558524	0.0379338	0.0345119	0.0448133	0.0865816	0.0483007	0.057117	0.034273	0.0542606	0.0354319	0.0727164	0.0574128	0	0.0514607	0.0553564	0.0622757	0.0660456	0.0621317	0.11328	0.0991801	0.0425877	0.068477	0.139945	0.0201837	0.0374578	0.0264597	0.066421	0.0613852	0.059826	0.0231844	0.0420528	0.0570427	0.0368128	0.0337425	0	0.0417334	0.0494863	0.0174455	0.056702	0.016261	0.0258001	0.076801	0.0911594	0.0916769
IL10	0	0	0.000687714	0	0	0	0	0	0	0	0	0	0	0	0	0	0	0	0	0	0	0	0	0	0	0	0	0	0.00085967	0	0	0	0	0	0	0.00084247	0	0	0	0	0	0	0.00167222	0	0	0	0	0
IL19	0	0	0	0.000674774	0	0.0021876	0	0	0.00151169	0	0	0	0	0	0	0.00186275	0	0	0.000593502	0	0.000869097	0	0	0	0	0	0	0	0	0	0	0	0	0	0.020827	0.000570833	0	0.00176623	0	0	0.00276147	0	0	0	0	0	0	0.0285335
FCMR	0	0	0	0.00119592	0	0	0	0	0	0	0	0	0	0	0	0	0	0	0	0	0	0.00147154	0	0	0	0	0	0	0	0	0	0	0	0	0	0	0	0	0	0	0.000967352	0	0	0	0	0	0	0
PIGR	0	0	0	0	0	0	0	0	0.000560592	0	0	0	0	0	0	0	0	0	0	0	0	0	0	0	0	0	0	0	0.000568395	0	0	0	0	0	0	0	0	0	0	0	0	0	0	0	0	0	0	0.0377117
FCAMR	0	0.00170497	0.00139209	0	0	0	0	0	0	0	0	0	0	0	0	0	0	0	0	0	0	0	0	0	0	0	0	0	0	0	0	0.00158841	0	0	0	0	0	0	0	0	0	0	0	0	0	0	0	0
C1orf116	0	0	0	0.00188581	0	0	0.000873228	0	0.000984108	0	0.00285151	0	0	0.00508836	0	0	0	0.00107704	0.00149267	0	0	0	0	0	0.0018118	0	0	0	0	0	0	0.00492436	0	0	0	0	0	0	0	0	0.00156062	0	0	0.00375335	0.00186617	0	0	0
PFKFB2	0.0198149	0.0216	0.0318304	0.0509801	0.0533188	0.0341755	0.0183974	0.0509142	0.0734732	0.0214555	0.0366576	0.0191725	0.0180792	0.0739828	0.0348131	0.0243693	0	0.0405572	0.0217745	0.0377118	0.0430608	0.0372295	0.0224671	0.0519599	0.0535039	0.0143265	0	0.0219968	0.0640617	0.047137	0.0166748	0.0517899	0.0327521	0.0169501	0.0238486	0.0354208	0.0196781	0.0384972	0	0.00826269	0.0390676	0.0136548	0.0342139	0.0147896	0.00243892	0.0221794	0.0422188	0
YOD1	0.0188736	0.0236136	0.0223349	0.0160024	0.0252069	0.0197061	0.0359817	0.0250744	0.032789	0.0236156	0.0346923	0.0395285	0.0239782	0.0261024	0.017851	0.0201387	0	0.0133423	0.0307744	0.0230797	0.031214	0.0235444	0	0.0333149	0.0451392	0.0258288	0	0.0108542	0.0272577	0.0265654	0.00761518	0.0204292	0.0192682	0.017813	0	0.0295625	0.0355237	0.0474891	0	0.0357105	0.013776	0.0400508	0.0142737	0.0142432	0.0365016	0.017843	0.0127677	0.0189459
C4BPB	0	0	0.000548483	0.00535545	0.00180707	0.00487658	0.00277513	0.000756978	0	0.0014835	0.00271681	0	0	0	0	0.00327764	0	0.00177504	0	0.002248	0.00160157	0.00371475	0	0.00161116	0	0	0	0	0.0020314	0	0	0.0026548	0.000516189	0	0	0	0	0	0	0	0	0	0	0	0.00150284	0	0	0
C4BPA	0	0	0.00624924	0.019353	0.0194079	0.0078835	0.00152543	0.00428744	0.00824012	0	0.000706862	0.00180084	0	0.00223062	0	0.00704128	0	0	0.00502119	0.0029094	0.00813352	0.0163793	0	0.0352602	0	0	0	0	0.0168337	0.00847575	0	0.0053954	0.00242586	0.00288404	0	0.00522946	0.00279935	0.00989264	0	0.00724639	0.00402909	0	0.010044	0	0	0.00151219	0.00628273	0
CD55	0.134913	0.201861	0.141329	0.0963819	0.0993247	0.0968364	0.164592	0.125481	0.141392	0.0899305	0.126418	0.107862	0.0959904	0.137296	0.097255	0.130072	0	0.105635	0.119117	0.108003	0.113737	0.192702	0.0430346	0.134428	0.120137	0.125418	0	0.0925124	0.0645875	0.0662264	0.0670965	0.113061	0.096593	0.0604671	0.0880684	0.0721315	0.132728	0.152458	0	0.147131	0.088097	0.0735617	0.12734	0.0582815	0.100288	0.136186	0.100619	0.0371326
CR2	0.00610007	0.00484734	0.00230923	0.00325118	0.00663865	0.00495356	0	0.00232633	0.00344494	0	0.00430127	0.00388737	0	0.01192	0	0.00236983	0	0.00233123	0.00121496	0.00268033	0.00474437	0.0135318	0	0.00600303	0.00671431	0	0	0	0.00389068	0.00117045	0	0.00722685	0.00346054	0	0	0.00159435	0.0023441	0	0	0.00278516	0.00059381	0.00741047	0.0037357	0	0	0	0.0030748	0
CR1	0	0.0120007	0.00466853	0.0048404	0.0113531	0.0119634	0.00621252	0.00175489	0.00715714	0.00327729	0.001024	0.00526884	0	0.00276023	0.00602356	0.00487356	0	0.00249376	0.00268035	0.0113176	0.00669405	0.00304429	0.00542723	0.00989757	0.0059774	0.0102977	0	0.00378143	0.00365454	0.00195849	0	0.00553215	0.00780563	0.00237742	0	0.00253575	0	0.00161648	0	0	0.00266226	0	0.00547994	0	0	0.0165211	0.0016391	0.0146208
CR1L	0	0.00782241	0.0131164	0.027531	0.00870144	0.00773698	0.00873636	0.011626	0.0117648	0.00137647	0.012915	0.0071005	0.0116079	0.00544101	0.0183835	0.0205198	0	0.0084995	0.00469451	0.00770924	0.010691	0.0122989	0	0.0324505	0.0074782	0	0	0	0.0303331	0.00249788	0	0.0106953	0.00535857	0.0104666	0.0126762	0.00657256	0.00624343	0.00123549	0	0.0147619	0.0086217	0	0	0	0.0359358	0.013597	0.011334	0
CD46	0.167136	0.292991	0.300249	0.330231	0.356769	0.331942	0.274418	0.330725	0.349493	0.236112	0.279343	0.254216	0.297499	0.384624	0.325812	0.412685	0	0.335286	0.284513	0.222216	0.36267	0.353803	0.156737	0.514664	0.265094	0.287116	0.055805	0.20972	0.396395	0.25946	0.176854	0.417082	0.284752	0.235097	0.241204	0.311146	0.217523	0.32001	0	0.332716	0.386482	0.20534	0.35839	0.17932	0.212021	0.192621	0.274318	0.201105
CD34	0	0	0.00069908	0.000555461	0.00227673	0	0.000868986	0	0.00105657	0	0	0	0.00460097	0.00294635	0	0	0	0.00318639	0	0	0.00115848	0.000389175	0	0.00424546	0	0	0	0	0.0014094	0	0	0.0026548	0	0	0	0	0	0	0	0	0.00132758	0	0	0	0	0	0.0026406	0
PLXNA2	0.379627	0.377606	0.426996	0.471159	0.571461	0.362941	0.515809	0.464533	0.748183	0.495652	0.427998	0.50962	0.326135	0.617876	0.393124	0.699302	0	0.506038	0.404328	0.506374	0.521823	0.567213	0.388035	0.67933	0.398232	0.359854	0	0.269585	0.356465	0.342722	0.342159	0.609287	0.345586	0.504523	0.249818	0.604773	0.528445	0.316512	0	0.479938	0.659864	0.311531	0.394215	0.377439	0.375646	0.471416	0.852009	0.560337
CAMK1G	0.0582255	0.103886	0.0945292	0.143587	0.191338	0.117727	0.0876394	0.174749	0.235588	0.127498	0.0873171	0.123534	0.15325	0.0873363	0.0986168	0.125055	0	0.0983739	0.160011	0.098193	0.229994	0.120804	0.0987785	0.205883	0.120401	0.107018	0	0.0801426	0.181551	0.102533	0.156802	0.195669	0.11309	0.0889615	0.03697	0.126975	0.0832313	0.110406	0	0.148621	0.145893	0.15161	0.121353	0.0795592	0.0866318	0.077159	0.137251	0.0272532
LAMB3	0.00521347	0.0201544	0.0118162	0.0209519	0.015737	0.00774628	0.0275381	0.0121183	0.0213643	0.00588862	0.0150947	0.0204374	0.0148819	0.00785061	0.0208564	0.0179984	0	0.0322511	0.0122479	0.0209577	0.0221477	0.0198972	0.00571915	0.0248722	0.0164934	0.00521654	0	0	0.0209253	0.00755934	0.0187595	0.0248996	0.024177	0.00588715	0.0119994	0.00651718	0.00507654	0.017838	0	0.00648557	0.00410515	0.0223815	0.0174133	0.0139585	0.00417458	0.109019	0.0164501	0.0305736
G0S2	0	0.00252604	0.00466823	0.00198143	0.00322091	0.00304566	0.00988299	0.0134494	0.0114004	0.00362568	0.00662435	0.0061195	0.00196908	0.0184977	0.00368384	0.015312	0	0.00497146	0.0157288	0.00356403	0.00427467	0.00704224	0	0.0196358	0.00998533	0.0160176	0.055805	0	0.00208325	0.00457671	0	0.00768369	0.0061479	0.00530804	0	0.00351835	0.0132885	0.0264154	0	0.010782	0.00776572	0	0.0140201	0	0	0.00523928	0.010681	0
HSD11B1	0	0	0.0108709	0.0321405	0.026796	0.00541057	0.0093917	0.00681085	0.0199353	0.00910457	0.00636901	0.00473096	0.00799786	0.0282819	0.00626273	0.0272815	0	0.0115298	0.0262029	0.00826708	0.0195381	0.0258972	0	0.0395889	0.00972088	0.0102977	0	0.016212	0.046402	0.0110805	0.0135121	0.0245116	0.0149218	0.00351448	0.00228303	0.0112092	0.0112633	0.00628651	0	0.0149347	0.0169533	0.00493542	0.0693975	0.00599783	0.00203247	0.00862393	0.020176	0
TRAF3IP3	0.00594718	0	0.00327459	0.00324804	0.00564196	0	0	0.0050195	0.00302317	0.0014835	0	0.00144265	0	0.00825906	0	0.010465	0	0.00231458	0.00127948	0.00209765	0.00395667	0.00852673	0	0.00410289	0.00212938	0	0	0.00980748	0.00592861	0.00163395	0	0.0018293	0	0	0	0	0	0	0	0	0.00285299	0	0.0062128	0	0	0	0.00144423	0.0335651
C1orf74	0	0.00520659	0.005257	0.00155629	0.00989307	0	0	0.00706439	0.00576004	0.00202147	0.00331974	0.0080703	0	0.0102452	0.00695541	0.00589921	0	0.00681826	0.00783231	0.000726749	0.00389471	0.00763427	0	0.0147527	0	0.00645382	0.055805	0	0.00562503	0.00795757	0.0124279	0.00923808	0.00260775	0.00501537	0	0.0022853	0.00474353	0	0	0	0.00298188	0	0.0101021	0	0	0.00317171	0.00223052	0
IRF6	0	0	0	0.000597261	0	0	0.00220664	0	0.00102904	0	0	0	0	0	0.00156731	0.00229873	0	0.00145264	0.000448947	0.000925412	0.000869097	0	0	0	0	0	0	0	0	0.00489529	0.016767	0.0024776	0.000908168	0	0	0	0.001043	0.00765817	0	0	0	0	0	0	0	0	0.00184566	0
UTP25	0.0389	0.0513908	0.06247	0.0576979	0.0502387	0.0803363	0.081567	0.0678537	0.0879261	0.052268	0.0687625	0.0647103	0.050218	0.0876165	0.0702827	0.0605575	0	0.0805213	0.0598777	0.044288	0.0730813	0.0580987	0.0574919	0.0955421	0.0654977	0.0204921	0	0.0558609	0.0751213	0.065246	0.0630531	0.0760656	0.0629993	0.0457475	0.0836142	0.06593	0.0670942	0.0714251	0	0.0460247	0.053433	0.0676201	0.104356	0.0229341	0.0311726	0.0390219	0.0563136	0.0483129
SYT14	0.926734	0.905955	0.916658	0.922698	0.874058	0.884712	0.790547	0.904892	0.931916	0.858433	0.940274	0.862791	0.927864	0.917145	0.89584	0.909872	0	1.06262	0.917246	0.917511	0.890313	0.881373	0.617776	0.944397	0.812138	0.821841	0.252961	0.84818	0.756999	0.880273	0.58747	0.792691	0.865349	1.00305	0.776837	0.968467	0.728533	0.796132	0	0.79907	0.854989	0.599943	0.843411	0.577434	0.780933	0.819708	0.876257	0.591449
SERTAD4	0.0240616	0.033209	0.0229801	0.0310636	0.024296	0.0407721	0.030246	0.0230249	0.0320005	0.0218527	0.0260542	0.0302548	0.0354684	0.0189676	0.0241383	0.0291524	0	0.0329895	0.0387305	0.0369855	0.0197972	0.0385967	0.0208756	0.0273607	0.0243161	0.0434773	0	0.0137578	0.0225109	0.0221574	0.0121253	0.0122885	0.0164893	0.0299748	0.0129808	0.0177054	0.03155	0.0413827	0	0.0180696	0.0205868	0.0133335	0.00816944	0.018989	0.0227655	0.0160262	0.0173675	0.0350348
HHAT	0.0465508	0.0739111	0.0408959	0.044695	0.0435545	0.0344337	0.0625613	0.0214902	0.0475802	0.0253512	0.0483717	0.0460937	0.0250864	0.0290804	0.0660991	0.0345909	0	0.0534608	0.0621886	0.0415512	0.0600977	0.0558507	0.0552442	0.066031	0.0485209	0.0557745	0	0.030175	0.045083	0.0643072	0.0102045	0.0473918	0.0904549	0.0214695	0.0357016	0.0625327	0.0472917	0.0995648	0	0.0488719	0.0351893	0.0420326	0.0389201	0.0394093	0.0740522	0.0424679	0.0389933	0.101251
KCNH1	0.288424	0.436073	0.359294	0.405807	0.396398	0.278716	0.26421	0.276753	0.44522	0.34724	0.247158	0.238692	0.265457	0.460791	0.409793	0.418496	0	0.412036	0.362443	0.467626	0.424367	0.458696	0.216826	0.400961	0.247166	0.367972	0	0.233392	0.370088	0.324767	0.331951	0.409827	0.317873	0.401432	0.21793	0.338091	0.439546	0.281195	0	0.331129	0.394818	0.234476	0.366622	0.245858	0.387803	0.611568	0.463056	0.34935
AC092017.3	0	0	0.00234389	0.00551861	0.00206863	0.00219523	0	0.000505922	0.00140568	0	0	0	0	0	0.00572267	0.00440482	0	0.00144175	0	0.0012498	0	0	0	0.00106891	0	0	0	0	0	0.00146829	0	0	0.00113808	0	0.0080175	0.00337482	0.00322493	0	0	0.00159561	0	0	0.00311278	0	0	0.0103045	0.00241556	0
RCOR3	0.352022	0.350763	0.402093	0.429077	0.412397	0.439319	0.265098	0.391947	0.454609	0.344289	0.451578	0.383323	0.383252	0.592281	0.430183	0.461283	0	0.513648	0.418022	0.393957	0.470599	0.523972	0.378136	0.533119	0.394036	0.373931	0.757283	0.338599	0.453308	0.308291	0.236531	0.460652	0.385033	0.242037	0.439238	0.38389	0.39226	0.364806	0	0.335743	0.440922	0.342337	0.48093	0.294479	0.354434	0.406719	0.380673	0.175689
TRAF5	0.0461605	0.0094647	0.0203606	0.0283752	0.0223484	0.0179887	0.0215155	0.0208053	0.0163257	0.0164891	0.025493	0.00970265	0.0286646	0.0131449	0.0411056	0.0172385	0	0.0222982	0.0257782	0.0216027	0.010992	0.0462664	0.0234636	0.00939731	0.0194974	0.0321155	0	0.0326568	0.0178183	0.0207839	0.0538328	0.0233176	0.034341	0.0134609	0.0177538	0.0115646	0.0267968	0.0621029	0	0.0258875	0.0119941	0.0066747	0.0129454	0.0075228	0.0661954	0.0157635	0.0058992	0.0209394
RD3	0	0	0	0.000679182	0	0	0	0	0	0	0	0	0	0	0	0	0	0	0	0	0	0	0	0.00109241	0	0	0	0	0	0	0	0	0	0	0	0	0	0	0	0	0.00138371	0	0.00273409	0	0	0	0	0
SLC30A1	0.0250357	0.0165563	0.00921702	0.0182855	0.0164679	0.0392494	0.0248999	0.0154822	0.0205155	0.0026823	0.0163181	0.0270013	0.039694	0.00950703	0.0100142	0.0145292	0	0.0114576	0.026668	0.00750857	0.020741	0.0194188	0.0283847	0.0161534	0.0286831	0.0195859	0	0.0165387	0.017379	0.0427298	0.0262925	0.0211397	0.0174095	0.0198902	0.00228303	0.00349514	0.0144695	0.00649277	0	0.0223621	0.00881159	0.0104726	0.010959	0.0041985	0.0160211	0.0244868	0.00628985	0.0363653
NEK2	0	0	0.000793105	0.000339454	0.00151438	0	0	0	0.000470042	0	0	0	0	0	0	0.00138184	0	0	0	0	0.00168584	0	0	0.00156669	0.000934762	0	0	0	0.00089234	0	0.0289812	0	0	0	0	0	0	0	0	0	0	0	0	0	0	0	0	0
LPGAT1	0.327245	0.296292	0.329837	0.342569	0.373418	0.336321	0.242535	0.358117	0.386265	0.249406	0.331997	0.306842	0.342211	0.36875	0.356353	0.372768	0	0.423577	0.380656	0.361073	0.386745	0.348328	0.238744	0.450779	0.316111	0.298346	0.139945	0.184797	0.325491	0.282996	0.149864	0.329124	0.317177	0.231481	0.204571	0.358598	0.337541	0.230377	0	0.22475	0.380827	0.204694	0.37903	0.205427	0.267797	0.309305	0.39292	0.296725
INTS7	0.0700545	0.0900829	0.122873	0.0874236	0.104856	0.0623533	0.138476	0.0905588	0.110517	0.0639847	0.0907047	0.0744312	0.0525436	0.0956845	0.0755053	0.0797193	0	0.0593357	0.0859419	0.0823513	0.095205	0.0879088	0.0262214	0.136974	0.0947553	0.0947374	0	0.108081	0.0646207	0.0902358	0.0641437	0.0688642	0.107012	0.114075	0.0669498	0.101556	0.142963	0.152414	0	0.0635759	0.107102	0.100795	0.072455	0.0648721	0.173775	0.0521242	0.0843683	0.036588
DTL	0.00868177	0	0.00281593	0.00291323	0	0	0	0.00136512	0.00144246	0.00421546	0.00120566	0.00950772	0	0.00599636	0	0.00551751	0	0.00506098	0	0.00543586	0	0.00341386	0	0.00397309	0.00375919	0	0	0.0154225	0.00204836	0	0.013495	0.00115867	0	0	0.0166175	0	0.00899018	0	0	0.00527046	0.000826655	0	0	0	0.00439083	0	0	0.0157972
PPP2R5A	0.137367	0.122315	0.092468	0.0875617	0.0744291	0.118783	0.088776	0.0866201	0.0823865	0.0663667	0.0856838	0.0807867	0.130258	0.129106	0.0954507	0.0660249	0	0.0958952	0.0898364	0.0837745	0.0861635	0.107437	0.160409	0.104105	0.118625	0.0879964	0.055805	0.100153	0.116946	0.07068	0.0451607	0.130296	0.118526	0.0866787	0.120467	0.069787	0.083406	0.0803014	0	0.0556487	0.0735447	0.0562052	0.0867054	0.0606398	0.0934044	0.125927	0.0920447	0.0397956
NENF	0.0280574	0.0968162	0.0528567	0.0841246	0.106839	0.0860144	0.131288	0.122877	0.106359	0.0359673	0.0589149	0.0756042	0.0956803	0.0966205	0.0671434	0.071365	0	0.0861097	0.115794	0.0908084	0.0981216	0.115567	0.0715755	0.0898318	0.0831512	0.12703	0	0.0560457	0.0851663	0.0600559	0.040779	0.0900204	0.0811017	0.13131	0.014122	0.0707582	0.0718308	0.12282	0	0.0616955	0.0705025	0.0668892	0.108821	0.0624527	0.0734363	0.0810146	0.0540547	0.0614537
ATF3	0.0207606	0.00844031	0.00401136	0.0117394	0.00944595	0.00550382	0.00457096	0.0074566	0.00785666	0.00390635	0.00956508	0.0135254	0.00593648	0.00895821	0.00213784	0.011502	0	0.00955211	0.0101849	0.0168741	0.0104648	0.00732659	0	0.0143898	0.00722941	0.00796871	0	0.00436869	0.00802863	0.00403127	0.0116761	0.00742455	0.00189735	0	0	0.00486816	0.0111813	0.00312896	0	0.00393976	0.0140336	0.00841391	0.00484532	0.0111951	0.00435641	0.0341285	0.00336404	0
BATF3	0	0.00231739	0.00252046	0.00432993	0.00746101	0.00175134	0.0123668	0.00456235	0.00574986	0.00104663	0.00306651	0	0.00199091	0.00532005	0	0.00645684	0	0.00427944	0.00359439	0.00208211	0.00506665	0.00336153	0.0101049	0.00207111	0.00106604	0	0	0	0.00673022	0.00251847	0.0133213	0.0131226	0.00260104	0.0172018	0.00750683	0.00197236	0.00415355	0.0103336	0	0	0.00622701	0	0.00316461	0	0.00605402	0.00680609	0.00694065	0
NSL1	0.218621	0.3141	0.301934	0.25853	0.271847	0.265766	0.350916	0.282145	0.30803	0.250429	0.244888	0.22019	0.216071	0.345446	0.237811	0.280789	0	0.203416	0.26649	0.222588	0.255058	0.361572	0.185288	0.370976	0.276469	0.221617	0.407323	0.24506	0.305235	0.221872	0.195996	0.327442	0.254991	0.306989	0.359486	0.227578	0.317919	0.304399	0	0.198369	0.2204	0.281906	0.318628	0.240688	0.234649	0.202067	0.284701	0.241002
TATDN3	0.12826	0.195303	0.166797	0.195475	0.173729	0.162075	0.113197	0.205675	0.285616	0.121836	0.185512	0.15077	0.20055	0.324521	0.306875	0.276709	0	0.313599	0.205353	0.137209	0.214936	0.318571	0.128889	0.3025	0.144617	0.161892	0	0.139313	0.171725	0.137632	0.300232	0.278066	0.216144	0.169075	0.118935	0.186857	0.189639	0.177917	0	0.117927	0.25593	0.141705	0.259192	0.100797	0.138035	0.234261	0.212711	0.0635185
SPATA45	0	0.00913527	0.00572911	0.00766491	0.0082876	0.00124207	0.00544802	0.00938931	0.00818432	0.00125391	0.000919375	0	0	0.0190854	0.00963846	0.0129653	0	0.00553397	0.0105236	0.00922429	0.00906638	0.0105643	0	0.00540382	0	0	0.055805	0.00312337	0.00642964	0.0146215	0.013535	0.00672429	0.00817673	0.00650476	0	0.0022954	0.00273932	0.00511109	0	0.0116104	0.00600362	0	0.0165444	0	0.02156	0.0248748	0.00557841	0.0377117
FLVCR1	0.190985	0.164431	0.146831	0.17003	0.164778	0.145325	0.133655	0.171477	0.177078	0.109819	0.163947	0.135605	0.171188	0.232162	0.215784	0.185461	0	0.157063	0.180604	0.15768	0.171117	0.197515	0.104465	0.238421	0.176638	0.137629	0.101398	0.154767	0.235473	0.135206	0.105406	0.255342	0.16961	0.124884	0.184974	0.141842	0.155738	0.149454	0	0.194486	0.151886	0.148512	0.246433	0.0725977	0.130129	0.1896	0.164233	0.1388
VASH2	0.0288215	0.0215741	0.00513011	0.0125846	0.00497228	0.00498419	0.0239688	0.0181016	0.0151261	0.0154917	0.0041261	0.0139734	0	0.00781584	0.0189395	0.00864154	0	0.0161708	0.011266	0.0112409	0.000352869	0.0294939	0.0254132	0.0174722	0.0154	0	0	0	0.0142626	0.0110089	0.0566721	0.0187136	0.01148	0.0222335	0.0122421	0.00689854	0.0236324	0.011387	0	0.00263724	0.011772	0	0.0232493	0	0.023505	0.0258592	0.00945363	0.0557876
ANGEL2	0.112309	0.105264	0.124406	0.144638	0.132118	0.153032	0.130109	0.13766	0.166799	0.102559	0.144216	0.0852246	0.105211	0.157329	0.118052	0.154653	0	0.136951	0.164469	0.127089	0.17227	0.159078	0.113534	0.208254	0.147911	0.0785777	0	0.0620754	0.179198	0.0919039	0.0933979	0.205367	0.171187	0.121487	0.113646	0.123851	0.109786	0.11523	0	0.168429	0.140422	0.130854	0.180583	0.0670788	0.146179	0.126807	0.110048	0.0963068
RPS6KC1	0.499021	0.494253	0.634947	0.61158	0.60251	0.541536	0.594509	0.536257	0.665899	0.575572	0.566216	0.573376	0.518399	0.583988	0.621308	0.625897	0	0.561649	0.52719	0.603979	0.619246	0.661659	0.48132	0.626762	0.618013	0.535397	0.29473	0.577151	0.645488	0.628793	0.495099	0.58396	0.592899	0.605505	0.357392	0.60018	0.633045	0.641653	0	0.518484	0.594379	0.546839	0.572881	0.537892	0.548757	0.633821	0.662513	0.729145
PROX1	0.0161059	0.0150569	0.011852	0.0121218	0.0152132	0.0129813	0.00600171	0.0295998	0.0100975	0	0.00604299	0.0151384	0.00432099	0.00974811	0.0129754	0.0130728	0	0.00239674	0.00202956	0.00888512	0.00454125	0.00662024	0.0244406	0.00143567	0.00719729	0.00699953	0	0.0182726	0.0103589	0.0181149	0	0.0127926	0.0171583	0.00356614	0.00562112	0.00412118	0.00602711	0.00260758	0	0.0158025	0.00518234	0	0.0113709	0.0205334	0.00416346	0.0024861	0.00905342	0
SMYD2	0.140073	0.0691546	0.11458	0.122678	0.0885017	0.0914012	0.0952512	0.11836	0.119772	0.125911	0.114834	0.101615	0.0979375	0.0817247	0.0982354	0.0722552	0	0.062755	0.0799344	0.107541	0.0907743	0.121285	0.169609	0.119952	0.0941446	0.0912678	0	0.0749679	0.0661893	0.0986684	0.158427	0.0837374	0.144918	0.106518	0.0786587	0.0819938	0.0938571	0.164875	0	0.152454	0.078949	0.0957142	0.0735544	0.0897585	0.0821707	0.0698044	0.102574	0.0272532
PTPN14	0.0690317	0.0195032	0.024077	0.0478356	0.0250859	0.0352637	0.0348626	0.0296145	0.0315705	0.0204682	0.0170352	0.0174942	0.0142952	0.0382302	0.0264473	0.025901	0	0.0453218	0.0223663	0.0193249	0.0331854	0.0345749	0.0150556	0.0137131	0.0254577	0.0436835	0	0.0134699	0.0321526	0.0199296	0.0636878	0.0514346	0.0351328	0.00855503	0.0510443	0.0148489	0.0119057	0.0357245	0	0.0411129	0.0224121	0.0407892	0.018995	0.0219889	0.0332793	0.0128834	0.0268905	0
CENPF	0.0212487	0	0.00758392	0.000877709	0.00643561	0.0045243	0.00652285	0.00129505	0.00376045	0.0073055	0.0046414	0.00225431	0.0182836	0	0	0.0037058	0	0.00314431	0.0028331	0.00367306	0.00361395	0.00618957	0	0.00306771	0.00325665	0.0109875	0	0	0.00344563	0.00819181	0	0.00477901	0.00188582	0.00106977	0	0.00214464	0.0013139	0.0053642	0	0	0.00399127	0	0	0.00416915	0	0	0.00762117	0
KCNK2	0.294175	0.346365	0.345245	0.307669	0.306826	0.214342	0.216163	0.284082	0.286471	0.274124	0.305107	0.251638	0.282159	0.221482	0.264658	0.275423	0	0.232022	0.262798	0.264509	0.34395	0.373915	0.309614	0.343669	0.393062	0.301662	0.101398	0.243393	0.178775	0.283381	0.255805	0.259445	0.311197	0.218763	0.278366	0.30778	0.339118	0.417195	0	0.262425	0.245821	0.220919	0.2884	0.277681	0.275251	0.258332	0.339969	0.258422
KCTD3	0.340253	0.346743	0.277882	0.261981	0.303429	0.301809	0.2308	0.266521	0.291507	0.297357	0.271579	0.320913	0.242368	0.273662	0.248021	0.250658	0	0.278924	0.291216	0.296833	0.324475	0.279683	0.166022	0.294386	0.290205	0.363913	0.101398	0.244653	0.306613	0.269755	0.297691	0.305991	0.267508	0.322363	0.250788	0.33672	0.313802	0.257859	0	0.282953	0.295169	0.273695	0.332671	0.309123	0.277937	0.236155	0.266047	0.196895
USH2A	0	0.0421276	0.0388045	0.037217	0.0451696	0.0357817	0.049606	0.0193797	0.0333092	0.0126629	0.0187893	0.02534	0.0443239	0.0661356	0.0593943	0.0379209	0	0.056628	0.027333	0.0152529	0.0346607	0.0336679	0.0178834	0.037884	0.01343	0.0116462	0.173334	0.0114405	0.0476803	0.033555	0.00658346	0.0396533	0.0240529	0.0243565	0.0362691	0.0180351	0.0260266	0.0315355	0	0.0284218	0.0439885	0.0258496	0.0702282	0.016674	0.0347381	0.00674988	0.0454357	0.079032
ESRRG	0.505986	0.533783	0.692057	0.804592	0.81145	0.751185	0.95046	0.646114	0.902194	0.841663	0.624229	0.758408	0.572318	0.81556	0.53208	0.764436	0	0.651019	0.832558	0.769856	0.687657	0.496459	0.85786	0.818812	0.760489	0.690577	0.29473	0.612054	0.704823	0.655503	0.642626	0.470809	0.54711	0.901322	0.582905	0.840152	0.732504	0.373633	0	0.740596	0.793474	0.456055	0.496903	0.823275	0.659349	0.132913	0.843198	1.61832
GPATCH2	0.185551	0.24229	0.208904	0.23787	0.266425	0.233075	0.157751	0.274189	0.319004	0.168623	0.265184	0.237484	0.255576	0.360168	0.353952	0.334386	0	0.359109	0.229635	0.265117	0.325311	0.311576	0.163976	0.367377	0.197625	0.174417	0	0.180985	0.20517	0.168262	0.157229	0.327401	0.197236	0.168147	0.168692	0.244414	0.223998	0.207895	0	0.17279	0.29741	0.21329	0.290572	0.16621	0.155592	0.52706	0.290161	0.112401
SPATA17	0.0248004	0.00462431	0.0264465	0.0206915	0.0255512	0.0252028	0.0195375	0.0179476	0.0195174	0.020448	0.0314123	0.0174717	0.0172471	0.0268131	0.0361583	0.0192189	0	0.0275289	0.030292	0.0213059	0.0401866	0.0284804	0.0206234	0.0257142	0.0206191	0.00698134	0	0.0347759	0.0301482	0.0475732	0.0065716	0.0154827	0.0259881	0.0217963	0.0163271	0.0197807	0.0174838	0.0224339	0	0.0184866	0.0225401	0.00549073	0.0220022	0.0263068	0.021969	0.0630503	0.0166405	0
RRP15	0.110059	0.105895	0.121919	0.143504	0.129304	0.0913517	0.113976	0.13541	0.109421	0.10256	0.121689	0.100907	0.12655	0.126961	0.0913828	0.0921989	0	0.087207	0.142192	0.0775915	0.143732	0.121542	0.0669191	0.0944719	0.117409	0.101585	0.101398	0.100894	0.13857	0.114336	0.130023	0.11778	0.107803	0.0714525	0.0530046	0.11072	0.0957203	0.164671	0	0.0909363	0.08665	0.0831143	0.105399	0.0524646	0.100329	0.103253	0.109378	0.0518204
TGFB2	0.11829	0.143204	0.0601681	0.0816495	0.0912969	0.0702277	0.0364445	0.0476451	0.133636	0.0694748	0.0824019	0.0714975	0.0754997	0.0901055	0.0711562	0.130416	0	0.0836626	0.0753471	0.128475	0.0945393	0.0586135	0.0532233	0.160913	0.0428689	0.0447637	0.26582	0.036339	0.088883	0.100653	0.019932	0.130458	0.0510553	0.0819906	0.0322299	0.0737311	0.0633611	0.0504598	0	0.0495983	0.0749602	0.0696075	0.0570755	0.0518111	0.0400489	0.100273	0.0791636	0.00452403
LYPLAL1	0.217254	0.153139	0.234626	0.214414	0.230292	0.255892	0.218632	0.206268	0.25834	0.199025	0.206321	0.167775	0.215617	0.23586	0.179869	0.249802	0	0.205671	0.215531	0.186479	0.232356	0.218877	0.184668	0.262828	0.213355	0.159898	0	0.214076	0.243344	0.204408	0.231253	0.191663	0.195594	0.237356	0.0913032	0.22445	0.144687	0.204749	0	0.119679	0.2353	0.160319	0.153158	0.155481	0.135847	0.214086	0.168594	0.233096
ZC3H11B	0.00970003	0.0435443	0.0262035	0.0139317	0.0100634	0.00504419	0.0231721	0.0239389	0.0104607	0.0263432	0.0228823	0.030094	0.00901289	0.0149001	0.0163134	0.00868738	0	0.00944715	0.0121684	0.0140989	0.0163064	0.0195767	0.0332686	0.00802795	0.0398635	0.0665601	0	0	0.0109222	0.00932776	0.0129621	0.0197422	0.0218608	0.0357895	0.0410387	0.0415131	0.0338668	0.0394576	0	0.00379509	0.00981608	0	0	0.019609	0.0115444	0.0167659	0.010769	0
SLC30A10	0.185996	0.200089	0.175425	0.129262	0.0972719	0.152388	0.208417	0.185186	0.130319	0.108445	0.121696	0.074621	0.214869	0.0859974	0.0933211	0.0679289	0	0.0730452	0.096747	0.083775	0.0913676	0.101771	0.149552	0.151366	0.217191	0.224861	0.26582	0.0934523	0.112816	0.138743	0.207473	0.129305	0.202907	0.0518486	0.133612	0.0504885	0.0997678	0.136189	0	0.108185	0.0869093	0.0598035	0.1154	0.167233	0.112857	0.0770786	0.0508677	0.0612142
EPRS	0.253026	0.291491	0.27654	0.292323	0.319791	0.308923	0.326345	0.293301	0.337487	0.290691	0.291499	0.257686	0.303822	0.295653	0.3095	0.284246	0	0.290929	0.301676	0.260711	0.368267	0.314679	0.13906	0.35842	0.278519	0.2167	0.876265	0.304629	0.366724	0.26682	0.154164	0.412727	0.28849	0.23919	0.184239	0.259383	0.278311	0.261621	0	0.213514	0.320842	0.192864	0.288897	0.178127	0.340339	0.289027	0.269205	0.31666
BPNT1	0.0122894	0.0440193	0.0559488	0.0606809	0.0685976	0.0534827	0.0798237	0.0767475	0.0836704	0.0399366	0.049354	0.0416327	0.0566499	0.0622972	0.0666609	0.0620064	0	0.0716356	0.048166	0.0481266	0.0642266	0.0687562	0.0595917	0.0804017	0.0361277	0.0174541	0.139945	0.0193677	0.0557738	0.0341947	0.0486657	0.0610066	0.0566904	0.0447993	0.0189734	0.0598627	0.044183	0.071349	0	0.0600873	0.0642472	0.0292846	0.0681309	0.0215978	0.0663728	0.0559961	0.056917	0.00452403
IARS2	0.0447392	0.164561	0.0981332	0.126206	0.139814	0.077429	0.101203	0.135704	0.134268	0.0972502	0.102129	0.101671	0.118829	0.131168	0.115711	0.153552	0	0.123955	0.0871409	0.11434	0.13509	0.136133	0.113421	0.206796	0.111759	0.0961711	0.173334	0.0815219	0.149895	0.0934131	0.0754063	0.151681	0.108947	0.090584	0.0837957	0.110785	0.127071	0.131431	0	0.10304	0.1405	0.0873569	0.122964	0.0750889	0.152695	0.0733775	0.108574	0.0493302
RAB3GAP2	0.341753	0.445448	0.413685	0.444462	0.478636	0.39102	0.386845	0.518549	0.490989	0.397487	0.400558	0.401212	0.402016	0.485246	0.392437	0.41813	0	0.424022	0.418147	0.440267	0.491548	0.457492	0.351851	0.526611	0.420577	0.3888	0.101398	0.426104	0.516987	0.394802	0.371256	0.589619	0.465338	0.393452	0.38866	0.410441	0.476353	0.471595	0	0.366318	0.430032	0.422611	0.448346	0.291554	0.371576	0.403675	0.406576	0.172476
MARK1	0.741963	0.838872	0.779179	0.778323	0.848961	0.715624	0.721953	0.763721	0.8648	0.768531	0.84392	0.915461	0.862544	0.783205	0.850603	0.791249	0	0.759895	0.762718	0.668822	0.820619	0.841763	0.939496	0.928714	0.840548	0.595462	0.596329	0.75947	0.763934	0.621273	0.604026	0.964341	0.765434	0.737169	0.782325	0.915093	0.771989	0.967319	0	0.829656	0.860982	0.716969	0.664666	0.662834	0.776948	1.03822	0.837818	0.646588
C1orf115	0.0204078	0.0304745	0.0393775	0.0177214	0.0218348	0.0148991	0.0457019	0.0590491	0.043564	0.0167564	0.0339487	0.0328932	0.0324164	0.0149092	0.0313575	0.0167518	0	0.0215584	0.0387411	0.0358487	0.0249178	0.0272771	0.0136484	0.0243364	0.0487311	0.0197415	0.26582	0.0755101	0.0194197	0.0184513	0.0632325	0.0373491	0.0416504	0.0244452	0.0170474	0.013826	0.0460452	0.0811324	0	0.0195648	0.00961126	0.0224229	0.0190964	0.0360161	0.0494972	0.0134847	0.0143352	0.0654129
MARC2	0.061899	0.041894	0.0600846	0.054467	0.0510554	0.0531117	0.0614814	0.080923	0.0857316	0.0567551	0.0652338	0.0635276	0.0518042	0.0702314	0.0730124	0.0452681	0	0.0388652	0.0585325	0.048079	0.053433	0.0802917	0.0173977	0.0759578	0.0499357	0.039983	0	0.0499215	0.0516076	0.0438781	0.058294	0.0595749	0.0787326	0.0495985	0.0441122	0.0656556	0.0656665	0.0793208	0	0.0592354	0.0590609	0.0524933	0.0487461	0.0504742	0.0591228	0.0426198	0.0493573	0.0729137
MARC1	0.0266847	0.0587209	0.107642	0.0844765	0.0670299	0.0599873	0.0825414	0.09758	0.0987339	0.0717279	0.0845362	0.0852197	0.0607631	0.0938684	0.082615	0.109386	0	0.102373	0.0962657	0.0687937	0.0839843	0.104454	0.0758841	0.127872	0.0472848	0.0921539	0	0.0820773	0.0472047	0.0543962	0.0366256	0.0618478	0.0844131	0.0627882	0.0794911	0.0919534	0.101704	0.1267	0	0.0550212	0.0955623	0.0570444	0.0707278	0.0697519	0.0455295	0.0781694	0.0755746	0
HLX	0	0	0.003325	0.00208957	0	0	0.00191481	0	0.00116749	0	0	0.00454936	0	0.00186919	0.00327636	0.00202627	0	0.00484492	0.00106102	0.00155521	0.00594548	0.00290017	0	0.00624771	0.00271739	0	0	0	0	0.00292963	0	0.00107791	0	0	0	0.0011954	0.00758829	0.00440004	0	0.0131773	0	0	0	0	0	0	0	0
DUSP10	0.1074	0.153625	0.13507	0.166008	0.127636	0.111447	0.0643077	0.154218	0.190122	0.134101	0.183392	0.154231	0.114701	0.0617148	0.197004	0.116426	0	0.131661	0.145034	0.14411	0.17891	0.186916	0.122574	0.175943	0.16488	0.0995411	0.452916	0.0997865	0.0617077	0.102063	0.0807161	0.0921916	0.12244	0.0796113	0.101314	0.203873	0.0815424	0.201722	0	0.0819976	0.165321	0.0545646	0.109363	0.0833183	0.141571	0.0965339	0.130694	0.163981
HHIPL2	0	0	0.00140812	0.00121487	0	0	0.00511798	0.00321547	0.00345276	0.00641834	0	0.000941974	0	0	0.00828714	0.00192599	0	0.00240697	0.00194453	0.006494	0	0	0	0	0.00346982	0	0	0	0.00204242	0	0	0.00229763	0.00355692	0.00212187	0	0	0	0	0	0	0.00266709	0	0	0.00696402	0	0.0024861	0.00532068	0.045833
TAF1A	0.0489827	0.0293354	0.0356044	0.0474254	0.0402742	0.0373423	0.0396934	0.042515	0.041868	0.0268196	0.0342301	0.0323832	0.055763	0.031787	0.0553084	0.0395111	0	0.0346278	0.0431746	0.0313499	0.0429885	0.0522818	0.0120413	0.042057	0.0385328	0.0325253	0	0.0409612	0.0346894	0.0522459	0.0180063	0.0412413	0.0328457	0.0411739	0.0492789	0.027833	0.0270503	0.040253	0	0.0547935	0.0439084	0.0182986	0.0499735	0.0570448	0.0354175	0.0324435	0.0314835	0.0200115
MIA3	0.298536	0.374786	0.308091	0.294374	0.298786	0.279323	0.487914	0.365956	0.330908	0.361656	0.381593	0.371202	0.307009	0.322566	0.380501	0.334679	0	0.300885	0.28366	0.26293	0.329325	0.420098	0.274922	0.396772	0.34612	0.285069	0.101398	0.294956	0.276516	0.200976	0.271815	0.382696	0.297041	0.326904	0.288579	0.353064	0.449015	0.345359	0	0.391431	0.344941	0.27029	0.268493	0.347832	0.28102	0.447763	0.28297	0.844622
AIDA	0.0364324	0.0864355	0.0625587	0.0614916	0.0608403	0.0792843	0.067897	0.0731681	0.0646286	0.0529358	0.0837038	0.0643101	0.0617317	0.0516063	0.0507625	0.0540262	0	0.0632083	0.0667704	0.0341811	0.050453	0.101673	0.0649994	0.093068	0.0708061	0.0837409	0	0.0604494	0.0857119	0.0506676	0.0358508	0.0968177	0.0671938	0.0537116	0.0755072	0.0601794	0.06948	0.104446	0	0.0571313	0.0559369	0.0734771	0.0802042	0.0725089	0.0827551	0.0688577	0.0527959	0.127033
BROX	0.0505721	0.124074	0.0917796	0.0873433	0.084654	0.0947755	0.0855655	0.122364	0.102577	0.0975013	0.0793729	0.0700543	0.0671004	0.0943401	0.0651637	0.090677	0	0.122454	0.105338	0.065544	0.110648	0.0928859	0.0911468	0.121136	0.0840792	0.079942	0	0.101445	0.0995444	0.0644789	0.107658	0.113727	0.0738606	0.0811792	0.0479578	0.0845655	0.105672	0.0773833	0	0.0606306	0.0778747	0.0537931	0.0613814	0.0647782	0.0901536	0.0544248	0.0805774	0.0320481
FAM177B	0	0.00557702	0.00831895	0.00663923	0.00635203	0.0101591	0.0211456	0.00565611	0.00382268	0.00101229	0.00378934	0.00502432	0.0113011	0.00259061	0.0057884	0.00385767	0	0.00173998	0.00485448	0.00387288	0.00300948	0.00398522	0.00477847	0.00342406	0.0136806	0.00796871	0	0	0.00738818	0.0121699	0	0.00555298	0.009979	0.00272582	0	0.00308819	0.0026597	0.0154238	0	0.00716181	0.00412088	0.00521483	0.00282628	0.0104569	0.00954844	0.0114261	0.00479391	0.0610825
DISP1	0	0.00545035	0.00205734	0.00618392	0.00720403	0.0106749	0.00112749	0.0029199	0.0116613	0	0.00720622	0.00916138	0.00820515	0.00963327	0.00151592	0.00648012	0	0.0029488	0.00843054	0.00718195	0.0068501	0.0113332	0	0.00400199	0.00361174	0	0	0	0.00441454	0.0103267	0.017041	0.00456228	0.00302997	0.00607508	0	0.00434791	0	0.0112416	0	0.00654031	0.00299463	0.0122758	0.00188357	0.00485912	0.0027579	0.00155125	0.00346765	0
TLR5	0	0.00170497	0.00528578	0.00351709	0.00377241	0	0.00455087	0.00659024	0.000835107	0	0.00312807	0.0102219	0.00665658	0	0	0.000940039	0	0.00606727	0.00515793	0.00297734	0.000777056	0.00131373	0	0.00417096	0.00115629	0.00626305	0	0.00613742	0.00225232	0	0	0.00219023	0.00377507	0.00330004	0.0166175	0.00151577	0.001043	0.00204001	0	0.011245	0.00109409	0.0031285	0	0	0	0	0.00444578	0
SUSD4	0.367551	0.427141	0.350048	0.254141	0.203504	0.178829	0.317586	0.28209	0.260188	0.251326	0.345677	0.323038	0.33989	0.361236	0.42367	0.290928	0	0.359422	0.240175	0.267322	0.243255	0.449731	0.194145	0.309898	0.259859	0.284832	0.351518	0.198776	0.229913	0.241103	0.189798	0.317589	0.31321	0.360943	0.327088	0.278247	0.284254	0.309568	0	0.280633	0.248821	0.299556	0.279365	0.166155	0.219607	0.177704	0.329135	0.416267
CAPN8	0	0.00394798	0.00220468	0.00183792	0.000767166	0	0.00277553	0.00314351	0.00323691	0.00290942	0	0	0	0.00343068	0.0056791	0.00095087	0	0	0	0	0.000931646	0	0	0.00568628	0	0	0	0	0.000824651	0.00731016	0.0075566	0.00359286	0	0	0	0.00190088	0.00385287	0	0	0	0	0	0	0	0.00183776	0.00409071	0.000748102	0
CAPN2	0.14894	0.105093	0.0924571	0.105539	0.108297	0.0851921	0.113077	0.144107	0.156664	0.111346	0.128295	0.1069	0.116292	0.185183	0.157053	0.180025	0	0.163612	0.109518	0.100568	0.14624	0.215332	0.129504	0.253874	0.112366	0.113342	0	0.0928176	0.08839	0.0797598	0.152636	0.176178	0.141161	0.162294	0.106419	0.125072	0.115278	0.135962	0	0.0728477	0.141398	0.103401	0.117082	0.0476887	0.128487	0.128252	0.173298	0.103178
TP53BP2	0.0359219	0.0206101	0.0216257	0.0283356	0.0188845	0.032805	0.0233992	0.0201959	0.0199104	0.0219715	0.0335758	0.0156933	0.0245613	0.0260984	0.0308598	0.0230654	0	0.018279	0.0278785	0.0141749	0.0119501	0.0362467	0.0445391	0.0232963	0.0241247	0.00326867	0	0.0537951	0.0254312	0.0134496	0.0596229	0.0189585	0.0386316	0.0441818	0	0.0253523	0.0235403	0.0374858	0	0.0132471	0.020458	0.00745159	0.0142348	0.0152767	0.00408308	0.0314208	0.0266484	0.0144268
FBXO28	0.183665	0.304866	0.303981	0.238167	0.233847	0.184384	0.298303	0.290422	0.347141	0.267052	0.294269	0.283015	0.291369	0.353673	0.335587	0.312528	0	0.264379	0.25564	0.198183	0.254608	0.367115	0.306039	0.339763	0.274771	0.190722	0.49312	0.202292	0.168682	0.179343	0.255551	0.350102	0.269524	0.239607	0.216301	0.28407	0.262358	0.304708	0	0.256077	0.270391	0.252727	0.240625	0.183185	0.268446	0.277701	0.320047	0.221391
DEGS1	0.0765696	0.0530712	0.0660415	0.0923449	0.0802548	0.0730431	0.110125	0.0859042	0.136529	0.0781531	0.0628226	0.056467	0.0935158	0.145269	0.0809727	0.113824	0	0.0883104	0.115147	0.0600203	0.0952616	0.110669	0.0417479	0.141631	0.0553501	0.0709976	0	0.0619131	0.0701417	0.0575987	0.102038	0.158364	0.0749727	0.0542102	0.0310635	0.064764	0.101646	0.096829	0	0.0608043	0.0919767	0.0217551	0.0927354	0.0394598	0.0574059	0.0872291	0.0889679	0.07371
NVL	0.23388	0.195499	0.259665	0.201125	0.223975	0.187661	0.140542	0.278726	0.263833	0.197072	0.193377	0.218316	0.149565	0.31996	0.315831	0.317589	0	0.299258	0.211072	0.256253	0.229213	0.284528	0.18707	0.28416	0.212612	0.247109	0.101398	0.194309	0.218086	0.157093	0.126154	0.267087	0.284231	0.208275	0.17959	0.284874	0.179566	0.164648	0	0.26448	0.261919	0.201673	0.275139	0.125528	0.150412	0.30891	0.267683	0.117665
CNIH4	0.0866042	0.0938636	0.0782235	0.087104	0.0812897	0.0667394	0.10311	0.094253	0.106366	0.0407767	0.0650075	0.0784303	0.0883704	0.0871808	0.0659515	0.0938426	0	0.0841702	0.106815	0.0718361	0.0839177	0.0778363	0.0762398	0.0931162	0.0841094	0.0839853	0.055805	0.0934991	0.0981021	0.05433	0.045276	0.113327	0.0729703	0.0919477	0.0791004	0.0791685	0.0668644	0.0888465	0	0.0696897	0.0703706	0.0488186	0.101738	0.054192	0.0616193	0.051511	0.0734611	0.0530898
WDR26	0.237031	0.22315	0.271444	0.311156	0.323839	0.292355	0.314907	0.304559	0.340093	0.181444	0.265792	0.263123	0.295574	0.342945	0.252042	0.274682	0	0.287503	0.281983	0.251297	0.299481	0.31933	0.189987	0.313451	0.281005	0.147624	0.26582	0.258193	0.32203	0.289696	0.14691	0.338722	0.242346	0.24082	0.287017	0.268627	0.312813	0.276338	0	0.229751	0.281734	0.219521	0.338204	0.208035	0.225808	0.227317	0.292715	0.183482
CNIH3	0.158622	0.219828	0.252102	0.288358	0.31622	0.220021	0.166404	0.311928	0.379439	0.220386	0.272225	0.276078	0.233528	0.332926	0.265574	0.365809	0	0.320742	0.263842	0.309408	0.314345	0.456238	0.149669	0.418951	0.209487	0.247176	0	0.210477	0.262326	0.261644	0.261606	0.391378	0.329182	0.37279	0.245925	0.346368	0.241481	0.304813	0	0.259425	0.326212	0.296145	0.309592	0.144606	0.236923	0.149339	0.388604	0.299644
DNAH14	0.243813	0.22437	0.164735	0.154472	0.181646	0.124026	0.159415	0.182117	0.200805	0.127202	0.228211	0.18428	0.128266	0.259117	0.201229	0.184329	0	0.234896	0.123956	0.220016	0.197138	0.258566	0.0648998	0.271368	0.132035	0.111384	0	0.0859202	0.139351	0.102825	0.190409	0.185275	0.195476	0.141692	0.121202	0.154813	0.146153	0.287498	0	0.121772	0.211831	0.107537	0.281828	0.0930055	0.170105	0.245871	0.16946	0.0948434
LBR	0.0575933	0.0763468	0.0728921	0.0685779	0.0855652	0.117454	0.100794	0.089312	0.0772669	0.0473094	0.0724549	0.0835215	0.0633	0.0943252	0.10572	0.10247	0	0.0802064	0.08731	0.0887915	0.0954959	0.0990504	0.0208605	0.0974146	0.0648566	0.0930617	0.055805	0.0269343	0.0919899	0.0780835	0.0164608	0.0957105	0.055926	0.0557341	0.0547242	0.0809583	0.0878437	0.107003	0	0.106094	0.0814717	0.0640055	0.129909	0.0481044	0.0994592	0.0798275	0.0829386	0.0648532
ENAH	0.512918	0.608561	0.660878	0.695261	0.741201	0.635532	0.624863	0.65424	0.779452	0.60665	0.614254	0.588518	0.507553	0.785246	0.560339	0.842461	0	0.664964	0.688176	0.696394	0.726459	0.738025	0.411411	0.880899	0.640518	0.534317	0.202786	0.528484	0.647074	0.567291	0.420184	0.669914	0.516747	0.631207	0.322993	0.571454	0.615415	0.57324	0	0.505053	0.671694	0.47067	0.594632	0.485946	0.644018	0.717953	0.746523	0.506079
SRP9	0.133906	0.132624	0.129416	0.173923	0.148187	0.162502	0.232934	0.238218	0.160553	0.106597	0.170623	0.133497	0.154537	0.116346	0.107373	0.144514	0	0.0926264	0.240149	0.115193	0.175815	0.158249	0.10347	0.176683	0.232647	0.147849	0.173334	0.0768424	0.139428	0.0744297	0.103289	0.180921	0.158889	0.0963353	0.0847054	0.0921904	0.207606	0.176933	0	0.130701	0.0954359	0.0979396	0.137153	0.109305	0.221419	0.147285	0.0923184	0.164921
EPHX1	0.0356301	0.0403643	0.0335687	0.0207133	0.0207551	0.0179895	0.0440865	0.0425942	0.0461735	0.0113018	0.0385797	0.025487	0.039478	0.0441335	0.0274069	0.0408098	0	0.046476	0.0243494	0.0298166	0.028544	0.0513822	0.0223157	0.0447569	0.0362678	0.0199784	0	0.00436869	0.0288538	0.0390706	0	0.04485	0.0392418	0.0250664	0.0195927	0.022905	0.0310053	0.0302022	0	0.046644	0.0313071	0.0236327	0.0536492	0.00723701	0.0213159	0.0538509	0.0413594	0.071423
TMEM63A	0.0365001	0.0169901	0.0132222	0.00911774	0.00931088	0.00742001	0.0108394	0.011325	0.00752915	0.00274798	0	0.00587689	0.00475125	0.00986925	0.00395283	0.00657044	0	0.00342856	0.00700338	0.00476644	0.00582588	0.0109068	0.00542723	0.0117071	0.00601153	0.0139603	0	0.00485615	0.00721914	0.00533589	0	0.00890191	0.0137349	0.00492668	0	0.00162727	0.0135397	0	0	0	0.00440111	0.00660753	0.00554951	0	0	0.00440588	0.00826917	0.0242261
LEFTY1	0.00662165	0.00160029	0.0074095	0.00512888	0.0108585	0.00742434	0.0153507	0.0153642	0.0104718	0.0174186	0.00484122	0.00691626	0.0187065	0.00481829	0.00741978	0.0151282	0	0.0169133	0.00942149	0.00991819	0.00866412	0.00963239	0	0.00530537	0.00889692	0	0	0.0123308	0.00511323	0.0109367	0	0.0160645	0.00861663	0.0134199	0.00785488	0.00721353	0.00227456	0.0032373	0	0.0277009	0.00801161	0.0175345	0.00726667	0	0.00554309	0.0118459	0.00561281	0
AL117348.2	0.054299	0.0417988	0.0407595	0.0443187	0.0457502	0.00470764	0.0319038	0.046481	0.0694388	0.0276873	0.0422144	0.0566503	0.0673777	0.0742714	0.0532375	0.0829539	0	0.0420376	0.0401508	0.0505576	0.0386021	0.067962	0.0962694	0.0363889	0.0384033	0.0225621	0	0.0308025	0.0225105	0.0362377	0.029554	0.0425025	0.0591705	0.0189954	0.0510818	0.0480804	0.0185498	0.0240661	0	0.0383362	0.0706655	0.0451618	0.0297985	0.0265536	0.0190068	0.0639704	0.0785879	0.0873393
LEFTY2	0.00874406	0	0	0.000532289	0	0	0	0	0	0	0	0	0	0	0	0	0	0	0	0	0	0	0	0.00309945	0.000882842	0	0	0	0	0	0	0	0	0	0	0	0	0	0	0.00147561	0	0	0	0	0	0	0	0
SDE2	0.0426182	0.0335553	0.0329424	0.0317723	0.0357797	0.0375992	0.0271853	0.0380895	0.0439825	0.0300988	0.0416194	0.0342845	0.0432974	0.0282596	0.0208198	0.0357027	0	0.03455	0.0263696	0.0295447	0.0319338	0.0425128	0.024492	0.046359	0.0641284	0.017573	0	0.043359	0.0286144	0.0129956	0.0180063	0.0526103	0.0258208	0.00688472	0.0157755	0.040264	0.0281421	0.0307751	0	0.0336479	0.0230114	0.030177	0.0305247	0.0286722	0.0675915	0.0208484	0.0193105	0.0166809
H3F3A	0.0043602	0.0239955	0.0106266	0.0238586	0.0172588	0.0230575	0.0215092	0.0230954	0.0333012	0.0263511	0.026235	0.023436	0.00808872	0.0317587	0.0244424	0.0447814	0	0.0326691	0.0313417	0.0234015	0.0325551	0.041505	0.0173526	0.0374732	0.010194	0.0201571	0	0.0178899	0.0194665	0.0258669	0.0355635	0.0252725	0.0178165	0.021387	0.0036996	0.0223166	0.0462468	0.0235755	0	0.0154731	0.0365753	0.0120025	0.0309292	0.0202435	0.0126653	0.0235928	0.0399862	0.0166809
ACBD3	0.0602662	0.17618	0.150784	0.197183	0.160507	0.150307	0.17332	0.169024	0.25888	0.168775	0.152643	0.140918	0.147454	0.202827	0.18821	0.210162	0	0.19201	0.139969	0.170901	0.170487	0.213746	0.215052	0.249363	0.1411	0.118512	0.055805	0.100692	0.122157	0.103775	0.112914	0.231508	0.153104	0.137335	0.110875	0.179262	0.152327	0.188763	0	0.147844	0.20683	0.135915	0.172749	0.0881374	0.206185	0.18152	0.196992	0.264722
MIXL1	0	0	0	0	0	0	0	0	0.000540577	0	0	0	0	0.00263418	0	0.00148023	0	0	0	0	0	0	0	0.00167653	0	0	0	0	0	0.0022958	0	0	0	0	0	0	0	0	0	0	0	0	0.00234172	0	0	0	0	0
LIN9	0.0367376	0.0533398	0.0580507	0.0590673	0.0681568	0.0465508	0.0675261	0.0514442	0.0612251	0.0442651	0.0435049	0.0451368	0.0350714	0.0828909	0.0618295	0.0742046	0	0.0563772	0.0537031	0.0303288	0.0421801	0.0561077	0.0382613	0.0877196	0.0429691	0.0420287	0	0.0626094	0.0528761	0.0439469	0.043387	0.0695081	0.0379121	0.0853035	0.103436	0.0478853	0.0649826	0.0511557	0	0.0482494	0.041891	0.0224482	0.0771057	0.0390533	0.0445228	0.0300899	0.0600623	0.119272
PARP1	0.111074	0.120943	0.105459	0.103445	0.0943632	0.0873989	0.115943	0.192268	0.164111	0.102963	0.0920754	0.0997856	0.162177	0.146616	0.1373	0.128036	0	0.138557	0.133878	0.0870712	0.100735	0.190412	0.0948397	0.177269	0.118583	0.105588	0.101398	0.0629696	0.126403	0.0959561	0.114926	0.174751	0.156282	0.11595	0.0700896	0.121749	0.121811	0.151785	0	0.152248	0.136069	0.145403	0.104838	0.0650893	0.129359	0.0843832	0.179762	0.224931
STUM	0.0331381	0.0213167	0.0289126	0.0483179	0.0459022	0.0459913	0.0183316	0.0479012	0.0873536	0.0419678	0.0484346	0.0442731	0.0350277	0.0406638	0.0418626	0.062084	0	0.0565528	0.0246599	0.075257	0.0427031	0.0585016	0.0645276	0.0459995	0.0576891	0.0533091	0.055805	0.0409735	0.0279912	0.0294265	0.0355796	0.0371828	0.0379361	0.0535789	0.0314105	0.0493574	0.0145932	0.0340989	0	0.0780068	0.0617159	0.026173	0.00384532	0.0255837	0.0208498	0.0227256	0.0887329	0.0277038
ITPKB	0.058712	0.0316364	0.044097	0.0407167	0.0592377	0.0432821	0.0387354	0.0412874	0.0900536	0.0277086	0.0417297	0.0242118	0.0197249	0.0835433	0.0592035	0.0542107	0	0.0564231	0.0634229	0.0469436	0.0466467	0.0545698	0.0661049	0.0657822	0.0347326	0.0370055	0	0.0371071	0.0353111	0.0487627	0.0743071	0.0349533	0.0374868	0.0937957	0	0.0612727	0.0401638	0.0330196	0	0.011527	0.0722315	0.0268323	0.0366439	0.025231	0.0403016	0.0483142	0.0895916	0
PSEN2	0.0191855	0.0108276	0.019791	0.017763	0.0236374	0.0110492	0.0252838	0.0278911	0.0387957	0.0336636	0.026972	0.0341981	0.00968604	0.0292463	0.0163283	0.0393799	0	0.0353585	0.0346767	0.0285346	0.0239188	0.0394798	0.0084941	0.0356722	0.0141074	0.014688	0	0.0134719	0.0267262	0.0133762	0.0680737	0.0255103	0.0144902	0.0108262	0.030147	0.0233121	0.0191611	0.0437355	0	0.0306583	0.031689	0.0112626	0.0177716	0.00520449	0.00705823	0.0232164	0.0292047	0
COQ8A	0.146024	0.16321	0.138992	0.177901	0.153788	0.135653	0.14579	0.174669	0.24041	0.126586	0.160276	0.110294	0.177195	0.237145	0.149991	0.176993	0	0.181836	0.156152	0.158669	0.162954	0.211331	0.0757766	0.188434	0.143894	0.13141	0.321625	0.129744	0.122849	0.143752	0.188245	0.156975	0.183261	0.159817	0.0500597	0.173548	0.14942	0.176813	0	0.0830587	0.177557	0.0586829	0.161672	0.0579969	0.111855	0.131826	0.236051	0.158438
CDC42BPA	1.58388	1.55069	1.51606	1.45275	1.4214	1.49165	1.49939	1.37136	1.38237	1.46514	1.5793	1.58725	1.40429	1.49782	1.53465	1.40753	0	1.52016	1.48038	1.39631	1.5146	1.57736	1.29857	1.56154	1.60151	1.65066	1.4116	1.59229	1.58641	1.51205	1.3587	1.52464	1.39619	1.49481	1.53171	1.48692	1.49279	1.41524	0	1.3724	1.4316	1.51253	1.46393	1.48891	1.54004	1.37106	1.47497	1.67955
ZNF678	0.0570851	0.107635	0.0958659	0.109136	0.103871	0.0762395	0.0680742	0.128547	0.129504	0.109743	0.110024	0.116012	0.100289	0.128971	0.0823228	0.12019	0	0.0992158	0.119409	0.106163	0.0977501	0.120251	0.0130145	0.137486	0.110202	0.072258	0	0.0832857	0.087298	0.114312	0.0858295	0.0899879	0.102923	0.0743463	0.101851	0.097876	0.0976301	0.0712087	0	0.0982862	0.107013	0.0738926	0.0846311	0.0725107	0.0762231	0.0790123	0.104978	0.0499857
SNAP47	0.0763551	0.0600108	0.0866841	0.0954805	0.0933017	0.0923011	0.0949973	0.146932	0.127627	0.0538892	0.0894883	0.088554	0.0895018	0.162592	0.0949323	0.125236	0	0.115366	0.11428	0.0911932	0.110081	0.107343	0.0623357	0.118771	0.0869199	0.0995516	0	0.0641112	0.0591383	0.0700275	0.0609557	0.116833	0.0951121	0.0551352	0.0606854	0.0917107	0.127874	0.148318	0	0.0833731	0.101685	0.0794042	0.108661	0.070085	0.0790483	0.0518244	0.121566	0.0836511
JMJD4	0.00594718	0.0205139	0.0153417	0.0245526	0.0124665	0.0280098	0.0212225	0.0282304	0.0293713	0.0150601	0.0239866	0.00866045	0.0119007	0.0201997	0.0199175	0.0246217	0	0.0353099	0.0318811	0.014808	0.0194353	0.0177979	0.0188471	0.023047	0.0181847	0.0139039	0	0.00809176	0.00935207	0.00814583	0.0226503	0.0123036	0.0115766	0.017342	0.0133945	0.0160137	0.0106335	0.0113632	0	0.0190543	0.0247971	0.00809904	0.0146625	0.0100421	0.0108138	0.0353552	0.0193049	0.0476384
PRSS38	0	0	0.00198669	0.00296567	0	0	0.000798256	0.0035571	0	0	0	0.00109501	0.00239584	0	0.00327025	0	0	0.00286241	0	0.00104625	0.00180566	0.00170298	0	0.00184319	0.00216007	0	0	0	0	0	0	0.0058353	0.00276013	0.00118693	0	0.000347723	0	0	0	0	0.000833174	0	0	0	0	0	0.00133723	0.062018
WNT9A	0.00472865	0.0197265	0.00795998	0.00378366	0.001595	0.0058768	0.000802762	0.0020254	0.00513575	0.000965657	0.00568451	0.00290714	0.0150994	0.00355923	0.00317025	0	0	0.00413013	0.00296064	0	0.00351288	0.00574486	0	0.00375242	0.00229301	0	0	0	0.002762	0.0103032	0	0.00104087	0.0108467	0.00106977	0	0.00676322	0.00497507	0.013578	0	0	0.00180198	0	0.00890359	0	0.00753946	0.0014305	0	0
WNT3A	0	0	0.00116176	0.00202598	0.00170587	0	0	0	0.00274172	0	0.00223297	0	0	0	0	0.00133383	0	0.00182063	0	0	0.00110268	0	0	0	0.00142918	0	0	0	0.00233036	0.00245488	0	0.0034309	0	0	0	0	0.00269855	0	0	0	0.00399951	0	0	0	0	0.00243249	0	0
ARF1	0.162924	0.236915	0.257982	0.214692	0.207946	0.25148	0.448331	0.413521	0.355279	0.217487	0.270773	0.221697	0.354158	0.273049	0.221492	0.218807	0	0.210808	0.371272	0.232472	0.269254	0.323907	0.283813	0.300368	0.389189	0.146788	0.292265	0.253586	0.264636	0.182292	0.375979	0.383313	0.275102	0.140555	0.135149	0.193235	0.30933	0.332108	0	0.217245	0.203907	0.222109	0.237208	0.208843	0.227657	0.373825	0.150617	0.184241
C1orf35	0.0239274	0.0591768	0.0713153	0.0782704	0.0667821	0.0602149	0.11111	0.0638479	0.113093	0.0426552	0.048871	0.0261666	0.0605783	0.133209	0.077162	0.0957728	0	0.111621	0.0504647	0.0490811	0.0871506	0.0778872	0.0324266	0.121337	0.0526584	0.0303904	0	0.0528605	0.0688479	0.0600687	0.0213043	0.149595	0.0678477	0.0659037	0.022023	0.054191	0.0945222	0.067469	0	0.0240012	0.0747388	0.0600274	0.114273	0.0519267	0.104859	0.107087	0.113897	0.0480259
MRPL55	0.119173	0.0312075	0.0800475	0.0589069	0.0614843	0.0552223	0.0437905	0.0621419	0.0792708	0.0251435	0.0461834	0.0458313	0.0509735	0.0860286	0.0784865	0.0730109	0	0.0861339	0.0652817	0.0650648	0.090731	0.0734898	0.0373146	0.0825927	0.0855112	0.0547005	0	0.0258618	0.0464576	0.046792	0.0914655	0.0720527	0.0514831	0.0518703	0.0229299	0.0411881	0.044997	0.055046	0	0.0363901	0.0622324	0.0362071	0.0778471	0.0318062	0.0546608	0.0640822	0.0451195	0.0146208
GUK1	0.145522	0.106783	0.141864	0.240486	0.187972	0.168495	0.289135	0.219003	0.241497	0.0964885	0.126204	0.118331	0.226784	0.237846	0.178348	0.227418	0	0.201785	0.2389	0.161286	0.199741	0.116053	0.075338	0.23363	0.229075	0.179012	0	0.152102	0.210034	0.180776	0.360416	0.256542	0.191986	0.0783918	0.0708572	0.088902	0.189918	0.186124	0	0.131563	0.154846	0.159198	0.195986	0.144863	0.131301	0.174905	0.145241	0.192119
GJC2	0.0155529	0.013238	0.00705612	0.0101145	0.00736696	0.00837179	0.0209831	0.00253148	0.00841115	0	0.000779117	0.00347313	0.00401547	0.00579531	0.00838873	0.00407733	0	0.00231105	0.0155536	0.0170246	0.00367347	0.0121247	0.0349338	0.0137688	0.00715604	0.0178246	0	0.0133597	0.00379288	0.00485828	0	0.00778028	0.0109148	0.00106977	0	0.011598	0.0168269	0.0117127	0	0.00692308	0.00640533	0.00402248	0	0	0.0170474	0.0240482	0.00621731	0.0382363
IBA57	0.00872658	0.0062926	0.0134326	0.00827238	0.0110169	0.0103711	0.0180285	0.0170483	0.0216531	0.0128815	0.0122339	0.0138385	0.0361397	0.0199139	0.0352643	0.0291483	0	0.0285169	0.0130944	0.0168016	0.0228464	0.0426807	0.0442131	0.0235372	0.010745	0.00248627	0	0.00579181	0.00542142	0.00134996	0.0472723	0.0228612	0.0194883	0.0416448	0.0118267	0.0172912	0.0177423	0.0133767	0	0.0206075	0.0438887	0.0280284	0.00673388	0.00817273	0.0189696	0.0128091	0.0550627	0.0714088
OBSCN	0.0712303	0.0255812	0.0392039	0.0335828	0.0513309	0.0285806	0.0444337	0.0713341	0.0351387	0.0383205	0.0574057	0.0333058	0.0381717	0.0711854	0.0710681	0.0629202	0	0.0863306	0.0447256	0.0559981	0.0417757	0.0896124	0.0580463	0.0611779	0.0454525	0.0359093	0	0.0427968	0.036063	0.0315932	0.0786678	0.0734495	0.0560767	0.0458505	0.0198148	0.0294198	0.052721	0.0586791	0	0.0824834	0.0597068	0.0328442	0.116345	0.0143303	0.0306736	0.0337428	0.0806805	0.0106013
TRIM11	0.0144048	0.0380265	0.0408516	0.0376895	0.0366846	0.0283555	0.0797728	0.0408164	0.0584345	0.0418465	0.0356974	0.0314819	0.0396554	0.0375592	0.0757731	0.0501842	0	0.0575565	0.0562183	0.0496139	0.0407459	0.0548014	0.0231635	0.0610468	0.0422985	0.0217091	0	0.0666756	0.0417469	0.0441208	0.0309232	0.0520104	0.0565429	0.0324347	0.0278532	0.0496698	0.0615361	0.0695194	0	0.0517413	0.0603122	0.034973	0.0475121	0.0203681	0.0381275	0.0318669	0.0520507	0.0740477
TRIM17	0	0.00455278	0.0105158	0.0144906	0.0152205	0.0107471	0.0281897	0.0146558	0.0190671	0.0119316	0.0107819	0.00184598	0.0248715	0.0029109	0.0104934	0.0242844	0	0.0194259	0.0098653	0.019383	0.0137992	0.0189729	0	0.0313986	0.00574268	0.0328141	0	0.00851959	0.00772794	0.00677694	0.023196	0.0155646	0.0171524	0.0208676	0.0172733	0.00885568	0.00649126	0.00518238	0	0.0211625	0.0157951	0.0189061	0.0115143	0.00703575	0.00399078	0	0.0131089	0.0347251
HIST3H2A	0.0208625	0.0216811	0.0228001	0.025052	0.021978	0.0185037	0.030143	0.0324348	0.0281334	0.00347018	0.00978584	0.00638909	0.0469754	0.0243424	0.0281033	0.0263547	0	0.0333697	0.0358164	0.0128828	0.0187969	0.0247365	0.00735979	0.0274219	0.0402329	0.0093703	0	0.0102189	0.0346772	0.0108643	0.0329692	0.0469856	0.0224741	0.00389212	0.0050191	0.00707917	0.0353981	0.0409162	0	0.0105572	0.0248428	0.00812276	0.0195253	0.00932674	0.0198096	0.00787086	0.0061097	0.0339664
HIST3H2BB	0	0	0.000605634	0.00655205	0.00288437	0.00165012	0.0146536	0.00996101	0.00343922	0	0.00788718	0.00545194	0.00486696	0.0109205	0.00474042	0.0100968	0	0.00228086	0.00648631	0.00262159	0.00624572	0.0108419	0.00539817	0.00733056	0.00451204	0.00476065	0	0	0.00226438	0.00239638	0	0.00763521	0.00667482	0	0	0	0.0134454	0.0129508	0	0	0.00465527	0.00544274	0.00737699	0.00361657	0.00787815	0.00616849	0.00431915	0
RNF187	0.0670821	0.132053	0.0953796	0.106552	0.114387	0.124993	0.217826	0.209898	0.155672	0.0564206	0.119459	0.102757	0.196037	0.144841	0.103686	0.105169	0	0.123247	0.194915	0.130735	0.136998	0.105898	0.114256	0.135693	0.199111	0.106238	0	0.159739	0.109071	0.0795573	0.100381	0.155581	0.117723	0.0555264	0.0441887	0.0619007	0.134274	0.127322	0	0.0746148	0.0673154	0.0559691	0.0715497	0.129365	0.15081	0.0936277	0.0584919	0.0438044
RHOU	0.0106866	0	0.00830989	0.0135894	0.0122294	0.0200145	0.0194403	0.00715333	0.0113046	0.0022514	0.0193787	0.0202281	0.0170455	0.0109048	0.00843169	0.00284955	0	0.00865778	0.0232887	0.00735148	0.0105956	0.0165726	0.0541614	0.00575605	0.00398191	0.0225325	0	0	0.013712	0.0180264	0	0.0269963	0.0165663	0.0110628	0	0.0215893	0.0108789	0.0116026	0	0.00323247	0.00318163	0	0	0	0.00681267	0.00763967	0.0176779	0.0513009
RAB4A	0.100346	0.0690775	0.0963086	0.116737	0.134321	0.118037	0.119969	0.132882	0.129977	0.124048	0.108862	0.0948009	0.100467	0.15359	0.104153	0.0939036	0	0.101144	0.101062	0.0710635	0.140218	0.159853	0.0891349	0.16671	0.117982	0.0544863	0.26582	0.126496	0.111849	0.0870071	0.105769	0.113292	0.119364	0.0885594	0.109948	0.100768	0.146342	0.128099	0	0.0897215	0.103781	0.125515	0.132758	0.078761	0.0837159	0.152591	0.139716	0.0538176
CCSAP	0.245131	0.188345	0.197393	0.232496	0.252495	0.244407	0.436473	0.322908	0.278413	0.216054	0.246952	0.199907	0.315525	0.187905	0.24791	0.279051	0	0.269196	0.251955	0.180119	0.243309	0.341813	0.20238	0.317424	0.278831	0.206561	0.479154	0.272078	0.270745	0.173599	0.147905	0.245593	0.276176	0.213833	0.174794	0.214074	0.31648	0.226248	0	0.240547	0.240524	0.182918	0.215422	0.159445	0.177486	0.385049	0.209906	0.241358
ACTA1	0.0068116	0.00807325	0.00333944	0.00349351	0.00493433	0.00422841	0.00458551	0.0104057	0.00647717	0	0.00845627	0.00941976	0.00198868	0.0060318	0	0.00550491	0	0.00427534	0.00446607	0.00786926	0.00267725	0.010699	0	0.0110807	0.00688888	0	0	0	0.00873957	0	0	0.0100602	0.00452406	0	0	0.00361364	0.00473198	0	0	0.00827544	0.00285868	0	0.00178962	0	0.00532749	0	0.00408099	0.0285335
NUP133	0.227891	0.265356	0.256136	0.221179	0.224551	0.199607	0.178741	0.25509	0.291523	0.143047	0.187952	0.255951	0.232014	0.371978	0.283961	0.308378	0	0.288032	0.232962	0.241347	0.321788	0.276687	0.0960623	0.313335	0.226328	0.179585	0.659483	0.181096	0.320731	0.198911	0.117438	0.365553	0.20726	0.118351	0.09424	0.194218	0.238234	0.216342	0	0.200588	0.249343	0.196113	0.423636	0.16208	0.153401	0.153927	0.260005	0.12169
ABCB10	0.0638124	0.087496	0.143328	0.152391	0.154957	0.140812	0.137107	0.184986	0.223353	0.145739	0.209557	0.151714	0.162326	0.197306	0.157661	0.198453	0	0.20008	0.191976	0.147963	0.179491	0.221923	0.163376	0.257986	0.149388	0.123519	0	0.124043	0.135	0.0904088	0.131317	0.213429	0.156493	0.147468	0.144398	0.187406	0.153845	0.140036	0	0.157957	0.169327	0.0767759	0.197124	0.0704929	0.130633	0.0988597	0.19962	0.0572606
TAF5L	0.0815	0.077611	0.073165	0.0741286	0.0740691	0.0706814	0.084631	0.06864	0.103577	0.0605853	0.0757158	0.0815964	0.106742	0.0675875	0.0838295	0.0652377	0	0.0669476	0.0967616	0.0922296	0.0999804	0.0922616	0.0698376	0.112294	0.0693467	0.0922696	0	0.0722577	0.0593277	0.0593873	0.0943039	0.0720085	0.074911	0.107946	0.00609153	0.0749879	0.0588401	0.0580315	0	0.0790123	0.096382	0.0566252	0.0614506	0.0301444	0.0674683	0.0667451	0.0831049	0.0904112
URB2	0.0166173	0.0186499	0.0273238	0.0315468	0.0346983	0.0259262	0.0122867	0.0306175	0.0383263	0.0312506	0.0309254	0.0248462	0.0131686	0.030112	0.0225126	0.0447013	0	0.0175639	0.0181429	0.0299964	0.0408073	0.03071	0.0353656	0.0436721	0.0261864	0.0344185	0	0	0.018263	0.0109803	0.0336303	0.0260706	0.0145372	0.011583	0.004218	0.0225882	0.0191713	0.0444163	0	0.0269774	0.0332138	0.00414932	0.00913723	0.0112483	0.011092	0.0175944	0.0512151	0.0355196
GALNT2	0.265836	0.318685	0.429033	0.47559	0.510844	0.417083	0.348512	0.475104	0.68186	0.467277	0.416525	0.435131	0.432525	0.590546	0.460636	0.596018	0	0.524981	0.396395	0.481908	0.52657	0.532138	0.360586	0.644269	0.392888	0.319186	0.055805	0.280057	0.472024	0.386873	0.32277	0.646161	0.40025	0.534655	0.355211	0.486675	0.443676	0.320015	0	0.408307	0.580847	0.353839	0.465433	0.204421	0.322225	0.622135	0.743293	0.344095
PGBD5	0.259397	0.347261	0.342347	0.323338	0.283468	0.242148	0.339677	0.504378	0.510454	0.341494	0.347078	0.372046	0.435607	0.373169	0.344588	0.383139	0	0.385305	0.303222	0.314428	0.291517	0.474144	0.369537	0.367441	0.296506	0.337395	0.26582	0.236341	0.267005	0.277385	0.306231	0.387553	0.364993	0.32137	0.351601	0.345834	0.434731	0.355765	0	0.353205	0.323349	0.233843	0.325138	0.229664	0.358105	0.484529	0.3897	0.22138
COG2	0.0440216	0.097927	0.0843451	0.085535	0.0740046	0.0646963	0.106781	0.103871	0.0905177	0.0646045	0.0642209	0.0723139	0.0843	0.0887051	0.060748	0.0802808	0	0.084696	0.0881854	0.0765274	0.086174	0.105714	0.055797	0.096016	0.0723503	0.0812159	0.101398	0.0747092	0.0718297	0.0714625	0.150581	0.119144	0.101748	0.0643974	0.0705002	0.0642119	0.0965972	0.0914432	0	0.0702533	0.067584	0.0419417	0.0800354	0.0736373	0.0851211	0.0729365	0.0943044	0.111741
AGT	0.022873	0.0183612	0.013231	0.00537746	0.00827804	0.00222777	0.0305438	0.00897055	0.0109565	0.00780509	0.00997261	0.0145869	0.0127442	0.0018285	0.0179673	0.00380464	0	0.00384474	0.0134392	0.0162112	0.00992576	0.0149827	0.0486403	0.0137446	0.00362076	0.0176901	0	0.0123853	0.0155141	0.017752	0.102264	0.0285899	0.0131403	0.0213831	0.0172733	0.0123539	0.00215517	0.0175091	0	0.00191331	0	0.0201879	0.0121596	0.0134954	0.0156572	0.0127971	0.0126635	0
CAPN9	0.0114028	0	0.00347301	0.00149925	0	0.0024168	0.00314866	0.00368285	0.0020056	0	0.00396901	0.000911683	0.00783912	0	0	0.00286251	0	0.00435299	0.00376227	0	0.00185278	0.00133094	0	0.00517957	0.00236175	0	0	0	0.00236569	0	0	0.00178272	0	0.00238008	0	0.000445369	0	0	0	0	0.00409349	0	0.00264081	0	0.00243892	0.00243249	0	0
C1orf198	0.0476963	0.034424	0.0294252	0.0387137	0.0347626	0.0238738	0.0312724	0.0322386	0.0444197	0.0427033	0.0262852	0.0420992	0.0469688	0.0155139	0.0298733	0.0271576	0	0.0123372	0.029044	0.0202222	0.0466784	0.0372161	0.0636267	0.0328112	0.0382466	0.024972	0.055805	0.0337088	0.0336582	0.0157917	0.0360021	0.0355931	0.0218578	0.0233342	0.0211441	0.0380136	0.0302744	0.0194939	0	0.0174798	0.03668	0.011356	0.0369531	0.0344165	0.0197989	0.0316981	0.0373817	0.0322278
TTC13	0.270761	0.384857	0.336237	0.37979	0.382242	0.313389	0.204215	0.379893	0.418795	0.336672	0.32606	0.359444	0.360003	0.41377	0.312547	0.396946	0	0.403895	0.340148	0.374929	0.429906	0.428057	0.297095	0.467519	0.347169	0.291853	0.202786	0.223185	0.446889	0.274522	0.224591	0.4924	0.300552	0.255541	0.24382	0.339736	0.283024	0.304921	0	0.310833	0.44225	0.339782	0.415491	0.263136	0.306473	0.420384	0.362919	0.332092
ARV1	0.0688432	0.111745	0.0865056	0.129243	0.138454	0.103411	0.12642	0.127541	0.124789	0.091583	0.0811659	0.0529353	0.0990588	0.11201	0.0708089	0.146286	0	0.0982323	0.122703	0.0800565	0.121166	0.118375	0.0477641	0.132386	0.0802727	0.0894003	0	0.110612	0.103445	0.0800687	0.0233386	0.131429	0.107245	0.0892875	0.027646	0.0856815	0.0969314	0.110392	0	0.0857935	0.107425	0.0606904	0.1167	0.0747851	0.0921359	0.099261	0.0849622	0.0841129
FAM89A	0.0938725	0.0864552	0.138155	0.162043	0.15022	0.150424	0.163832	0.172696	0.202817	0.165621	0.166573	0.169544	0.160007	0.267295	0.195355	0.317504	0	0.214429	0.157051	0.182036	0.184839	0.209162	0.126271	0.318224	0.156986	0.0625137	0.055805	0.122476	0.130215	0.117435	0.114041	0.251877	0.122185	0.177139	0.147587	0.190131	0.167242	0.129031	0	0.180061	0.196969	0.124394	0.136608	0.130554	0.119812	0.100828	0.246279	0
TRIM67	0.329348	0.193358	0.245729	0.239261	0.292267	0.265065	0.17404	0.27398	0.345896	0.326645	0.268929	0.279318	0.259457	0.340151	0.32853	0.396578	0	0.316327	0.262639	0.347253	0.449819	0.221187	0.272643	0.419595	0.271181	0.175228	0.49312	0.1242	0.162079	0.187822	0.195326	0.354241	0.204744	0.28319	0.113107	0.359467	0.16255	0.139207	0	0.30263	0.348786	0.116405	0.133415	0.152657	0.170861	0.336743	0.510221	0.03462
C1orf131	0.084324	0.0406331	0.079058	0.0936028	0.105095	0.0409441	0.0678891	0.0804732	0.0917107	0.0470771	0.0408404	0.0528785	0.0901362	0.100776	0.10655	0.102478	0	0.078705	0.061027	0.0598959	0.0834928	0.0983917	0.0168404	0.12432	0.0353613	0.0715098	0	0.073552	0.121317	0.0820119	0.032118	0.134235	0.0711564	0.0657043	0.0605664	0.0791628	0.0764949	0.0918666	0	0.0844468	0.0788539	0.0521945	0.0824678	0.034715	0.077022	0.0642237	0.0954595	0.0306008
GNPAT	0.103013	0.0895233	0.100182	0.0861705	0.106116	0.113905	0.0884315	0.136248	0.129358	0.0822835	0.095055	0.0879789	0.0928833	0.21354	0.1166	0.158587	0	0.132885	0.106974	0.096888	0.115212	0.177981	0.0651268	0.144611	0.0897067	0.0713158	0	0.0822114	0.122884	0.0743038	0.0602739	0.16207	0.118445	0.10148	0.109732	0.117635	0.175779	0.141378	0	0.146175	0.14029	0.0949412	0.13392	0.0688204	0.1006	0.118033	0.0954293	0.092315
EXOC8	0.0233379	0.027272	0.0302377	0.014495	0.0200263	0.0351352	0.0333773	0.0273453	0.0277815	0.0228133	0.0257587	0.0328383	0.0285194	0.0247466	0.0115415	0.0194689	0	0.0159127	0.0468856	0.0191405	0.0281287	0.0348078	0.0143776	0.0129855	0.0247587	0.0327427	0	0.0394304	0.0223987	0.010432	0.0171477	0.036991	0.0190838	0.0158344	0	0.0253697	0.0293622	0.0202643	0	0.0249676	0.0129778	0.0279756	0.0170719	0.027203	0.0119143	0.0214323	0.00985631	0.0287192
SPRTN	0.0213164	0.0398876	0.0299753	0.0298245	0.0259388	0.0106656	0.0232702	0.0211995	0.0383292	0.0257543	0.0160574	0.0214905	0.0219308	0.0537779	0.0242408	0.0599553	0	0.0214862	0.0361043	0.0228872	0.0348883	0.0358391	0.0254818	0.0467848	0.0276006	0.0150373	0	0.022093	0.0365332	0.0124432	0	0.0601606	0.0220067	0.00172391	0.0156834	0.0350997	0.0387128	0.0162334	0	0.0274945	0.041059	0.019831	0.0557945	0.0147259	0.00395791	0.0364154	0.0364159	0.00452403
EGLN1	0.13479	0.152879	0.196711	0.231836	0.292686	0.222446	0.264745	0.259669	0.284142	0.21681	0.213337	0.244495	0.205467	0.259127	0.214098	0.258815	0	0.241992	0.263614	0.198414	0.283492	0.266491	0.259863	0.31369	0.186561	0.215942	0	0.186739	0.189198	0.202321	0.146074	0.28122	0.201061	0.285035	0.199009	0.19999	0.211521	0.213943	0	0.189713	0.223712	0.180867	0.17701	0.113279	0.182213	0.200909	0.305209	0.181843
TSNAX-DISC1	0.00490539	0.00231739	0.0123419	0.0158306	0.0146641	0.0144522	0.0168065	0.023471	0.0185633	0.00927391	0.0084742	0.0204364	0.00424885	0.0344072	0.0199956	0.0190196	0	0.0249255	0.00964367	0.0209864	0.0157674	0.025696	0	0.03565	0.0103219	0	0	0	0.015696	0.0127607	0.0135121	0.0171864	0.00588478	0.0153502	0	0.0126663	0.0150567	0.0196075	0	0.0272545	0.0186375	0.0289035	0.0284621	0.00467403	0.0188692	0.00868819	0.0153574	0.0306128
DISC1	0.0075463	0.0370731	0.0268989	0.0310123	0.0295358	0.00819356	0.0512677	0.0359842	0.018857	0.0865428	0.0196084	0.0293515	0.0151119	0.0306965	0.0260105	0.029374	0	0.0264008	0.0143726	0.0288655	0.0301149	0.0500342	0.0187758	0.0620366	0.0326271	0.0303825	0	0	0.0228181	0.0553897	0.0314943	0.0364768	0.0517187	0.0339013	0.0527178	0.0231849	0.0195384	0.037563	0	0.0498023	0.0209585	0.0313982	0.0160451	0.00492351	0.0236398	0.00505923	0.060549	0.0899975
SIPA1L2	0.242352	0.238521	0.381402	0.4142	0.386589	0.396846	0.400694	0.365081	0.471006	0.407368	0.333895	0.302422	0.387782	0.331119	0.301654	0.404194	0	0.336895	0.37021	0.415978	0.359243	0.344633	0.21214	0.372356	0.520268	0.198395	0.530867	0.377346	0.411218	0.351614	0.274226	0.448514	0.337655	0.393629	0.367276	0.38001	0.430356	0.34837	0	0.312273	0.425606	0.369788	0.313266	0.282424	0.322601	0.304035	0.510179	0.460395
MAP10	0	0.0108685	0.0169594	0.0127179	0.00849949	0.00827236	0.00367321	0.0182665	0.0173413	0.0150543	0.0211443	0.0394793	0.0131888	0.0115401	0.0211917	0.023888	0	0.0150227	0.0226608	0.020068	0.0151702	0.015312	0	0.0310246	0.0195465	0.0151831	0	0.0115525	0.00735677	0.0231601	0.0133213	0.0166053	0.0108057	0.0273445	0.0115062	0.0267894	0.00371096	0.00661293	0	0.0182223	0.0102044	0.00868988	0.0177273	0	0.010408	0.0125935	0.00876266	0.00841342
NTPCR	0.0220596	0.115556	0.117979	0.0959039	0.102708	0.0711324	0.12312	0.125828	0.137783	0.119392	0.119066	0.137253	0.138765	0.122161	0.0719058	0.114054	0	0.115885	0.106643	0.0770795	0.117236	0.126887	0.125826	0.113516	0.0907498	0.119155	0	0.123823	0.109377	0.094823	0.0682057	0.103293	0.0905073	0.132698	0.0906938	0.0943393	0.155493	0.157411	0	0.103682	0.094648	0.0909053	0.0918978	0.100383	0.0767152	0.158614	0.126206	0.0316787
PCNX2	1.11979	1.07708	1.19037	1.22508	1.16469	1.02188	0.979542	1.15738	1.32167	1.21152	1.23381	1.15951	1.12984	1.31059	1.19943	1.34882	0	1.21032	1.03315	1.18757	1.20725	1.38116	1.12564	1.29115	1.1358	1.08698	1.09862	1.13174	1.18018	1.03542	0.831106	1.30898	1.22158	1.12304	1.23383	1.25307	1.12374	1.16293	0	1.20388	1.29793	1.02414	1.18887	0.915196	0.974302	1.43705	1.37551	0.985766
MAP3K21	0.143313	0.171631	0.224839	0.183231	0.209748	0.182183	0.198069	0.239683	0.215327	0.180651	0.222154	0.208557	0.158145	0.237063	0.224434	0.224128	0	0.239964	0.210652	0.209295	0.173882	0.255372	0.148084	0.251774	0.201926	0.250069	0.479154	0.175938	0.178296	0.188905	0.157519	0.250103	0.198329	0.244331	0.242661	0.235407	0.239047	0.261183	0	0.217643	0.236538	0.159158	0.23532	0.116202	0.183274	0.127871	0.254407	0.1246
KCNK1	0.196735	0.134097	0.179207	0.193191	0.154533	0.154716	0.222736	0.204752	0.236938	0.123021	0.143217	0.154945	0.144322	0.187248	0.206956	0.186405	0	0.181993	0.134042	0.129128	0.184863	0.184249	0.193073	0.275512	0.156604	0.0889073	0.055805	0.185065	0.169657	0.164966	0.265243	0.268371	0.196017	0.134788	0.147579	0.192913	0.239015	0.176163	0	0.166981	0.216255	0.102314	0.116313	0.1664	0.187418	0.346145	0.205088	0.285058
SLC35F3	0.78521	0.745319	0.702453	0.66977	0.577169	0.538186	0.629677	0.684715	0.798791	0.702722	0.806919	0.781509	0.803611	0.709722	0.858823	0.745763	0	0.714017	0.539474	0.599713	0.752196	0.838091	0.802058	0.82348	0.74978	0.784531	0.995463	0.599105	0.485956	0.501956	0.601877	0.66444	0.743668	0.51554	0.734702	0.664482	0.624276	0.55255	0	0.848261	0.699256	0.63714	0.546358	0.625296	0.729262	1.09372	0.856138	0.451115
COA6	0.0488039	0.0587939	0.0604958	0.0577403	0.0389541	0.0568868	0.0735631	0.081212	0.0705407	0.0442303	0.0467172	0.0395068	0.0669301	0.0790369	0.101676	0.0616481	0	0.0881652	0.0542311	0.0536156	0.0778678	0.0926794	0.0701792	0.0931661	0.0632744	0.0851439	0	0.0409604	0.0603206	0.0514321	0.0531717	0.10767	0.0663312	0.0372012	0.0372169	0.0467148	0.0897584	0.0956712	0	0.0802957	0.0586553	0.0794134	0.0488953	0.0352157	0.0648044	0.0711575	0.0670056	0.0550845
TARBP1	0.795106	0.790923	0.788205	0.771701	0.801684	0.908435	0.388072	0.849625	0.865602	0.643962	0.913017	0.812836	0.814669	0.923378	0.890807	0.761575	0	0.83774	0.740239	0.783255	0.843863	0.915447	0.634227	0.935752	0.753527	0.648876	0.682966	0.603984	0.729978	0.730693	0.715136	0.861339	0.709052	0.478276	0.652743	0.809116	0.42145	0.61498	0	0.643599	0.705362	0.669286	0.928436	0.358315	0.463994	0.576267	0.661883	0.20991
IRF2BP2	0.0940216	0.0726942	0.11027	0.130872	0.0883987	0.147777	0.157451	0.147762	0.133595	0.100367	0.127993	0.100224	0.125785	0.0627641	0.0970971	0.0668816	0	0.0308731	0.142692	0.0770706	0.07888	0.107359	0.0678127	0.0939302	0.210983	0.083355	0.055805	0.157854	0.133455	0.0956638	0.123227	0.122499	0.140925	0.0981903	0.100937	0.0664104	0.12398	0.106959	0	0.0887133	0.0623464	0.0815866	0.0580376	0.107732	0.140758	0.0675253	0.034373	0.0408893
TOMM20	0.396727	0.31932	0.31881	0.430797	0.393598	0.40176	0.458129	0.491578	0.42502	0.233586	0.332576	0.32729	0.331378	0.283591	0.249265	0.31349	0	0.262376	0.503087	0.320047	0.361757	0.330555	0.25584	0.527616	0.493595	0.399167	0.739791	0.341394	0.429413	0.317927	0.275211	0.456197	0.367716	0.237511	0.170587	0.266333	0.398665	0.338374	0	0.259096	0.229503	0.277401	0.386284	0.206886	0.399831	0.305736	0.180017	0.26159
RBM34	0	0	0	0.00215147	0.000601009	0.00340934	0.00241658	0	0.00115238	0	0	0	0	0	0	0.00191285	0	0.00262002	0.00453606	0	0.00249187	0.000524899	0.00477847	0	0	0.00568556	0	0	0.00238367	0	0	0.00171191	0	0	0	0.00138613	0	0	0	0.00938181	0.00274443	0	0	0.0054538	0.00528739	0	0.00110595	0
ARID4B	0.871269	0.899765	0.866334	0.793678	0.844771	0.772455	0.684337	0.831836	0.851807	0.68727	0.828962	0.862077	0.721995	0.954826	0.76794	0.86944	0	0.872217	0.807178	0.856528	0.855602	1.00079	0.721896	0.884954	0.877962	0.764844	0.313259	0.621827	1.0329	0.627169	0.580254	0.952336	0.881852	0.751303	0.856993	0.815725	0.836784	0.920994	0	0.675841	0.848687	0.851992	0.852096	0.579788	0.702017	0.853855	0.830131	0.814686
GGPS1	0	0	0.000543057	0	0	0	0.00190748	0	0.000339584	0	0	0	0	0	0.00289972	0	0	0.00125865	0	0	0.00387495	0.00307458	0	0	0	0	0	0	0	0.00145813	0	0.00132517	0	0	0	0	0.00126247	0	0	0	0	0	0.00138952	0	0	0.00287781	0	0
TBCE	0.0673343	0.0644972	0.0970544	0.0942464	0.0982416	0.0724786	0.113509	0.0957919	0.109956	0.0937505	0.0895313	0.114603	0.067345	0.161853	0.119052	0.0868046	0	0.108828	0.0595922	0.0861916	0.14006	0.148289	0.140251	0.122439	0.0639253	0.0776879	0.055805	0.0631861	0.0361663	0.0699953	0.0780617	0.0914254	0.103923	0.0783858	0.0838187	0.185783	0.15074	0.140887	0	0.0763344	0.120906	0.0865728	0.0752624	0.057729	0.0557085	0.115913	0.156601	0.0828827
B3GALNT2	0.17168	0.175658	0.207303	0.213934	0.190495	0.145785	0.230335	0.242086	0.281615	0.141256	0.173939	0.209064	0.175766	0.332615	0.293702	0.288816	0	0.356683	0.216126	0.219931	0.239959	0.347527	0.0932065	0.410513	0.181779	0.124535	0.055805	0.175446	0.186758	0.120397	0.0916377	0.273533	0.223018	0.183128	0.159565	0.182786	0.183448	0.284269	0	0.19018	0.255113	0.177388	0.291105	0.188202	0.16097	0.266037	0.262447	0.0963911
GNG4	0.261894	0.331304	0.261682	0.336863	0.26983	0.207608	0.436431	0.43541	0.388051	0.354046	0.378697	0.422353	0.405315	0.346923	0.449614	0.305426	0	0.310334	0.330239	0.325345	0.38867	0.54697	0.389901	0.539973	0.375919	0.246066	0.554303	0.227429	0.283789	0.199317	0.289015	0.385837	0.287503	0.179843	0.2324	0.34643	0.330105	0.453149	0	0.312758	0.390937	0.288586	0.236813	0.239521	0.290508	0.762299	0.300702	0.273096
LYST	0.561	0.625415	0.675099	0.663868	0.747076	0.77967	0.555084	0.703666	0.781881	0.637296	0.577874	0.669297	0.534842	0.735302	0.624476	0.745337	0	0.645683	0.630758	0.666674	0.748642	0.724255	0.409957	0.840208	0.630981	0.635646	1.11239	0.585694	0.749407	0.582124	0.483956	0.870846	0.629795	0.749579	0.578821	0.715248	0.648648	0.588402	0	0.710863	0.710619	0.574764	0.712917	0.478299	0.65069	0.736215	0.760036	0.478071
NID1	0	0.00231739	0.0112478	0.0116794	0.00933709	0.00635297	0.00769518	0.00724763	0.00644422	0	0	0.00961359	0	0.0151926	0.00614639	0.00473924	0	0.00757865	0.00246871	0.00348371	0.00775249	0.00882791	0	0.0107772	0	0	0	0	0.013313	0.00872251	0	0.0223174	0.0093984	0.00253547	0.00537698	0.000931629	0.00134813	0.00351158	0	0	0.00434855	0.00954727	0.00481277	0.00491143	0	0.0352025	0.00266596	0
GPR137B	0.159233	0.140569	0.158194	0.150919	0.178755	0.134766	0.154389	0.167426	0.15988	0.115741	0.112495	0.161677	0.13558	0.205757	0.119359	0.181317	0	0.169572	0.135972	0.10634	0.12075	0.247893	0.108537	0.188816	0.102738	0.130604	0.101398	0.103145	0.164122	0.13435	0.153286	0.189802	0.10981	0.137584	0.139933	0.0967779	0.150738	0.137084	0	0.160777	0.14571	0.179637	0.217062	0.0762325	0.172967	0.248271	0.159592	0.195502
ERO1B	0.255682	0.346574	0.426691	0.456312	0.530828	0.422086	0.470644	0.431604	0.545781	0.322558	0.338911	0.385878	0.270523	0.536388	0.415998	0.532529	0	0.515964	0.454166	0.420894	0.481822	0.517273	0.318133	0.59578	0.437152	0.329256	0.829114	0.373077	0.531053	0.334594	0.266487	0.577574	0.381825	0.418495	0.261909	0.39917	0.475154	0.469065	0	0.401943	0.537417	0.354586	0.583717	0.38403	0.493533	0.277316	0.519703	0.297058
EDARADD	0.00594718	0.0425771	0.0194333	0.0189576	0.0293252	0.0052356	0.0171325	0.0250618	0.0224341	0.010433	0.0187309	0.0163627	0.0184744	0.0321902	0.0186981	0.0264742	0	0.0364604	0.0210853	0.0148112	0.0206134	0.0275328	0.0101475	0.0256949	0.0228704	0.0165041	0	0.00902528	0.0239795	0.034504	0.0178437	0.0123094	0.0266747	0.0168647	0.0292988	0.0229393	0.00535461	0.00936449	0	0.0065384	0.0161523	0.0241084	0.0272027	0	0	0.0207457	0.0425909	0.0438023
LGALS8	0.169706	0.158649	0.206665	0.141802	0.188262	0.208392	0.25215	0.205013	0.176867	0.152472	0.190835	0.137679	0.156343	0.201104	0.171764	0.160758	0	0.13883	0.150042	0.144772	0.189322	0.252089	0.0595994	0.162855	0.200237	0.128432	0	0.14425	0.195653	0.170052	0.102273	0.260067	0.190964	0.167565	0.162569	0.195452	0.236538	0.173831	0	0.156987	0.159174	0.126328	0.183373	0.140933	0.246563	0.171795	0.11914	0.142746
HEATR1	0.111689	0.145339	0.123225	0.140216	0.155397	0.12485	0.115545	0.124242	0.158086	0.0902459	0.13695	0.103169	0.088661	0.152617	0.141885	0.113159	0	0.162374	0.139498	0.134033	0.16646	0.134545	0.0900724	0.155116	0.111447	0.0777634	0	0.074942	0.0960851	0.11964	0.0984097	0.156864	0.099238	0.0975234	0.115957	0.136553	0.175677	0.161551	0	0.114443	0.128082	0.101237	0.121663	0.119487	0.0917235	0.0819993	0.148955	0.092231
ACTN2	0.0466698	0.0670068	0.0687939	0.0565164	0.0584732	0.0567895	0.0665657	0.08084	0.0572834	0.0546697	0.0487301	0.0593548	0.109266	0.0636011	0.0778465	0.0586974	0	0.048225	0.0565056	0.0593259	0.0392282	0.057137	0.0512901	0.0479021	0.0603893	0.066416	0.055805	0.0351119	0.0633437	0.0549341	0.123842	0.0607125	0.064543	0.0404094	0.0391355	0.0511225	0.0460224	0.0669051	0	0.0720443	0.0339089	0.0258827	0.0751114	0.0483354	0.0366455	0.165308	0.0493893	0.125913
MTR	0.518629	0.442262	0.447182	0.427556	0.402881	0.412287	0.265397	0.465595	0.515328	0.424023	0.471124	0.494395	0.423058	0.560363	0.464856	0.457187	0	0.502916	0.411607	0.454096	0.482333	0.651989	0.313623	0.553745	0.401031	0.449667	0.596684	0.253059	0.429662	0.359731	0.280804	0.484277	0.445732	0.389121	0.588142	0.557384	0.355882	0.422018	0	0.386234	0.479003	0.374438	0.46501	0.239624	0.263009	0.403355	0.466124	0.23932
RYR2	2.47179	2.27876	2.28908	2.13786	2.06026	2.21533	2.29416	2.21361	2.08176	2.36634	2.36854	2.37167	2.24098	2.28502	2.45566	2.06199	0	2.1566	2.24536	2.17025	2.28226	2.3899	2.3585	2.07416	2.19451	2.32534	2.18517	2.19561	2.22811	2.2789	2.49108	2.15556	2.40001	2.11789	2.37191	2.21909	2.18279	2.15675	0	2.2018	2.14741	2.51145	2.32374	2.23937	2.25453	2.21982	2.14675	2.31571
MTRNR2L11	0	0	0	0	0	0	0.00124734	0	0	0.00404266	0	0.00275854	0.00344121	0	0	0	0	0	0	0	0	0	0	0	0.00365427	0	0	0	0	0	0	0	0	0	0	0	0	0	0	0	0	0	0	0	0	0	0	0
CHRM3	1.89675	1.99266	2.13024	2.15887	2.20309	2.13424	1.98022	2.00702	2.21701	2.21862	2.17956	2.20844	2.13796	1.93004	1.97007	2.14869	0	1.85863	2.01747	2.21449	2.17243	1.93305	2.34952	2.16555	2.2581	2.07467	2.34928	1.98434	1.87535	1.93105	1.97085	1.88811	1.9694	2.08835	2.176	2.20525	1.99437	2.1136	0	2.02617	2.2328	1.98854	1.87364	2.15983	1.99955	2.53081	2.46262	1.8654
FMN2	1.22267	1.25434	1.36456	1.44598	1.51797	1.38932	1.32708	1.47793	1.52301	1.30715	1.44594	1.4485	1.3957	1.60983	1.392	1.55544	0	1.45927	1.38587	1.44983	1.4398	1.50695	1.52172	1.58758	1.43716	1.40282	1.4971	1.31817	1.59683	1.22571	1.25171	1.58788	1.37095	1.35932	1.56433	1.42717	1.45253	1.24321	0	1.25515	1.52981	1.45618	1.39246	1.25345	1.29838	1.49102	1.60919	1.35152
GREM2	0.0712468	0.163396	0.196549	0.259142	0.253405	0.22832	0.196017	0.223797	0.347749	0.238792	0.176785	0.165629	0.156292	0.178637	0.149028	0.281357	0	0.227438	0.208053	0.259056	0.265556	0.170099	0.124705	0.403069	0.164948	0.107098	0.173334	0.1469	0.172971	0.123111	0.141115	0.190498	0.126216	0.23931	0.238366	0.257532	0.302384	0.20614	0	0.163199	0.236187	0.143675	0.182069	0.128376	0.277142	0.280175	0.229552	0.178773
RGS7	1.61761	1.71141	1.93701	1.95805	1.98219	1.71936	1.57429	1.84685	2.03244	2.04013	1.82856	1.84092	1.6163	1.99375	1.80059	2.07219	0	2.04072	1.81824	1.98776	1.96177	1.92973	1.88022	2.07135	1.83854	1.77561	1.65136	1.73426	1.82666	1.73833	1.66398	1.88004	1.69863	1.95234	1.72462	2.00533	2.03495	1.9836	0	1.80744	2.01885	1.84527	1.92932	1.86783	1.68664	2.20029	2.05115	1.76826
FH	0.045901	0.00780236	0.032188	0.0459618	0.0553539	0.0271531	0.0387754	0.048837	0.0599791	0.0182605	0.0327739	0.0212055	0.057586	0.0689257	0.0509668	0.0567277	0	0.0524592	0.0529449	0.027755	0.0508759	0.0439829	0.0288152	0.0664861	0.0407991	0.0248112	0.055805	0.0406285	0.0309276	0.023771	0.00658346	0.056568	0.0421887	0.0276113	0.0183744	0.039085	0.0687117	0.0428204	0	0.0425051	0.0522752	0.0131435	0.0396386	0.0254849	0.0338015	0.0535346	0.0391768	0.0346107
KMO	0.017332	0.014047	0.00388724	0.00868739	0.00352382	0.00794993	0.00214063	0.00394959	0.00283262	0.00618572	0.00255403	0.00699144	0.0244894	0	0.0080301	0.00268405	0	0.00636606	0.00470557	0.00790021	0.00966073	0.00669596	0	0.00135242	0.00538331	0	0	0	0.00393178	0.00524339	0.0392151	0.00442001	0.00449363	0	0	0.00907971	0	0.0103438	0	0.00130802	0.00586106	0	0	0	0.00665617	0.0271337	0.00333389	0
OPN3	0.0322092	0.0733044	0.0511658	0.0352684	0.0389674	0.0581843	0.0299223	0.0439485	0.0302876	0.0340649	0.0115552	0.0303876	0.0152182	0.0255302	0.0450824	0.0112976	0	0.0144172	0.0199845	0.0381968	0.0308251	0.0214627	0.041728	0.0166343	0.0342212	0.0384239	0	0.0575624	0.0327811	0.0275095	0.0457816	0.0631179	0.0437336	0.0145443	0.00999961	0.0162816	0.0290405	0.0332522	0	0.0409577	0.0140523	0.039464	0.00804655	0.0230326	0.0239071	0.0294021	0.0122753	0
WDR64	0	0.00776256	0.00476268	0.00264283	0.00876188	0.00598025	0.00533318	0.00559601	0.00459625	0.00514926	0.00528547	0.00416567	0.0106081	0.00662647	0.00362369	0.0104896	0	0.0122093	0.00300085	0	0.00487179	0.00216853	0.0151358	0.0100964	0.00528805	0	0	0	0.00366831	0.00748742	0	0.00292941	0.000287052	0.00412364	0.0155434	0.00326009	0.00197471	0.0100229	0	0.00547318	0.00804084	0.00337826	0.00167222	0	0.00435641	0.0139895	0.00347864	0
EXO1	0.00724546	0.00451275	0.00147265	0.00290587	0.00252246	0.00383754	0	0.00211234	0.00258346	0.00254019	0.00654178	0.00177929	0	0.00388147	0.00331827	0.00134043	0	0.00506936	0.00281099	0.00104731	0.00179437	0.00395926	0	0.00894388	0.00343837	0	0	0	0.000888459	0	0	0.00220745	0.00103117	0.00275674	0	0.000500148	0	0.0122776	0	0	0.00182758	0	0	0	0	0	0.00903835	0.00452403
MAP1LC3C	0	0	0.00127005	0	0	0	0	0	0.000452829	0	0	0	0	0	0	0	0	0.00114745	0	0	0	0.00226786	0	0	0	0	0	0	0	0	0	0.00174194	0	0	0	0	0	0	0	0	0	0	0	0	0	0	0.00197389	0
PLD5	0.0515942	0.161066	0.114632	0.142332	0.166933	0.151159	0.0653759	0.15633	0.120346	0.115492	0.137451	0.0868633	0.115858	0.123401	0.165416	0.112607	0	0.108386	0.103576	0.167912	0.122454	0.106327	0.167845	0.142004	0.0728342	0.155546	0.26582	0.0688348	0.094669	0.126644	0.100936	0.111681	0.14297	0.128591	0.101993	0.101373	0.102343	0.0902833	0	0.136183	0.0954038	0.106641	0.10455	0.110846	0.0985639	0.0526621	0.200402	0.245534
CEP170	0.694346	0.621582	0.628732	0.642349	0.665064	0.689603	0.661661	0.745676	0.645619	0.61908	0.706901	0.720043	0.592649	0.681406	0.572549	0.579272	0	0.661136	0.660637	0.60465	0.688014	0.69103	0.396662	0.745091	0.681153	0.651248	0.545226	0.437562	0.673623	0.556025	0.563515	0.735546	0.617274	0.605693	0.503106	0.61489	0.675745	0.703587	0	0.593247	0.607919	0.545975	0.677073	0.550014	0.567051	0.653812	0.564251	0.393725
SDCCAG8	0.609778	0.582286	0.621418	0.639361	0.651228	0.575025	0.589413	0.601887	0.718119	0.708729	0.671421	0.561887	0.597035	0.759986	0.652903	0.675661	0	0.611411	0.624163	0.590512	0.641846	0.663737	0.668835	0.775079	0.601882	0.641714	0.22913	0.692649	0.625109	0.457105	0.650588	0.620804	0.68101	0.619264	0.703639	0.555463	0.697364	0.67692	0	0.645267	0.649891	0.602578	0.647742	0.570551	0.535367	0.618651	0.695349	0.687676
AKT3	1.4359	1.43617	1.44778	1.46833	1.51449	1.42338	1.37365	1.43429	1.48563	1.39282	1.35302	1.45953	1.36286	1.55894	1.50777	1.43389	0	1.45723	1.42754	1.51145	1.48323	1.53436	1.37586	1.51857	1.52406	1.35757	1.27572	1.35203	1.68508	1.46309	1.3216	1.58563	1.54681	1.33417	1.51131	1.42189	1.50737	1.52343	0	1.34016	1.44754	1.56567	1.60695	1.30522	1.4309	1.5326	1.43952	1.19749
ZBTB18	0.0623191	0.0366809	0.0763751	0.094197	0.0756905	0.109133	0.102796	0.0710812	0.0666486	0.0428682	0.0498996	0.0657252	0.0966399	0.0395114	0.0536212	0.0380539	0	0.0431267	0.0686736	0.0554804	0.0435009	0.061949	0.0457661	0.0464962	0.0647317	0.092217	0.055805	0.09732	0.0642056	0.092002	0.177413	0.0727775	0.0785774	0.0582859	0.0416656	0.0575878	0.0828676	0.0481934	0	0.059215	0.0497697	0.0665467	0.0555898	0.05455	0.0713472	0.0481869	0.0466977	0.140081
C1orf100	0	0	0.0016814	0.00722147	0.00774852	0	0.00749127	0.00424801	0.00260528	0	0.00254229	0.00166406	0	0.00275895	0.00184191	0.00448899	0	0.00358209	0.0030467	0.00367979	0.000779799	0.00590799	0	0.00892488	0.000640097	0	0	0	0.00166748	0.00264388	0	0	0.00261248	0.00832139	0	0	0	0.00277896	0	0.00529589	0.0040726	0	0.00697368	0	0	0	0.00157865	0
ADSS	0.14235	0.143069	0.141011	0.126386	0.168254	0.0967514	0.095348	0.142381	0.156751	0.148577	0.138483	0.147528	0.120567	0.183587	0.118149	0.152122	0	0.1423	0.139438	0.157235	0.181913	0.177726	0.135107	0.212069	0.135589	0.116735	0.055805	0.191946	0.183153	0.122046	0.0870297	0.203503	0.135022	0.105984	0.0935576	0.164871	0.121179	0.099744	0	0.0956566	0.17023	0.119177	0.192364	0.0962132	0.0547134	0.113275	0.127265	0.145045
CATSPERE	0.197769	0.0720339	0.0939432	0.0869901	0.0879047	0.0834569	0.0611303	0.0819969	0.0877892	0.0475633	0.0964263	0.0780543	0.0773137	0.114744	0.136221	0.117087	0	0.157381	0.0906076	0.0962058	0.0895301	0.119892	0.0342969	0.17442	0.0611663	0.125203	0	0.0172982	0.0635467	0.0572127	0.0303085	0.0976893	0.0705752	0.0488994	0.104776	0.094748	0.0667998	0.0842913	0	0.0424789	0.120969	0.0189594	0.127732	0.0455649	0.0464318	0.0517522	0.0925868	0.0171881
DESI2	0.0674167	0.0930245	0.107325	0.139151	0.147174	0.112955	0.162887	0.153951	0.155898	0.110808	0.131736	0.137232	0.14805	0.150828	0.111133	0.12855	0	0.108693	0.14039	0.116132	0.156665	0.168605	0.12389	0.179306	0.0859352	0.0756043	0	0.101406	0.127734	0.124333	0.109656	0.197434	0.0951824	0.127308	0.119595	0.167809	0.1588	0.133224	0	0.146968	0.141469	0.0682789	0.141763	0.127212	0.124787	0.148108	0.113905	0.107093
AL451007.3	0	0.00938806	0.00065171	0.00451964	0.00319539	0	0.00135326	0	0.00558768	0	0.00424199	0	0.00734129	0.00803264	0.00190822	0.00186669	0	0.00636703	0.00417886	0.00377902	0.00527794	0.0147971	0	0.008093	0	0	0	0	0.00195373	0.00550945	0	0	0.00418991	0.00586312	0	0.00544396	0	0	0	0	0.00957753	0	0	0.00489343	0	0	0	0
COX20	0.0958055	0.0730029	0.0835275	0.13255	0.12165	0.0999967	0.0829092	0.134965	0.126088	0.0946919	0.0757214	0.0829942	0.11974	0.0616771	0.0830751	0.12287	0	0.0925709	0.140828	0.0939948	0.102557	0.0661073	0.0291639	0.149324	0.122176	0.0522386	0.055805	0.0751964	0.0990073	0.0961553	0.0845221	0.0854786	0.10445	0.0964853	0.0488629	0.078281	0.106263	0.106074	0	0.0510172	0.0951968	0.0362443	0.0717141	0.0727076	0.131437	0.0931425	0.0716713	0.0305107
HNRNPU	0.581556	0.553067	0.60442	0.587889	0.550212	0.519863	0.919109	0.607402	0.579206	0.609877	0.524299	0.558569	0.530449	0.58968	0.456763	0.543188	0	0.558798	0.661682	0.478077	0.56318	0.738468	0.309633	0.623589	0.655509	0.618835	0.731419	0.489787	0.680208	0.507331	0.518173	0.712498	0.567305	0.519847	0.607102	0.598178	0.648403	0.583044	0	0.576012	0.477416	0.494859	0.58485	0.537663	0.558987	0.576952	0.541883	1.098
EFCAB2	0.398451	0.289354	0.431359	0.31886	0.429432	0.327839	0.496293	0.514891	0.504989	0.379777	0.433857	0.471427	0.376493	0.474956	0.532085	0.450728	0	0.445089	0.435512	0.385546	0.517844	0.553608	0.373143	0.698814	0.376498	0.406813	0.22913	0.418248	0.328503	0.396637	0.306874	0.383419	0.507013	0.540691	0.409451	0.434138	0.539752	0.468769	0	0.246763	0.471812	0.378283	0.427131	0.288973	0.38526	0.736709	0.46849	0.766853
KIF26B	1.29647	1.33939	1.66315	1.6819	1.8344	1.47275	1.64982	1.55254	1.91882	1.92239	1.41364	1.67728	1.45612	1.95416	1.6964	1.95323	0	1.98438	1.5735	1.8666	1.7304	1.87273	1.50168	1.76873	1.24233	1.6245	0.976992	1.38344	1.27885	1.62106	1.77049	1.62267	1.56537	2.14757	1.43613	1.83241	1.81651	1.19507	0	1.61345	1.94532	1.51718	1.72774	1.39521	1.47075	1.97497	2.15579	1.59973
SMYD3	2.36384	2.23036	2.26525	2.1226	1.96606	2.08891	1.94285	2.17111	1.89792	2.04075	2.18621	2.08837	2.00674	2.25068	2.41636	1.94462	0	2.11608	2.23276	2.0272	2.20284	2.37495	2.20287	2.12756	2.05184	2.26473	2.22621	2.08865	2.15365	2.18088	2.35274	2.16389	2.31288	2.08395	2.47666	2.02596	2.16883	2.23606	0	2.24283	2.05274	2.41429	2.24191	1.97778	2.00327	1.87016	1.97054	1.60251
TFB2M	0.0126697	0.0792777	0.0316047	0.0406559	0.0597608	0.0386501	0.0231519	0.0218332	0.0473941	0.020263	0.034795	0.0500993	0.0240275	0.0450801	0.0392163	0.0452234	0	0.0470539	0.0369666	0.042832	0.0528858	0.0460142	0.0428748	0.0469648	0.0353982	0.032705	0	0.0436071	0.0384857	0.0248817	0.031843	0.0452967	0.0511618	0.0220107	0.0753375	0.029136	0.0227971	0.0547178	0	0.0381629	0.0342233	0.0192163	0.0339902	0.0163146	0.0403726	0.025594	0.0503118	0.044647
CNST	0.216805	0.236545	0.319061	0.297065	0.289729	0.234195	0.325981	0.29512	0.367035	0.253137	0.305562	0.302856	0.273058	0.328043	0.262196	0.294881	0	0.264428	0.339982	0.29128	0.353626	0.387817	0.279751	0.408662	0.273052	0.269419	0.367218	0.285104	0.258996	0.20747	0.183562	0.366807	0.330197	0.303532	0.198405	0.287979	0.36587	0.37579	0	0.325966	0.296795	0.236902	0.282091	0.232566	0.294362	0.371004	0.2493	0.190581
SCCPDH	0.129782	0.0900241	0.120743	0.128727	0.113162	0.112353	0.122402	0.159372	0.156152	0.0731665	0.10256	0.0829364	0.0630713	0.146335	0.148202	0.161407	0	0.0989074	0.123276	0.0813215	0.137309	0.141708	0.0397302	0.173816	0.0928804	0.123045	0	0.111155	0.0907764	0.112021	0.0371771	0.150543	0.135669	0.142536	0.107561	0.0878311	0.159504	0.153129	0	0.112345	0.114748	0.0926907	0.127797	0.111589	0.110949	0.140403	0.12944	0.169151
AHCTF1	0.22177	0.335028	0.339286	0.346307	0.343794	0.353847	0.48521	0.388599	0.376775	0.33375	0.333497	0.395206	0.307632	0.35837	0.311317	0.339848	0	0.321687	0.29571	0.263149	0.38132	0.402625	0.278431	0.391908	0.326691	0.263494	0	0.316069	0.419824	0.303498	0.201396	0.382637	0.337654	0.297621	0.350183	0.344108	0.360233	0.402695	0	0.33595	0.291764	0.274084	0.36407	0.335824	0.335136	0.30385	0.333147	0.658289
ZNF670-ZNF695	0.0208207	0.0123517	0.0159396	0.0140323	0.0151876	0.0202765	0.0312094	0.0119367	0.0130146	0.00745476	0.0082231	0.00909033	0.0118296	0.0148733	0.0174101	0.00932809	0	0.00701205	0.0205445	0.0075697	0.0139625	0.0300306	0.0115131	0.0203469	0.0145046	0.0178006	0	0.00436869	0.0147958	0.0139548	0.00903881	0.0417986	0.0134389	0.0197232	0.00228303	0.015423	0.0256512	0.00656106	0	0.0176351	0.0180756	0	0	0.0162993	0.0339657	0.0158761	0.0137569	0.0539916
ZNF669	0.0120601	0.00252604	0.0110989	0.0071015	0.0149713	0.0117444	0.00937674	0.0213853	0.0198807	0.0130424	0.0159455	0.00934001	0.00583245	0.0311733	0.0106992	0.00696182	0	0.0178127	0.0121071	0.00648425	0.0141752	0.0158721	0.0302718	0.0158638	0.00431896	0	0.055805	0.00362683	0.00885007	0.00513535	0	0.0186093	0.00543926	0.0136982	0	0.00971817	0.0212501	0.0106309	0	0.0174671	0.0220282	0.0093421	0.02611	0.00538249	0.00317234	0.0081171	0.0136482	0.0173504
ZNF124	0.196027	0.210271	0.184684	0.388776	0.496555	0.25091	0.296796	0.222181	0.501691	0.442544	0.230991	0.283098	0.309274	0.182266	0.272378	0.386335	0	0.151363	0.193089	0.223504	0.355313	0.241495	0.37042	0.365739	0.322415	0.251413	0.351518	0.256598	0.158224	0.166073	0.141066	0.366241	0.180097	0.249801	0.127958	0.42157	0.215161	0.188156	0	0.267102	0.371241	0.237655	0.22615	0.26007	0.250503	0.168454	0.51766	0.443869
ZNF496	0.0735017	0.141024	0.102879	0.111717	0.137937	0.0855144	0.0526542	0.15853	0.228103	0.156836	0.123635	0.169944	0.132037	0.140615	0.194205	0.176773	0	0.180217	0.086966	0.121711	0.175807	0.194204	0.152721	0.201896	0.109887	0.141523	0	0.0924704	0.091368	0.096049	0.0668888	0.141305	0.146395	0.142578	0.0885904	0.154027	0.0653427	0.0945167	0	0.123326	0.191549	0.102264	0.111785	0.0925397	0.0857617	0.128671	0.175027	0.0150565
NLRP3	0.00662165	0	0.0198285	0.00640032	0.00897981	0.00289949	0	0.00631573	0.00685631	0.00896307	0.00603759	0.00400392	0.00456785	0.0310357	0.0236954	0.0118486	0	0.0137902	0.0055295	0.00891	0.015763	0.0197654	0	0.0148997	0.00761652	0	0	0.0135801	0.00885898	0.00430117	0.020076	0.0138126	0.00323229	0.00160929	0	0.00696866	0.00855689	0	0	0.00353944	0.00407781	0.00396373	0.0311208	0	0	0.00702945	0.00334225	0.0270303
OR2B11	0	0.00252604	0	0.000898823	0	0	0.00154151	0	0	0	0	0	0	0	0	0.00144845	0	0	0	0	0.00365125	0	0	0.00148451	0	0	0	0	0.000459059	0	0	0	0	0	0	0	0	0	0	0	0.00145338	0	0	0	0	0	0	0
GCSAML	0	0.00252604	0.00365317	0.00375425	0.00290667	0	0.00249679	0.00328171	0.00246263	0	0.00220471	0	0	0	0.00261723	0.00248186	0	0.00138096	0.00505332	0.00156308	0.00131741	0.0021158	0.00687935	0.00510844	0	0.0109875	0	0.0124166	0.00496566	0.0031926	0	0.000883897	0.00213727	0	0	0.00453504	0	0	0	0.00238629	0	0	0.00648759	0	0	0.00380091	0	0.0146208
TRIM58	0	0	0.00795441	0.00604968	0.00377184	0.00778784	0.0051066	0.00621544	0.00610881	0.00651533	0.00112587	0.00388268	0.00114644	0.0068956	0.00149603	0.017629	0	0.00504084	0.00642511	0.00725144	0.00878984	0.0069963	0	0.0181621	0.00802322	0	0	0.00864721	0.00289241	0.00306676	0	0.00802742	0.000897447	0.00598744	0.0119994	0.00538205	0.00673637	0.00312896	0	0	0.00740928	0	0.00902772	0	0.012218	0.00243249	0.00878975	0
OR2T8	0	0	0	0	0	0	0	0	0	0	0	0	0	0	0	0	0	0	0	0	0	0	0	0	0	0	0	0	0	0	0	0	0	0	0	0	0	0	0	0	0.00193242	0	0	0	0	0	0	0
OR2AJ1	0	0	0.000392557	0.000926602	0	0.00616886	0.00221827	0	0.00100078	0	0.000714617	0.00244164	0.00424442	0.00449744	0	0	0	0	0.000955428	0	0.00650158	0.00117367	0	0.0018136	0	0	0	0	0.00119694	0	0	0	0.000658959	0	0	0.00219635	0.00155517	0	0	0	0	0	0.00448261	0.00512584	0	0.0014305	0.00193031	0
OR2L8	0	0	0	0.00169133	0.00359619	0	0.00124734	0.00889366	0.00280361	0.00452604	0.00249024	0.0070786	0.00224896	0	0	0.00160396	0	0.00114435	0.00083178	0.00361574	0	0.0041988	0	0.0048137	0.00144796	0	0	0	0	0.00203967	0	0.00658131	0.00104483	0.002785	0.0119994	0.00115806	0	0.00440574	0	0.00130802	0.00248866	0	0	0.00672218	0.00751819	0	0.00403325	0
OR2AK2	0	0	0	0.000685602	0.000948499	0	0.00172115	0.00426697	0.000628941	0.00531063	0	0.003374	0.00227326	0	0	0	0	0	0.00258522	0.00288434	0.00197689	0.000933937	0	0	0.00133224	0	0	0	0.000439537	0	0	0	0	0	0	0	0	0.0045111	0	0.00613397	0.00123342	0	0	0	0	0	0.00919325	0
OR2L5	0.0323852	0.0363445	0.0243686	0.00710703	0.0354557	0.0434027	0.0349232	0.0578198	0.0204328	0.0462331	0.0288495	0.0533147	0.0351943	0.0165844	0.00207963	0.0179358	0	0.0420589	0.0295662	0.0329886	0.0143242	0.0424978	0.0353805	0.0604392	0.052015	0.0112716	0	0.0229823	0.0150819	0.0190345	0	0.0376427	0.062565	0.0377901	0.00946647	0.00914384	0.0107721	0.0246936	0	0.0177354	0.0351677	0.00896131	0.0513687	0.00722684	0.0449725	0.00734683	0.0608253	0.0312122
OR2L2	0.0259396	0.0283314	0.0109763	0.0253116	0.0331402	0.0242041	0.0295126	0.026905	0.018224	0.0627478	0.035226	0.0762122	0.0158857	0.0178156	0.00312112	0.0246153	0	0.0298768	0.0371756	0.0519666	0.021151	0.0398542	0.023094	0.0247067	0.0307405	0.0256183	0	0.0337431	0.0111316	0.0241607	0.0120537	0.030017	0.0405429	0.045526	0.00938936	0.0231132	0.00742956	0.0040946	0	0.0218842	0.0256053	0.0100504	0.0189703	0.0219877	0.0466381	0.0385437	0.0413818	0.00607723
OR2L3	0.0315761	0.0428491	0.0162648	0.0352943	0.0610427	0.0461034	0.0515262	0.0614556	0.0300299	0.0563344	0.0485861	0.081233	0.0244208	0.0438979	0.00543922	0.0383333	0	0.0518329	0.0570151	0.0674244	0.0216975	0.0370903	0.0575521	0.0651527	0.0421477	0.053361	0.055805	0.0398075	0.0156033	0.0343828	0.0593851	0.0435167	0.0679192	0.0386713	0.0423255	0.0149192	0.0198637	0.0278116	0	0.0349957	0.0627874	0.00821816	0.039777	0.0368963	0.0834462	0	0.0485782	0.118651
OR2L13	0	0.0114659	0.00468026	0.00468869	0.0120854	0.0128916	0.0159389	0.0194446	0.0135503	0.0168742	0.0171141	0.0305364	0.0109804	0.0274571	0	0.00745998	0	0.0117622	0.0319904	0.013138	0.00144658	0.00860658	0.00495305	0.0196663	0.0177118	0.0238281	0	0.0404408	0.00353036	0.00753566	0.0152567	0.00380915	0.010542	0.00860757	0.0365774	0.0024156	0.00209252	0.0134319	0	0.00673094	0.00370657	0.00591022	0.0197258	0.00533676	0.0387875	0.00735511	0.0114588	0.0672438
OR2M2	0	0.0022992	0.0023956	0	0.00329108	0.00151767	0.00128788	0.0050796	0.00201903	0	0.00371654	0.00154084	0.0103881	0.0075074	0	0.003275	0	0.00232363	0.0013175	0.00655663	0.00484988	0.00391781	0	0.011241	0	0.00613458	0	0	0	0.00360588	0	0.0130258	0	0.00208118	0	0	0	0	0	0.00722431	0.0012307	0.00216435	0.00417199	0	0.0156435	0.00151219	0.000717237	0
OR2M3	0.00868177	0.0163005	0.00386604	0.00323631	0.00493857	0.0098224	0.00472902	0.00906577	0.00453124	0.0130692	0.0118488	0.0193082	0.0018026	0.00590007	0	0.00263883	0	0.0104519	0.0147839	0.0122876	0.00423786	0.00771002	0	0.0173239	0.0125722	0.00939899	0	0.0098409	0.00745194	0	0	0.0136743	0.0215946	0	0.0135297	0.00216507	0.00439435	0	0	0.00530885	0.00502856	0.00652258	0.00795409	0	0.00222729	0	0.00192439	0
OR2M4	0.00193199	0.0121618	0.0112439	0.00635025	0.0115608	0.0188111	0.00469806	0.0195258	0.00752159	0.0178398	0.00754571	0.0223602	0.0018026	0.0105876	0.001473	0.00682466	0	0.0112408	0.0185017	0.0173114	0.0100115	0.0107541	0.00283136	0.0141855	0.0025778	0.0103977	0	0.00493288	0.0104778	0.00493641	0.0294503	0.0220362	0.0226521	0.0146389	0	0.00554629	0.00313383	0.00819693	0	0.0115127	0.00733147	0.00638489	0.0389732	0.00633006	0.0233727	0.00561238	0.00607872	0
OR2T33	0.0136209	0	0	0	0	0	0	0	0	0	0	0	0	0	0	0	0	0	0.000755631	0	0	0	0	0.00159643	0	0	0	0	0	0	0	0	0	0	0	0	0	0	0	0	0	0	0.00590144	0	0	0	0	0
OR2T12	0.0423919	0	0.0160605	0.00891378	0.00998232	0.00450224	0.00534957	0.0080364	0.00781597	0.00908184	0.0212809	0.0132086	0.0118025	0.0137107	0.00943175	0.0112879	0	0.00782195	0.0082247	0.00821728	0.00605944	0.0102522	0.0279567	0.0236455	0.00579609	0.037075	0	0	0.013275	0.0155277	0	0.010691	0.0153023	0.0152927	0.0137048	0.0241801	0	0.00832233	0	0.00408544	0.0110537	0.0116778	0.010671	0.00557546	0.00442052	0.00268021	0.0257791	0.013897
OR2T6	0	0	0.00174069	0.00234672	0.00259349	0.00356186	0.00213801	0.00547101	0.00256179	0	0.00168954	0.00232522	0	0.00520909	0	0	0	0	0.00623576	0	0	0.00417056	0	0.00156669	0.000948954	0.0031939	0	0	0.00159441	0	0	0.00484563	0.00536815	0.011827	0	0	0	0.00238281	0	0	0.00373569	0.00638489	0.00320384	0	0.00195831	0.00623019	0.00227937	0.0581186
OR2T1	0	0	0	0	0	0	0	0	0	0	0.000611962	0	0	0	0	0	0	0	0	0.000711997	0	0	0	0	0	0	0	0	0	0	0	0	0	0	0	0	0	0	0	0	0	0	0	0	0	0	0	0
OR2T2	0	0	0	0	0	0	0	0	0	0	0	0	0	0	0	0	0	0	0	0	0	0	0	0	0	0	0	0	0	0	0	0	0	0	0	0	0	0	0	0	0	0	0	0	0	0	0	0
OR2G6	0	0	0	0	0	0	0	0.00188363	0	0.00717585	0	0	0.00458013	0.00204904	0	0	0	0	0	0	0	0	0	0	0	0	0	0	0	0.0032421	0	0	0	0.00547216	0	0	0	0	0	0	0.00146327	0	0	0	0	0	0.0011891	0
OR2T29	0	0	0	0	0	0	0	0	0	0	0	0	0	0	0	0	0	0	0	0	0	0	0	0	0	0	0	0	0	0	0	0	0	0	0	0	0	0	0	0	0	0	0	0	0	0	0	0
OR2T10	0	0.005446	0	0	0	0	0	0	0.000850259	0	0	0	0	0	0	0	0	0	0	0.00373021	0	0	0	0	0	0	0	0	0.000870193	0	0	0	0.00393649	0	0	0	0	0	0	0	0	0	0	0	0	0	0	0
OR2T11	0	0	0.00131497	0	0.000638422	0	0	0	0	0	0	0	0	0	0	0	0	0	0	0.00178072	0	0.00101433	0	0	0.00102312	0	0	0	0	0	0	0	0	0.0035462	0	0	0	0	0	0	0	0	0	0	0	0	0	0
OR2T35	0	0	0	0	0	0	0	0	0	0	0	0	0	0	0	0	0	0	0	0	0	0	0	0	0	0	0	0	0	0	0	0	0	0	0	0	0	0	0	0	0	0	0	0	0	0	0	0
OR2T27	0	0	0.00111585	0	0	0	0	0	0	0	0	0	0	0	0	0	0	0	0	0	0	0	0	0	0	0	0	0	0	0	0	0	0	0	0	0	0	0	0	0	0	0	0.0074262	0	0	0	0	0
OR14I1	0	0	0.00169102	0	0	0.00904058	0.00135526	0.000829435	0.000615413	0	0	0.00608076	0	0	0	0.000851215	0	0.0015219	0.00649913	0	0.00588468	0	0	0	0.00599098	0	0	0	0.00565076	0.00340757	0.00658346	0.00228111	0.00656661	0.00338873	0.0175257	0.000821561	0.0034013	0.00246693	0	0	0	0	0.00491845	0.00389771	0	0	0.00204527	0
LYPD8	0	0.00252604	0.00887095	0.0068177	0.00394549	0.0149175	0.0155781	0.0028683	0.00568193	0.00254019	0.0105942	0.0037125	0.0101229	0.00698399	0.0125449	0.00573888	0	0.00319634	0.00925901	0.0108738	0.00712339	0.0108306	0	0.0112813	0.0100849	0.0214835	0	0.0179194	0.0134412	0.00934824	0.016767	0.0128652	0.00531558	0.00886344	0.0112386	0.0117112	0.00372071	0.00284644	0	0.0125148	0.00059381	0	0.0102463	0.013062	0.00714078	0	0.0108275	0
SH3BP5L	0.0443251	0.0475981	0.0411344	0.0533747	0.0444776	0.0541339	0.0778654	0.0685879	0.0554085	0.0298075	0.0290395	0.0231768	0.0410586	0.055581	0.0569209	0.038809	0	0.0394035	0.0453627	0.0367493	0.0427542	0.0455453	0.0197144	0.0757888	0.072993	0.0242656	0	0.0462725	0.0242081	0.0477845	0.0413733	0.0511471	0.0484298	0.0465981	0.0450708	0.0499088	0.0668111	0.0552128	0	0.0249472	0.0433944	0.0267833	0.0509008	0.040252	0.109582	0.0533289	0.0345473	0
ZNF672	0.019014	0.0142421	0.0161332	0.0147108	0.0211605	0.0161505	0.0158626	0.0162066	0.0300328	0.0120937	0.0222506	0.0170351	0.037857	0.01024	0.0158768	0.0208352	0	0.0165136	0.034593	0.0361685	0.0194069	0.0204231	0.0276725	0.0283539	0.0221679	0.00199866	0	0.0108887	0.0177358	0.0050368	0	0.0148276	0.018759	0.0120003	0	0.0173969	0.0204546	0.0113753	0	0.0121275	0.0243395	0.0208332	0.0170784	0.0221873	0.0181472	0.0169577	0.02103	0
ZNF692	0.100004	0.0872278	0.11736	0.109561	0.119517	0.103266	0.135344	0.137741	0.152649	0.0661647	0.0839152	0.0651045	0.123965	0.138159	0.120612	0.0986649	0	0.115354	0.0905516	0.142471	0.115363	0.106895	0.0629041	0.0816405	0.0910845	0.106518	0.055805	0.172643	0.132201	0.131509	0.125678	0.125149	0.125534	0.138349	0.0927158	0.0884702	0.151656	0.129788	0	0.0948908	0.099942	0.0602814	0.116111	0.100358	0.132131	0.062527	0.167193	0.034595
PGBD2	0.0181102	0.0150881	0.0161546	0.0113828	0.00973868	0.00631551	0.00959444	0.0179741	0.0178192	0.0162944	0.00776071	0.0101799	0.0161621	0.0246346	0.0115217	0.0132689	0	0.0168924	0.0147176	0.0171744	0.0150484	0.0247404	0	0.0160539	0.0152007	0.00248627	0	0	0.00376024	0.0102816	0	0.0143155	0.0105674	0.0104211	0.0110799	0.012232	0.0124541	0.0235055	0	0.0130219	0.015378	0.0327374	0.0162529	0.00710725	0.0110379	0	0.0154032	0.0222113
FAM110C	0.021446	0	0.00932966	0.0209571	0.0082539	0.00765607	0.012285	0.0124699	0.0146145	0.0129329	0.00535165	0.00877033	0.0173668	0.0064922	0.016209	0.00412669	0	0.0093566	0.012322	0.00898845	0.0159591	0.0066629	0.00823607	0.0194718	0.0138654	0.0200613	0	0	0.00993426	0.00470088	0.0130512	0.0120439	0.00863955	0.00144789	0.0126762	0.0144781	0.0069424	0.0138748	0	0.0388672	0.016624	0	0.0126628	0.0226758	0.00270039	0.0200249	0.0111672	0
SH3YL1	0.260197	0.246648	0.262411	0.265947	0.228614	0.258975	0.310878	0.290938	0.274549	0.277607	0.310176	0.302088	0.295996	0.290378	0.284212	0.256873	0	0.283498	0.233693	0.249252	0.313431	0.25755	0.231256	0.300458	0.272208	0.174766	0.101398	0.340271	0.195167	0.270834	0.320735	0.256162	0.246574	0.301853	0.21158	0.261937	0.334576	0.283291	0	0.278071	0.246732	0.144415	0.184633	0.245028	0.281907	0.215248	0.285266	0.175331
ACP1	0.0501866	0.0749576	0.062913	0.0862374	0.0959622	0.0674167	0.0929307	0.13662	0.110749	0.0441512	0.0753488	0.0568025	0.0693356	0.120534	0.102616	0.105129	0	0.0820175	0.105243	0.0646196	0.105243	0.120233	0.116497	0.152235	0.0781642	0.0796553	0.055805	0.0524824	0.0880497	0.0545586	0.0894161	0.113525	0.102694	0.0259615	0.0221262	0.0657026	0.0701124	0.141891	0	0.0579214	0.0866129	0.0790274	0.0980932	0.0284117	0.0923639	0.0324657	0.0593033	0.0488903
ALKAL2	0	0	0	0	0.00194731	0.00444409	0.00400779	0	0.00189351	0	0.00323886	0.0015138	0	0	0.00106972	0	0	0	0.00340419	0.000810653	0.00309183	0.00126724	0	0.0093957	0	0	0	0.0145143	0.00154973	0	0	0.00230486	0	0	0	0	0	0.00262924	0	0	0.00330964	0	0.00544356	0	0	0.00440469	0	0
TMEM18	0.0375914	0.0304008	0.0308851	0.0361675	0.0249564	0.0360484	0.0122659	0.0372104	0.041087	0.0268765	0.0340464	0.0185642	0.0282814	0.0407909	0.0433561	0.0495736	0	0.0443402	0.0604789	0.0191558	0.044838	0.0356822	0.0342883	0.0813503	0.0141432	0.019918	0	0.0160526	0.0310207	0.0176055	0.0106777	0.054334	0.0514418	0.0336603	0	0.020842	0.0098489	0.020787	0	0.0202089	0.0279686	0.00734792	0.0450393	0.0063557	0.0168186	0.0375545	0.0293279	0
SNTG2	0.0149523	0.0341003	0.0621303	0.0642504	0.0583295	0.0814326	0.0615874	0.0346443	0.14737	0.0986442	0.0151754	0.0761319	0.0616895	0.059146	0.0995366	0.121848	0	0.095919	0.0272375	0.0637264	0.0430506	0.0306148	0	0.0368576	0.0161545	0.0444146	0	0.0450587	0.0563721	0.0373941	0.00911538	0.0559326	0.054932	0.121118	0.0144834	0.0521877	0.0482613	0.0201702	0	0.0692689	0.0547621	0.0278976	0.0292838	0.0246974	0.0317566	0.0975804	0.098454	0.132102
TPO	0	0	0.00315571	0.00465555	0.00347452	0.00225918	0.00517182	0.00161394	0.00747353	0	0.00228787	0	0.00610507	0	0	0.0033195	0	0.0122308	0	0.00560068	0.00465884	0.00258252	0	0.00877969	0.00105959	0.00293402	0	0	0.00284055	0.00539482	0	0.00488039	0.00193197	0	0	0.00158899	0.00231493	0	0	0	0.00321582	0	0.00589973	0	0	0	0.00243795	0
PXDN	0.0324939	0.0333697	0.0232366	0.0330895	0.0194507	0.0189695	0.0639437	0.0296961	0.0347401	0.0299184	0.0203859	0.0503739	0.0594154	0.0643455	0.0275422	0.0470971	0	0.0371793	0.024813	0.0200672	0.0242689	0.0327346	0.0314001	0.0377977	0.0210082	0.0119135	0	0.0263408	0.0370001	0.0189635	0.0272103	0.0566215	0.0332372	0.0257532	0.0144625	0.0304266	0.0622009	0.023048	0	0.045596	0.0247323	0.00398946	0.0286246	0.00461149	0.0213974	0.036868	0.0306416	0.0444706
MYT1L	2.05136	1.98013	2.09992	1.92553	1.96985	1.87611	2.41322	2.14209	2.12963	2.24032	2.22514	2.18555	2.19657	2.0691	2.3096	2.0249	0	2.17692	2.03887	2.02824	1.96156	2.35593	2.31075	2.16225	1.92703	2.0771	2.44712	1.89238	1.82821	1.9251	2.04193	1.91277	2.28192	2.33692	2.11195	2.2823	2.36298	2.26887	0	2.20891	2.1226	2.19531	1.96201	1.8965	2.15146	2.44009	2.40447	2.58095
EIPR1	0.252374	0.258701	0.272201	0.228214	0.199635	0.168822	0.262027	0.292357	0.350013	0.333074	0.286455	0.191685	0.213775	0.304823	0.279385	0.250799	0	0.307897	0.251579	0.246994	0.277838	0.348513	0.253888	0.421085	0.221276	0.177734	0.055805	0.287382	0.193788	0.221027	0.116645	0.24663	0.278446	0.309342	0.198883	0.310864	0.303447	0.308938	0	0.238225	0.290762	0.234861	0.228606	0.150349	0.20597	0.352532	0.409976	0.306488
TRAPPC12	0.409505	0.413309	0.459551	0.42772	0.427253	0.342392	0.428024	0.501776	0.578628	0.486407	0.485531	0.460052	0.499579	0.595214	0.619668	0.504027	0	0.600458	0.479334	0.499051	0.508116	0.658313	0.352346	0.648133	0.39833	0.324962	0.407323	0.298656	0.444182	0.34548	0.447723	0.584672	0.510077	0.521504	0.518992	0.568986	0.541884	0.5374	0	0.420339	0.570125	0.419442	0.451855	0.270769	0.394521	0.620415	0.662452	0.5981
ADI1	0.0298934	0.0832512	0.0664405	0.0801867	0.0946663	0.0898652	0.120217	0.12044	0.121984	0.06173	0.0987108	0.0727894	0.0796649	0.117518	0.0676306	0.114465	0	0.0963777	0.0941315	0.075132	0.126333	0.0912889	0.0263679	0.179945	0.0913133	0.0699442	0	0.0602811	0.111777	0.0686213	0.0393242	0.111484	0.065408	0.064799	0.0179275	0.0684387	0.0918921	0.0856255	0	0.0701881	0.110405	0.024319	0.0794664	0.0381271	0.0646544	0.0564252	0.085177	0.0942264
AC108488.2	0.0270702	0.0216547	0.0324689	0.0490174	0.0546498	0.0257865	0.0292649	0.0651725	0.0444845	0.044135	0.0362775	0.0431654	0.049503	0.0504312	0.0263984	0.0559873	0	0.0470102	0.0581996	0.0404246	0.0455854	0.0548654	0.0246584	0.0581904	0.0389426	0.0232571	0	0.0370199	0.031921	0.023337	0.0322687	0.0602589	0.0397426	0.0191003	0.059663	0.0231947	0.0321615	0.0417306	0	0.0202446	0.0417372	0.0141535	0.00944778	0.0308493	0.0298911	0.0356171	0.0265107	0.0425749
RNASEH1	0	0.0189124	0.00137394	0.0137998	0.00649763	0.00211836	0.00443821	0.00439363	0.0124097	0.00117294	0.0136674	0.00804358	0.00303887	0.00925145	0.0142599	0.0204387	0	0.0193889	0.00779063	0.00585465	0.00748209	0.0161909	0.0101145	0.0270672	0.00753508	0	0	0	0.0117162	0.00881754	0	0.0189887	0.00137847	0.00474994	0.00857625	0.0124153	0.00528716	0.018574	0	0.00899092	0.0104799	0.00448718	0.010319	0.0129681	0.00676464	0.0160308	0.0118067	0.0414389
RPS7	0.107866	0.0955099	0.0974596	0.176591	0.140232	0.119775	0.200835	0.205957	0.176625	0.0779672	0.108616	0.0842934	0.123559	0.256506	0.170518	0.18557	0	0.222383	0.177632	0.0994587	0.12958	0.118877	0.0576104	0.197589	0.0957835	0.0991869	0.055805	0.11233	0.168774	0.083273	0.211783	0.191452	0.148254	0.105021	0.0685531	0.0722937	0.211058	0.181054	0	0.10399	0.134365	0.075604	0.142568	0.0670237	0.0982324	0.081981	0.100629	0.146451
COLEC11	0.0150081	0.0259171	0.00747195	0.0285097	0.0111462	0.00911307	0.0288602	0.0497436	0.0434003	0.000743681	0.00826782	0.00341862	0.00274666	0.0196339	0.0350097	0.0603418	0	0.0165508	0.0116894	0.0196431	0.0100095	0.0240233	0.00823607	0.00537532	0.00234675	0	0	0	0.00740843	0.0311454	0	0.0172062	0.0110292	0.0152524	0	0.0124246	0.0155147	0.0183489	0	0.0515099	0.00906761	0	0.0036856	0	0.00607038	0.0178439	0.02722	0.0707889
ALLC	0	0	0.00693662	0.0141249	0.00379481	0.00868292	0.0101513	0.0265156	0.00928914	0.00182244	0.00873556	0.00709696	0.00546806	0.00952577	0.00219104	0.0104859	0	0.00279713	0.00383531	0.00246199	0.00425344	0.00684068	0.0066844	0.00191668	0.000595725	0	0	0	0.00750906	0.0171141	0	0.00321598	0.0157615	0	0	0.00551922	0.00291108	0.00402726	0	0.0351278	0.00562605	0	0.00284662	0.0063557	0	0	0.00154313	0.0166809
DCDC2C	0	0.0144545	0.00537568	0.00800287	0.00565967	0	0.00698625	0.0196102	0.00752718	0	0.001927	0.000911683	0	0.00440998	0.00176682	0.00444545	0	0.00130132	0.000729877	0.00376546	0.00204053	0.00589287	0	0.0029617	0.00536571	0	0	0.00466437	0.00710142	0.00386851	0	0	0.00103117	0.00364454	0	0.000816469	0.0020062	0	0	0.00127144	0.00120718	0	0	0	0	0.00559014	0.0115798	0
SOX11	0.0134641	0.0940481	0.0566748	0.0469101	0.0574003	0.0853076	0.0467851	0.0472833	0.0634664	0.0568579	0.0953841	0.0558133	0.0724207	0.081014	0.0353925	0.04257	0	0.0375173	0.0894406	0.0433649	0.0493204	0.09672	0.0131891	0.0596613	0.092867	0.0643673	0	0.120112	0.0972607	0.0484823	0.057648	0.0756936	0.0535123	0.0573015	0.0450005	0.055866	0.0405999	0.0668225	0	0.11775	0.0583498	0.0400053	0.0453236	0.0210311	0.048247	0.00939308	0.0440342	0
CMPK2	0.00900934	0.00411196	0.00744906	0.0077823	0.0145497	0.00926251	0.01414	0.0163235	0.0202031	0.00218659	0.0199932	0.0129375	0.0102581	0.0205252	0.0208639	0.0172803	0	0.0190288	0.022787	0.00918488	0.00512078	0.0134534	0.018549	0.00371504	0.0276346	0.0159942	0	0	0.00673773	0.00524766	0	0.0115036	0.00643222	0.00787944	0.0277593	0.0152499	0.0135509	0.022948	0	0	0.00520491	0.00870714	0.0178854	0.0108176	0.0120477	0.00685974	0.00824016	0.0414389
RSAD2	0.0791417	0.0630397	0.066356	0.0590772	0.0397161	0.0517669	0.0275243	0.0759662	0.0647907	0.0751587	0.0926024	0.0683024	0.0982191	0.116915	0.0995716	0.103793	0	0.0883655	0.0933608	0.0748158	0.0804069	0.0947192	0.0611171	0.091329	0.0519229	0.0926226	0.101398	0.0841042	0.0457051	0.084733	0.0494214	0.0725521	0.0704331	0.0649397	0.0409969	0.0628423	0.0535066	0.0789374	0	0.0429005	0.0607296	0.075194	0.0664364	0.0389275	0.0154551	0.0417407	0.0531125	0
RNF144A	0.364197	0.405935	0.334258	0.375208	0.322984	0.300474	0.348643	0.403831	0.40527	0.305459	0.372512	0.311593	0.40808	0.4634	0.462454	0.408598	0	0.365599	0.349256	0.330474	0.3999	0.544095	0.350173	0.465794	0.329807	0.306433	0.34807	0.295677	0.365727	0.320896	0.379483	0.489572	0.417801	0.304659	0.418022	0.390702	0.393747	0.401431	0	0.338894	0.372189	0.376231	0.33146	0.308538	0.406851	0.553014	0.372654	0.392383
ID2	0.0528433	0.0327162	0.036243	0.0412026	0.0259276	0.037256	0.0754156	0.0643656	0.0334412	0.0158179	0.0200032	0.0279042	0.0588085	0.0190777	0.0204051	0.0160517	0	0.0132154	0.023845	0.02748	0.0183217	0.0286523	0.0521262	0.0137386	0.0310242	0.0616971	0	0.0317859	0.0181899	0.0843227	0.0470781	0.0523759	0.0547947	0.00956652	0.0446274	0.0220762	0.0224244	0.0355084	0	0.00796255	0.0130799	0.0173373	0.0276794	0.0226331	0.0727052	0.0289144	0.0244368	0.013897
KIDINS220	0.543347	0.69988	0.665433	0.677463	0.689947	0.696485	0.652009	0.78782	0.694882	0.589516	0.690876	0.579554	0.676606	0.713509	0.640692	0.609248	0	0.63483	0.705133	0.615611	0.669894	0.761393	0.402246	0.746513	0.675879	0.546765	0.252961	0.692834	0.68627	0.71084	0.465574	0.763923	0.729107	0.67294	0.52151	0.631254	0.751784	0.832165	0	0.594068	0.586203	0.579721	0.7134	0.625661	0.705154	0.683841	0.57793	0.429732
MBOAT2	0.448042	0.473039	0.44185	0.450862	0.449408	0.320215	0.650275	0.452969	0.463031	0.383987	0.4819	0.453866	0.461665	0.429646	0.497122	0.412911	0	0.462802	0.404147	0.413816	0.427863	0.59927	0.413437	0.489116	0.498735	0.426178	0.407323	0.515161	0.489354	0.407998	0.423214	0.452444	0.546304	0.42252	0.535408	0.430296	0.448419	0.632773	0	0.397461	0.444209	0.431189	0.493149	0.408395	0.493665	0.491611	0.493781	0.473491
ASAP2	0.115014	0.22839	0.181558	0.193553	0.18061	0.138823	0.201177	0.206151	0.245844	0.209218	0.179526	0.216911	0.190604	0.177464	0.201883	0.230091	0	0.142457	0.174092	0.190615	0.223396	0.266816	0.197194	0.266574	0.21404	0.162515	0.055805	0.204296	0.208321	0.118462	0.14827	0.200177	0.22278	0.171327	0.135475	0.215224	0.220776	0.256789	0	0.233407	0.23518	0.131915	0.152733	0.135643	0.22128	0.195386	0.230797	0.281056
ITGB1BP1	0.227566	0.200573	0.241091	0.245694	0.281728	0.180214	0.395015	0.279538	0.35307	0.179511	0.205368	0.200952	0.190564	0.317049	0.232353	0.352719	0	0.316929	0.24279	0.252436	0.213466	0.330801	0.154031	0.420312	0.244394	0.127792	0.139945	0.129498	0.258866	0.150218	0.161444	0.331604	0.26635	0.22373	0.188526	0.271211	0.261318	0.294308	0	0.188452	0.345522	0.191672	0.186948	0.170936	0.242649	0.169662	0.311739	0.307132
CPSF3	0	0.107922	0.0714754	0.0681569	0.0783662	0.0542241	0.0444219	0.0908524	0.089267	0.0648219	0.0620646	0.0462273	0.0448782	0.106122	0.0785638	0.0701266	0	0.054395	0.0630461	0.057183	0.0846625	0.081826	0.0505318	0.10514	0.0598846	0.043153	0.101398	0.032323	0.0500236	0.0486473	0.0124279	0.0912627	0.0606182	0.116522	0.0584608	0.0593774	0.0586921	0.0370162	0	0.0624829	0.0720082	0.0761323	0.0618966	0.0355166	0.0368884	0.0654378	0.0665385	0.013897
IAH1	0.0953159	0.0794364	0.112716	0.133089	0.121028	0.0985317	0.108724	0.186134	0.140597	0.133467	0.109501	0.11816	0.154935	0.281334	0.140134	0.181946	0	0.188812	0.161163	0.11934	0.126501	0.167094	0.0902967	0.210896	0.101746	0.0485952	0	0.0788137	0.138086	0.0826215	0.145368	0.190884	0.125367	0.129261	0.128551	0.109003	0.123402	0.164313	0	0.144168	0.201381	0.0967138	0.140826	0.0696068	0.106508	0.109733	0.113984	0.0651203
ADAM17	0.168956	0.352394	0.297843	0.398582	0.364148	0.258157	0.290863	0.317171	0.419005	0.25498	0.292067	0.272355	0.292805	0.499018	0.309732	0.47546	0	0.421083	0.287986	0.304763	0.389242	0.3764	0.265784	0.456422	0.33958	0.210545	0.391722	0.219479	0.399699	0.224271	0.231676	0.513461	0.309186	0.211299	0.273172	0.325307	0.264749	0.335318	0	0.235418	0.379444	0.296288	0.403167	0.254785	0.231195	0.316224	0.384626	0.269666
YWHAQ	0.186022	0.21376	0.191357	0.239915	0.234761	0.216474	0.277318	0.269997	0.264894	0.248235	0.240427	0.208324	0.285181	0.173776	0.203928	0.240573	0	0.229373	0.351138	0.20328	0.244074	0.284295	0.331957	0.325788	0.314435	0.223102	0.689169	0.157939	0.213014	0.193816	0.172481	0.242555	0.243673	0.212545	0.181447	0.204431	0.254682	0.233437	0	0.167465	0.174163	0.118765	0.208893	0.237507	0.261527	0.212738	0.212256	0.195445
TAF1B	0.121065	0.186071	0.110679	0.162677	0.154046	0.108978	0.152197	0.133488	0.153551	0.106716	0.127603	0.115181	0.135775	0.118688	0.11846	0.13649	0	0.169371	0.124539	0.130064	0.166664	0.172371	0.0954447	0.233995	0.136277	0.115615	0.447527	0.14773	0.13371	0.0892525	0.106143	0.144358	0.157647	0.193164	0.0940167	0.161544	0.0998034	0.141833	0	0.0793829	0.192703	0.0516089	0.145361	0.0808748	0.0965306	0.120752	0.146202	0.0715856
GRHL1	0.0267943	0.00948623	0.0151794	0.0202051	0.024402	0.0145418	0.0170476	0.0157468	0.0255737	0.0130054	0.0156689	0.00413101	0.0178786	0.0248457	0.0208891	0.0321599	0	0.0225207	0.0172931	0.025154	0.0237656	0.0138577	0.0194981	0.0260243	0.00940537	0.00689196	0	0.00312337	0.0259588	0.0237799	0.00911538	0.0122879	0.00733544	0.0153176	0.0270326	0.0175163	0.00806799	0.0185512	0	0.0200339	0.0208823	0.0202426	0.0140472	0	0.0214837	0.0130887	0.0116131	0.0652487
KLF11	0.0100058	0.00393636	0.0117759	0.0173732	0.01886	0.0135522	0.022339	0.0141063	0.0253131	0.01865	0.0209751	0.0146513	0.0150139	0.0261237	0.00953765	0.0267658	0	0.00666234	0.0120062	0.0137639	0.0249935	0.0305997	0.0232196	0.0333358	0.00569132	0.0066108	0	0.0261887	0.0108122	0.00341941	0	0.0189706	0.0240337	0.00839767	0	0.0161247	0.0217724	0.0168157	0	0	0.0244035	0.00638489	0.00861752	0.0133695	0.00385396	0.00960912	0.0150522	0
CYS1	0	0.0242765	0.0147316	0.0184074	0.0198254	0.0119577	0.00579401	0.0208839	0.0307951	0.00928317	0.00982688	0.0141008	0.0088587	0.0249723	0.0253685	0.0258202	0	0.0130812	0.0199847	0.00692491	0.0208662	0.028108	0.0498585	0.0323741	0.0141558	0.00443654	0	0.0133737	0.0182309	0.0138964	0	0.018559	0.0189874	0.0271579	0.0115959	0.0178309	0.0268593	0.0155376	0	0	0.013547	0.0125988	0.0272461	0.00392852	0.0178589	0.018731	0.0212628	0.0144268
RRM2	0	0	0	0.000628616	0	0	0	0	0	0	0	0	0	0	0	0	0	0	0	0	0	0	0	0	0	0	0	0	0	0	0	0	0	0	0	0	0	0	0	0	0	0.00463857	0	0	0	0	0	0
HPCAL1	0.0566644	0.0830252	0.0517955	0.0353315	0.0437637	0.0523295	0.0958216	0.0731346	0.0583963	0.0160589	0.0502569	0.0432276	0.0672055	0.0525115	0.0412475	0.0290254	0	0.0249494	0.0497578	0.0422769	0.044952	0.048165	0.0224511	0.044987	0.0537626	0.106032	0	0.0691717	0.0483496	0.0771507	0.0654517	0.0746346	0.111951	0.0154054	0.0667515	0.0287268	0.0506222	0.0771285	0	0.082781	0.0210439	0.0607811	0.052485	0.0398342	0.0771265	0.0439459	0.032336	0.172325
ODC1	0.0231873	0.0158953	0.0126813	0.0206264	0.0118548	0.00568188	0.0182245	0.0183661	0.0219062	0.0102052	0.0127051	0.0125137	0.00345018	0.0412272	0.0279821	0.0209588	0	0.0196118	0.0252638	0.00637622	0.0209882	0.019796	0.0115131	0.0244463	0.0206291	0.00800942	0.26582	0.0102523	0.010051	0.0261559	0	0.0109754	0.0146951	0.0148019	0.012333	0.00892433	0.0203738	0.0251247	0	0.017925	0.0118488	0.0141715	0.00827393	0.00298476	0.00658724	0.0163827	0.00952029	0.0577232
NOL10	0.305269	0.367977	0.326955	0.338194	0.368887	0.314025	0.197734	0.344281	0.357492	0.225989	0.251055	0.25739	0.246079	0.390427	0.345284	0.3283	0	0.328353	0.272235	0.33475	0.332465	0.361306	0.194223	0.392773	0.316984	0.27909	0.26582	0.207298	0.283709	0.253714	0.247358	0.327874	0.336568	0.273507	0.231317	0.325645	0.346029	0.325077	0	0.30633	0.366828	0.289094	0.330009	0.190796	0.170184	0.315208	0.371419	0.228339
ATP6V1C2	0.0127217	0.00559252	0.00729135	0.0238663	0.0281108	0.00607019	0.00177353	0.0168706	0.00806461	0.0148304	0.00363535	0.00497667	0.00962551	0.0226032	0.00522649	0.00972158	0	0.010617	0.00215664	0.00258047	0.00951001	0.0127167	0	0.00643327	0.0102001	0.0154648	0	0.0145701	0.0174006	0.0108607	0.0134695	0.0122739	0.0126261	0.00431881	0.0172733	0.00139558	0.00995121	0.00674221	0	0.00499095	0.00506484	0.00402248	0.00894974	0.0109316	0.00681315	0	0.0121297	0
PDIA6	0.102885	0.155145	0.107985	0.150021	0.129126	0.10269	0.222716	0.166193	0.163078	0.164925	0.129779	0.128013	0.186978	0.190044	0.139848	0.160748	0	0.190849	0.139364	0.131609	0.143554	0.190019	0.179197	0.195397	0.166657	0.180938	0.26582	0.0747975	0.167422	0.120093	0.0779952	0.148209	0.182268	0.0988706	0.116179	0.116959	0.187582	0.170865	0	0.115147	0.140191	0.125653	0.160163	0.134468	0.131912	0.18171	0.180043	0.182718
KCNF1	0.113428	0.111472	0.0806882	0.0931992	0.0596944	0.0871463	0.129228	0.150383	0.105139	0.0569646	0.0956772	0.0900276	0.186892	0.0858885	0.0824504	0.0727327	0	0.0729569	0.201862	0.0788494	0.122298	0.0963421	0.11119	0.129113	0.212869	0.0573297	0.351518	0.109094	0.105701	0.0699688	0.149499	0.111568	0.130068	0.035817	0.0694199	0.0548432	0.122885	0.138027	0	0.109641	0.0745235	0.0729416	0.107269	0.134428	0.109673	0.0902695	0.0321657	0
C2orf50	0.0113531	0.00771021	0.0129642	0.0114649	0.0112729	0.00722429	0.00526358	0.015685	0.00673182	0.0115989	0.0180851	0.0127551	0.0244793	0.0214575	0.0174812	0.00508586	0	0.00775319	0.00933053	0.00438958	0.00538949	0.0119313	0.0415612	0.00464624	0.00499392	0.00652593	0	0	0.00783042	0.00449565	0	0.0081966	0.0216852	0.00751939	0.0251162	0.00770913	0.0116755	0.0211752	0	0.0142386	0.00457893	0.00502099	0.0148917	0.00420591	0.0134561	0.011683	0.0197813	0
ROCK2	0.605598	0.529046	0.538492	0.572586	0.601664	0.570093	0.558506	0.623621	0.599432	0.554785	0.599125	0.529847	0.540505	0.628485	0.622098	0.628318	0	0.513601	0.489386	0.527574	0.636693	0.569708	0.505445	0.666789	0.635437	0.638675	0.49505	0.499515	0.64501	0.467955	0.36992	0.652812	0.637791	0.51596	0.531832	0.630712	0.724341	0.63912	0	0.534092	0.555379	0.589547	0.528618	0.483198	0.586182	0.557174	0.605353	0.702543
E2F6	0.0683549	0.0409392	0.080358	0.0853666	0.0937455	0.0596077	0.0540781	0.098503	0.097425	0.0413073	0.093285	0.0744839	0.0727457	0.0848683	0.0860557	0.10112	0	0.0781781	0.0765362	0.0639377	0.128097	0.0762284	0.0371039	0.116563	0.0693182	0.0387881	0	0.0414029	0.0663024	0.0560027	0.109355	0.0854082	0.047547	0.0441001	0.079009	0.0794732	0.0725356	0.140735	0	0.0835129	0.111185	0.0441338	0.0668196	0.0768202	0.0320926	0.0972448	0.079735	0.0686879
GREB1	0.303775	0.161422	0.272247	0.325205	0.292587	0.261713	0.265603	0.433138	0.37596	0.312636	0.371462	0.356407	0.394613	0.565826	0.432522	0.368478	0	0.484356	0.366667	0.298785	0.332847	0.519905	0.39329	0.44531	0.251308	0.300509	0.547925	0.216565	0.252425	0.221761	0.197626	0.434598	0.421525	0.303089	0.25527	0.367225	0.291305	0.406865	0	0.327485	0.390564	0.351785	0.322098	0.171825	0.22068	0.295325	0.466272	0.0656731
NTSR2	0	0	0.00211664	0.00257695	0.000910723	0.00510138	0.00197107	0.00362316	0.00359052	0.00288223	0.00783446	0.00487797	0	0	0	0	0	0.00318375	0.00155571	0.00708791	0.00182895	0.00316445	0.0157461	0	0	0.00389352	0	0	0.00578731	0.00456273	0.0158174	0.00242205	0.00323392	0.00253547	0.00562112	0.00128612	0	0	0	0.00356118	0.00367191	0	0	0	0.0196376	0	0.00352661	0.013897
LPIN1	0.376116	0.313246	0.303069	0.337399	0.335894	0.286449	0.415405	0.377178	0.475084	0.274593	0.337969	0.382239	0.356527	0.513976	0.474813	0.430424	0	0.492688	0.286364	0.300191	0.407888	0.50822	0.343652	0.5133	0.289746	0.292993	0.202786	0.179237	0.41582	0.258836	0.346169	0.489138	0.436439	0.298803	0.323908	0.356688	0.430466	0.383037	0	0.3858	0.358383	0.299589	0.468865	0.285038	0.352036	0.70891	0.443652	0.266351
TRIB2	0.0215526	0.0237567	0.00924197	0.0109654	0.0144348	0.0381977	0.0204111	0.0242891	0.0168967	0.029449	0.0202907	0.0227023	0.027386	0.00846941	0.0238322	0.0127144	0	0.010293	0.0181824	0.00618072	0.0138746	0.0112805	0.0365994	0.00888332	0.0436167	0.0213336	0	0.0122464	0.0190272	0.00327944	0.0116142	0.0134215	0.0177105	0.0043492	0.00779406	0.0192694	0.00598386	0.0137397	0	0.0235433	0.0125407	0	0.00278333	0.014598	0	0	0.0218303	0
NBAS	0.676413	0.864764	0.817754	0.935293	0.90662	0.872558	0.804779	0.900562	0.962439	0.749228	0.752227	0.813027	0.758976	0.986825	0.81545	0.910987	0	0.901298	0.814485	0.895985	0.984363	1.02136	0.698657	1.01249	0.833972	0.737957	0.977653	0.83041	1.21434	0.788415	0.57439	1.02687	0.860967	0.862838	1.01634	0.879799	0.786514	0.914441	0	0.666736	0.959945	0.915477	1.03972	0.749784	0.756081	0.82681	0.888208	1.02526
DDX1	0.200764	0.214532	0.229588	0.264357	0.231648	0.191258	0.266327	0.277548	0.25223	0.13995	0.220142	0.191283	0.233754	0.234794	0.171881	0.232279	0	0.271197	0.278883	0.195321	0.287812	0.245777	0.185988	0.290424	0.258958	0.163131	0.405765	0.197551	0.363097	0.232554	0.206275	0.277198	0.222502	0.166925	0.173654	0.228876	0.270821	0.24328	0	0.20935	0.238184	0.176114	0.282607	0.189228	0.216233	0.169894	0.211363	0.230584
MYCN	0.0515947	0.0100863	0.0124187	0.01885	0.0216	0.0291197	0.0192392	0.0434582	0.0309906	0.0329226	0.01573	0.0238697	0.0485618	0.0292127	0.00755147	0.0355871	0	0.020148	0.0171983	0.0206905	0.0231177	0.0348825	0.00888486	0.0308337	0.0234599	0.0127225	0.055805	0.0235418	0.0251778	0.0102593	0	0.0257111	0.0178632	0.00630319	0	0.020065	0.0105638	0.0130859	0	0.0227554	0.0154251	0.0100584	0.0234531	0.042955	0.00973521	0.00523928	0.0229732	0.0242261
FAM49A	0.549622	0.504335	0.625121	0.659927	0.720278	0.719424	0.561863	0.636653	0.765692	0.607572	0.629653	0.615865	0.569278	0.56552	0.566676	0.681354	0	0.540151	0.624737	0.622701	0.638076	0.667269	0.507066	0.702195	0.689941	0.523978	0.202786	0.630731	0.699476	0.605704	0.546747	0.667954	0.553862	0.743141	0.479107	0.627206	0.528416	0.621733	0	0.588253	0.661438	0.502703	0.460262	0.495861	0.691231	0.641748	0.620367	0.608376
RAD51AP2	0	0.00989838	0.0137913	0.0125446	0.00362996	0.013178	0.0127078	0.0150854	0.0229241	0.0198635	0.0211105	0.0215547	0.0175893	0.0165264	0.00670194	0.0238697	0	0.0161839	0.00725078	0.0162867	0.0208866	0.0173804	0	0.0188006	0.00522262	0.0101018	0	0.0106852	0.00977678	0.0137156	0	0.0106736	0.0127439	0.0191529	0	0.0100807	0.0207949	0.0118107	0	0.026423	0.022722	0.021701	0.00994627	0.0118293	0.00432433	0.00379036	0.0200736	0.013897
VSNL1	0.864099	0.941174	0.998573	1.01854	1.06647	1.11272	1.16431	1.23354	1.20664	1.02682	1.00389	1.15093	1.09265	1.07576	0.973042	1.11584	0	1.07255	1.14941	0.989268	1.16141	1.0083	0.959508	1.15429	1.20372	1.03565	0.604479	0.951857	0.975116	0.822674	1.01684	1.07605	1.0404	0.96647	0.903819	1.00026	1.05952	0.977637	0	0.952817	0.989027	0.9278	0.870798	0.906128	1.07353	1.00703	1.08557	0.582451
SMC6	0.203877	0.322912	0.30686	0.24903	0.276212	0.209528	0.260695	0.315177	0.317995	0.24705	0.2294	0.205166	0.252198	0.275849	0.266245	0.286075	0	0.242507	0.245518	0.239947	0.294145	0.31124	0.163344	0.357806	0.267717	0.233884	0.491463	0.237421	0.291099	0.240256	0.165073	0.272131	0.25787	0.270797	0.31693	0.253502	0.309519	0.319633	0	0.230381	0.240901	0.168936	0.270943	0.197246	0.292812	0.241185	0.289052	0.163514
GEN1	0.0110757	0.0627189	0.0564797	0.0772864	0.0676557	0.0665062	0.0332313	0.0528644	0.0695361	0.0389167	0.0674707	0.0680181	0.0577234	0.0724256	0.0498154	0.0429232	0	0.087012	0.0487901	0.0564239	0.0766806	0.0715978	0.0768952	0.0888111	0.0303945	0.0723401	0.101398	0.0211317	0.0495446	0.0255353	0.012735	0.0628462	0.0511292	0.0128524	0.0107747	0.0599928	0.0712536	0.0720597	0	0.0121536	0.0655274	0.0501198	0.0520911	0.0231387	0.0332023	0.0380663	0.0512813	0.00607723
KCNS3	0.0171081	0.0411157	0.107215	0.128196	0.184474	0.197638	0.0739484	0.101337	0.232442	0.140821	0.0607388	0.103954	0.0634122	0.177769	0.0554557	0.218428	0	0.224277	0.150708	0.148052	0.178637	0.0922957	0.051334	0.147806	0.0733724	0.112176	0	0.0932768	0.127203	0.0892946	0.0468709	0.148381	0.0701143	0.256244	0.0424173	0.152564	0.138167	0.0502126	0	0.0716933	0.174207	0.0646781	0.116812	0.0570373	0.113764	0.0847226	0.169137	0.208468
RDH14	0.0131883	0.0169877	0.032102	0.0383696	0.0387959	0.0317257	0.061493	0.0525981	0.0551344	0.014573	0.0232097	0.0296423	0.0358216	0.0336633	0.0186959	0.0387912	0	0.0394413	0.0629453	0.0237903	0.0329322	0.0385364	0.01743	0.0535561	0.0482677	0.0181253	0	0.0346548	0.0396628	0.0427258	0.0475033	0.0654208	0.0413915	0.0187813	0.0414362	0.0386432	0.0454331	0.0335184	0	0.0211011	0.028344	0.0246666	0.0324348	0.0196926	0.0129322	0.027979	0.0175239	0
OSR1	0	0	0	0	0	0	0	0.00141813	0	0	0	0.00265805	0	0	0	0	0	0.00172758	0	0	0	0	0	0	0	0	0	0	0.00071661	0	0	0	0	0.00211312	0	0	0	0	0	0	0	0	0	0	0	0	0	0
TTC32	0.0616411	0.048426	0.0528917	0.0491976	0.0409374	0.065769	0.0717608	0.0660209	0.0533009	0.0462394	0.0572572	0.0571756	0.0511817	0.0405891	0.0332709	0.0533706	0	0.0450281	0.0598102	0.0288063	0.0528342	0.064018	0.0237281	0.0692246	0.0519242	0.0523727	0	0.0940828	0.0845258	0.0400834	0.0287799	0.101234	0.0421404	0.0501266	0.0148766	0.0650782	0.0504279	0.0626723	0	0.030382	0.0270418	0.0673234	0.039836	0.0368243	0.0922147	0.0406779	0.0358829	0
WDR35	0.0312381	0.10757	0.110448	0.11891	0.128932	0.12127	0.13733	0.127532	0.142543	0.0846533	0.102893	0.0906091	0.11221	0.121018	0.0988715	0.0963687	0	0.137383	0.109727	0.0779146	0.13392	0.109096	0.103824	0.149677	0.116134	0.132709	0.055805	0.0611388	0.100157	0.0987369	0.0698	0.0879475	0.118431	0.151227	0.111376	0.125019	0.161348	0.143194	0	0.109463	0.129042	0.0502646	0.0877995	0.106775	0.149329	0.0908239	0.09567	0.0936282
MATN3	0	0	0	0.00172615	0	0	0	0	0.00102588	0	0	0	0	0	0	0	0	0	0	0	0	0	0	0	0	0	0	0	0	0	0.0188201	0.00144563	0	0	0	0.00231308	0	0	0	0	0	0	0	0	0	0.00550381	0	0.0249626
LAPTM4A	0.0844341	0.0484628	0.0445211	0.0585707	0.043908	0.070953	0.0517326	0.0638501	0.064003	0.0516775	0.0469562	0.0423295	0.0302714	0.0667859	0.0364466	0.0566557	0	0.0574525	0.0722437	0.0488537	0.0481791	0.0564174	0.0249071	0.06092	0.0628351	0.0448068	0	0.0182388	0.0511603	0.0418943	0.155986	0.0618152	0.0817966	0.0428293	0.0186282	0.0459946	0.0511619	0.0752633	0	0.0498476	0.0394015	0.0026519	0.0623354	0.0539613	0.0377853	0.052888	0.0359269	0.0514395
SDC1	0	0	0.00190862	0.0022926	0.00109332	0	0	0.00719206	0.000736056	0.00150936	0.0018555	0	0.00696786	0	0	0	0	0.00215829	0.00468193	0.00448021	0	0.0012043	0	0.00235967	0.0018366	0	0	0	0	0	0	0.00186195	0.00546663	0.00641495	0	0	0.00153241	0.00204001	0	0.00127144	0.00266554	0	0.00281106	0	0	0	0	0
PUM2	0.530366	0.590725	0.606148	0.688934	0.718169	0.737816	0.653606	0.650569	0.655463	0.541145	0.587639	0.60561	0.490773	0.730125	0.609492	0.725517	0	0.619384	0.68568	0.600509	0.66275	0.683961	0.468341	0.688724	0.624427	0.597052	0.626235	0.623414	0.66281	0.651802	0.452454	0.663927	0.615275	0.527666	0.530482	0.594196	0.625907	0.669932	0	0.486016	0.626178	0.59528	0.65967	0.554629	0.593007	0.561952	0.573193	0.530714
RHOB	0.0851657	0.0827581	0.0566476	0.0788493	0.0966582	0.101285	0.147217	0.119023	0.100931	0.0686079	0.094797	0.0697926	0.133869	0.080286	0.0908583	0.0585851	0	0.077767	0.146276	0.0755406	0.105987	0.106749	0.0732402	0.111195	0.148906	0.0820435	0.292265	0.0628544	0.097678	0.0450948	0.0475761	0.104654	0.105615	0.0246281	0.0686507	0.0498445	0.144436	0.139776	0	0.0848113	0.0627332	0.0531085	0.0748991	0.0869189	0.151951	0.0442809	0.04574	0.0277038
HS1BP3	0.0835473	0.150814	0.099593	0.0898224	0.0792926	0.0952009	0.0907643	0.137764	0.123905	0.123173	0.128372	0.137927	0.0745102	0.138707	0.202481	0.151659	0	0.159562	0.0906149	0.133372	0.129417	0.261731	0.0955351	0.163102	0.0643531	0.115676	0.321625	0.052465	0.0534616	0.0703153	0.0248952	0.149186	0.139812	0.144838	0.0385703	0.170652	0.11741	0.106889	0	0.130409	0.137927	0.0295011	0.149272	0.0334165	0.0775463	0.130192	0.16786	0.101306
GDF7	0.0049756	0.00787331	0.0149804	0.00954357	0.0105874	0.00442371	0.0322797	0.0290615	0.0269312	0	0.0114844	0.0173024	0.0061915	0.00382952	0.016052	0.0201634	0	0.0141229	0.0160019	0.00908213	0.0160083	0.0232443	0	0.0298043	0.0187219	0.00837366	0	0.011847	0.0118506	0.0105082	0	0.0115984	0.0359066	0.0115561	0.004218	0.00981021	0.0105558	0.0286171	0	0.0136086	0.0153176	0	0.0167074	0.00708193	0.0124615	0.0138938	0.0252294	0.00841342
LDAH	0.286031	0.401788	0.343535	0.336206	0.357548	0.273554	0.256166	0.399289	0.405028	0.395887	0.379657	0.327713	0.365847	0.400845	0.407958	0.357761	0	0.394174	0.361751	0.339205	0.375864	0.487251	0.2895	0.386367	0.350347	0.302218	0.393663	0.218095	0.268114	0.315876	0.256747	0.273465	0.390923	0.416835	0.316525	0.390938	0.342252	0.348298	0	0.310038	0.37199	0.292885	0.330909	0.281908	0.278779	0.429457	0.394679	0.0785511
APOB	0	0	0.000280428	0.0035696	0.000944474	0	0	0.00177836	0.000768286	0.00234844	0	0	0.00221551	0	0	0.000997821	0	0.000931833	0	0.00185854	0.00105919	0.000444447	0	0.00661375	0	0	0	0	0.0015892	0	0	0	0.000287052	0	0	0.00463248	0	0.00172269	0	0	0.00223464	0	0	0	0	0.00851142	0	0
TDRD15	0	0	0	0.00558729	0	0	0	0	0.000435764	0.00399687	0	0	0	0	0	0.0020671	0	0	0.000702129	0	0.00103873	0.00107999	0	0	0	0	0	0	0.00180252	0.00324285	0	0	0	0	0	0.00426424	0	0.00763533	0	0	0	0.00726873	0.00387099	0	0.0027579	0	0	0
KLHL29	0.497313	0.601376	0.580178	0.489994	0.53619	0.396964	0.499463	0.635454	0.628179	0.609094	0.720625	0.644918	0.550892	0.59375	0.779338	0.542178	0	0.549613	0.459135	0.481044	0.520334	0.976855	0.837254	0.691852	0.486228	0.533435	0.654067	0.505189	0.410596	0.487474	0.415526	0.53051	0.831242	0.399762	0.701444	0.579775	0.694499	1.01922	0	0.655702	0.576428	0.549953	0.510474	0.486415	0.579412	0.695429	0.719933	0.627452
ATAD2B	0.330809	0.386493	0.399185	0.410405	0.456864	0.387792	0.320822	0.380693	0.422987	0.361875	0.361789	0.373992	0.333027	0.423798	0.371816	0.416687	0	0.420414	0.325272	0.377989	0.435422	0.417675	0.252571	0.454797	0.386252	0.300698	0.139945	0.284835	0.396658	0.320867	0.213505	0.428371	0.343124	0.341236	0.251532	0.383718	0.366318	0.366753	0	0.353423	0.380459	0.314904	0.368715	0.21812	0.363784	0.401517	0.490834	0.141348
UBXN2A	0.171079	0.192417	0.272244	0.254449	0.265944	0.160303	0.298091	0.292204	0.262977	0.269696	0.200127	0.217205	0.213866	0.298831	0.242995	0.266934	0	0.221691	0.257326	0.201852	0.235948	0.348125	0.161709	0.299581	0.18344	0.154273	0.393663	0.224553	0.221073	0.222678	0.216525	0.30505	0.274922	0.280327	0.234251	0.328743	0.27863	0.33069	0	0.300543	0.260953	0.224515	0.309825	0.15331	0.332862	0.270904	0.225764	0.370383
MFSD2B	0.0102073	0.00374968	0.0136378	0.0177543	0.0121544	0.0153394	0.0349907	0.0129101	0.0235606	0.0014835	0.00994051	0.00917371	0.0151309	0.00791589	0.00949215	0.0118049	0	0.0127651	0.0145603	0.0156892	0.011596	0.0184992	0.0221896	0.0197026	0.00588973	0.004719	0	0.0145096	0.0179991	0.00653726	0.0181892	0.0180501	0.0153803	0.0118157	0.00750683	0.00892041	0.0150219	0.0172199	0	0.00899092	0.0126247	0.0254535	0.0160769	0.0105152	0	0.015014	0.0196142	0.219957
WDCP	0	0.0135803	0.0347272	0.0210157	0.0193191	0.0161584	0.0141821	0.0266255	0.0241699	0.0208364	0.0354881	0.027872	0.0143651	0.0204752	0.0316638	0.0187871	0	0.0210489	0.0301596	0.0184809	0.0258813	0.0274806	0.0148632	0.0412941	0.0134306	0.0206298	0.055805	0.00312337	0.00417872	0.0137962	0.00913258	0.0111806	0.0138639	0.0104775	0.0036996	0.0250339	0.00624016	0.0220723	0	0.0177928	0.0178235	0.00802246	0.0230411	0.0267728	0.0175298	0.00413819	0.0242473	0
FKBP1B	0.0155358	0.0240643	0.0185018	0.025077	0.0194238	0.0224084	0.0349942	0.0435655	0.0426401	0.0187881	0.0236038	0.0239128	0.0444281	0.040396	0.0354563	0.0471622	0	0.0388597	0.0410153	0.0144729	0.0303807	0.0281615	0.014926	0.0352327	0.0356914	0.00404017	0	0.0301286	0.0333475	0.0485718	0.0360968	0.0351295	0.020596	0.0173616	0.0163289	0.0183272	0.0366299	0.0202905	0	0.00526682	0.0160333	0	0.0298143	0.0208908	0.0202802	0.0222408	0.0119028	0.00452403
SF3B6	0.0546165	0.0484402	0.0516964	0.0476608	0.0431114	0.0519711	0.0860698	0.0691773	0.087741	0.0393949	0.0761871	0.0512641	0.0611414	0.0682144	0.0627112	0.0846943	0	0.0497796	0.0957898	0.0443405	0.0618748	0.0439894	0.0493353	0.0905504	0.0873533	0.048283	0.055805	0.0486016	0.0474837	0.0425687	0.0930163	0.0928415	0.0254091	0.0352787	0.0452807	0.052709	0.0851039	0.0658077	0	0.0359458	0.0486712	0.0482544	0.0615898	0.0718546	0.0264621	0.0706914	0.0478699	0.0192694
FAM228B	0.261432	0.356683	0.277531	0.189573	0.172394	0.18787	0.188308	0.302644	0.279444	0.235807	0.357353	0.330289	0.276727	0.251508	0.343417	0.288603	0	0.328675	0.250527	0.211486	0.185734	0.422391	0.352852	0.35384	0.194037	0.243149	0.423349	0.295949	0.205874	0.243311	0.1997	0.354537	0.329491	0.299103	0.321884	0.373384	0.244675	0.282982	0	0.33714	0.266643	0.207714	0.284806	0.133869	0.270929	0.275906	0.310523	0.281357
TP53I3	0	0	0	0.00499247	0	0.0031029	0.00647203	0.00526768	0.0100126	0.00178487	0.00295813	0	0	0	0.00572515	0.00254526	0	0	0.00411289	0.00163377	0.00177889	0.00393929	0	0.00375868	0	0.00357521	0	0	0.00362622	0.00127208	0	0.0118996	0.00524617	0.00352901	0	0.00260974	0.0043249	0	0	0	0.00774931	0	0.00949633	0	0	0	0.00469989	0.031812
PFN4	0	0.0166471	0.0115108	0.0182133	0.0102243	0.0012321	0.00322634	0.0149592	0.0123029	0	0.00369712	0.00893883	0	0.00187872	0.00692573	0.00606659	0	0.0147874	0.00867786	0.00597378	0.0110372	0.00761013	0	0.0114185	0.0024053	0.0144916	0	0.00851959	0.00562792	0.00424401	0	0.0195911	0.00107514	0.00338435	0	0.00564881	0.00269074	0.00411996	0	0.00738705	0.0125197	0	0.0143151	0	0.0120975	0.0139161	0.00751928	0
AC008073.3	0.0556598	0.00231739	0.0413793	0.0270058	0.0324728	0.03126	0.00406662	0.0358782	0.0367286	0.0260466	0.0329747	0.0401546	0.0400867	0.0477467	0.0286918	0.0344363	0	0.0585439	0.0398032	0.023657	0.031825	0.044401	0.0406493	0.03665	0.0325553	0.0170486	0	0.010918	0.0154259	0.0183757	0.0301705	0.0290211	0.0252725	0.0112462	0.0481247	0.024296	0.0354115	0.0322746	0	0.0224345	0.0370418	0.0488711	0.0381777	0.0282839	0.0146613	0.0218825	0.030376	0.0284612
FAM228A	0.0112312	0.0060955	0.0150115	0.0135406	0.0150978	0.0143447	0.0134126	0.0162656	0.0179555	0.00607671	0.0227971	0.020422	0.0047653	0.0405332	0.0277564	0.0143244	0	0.0131491	0.013757	0.0132533	0.00861459	0.0288224	0.00928867	0.0214566	0.0108357	0.00779608	0.055805	0	0.010358	0.00608503	0.0331539	0.0183118	0.0132477	0.014242	0.0267198	0.00917056	0.0134339	0.0150478	0	0.00718201	0.0128476	0.0240905	0.0224748	0.0122804	0.0179175	0.0136501	0.0240721	0
ITSN2	0.435006	0.561569	0.560155	0.479524	0.449826	0.449844	0.657929	0.544048	0.576579	0.45011	0.485721	0.517692	0.547776	0.578058	0.53306	0.524419	0	0.497359	0.4024	0.461047	0.524801	0.632466	0.437384	0.628845	0.546605	0.491094	1.12131	0.45125	0.491319	0.391406	0.435378	0.598002	0.555978	0.512157	0.561527	0.526709	0.593388	0.55078	0	0.559378	0.528441	0.351894	0.530999	0.488777	0.490642	0.545861	0.616847	0.825667
NCOA1	1.20174	1.37134	1.43421	1.39786	1.43158	1.33045	1.4043	1.4234	1.39359	1.25548	1.34552	1.38593	1.26829	1.57155	1.36866	1.37752	0	1.48965	1.34321	1.39516	1.40423	1.53899	0.979017	1.54944	1.41339	1.377	1.94967	1.26339	1.4596	1.37414	1.11688	1.4903	1.44755	1.46983	1.44615	1.3389	1.51288	1.63405	0	1.38854	1.36415	1.36583	1.57279	1.24527	1.50245	1.42998	1.45056	1.32476
PTRHD1	0.0138479	0.0163444	0.00708483	0.020625	0.0151679	0.00751272	0.0185479	0.0149294	0.0229049	0.00117294	0.0245875	0.00479463	0.00685336	0.00580945	0.00955224	0.013149	0	0.0150837	0.0169634	0.0172251	0.0166517	0.0101669	0.00495305	0.0301919	0.0234876	0	0.26582	0.0165197	0.01674	0.0106964	0.00903881	0.0212466	0.0127788	0.0124089	0	0.00141432	0.00524461	0.0128279	0	0.00127144	0.00521179	0	0.0129887	0	0.00982761	0.0126712	0.00878042	0.0393451
CENPO	0.0507148	0.00518292	0.0365103	0.0376769	0.0408863	0.0242899	0.0405033	0.0250613	0.0344045	0.0144922	0.0179624	0.0144414	0.0145353	0.0441397	0.0418428	0.0291603	0	0.0379544	0.0323357	0.0311712	0.0312328	0.0306961	0	0.0429932	0.00962582	0	0	0.0434159	0.0206479	0.0385226	0	0.0122702	0.0171943	0.017365	0.0166175	0.0360388	0.0404585	0.0215317	0	0.011982	0.00928986	0.0148877	0.057709	0.0174913	0.0189907	0.0165421	0.048091	0
ADCY3	0.224578	0.21375	0.212959	0.190156	0.18572	0.200588	0.287102	0.27484	0.345741	0.220659	0.190305	0.24678	0.257174	0.327719	0.342629	0.304461	0	0.287302	0.238067	0.210923	0.230719	0.354494	0.295731	0.30448	0.186383	0.185002	0.055805	0.0958635	0.183647	0.182516	0.211159	0.285853	0.262657	0.237423	0.175948	0.247724	0.262414	0.293133	0	0.26264	0.232548	0.150881	0.285923	0.171736	0.249438	0.192496	0.372858	0.175051
DNAJC27	0.0873018	0.101689	0.112639	0.116809	0.0960276	0.101464	0.0781706	0.131337	0.139835	0.104506	0.122017	0.132371	0.111142	0.156188	0.117455	0.163042	0	0.106903	0.104321	0.093289	0.163834	0.125035	0.0848841	0.17365	0.11554	0.0786906	0	0.0521587	0.0858685	0.0818541	0.105712	0.114553	0.103677	0.122045	0.096798	0.099482	0.101528	0.106146	0	0.0945971	0.122587	0.0905754	0.143313	0.0302851	0.0902987	0.152408	0.116773	0.0263296
EFR3B	0.322253	0.459077	0.469573	0.442622	0.476393	0.363398	0.484855	0.512091	0.587433	0.407521	0.39083	0.423476	0.348658	0.735191	0.598273	0.573102	0	0.649847	0.457148	0.513609	0.491799	0.587039	0.491812	0.538375	0.374067	0.334645	0	0.25224	0.491907	0.377354	0.396642	0.683931	0.525139	0.561033	0.466167	0.50355	0.625957	0.496173	0	0.462473	0.517207	0.429397	0.447578	0.308552	0.530844	0.848605	0.527838	0.685381
POMC	0	0	0.00555902	0.00102305	0	0.00557985	0.0080773	0.00514853	0.004301	0.00177371	0	0.00109501	0.00239584	0.00355321	0.00606259	0.0154025	0	0.00129111	0.00590639	0.00190807	0.00326934	0.00394748	0	0.00907418	0.00161777	0	0	0	0	0.00675898	0	0.00771489	0.00485924	0	0	0.0003306	0.0045293	0.00836225	0	0.0030223	0.00427951	0	0.00551229	0	0	0	0.00175123	0.077367
DNMT3A	0.313535	0.290939	0.397599	0.357875	0.343193	0.273801	0.36704	0.418663	0.56799	0.350802	0.36157	0.387013	0.392562	0.569687	0.53351	0.520237	0	0.564046	0.347644	0.422943	0.421375	0.610952	0.371866	0.633375	0.26759	0.213863	0.202786	0.226142	0.212983	0.226969	0.397328	0.442759	0.396894	0.453957	0.258291	0.486169	0.422928	0.336591	0	0.386894	0.563252	0.263435	0.33768	0.261831	0.343875	0.940945	0.839205	0.538694
DTNB	0.823668	0.985217	1.08576	1.034	1.09747	0.949293	0.97861	1.09479	1.28477	1.08964	0.982051	1.05205	0.985897	1.37284	1.08324	1.32322	0	1.19743	0.986331	1.14903	1.11288	1.30282	0.92521	1.2742	0.935525	0.95138	1.10874	0.889264	1.12046	0.832044	0.78532	1.34357	1.10756	1.19623	0.972373	1.22202	1.10995	1.00288	0	1.08309	1.20732	1.0536	1.28858	0.850022	0.892897	1.00292	1.4379	1.00471
ASXL2	0.189735	0.225654	0.227122	0.207203	0.245035	0.177647	0.180139	0.217869	0.250276	0.227226	0.22096	0.193916	0.187931	0.28549	0.234705	0.226463	0	0.273426	0.191564	0.205204	0.252548	0.272584	0.217694	0.257351	0.187139	0.228156	0.139945	0.154872	0.202217	0.222686	0.138369	0.24844	0.177314	0.204439	0.1071	0.205238	0.220358	0.243156	0	0.190487	0.235792	0.157652	0.190645	0.116592	0.19353	0.239466	0.237403	0.0826252
KIF3C	0.26099	0.294457	0.335285	0.334789	0.365195	0.333284	0.417385	0.407279	0.444561	0.316971	0.389176	0.334403	0.427149	0.381227	0.376826	0.316021	0	0.357476	0.351737	0.381169	0.390976	0.466802	0.410796	0.437168	0.418546	0.284414	0.393663	0.249829	0.303583	0.239806	0.363467	0.439309	0.401396	0.327648	0.247319	0.2929	0.399036	0.401437	0	0.302487	0.370622	0.203955	0.307754	0.395365	0.359607	0.367663	0.47191	0.288482
RAB10	0.300727	0.337331	0.341907	0.365512	0.355862	0.317591	0.37544	0.400986	0.412366	0.368187	0.383666	0.401784	0.409422	0.465629	0.366181	0.434021	0	0.407925	0.370834	0.368357	0.398126	0.406427	0.270887	0.386362	0.387679	0.414601	0	0.260598	0.3156	0.380541	0.324742	0.35158	0.364355	0.332583	0.253194	0.361729	0.365143	0.398948	0	0.369143	0.369978	0.288248	0.402511	0.257796	0.348498	0.389022	0.426854	0.234075
GAREM2	0.00371112	0.00411209	0.0255787	0.0230462	0.025807	0.0207801	0.0231013	0.0213405	0.0254246	0.019066	0.0229734	0.0156904	0.0241569	0.0122562	0.033085	0.0172103	0	0.0308128	0.0140931	0.0184206	0.023602	0.024905	0.011004	0.0394631	0.0372612	0.012582	0	0.0237655	0.0145772	0.0327221	0.0360855	0.0392546	0.0458827	0.00518126	0.00319927	0.0170541	0.024958	0.0212438	0	0.040891	0.0297113	0.0160798	0.0253285	0.0197196	0.00740849	0.0141567	0.0385272	0.0166809
HADHA	0.148279	0.118189	0.129579	0.141205	0.163618	0.139831	0.129652	0.170714	0.189537	0.0965624	0.147941	0.136748	0.156804	0.256065	0.273236	0.189579	0	0.170178	0.168005	0.154449	0.171239	0.178112	0.125656	0.228672	0.16888	0.111345	0.055805	0.090049	0.172375	0.105669	0.0918892	0.145379	0.149735	0.150934	0.137474	0.161056	0.134423	0.134733	0	0.0877557	0.170355	0.136219	0.203778	0.135202	0.148197	0.171603	0.161761	0.0978723
HADHB	0.141201	0.209711	0.138336	0.168339	0.172682	0.0898382	0.135052	0.16473	0.190879	0.150564	0.151797	0.165458	0.169816	0.21696	0.174908	0.22942	0	0.173432	0.141768	0.161232	0.150714	0.258208	0.0718942	0.199493	0.130697	0.116599	0.393663	0.0655039	0.169297	0.0823032	0.160294	0.20618	0.154683	0.152512	0.15961	0.17156	0.16992	0.150311	0	0.154317	0.17497	0.147369	0.182668	0.0841863	0.174915	0.151611	0.176782	0.0777486
ADGRF3	0.0189833	0.0092902	0.0165251	0.0170708	0.0207413	0.0207208	0.064159	0.023167	0.0229136	0.0168716	0.0191119	0.00957518	0.0275573	0.02081	0.0282229	0.0272822	0	0.0220093	0.0315306	0.0120728	0.0197648	0.0251211	0.0188969	0.0230065	0.0215192	0.0284853	0	0.00406837	0.0248417	0.0212643	0.0289505	0.0115526	0.0234923	0.0300362	0.00980988	0.0147618	0.01764	0.0336814	0	0.0206232	0.0241677	0.0198467	0.0076958	0.0246805	0.0169424	0.0428088	0.0188779	0.244781
SELENOI	0.063245	0.287395	0.202651	0.215112	0.239508	0.188066	0.272718	0.258874	0.302481	0.190132	0.178688	0.205189	0.21302	0.307112	0.250984	0.328335	0	0.248328	0.24817	0.228378	0.259343	0.252763	0.157023	0.342197	0.262082	0.161199	0	0.207038	0.251902	0.148247	0.15666	0.277925	0.234132	0.160197	0.132328	0.19653	0.183508	0.324778	0	0.170058	0.235057	0.156612	0.221929	0.199109	0.190278	0.329445	0.206483	0.212054
DRC1	0.0708711	0.0562771	0.0684046	0.048825	0.0585952	0.0630057	0.0398766	0.0790107	0.065414	0.0232651	0.0847325	0.0662137	0.0632983	0.125357	0.0726979	0.0889129	0	0.0823396	0.0731851	0.0460235	0.0846382	0.100082	0.0177285	0.0847456	0.055976	0.0534407	0	0.0203181	0.064842	0.0450855	0.0239706	0.0651906	0.0829751	0.0444662	0.0784133	0.0577918	0.0394306	0.0647838	0	0.0656693	0.0629648	0.0227412	0.113303	0.0166945	0.0449334	0.0675885	0.0474221	0.020698
OTOF	0.151157	0.0754965	0.153879	0.121697	0.125588	0.130485	0.285877	0.125057	0.163627	0.178995	0.100673	0.164763	0.191464	0.200818	0.144917	0.256026	0	0.15775	0.151611	0.190778	0.143335	0.241079	0.124863	0.295286	0.106277	0.0985933	0.292265	0.156565	0.150602	0.239846	0.130699	0.206648	0.176825	0.250301	0.0997906	0.147515	0.185598	0.101263	0	0.295338	0.172895	0.183487	0.254618	0.10163	0.153775	0.0721514	0.316222	0.184282
CIB4	0	0.031801	0.0179117	0.00941791	0.0087993	0.00954399	0.0236242	0.017869	0.0190373	0.0256707	0.0146577	0.00458758	0.00934047	0.0158141	0.00901625	0.0117176	0	0.0199762	0.0193353	0.0159344	0.0152656	0.0247372	0.0247123	0.0130775	0.0143486	0.00591118	0	0	0.00788683	0.0114761	0.0428352	0.0140517	0.0228772	0.0228025	0	0.021197	0.0242905	0.0224743	0	0.0165238	0.0108734	0.0151769	0.0304584	0.0167498	0.00705146	0.0287853	0.0165986	0.0306247
KCNK3	0.100944	0.0973177	0.0971451	0.102028	0.105859	0.0444033	0.124809	0.149713	0.15978	0.154148	0.101315	0.0999224	0.179474	0.12321	0.122318	0.155188	0	0.111522	0.11515	0.108877	0.110817	0.188971	0.145833	0.146545	0.140401	0.0931078	0.055805	0.0653003	0.0852962	0.0642939	0.139624	0.171821	0.121407	0.116614	0.037382	0.0933311	0.168163	0.123224	0	0.106	0.107003	0.124316	0.110239	0.0946536	0.113501	0.260111	0.143932	0.145279
CENPA	0	0.0149641	0.0173158	0.0234815	0.0224069	0.0206525	0.0231661	0.0198656	0.0260913	0.0176263	0.00607356	0.0231154	0.00803026	0.0190161	0.030854	0.0163352	0	0.0185018	0.0335294	0.0102233	0.0381746	0.0298318	0.0205246	0.0373113	0.0153673	0.00846972	0	0.00736417	0.0226743	0.00819521	0.0377648	0.0257838	0.022191	0.0287605	0.0277249	0.015486	0.0372442	0.0149228	0	0.00899334	0.0211048	0.0104312	0.0285987	0.0102603	0.0183458	0.0309085	0.0232924	0.0789224
DPYSL5	0.303069	0.216637	0.31954	0.303984	0.324185	0.240882	0.376656	0.270474	0.432787	0.328818	0.239433	0.316794	0.191429	0.478607	0.310159	0.449724	0	0.472607	0.283936	0.396707	0.375851	0.34672	0.308917	0.440055	0.225587	0.147417	0.491463	0.232264	0.235653	0.265756	0.223711	0.357603	0.283707	0.349542	0.169719	0.329882	0.347584	0.289598	0	0.300667	0.396059	0.238305	0.405041	0.193084	0.317092	0.394318	0.455537	0.318766
MAPRE3	0.313127	0.262123	0.31101	0.301245	0.324185	0.28797	0.493065	0.374159	0.405718	0.308593	0.336087	0.268209	0.453655	0.413942	0.349891	0.38561	0	0.326353	0.424938	0.340851	0.376033	0.394893	0.30038	0.397957	0.397498	0.213814	0.139945	0.285381	0.309346	0.226638	0.518073	0.388914	0.385481	0.226573	0.293471	0.262728	0.384192	0.385641	0	0.286077	0.322443	0.255053	0.355648	0.369163	0.400742	0.521863	0.349094	0.286954
TMEM214	0.0291525	0.0184868	0.0339512	0.0168324	0.0280459	0.00951928	0.0410625	0.024712	0.028985	0.0273179	0.0210657	0.0101997	0.025035	0.0288625	0.025845	0.0259902	0	0.0228743	0.0310598	0.0255299	0.0256205	0.022535	0.0145946	0.0303816	0.034145	0.0230004	0	0.00436869	0.0163499	0.029263	0.0432581	0.0320807	0.0262225	0.0190679	0.0036996	0.0169822	0.0379921	0.0330982	0	0.0162152	0.0278212	0.0047409	0.0212543	0.0310789	0.0360658	0.03241	0.015643	0
AGBL5	0.0298229	0.05246	0.064705	0.0935232	0.0563029	0.021072	0.0366248	0.0396609	0.0970306	0.0206016	0.0304842	0.0271086	0.0423372	0.100524	0.0289705	0.115744	0	0.0734158	0.0576561	0.0673296	0.0798695	0.0696904	0.0322987	0.14791	0.0351679	0.0328271	0.055805	0.0435736	0.0735816	0.0340574	0.0775197	0.0774904	0.040863	0.0297031	0.0483225	0.0424422	0.0478794	0.0543066	0	0.0567928	0.0681932	0.0321435	0.0880987	0.00321005	0.0452618	0.0467333	0.0874437	0.0776611
OST4	0.0533025	0.0232418	0.0328738	0.0823073	0.0661815	0.0393672	0.0515737	0.0469947	0.0395326	0.0106914	0.0226645	0.0195801	0.0264011	0.0614531	0.0262352	0.0350598	0	0.0323376	0.071706	0.0333312	0.0308134	0.0369953	0.0454912	0.0427118	0.0538316	0.0228607	0	0.0155675	0.053432	0.0445278	0.0480085	0.0383759	0.0329923	0.0456227	0.0122421	0.0155805	0.0333611	0.0347307	0	0.0142074	0.0361256	0.0110046	0.0266394	0.0398074	0.0376785	0.037224	0.0166819	0.0401544
EMILIN1	0.00338346	0.00447736	0.00593199	0.00425365	0.00322301	0.00176286	0.00553153	0	0.00301447	0	0.00242919	0	0.00675757	0	0.00435381	0.00263479	0	0.00283964	0.00566647	0.000860115	0.0020024	0	0	0.00137085	0.00504469	0	0	0	0	0.00380118	0	0.00841018	0.00819367	0.00992355	0.0135216	0.00166382	0.00378522	0.00437789	0	0.00193291	0	0.0150983	0.00544356	0.00654525	0.00243468	0	0.0023859	0
KHK	0.0197768	0	0.0135304	0.0120665	0.0100217	0.0149962	0.0151363	0.021104	0.0244379	0.0159081	0.0114282	0.0104738	0.0102112	0.0076752	0.0144024	0.0185087	0	0.0262513	0.00970887	0.00721505	0.0134838	0.0152671	0.0119674	0.0264793	0.00653096	0.0067028	0	0.0196098	0.0129344	0.0146401	0.0228133	0.0250444	0.0230814	0.0123997	0.0235382	0.0117932	0.0163105	0.0159872	0	0.016748	0.0160509	0.00631909	0.0299633	0.0147437	0.00361499	0.00690044	0.0195291	0
CGREF1	0.0638291	0.0837651	0.094127	0.095271	0.120492	0.0740236	0.123686	0.145307	0.162899	0.0842453	0.0766992	0.112945	0.128435	0.209859	0.126141	0.169731	0	0.141898	0.117975	0.0958639	0.137994	0.180632	0.071128	0.193945	0.063429	0.0728658	0	0.0706456	0.111167	0.0793196	0.100163	0.1329	0.142364	0.108672	0.0954456	0.0838314	0.155615	0.136006	0	0.13126	0.126718	0.0446458	0.132891	0.0893216	0.0971237	0.0577844	0.191773	0.0981533
ABHD1	0.00336748	0	0.00629215	0.0101463	0.0112219	0.00980387	0.00975492	0.0108464	0.011013	0.00427057	0.00791554	0.00560307	0.00199091	0.0207607	0.0149013	0.0067571	0	0.0154353	0.00537473	0.0113269	0.0121468	0.00525983	0.00822702	0.00826861	0.00122225	0	0	0.012443	0.00377035	0.00424832	0	0.00288163	0.01235	0.0048533	0	0.0136883	0.00400214	0.0104705	0	0.00653454	0.006992	0	0.00663706	0.00957839	0	0	0.0153341	0
PREB	0.0337881	0.0392982	0.0262946	0.0490389	0.0487084	0.0338613	0.022466	0.0325928	0.0362504	0.0297858	0.0436751	0.0112633	0.0343544	0.0594633	0.0336403	0.0380317	0	0.0360954	0.0385078	0.0351396	0.0261869	0.0397132	0.0285952	0.0316808	0.033418	0.00325783	0	0.0169265	0.0274722	0.0381604	0.018256	0.0205183	0.0340361	0.0189436	0.0272452	0.0259912	0.0375924	0.0389569	0	0.0159425	0.0255561	0.0116657	0.0249229	0.0256629	0.0177038	0.0412438	0.0338269	0.0099028
TCF23	0	0	0	0	0	0	0	0.00276394	0	0	0	0	0	0	0	0	0	0.00185148	0	0	0	0	0	0	0	0	0	0	0	0	0	0	0.00353837	0	0	0	0	0	0	0	0	0	0	0	0	0	0	0
SLC5A6	0.0430807	0.028692	0.0328897	0.0510861	0.0366191	0.0369699	0.0457831	0.0595793	0.0601447	0.0313265	0.0231841	0.0198098	0.0452548	0.0657551	0.0918385	0.0581913	0	0.0618859	0.0318913	0.0379938	0.0603098	0.0362065	0.011959	0.0501352	0.0413953	0.0419922	0	0.0388298	0.0437544	0.0239138	0.0507027	0.0618768	0.0524676	0.0209067	0.0150653	0.0253502	0.0479151	0.0538539	0	0.0142071	0.0653436	0.0150752	0.0298012	0.0299938	0.0166673	0.0242732	0.0636639	0.00452403
ATRAID	0.0140828	0.0145758	0.0228737	0.0337628	0.0264326	0.0369761	0.0398787	0.0411955	0.0371359	0.0124834	0.0276567	0.0118451	0.030274	0.041294	0.0434692	0.0369092	0	0.030863	0.0596292	0.0259908	0.0485279	0.020086	0.0499802	0.0486717	0.0369644	0.0205843	0	0.0151476	0.0331633	0.0238108	0.0205217	0.0474702	0.0378307	0.0222958	0.0360178	0.0120364	0.0221802	0.0171336	0	0.0326049	0.0296267	0.0153918	0.0404939	0.0213751	0.0214105	0.0138819	0.0143994	0
CAD	0.0169966	0.0229965	0.0464677	0.0371167	0.0534605	0.0240012	0.0295612	0.049349	0.0469531	0.0239443	0.0233431	0.0304572	0.043325	0.112086	0.0628244	0.0517968	0	0.0805125	0.0436841	0.0359773	0.0580726	0.0613782	0.0165494	0.0639606	0.0380406	0.0247526	0	0	0.0335415	0.0435093	0.0452771	0.0624811	0.0591415	0.0522563	0.0347873	0.0483483	0.0327699	0.0503176	0	0.0189772	0.0702952	0.0268956	0.0553867	0.013837	0.037726	0.053872	0.0641192	0.0242261
SLC30A3	0	0.0467719	0.0524711	0.0516647	0.0441854	0.0372068	0.0715594	0.0697985	0.0603797	0.0128752	0.0427995	0.0347706	0.0291366	0.0634645	0.0366789	0.0392527	0	0.0456704	0.0262351	0.036907	0.0527485	0.0419881	0.0279963	0.0535009	0.0562301	0.0252377	0	0.0195892	0.0368073	0.0444885	0.0445001	0.0581488	0.0544062	0.034221	0.0190842	0.0235022	0.0575907	0.0394311	0	0.0365435	0.0413853	0.0292711	0.0160602	0.0429951	0.0679992	0.0394719	0.0460353	0.086897
DNAJC5G	0.0425692	0.00198191	0.0157569	0.00820466	0.0121714	0.0172923	0.00730098	0.0060368	0.0101777	0.00753308	0.00472163	0.00288849	0.0102078	0.028716	0.0259953	0.00930192	0	0.02612	0.00266227	0.0122103	0.0179313	0.0195232	0	0.0187959	0.0064285	0	0	0.00889059	0.00974731	0.00943232	0	0.0163881	0.0192025	0.0134078	0.0084229	0.0189644	0.0136269	0.00977907	0	0	0.015605	0	0.00773298	0	0.00363146	0.0145467	0.0115764	0.0166809
TRIM54	0.0230137	0.0291702	0.0164026	0.0151343	0.0113426	0.0200657	0.0283013	0.0188353	0.0185515	0.00835704	0.0161653	0.0138868	0	0.0145267	0.0279248	0.0149752	0	0.0253278	0.0166812	0.0207402	0.0343378	0.0188405	0	0.0220567	0.00889885	0	0	0.00757149	0.0116487	0.00834528	0.025886	0.0229859	0.0149681	0.0302335	0	0.0282637	0.0107053	0.0212932	0	0.0153631	0.0234732	0.0063308	0.0122052	0	0.00995368	0.00597314	0.0192985	0.0346324
UCN	0.0329028	0.0474792	0.0347741	0.0499629	0.0445329	0.0260578	0.0635557	0.0438291	0.0493155	0.0279827	0.0393633	0.0415209	0.0352198	0.0354114	0.0606642	0.0485036	0	0.0361629	0.0323517	0.0289817	0.0352818	0.0497522	0.0284478	0.070887	0.0343983	0.0205658	0	0.0626221	0.0529645	0.05757	0.0212736	0.0619649	0.0614265	0.0244693	0.03916	0.0334043	0.0344453	0.0243874	0	0.023756	0.0551957	0.0468823	0.0463437	0.0951958	0.0271932	0.0190735	0.0424314	0.0571122
MPV17	0.108922	0.0968026	0.137615	0.122112	0.112353	0.127059	0.125734	0.146798	0.195093	0.093785	0.13087	0.134614	0.105319	0.201948	0.22771	0.158402	0	0.199171	0.137073	0.104451	0.157267	0.239183	0.116339	0.241245	0.132932	0.0860689	0.26582	0.144555	0.141224	0.0933527	0.0781956	0.169289	0.146802	0.108075	0.0719958	0.197738	0.118531	0.126241	0	0.108266	0.159085	0.09765	0.0921373	0.0404862	0.0899194	0.1119	0.180745	0.100826
GTF3C2	0.0964003	0.0964975	0.125005	0.121513	0.126185	0.114833	0.0764815	0.142378	0.164271	0.103481	0.0863839	0.0921251	0.0887305	0.172828	0.181423	0.143841	0	0.157725	0.112089	0.144337	0.131963	0.16121	0.066186	0.16636	0.103568	0.172718	0	0.0959539	0.128805	0.126213	0.0871754	0.175165	0.123834	0.089869	0.0767076	0.154174	0.123479	0.162469	0	0.109284	0.189108	0.13244	0.142654	0.0805096	0.108512	0.12355	0.166419	0.0299143
EIF2B4	0.0281912	0.0528256	0.0470355	0.0584526	0.0353543	0.0418933	0.0491592	0.0487811	0.059635	0.0486853	0.0400797	0.0303392	0.0352915	0.0625075	0.0561779	0.0780522	0	0.0727602	0.0392847	0.0511206	0.0586119	0.0538741	0.032409	0.0428643	0.0387294	0.0507853	0	0.0170452	0.0489504	0.0332386	0.0250612	0.0693259	0.0364057	0.028338	0.0218711	0.0318426	0.0354928	0.0480026	0	0.0431683	0.0531488	0.0283121	0.0535728	0.0292329	0.0267951	0.0681789	0.0606006	0.0552908
SNX17	0.0586083	0.0434962	0.0377813	0.0476886	0.0340193	0.0349734	0.0566533	0.0719423	0.0613929	0.0316507	0.0366584	0.0374661	0.047679	0.0674917	0.0593534	0.0442599	0	0.0413499	0.0869991	0.0621744	0.0536147	0.0388972	0.0705264	0.0425425	0.0974262	0.0377609	0	0.0453695	0.046138	0.0319275	0.0801217	0.0585008	0.0760207	0.0275101	0.0381752	0.0268516	0.0470607	0.0506146	0	0.045066	0.033823	0.0295773	0.0433128	0.092525	0.0683591	0.0496514	0.0395341	0.0305736
ZNF513	0.0075463	0.00306023	0.0264541	0.0287489	0.0316786	0.0373287	0.0357406	0.0348474	0.0413449	0.0124098	0.0161538	0.0200851	0.0441095	0.0151884	0.0465346	0.0309226	0	0.0211617	0.0249384	0.0396981	0.026968	0.0285562	0.0197228	0.02541	0.0228088	0.00990365	0	0.0274183	0.0225337	0.0280234	0.064828	0.0175733	0.0187077	0.0222179	0.00995908	0.00574943	0.0293319	0.0343146	0	0.0341703	0.0326683	0.0139703	0.0253841	0.0236055	0.0260345	0.0391896	0.0242868	0
PPM1G	0.170195	0.122535	0.149427	0.139189	0.126278	0.113631	0.116028	0.213006	0.207352	0.123755	0.148546	0.10034	0.134171	0.227643	0.186033	0.171961	0	0.151597	0.150445	0.151168	0.14915	0.172738	0.13408	0.191266	0.161764	0.111301	0	0.106695	0.16348	0.0807129	0.102545	0.196006	0.164287	0.0929675	0.0763898	0.152514	0.133014	0.224203	0	0.144686	0.147936	0.111404	0.134414	0.127262	0.120406	0.13953	0.163683	0.111402
NRBP1	0.100563	0.155559	0.125773	0.128572	0.158478	0.0835822	0.173687	0.164892	0.167933	0.0850677	0.124321	0.130087	0.155852	0.163059	0.159743	0.14596	0	0.13096	0.173979	0.139813	0.130691	0.183243	0.119404	0.149377	0.186868	0.175582	0.055805	0.125897	0.147343	0.104911	0.120881	0.207423	0.158941	0.0696701	0.0955121	0.1108	0.142589	0.172615	0	0.116056	0.113927	0.0696422	0.232312	0.151916	0.140138	0.170925	0.131056	0.0871319
KRTCAP3	0	0.0109756	0.00654831	0.00593561	0.00908821	0.0045053	0.00457243	0.0132682	0.00853046	0.000743681	0.0025972	0.00636208	0	0.0127038	0.00455489	0.0124594	0	0.00588127	0.00200747	0.00377363	0.00605505	0.00933967	0	0.00186186	0.00561024	0	0	0	0.00459366	0.00310928	0.0065716	0.00316904	0.0110288	0.00521334	0	0.0115174	0.0104802	0.0116781	0	0.010602	0.00807831	0	0.0132327	0	0	0.00637684	0.00699539	0.0249626
IFT172	0.220686	0.27311	0.317327	0.31428	0.349131	0.26471	0.280718	0.37397	0.414608	0.241057	0.270147	0.236817	0.323494	0.495209	0.415723	0.385718	0	0.386994	0.288893	0.301758	0.383456	0.425115	0.227646	0.431847	0.221985	0.242487	0.475062	0.194248	0.340774	0.291677	0.237103	0.420253	0.369924	0.287358	0.254328	0.338938	0.418668	0.384798	0	0.34112	0.333912	0.223866	0.482437	0.200402	0.285725	0.226122	0.430823	0.167956
FNDC4	0.0208028	0.0559921	0.0426142	0.0986252	0.0788996	0.0517069	0.0704854	0.0871866	0.104442	0.0349027	0.0413948	0.055162	0.0578499	0.110786	0.0461236	0.141252	0	0.0888668	0.0888781	0.0463428	0.106906	0.0478482	0.0370618	0.128597	0.0813341	0.0438028	0	0.0268161	0.0751501	0.0478565	0.0389782	0.0949849	0.0464994	0.0299656	0.0114109	0.0464308	0.0883822	0.0678709	0	0.0629033	0.0895632	0.0233666	0.0612408	0.0402398	0.0504331	0.0623708	0.0560309	0.034832
GCKR	0.0116057	0.0186198	0.0150869	0.0192302	0.0195377	0.00325712	0.0073006	0.0121447	0.0168995	0.00704501	0.0173407	0.00840691	0.0109643	0.0212663	0.014884	0.0150585	0	0.0319682	0.00753876	0.0240291	0.0117713	0.0146404	0.011788	0.0140637	0.0128051	0.0379585	0.055805	0.0157943	0.00967503	0.0159967	0	0.00667605	0.0222211	0.00569746	0.0148461	0.0168407	0.00148013	0.0244334	0	0.0306832	0.0199168	0.00667438	0.00946732	0.00955619	0.0200117	0.00301599	0.0137762	0
C2orf16	0.0384056	0.00762312	0.0181524	0.0179646	0.0142983	0.0194663	0.0133945	0.0127	0.0163445	0.0153953	0.00428443	0.0137219	0.01584	0.0193566	0.0159503	0.0229647	0	0.0322555	0.00578241	0.0175435	0.0203729	0.023437	0	0.0247153	0.0081423	0.0282196	0	0	0.0306185	0.0075258	0	0.0250843	0.00937657	0.0115529	0.00815698	0.0149422	0.00816884	0.0144608	0	0.011446	0.00793178	0	0.0276496	0.00557546	0.0294907	0.0107415	0.0192983	0.0222113
ZNF512	0.0925955	0.129939	0.154077	0.205008	0.206604	0.13765	0.151821	0.184571	0.209819	0.126102	0.127792	0.147384	0.188302	0.255069	0.174088	0.239176	0	0.228867	0.189317	0.160263	0.187028	0.208098	0.119079	0.214833	0.166928	0.0761003	0.367218	0.113722	0.202717	0.159579	0.0525393	0.218566	0.174208	0.108418	0.106848	0.163054	0.156576	0.17606	0	0.123157	0.214599	0.0792224	0.22722	0.127465	0.131829	0.14777	0.200984	0.0962861
CCDC121	0.0068116	0.00835518	0.00497562	0.00245241	0.00135035	0.00361108	0.0297076	0.00321859	0.0042999	0.0132701	0.00584585	0.00987474	0.00345018	0.00770277	0.00717204	0.00554981	0	0.00817592	0.00409575	0	0.0019452	0.00277236	0.00283136	0.00373898	0.00284113	0.00799023	0	0	0.00526983	0	0	0.00386965	0.00417585	0.0202358	0.00562112	0.000642429	0.00536868	0	0	0.0168079	0.00792328	0	0.00334953	0.00556754	0.0110048	0	0.00183622	0
GPN1	0.00774366	0.0187083	0.0314332	0.055631	0.0364342	0.0215817	0.0707575	0.0594854	0.0529194	0.0262553	0.0349251	0.0240723	0.0316458	0.0534608	0.0232047	0.0495852	0	0.0327603	0.0291561	0.0281693	0.0425137	0.0496762	0.0263564	0.0752756	0.0407919	0.0119663	0	0.0243232	0.0469576	0.0150382	0.0521024	0.0431079	0.0419937	0.0352685	0.0333516	0.0283184	0.037389	0.01752	0	0.0224656	0.0428747	0.0196379	0.0800495	0.0366959	0.00934815	0.00821168	0.0229803	0.0322278
SUPT7L	0.101801	0.138855	0.0997693	0.156502	0.125418	0.123722	0.138179	0.161474	0.205729	0.070379	0.113416	0.109664	0.121355	0.133926	0.141067	0.152231	0	0.134529	0.141126	0.129152	0.159184	0.124383	0.0760821	0.140997	0.115649	0.109604	0.405765	0.161351	0.133267	0.124366	0.104099	0.156255	0.0984691	0.0772678	0.073749	0.128907	0.121016	0.153754	0	0.0779236	0.141438	0.0543285	0.147574	0.111995	0.104366	0.119733	0.0923228	0.113901
SLC4A1AP	0.0906012	0.153284	0.102615	0.15686	0.146934	0.123003	0.157834	0.163518	0.178704	0.100906	0.125528	0.147721	0.133903	0.181671	0.109758	0.153617	0	0.159393	0.13002	0.123601	0.135271	0.18831	0.0750671	0.209133	0.124643	0.0758762	0	0.063658	0.157536	0.119674	0.108386	0.210298	0.127618	0.141356	0.102255	0.144105	0.155597	0.189476	0	0.124277	0.149114	0.0872047	0.148429	0.125482	0.104569	0.0910249	0.180822	0.179723
MRPL33	0.217477	0.31249	0.234359	0.26114	0.271696	0.216706	0.209627	0.248285	0.31663	0.236976	0.241961	0.224383	0.171678	0.285802	0.225792	0.259644	0	0.261584	0.243639	0.263419	0.281337	0.278188	0.224059	0.320379	0.192836	0.247813	0.101398	0.171746	0.205072	0.232208	0.199447	0.193415	0.26158	0.228355	0.209803	0.251947	0.217378	0.298934	0	0.153798	0.262536	0.132686	0.279002	0.166431	0.229618	0.2518	0.265507	0.318594
RBKS	0.095821	0.154406	0.126887	0.130183	0.104184	0.0645145	0.0855256	0.147696	0.141655	0.120035	0.122245	0.122842	0.118643	0.173745	0.154303	0.212725	0	0.175873	0.126712	0.119026	0.117609	0.158315	0.119972	0.169046	0.1121	0.0963988	0	0.059562	0.0869376	0.12365	0.0736396	0.104106	0.138455	0.110803	0.119042	0.109787	0.0640824	0.118635	0	0.107157	0.115876	0.115046	0.136302	0.0793155	0.0602623	0.087798	0.159316	0.0626962
BABAM2	0.772592	0.883055	0.810195	0.783317	0.839538	0.729522	0.584914	0.815044	0.92375	0.791019	0.916758	0.891672	0.785499	1.00107	0.953287	0.856994	0	0.944459	0.719923	0.804965	0.938912	0.99951	0.77712	1.03195	0.726865	0.790762	0.376094	0.737976	0.827598	0.72924	0.74794	0.767125	0.917565	0.836422	0.792186	0.898159	0.702194	0.819618	0	0.702258	0.855768	0.854949	0.827511	0.563366	0.68574	0.647876	0.8214	0.593824
FOSL2	0.029355	0.0166647	0.0160856	0.0313473	0.0340538	0.0201385	0.0270683	0.022333	0.0266631	0.0121357	0.0157871	0.00856875	0.0250589	0.0178559	0.015442	0.0145936	0	0.0101843	0.00785579	0.0156557	0.0266406	0.0127882	0.0101431	0.0234277	0.0188594	0.00986372	0	0.0225794	0.0282459	0.023516	0.028304	0.0244051	0.0180145	0.0093085	0	0.0116992	0.0250549	0.0373014	0	0.00670545	0.0211995	0.0484947	0.0110106	0.00944138	0.0317473	0.0651028	0.0202964	0.039798
PLB1	0.0171663	0.0407394	0.030214	0.0323929	0.0340197	0.0183534	0.0334016	0.0453805	0.0560723	0.0355894	0.0169786	0.0356527	0.00430793	0.0527474	0.0633683	0.0490392	0	0.0492127	0.0211318	0.0390792	0.030794	0.045884	0.0322837	0.0257655	0.0139854	0.0200899	0	0.0247726	0.0240762	0.0278828	0.0276437	0.0616051	0.0427467	0.0579677	0.018466	0.0483316	0.0620381	0.0319576	0	0.0652601	0.0517316	0.0332108	0.0368696	0.00911526	0.0170248	0.0355753	0.0731713	0.0863204
PPP1CB	0.129497	0.160854	0.169826	0.131141	0.143477	0.137763	0.16841	0.172753	0.175145	0.159594	0.162418	0.121603	0.128227	0.14169	0.159104	0.155526	0	0.145733	0.134202	0.123384	0.147991	0.191052	0.137874	0.178539	0.137562	0.134973	0	0.0946406	0.125658	0.115257	0.137099	0.158265	0.146341	0.126385	0.110125	0.134297	0.215345	0.175971	0	0.162002	0.158864	0.131059	0.167292	0.112658	0.150069	0.162903	0.183753	0.119827
SPDYA	0.0138596	0.0356951	0.0347744	0.0508548	0.0433494	0.0208817	0.0353162	0.0318942	0.052594	0.014285	0.0125237	0.0221989	0.0311022	0.0701144	0.0336478	0.0374269	0	0.0433966	0.0328402	0.0262767	0.049856	0.0519762	0	0.074894	0.00807279	0.0219786	0	0.0309234	0.036385	0.0185983	0.0202703	0.040069	0.0257549	0.0324931	0.0121282	0.0291928	0.0552256	0.0529785	0	0.0623576	0.0587132	0.00985583	0.0532175	0.0130733	0.0271498	0.0407884	0.0322202	0.0651154
TRMT61B	0.214183	0.182585	0.171305	0.22863	0.231573	0.169697	0.164624	0.214783	0.219901	0.174794	0.20044	0.173783	0.144215	0.272022	0.193926	0.244338	0	0.239574	0.171426	0.176799	0.216247	0.259998	0.190131	0.276965	0.18766	0.184696	0.101398	0.134164	0.17781	0.179258	0.105564	0.301392	0.200906	0.173724	0.107869	0.157254	0.17445	0.180455	0	0.174673	0.204042	0.128722	0.219038	0.127109	0.179377	0.20086	0.188238	0.167705
WDR43	0.143725	0.175916	0.173272	0.153698	0.16009	0.130494	0.122928	0.167394	0.182257	0.118089	0.143106	0.126366	0.127621	0.179024	0.150528	0.176634	0	0.146129	0.159849	0.147398	0.227541	0.190973	0.0624874	0.197078	0.149968	0.105118	0.393663	0.106396	0.163625	0.126214	0.0724355	0.165196	0.139523	0.169216	0.0994199	0.1299	0.149558	0.129612	0	0.0933227	0.144122	0.128012	0.177443	0.0877858	0.114602	0.172941	0.141084	0.183883
TOGARAM2	0.0223096	0.168368	0.140246	0.177943	0.0336831	0.133737	0.0307436	0.0374481	0.0612469	0.034236	0.160788	0.0288287	0.0204823	0.0606938	0.177432	0.0522245	0	0.0515721	0.0225329	0.0365775	0.177149	0.0173797	0.10969	0.0942986	0.20522	0.11706	0.139945	0.0307703	0.0492224	0.157801	0	0.0445551	0.0358953	0.212629	0.0964211	0.0325471	0.0215658	0.0151636	0	0.182863	0.178142	0.0744145	0.129465	0.0201271	0.104038	0.185133	0.0728621	0.101856
CLIP4	0.331041	0.492977	0.481159	0.572255	0.624761	0.636472	0.374476	0.520221	0.598407	0.432857	0.429285	0.524845	0.444224	0.606198	0.492396	0.587292	0	0.546511	0.513553	0.465243	0.597419	0.523603	0.326022	0.622115	0.508677	0.3489	0.173334	0.460088	0.753668	0.481673	0.343471	0.728768	0.479828	0.498575	0.366898	0.519589	0.410034	0.356578	0	0.45595	0.519487	0.361414	0.56182	0.405263	0.450537	0.485729	0.486528	0.330172
ALK	0.351943	0.569953	0.538775	0.897436	0.827416	0.535558	0.282198	0.792463	0.948916	0.811922	0.565983	0.848527	0.908987	0.711827	0.475233	0.725254	0	0.469753	0.535362	0.671457	0.522976	0.426148	0.931344	0.675816	0.799665	0.514534	0.554303	0.407138	0.56232	0.30356	0.253944	0.446265	0.547149	0.421332	0.771616	0.851901	0.291404	0.456342	0	0.78303	0.822304	0.598216	0.402702	0.452536	0.310009	0.551932	0.928539	0.355942
YPEL5	0.145319	0.13416	0.138724	0.133716	0.130747	0.148962	0.192282	0.183625	0.150274	0.136151	0.135052	0.164661	0.170862	0.103249	0.0825375	0.122648	0	0.0854141	0.151168	0.092347	0.148623	0.134058	0.0863132	0.117811	0.199737	0.145768	0	0.102664	0.123083	0.146544	0.108189	0.160687	0.152755	0.114633	0.0727094	0.121901	0.126438	0.13617	0	0.137083	0.0965469	0.0925737	0.0894447	0.104983	0.119974	0.152697	0.104727	0.112791
LBH	0.0278774	0.0353286	0.0161403	0.0484404	0.0545449	0.0404114	0.0140405	0.0485537	0.0866121	0.0280897	0.0347533	0.062526	0.0406755	0.0441034	0.0343436	0.0744491	0	0.0473236	0.0537806	0.0566381	0.0638552	0.032137	0.0171934	0.0759888	0.0608252	0.0336481	0	0.0420187	0.025716	0.024096	0	0.0477958	0.0154022	0.00587238	0.0311434	0.0495237	0.0189264	0.0307953	0	0.027283	0.048316	0.00943967	0.0183033	0.0122062	0.0155496	0.0970193	0.0493788	0.0237934
LCLAT1	0.306593	0.345028	0.352777	0.337697	0.385323	0.326844	0.249664	0.354162	0.398772	0.3533	0.341316	0.339436	0.330651	0.328558	0.373671	0.393745	0	0.319373	0.321539	0.318174	0.41671	0.388235	0.254314	0.380515	0.315027	0.314634	0.491463	0.246074	0.379988	0.376586	0.269972	0.305097	0.308313	0.306236	0.2088	0.363332	0.284307	0.293135	0	0.352029	0.366464	0.319372	0.319675	0.334213	0.340281	0.426042	0.35872	0.185805
CAPN13	0.023031	0.015872	0.0135468	0.0336447	0.00608474	0.0109189	0.00459933	0.0358056	0.0201873	0.0200215	0.0394333	0.0419936	0.0540751	0.0178825	0.0638298	0.00927219	0	0.0633714	0.0223908	0.0452305	0.0208029	0.0601656	0.0347657	0.0424201	0.0144129	0.0372907	0	0.00591601	0.0224253	0.0277889	0.0124972	0.020779	0.0345146	0	0.0292856	0.0213337	0.0157001	0.0372812	0	0.0199253	0.0282601	0.0270029	0.0278809	0.00491143	0.0060697	0.0474586	0.019237	0.0653762
GALNT14	0.864059	0.743677	0.710206	0.649331	0.522066	0.490737	0.734394	0.736891	0.778106	0.756052	0.888557	0.745657	0.797259	0.697116	0.882853	0.556881	0	0.791375	0.668339	0.673873	0.56904	1.03797	0.948403	0.721345	0.795673	0.770613	2.03639	0.513391	0.401371	0.622358	0.746324	0.614621	0.899332	0.565242	0.756809	0.759899	0.834317	0.950938	0	0.634147	0.697085	0.678667	0.601064	0.602902	0.744036	0.714547	0.835878	0.620865
CAPN14	0.00473149	0.0185758	0.029217	0.02617	0.0434557	0.0261793	0.0224344	0.0284435	0.0499357	0.0603749	0.0174713	0.0584368	0.030876	0.039337	0.0135971	0.0356792	0	0.0337721	0.0187985	0.0397262	0.0274114	0.0220734	0.00905137	0.0564961	0.0353723	0.00357521	0.055805	0.0428262	0.0190361	0.0232776	0.0266582	0.021406	0.0396392	0.0292899	0.0768184	0.0380127	0.0276527	0.0289729	0	0.0301178	0.0283072	0.0281784	0.0102674	0.0203999	0.0332328	0.018226	0.0622798	0.0166809
EHD3	0.0595898	0.151575	0.106188	0.0942869	0.0808499	0.0866365	0.14538	0.134345	0.144039	0.0462209	0.128878	0.0951819	0.163118	0.09764	0.0938635	0.0819113	0	0.0799687	0.0933768	0.0760186	0.0830654	0.128977	0.0739218	0.115123	0.163773	0.0635179	0.055805	0.0644358	0.0717546	0.0671648	0.119942	0.114106	0.119563	0.0531034	0.0389414	0.0996631	0.130898	0.150042	0	0.100719	0.103591	0.0573527	0.0573819	0.0939543	0.0775329	0.22065	0.107321	0.17224
XDH	0	0.00453167	0.00301135	0.000895289	0.00167625	0	0.00138979	0	0.000841672	0	0.00116211	0	0	0.00161262	0	0	0	0.000735382	0	0	0	0.0005773	0	0	0	0	0	0	0.0046371	0.00127208	0	0	0	0	0	0	0	0	0	0	0.00146357	0	0	0	0	0	0.00191424	0
SRD5A2	0	0	0.000676055	0.00229866	0.00183769	0	0.000652365	0	0.00208833	0	0	0	0	0	0	0.00112061	0	0.00253637	0.00108803	0	0.00177583	0	0	0	0	0	0	0.00312337	0.00224149	0.00183206	0	0.0101837	0	0.00454516	0	0.0003306	0	0	0	0	0.0036962	0	0	0	0.00876333	0.0037419	0	0
MEMO1	0.0601445	0.105244	0.0903913	0.0913945	0.105208	0.119709	0.0791639	0.103432	0.104316	0.0794521	0.0795323	0.0888836	0.0711481	0.0887964	0.0684342	0.0646386	0	0.0828854	0.101309	0.107632	0.089572	0.0767962	0.0492214	0.0663846	0.112871	0.0923306	0	0.0687261	0.126696	0.0997476	0.020992	0.122705	0.0856685	0.0807461	0.0625382	0.0787083	0.0740735	0.108416	0	0.0526284	0.0703027	0.0862067	0.0885747	0.0364039	0.126944	0.087761	0.0866021	0.0285335
DPY30	0.191614	0.188653	0.144548	0.17817	0.135168	0.163211	0.192284	0.150401	0.194444	0.111177	0.139877	0.108672	0.134731	0.183794	0.146505	0.200598	0	0.19348	0.174698	0.142812	0.143935	0.175131	0.127936	0.189747	0.165355	0.132091	0	0.12968	0.117846	0.123279	0.125403	0.187395	0.122374	0.120249	0.108628	0.110918	0.155945	0.171864	0	0.118106	0.145851	0.0968965	0.164448	0.117319	0.131036	0.0972761	0.127206	0.0663376
SPAST	0.272384	0.254248	0.301265	0.28868	0.356217	0.28477	0.245546	0.295329	0.375112	0.334966	0.272036	0.351246	0.282836	0.314893	0.356314	0.323009	0	0.305345	0.303249	0.303722	0.337194	0.394465	0.239704	0.417817	0.283637	0.227194	0.055805	0.297088	0.307068	0.266635	0.298915	0.405261	0.310543	0.306377	0.341003	0.328582	0.283616	0.257794	0	0.217599	0.333557	0.282409	0.31474	0.245206	0.232819	0.311164	0.366584	0.0783288
SLC30A6	0.166827	0.126303	0.164291	0.181246	0.195404	0.173005	0.154999	0.171192	0.196242	0.166616	0.179974	0.162318	0.199983	0.243413	0.171137	0.200716	0	0.179091	0.157239	0.121371	0.147814	0.2345	0.113667	0.241308	0.155971	0.167761	0	0.160571	0.153988	0.140126	0.10249	0.247064	0.163444	0.123646	0.264764	0.175069	0.18458	0.181655	0	0.11942	0.164847	0.0785199	0.20142	0.133126	0.147731	0.132981	0.139161	0.370321
NLRC4	0	0.00218781	0.0110537	0.0209641	0.0299433	0.00398794	0.0053677	0.00990062	0.0121342	0.0055438	0.00166333	0.0049093	0	0.0203332	0.00125704	0.0180329	0	0.0196982	0.0120829	0.00788256	0.0185691	0.023797	0.00767316	0.0396437	0	0	0	0	0.0428099	0.019639	0	0.0356226	0.00257692	0.0157473	0	0.00482106	0.00969897	0.0067906	0	0.0136586	0.0113122	0.0152572	0.0468492	0	0.0126553	0.00643052	0.011853	0.0251533
YIPF4	0.256222	0.225972	0.26684	0.251892	0.26984	0.276828	0.316729	0.319452	0.349183	0.280258	0.315457	0.301659	0.325995	0.393671	0.254856	0.341626	0	0.257784	0.267496	0.249622	0.31278	0.356555	0.244963	0.374475	0.303873	0.259492	0.554303	0.230006	0.256249	0.199427	0.255062	0.380815	0.277588	0.287769	0.170572	0.27659	0.365938	0.325152	0	0.233111	0.288951	0.254589	0.336194	0.215878	0.223608	0.391663	0.312373	0.188979
BIRC6	0.888143	1.10628	1.07645	1.09038	1.11208	1.04284	0.959041	1.06911	1.13268	0.94641	0.953164	0.994853	0.980442	1.24411	1.04964	1.1861	0	1.18688	1.03992	1.08682	1.16547	1.12792	0.685015	1.13652	1.03898	0.960984	0.346645	0.976066	1.33807	0.966309	0.875156	1.28858	1.03453	1.03699	0.962908	1.04211	1.07798	1.05496	0	0.984945	1.15227	1.00809	1.26779	0.746866	0.950138	0.990063	1.09368	0.738392
TTC27	0.122305	0.188294	0.174514	0.168097	0.157259	0.130055	0.179044	0.169197	0.175991	0.168895	0.131414	0.157488	0.125052	0.147543	0.172074	0.172513	0	0.109642	0.153943	0.149619	0.169612	0.214864	0.106884	0.19605	0.225858	0.10883	0	0.139525	0.18459	0.171224	0.116007	0.141045	0.165945	0.211434	0.132834	0.184162	0.189474	0.206357	0	0.127467	0.184855	0.171118	0.163557	0.127183	0.179704	0.126633	0.179171	0.0570099
LTBP1	0.0750259	0.111937	0.0468322	0.103373	0.0685785	0.139818	0.0527579	0.0932653	0.0543659	0.0812129	0.18588	0.155047	0.170866	0.0923663	0.0743154	0.0767696	0	0.0839404	0.0931739	0.0875028	0.0608518	0.0954505	0.296757	0.0815688	0.12219	0.0535492	0	0.0470238	0.0735957	0.0264751	0.0449724	0.111161	0.0675035	0.0395319	0.143482	0.0677115	0.0339916	0.0182793	0	0.0631496	0.104655	0.0410557	0.0219074	0.033405	0.0297997	0.108993	0.104856	0.0444706
RASGRP3	0.0133147	0.0111238	0.0142519	0.0372682	0.0293233	0.0184125	0.0142004	0.00727904	0.0276224	0.00713254	0.00950607	0.00735997	0.00721945	0.0411675	0.0148023	0.0285193	0	0.0379087	0.0147411	0.00692091	0.0161953	0.0221426	0.00542723	0.0617799	0.0117224	0.00779608	0	0.0167592	0.0396778	0.0131	0	0.0463552	0.00650319	0.00729538	0	0.0046209	0.00687029	0.0194558	0	0.0238767	0.0198369	0.0130539	0.0168103	0.00633006	0.0114445	0.00857882	0.0126786	0
FAM98A	0.0357277	0.0685602	0.0653556	0.0778903	0.0542503	0.0404383	0.0553882	0.0697835	0.0730449	0.0493699	0.0558641	0.0372149	0.0408909	0.051539	0.0409197	0.0722902	0	0.0381727	0.0544172	0.0339877	0.0610059	0.0586866	0.0467187	0.0679351	0.0731759	0.0480307	0	0.0726056	0.0779412	0.0445652	0.0507147	0.0661641	0.0664881	0.0421188	0.0533915	0.0297169	0.0562046	0.0647415	0	0.053954	0.0549578	0.018578	0.0658145	0.0352255	0.0786882	0.0323351	0.0579285	0.0991637
CRIM1	0.0976944	0.154365	0.152513	0.109524	0.108508	0.159655	0.131437	0.137538	0.0971111	0.108831	0.110656	0.112822	0.0922131	0.0763361	0.127409	0.0623141	0	0.0945847	0.0956488	0.0779537	0.106211	0.159484	0.10918	0.137706	0.151213	0.119462	0	0.128828	0.174028	0.156336	0.0882697	0.14199	0.128723	0.127119	0.130799	0.100915	0.114121	0.163612	0	0.14253	0.0828816	0.127605	0.12738	0.0941493	0.165483	0.140327	0.0716616	0.132364
FEZ2	0.238333	0.218984	0.274965	0.224478	0.296251	0.257203	0.148309	0.271451	0.204834	0.252986	0.232882	0.224489	0.156884	0.300332	0.271783	0.258506	0	0.241685	0.218519	0.257882	0.292035	0.325682	0.126968	0.348135	0.316377	0.175305	0.055805	0.269526	0.312421	0.258325	0.284763	0.246931	0.238857	0.227826	0.275992	0.178055	0.256523	0.213452	0	0.252417	0.237397	0.187079	0.337783	0.130922	0.196702	0.232603	0.232183	0.132045
VIT	0.0049756	0.00632547	0.00696069	0.00939034	0.0098828	0	0.00233404	0.00753209	0.00926423	0.00150936	0.00125187	0	0.0118391	0.0137505	0.00152144	0.00473474	0	0.00263668	0.00247518	0.00699643	0.00505586	0.00445623	0	0.00483279	0.00091892	0	0	0	0.00882374	0.00484949	0	0.0127228	0.000807239	0	0	0.0011954	0.00385493	0	0	0.00428225	0.00721642	0	0.00791671	0	0.00135753	0.00585834	0	0.0166809
STRN	0.117813	0.188743	0.25617	0.264106	0.268156	0.227128	0.169923	0.231146	0.282279	0.255848	0.214052	0.229745	0.266974	0.275805	0.245711	0.302038	0	0.266407	0.236726	0.247967	0.267554	0.284244	0.172042	0.312757	0.213834	0.247839	0.26582	0.210991	0.228044	0.210753	0.184512	0.298534	0.209972	0.238009	0.155593	0.256548	0.227229	0.226631	0	0.231767	0.275976	0.186151	0.286	0.1632	0.2404	0.303341	0.275736	0.433091
HEATR5B	0.203558	0.301461	0.277123	0.318992	0.339604	0.211407	0.236424	0.357451	0.39951	0.313846	0.332562	0.332024	0.341237	0.434459	0.388562	0.397842	0	0.418746	0.259815	0.242726	0.390888	0.394203	0.258712	0.399206	0.363258	0.244185	0.718736	0.260552	0.310692	0.242281	0.16325	0.454817	0.313555	0.236719	0.245644	0.301064	0.309549	0.33209	0	0.257771	0.341178	0.257667	0.289763	0.193187	0.312501	0.276384	0.392446	0.284684
GPATCH11	0.0435473	0.0292307	0.0748854	0.054953	0.0525963	0.0536576	0.0587925	0.0694992	0.0794967	0.0527399	0.0682071	0.051057	0.0704996	0.0754392	0.0579105	0.0648454	0	0.0568002	0.0618563	0.0529588	0.0628199	0.0687775	0.0415273	0.0918024	0.0670585	0.0724387	0	0.0405787	0.0582979	0.0432573	0.0342948	0.0770703	0.0552008	0.0839	0.0729125	0.0616885	0.0661361	0.118703	0	0.0453494	0.0611332	0.0512943	0.0548775	0.0632864	0.0802166	0.0469602	0.044811	0.0612199
EIF2AK2	0.268445	0.299983	0.281047	0.254846	0.260252	0.295227	0.444853	0.347002	0.344359	0.225836	0.255524	0.272175	0.278366	0.416013	0.304539	0.309423	0	0.27483	0.289763	0.263427	0.328428	0.354448	0.241364	0.355201	0.357548	0.288592	0.055805	0.237237	0.266951	0.237588	0.331544	0.337266	0.304082	0.350527	0.262816	0.306406	0.406465	0.404515	0	0.268725	0.280909	0.271964	0.287353	0.275378	0.283545	0.21994	0.34486	0.381179
SULT6B1	0	0	0.0017519	0.000830132	0.00170452	0.00236628	0.00607516	0	0.00122952	0.0051441	0	0.00477956	0	0	0	0.00458692	0	0.0014583	0.000511236	0	0	0.00349318	0	0.00554137	0.00200636	0	0	0	0.00198534	0	0	0	0	0.00250769	0	0.00257891	0.00258912	0	0	0	0	0	0	0	0	0	0.00384898	0
CEBPZOS	0.169596	0.191494	0.179922	0.196033	0.174099	0.102981	0.195665	0.211055	0.207431	0.136047	0.173537	0.17669	0.141123	0.254371	0.157976	0.214027	0	0.169032	0.202013	0.15216	0.185732	0.251736	0.0656858	0.230833	0.140216	0.184945	0.101398	0.109275	0.197425	0.143677	0.0980325	0.192202	0.174141	0.221009	0.145591	0.199616	0.187237	0.194715	0	0.208865	0.172271	0.149416	0.181463	0.109363	0.160279	0.215399	0.152025	0.0950697
CEBPZ	0.130916	0.08077	0.1066	0.11523	0.116465	0.0799437	0.162558	0.115692	0.123734	0.0837416	0.113326	0.0687648	0.13659	0.119569	0.0841607	0.112249	0	0.107838	0.102339	0.0817866	0.124829	0.145159	0.0430461	0.176263	0.103282	0.123453	0.055805	0.122662	0.0960152	0.093618	0.0884173	0.109984	0.112483	0.112059	0.0875803	0.104865	0.146925	0.161579	0	0.101468	0.111859	0.049628	0.101159	0.0663311	0.0938415	0.126779	0.0714405	0.190097
NDUFAF7	0.163924	0.215675	0.221547	0.196155	0.19811	0.200497	0.185608	0.189016	0.202963	0.18814	0.157215	0.227656	0.164155	0.244764	0.216819	0.249039	0	0.251991	0.205109	0.174695	0.198039	0.259186	0.0793753	0.300127	0.173349	0.132588	0.407323	0.177433	0.206076	0.210323	0.0722244	0.248634	0.163143	0.159047	0.170358	0.212593	0.201514	0.20318	0	0.19716	0.191766	0.143528	0.197546	0.157209	0.187449	0.191414	0.169765	0.0913504
PRKD3	0.0101911	0.00160029	0.041823	0.0889058	0.0448918	0.0134995	0.0249574	0.0275617	0.0426504	0.0269988	0.0104885	0.011716	0.0149298	0.0717434	0.0218643	0.061286	0	0.0340874	0.0568548	0.0212406	0.0633503	0.054958	0	0.104226	0.00902908	0.0137168	0	0.0208947	0.0859762	0.0383795	0.0154156	0.0451516	0.0165184	0.00767469	0.00650103	0.0158918	0.0298091	0.011469	0	0.0220051	0.048926	0.0153742	0.0792087	0.00793889	0.0103012	0.0303425	0.0269846	0.013897
QPCT	0.00789225	0.0223917	0.0282185	0.0458021	0.0477451	0.0542053	0.0433288	0.057963	0.0539329	0.0272667	0.0418579	0.0307774	0.101974	0.0396309	0.0295862	0.0693058	0	0.0527931	0.0604828	0.0427368	0.0620998	0.0453489	0.00495305	0.0901722	0.0436564	0.0330754	0.351518	0.0591784	0.0168532	0.0441066	0.032513	0.0553673	0.0301914	0.0216294	0.0387601	0.03424	0.0397083	0.0661203	0	0.0305134	0.0453176	0.00493542	0.0310785	0.0104612	0.0538148	0.0174566	0.0356159	0.0335651
CDC42EP3	0.0768252	0.0955716	0.118124	0.123451	0.111563	0.111202	0.135656	0.149867	0.165719	0.114133	0.110975	0.117579	0.0955269	0.129899	0.103907	0.158043	0	0.112636	0.140634	0.102227	0.129558	0.139306	0.119446	0.196856	0.146748	0.0842396	0.139945	0.0541431	0.10961	0.0543992	0.0442611	0.148819	0.108784	0.124107	0.0980928	0.0937782	0.13981	0.104843	0	0.111099	0.153841	0.121784	0.0892164	0.129452	0.0998876	0.201394	0.108411	0.206056
RMDN2	0.161653	0.150541	0.177079	0.156308	0.216057	0.215416	0.103797	0.16239	0.265636	0.20053	0.157778	0.189135	0.157321	0.220267	0.190919	0.236241	0	0.250364	0.182704	0.235855	0.18595	0.203816	0.115021	0.211833	0.130591	0.217597	0.055805	0.0833372	0.13228	0.110353	0.0379209	0.202437	0.171976	0.244857	0.102943	0.181408	0.16751	0.121682	0	0.0698783	0.155983	0.186508	0.171233	0.0723992	0.136334	0.142867	0.221682	0.264642
CYP1B1	0.0163536	0.0170532	0.0144938	0.0195614	0.0267479	0.0239554	0.0192439	0.040278	0.0199861	0	0.00406917	0.00230425	0.00521237	0.0138982	0.0102646	0.0264027	0	0.0140006	0.00942323	0.011396	0.000877888	0.00286492	0	0.0213767	0.00788661	0	0	0.00575231	0.0207534	0.0062809	0	0.0136243	0.00415917	0.0230842	0.00999961	0.0129294	0.00796037	0.0127849	0	0.0111807	0.0218816	0.00574047	0.013434	0	0.00690993	0.00856275	0.00562932	0
ATL2	0.131803	0.224285	0.203378	0.270304	0.354563	0.266511	0.218892	0.287759	0.293534	0.184164	0.201429	0.191023	0.215071	0.298509	0.192527	0.287065	0	0.28635	0.238144	0.210706	0.270645	0.25115	0.186412	0.319529	0.202202	0.174071	0.055805	0.241011	0.330079	0.240106	0.218764	0.350391	0.220061	0.242555	0.210253	0.219148	0.213873	0.201929	0	0.213112	0.257886	0.186848	0.2921	0.122719	0.257903	0.206103	0.251918	0.153578
HNRNPLL	0.19281	0.133268	0.210712	0.242306	0.221782	0.214589	0.232756	0.198995	0.212571	0.174625	0.210793	0.188672	0.201058	0.187027	0.152039	0.160973	0	0.189462	0.202102	0.167129	0.201357	0.216173	0.0801111	0.18341	0.214595	0.207831	0.521395	0.267472	0.233113	0.251784	0.232147	0.25038	0.187689	0.169116	0.258397	0.16031	0.197549	0.20783	0	0.147161	0.171225	0.175622	0.19708	0.196045	0.241986	0.119444	0.156275	0.150833
GALM	0.00696184	0.00697602	0.0158639	0.0309302	0.0215987	0.00281279	0.0120773	0.0178713	0.0251837	0.00591838	0.00420524	0.00271358	0.00774941	0.0277979	0.00466657	0.0161357	0	0.0104166	0.0120342	0.0108067	0.0204662	0.0130801	0	0.026343	0.00933033	0.0271815	0	0.00856005	0.0264504	0.0178559	0.00884566	0.0349799	0.00950218	0.0119435	0	0.00231689	0.0118942	0.0115732	0	0.00257402	0.0184379	0.00628608	0.0236286	0	0.0107187	0.0153028	0.0138804	0.00452403
SRSF7	0.271308	0.332028	0.308096	0.379237	0.32951	0.305022	0.295011	0.425547	0.451086	0.172226	0.21394	0.190429	0.29909	0.524295	0.319304	0.457397	0	0.375675	0.320366	0.194285	0.386573	0.363934	0.0914513	0.51308	0.207829	0.168957	0.055805	0.195926	0.223303	0.197194	0.162145	0.516544	0.273659	0.27671	0.10557	0.190486	0.397298	0.311834	0	0.260882	0.363881	0.173913	0.29326	0.158444	0.234361	0.125849	0.229951	0.200882
GEMIN6	0.00666349	0.00834306	0.0226569	0.0195586	0.0193631	0.023266	0.0203069	0.0276609	0.0261174	0.0154779	0.0113175	0.0105824	0.0129409	0.0222885	0.0199342	0.0166457	0	0.017254	0.0240761	0.0112319	0.023361	0.0212004	0	0.0102238	0.023613	0.0199908	0	0.00992737	0.0215012	0.0163345	0.0181892	0.0316183	0.0247802	0.0213032	0.0158544	0.0151476	0.0111852	0.0308889	0	0.0138394	0.019883	0.00565508	0.0100395	0.0109973	0.0306382	0.0136182	0.0172922	0.0105325
DHX57	0.303874	0.273226	0.271912	0.264934	0.288132	0.193807	0.220478	0.326082	0.334442	0.322891	0.288605	0.325382	0.343368	0.407315	0.342463	0.294088	0	0.331004	0.274372	0.276624	0.316049	0.382621	0.229971	0.378115	0.233304	0.232434	0.101398	0.146913	0.245246	0.195728	0.154162	0.380515	0.338956	0.280552	0.23102	0.315009	0.260407	0.314657	0	0.296009	0.281855	0.267773	0.237865	0.139455	0.171302	0.283881	0.279428	0.0546121
MORN2	0.0302626	0.0131856	0.0165815	0.0239233	0.0178955	0.0101525	0.00732231	0.0183317	0.0219125	0.00982529	0.00738225	0.00159093	0.00514321	0.0353702	0.0260955	0.0249902	0	0.0241448	0.021929	0.0139172	0.0342217	0.0248094	0.0140664	0.035893	0.0184266	0	0	0	0.0249857	0.0212795	0.00911538	0.0228881	0.011755	0.0052685	0.0125242	0.0126458	0.0216808	0.0280979	0	0.0222131	0.0147397	0.00786142	0.0106498	0.0236034	0.00855231	0.0288866	0.0104915	0
ARHGEF33	0.0357554	0.0191569	0.0427367	0.0511231	0.0694223	0.0428989	0.0540494	0.0575816	0.0708351	0.0411887	0.0186867	0.057354	0.0281601	0.0480291	0.041073	0.0612658	0	0.0512428	0.0377182	0.0418852	0.0595276	0.0538274	0.0241335	0.07402	0.0263241	0.0613369	0.055805	0.0299975	0.0546797	0.0371384	0.0297828	0.0441038	0.0517602	0.0250824	0.0400647	0.0430265	0.0533429	0.0577677	0	0.0399373	0.0656431	0.0258043	0.0517572	0.0308809	0.0551885	0.0375106	0.0557665	0.0245236
SOS1	0.792326	0.955747	1.03718	0.864735	0.967589	0.871748	1.29727	0.948016	0.955512	0.945094	0.96241	0.91468	0.879577	0.985734	0.988021	0.88742	0	0.991812	0.868243	0.811887	1.00323	1.10089	0.913399	1.11624	0.929104	0.946734	0.852814	0.805163	1.05141	0.863466	0.888163	1.18206	0.967521	0.856315	0.859594	0.912981	1.08773	1.17725	0	0.92229	0.956017	0.984275	1.05743	0.975871	0.922613	0.75467	0.965272	1.01335
CDKL4	0.0240882	0.0408462	0.0145858	0.0247206	0.0201912	0.0320282	0.0164027	0.0323921	0.0165088	0.0218352	0.0387572	0.031716	0.0222928	0.0297722	0.0477098	0.0486238	0	0.0213393	0.0189931	0.00789628	0.0267093	0.0230293	0.00823607	0.0207772	0.00916928	0.0155071	0.055805	0.0165974	0.0182988	0.00616239	0.015936	0.0269774	0.0499798	0.0238255	0.0303981	0.0241341	0.0100792	0.0475409	0	0.0136817	0.0245807	0.0203595	0.0322453	0.0232172	0.0248895	0.0265072	0.0210723	0.0475304
MAP4K3	0.477681	0.77168	0.838137	0.846833	0.922903	0.882876	0.951332	0.792645	0.934764	0.72228	0.728204	0.843384	0.68844	1.00354	0.786784	0.839681	0	0.924159	0.78536	0.774305	0.907854	0.955555	0.482983	0.97871	0.818874	0.780444	0.524852	0.762143	1.13683	0.755365	0.650175	1.10945	0.813434	0.802551	0.811955	0.793659	1.05245	0.877112	0	0.681419	0.903302	0.961025	0.996792	0.775274	0.811857	0.930216	0.844468	0.75116
TMEM178A	0.437552	0.423757	0.531322	0.610781	0.632434	0.502751	0.873916	0.633204	0.651876	0.484567	0.385487	0.476462	0.386015	0.610044	0.58335	0.569091	0	0.577574	0.459812	0.538173	0.567011	0.640385	0.395248	0.638817	0.632295	0.447416	0.530867	0.562115	0.679879	0.534589	0.564523	0.736538	0.557203	0.493489	0.30416	0.5637	0.657935	0.708186	0	0.471714	0.615994	0.51823	0.539494	0.499491	0.627306	0.644868	0.483131	0.799957
THUMPD2	0.290516	0.311882	0.296211	0.28474	0.262867	0.216918	0.311498	0.316704	0.316952	0.258881	0.278609	0.303144	0.284952	0.358876	0.255252	0.284873	0	0.33807	0.307841	0.254798	0.33907	0.364346	0.231666	0.368164	0.289991	0.305762	1.0355	0.275712	0.35292	0.230069	0.237291	0.372907	0.26678	0.247016	0.226085	0.30484	0.331269	0.334786	0	0.284696	0.335545	0.267935	0.41877	0.213931	0.28352	0.361258	0.198058	0.249729
SLC8A1	2.5351	2.4444	2.49777	2.35623	2.38822	2.5799	2.40136	2.51102	2.37691	2.61972	2.6089	2.68554	2.518	2.30715	2.3218	2.29882	0	2.30967	2.47426	2.353	2.44483	2.41583	2.81649	2.35899	2.51391	2.56342	2.36168	2.50208	2.42065	2.45147	2.62134	2.33979	2.49364	2.34507	2.72306	2.40471	2.28329	2.61329	0	2.43964	2.34525	2.59781	2.31279	2.66	2.43337	2.574	2.25473	2.29551
C2orf91	0	0	0	0	0	0	0	0	0.000360182	0	0	0	0	0	0	0.00119195	0	0	0	0.00312056	0.00104715	0	0	0	0	0	0	0	0.0021108	0	0	0.00345461	0	0	0	0	0	0	0	0	0	0	0.00196175	0	0.00195831	0	0	0.0099028
PKDCC	0.0139252	0.0256166	0.0117956	0.0211202	0.0260187	0.0157843	0.0577705	0.0566811	0.0344826	0.0083001	0.0231788	0.0100839	0.0159559	0.00907131	0.034453	0.0179913	0	0.0302053	0.0231178	0.0130748	0.011485	0.0272022	0.0572901	0.0266169	0.02268	0.0110446	0	0.0234735	0.0332029	0.00815549	0.0558483	0.047988	0.0464347	0.00272582	0.0172036	0.00870331	0.0217112	0.0340682	0	0.0108499	0.0133887	0.00790709	0.0161261	0.0238882	0.00636586	0.0187999	0.0150998	0.00607723
EML4	0.159944	0.261079	0.242402	0.266869	0.301546	0.291916	0.211103	0.336213	0.298547	0.220178	0.264797	0.235059	0.23236	0.264609	0.280109	0.323891	0	0.229647	0.23097	0.261978	0.333349	0.301191	0.174914	0.298248	0.307241	0.23697	0.055805	0.225525	0.254687	0.243172	0.211119	0.250764	0.247329	0.2135	0.273335	0.235291	0.318419	0.325361	0	0.232392	0.245207	0.204555	0.30249	0.266091	0.198585	0.196369	0.25146	0.218582
COX7A2L	0.156888	0.166046	0.156209	0.172812	0.168781	0.20568	0.19207	0.261651	0.206133	0.115381	0.121751	0.123092	0.17881	0.174206	0.166015	0.184917	0	0.186644	0.18469	0.177856	0.185727	0.189666	0.116059	0.188686	0.163518	0.154526	0.26582	0.131331	0.164012	0.114155	0.100865	0.173582	0.169269	0.0975936	0.123354	0.144907	0.167303	0.173966	0	0.120903	0.160181	0.0906082	0.139579	0.0992884	0.11319	0.1819	0.140993	0.0737283
KCNG3	0.00860771	0.00252604	0.0118175	0.011745	0.00689025	0.00378208	0.0199113	0.00735855	0.00746865	0.00161169	0.00139769	0.00984583	0	0.00260936	0.00732906	0.00854417	0	0.00933798	0.0117351	0.0148127	0.0103419	0.0162503	0	0.00867532	0	0.00539136	0	0	0.0143268	0.0211414	0.015936	0.0028874	0.0100459	0.00835977	0.0232389	0.0030124	0.0210835	0.00238281	0	0.00585855	0.00651744	0	0.011895	0.00848811	0.0123212	0.0127181	0.00658583	0
MTA3	0.212767	0.410801	0.377757	0.435752	0.424752	0.310817	0.358894	0.41863	0.44363	0.323264	0.321395	0.329383	0.358623	0.467673	0.394669	0.46841	0	0.426775	0.350498	0.448022	0.409068	0.46681	0.389251	0.446051	0.334038	0.343372	0.22913	0.290205	0.340124	0.372255	0.323508	0.396106	0.426091	0.338994	0.310862	0.357647	0.294926	0.423662	0	0.333871	0.46155	0.256953	0.382138	0.287846	0.330926	0.421671	0.497087	0.205751
OXER1	0	0	0	0.000912278	0.000669054	0	0	0.00254516	0.00116543	0	0	0	0.00449684	0	0	0	0	0	0	0	0.00122122	0.00138813	0	0	0.00115629	0	0	0	0	0.0016468	0	0	0	0	0	0	0.00425886	0	0	0	0	0	0	0	0	0	0	0
HAAO	0	0	0.00597511	0.0242793	0.0133766	0.00496525	0.00254632	0.00876561	0.0151585	0	0.0029759	0.00559085	0	0.0223334	0.00778453	0.014538	0	0.0178078	0.00225867	0.0116045	0.0192544	0.0154767	0	0.0246338	0.000724226	0.00937814	0	0.0443416	0.0104393	0.0044153	0	0.024913	0.00929827	0.00749335	0.00710634	0.00572409	0.00433138	0.00583891	0	0.0122996	0.0109653	0.00826889	0.00403273	0.00361657	0.00421772	0	0.0083061	0
ZFP36L2	0	0	0.00263285	0.00502987	0.00430215	0.00910879	0.022159	0.00875787	0.0063306	0.00661995	0.00396637	0.0031194	0.00751603	0.00808078	0.00176682	0.00702366	0	0.00414357	0.0068769	0.00868982	0.00715085	0.00380026	0.0145476	0.00509174	0.00311874	0.0127771	0	0.00605054	0.00577701	0.0122592	0.0345986	0.00580148	0.00945812	0.00730833	0	0.00690956	0.00586061	0.00878016	0	0.00966648	0.00150535	0	0.0195661	0.00480635	0.0139383	0.00616658	0.0041113	0.0242261
THADA	0.201375	0.452465	0.369566	0.422861	0.423799	0.325867	0.289141	0.419818	0.406829	0.355528	0.372024	0.407408	0.345824	0.425028	0.387132	0.440382	0	0.453293	0.382404	0.400156	0.458175	0.382496	0.323513	0.486716	0.336397	0.295626	0.101398	0.3109	0.382222	0.397799	0.324603	0.280943	0.437971	0.491367	0.248232	0.397627	0.33155	0.299562	0	0.211081	0.428083	0.35265	0.335161	0.306073	0.335742	0.459593	0.429041	0.296083
PLEKHH2	0	0.0118101	0.0137407	0.0117372	0.00623703	0.0132903	0.00831699	0.0163307	0.0115953	0.00718404	0.00858047	0.009105	0.015469	0.0240568	0.00896751	0.0299312	0	0.0222418	0.00768592	0.00286253	0.0104533	0.0128106	0	0.0235425	0.00215773	0.0439831	0	0.0252343	0.0138051	0.00406553	0.0257971	0.0153738	0.0114606	0.00364454	0.0233953	0.00893445	0.0063262	0.00684396	0	0.0132514	0.0155338	0	0.0084316	0.0196979	0.0135955	0.0209684	0.0197879	0
C1GALT1C1L	0	0	0	0	0.00191583	0	0	0.000867588	0.00101	0	0	0.00111322	0	0	0	0.00172015	0	0	0	0	0	0	0	0	0	0	0	0	0	0	0	0	0.00201601	0	0	0	0	0	0	0	0	0	0	0	0	0	0	0
DYNC2LI1	0.2482	0.325405	0.303832	0.334497	0.328812	0.286572	0.229453	0.392757	0.376895	0.246952	0.307094	0.360544	0.341102	0.469075	0.392244	0.357317	0	0.434813	0.31541	0.280275	0.376255	0.406035	0.279117	0.501177	0.291405	0.276726	0	0.277408	0.329072	0.292176	0.184633	0.403537	0.380244	0.240342	0.401483	0.329726	0.225117	0.411485	0	0.335555	0.357281	0.300146	0.411624	0.196299	0.278041	0.242469	0.253213	0.0106013
ABCG5	0	0.0132325	0.0150685	0.014975	0.00888709	0.024788	0.012159	0.013538	0.0133027	0.0163494	0.0313601	0.00973356	0.00236799	0.0229016	0.00563874	0.0141804	0	0.0175445	0.0140333	0.00870756	0.00619403	0.0198248	0	0.0143908	0.00704092	0.0101168	0	0	0.0159696	0.0233799	0	0.00508057	0.0215454	0.0152042	0	0.0129794	0.00718698	0.0109876	0	0	0.00974434	0.0253891	0.00888846	0.0159266	0.022067	0.00250936	0.00934796	0
ABCG8	0.0232988	0.00899564	0.0209925	0.0251009	0.0141508	0.00897907	0.0197807	0.0210663	0.0250672	0.0224313	0.0324585	0.0375069	0.0342523	0.0405754	0.0431429	0.0277356	0	0.0432654	0.0238633	0.0314595	0.0269706	0.0607599	0.0598447	0.0443013	0.0117942	0.014814	0	0.0364228	0.0111268	0.0258739	0.00903881	0.021584	0.0563012	0.00945913	0.072355	0.0168064	0.0282951	0.0120023	0	0.0421162	0.0230349	0.031589	0.0327568	0.0387019	0.0200585	0.00467515	0.0238197	0.0592703
LRPPRC	0.284661	0.360758	0.301813	0.38485	0.409485	0.367875	0.420573	0.36436	0.360791	0.302676	0.370401	0.381026	0.299576	0.436963	0.300311	0.46355	0	0.404784	0.408959	0.361798	0.430943	0.439084	0.373887	0.438115	0.357881	0.368236	0.101398	0.399949	0.440635	0.313452	0.321868	0.465373	0.310712	0.336381	0.357221	0.353316	0.333556	0.379291	0	0.331896	0.34389	0.376211	0.373771	0.300875	0.400441	0.296002	0.318547	0.540908
PPM1B	0.339984	0.392177	0.428116	0.494316	0.508502	0.420495	0.357476	0.419434	0.532852	0.327435	0.37514	0.469446	0.337064	0.558708	0.474107	0.482867	0	0.499672	0.462059	0.451309	0.525182	0.517061	0.377519	0.515428	0.444663	0.383166	0.173334	0.31646	0.467363	0.364411	0.304032	0.574055	0.451548	0.360998	0.376639	0.430454	0.448258	0.445125	0	0.352717	0.489504	0.375397	0.463643	0.3262	0.396683	0.436888	0.441023	0.209778
SLC3A1	0.0292125	0.00887666	0.0232064	0.0743805	0.0655889	0.0288735	0.0111507	0.0430874	0.0601248	0.0217937	0.0185664	0.0269278	0.0277797	0.0962172	0.0342095	0.104079	0	0.0815162	0.0456682	0.0264499	0.0474884	0.0670407	0	0.118531	0.0154943	0.0320221	0	0.0173121	0.0580506	0.0173436	0.0273944	0.0590941	0.0155148	0.0198831	0.0101326	0.0142046	0.0235264	0.0254971	0	0.0273544	0.0515388	0.031549	0.107053	0	0.0118643	0.0414109	0.0463795	0.0112731
PREPL	0.838513	0.95952	0.845307	0.979685	0.909002	1.05156	1.01755	1.05218	0.901442	0.743157	0.886586	0.819312	0.803036	0.858849	0.820767	0.803078	0	0.816695	0.985908	0.817047	0.955107	0.889295	0.546474	0.966584	1.02492	0.728162	0.83941	0.910281	1.15836	0.814892	0.774894	1.08064	0.884671	0.730206	0.584931	0.765465	1.00732	0.930503	0	0.670516	0.725447	0.612187	0.933499	0.754144	1.08848	0.890736	0.70372	0.528658
CAMKMT	0.19135	0.210346	0.31419	0.300067	0.284929	0.253123	0.395485	0.213887	0.31879	0.24868	0.26127	0.268171	0.347437	0.36085	0.274106	0.295404	0	0.289946	0.22096	0.218723	0.228877	0.284051	0.358692	0.254662	0.240937	0.277955	0.346645	0.220825	0.267863	0.221096	0.201783	0.224001	0.254067	0.379907	0.28821	0.242969	0.394864	0.343769	0	0.209063	0.327293	0.222155	0.188455	0.249228	0.278974	0.254423	0.350409	0.677547
SIX3	0	0	0	0	0	0	0.00253709	0.0016292	0	0	0	0	0	0	0	0	0	0	0	0	0	0	0	0.00209872	0	0	0	0	0	0	0	0	0	0	0	0	0	0	0	0	0	0	0	0	0	0	0	0
SRBD1	0.0675997	0.182614	0.148814	0.180956	0.173344	0.172398	0.093055	0.116665	0.168353	0.17119	0.144733	0.11563	0.0898115	0.0915581	0.165381	0.190981	0	0.179868	0.136655	0.136067	0.2135	0.13915	0.1266	0.188318	0.130981	0.117314	0.351518	0.0701346	0.141327	0.125037	0.131458	0.123543	0.177851	0.113613	0.12835	0.126544	0.123889	0.178586	0	0.135867	0.182493	0.0946367	0.127508	0.080414	0.110118	0.247579	0.181923	0.128765
PRKCE	0.891108	1.1025	1.33447	1.32575	1.51353	1.31828	1.29023	1.29002	1.69153	1.47039	1.12389	1.36971	1.19391	1.42423	1.45147	1.68429	0	1.51552	1.28044	1.4377	1.67775	1.3439	1.221	1.65615	1.21421	1.05361	0.426265	1.08912	1.15941	1.27178	1.02507	1.46045	1.14114	1.76948	1.06136	1.67891	1.37841	1.08665	0	1.25287	1.62386	1.20841	1.22302	0.949416	1.18371	1.56106	1.86388	1.52004
EPAS1	0	0.0089745	0.00621163	0.00159713	0.00466853	0	0	0.00644681	0.00628243	0	0.00118827	0.00268977	0	0	0.00382509	0.00919158	0	0.00614735	0.00771682	0	0.00615163	0.00968801	0.00477847	0.00864972	0.00141451	0.0133946	0	0	0.0111648	0.00397071	0	0.0142382	0.00254229	0	0	0.00222034	0.00116883	0	0	0.00584574	0.00238593	0.0210232	0.00679631	0	0	0.0131635	0.00931336	0.0099028
ATP6V1E2	0.0581656	0.0431757	0.0522571	0.0364363	0.0410753	0.0703508	0.0291182	0.0349479	0.0647373	0.0189673	0.0457882	0.0407419	0.0342018	0.0714637	0.0500656	0.0404752	0	0.0485011	0.0583661	0.0377933	0.0513091	0.0651798	0.068423	0.0694711	0.0265224	0.0157114	0	0.0112683	0.060497	0.0328296	0.0352342	0.0624927	0.0321982	0.0219063	0.034794	0.0358756	0.00934797	0.0365152	0	0.0311235	0.0414151	0.0238136	0.0588596	0.0117089	0.018195	0.0456225	0.0376905	0.0693451
RHOQ	0.0516112	0.108978	0.112854	0.0789363	0.103487	0.0799436	0.0749283	0.107271	0.111137	0.139	0.107447	0.124739	0.125458	0.175203	0.129565	0.112392	0	0.119806	0.108227	0.125934	0.112619	0.197761	0.0857468	0.163462	0.124189	0.0806271	0.139945	0.0977516	0.162126	0.083831	0.0729859	0.165501	0.115869	0.107881	0.20643	0.0777672	0.137365	0.11613	0	0.0844937	0.0975237	0.0791719	0.108792	0.0651326	0.130527	0.201685	0.0867277	0.200726
PIGF	0.0399255	0.103146	0.0769505	0.087138	0.0879378	0.0695021	0.0826131	0.107103	0.10408	0.0629882	0.0645342	0.10507	0.0689909	0.106062	0.0932033	0.141722	0	0.0975002	0.0697562	0.0829889	0.0996068	0.0985098	0.0382216	0.12481	0.0806315	0.0916769	0.055805	0.119038	0.103491	0.064622	0.0955656	0.121075	0.110481	0.126191	0.0567885	0.0871994	0.071115	0.0825334	0	0.0775614	0.09619	0.0487025	0.111831	0.0758993	0.0656035	0.0999732	0.100597	0.0905794
CRIPT	0.033712	0.0411637	0.0437257	0.0560641	0.0566669	0.032517	0.0646048	0.0561921	0.0567467	0.0252465	0.0510654	0.0275476	0.0349799	0.056971	0.0280083	0.060274	0	0.0516733	0.047795	0.0432593	0.0667667	0.0470236	0.027602	0.0656946	0.0277101	0.0146397	0	0.0461222	0.0570394	0.091719	0.0126505	0.0604091	0.0316724	0.0271282	0.0348072	0.041191	0.065265	0.0318505	0	0.0287002	0.0398522	0.0204223	0.053023	0.0219903	0.0233373	0.0509551	0.0312129	0.0797234
SOCS5	0.103721	0.306865	0.206286	0.231475	0.294477	0.334403	0.197382	0.233679	0.296347	0.216379	0.206701	0.18286	0.190962	0.22042	0.18526	0.294559	0	0.185243	0.279296	0.240055	0.280108	0.182763	0.157725	0.367253	0.22595	0.207241	0	0.169428	0.183339	0.134446	0.199826	0.256197	0.158549	0.235293	0.0973161	0.277533	0.225854	0.139991	0	0.185125	0.257606	0.12764	0.20132	0.175303	0.186764	0.216895	0.249593	0.176381
MCFD2	0.0683363	0.0931686	0.124574	0.146771	0.151069	0.0675633	0.126868	0.155454	0.166951	0.110861	0.124092	0.107067	0.155945	0.194746	0.124961	0.171361	0	0.168237	0.162628	0.108532	0.186505	0.15674	0.11203	0.25881	0.117259	0.0977008	0.26582	0.0401822	0.130685	0.0753142	0.0311821	0.189267	0.0970463	0.132232	0.0931927	0.0804926	0.122911	0.149193	0	0.130608	0.12233	0.0842733	0.174242	0.050751	0.106922	0.163398	0.113723	0.148094
TTC7A	0.107433	0.122353	0.111483	0.120842	0.114882	0.0675167	0.0871715	0.164415	0.165683	0.111881	0.105829	0.132519	0.160479	0.226442	0.133152	0.158162	0	0.19334	0.0947286	0.101333	0.142379	0.214352	0.111569	0.198425	0.0768224	0.101126	0.26582	0.0802144	0.110051	0.0652649	0.121577	0.143183	0.119522	0.154926	0.102805	0.113625	0.0974524	0.139974	0	0.127084	0.161151	0.133766	0.147671	0.080036	0.0870299	0.119853	0.212614	0.360047
STPG4	0	0	0.00140151	0.00714315	0.00107459	0	0.00154151	0.00265853	0.00473588	0	0.00387322	0.00189533	0	0.00756925	0.00329614	0.00628022	0	0.0139807	0.00302127	0	0.00479004	0.000726641	0	0.00949269	0.0012636	0	0	0	0.00811524	0	0	0.00664492	0.000287052	0	0	0.00181914	0	0	0	0.00353393	0.00691445	0	0.00659198	0	0.00863861	0	0.006129	0
AC073283.3	0	0.0197439	0.00506651	0.00523844	0.00687573	0.00302566	0.00691259	0.00828748	0.00695498	0.00585296	0.00290276	0.0123201	0.00355439	0.00568405	0.0145799	0.00314091	0	0.00786122	0.00964272	0.0175159	0.00935746	0.00541865	0.00735979	0.00401139	0.012008	0.00445704	0	0.00811197	0.00421832	0.00504511	0.015936	0.00517404	0.00322121	0.00744663	0	0.00367267	0.00874575	0.00575467	0	0.00515192	0.00860631	0	0.00334074	0.00812272	0	0.00372489	0.0097734	0
CALM2	0	0.00232879	0.0039078	0.00337338	0	0	0.0100638	0.0146463	0.00675196	0.0141509	0.00294175	0.00641933	0.0127022	0.0045989	0	0	0	0.00189316	0.0144853	0.00681644	0.0190529	0.00215266	0.0060535	0.00633096	0.00454179	0.00851163	0	0	0.00275101	0.00366287	0	0.014807	0.00721761	0.00323055	0.0080175	0.00215886	0.0108514	0.0161379	0	0	0.00320318	0	0.00950667	0	0	0.00261202	0.00173602	0
EPCAM	0.0049756	0.00859829	0.00723404	0.00924773	0.0132368	0.0117525	0.00389946	0.0167823	0.0116365	0.00191467	0.00727079	0.00341767	0.0112333	0.0338799	0.0094765	0.0124834	0	0.0101812	0.0287726	0.0160547	0.00338503	0.0081248	0	0.0538276	0.00773221	0	0	0.0193615	0.0265042	0.0132585	0	0.0161086	0.00759579	0	0.00562112	0.00170887	0.0186874	0.0129011	0	0.0108536	0.0114339	0.0222544	0.0105978	0.0211117	0.0157375	0.00279497	0.00196646	0
MSH2	0.468068	0.334006	0.418076	0.435899	0.44705	0.331998	0.371912	0.433181	0.48645	0.428345	0.383284	0.397833	0.37898	0.547576	0.416705	0.414375	0	0.51431	0.38953	0.443001	0.450582	0.587586	0.291518	0.58024	0.341636	0.361411	0.367218	0.396209	0.45483	0.359896	0.260695	0.507551	0.450898	0.516501	0.41041	0.44819	0.372459	0.424311	0	0.376772	0.441403	0.303018	0.465997	0.238105	0.27088	0.432682	0.505561	0.582946
KCNK12	0.104787	0.123438	0.190436	0.214167	0.1715	0.118767	0.254202	0.225344	0.250715	0.179159	0.183893	0.18488	0.167772	0.226949	0.214903	0.199869	0	0.165825	0.175129	0.168937	0.227171	0.273376	0.248436	0.30095	0.166387	0.161203	0.351518	0.159074	0.168933	0.177999	0.172374	0.23813	0.1958	0.184243	0.149061	0.175574	0.304823	0.250258	0	0.215968	0.196349	0.217268	0.208932	0.178515	0.219216	0.311956	0.221802	0.432811
MSH6	0.0773228	0.183386	0.130799	0.108204	0.109582	0.0806003	0.123669	0.126445	0.125925	0.102413	0.0900227	0.119739	0.089	0.134324	0.0894719	0.133104	0	0.10606	0.118951	0.0915794	0.109688	0.144419	0.0634408	0.156322	0.0952311	0.0838736	0	0.0388994	0.0922988	0.115331	0.0672033	0.177041	0.101497	0.134199	0.0519647	0.116404	0.108423	0.18717	0	0.101525	0.108488	0.0618972	0.0986246	0.0977256	0.0994467	0.0795837	0.110095	0.288009
FBXO11	0.529002	0.762826	0.716355	0.738384	0.712027	0.666535	0.710243	0.778309	0.78899	0.679738	0.668643	0.694828	0.700168	0.793202	0.689626	0.781647	0	0.723432	0.730858	0.659581	0.720178	0.787229	0.859781	0.773404	0.675399	0.761737	0.785384	0.775045	0.664723	0.607259	0.635746	0.852568	0.637625	0.719413	0.582478	0.727482	0.751808	0.821447	0	0.701336	0.768285	0.654729	0.740223	0.638554	0.639674	0.899149	0.780642	0.491883
FOXN2	0.174655	0.2165	0.169263	0.173714	0.169707	0.192267	0.128267	0.169278	0.178916	0.184417	0.19898	0.17198	0.172669	0.168597	0.182222	0.163204	0	0.148051	0.155808	0.123507	0.167218	0.159547	0.160539	0.234524	0.143759	0.170003	0.101398	0.0962743	0.109786	0.14462	0.151301	0.166516	0.138568	0.203015	0.141042	0.112155	0.146661	0.145679	0	0.171345	0.16803	0.150355	0.170257	0.129363	0.156571	0.215923	0.15963	0.0738817
PPP1R21	0.230031	0.285656	0.25759	0.300856	0.316514	0.253035	0.227979	0.319894	0.340744	0.219719	0.227992	0.247683	0.238899	0.364307	0.39681	0.296274	0	0.34286	0.226017	0.226187	0.300644	0.314407	0.26126	0.413714	0.270375	0.198236	0.139945	0.264223	0.283118	0.253137	0.28621	0.381657	0.290397	0.205046	0.171115	0.307379	0.275523	0.310119	0	0.196872	0.345905	0.223809	0.306404	0.182501	0.33056	0.39821	0.29673	0.295144
STON1	0	0	0	0	0	0	0	0	0	0	0	0	0	0	0	0	0	0	0	0	0	0	0	0	0	0	0	0	0	0	0	0	0	0	0	0	0	0	0	0	0	0	0	0	0	0	0	0
STON1-GTF2A1L	0	0	0.00450816	0.00357218	0.0066144	0.00246054	0.00262531	0.00129896	0.00240466	0.0011081	0.00362487	0	0.00227326	0.00852366	0.00125704	0.00333708	0	0.00724588	0.00219267	0.000563165	0.00289458	0.00800506	0.0205937	0.0107978	0	0	0	0	0.00718238	0.00115718	0	0.00259332	0.0093339	0	0	0.00739655	0.00408034	0.00312896	0	0.00706424	0.00431148	0	0	0	0	0.00285097	0.00272466	0
AC073082.1	0	0.00257045	0	0.000484385	0	0.00297753	0.00316937	0.00119269	0.000364685	0	0	0	0	0	0.00232806	0	0	0.00256398	0	0	0	0	0	0.00168688	0	0	0	0	0.00176407	0.00192747	0	0	0	0	0.00554575	0	0.00172288	0	0	0	0.0012443	0	0.00319877	0.0022735	0	0	0	0
FSHR	0	0.0420268	0.00887021	0.00699018	0.0116857	0.00479186	0.00473952	0.00714174	0.00404269	0.00604653	0.00761296	0.00863537	0.00890446	0.00494778	0.00433548	0.00730958	0	0.0085925	0.00367278	0.00685905	0.0082048	0.000532187	0	0.00284589	0.00769909	0.0135129	0	0.00896187	0.00393189	0.00558705	0	0.00309647	0.00259662	0.0118664	0.0344481	0.00625195	0.00780398	0.0099108	0	0	0.0060618	0	0.00495537	0	0.00186617	0.00666978	0.00690426	0
NRXN1	2.64805	2.62774	2.87173	2.66282	2.93563	2.96067	2.78441	2.70155	2.72732	2.90429	2.69618	2.81519	2.67836	2.71447	2.52124	2.76395	0	2.72267	2.78394	2.80719	2.82088	2.5735	2.91856	2.7618	2.72706	2.8565	2.98541	2.86805	2.85622	2.90199	2.79052	2.60793	2.58283	3.02929	2.93829	2.7051	2.60615	2.42181	0	2.60025	2.73032	2.82576	2.70413	2.9387	2.77344	2.05137	2.70302	2.92807
ASB3	0.104624	0.0720469	0.0753661	0.0831057	0.0939271	0.111892	0.11585	0.113887	0.116644	0.0716225	0.0834433	0.093933	0.0604069	0.0920608	0.0906706	0.0756043	0	0.0722938	0.109198	0.0744079	0.0925287	0.091652	0.0419949	0.0973494	0.0855751	0.111146	0	0.0933635	0.100291	0.0736454	0.101683	0.0974168	0.0860831	0.0594498	0.0244693	0.0608485	0.105054	0.102862	0	0.0361647	0.0849309	0.0541777	0.0903079	0.0863989	0.0586363	0.0887828	0.0590713	0.275533
CHAC2	0	0	0.00640287	0.0168363	0.0157308	0.000840681	0.0157765	0.00602246	0.0157413	0	0.00150981	0.000732662	0.00345018	0.0304907	0.0181202	0.0273145	0	0.0129634	0.0148425	0.00436729	0.0126162	0.0113659	0	0.0220591	0.0066681	0	0	0.0161072	0.0078139	0.00243538	0.00761518	0.0075769	0.00946305	0.00520485	0	0.0110034	0.0112562	0.0142538	0	0.00828096	0.0163993	0.0101366	0.0144785	0.0043775	0.00240706	0.00162045	0.0113759	0.0166097
ERLEC1	0.158088	0.0995467	0.11328	0.156999	0.153172	0.115581	0.14118	0.17034	0.154821	0.11816	0.111428	0.0924393	0.146179	0.177145	0.0781095	0.122478	0	0.141724	0.174197	0.110513	0.140766	0.0949023	0.179619	0.167348	0.152434	0.102754	0.055805	0.096967	0.160818	0.0891213	0.0914444	0.141525	0.129658	0.0658054	0.10352	0.0925638	0.109717	0.141882	0	0.119425	0.114498	0.0687151	0.151544	0.0931548	0.135668	0.137021	0.106632	0.0545304
PSME4	0.231115	0.373191	0.342647	0.345576	0.373133	0.247936	0.290238	0.317736	0.349518	0.314227	0.292417	0.283422	0.330421	0.321423	0.288366	0.337555	0	0.280181	0.299059	0.28405	0.414782	0.32668	0.296258	0.426138	0.248981	0.18191	0.101398	0.337332	0.346173	0.294886	0.182273	0.425048	0.285094	0.266144	0.315443	0.30395	0.398878	0.35829	0	0.332292	0.334467	0.220736	0.268639	0.213408	0.231122	0.592551	0.346976	0.397964
ACYP2	0.771129	0.740741	0.694195	0.770548	0.716458	0.710252	0.56898	0.727584	0.831949	0.513709	0.692527	0.735759	0.679733	0.86171	0.730043	0.733035	0	0.839872	0.641675	0.779809	0.820776	0.717432	0.594613	0.843941	0.627532	0.756968	0.883842	0.612328	0.571646	0.70634	0.43287	0.588116	0.672929	0.675011	0.404715	0.620258	0.663607	0.722992	0	0.497717	0.719549	0.640529	0.661594	0.591716	0.550378	0.821792	0.799287	0.806879
TSPYL6	0	0	0	0	0.00115121	0	0	0.00144909	0.000313931	0	0	0.00180699	0	0.00536649	0	0.00137994	0	0	0.0021763	0	0.00195303	0	0	0	0.00103066	0	0	0	0.000962576	0	0	0	0	0	0	0.00101019	0	0	0	0	0.00180663	0	0.00331012	0	0	0	0	0.0146208
C2orf73	0.0515793	0.0266312	0.0157074	0.0144151	0.00534495	0.01775	0.0221373	0.0109982	0.010354	0.0195118	0.012619	0.0238353	0.0128533	0.0112503	0.00890675	0.00329602	0	0.0193427	0.0192616	0.00812845	0.00908975	0.0239863	0.00933547	0.0357148	0.0150055	0	0	0.0164946	0.0141424	0.0250886	0.0116657	0.0133201	0.0282472	0.01741	0.004218	0.0166875	0.0221697	0.0251327	0	0.0287231	0.00784556	0.0236507	0.0088444	0.0124795	0.00768262	0.0252147	0.0152117	0.0306008
SPTBN1	0.800792	0.885359	0.89542	0.929487	0.987707	0.84828	1.1021	1.07315	1.10685	0.92686	0.930142	0.899327	0.91704	0.94367	0.981388	0.92698	0	0.946292	0.924784	0.885502	0.907651	1.10931	0.844924	1.11887	0.910387	0.884028	1.65384	0.916737	0.816728	0.817891	0.880148	0.96717	0.931335	0.855607	0.613828	0.935407	1.02601	1.07424	0	0.890155	0.992312	0.811118	0.960521	0.813408	1.06408	1.06395	1.05614	0.959776
EML6	0.745352	0.667072	0.718118	0.871186	1.06978	0.825143	0.512102	0.797926	1.0373	0.85592	0.581476	0.762163	0.741241	1.02889	0.804336	1.02519	0	0.864104	0.791354	0.978047	0.90666	0.974756	0.662393	0.975895	0.70762	0.632017	0.704981	0.631249	0.9239	0.654258	0.556957	1.05697	0.624828	0.781586	0.734776	0.892892	0.643661	0.759262	0	0.838311	0.85805	0.579682	0.684513	0.593149	0.690066	0.981402	0.957659	0.640935
RTN4	1.06583	1.13547	1.10984	1.33346	1.21281	1.24217	1.46569	1.28232	1.07571	0.856893	1.02918	0.974895	1.0819	1.06042	1.15287	1.03446	0	0.959014	1.19279	1.05486	1.142	1.0961	0.813517	1.18175	1.27578	1.12612	1.34876	1.17868	1.33761	1.22671	1.37285	1.26791	1.22927	0.899969	0.915145	0.930264	1.23516	1.25318	0	1.00651	0.927834	0.943354	1.14633	0.961122	1.11475	1.11207	0.777701	1.24884
CLHC1	0.114964	0.229457	0.173067	0.221748	0.18538	0.130076	0.124083	0.140958	0.150018	0.204365	0.160489	0.148897	0.111615	0.28258	0.239557	0.229698	0	0.173549	0.225199	0.176257	0.204704	0.265466	0.140878	0.257467	0.0938267	0.09071	0	0.143138	0.15497	0.156654	0.0608042	0.109251	0.146661	0.140261	0.125238	0.160589	0.137987	0.192417	0	0.165581	0.156203	0.152521	0.136769	0.0782134	0.134174	0.176531	0.224847	0
RPS27A	0.166378	0.128865	0.123857	0.353712	0.226312	0.244176	0.225323	0.248397	0.223566	0.0830267	0.0813189	0.0821489	0.144591	0.330405	0.1803	0.273327	0	0.442849	0.220674	0.128388	0.20495	0.137549	0.0932092	0.254917	0.159609	0.162645	0	0.121423	0.251384	0.224833	0.267697	0.197882	0.179967	0.146221	0.0565755	0.071069	0.22912	0.133709	0	0.149102	0.206811	0.138993	0.227574	0.128175	0.12893	0.13717	0.0748893	0.138247
MTIF2	0.0528987	0.0603364	0.0523588	0.0600987	0.0514558	0.0519081	0.0624966	0.043141	0.0521609	0.0708082	0.0648502	0.0490545	0.049692	0.084548	0.0538106	0.0616385	0	0.081354	0.0498167	0.0620123	0.061022	0.0758388	0.0115402	0.104633	0.048647	0.0535491	0	0.0364063	0.0517346	0.0585367	0.0310135	0.0398891	0.0738742	0.0352352	0.0184338	0.0551265	0.0614089	0.0890523	0	0.0441413	0.0621759	0.08248	0.0360834	0.0374938	0.046521	0.0564361	0.046835	0.0915161
CCDC88A	1.63217	1.49093	1.35725	1.19278	1.27185	1.27915	1.40175	1.31969	1.27814	1.53311	1.64289	1.5214	1.45929	1.33878	1.50138	1.29682	0	1.35979	1.2454	1.31769	1.33387	1.48659	1.32279	1.37901	1.409	1.51903	1.31095	1.05138	1.19405	1.20191	1.18152	1.37501	1.38638	1.3174	1.70705	1.61002	1.30167	1.24267	0	1.20033	1.25543	1.13889	1.30058	1.20404	1.25876	1.49189	1.37774	1.59718
CFAP36	0.183582	0.18167	0.217371	0.251987	0.293566	0.187114	0.18403	0.327812	0.340291	0.223393	0.22496	0.251085	0.23168	0.419096	0.298376	0.336977	0	0.345737	0.225716	0.227939	0.295241	0.322076	0.241225	0.368435	0.23403	0.198855	0	0.143873	0.339198	0.170097	0.196789	0.405406	0.261822	0.19198	0.161799	0.280277	0.233112	0.296374	0	0.244203	0.283423	0.198524	0.313379	0.140977	0.259668	0.257486	0.256412	0.179626
PPP4R3B	0.325553	0.277273	0.277701	0.308757	0.284253	0.295257	0.331816	0.315582	0.320922	0.21529	0.252835	0.296132	0.243781	0.344292	0.239175	0.325809	0	0.344636	0.327508	0.262511	0.309847	0.327683	0.129254	0.381496	0.270109	0.270054	0.055805	0.182256	0.328615	0.237541	0.179375	0.391278	0.266097	0.229435	0.261431	0.273175	0.292763	0.255803	0	0.20026	0.29678	0.210061	0.333334	0.187624	0.23777	0.277922	0.250195	0.0981195
PNPT1	0.140904	0.153485	0.201619	0.197618	0.187118	0.155305	0.182603	0.189889	0.240004	0.160976	0.162595	0.149482	0.162164	0.231649	0.219871	0.23049	0	0.19705	0.140475	0.159117	0.209437	0.226623	0.0469375	0.24464	0.152948	0.131309	0.055805	0.161699	0.186372	0.128942	0.17051	0.247194	0.190169	0.171695	0.0835756	0.169251	0.228555	0.23854	0	0.17461	0.173819	0.134072	0.222753	0.136317	0.146352	0.168621	0.1912	0.157412
EFEMP1	0.00692085	0.0021871	0.0122235	0.0144998	0.0135214	0.0199388	0.0304785	0.0264426	0.0101557	0.00412813	0.00335225	0.00951469	0	0.0150356	0.00610645	0.00405373	0	0.00899839	0.00625635	0.0122433	0.0103045	0.00732147	0	0.0197602	0.0106633	0	0	0.00909339	0.00675208	0.0215299	0	0.0128275	0.0220795	0.00887827	0.0050191	0.00220444	0.0176973	0	0	0.0074876	0.00623542	0.0156672	0.00591627	0.0183571	0.0118809	0.00899678	0.00577801	0.0425348
CCDC85A	0.33574	0.3378	0.398089	0.309503	0.230183	0.378787	0.514094	0.336734	0.257665	0.377055	0.526644	0.387067	0.412805	0.223614	0.2846	0.178053	0	0.227635	0.282853	0.304445	0.290881	0.320949	0.483994	0.28533	0.509089	0.360693	0.292265	0.426445	0.305625	0.402038	0.353132	0.199287	0.444	0.274029	0.354084	0.258436	0.296174	0.260471	0	0.401845	0.239672	0.317774	0.224411	0.419966	0.459063	0.302694	0.285129	0.130756
VRK2	0.0450982	0.0494201	0.0382121	0.05332	0.0687512	0.0449632	0.0185125	0.0121121	0.0566589	0.0245547	0.0139462	0.0301948	0.0148313	0.0472596	0.0430655	0.0716042	0	0.0418389	0.0215652	0.0297442	0.0482789	0.0356126	0.0251379	0.068705	0.0266883	0.0619956	0	0.0242402	0.0424241	0.0228195	0.0265449	0.0438262	0.0259082	0.0347881	0.0281968	0.050087	0.0390513	0.0159236	0	0.018907	0.078921	0	0.0318021	0.0262022	0.0189761	0.037532	0.0596876	0.0580327
FANCL	0.252736	0.340218	0.341373	0.418674	0.439581	0.417553	0.54181	0.338085	0.41736	0.30618	0.289431	0.268728	0.315991	0.392039	0.261359	0.426996	0	0.396888	0.35483	0.353717	0.396538	0.34426	0.214328	0.394857	0.361525	0.354376	0	0.42944	0.442216	0.333613	0.308373	0.342237	0.272275	0.452294	0.205579	0.316347	0.339388	0.370957	0	0.230969	0.341236	0.24234	0.416434	0.361494	0.303946	0.244418	0.286154	0.29973
BCL11A	1.00893	0.97791	1.16711	1.10915	1.37266	1.27603	0.932041	1.03273	1.3865	1.20389	1.03518	1.16068	1.02273	1.22749	0.980193	1.27276	0	1.13465	1.23664	1.31437	1.24379	1.07638	1.10579	1.2941	1.16938	1.11398	1.61394	1.0718	1.13094	1.13199	0.805179	1.21237	1.03688	1.3153	0.829437	1.25709	1.03306	0.829103	0	1.0583	1.303	0.970007	1.09533	0.95189	1.07081	1.06387	1.3625	0.353659
PAPOLG	0.104393	0.135982	0.117607	0.134443	0.11698	0.137852	0.123596	0.125359	0.153301	0.115291	0.110521	0.10631	0.147431	0.1787	0.102091	0.141279	0	0.102353	0.134547	0.103181	0.165533	0.147784	0.107394	0.170432	0.154429	0.109435	0	0.126186	0.158319	0.11425	0.116923	0.14517	0.121893	0.116223	0.13173	0.0987466	0.204764	0.173556	0	0.0919807	0.130584	0.128699	0.184826	0.0951609	0.0954812	0.199408	0.128309	0.0249593
REL	0.0624859	0.0995002	0.0978285	0.102743	0.123894	0.131746	0.106339	0.129378	0.159426	0.115939	0.0968315	0.125185	0.103061	0.136563	0.124365	0.130843	0	0.111915	0.0867955	0.0807238	0.0975622	0.144298	0.0957916	0.171845	0.0993322	0.0791071	0.055805	0.067248	0.123324	0.0796762	0.0844992	0.152954	0.0772343	0.130416	0.0575347	0.119158	0.11676	0.0894699	0	0.0955732	0.152432	0.070936	0.120481	0.0966571	0.0852328	0.136242	0.14444	0.0894654
PUS10	0.0429469	0.0698686	0.0658801	0.0956406	0.103674	0.115289	0.0915346	0.0827985	0.118552	0.0952646	0.10161	0.0796822	0.0732137	0.117202	0.074649	0.119664	0	0.111036	0.0833523	0.055394	0.103984	0.133253	0.0616103	0.123614	0.0761834	0.0849751	0.321625	0.0540792	0.097621	0.0897013	0.130218	0.0832463	0.112539	0.102158	0.108677	0.0978153	0.0677259	0.0876545	0	0.0749885	0.0978895	0.0307304	0.0573999	0.051163	0.0700623	0.0733888	0.109174	0.0488496
PEX13	0.0951612	0.0696792	0.102607	0.113484	0.090068	0.0885533	0.117653	0.0940149	0.121082	0.109865	0.120751	0.0856293	0.131949	0.119223	0.105076	0.118217	0	0.122998	0.096696	0.076945	0.104403	0.122973	0.106605	0.170971	0.0545495	0.0426588	0.292265	0.0841721	0.0550975	0.102171	0.0959705	0.0948779	0.0818693	0.109936	0.058442	0.130888	0.13495	0.118555	0	0.114931	0.111049	0.0524297	0.0916246	0.0548898	0.127656	0.116134	0.121356	0.0665186
KIAA1841	0.235841	0.268649	0.339913	0.351109	0.373072	0.29829	0.202903	0.330374	0.431706	0.251734	0.312311	0.339021	0.330949	0.440759	0.381696	0.42792	0	0.479579	0.330036	0.355277	0.394732	0.387419	0.156542	0.411155	0.289002	0.393476	0.405765	0.29371	0.335265	0.259984	0.212209	0.407577	0.360211	0.320363	0.361468	0.325101	0.349193	0.255459	0	0.286414	0.320629	0.298974	0.360242	0.186148	0.336403	0.392066	0.365135	0.185215
C2orf74	0.0821015	0.116106	0.0770694	0.072256	0.0648714	0.065173	0.0843913	0.105472	0.0818569	0.0685152	0.0680863	0.0878872	0.0864081	0.106723	0.0735306	0.0839136	0	0.0986414	0.0600946	0.089503	0.102745	0.120898	0.0350857	0.11605	0.0415122	0.0857488	0	0.097212	0.0461364	0.0729938	0.0472107	0.0545478	0.0791631	0.0893192	0.0540345	0.0765099	0.109574	0.121079	0	0.0533867	0.0775027	0.0679504	0.0663661	0.0467958	0.058318	0.0687721	0.0803186	0.0358427
USP34	0.969555	1.06739	1.05466	1.10347	1.10829	1.05188	0.960228	1.09768	1.11468	0.959085	1.05891	1.15633	0.972867	1.25747	1.14233	1.16928	0	1.13783	1.04238	1.00345	1.13083	1.17683	0.850676	1.16479	1.08781	0.865572	0.545226	1.04603	1.27829	0.994089	0.758027	1.31979	1.10499	0.994739	1.06235	1.09822	1.20119	1.16619	0	0.974319	1.14541	1.01999	1.21819	0.731007	0.890395	1.18621	1.09058	1.24262
XPO1	0.360453	0.391018	0.457562	0.533508	0.514528	0.491849	0.768728	0.551193	0.501171	0.481933	0.380735	0.497642	0.565063	0.432663	0.52528	0.593013	0	0.579844	0.486009	0.429155	0.527529	0.522733	0.419162	0.559413	0.562545	0.306468	0.643783	0.496286	0.524341	0.431253	0.448462	0.582279	0.535735	0.449509	0.39184	0.497375	0.456129	0.580192	0	0.485902	0.506143	0.286323	0.479337	0.458664	0.464689	0.527093	0.566206	0.465471
FAM161A	0.0908617	0.156765	0.118294	0.0997186	0.0933394	0.109019	0.164932	0.120346	0.109341	0.113323	0.134482	0.139299	0.119351	0.171004	0.133536	0.118797	0	0.126794	0.117086	0.114961	0.108529	0.15774	0.106496	0.155564	0.114806	0.168729	0	0.109284	0.0973207	0.111993	0.117511	0.126712	0.121669	0.1477	0.16531	0.143345	0.154146	0.143094	0	0.0867913	0.106524	0.121058	0.141134	0.104315	0.145757	0.127018	0.107969	0.432218
CCT4	0.162611	0.131132	0.132301	0.168193	0.155614	0.104918	0.364525	0.191421	0.195879	0.12723	0.130622	0.13082	0.166059	0.197656	0.173727	0.185747	0	0.180859	0.176443	0.122758	0.190297	0.155408	0.167334	0.197513	0.182401	0.0797789	0.101398	0.251444	0.192282	0.140313	0.134915	0.170639	0.164653	0.16301	0.152809	0.144223	0.210826	0.197946	0	0.120279	0.16058	0.169938	0.138679	0.175026	0.105975	0.163727	0.159132	0.149037
COMMD1	0.460665	0.468131	0.511138	0.501735	0.462503	0.43868	0.495163	0.529501	0.555042	0.485217	0.463893	0.519553	0.530649	0.670072	0.644633	0.581261	0	0.516651	0.498988	0.469019	0.489224	0.582427	0.537362	0.626688	0.488701	0.580229	0.586994	0.416769	0.360496	0.387069	0.407769	0.450854	0.547772	0.462553	0.583418	0.562849	0.557204	0.416319	0	0.4247	0.52025	0.491708	0.487935	0.40481	0.407954	0.413704	0.548537	0.417379
B3GNT2	0.00336748	0.00592982	0.00918659	0.00553859	0.0110456	0.00392183	0.0116316	0.0116869	0.0156904	0.0089788	0.0154576	0.00279489	0	0.013135	0.0118622	0.00991149	0	0.0120969	0.0121752	0.00964136	0.0166717	0.0140311	0.0129745	0.00100789	0.00994901	0.0151359	0	0	0.014385	0.0107957	0.0282929	0.010827	0.0210489	0	0.0124833	0.0125703	0.00896302	0.00975324	0	0.0159979	0.00313041	0.00404851	0.00540889	0.0168911	0.00404775	0.0146531	0.00842669	0.0212049
TMEM17	0.00353739	0.00455278	0.00794632	0.0214237	0.0141084	0.0186262	0.0214954	0.0314229	0.0220097	0.0111141	0.0275532	0.0148446	0.0239351	0.0402314	0.0142704	0.0361516	0	0.0300232	0.0263331	0.00424157	0.0288161	0.0175129	0.0132178	0.0478961	0.0143834	0	0.101398	0.0134699	0.0134827	0.00375615	0.015076	0.0160845	0.0120635	0.0117499	0.0284867	0.0100402	0.00938568	0.0109556	0	0.0115792	0.0166565	0.00947019	0.0128578	0.00464177	0.0152439	0.0025718	0.00901353	0
EHBP1	1.04739	1.04499	1.05911	0.952184	0.948819	0.947336	0.994552	1.0253	1.03591	0.969763	1.12276	1.12428	1.06723	1.0602	1.11352	0.988231	0	1.04333	1.01151	0.996936	1.05722	1.20626	0.950573	1.044	1.12407	1.06965	1.31526	0.891695	1.07919	0.978282	0.880327	1.05279	1.11857	1.09288	1.09535	1.07352	1.04605	1.15985	0	1.12178	1.03137	1.07443	1.07284	0.919624	1.12503	0.940805	1.09233	0.855298
OTX1	0	0	0	0	0	0.00233072	0	0	0.00102528	0	0	0	0	0.00647177	0	0.00161773	0	0.00187258	0.000731323	0	0	0	0	0	0	0	0	0	0.000815222	0	0	0	0.00238365	0	0	0	0	0.00327692	0	0	0	0	0	0	0	0.00561434	0	0
WDPCP	0.897744	0.78718	0.806958	0.795927	0.836968	0.755141	0.447051	0.801744	0.859262	0.762165	0.804863	0.77945	0.746228	1.01658	1.03678	0.918039	0	1.06754	0.72292	0.842393	0.898484	1.06797	0.62212	0.951692	0.652211	0.787404	0.736608	0.721426	0.917132	0.751801	0.625575	0.785683	0.80756	0.86757	0.584678	0.875187	0.647566	0.869598	0	0.678746	0.906595	0.613777	0.840445	0.452302	0.741362	0.840751	0.879941	0.561759
MDH1	0.45943	0.288484	0.313639	0.425091	0.383029	0.341813	0.52239	0.618088	0.486616	0.266195	0.317215	0.283972	0.405162	0.504105	0.331876	0.433292	0	0.371752	0.518507	0.377246	0.433137	0.402894	0.28184	0.461209	0.417286	0.332461	0.292265	0.329476	0.48828	0.325279	0.528599	0.591523	0.481818	0.273177	0.316318	0.265323	0.411526	0.305457	0	0.356758	0.336828	0.21486	0.498074	0.398394	0.362199	0.262155	0.255513	0.310478
UGP2	0.134309	0.215544	0.222289	0.30909	0.281079	0.180213	0.241822	0.281065	0.309384	0.214325	0.246507	0.23363	0.216892	0.376036	0.217773	0.280716	0	0.217648	0.279239	0.22863	0.303101	0.221203	0.194728	0.331298	0.319079	0.25881	0.101398	0.204044	0.295489	0.212223	0.18699	0.264834	0.216171	0.250372	0.169007	0.216245	0.291077	0.287399	0	0.20055	0.24718	0.137904	0.239202	0.22388	0.282006	0.218469	0.223011	0.209716
VPS54	0.396152	0.329927	0.419334	0.421591	0.406005	0.391331	0.287304	0.397362	0.464762	0.378056	0.379691	0.358778	0.351846	0.445835	0.395812	0.451874	0	0.401942	0.36104	0.419863	0.485371	0.520734	0.279901	0.446362	0.367787	0.346666	0.524852	0.371429	0.386493	0.341755	0.304015	0.436165	0.405898	0.505557	0.34576	0.41939	0.419062	0.407684	0	0.35636	0.411195	0.394972	0.38946	0.308479	0.296603	0.323817	0.526454	0.328604
PELI1	0.0743117	0.0500839	0.0577381	0.0528745	0.0824684	0.0609432	0.0735319	0.0620365	0.0877985	0.0472262	0.0690374	0.040047	0.0322896	0.0446627	0.0654766	0.0536141	0	0.0443425	0.054957	0.0475798	0.0449335	0.0762018	0.0606586	0.0763824	0.0455037	0.0521014	0.292265	0.03993	0.0656924	0.0337858	0.119885	0.0661812	0.0670428	0.0401367	0.037849	0.063496	0.0519628	0.0837209	0	0.0915737	0.0513102	0.048072	0.0697567	0.0725887	0.0647116	0.0857671	0.0441286	0.0146208
LGALSL	0.011632	0.0273579	0.0287419	0.0196471	0.0402533	0.0301877	0.0225219	0.0319744	0.0392729	0.0129311	0.0273055	0.0267008	0.0374272	0.00941162	0.00796078	0.0310506	0	0.0276166	0.0352435	0.0160129	0.0230409	0.0379588	0.0305123	0.0304579	0.0487918	0.0113196	0	0.0294937	0.0297392	0.0200147	0.040026	0.0331209	0.0337378	0.013831	0.0222844	0.0195755	0.0239042	0.0284878	0	0.0247249	0.032907	0.00493542	0.00934144	0.0159267	0.0370349	0.0314513	0.0281624	0.0305107
AFTPH	0.25898	0.196883	0.254676	0.329072	0.298103	0.257769	0.278283	0.262237	0.321205	0.216599	0.269195	0.249074	0.269777	0.249579	0.243103	0.252922	0	0.29813	0.301969	0.261457	0.268057	0.27356	0.16557	0.336356	0.306124	0.288925	0.252961	0.291557	0.281743	0.255736	0.184421	0.318316	0.206941	0.243324	0.199033	0.289186	0.309398	0.269008	0	0.229314	0.26354	0.157763	0.266792	0.178508	0.2423	0.222098	0.274245	0.135431
SERTAD2	0.151562	0.104667	0.0937497	0.076023	0.0918514	0.079271	0.0625807	0.0987141	0.0991932	0.09038	0.109417	0.0810578	0.071204	0.0733961	0.103338	0.103964	0	0.0870247	0.0963356	0.0847748	0.0750872	0.136292	0.0618113	0.0845445	0.0706925	0.123173	0.971274	0.0735988	0.0580483	0.0860869	0.140187	0.0963184	0.116922	0.0940941	0.0210841	0.0804075	0.0870816	0.121313	0	0.0705909	0.0889705	0.0359288	0.050835	0.0803757	0.0908742	0.229962	0.109005	0.0701047
SLC1A4	0.112854	0.179802	0.156726	0.165067	0.196288	0.149019	0.24435	0.176571	0.221314	0.165893	0.143852	0.155644	0.151991	0.210202	0.214924	0.205376	0	0.158854	0.142101	0.178784	0.193892	0.236906	0.127731	0.262635	0.159831	0.113596	0.202786	0.0973535	0.174263	0.171785	0.18651	0.198859	0.170031	0.212455	0.143658	0.165055	0.178719	0.147352	0	0.166152	0.184798	0.0823872	0.169654	0.134212	0.110547	0.182671	0.160035	0.126316
CEP68	0.210892	0.236601	0.237134	0.240553	0.258269	0.17479	0.184815	0.301983	0.334021	0.227942	0.300618	0.294621	0.281213	0.3263	0.274822	0.317249	0	0.339356	0.277753	0.251789	0.229667	0.381007	0.180903	0.384522	0.212692	0.188289	0.055805	0.108179	0.201162	0.182468	0.217327	0.306591	0.265481	0.207906	0.169941	0.287365	0.18158	0.242934	0	0.231751	0.302362	0.124808	0.278506	0.108093	0.172022	0.271139	0.323229	0.309746
RAB1A	0.254841	0.31251	0.286274	0.35627	0.347593	0.270352	0.350709	0.369396	0.421961	0.245615	0.31333	0.269765	0.301588	0.387873	0.342456	0.41762	0	0.375544	0.326137	0.286322	0.354842	0.42653	0.384129	0.47452	0.36114	0.318743	0.101398	0.261682	0.425961	0.263778	0.271607	0.476561	0.316737	0.234143	0.300833	0.301888	0.37396	0.375597	0	0.25197	0.344153	0.309156	0.429661	0.225103	0.331847	0.285762	0.311633	0.364005
ACTR2	0.305878	0.3988	0.380892	0.502195	0.511318	0.500726	0.338994	0.418841	0.560542	0.381204	0.471976	0.442329	0.368109	0.483892	0.388178	0.524971	0	0.497712	0.468942	0.359458	0.507122	0.44926	0.331957	0.583331	0.524827	0.381204	0.173334	0.38154	0.422138	0.379605	0.379851	0.433203	0.405725	0.284577	0.320615	0.39762	0.414248	0.381111	0	0.379212	0.457821	0.222915	0.367268	0.296984	0.367178	0.356686	0.443882	0.392766
SPRED2	0.148756	0.606302	0.389529	0.716672	0.815549	0.503289	0.229243	0.499699	0.896351	0.709442	0.40303	0.526507	0.585277	0.361438	0.721203	0.718928	0	0.384595	0.539521	0.448067	0.777139	0.26465	0.575558	0.934219	0.528056	0.131724	0	0.318524	0.323433	0.233704	0.0822147	0.570082	0.282891	0.410183	0.169467	0.696632	0.188054	0.325418	0	0.374078	0.876021	0.315852	0.22181	0.390628	0.253718	0.798228	0.934412	0.372854
MEIS1	0.00927745	0.0415815	0.0226473	0.0141113	0.0170377	0.0164109	0.012548	0.0198357	0.0202431	0.0393652	0.0130581	0.0235334	0.00967025	0.013742	0.014535	0.0106596	0	0.0114019	0.0176541	0.0103098	0.0156841	0.0329421	0.0241487	0.0182425	0.0319786	0.0351336	0	0.0754713	0.0162503	0.0257949	0.0442761	0.0144372	0.0371156	0.00658519	0.0413203	0.0149119	0.0297746	0.0784687	0	0.0328797	0.00629088	0.0048496	0.00670868	0.0359959	0.0276832	0.0369001	0.0130251	0.0478931
ETAA1	0.0492866	0.0429444	0.0459963	0.0490846	0.0455341	0.0560343	0.0428394	0.0549603	0.038872	0.0281551	0.0434115	0.0369903	0.053487	0.041403	0.0376199	0.0457088	0	0.0351188	0.0613209	0.0434842	0.0453941	0.0372924	0.00692641	0.0398533	0.0192982	0.0336939	0	0.0325093	0.0503968	0.0236105	0.0214962	0.0571206	0.0371772	0.0123875	0.00741728	0.0341579	0.0300709	0.0434835	0	0.0194153	0.0350572	0.0132154	0.0429389	0.0365726	0.0316296	0.02337	0.0352909	0.0099028
C1D	0.195921	0.18488	0.196085	0.2089	0.162735	0.189938	0.183658	0.196654	0.184797	0.213472	0.16081	0.147742	0.165152	0.179582	0.147433	0.173362	0	0.216545	0.192622	0.165716	0.199803	0.239439	0.17288	0.21269	0.175959	0.169676	0.321625	0.172614	0.184554	0.180325	0.086681	0.196912	0.184724	0.232946	0.132597	0.183434	0.159074	0.145436	0	0.241457	0.190003	0.138512	0.198034	0.138557	0.113271	0.118757	0.167072	0.147141
WDR92	0.019117	0.0495501	0.077246	0.051018	0.0460463	0.0391813	0.0797387	0.0684384	0.0995967	0.0631249	0.0525678	0.0530448	0.0338476	0.137159	0.0723088	0.0714467	0	0.110083	0.0650821	0.0684162	0.0766986	0.0984585	0.103612	0.140489	0.0479975	0.0268081	0	0.072863	0.0605082	0.0436762	0.107182	0.0994394	0.0711314	0.0638597	0.0284344	0.070704	0.0663005	0.0597137	0	0.091078	0.0822331	0.0645672	0.078211	0.0736678	0.0380374	0.0534281	0.0996332	0.109937
AC017083.3	0.0228028	0.0059494	0.0169945	0.024897	0.0205799	0.0114317	0.0168929	0.0167442	0.028428	0.00691635	0.0210091	0.0156124	0.0227588	0.0440924	0.0174492	0.0258192	0	0.0368029	0.014965	0.0208115	0.0378858	0.0187103	0	0.0283727	0.0120215	0.00676911	0	0	0.00981887	0.00669691	0.0065716	0.0210796	0.0139278	0.0105794	0	0.00765616	0.0175501	0.0288166	0	0.00130802	0.0132576	0	0.0401081	0.0120915	0.00259011	0.0270883	0.0188661	0
PNO1	0.0104889	0.0387925	0.0274093	0.0462588	0.059014	0.0516505	0.037568	0.0579771	0.0542124	0.0176396	0.0330269	0.0410429	0.0438026	0.0377787	0.0588124	0.0494801	0	0.0564894	0.0667545	0.0451543	0.0737996	0.0527759	0.0310378	0.0603385	0.0417938	0.0775748	0	0.0521994	0.0373357	0.0160514	0.012285	0.0344946	0.0314469	0.0417791	0.0388423	0.0387678	0.0331214	0.0346778	0	0.0293413	0.056177	0.0201809	0.0502135	0.0188202	0.0297689	0.0240076	0.0508527	0.0354437
CNRIP1	0.184864	0.138594	0.218459	0.218713	0.217021	0.229103	0.24512	0.252575	0.24943	0.188493	0.157311	0.203387	0.188048	0.264608	0.138162	0.172763	0	0.201386	0.234372	0.17064	0.202319	0.224913	0.179256	0.246715	0.227336	0.171239	0.292265	0.192836	0.198891	0.182813	0.16932	0.311266	0.214544	0.151735	0.187395	0.168516	0.19255	0.196554	0	0.160094	0.174312	0.182635	0.244734	0.155572	0.156326	0.1978	0.171979	0.30168
PLEK	0	0	0	0.00166435	0	0.00230821	0	0	0.00224785	0	0	0.00198492	0.00706927	0	0	0	0	0.00200885	0	0	0.00143764	0	0.0175611	0	0	0	0	0	0.00387647	0.001765	0.015936	0	0.00173752	0.00238856	0	0	0	0	0	0	0	0	0.00357671	0.00392852	0	0.00489321	0	0.0272541
FBXO48	0	0	0.00164339	0.00382951	0.00841041	0.00453519	0.0128071	0.0118159	0.0146718	0	0.00567352	0.00662703	0	0	0	0.00986413	0	0.0045071	0.00660596	0.00478274	0.015269	0.00849027	0	0.0024324	0.00752494	0	0	0.0169652	0.00917815	0.00406553	0.0065716	0.00297495	0.00492906	0.00996352	0	0.0101534	0.00190946	0.0104155	0	0	0.00377843	0.00505772	0.00493358	0.0142343	0.00362273	0.00382285	0.0137874	0.00452403
APLF	0.0194088	0.0434418	0.0154543	0.0214258	0.033856	0.0205363	0.0119139	0.0329202	0.0365201	0.0353353	0.0208988	0.0363596	0.0281754	0.0232904	0.0296778	0.0321193	0	0.0208681	0.00965837	0.0260246	0.0189789	0.0218427	0.0147332	0.0409696	0.0193629	0.00411746	0	0.0240914	0.0259697	0.0138267	0.012735	0.020241	0.0296548	0.0274152	0.00319927	0.0203027	0.013461	0.00801564	0	0.00672528	0.0264065	0.0066935	0.0206203	0.0442027	0.0378312	0.0432967	0.0307143	0
PROKR1	0	0	0	0.00128985	0	0	0	0	0.000895815	0	0	0	0	0	0	0	0	0	0	0.00105455	0	0	0	0	0	0	0	0	0	0	0	0	0	0	0	0	0	0	0	0	0.0011304	0	0	0	0	0	0	0
ARHGAP25	0	0.00813502	0.0181731	0.00961293	0.00684637	0.00529261	0.0135116	0.0151462	0.00889491	0.0133371	0.0106427	0.000932702	0.00449123	0.0200647	0.0193645	0.0115221	0	0.0118296	0.00246911	0.0149235	0.00176624	0.0199245	0.0120413	0.0173897	0.00989141	0.0187621	0	0	0.0123219	0.0188434	0.0124972	0.0186025	0.0207021	0.019952	0	0.0108069	0.0164315	0.0197348	0	0	0.0151608	0.0134825	0.0213735	0.00619806	0.00751218	0.00624607	0.0106236	0
GKN2	0	0	0.000574842	0.00121852	0	0	0	0	0	0	0	0	0	0.00294635	0	0.00133966	0	0.00156978	0	0	0	0	0	0	0	0	0	0	0.000701067	0	0	0	0.00100378	0	0	0	0	0	0	0	0	0	0	0	0	0	0.0021788	0
ANTXR1	0.472519	0.276241	0.528222	0.381267	0.494375	0.444874	0.421632	0.411471	0.629851	0.604367	0.437129	0.483991	0.371132	0.688638	0.474893	0.672479	0	0.563855	0.483251	0.591786	0.564454	0.561244	0.369913	0.633973	0.30092	0.455685	0.351518	0.342339	0.394108	0.428754	0.383625	0.501826	0.403684	0.860182	0.427243	0.60995	0.425909	0.294648	0	0.465642	0.576515	0.439544	0.492042	0.317898	0.442467	0.47014	0.751427	0.678594
GFPT1	0.201781	0.279085	0.277378	0.347758	0.347728	0.253923	0.340343	0.332533	0.427291	0.273125	0.29867	0.304564	0.330874	0.322894	0.285554	0.33135	0	0.346533	0.349718	0.328631	0.367527	0.364832	0.296252	0.399532	0.325548	0.238385	0.22913	0.311694	0.32147	0.292225	0.23129	0.368166	0.271692	0.33463	0.27211	0.314016	0.390183	0.335857	0	0.261384	0.371589	0.199827	0.350817	0.249533	0.332144	0.332162	0.374208	0.376344
NFU1	0.0715592	0.131774	0.10475	0.13687	0.113025	0.0862145	0.0661456	0.122052	0.134441	0.0742284	0.109614	0.108122	0.108027	0.203965	0.144361	0.131332	0	0.189927	0.0957221	0.130236	0.122563	0.146714	0.102534	0.154357	0.0916942	0.092785	0.101398	0.084822	0.108669	0.111613	0.0599068	0.112333	0.132264	0.121658	0.0895478	0.146981	0.114234	0.0787346	0	0.100148	0.141736	0.072156	0.118709	0.0524404	0.0815579	0.144676	0.110779	0.0947822
AAK1	1.19172	1.44786	1.47282	1.6208	1.62424	1.39651	1.54033	1.65667	1.74862	1.50021	1.47757	1.47149	1.41664	1.61666	1.54488	1.5639	0	1.52081	1.55852	1.59904	1.68861	1.68522	1.35481	1.70454	1.44178	1.32329	1.46549	1.36794	1.6308	1.42051	1.31889	1.85394	1.51896	1.60839	1.46251	1.55739	1.53234	1.48249	0	1.41553	1.58784	1.42106	1.69382	1.35873	1.5209	1.36867	1.70881	1.33029
ANXA4	0.128443	0.241786	0.196017	0.223237	0.257505	0.182932	0.113895	0.211266	0.242213	0.251748	0.206966	0.158409	0.150434	0.263355	0.260126	0.246824	0	0.311366	0.215573	0.217725	0.26783	0.296368	0.175075	0.361998	0.209212	0.139993	0.055805	0.135208	0.212572	0.152456	0.215265	0.270504	0.277852	0.226919	0.314063	0.266311	0.194401	0.256859	0	0.222192	0.233475	0.0986406	0.281042	0.109618	0.15798	0.277174	0.26975	0.172218
GMCL1	0.23907	0.347428	0.445559	0.403895	0.440077	0.362221	0.341625	0.370154	0.498484	0.376607	0.364633	0.356946	0.339452	0.501541	0.413869	0.492605	0	0.460678	0.394568	0.369596	0.462418	0.524436	0.311387	0.534586	0.399032	0.403294	0.783727	0.342035	0.502574	0.384881	0.295747	0.644709	0.318172	0.351794	0.388033	0.398659	0.438302	0.383339	0	0.339904	0.393724	0.305685	0.49722	0.227997	0.348942	0.354046	0.400865	0.202193
SNRNP27	0.00521347	0	0.0235984	0.0344297	0.0130706	0.0105103	0.0160724	0.0226695	0.0255052	0.0162176	0.0139406	0.0145828	0.016525	0.0282236	0.0246716	0.0209647	0	0.0254749	0.0173404	0.0148574	0.0290854	0.0202919	0.0157135	0.0342148	0.0134296	0.00660373	0	0.0102937	0.0189799	0.0132585	0.0282411	0.0225402	0.0175219	0.0115668	0.0126762	0.0152629	0.017792	0.0173639	0	0.01554	0.0146391	0.00799149	0.0314509	0.0130284	0.0110836	0.0139426	0.00779078	0
MXD1	0.0890047	0.16355	0.211881	0.222191	0.266261	0.224692	0.402794	0.210486	0.268216	0.196323	0.201841	0.197997	0.210738	0.248959	0.179164	0.200812	0	0.188003	0.267994	0.17826	0.194487	0.263084	0.13186	0.225546	0.303765	0.19503	0.055805	0.192799	0.267273	0.193168	0.110449	0.274066	0.187018	0.189517	0.150712	0.181975	0.31877	0.262211	0	0.221962	0.201724	0.171606	0.249965	0.232875	0.283518	0.139152	0.179662	0.184998
ASPRV1	0	0.00632547	0.00351191	0.00600168	0.00956032	0	0.0122153	0.00448627	0.0118386	0	0.00837638	0.00441286	0.0111709	0.00482959	0.00213948	0.00710715	0	0.00770235	0.00407266	0.00475781	0.0105985	0.0143791	0	0.0179915	0.00368904	0.00178498	0	0	0.00873473	0.00377437	0	0.00696895	0.018989	0.0140133	0	0.00476954	0.00477472	0.00214318	0	0.0103428	0.00363295	0	0.010384	0.0172583	0.00839139	0.00844324	0.00293426	0
PCBP1	0.139018	0.0726453	0.102488	0.0939526	0.104574	0.15677	0.309319	0.194572	0.091242	0.0995791	0.153505	0.120689	0.1657	0.0554686	0.0662464	0.0696346	0	0.0561788	0.211994	0.112274	0.0920336	0.0729258	0.184488	0.0635284	0.275994	0.134661	0	0.15538	0.144234	0.0996781	0.106516	0.1194	0.138665	0.102412	0.104607	0.0678275	0.11482	0.161309	0	0.0536289	0.042795	0.0529526	0.0585866	0.191694	0.169957	0.124953	0.0334895	0.146254
C2orf42	0.0894039	0.0890867	0.0580353	0.0791298	0.073076	0.0576739	0.0869693	0.0570524	0.101059	0.0705329	0.0492668	0.0805657	0.0519885	0.0995365	0.0833743	0.0994709	0	0.104549	0.0796745	0.0683603	0.0781526	0.0932554	0.0670887	0.0735825	0.0715247	0.105677	0.055805	0.080578	0.0653241	0.0683203	0.0547536	0.0832926	0.0876322	0.0781943	0.0243475	0.0718982	0.0681361	0.0910643	0	0.0470422	0.103736	0.0503375	0.0681319	0.0302121	0.0423032	0.0984145	0.0767278	0.0746255
TIA1	0	0	0	0	0	0	0	0.000795812	0	0	0	0	0	0	0	0	0	0	0	0	0.000728216	0	0	0	0	0	0	0	0	0	0	0	0	0.0040463	0	0	0	0	0	0	0	0	0	0	0	0	0	0
PCYOX1	0.0648973	0.166888	0.172489	0.173111	0.160974	0.174665	0.289495	0.271299	0.23731	0.0689264	0.200596	0.178196	0.202194	0.168963	0.141842	0.157361	0	0.163911	0.281653	0.14358	0.163704	0.253939	0.14317	0.22802	0.20512	0.120887	0.101398	0.18337	0.188773	0.105149	0.101116	0.234461	0.183665	0.166724	0.10076	0.148181	0.241855	0.251066	0	0.175409	0.151887	0.110496	0.184409	0.0841488	0.208679	0.0959164	0.120215	0.23585
SNRPG	0.0475522	0.0278142	0.0367981	0.0557566	0.0487743	0.0445991	0.0497807	0.0425032	0.0606642	0.019182	0.0322179	0.032994	0.0233504	0.0486192	0.0197011	0.0646851	0	0.0368529	0.0485573	0.021282	0.0623894	0.0374561	0.0183908	0.0583317	0.0587589	0.0126347	0	0.0518375	0.0306555	0.0222927	0.0118982	0.0274232	0.0408138	0.024826	0.0414181	0.0431427	0.0487752	0.0684466	0	0.0210357	0.0368155	0.0154925	0.0366938	0.0214894	0.0496798	0.0257948	0.0299363	0.0664088
FAM136A	0.00809612	0.0643242	0.0373955	0.0601186	0.0321545	0.0403529	0.0298851	0.0762222	0.0707652	0.0208306	0.0428685	0.0476136	0.0740372	0.0585952	0.0267412	0.0697049	0	0.041597	0.0657942	0.036766	0.0575209	0.0967754	0.0213426	0.0807453	0.060648	0.0215212	0	0.0509619	0.0351239	0.036739	0.0347065	0.0530179	0.057182	0.0702615	0.0196652	0.0378775	0.0460274	0.0728897	0	0.0293246	0.0635442	0.0316273	0.0713019	0.0257713	0.0413727	0.00799155	0.0499103	0.08295
TGFA	0	0.00252604	0.007891	0.0167157	0.0387431	0.0089131	0.00229835	0.0162443	0.0340375	0.0221849	0.00357102	0.00678441	0.0184822	0.0344056	0.00625167	0.0504152	0	0.0147904	0.0135826	0.0193161	0.0246486	0.0209274	0.0114629	0.043544	0.00824815	0.00699953	0	0.0321347	0.0105523	0.0144152	0	0.0204547	0.00729182	0.0233766	0.0054823	0.0178885	0.0174838	0.0158404	0	0.0101568	0.0398434	0.00418895	0.00937002	0.0258779	0.00729152	0.0160674	0.0635917	0.0312122
ADD2	0.375595	0.423046	0.501394	0.478	0.564416	0.486099	0.53413	0.601578	0.633346	0.461634	0.499146	0.507083	0.475937	0.647514	0.548358	0.600563	0	0.630422	0.494463	0.480977	0.556385	0.687028	0.490961	0.729438	0.424315	0.412362	0.465599	0.305556	0.449026	0.433899	0.579549	0.649612	0.584321	0.6401	0.405964	0.51293	0.583091	0.663794	0	0.467613	0.571513	0.454689	0.561095	0.384571	0.555056	0.864184	0.693562	0.422135
FIGLA	0	0	0	0.00102245	0.00107837	0	0	0	0.00112024	0	0	0	0	0	0	0.00134043	0	0.000992834	0	0.000797327	0	0	0	0.00279056	0	0	0	0	0	0	0	0	0	0	0	0.00105235	0	0	0	0	0	0	0	0	0	0	0.00131742	0
CLEC4F	0.011781	0	0.00061809	0.00117701	0.00113171	0.00283921	0.00122856	0	0.000481447	0	0	0	0	0.0034017	0.00488842	0	0	0	0	0	0	0.00254959	0	0	0	0	0	0	0	0	0	0	0	0	0	0	0	0	0	0	0.00142172	0	0	0	0	0	0	0
VAX2	0	0	0.000609535	0.00176897	0.00405581	0.00250284	0	0.00450397	0.00105678	0	0	0.00177147	0	0	0.00558051	0.00544305	0	0.00693068	0.00167723	0	0.0011922	0.00509338	0.0084941	0.00156669	0.00302063	0	0	0	0.00407648	0.00178636	0	0.00144563	0	0	0	0	0	0	0	0	0.00131671	0.00453073	0.00484532	0	0	0	0	0
ATP6V1B1	0	0	0.000351419	0	0	0	0	0	0.000498211	0	0	0	0	0	0	0	0	0	0	0	0	0	0	0	0	0	0	0	0.00107369	0	0	0	0	0	0	0	0	0.00373112	0	0	0	0	0.00319877	0	0	0	0	0
AC007040.2	0.0961321	0.0644113	0.0500249	0.0576467	0.0287636	0.0486604	0.0673953	0.0965132	0.0723273	0.100577	0.0693958	0.07339	0.0846466	0.116865	0.0781549	0.0924234	0	0.0757923	0.0564668	0.0470761	0.056976	0.132278	0.0492022	0.089438	0.0765543	0.0397039	0	0.0509662	0.0703491	0.0479018	0.117977	0.0874162	0.0490084	0.100161	0.0365002	0.0608467	0.0923079	0.07097	0	0.153725	0.0719962	0.121866	0.117351	0.0469226	0.0280683	0.103818	0.0758588	0.0686553
ANKRD53	0	0	0.00122065	0.00552525	0.00441539	0	0.00402121	0.00527416	0.00812329	0	0	0.00106554	0	0.00441676	0.0043111	0.00406766	0	0.0028684	0	0.0058049	0.00368194	0.00767466	0	0.0167121	0	0	0	0	0.00861397	0	0	0.00679855	0	0	0	0	0.00176407	0.00226237	0	0.00380951	0.00464591	0	0.00580475	0	0	0	0.00788152	0
NAGK	0.09886	0.0541766	0.0935865	0.0944976	0.0987346	0.0578711	0.107905	0.120204	0.142275	0.0727299	0.120467	0.076756	0.0911199	0.140775	0.135983	0.117142	0	0.149122	0.0910839	0.0935451	0.124722	0.12885	0.0722513	0.16717	0.102115	0.122377	0.055805	0.109123	0.0780857	0.0763704	0.145085	0.123185	0.110319	0.040014	0.116945	0.106718	0.113929	0.12208	0	0.0737234	0.110245	0.0454941	0.11218	0.0629068	0.0831933	0.057147	0.123679	0.0231171
MCEE	0.065494	0.0491374	0.0761677	0.0660279	0.0579835	0.0444222	0.0673396	0.0995448	0.116286	0.0771917	0.0864663	0.068489	0.0428674	0.132742	0.0912165	0.0969677	0	0.0836639	0.0547519	0.0912609	0.0741453	0.109935	0.071914	0.112783	0.052408	0.0779128	0	0.0220552	0.0556544	0.0456015	0.0591368	0.112924	0.0735611	0.0891224	0.103465	0.0841509	0.071908	0.0668592	0	0.0627357	0.0729358	0.0425895	0.0752719	0.0438286	0.0408803	0.0356567	0.0711501	0.12805
MPHOSPH10	0.0784809	0.151907	0.0861276	0.0829873	0.0676152	0.0634122	0.128064	0.121647	0.120049	0.0893348	0.119596	0.0821669	0.0999733	0.119366	0.14721	0.101212	0	0.0852378	0.0887284	0.0544286	0.0872125	0.117993	0.0675746	0.142558	0.0621157	0.108733	0	0.0779371	0.0592611	0.0613809	0.0357017	0.147206	0.104022	0.0735286	0.151658	0.141449	0.128667	0.0790609	0	0.110273	0.1188	0.0640622	0.0776621	0.022556	0.104521	0.108497	0.106206	0.20169
PAIP2B	0.0361895	0.0178588	0.021785	0.0287552	0.0307951	0.0186516	0.0387246	0.0313834	0.0236326	0.0159882	0.0293957	0.0188652	0.00711815	0.017617	0.0321655	0.0170846	0	0.0248468	0.0198625	0.0256293	0.0230341	0.039372	0.0261923	0.0158859	0.037521	0.0479651	0	0.0173499	0.044392	0.022952	0.0285926	0.0253077	0.0279141	0.0309453	0.00319927	0.0166432	0.0141662	0.0191178	0	0.0152077	0.0158305	0.0456056	0.0294817	0.0150288	0.0407923	0.0132951	0.0305769	0
ZNF638	1.24084	1.13314	1.09344	0.969099	1.00435	1.04944	1.17032	1.05804	1.03284	0.967256	1.0623	1.04668	1.05444	1.04883	1.07567	1.04986	0	1.06067	1.01136	0.998697	1.03333	1.25519	0.962801	1.15694	1.04058	0.966549	1.20267	1.08337	1.24129	0.957731	0.988486	1.24791	1.00345	1.13063	0.97111	1.10313	1.20319	1.11894	0	1.09552	1.04221	0.996801	1.07246	1.04861	1.11661	1.05033	1.03272	1.39862
DYSF	0.0310098	0.0609126	0.0628447	0.0685156	0.0477946	0.0336422	0.0397909	0.0762681	0.0646556	0.0271358	0.0832904	0.0586157	0.0351364	0.0855194	0.100848	0.0484868	0	0.0896113	0.0311191	0.0713952	0.06458	0.102341	0.0257539	0.0735253	0.0749341	0.0686373	0.055805	0.069304	0.0383477	0.0274546	0.0442449	0.0569896	0.0764967	0.0412809	0.0454479	0.057804	0.0724357	0.0698069	0	0.0432804	0.0784931	0.0243769	0.0470298	0.0260925	0.0530222	0.0913919	0.0666395	0.0112731
CYP26B1	0	0.00785201	0.00385579	0.00358711	0.00362037	0	0.00255661	0.00785882	0.00624888	0	0.00189426	0.00565215	0.00261416	0.00958577	0.00204198	0.00231576	0	0.00207295	0.00180983	0.0022051	0.00214621	0.00683104	0.009484	0	0	0	0	0	0.00393413	0.00691194	0.0155899	0.00299711	0.00617352	0	0	0.00675096	0.00952369	0.00836055	0	0	0.0007369	0	0.00641908	0	0.00679069	0.010506	0.00615685	0
EXOC6B	1.17347	1.26417	1.32439	1.3738	1.39437	1.23237	1.12921	1.26451	1.35679	1.28848	1.26016	1.34958	1.08539	1.36242	1.29976	1.41199	0	1.33529	1.22223	1.29021	1.40244	1.3755	1.04503	1.41141	1.3183	1.20337	1.28477	1.26422	1.40611	1.23631	1.14835	1.39366	1.2303	1.30556	1.25469	1.34999	1.37837	1.28643	0	1.2539	1.40185	1.34156	1.27806	1.12142	1.13339	1.38648	1.37647	1.52506
SPR	0	0.00695303	0.000871182	0.00264595	0.00597075	0.0124882	0.0261251	0.00644762	0.00291957	0	0.00423622	0	0	0	0.00230365	0	0	0.00157379	0.00328078	0.00354667	0.00346703	0.00175515	0.00477847	0.0024906	0.00652319	0	0	0	0.000698582	0.00266913	0.0246465	0.000781653	0.00651266	0.0093676	0	0	0.0102317	0.00463534	0	0	0.00250208	0.00786142	0.00105881	0.00489343	0.00615247	0	0	0
EMX1	0.00991495	0.0137925	0.0119255	0.00638269	0.00298951	0.00922437	0.0248413	0.00986317	0.0101727	0	0.00308999	0.00298152	0.00969892	0	0.0034741	0.00525428	0	0.00113005	0.00188773	0.00482882	0.0112568	0.00922431	0	0	0.00915989	0.0113536	0	0	0.00451471	0.0128056	0.016494	0.0124848	0.0196829	0	0	0.0125207	0.00311097	0.00916579	0	0.0075438	0.00401384	0	0.00234172	0.0082438	0	0.00594985	0.00189859	0
SFXN5	0.195218	0.29811	0.310579	0.312655	0.339571	0.195699	0.281144	0.332335	0.413941	0.2537	0.254553	0.232505	0.22372	0.409968	0.345051	0.40324	0	0.357717	0.223771	0.288189	0.331171	0.47288	0.257668	0.43396	0.258115	0.274652	0.173334	0.241684	0.337516	0.277362	0.21872	0.420874	0.361494	0.416936	0.27473	0.312654	0.352442	0.300811	0	0.28867	0.348505	0.291189	0.286623	0.193517	0.333151	0.42476	0.52608	0.40556
RAB11FIP5	0.0364236	0.0412044	0.0217202	0.0352092	0.0376834	0.0197313	0.0369836	0.0484355	0.0667175	0.0266562	0.0281877	0.0354052	0.0293197	0.0788687	0.0453266	0.0700763	0	0.0729799	0.0369308	0.0327466	0.0368354	0.0647682	0.0550817	0.0771825	0.0200152	0.0116791	0	0.0107247	0.0334018	0.0150729	0.0065716	0.051568	0.0731218	0.052252	0.0084229	0.0407549	0.0296088	0.0189184	0	0.0296184	0.073756	0.0214434	0.0338225	0.0233623	0.0413668	0.0368408	0.0771316	0.0702625
NOTO	0	0	0.00051819	0.000745505	0	0	0	0	0	0	0	0	0	0.00232495	0	0	0	0	0.000731903	0	0	0	0	0.00202171	0	0	0	0	0.00264383	0	0	0	0	0	0	0.00425419	0	0.00291043	0	0.00263724	0.00240633	0	0.00403844	0	0	0	0	0.0425348
SMYD5	0.0151829	0.0274444	0.0315836	0.0417907	0.0585166	0.0414337	0.0529005	0.0689306	0.054985	0.0296082	0.0426208	0.0449068	0.0684673	0.055746	0.0490059	0.0476317	0	0.040892	0.0621018	0.0599604	0.0451736	0.0568431	0.0135759	0.057835	0.0513552	0.0293075	0	0.0411918	0.0509137	0.0333284	0.037222	0.0589497	0.0441343	0.0458944	0.0722677	0.0307449	0.0395463	0.0486628	0	0.0500781	0.038226	0.0143247	0.0516927	0.0287398	0.0518844	0.044215	0.0525881	0.00841342
PRADC1	0.0454152	0.0375612	0.0150697	0.0303464	0.0253339	0.0139229	0.0291595	0.0291264	0.0338796	0.025521	0.0159133	0.00548658	0.00979909	0.040949	0.0333274	0.0411634	0	0.0262748	0.0345322	0.0150747	0.0337762	0.0367651	0.0130486	0.0575195	0.0253446	0.022749	0.055805	0.0160467	0.0129588	0.0186462	0.0361882	0.0283922	0.020308	0.0260463	0.00562112	0.0209675	0.034583	0.0386973	0	0.0166198	0.0443487	0.00661041	0.0194581	0.0233309	0.0260233	0.0312614	0.0236579	0.0377117
CCT7	0.0364897	0.0708528	0.064938	0.100184	0.0722102	0.07957	0.161266	0.147087	0.117077	0.0589728	0.0551286	0.0556446	0.132793	0.0731159	0.0839872	0.0919522	0	0.0853978	0.127245	0.060921	0.0997539	0.0889553	0.0880144	0.108612	0.129091	0.0518282	0	0.0785204	0.0731981	0.0795563	0.0840601	0.097982	0.0956832	0.0495997	0.0337408	0.0699476	0.106662	0.0927702	0	0.0371386	0.0817359	0.0564217	0.111237	0.0776193	0.0744213	0.030297	0.0648044	0.00452403
FBXO41	0.0980975	0.0859221	0.122011	0.145352	0.130822	0.0604915	0.15275	0.146676	0.206288	0.129101	0.159755	0.141397	0.168526	0.15968	0.172463	0.151333	0	0.167012	0.160839	0.125841	0.157971	0.187939	0.108713	0.259962	0.129054	0.0708608	0.139945	0.0589758	0.0979675	0.0929929	0.206195	0.175619	0.130489	0.132027	0.142446	0.14077	0.187451	0.186187	0	0.115174	0.1842	0.0874267	0.146603	0.0683503	0.0989398	0.114933	0.202431	0.121447
EGR4	0	0.0138464	0.00353302	0.00909798	0.00630373	0.00315254	0.00217942	0.00826676	0.0110573	0	0.00531881	0	0.00546806	0.0042852	0.00710282	0.000913879	0	0.000834438	0.000546253	0.00245314	0.00257235	0.00181637	0	0.00332214	0.0041484	0.00846972	0	0.00909339	0.0107508	0.00525751	0	0.00361644	0.00858055	0.00871029	0	0.0022818	0.00321441	0.00520573	0	0.00323247	0.00645338	0	0.00554951	0.0169067	0.00397746	0.0125492	0.00107081	0
ALMS1	0.363649	0.268409	0.303646	0.280378	0.283355	0.294492	0.234184	0.345482	0.34782	0.303337	0.404725	0.326933	0.282915	0.350732	0.430736	0.33134	0	0.345543	0.238757	0.307918	0.331717	0.461804	0.279478	0.380687	0.244986	0.245111	0.49212	0.287626	0.217541	0.265162	0.260516	0.259446	0.317631	0.332146	0.241926	0.353315	0.284436	0.319806	0	0.341986	0.297702	0.234904	0.281357	0.336008	0.242896	0.423931	0.33554	0.233571
TPRKB	0.0214007	0.0474567	0.0457382	0.0572945	0.0478132	0.0354949	0.0706121	0.0357827	0.0561653	0.0189458	0.0314524	0.0295543	0.0375057	0.0837804	0.0361209	0.0599335	0	0.0461838	0.0501934	0.0351129	0.0443217	0.0600718	0.0381539	0.0648109	0.0218986	0.0518697	0.367218	0.0542443	0.0552451	0.0475291	0.0541603	0.0564437	0.0465825	0.0276896	0.021476	0.0427158	0.0507281	0.0388497	0	0.0283782	0.0369977	0.0450472	0.059899	0.0426807	0.0458865	0.0178859	0.0564225	0.142748
DUSP11	0.0989117	0.0384849	0.0679616	0.0807391	0.0911983	0.0755691	0.0737661	0.0950659	0.0982413	0.0529309	0.0572981	0.0560954	0.0567547	0.0913784	0.0741226	0.0936944	0	0.0638459	0.0811938	0.0629618	0.0777814	0.0795346	0.0468464	0.140466	0.0585686	0.0294403	0.055805	0.112947	0.101207	0.0610689	0.0243554	0.0924752	0.0498155	0.0328703	0.024634	0.0680993	0.0734957	0.0625034	0	0.0599322	0.0900236	0.0242571	0.0968084	0.015395	0.0430059	0.045432	0.097934	0.0453979
C2orf78	0	0	0.000422935	0	0.00161381	0	0.000898595	0.00126735	0.0017161	0.00246278	0	0.000932702	0.00281463	0.00259061	0	0	0	0.00164505	0.000911528	0.000446614	0.000728216	0.000768999	0	0	0.00225581	0	0	0	0.00102768	0.00246104	0	0.00107791	0	0	0	0.00147197	0	0	0	0.00257402	0.00112075	0	0	0	0	0.00415205	0.00315065	0.0112731
STAMBP	0.0853207	0.118785	0.0931042	0.121059	0.13263	0.11329	0.162583	0.143364	0.134141	0.117878	0.137018	0.109774	0.127128	0.228898	0.147187	0.169545	0	0.164172	0.117686	0.0891777	0.14216	0.148614	0.0945944	0.188744	0.0917315	0.0858257	0	0.0954306	0.0775465	0.0990767	0.0790806	0.155697	0.114936	0.151825	0.084319	0.148759	0.113696	0.149097	0	0.107658	0.115008	0.0810253	0.136266	0.0972232	0.0678784	0.0955774	0.148079	0.086233
ACTG2	0.00490539	0	0.000940311	0.00158851	0.00423172	0	0.00191481	0	0.000920342	0	0	0	0	0	0.00374363	0.00138075	0	0	0.00193705	0	0.00333639	0.000727487	0	0.00233397	0	0	0	0	0.0068865	0	0	0	0	0	0	0	0.00161844	0.0017483	0	0	0	0.00953261	0	0	0	0	0	0
DGUOK	0.087538	0.125645	0.119236	0.139387	0.136266	0.0825743	0.176787	0.195498	0.15528	0.107007	0.120179	0.0997465	0.111279	0.14889	0.160488	0.135721	0	0.121886	0.156411	0.126932	0.12371	0.16	0.0843247	0.188217	0.11625	0.107403	0	0.113223	0.0917246	0.0684527	0.0795396	0.135195	0.136266	0.115378	0.0850001	0.100556	0.140478	0.147419	0	0.0773735	0.122829	0.0974662	0.123265	0.0810339	0.103364	0.217177	0.138968	0.0839434
TET3	0.346065	0.334935	0.32545	0.355056	0.40743	0.307855	0.594365	0.390081	0.500455	0.408337	0.325544	0.31138	0.271088	0.335399	0.405269	0.429175	0	0.385891	0.306032	0.38502	0.35204	0.480747	0.373537	0.492703	0.272243	0.340959	0.252961	0.208438	0.216462	0.275652	0.309804	0.434353	0.302669	0.407617	0.220948	0.367838	0.358431	0.457853	0	0.277014	0.473834	0.295144	0.336971	0.253587	0.290931	0.997862	0.561401	0.372436
BOLA3	0.0437901	0.0331217	0.0689659	0.100641	0.0883966	0.077702	0.0495746	0.0748768	0.111666	0.0535507	0.0790099	0.0963719	0.107648	0.108405	0.0887985	0.120319	0	0.111234	0.0899531	0.0653456	0.106429	0.0972924	0.0166602	0.11052	0.0821124	0.0702496	0.101398	0.0255497	0.0926226	0.0363738	0.043273	0.103567	0.0698656	0.0616999	0.0343033	0.0656527	0.0522957	0.0661633	0	0.0454741	0.0894892	0.0327244	0.0704159	0.0357026	0.0256085	0.0788345	0.071611	0.0800821
MOB1A	0.0259669	0.0658019	0.0495538	0.0671626	0.0704258	0.063393	0.100453	0.0693944	0.0809191	0.0540135	0.0630439	0.0762645	0.0972523	0.053979	0.0563154	0.0627108	0	0.0553976	0.0647205	0.0589242	0.0698349	0.0626234	0.0385926	0.0921343	0.0668718	0.0431395	0.26582	0.0729204	0.0800142	0.0504769	0.0179945	0.0997958	0.0461371	0.0595454	0.0676561	0.0595182	0.0684899	0.101933	0	0.0450365	0.0471899	0.0562068	0.0912899	0.0915125	0.0661032	0.0387933	0.0465111	0.0332885
MTHFD2	0.0242988	0.0156134	0.0112714	0.0251684	0.029056	0.0348816	0.0463856	0.0166619	0.0289747	0.0317498	0.0183169	0.0153115	0.0166669	0.0397177	0.0132914	0.0275792	0	0.0443854	0.0304976	0.0245854	0.0184368	0.0416967	0.0287282	0.0409963	0.0233821	0.0584285	0	0.0265964	0.0151512	0.0154944	0.0174468	0.0197161	0.0113659	0.0163801	0.0115371	0.0109968	0.00997771	0.0167219	0	0.00817955	0.0180744	0.00886071	0.0195602	0.0114909	0.0278635	0.00526236	0.0348147	0.055562
AC006030.1	0.0593683	0.0518976	0.0775567	0.0677333	0.066498	0.0665346	0.115214	0.112779	0.113649	0.0536632	0.0898669	0.106896	0.0994654	0.121926	0.099943	0.101146	0	0.117532	0.0906295	0.0894829	0.0971341	0.222384	0.113542	0.0883512	0.079142	0.0818527	0	0.056747	0.124419	0.0752607	0.11473	0.216773	0.135097	0.100375	0.122103	0.0812829	0.128838	0.0896936	0	0.102032	0.0505256	0.143918	0.121376	0.0721151	0.0515058	0.148461	0.0851477	0.469027
DCTN1	0.0295295	0.0228162	0.0191073	0.0324313	0.0309234	0.00808574	0.0377925	0.0415426	0.0444713	0.0124124	0.0451185	0.0480117	0.0204405	0.0283897	0.0312418	0.0368986	0	0.0498755	0.030001	0.0353338	0.0255602	0.0810062	0.0312949	0.0672112	0.0135672	0.0235791	0	0.0180035	0.0264211	0	0.0075566	0.0483349	0.040938	0.0226559	0.0173688	0.0281597	0.0435186	0.0479351	0	0.0387949	0.0337264	0.0288998	0.0302756	0.0143883	0.016199	0.0574831	0.0600158	0.0189459
AC005041.1	0	0.00158071	0.005686	0.0245658	0.0129814	0.0040961	0.011357	0.00741312	0.00897554	0.00434315	0.0025809	0.00472869	0	0.0178308	0.00605578	0.0200521	0	0.00797664	0.0137289	0.0074781	0.0065481	0.0121176	0.0170617	0.02669	0.00476293	0	0	0	0.0142385	0.00173029	0	0.0142547	0.0065593	0	0	0.00635641	0.00177258	0.014218	0	0.0152061	0.0118141	0.00279234	0.0243028	0	0.00374102	0.0110231	0.0101631	0
WDR54	0.0458188	0.0215512	0.0395862	0.0402108	0.0323829	0.0414313	0.0284854	0.0407727	0.0499893	0.0175988	0.0140127	0.0307823	0.0273691	0.101471	0.0440005	0.0618916	0	0.0573524	0.0326723	0.0414122	0.0441645	0.0476384	0.021187	0.0467159	0.0315011	0.0388924	0	0.0138573	0.0481821	0.0265197	0.0375039	0.0567537	0.041422	0.0352316	0.0130222	0.0400223	0.0310933	0.0435811	0	0.0391836	0.0488221	0.0308505	0.0443605	0.0178381	0.0282706	0.0421022	0.0318454	0.0881446
RTKN	0	0.0323277	0.00813027	0.00971836	0.00536797	0.00216067	0.0204899	0.0175527	0.0103276	0.0116505	0.00911694	0.005505	0.00616302	0.0117055	0.0143204	0	0	0.00573843	0.00793861	0.000781783	0.00798454	0.0145274	0.0150556	0.00993231	0	0.0122832	0	0.0252223	0.00567729	0.0066789	0.016414	0.0151828	0.0184319	0	0.045018	0.0195873	0.00744244	0.0164279	0	0	0.00470314	0	0.00282628	0.0118859	0.0142462	0.0164324	0.00593609	0
INO80B	0	0	0	0.00112206	0	0	0	0	0.000413577	0	0.00184391	0	0	0	0	0.00157678	0	0	0	0	0	0.00189237	0	0.00177828	0	0	0	0	0.00135512	0	0	0	0	0.00208101	0	0	0	0	0	0	0.00127805	0	0	0	0	0.00151832	0	0
INO80B-WBP1	0	0	0	0	0	0	0.00260262	0	0.00024574	0	0	0	0	0	0	0	0	0	0	0	0.000930708	0	0	0	0	0	0	0.0105012	0	0.00249575	0	0	0	0	0	0.00229389	0	0	0	0	0	0	0	0	0	0.0101488	0.00111422	0
WBP1	0	0	0	0	0	0	0.00348285	0	0	0	0	0	0	0	0	0	0	0.00141749	0	0	0	0	0	0	0	0	0	0	0	0	0	0	0	0	0	0	0	0.00255591	0	0	0	0	0.00318869	0	0	0	0	0
MOGS	0.0195524	0.061213	0.0638824	0.0482608	0.0522453	0.0585221	0.0478572	0.0739192	0.0936046	0.0307445	0.0428245	0.0209486	0.0796408	0.166843	0.0651258	0.130577	0	0.0985364	0.0662727	0.0752758	0.0726043	0.0631268	0.0150348	0.117342	0.042789	0.0463216	0	0.0351682	0.0384517	0.0495423	0	0.105362	0.041158	0.0376539	0.0377913	0.0428944	0.0616808	0.0868571	0	0.0636113	0.0654501	0.0197804	0.0928192	0.0440421	0.0239956	0.0293748	0.0995679	0.0265837
MRPL53	0	0	0.00192965	0.000707283	0.000789899	0	0	0	0.00153638	0.00403809	0.00199704	0	0	0	0.00371658	0.00139554	0	0	0.000548811	0.00199793	0.00223004	0.00104801	0	0	0	0	0	0	0.00302383	0	0	0.00175841	0	0	0	0	0	0	0	0	0.00179125	0	0	0.00416915	0	0	0.00190383	0
CCDC142	0.00473149	0.0285857	0.0331376	0.0184632	0.0186091	0.0147369	0.048488	0.0599904	0.0627646	0.0463393	0.04879	0.048524	0.0485575	0.0590552	0.0627698	0.0523509	0	0.0860641	0.0438688	0.0467023	0.0415565	0.0854279	0.0260856	0.0629847	0.0141172	0.0148912	0	0.0108542	0.00573988	0.0232195	0.0502649	0.0339364	0.0665163	0.0771333	0.0497418	0.0586191	0.0541856	0.049898	0	0.0637457	0.0619254	0.0343912	0.0537398	0.0221117	0.0388183	0.0955586	0.0710485	0.0535281
TTC31	0.00860559	0.0251013	0.0320842	0.0185666	0.030591	0.0105808	0.0309593	0.0287412	0.04515	0.00768397	0.0292521	0.0177363	0.0433897	0.0309149	0.0332011	0.0264679	0	0.0383398	0.0223637	0.0242409	0.0278588	0.0309578	0.0231651	0.033115	0.0273612	0.0204839	0	0.0147788	0.0251715	0.0321046	0.0169501	0.027254	0.0347834	0.0257647	0.0050191	0.0321677	0.0442508	0.0430566	0	0.0288934	0.0253856	0.0820936	0.0330564	0.0411766	0.0229364	0.0347311	0.0460592	0.0562373
PCGF1	0.00894749	0.0279042	0.0017101	0.00358353	0.00537882	0.0116168	0.0220713	0.0051631	0.0124042	0.00362568	0.00780311	0.00689615	0.0115273	0.0177579	0.0078259	0.00929568	0	0.00566694	0.00482502	0.00488625	0.0119873	0.00916771	0.00639324	0.00962423	0.00169653	0.0168028	0	0.0265833	0.0100841	0	0.0116657	0.0104943	0.0163725	0	0	0.00434605	0.00525225	0.00134248	0	0	0.00908795	0.00199086	0.00870874	0.013352	0.00115091	0.0024861	0.00985938	0.013897
TLX2	0	0	0	0	0.000714117	0.00219814	0	0.00199884	0.00179114	0	0	0.00254112	0.00679528	0	0.00723179	0	0	0.00505536	0.00151583	0.00185375	0.0032509	0.00237004	0	0	0.00185841	0	0	0	0.000805549	0	0	0	0.000750026	0	0	0.00176083	0.00400214	0	0	0	0.00178126	0	0	0	0.00115091	0	0.00182381	0
DQX1	0	0	0	0.000858786	0.00203497	0	0	0.00529001	0.002237	0.00308733	0	0.00541259	0.00310576	0.00353594	0	0	0	0.00304825	0.00310247	0	0.00226634	0.00181822	0.00508177	0	0.00311942	0.00796871	0	0	0.00187327	0	0	0.00378418	0.000777236	0	0	0.00143308	0	0	0	0.00760534	0.00109409	0	0.00314131	0	0.0032613	0.00372941	0.00103798	0
AUP1	0.0499936	0.0639076	0.0816077	0.101018	0.0813788	0.115194	0.121496	0.0712685	0.109423	0.0736989	0.0733368	0.0754879	0.119709	0.121732	0.101886	0.0741465	0	0.061587	0.0813839	0.0594733	0.0915122	0.063889	0.0548806	0.0551908	0.0703297	0.0621219	0	0.0991838	0.0879884	0.0872488	0.178263	0.132581	0.0888889	0.0597495	0.0469837	0.0458279	0.147414	0.118738	0	0.0771839	0.0501141	0.0924571	0.0713036	0.0431533	0.12508	0.0752997	0.0718547	0.0354951
HTRA2	0.019546	0.0209803	0.0418344	0.0318644	0.0319356	0.0170919	0.0344156	0.0434731	0.0291617	0.0236696	0.0218952	0.0195608	0.0230025	0.0267093	0.0383963	0.029448	0	0.0314012	0.0434669	0.0351905	0.0446047	0.0359952	0.010267	0.0318342	0.0387874	0.0329567	0	0.00800147	0.0253857	0.0185515	0.015076	0.0408332	0.0385466	0.0174119	0.00766001	0.0292318	0.0255866	0.0364367	0	0.0399546	0.0324927	0.0161494	0.0318001	0.0181774	0.0424821	0.028049	0.0296091	0
LOXL3	0.0225024	0.0361163	0.052131	0.0381642	0.0332236	0.0261449	0.0245687	0.0589567	0.0565475	0.0298761	0.0452856	0.0650352	0.0431767	0.0546295	0.0827404	0.0654835	0	0.0855238	0.0348851	0.055365	0.042099	0.0760939	0.0572809	0.0642114	0.0286548	0.0231776	0	0.0442444	0.025353	0.0143503	0.0850259	0.0440789	0.0461518	0.0346095	0.0374911	0.0514895	0.0366897	0.0713329	0	0.0456326	0.0562865	0.029022	0.0596844	0.0258702	0.0212299	0.0299613	0.0715644	0.0492444
DOK1	0.00662165	0	0.00430262	0.000861483	0.00176602	0	0.00389191	0.00826689	0.0046496	0	0	0.00192875	0.00705405	0.0111037	0	0.00619851	0	0.00210271	0.00337532	0.00689156	0.00786787	0.00198203	0	0.00756565	0.00336106	0.00476065	0	0	0.000873638	0.00301427	0	0.0057114	0.00475871	0	0.00742789	0.00084247	0.0020062	0.0090881	0	0	0.00174735	0.00636565	0	0	0.00268449	0	0.00638045	0
M1AP	0	0.00538662	0.0143823	0.0169008	0.00946893	0.00239855	0.00649238	0.0105487	0.00882211	0.00545475	0.00517207	0.00386121	0	0.00585967	0.0125363	0.006702	0	0.00582289	0.00450949	0.0103973	0.00581711	0.00935701	0.0137596	0.0195888	0.0113066	0	0	0.00458404	0.00347117	0.0079036	0	0.006892	0.00706187	0.00368198	0	0.00740787	0.00968643	0.0148325	0	0.00220525	0.00488072	0.0132062	0.00611266	0	0.00150284	0.00265404	0.011092	0
SEMA4F	0.0455152	0.109225	0.109441	0.100936	0.118177	0.0760252	0.0822726	0.147901	0.137065	0.0969171	0.0908238	0.0752607	0.0947332	0.125716	0.106318	0.132288	0	0.124481	0.0930924	0.10156	0.1162	0.131199	0.0689267	0.154058	0.0973628	0.0579426	0	0.101972	0.107984	0.0891178	0.0517731	0.121209	0.083073	0.107786	0.0717073	0.118306	0.0701882	0.112013	0	0.0749322	0.128503	0.0551695	0.0894949	0.0554421	0.084523	0.138667	0.164251	0.0446992
HK2	0	0.0021871	0	0.00227611	0.0023004	0	0.00152069	0.000571011	0.00222361	0.00324602	0.0035966	0	0	0.0054042	0	0	0	0	0	0	0.00500349	0.00249191	0	0.00308797	0	0	0	0	0.00490297	0	0	0.00174194	0.00396555	0.0016025	0	0	0	0.00462053	0	0.00423937	0	0	0	0	0.00215502	0	0.00290522	0
POLE4	0.0129149	0.0402012	0.0154533	0.0272991	0.0284651	0.0245368	0.0225337	0.0342433	0.0295949	0.007112	0.0190068	0.00302313	0.0226232	0.0221505	0.02008	0.0385511	0	0.0301773	0.0222935	0.0229229	0.0223808	0.0150598	0.00905137	0.0391547	0.0234795	0.016058	0.628328	0.0277971	0.0204606	0.0327544	0.0230774	0.0226072	0.0167719	0.0177978	0	0.0152548	0.01924	0.0216594	0	0.0310233	0.0121026	0.0204267	0.01614	0.0146205	0.00838661	0.0162671	0.00950152	0.0212361
TACR1	0.0493771	0.0171577	0.0841969	0.0654695	0.0999203	0.0780377	0.079981	0.0366785	0.105926	0.0321047	0.0240198	0.02389	0.00727066	0.0849779	0.0427485	0.0847703	0	0.0774773	0.0930327	0.0413736	0.0960961	0.0854979	0.0172339	0.0985137	0.0274085	0.00563863	0	0.0228267	0.0804864	0.0440279	0.0207811	0.0850262	0.0388894	0.140769	0.020636	0.133518	0.0934823	0.0476132	0	0.0672003	0.0899197	0.0275288	0.00815267	0.0450425	0.0462099	0.0561688	0.110278	0.148759
EVA1A	0	0	0	0.00348584	0.00508867	0.00263676	0.00233199	0.000646365	0.00642214	0	0	0	0	0	0	0.00934735	0	0	0	0.00178159	0.00785699	0.00853212	0	0.00525197	0.00436908	0	0	0	0.00100661	0	0.0134695	0.00699538	0.00210993	0.00457419	0.0036996	0.000919866	0	0.00247106	0	0	0.00116104	0.00402248	0.00616037	0	0.00437847	0.00151832	0.00890215	0
MRPL19	0.175302	0.132497	0.19985	0.221724	0.201949	0.263487	0.187349	0.252396	0.234239	0.180401	0.197461	0.199208	0.2212	0.225447	0.155021	0.200805	0	0.173749	0.242514	0.208334	0.217163	0.24656	0.138402	0.241283	0.248982	0.228605	0	0.158784	0.225146	0.173288	0.106201	0.218596	0.128131	0.177641	0.090631	0.178377	0.189518	0.198825	0	0.176335	0.212314	0.171887	0.224951	0.106853	0.11781	0.189443	0.177824	0.180007
GCFC2	0.167717	0.226482	0.250173	0.252196	0.259822	0.233869	0.298552	0.277543	0.254095	0.227533	0.199446	0.158507	0.223542	0.276654	0.20804	0.290478	0	0.19066	0.21819	0.18433	0.232012	0.281315	0.10264	0.323962	0.229631	0.18679	0	0.220793	0.245544	0.192658	0.182586	0.220763	0.249185	0.218693	0.17457	0.238169	0.218868	0.237879	0	0.305726	0.3089	0.144226	0.265409	0.203656	0.246872	0.228664	0.274438	0.246744
LRRTM4	2.62997	2.71892	2.70495	2.51085	2.48099	2.60219	2.37399	2.53798	2.31891	2.30468	2.40815	2.57796	2.18435	2.24154	2.39752	2.10152	0	2.26923	2.46913	2.29166	2.38998	2.42428	2.41166	2.13091	2.63064	2.51527	1.19343	2.55145	2.56914	2.58544	2.69121	2.39477	2.69816	2.34788	2.47635	2.45969	2.41336	2.68147	0	2.41351	2.25703	2.31474	2.56185	2.61919	2.50585	1.72698	2.17199	2.53161
CTNNA2	2.77754	2.8023	2.76259	2.60577	2.62769	2.6009	2.72897	2.79658	2.49007	2.95877	2.97321	3.03331	2.79836	2.43965	2.65086	2.51151	0	2.43095	2.58493	2.67368	2.55387	2.77388	3.28271	2.55658	3.03129	3.04017	3.36068	2.94776	2.74505	2.74088	2.89013	2.57703	2.86847	2.49911	3.21994	2.46714	2.46489	2.62119	0	3.04392	2.4913	2.80695	2.54526	2.94876	2.66993	2.72427	2.89703	2.46519
LRRTM1	0.0732853	0.0723399	0.0704563	0.0736936	0.0388386	0.0403395	0.0783287	0.119936	0.0541892	0.0448436	0.0711596	0.0548948	0.0962669	0.0604436	0.0650938	0.0588204	0	0.0518909	0.0909406	0.047188	0.0563332	0.0842464	0.0328044	0.0572397	0.0889435	0.0443449	0	0.0334297	0.0817059	0.0414989	0.0726218	0.108456	0.0987941	0.0506136	0.0449718	0.0319468	0.139904	0.116591	0	0.084343	0.0292603	0.0650785	0.115099	0.0355051	0.0685932	0.0747294	0.0435104	0.0997127
SUCLG1	0.0723337	0.178668	0.177025	0.209383	0.187129	0.204632	0.17628	0.203818	0.224764	0.14003	0.141969	0.16715	0.142729	0.255844	0.14131	0.212438	0	0.213713	0.180106	0.154515	0.212379	0.221068	0.103465	0.232856	0.215438	0.174474	0.139945	0.194949	0.231964	0.1306	0.154227	0.206579	0.178963	0.133953	0.134681	0.16441	0.165253	0.195987	0	0.114799	0.178595	0.150578	0.174994	0.0991908	0.175822	0.169881	0.168181	0.0925668
DNAH6	0.0990308	0.159278	0.158653	0.134515	0.154843	0.154596	0.147179	0.164421	0.11349	0.10625	0.134099	0.141912	0.0844033	0.163727	0.21623	0.132071	0	0.182264	0.0940918	0.145202	0.157923	0.174224	0.0532859	0.23817	0.146825	0.139893	0	0.182165	0.15254	0.165105	0.212374	0.20238	0.149576	0.195167	0.08624	0.122695	0.103865	0.217803	0	0.122071	0.132793	0.113461	0.25498	0.11369	0.112271	0.14339	0.130967	0.199849
TRABD2A	0	0	0.00281066	0.0103648	0.0081552	0.0114604	0.0118483	0.00747904	0.00889795	0	0.0108742	0.00891379	0.0208401	0.00892502	0.0040917	0.00887232	0	0.00573535	0.00587504	0.00481822	0.0102386	0.00861162	0	0.000774095	0.00697359	0.00877585	0	0	0.00657847	0.00777654	0.0157287	0.0148677	0.0159688	0.00273171	0	0.00704853	0.0163961	0.00306452	0	0.015336	0.00189624	0.00655909	0.0126537	0	0	0.00597779	0.00674131	0.0247172
TMSB10	0.172343	0.194829	0.198587	0.397184	0.305511	0.352308	0.52884	0.379801	0.288527	0.126523	0.191877	0.133475	0.279261	0.241093	0.272242	0.186117	0	0.220001	0.31389	0.253116	0.263317	0.231594	0.262725	0.228937	0.326668	0.226605	0.055805	0.433502	0.339603	0.416877	0.468185	0.305863	0.33453	0.137049	0.0830469	0.119138	0.326873	0.265306	0	0.196339	0.168048	0.212041	0.239481	0.311368	0.41254	0.157619	0.0919714	0.190742
KCMF1	0.210618	0.242215	0.252541	0.258526	0.272286	0.262355	0.21077	0.265629	0.326373	0.236524	0.220603	0.234696	0.200215	0.340146	0.289082	0.295871	0	0.286296	0.261983	0.255854	0.299168	0.307825	0.138081	0.321107	0.24729	0.171199	0.34807	0.14938	0.256522	0.188392	0.250778	0.344809	0.245639	0.1946	0.224269	0.288286	0.215529	0.293392	0	0.231657	0.252023	0.211945	0.236144	0.214851	0.201129	0.318125	0.317954	0.211741
TCF7L1	0.102983	0.0625252	0.0600502	0.0459878	0.0278946	0.0222106	0.0305264	0.050483	0.0345708	0.0620411	0.0693443	0.0326941	0.0453397	0.0528375	0.0614088	0.0388302	0	0.0391789	0.0397945	0.0445595	0.0255667	0.0474582	0.0945068	0.0227567	0.0351433	0.0623444	0	0.0288255	0.0323089	0.0342644	0.0427288	0.0237077	0.0899486	0.0345931	0.0883953	0.0192762	0.0201835	0.0649742	0	0.0432111	0.0105584	0.0135027	0.0297491	0.0555329	0.0431568	0.0831547	0.0645485	0
TGOLN2	0.15079	0.134589	0.154444	0.230652	0.183198	0.1873	0.28685	0.276276	0.26353	0.178585	0.206115	0.172179	0.190415	0.194132	0.110433	0.17979	0	0.172719	0.237427	0.16548	0.21991	0.249728	0.154383	0.277992	0.207523	0.0902687	0.202786	0.192971	0.206736	0.134966	0.12733	0.24407	0.234273	0.0871559	0.145378	0.134889	0.222547	0.230861	0	0.164433	0.174018	0.139772	0.175583	0.122208	0.169279	0.183952	0.155389	0.175197
RETSAT	0.0307861	0.0533212	0.0313181	0.0307915	0.0274165	0.0211179	0.0154712	0.0268369	0.0409862	0.00641383	0.0221666	0.0230343	0.0282109	0.0476891	0.0546115	0.0286965	0	0.036208	0.0174218	0.0370104	0.0210675	0.019497	0	0.0381476	0.0169562	0	0.055805	0.0126473	0.0211459	0.00439474	0.054714	0.0306683	0.0458948	0.0167743	0.00609153	0.0136718	0.0287519	0.0290545	0	0.0281149	0.0282744	0.0221486	0.0208917	0.011364	0	0.0268906	0.0257943	0
ELMOD3	0.102481	0.0923818	0.132235	0.130943	0.135399	0.0952714	0.11626	0.146987	0.170758	0.103331	0.103426	0.12518	0.117645	0.157867	0.192233	0.142319	0	0.161828	0.121604	0.117367	0.13812	0.152579	0.114991	0.204731	0.111164	0.143001	0.101398	0.0755999	0.10549	0.0737213	0.0486324	0.199019	0.166252	0.121668	0.178407	0.127347	0.106003	0.134792	0	0.104372	0.155903	0.114443	0.152905	0.0635452	0.093568	0.0965866	0.175606	0.118872
CAPG	0	0	0.002011	0.00473887	0.00421045	0	0.014007	0.00446603	0.00573848	0	0.0015169	0	0.00323572	0	0.00211995	0.00133383	0	0.00418562	0	0.000942184	0	0.00253989	0	0.00161116	0	0	0	0	0.00391236	0	0	0	0	0	0	0.0013496	0.00410493	0.00508959	0	0	0.00165511	0	0.00333337	0	0.00706971	0	0.00139298	0.0401544
SH2D6	0	0.00852285	0.00127796	0.00506851	0.00237657	0.00169678	0	0.00357572	0.00544912	0	0.00256451	0.00438462	0	0.00523172	0.00116651	0.00681158	0	0.0043645	0	0	0.000752609	0.00772423	0	0.0057777	0.00341014	0.00745046	0	0	0.00370911	0.00761479	0	0	0.00440562	0.00637068	0	0	0	0.00214318	0	0	0.00246121	0	0.00261476	0.00654525	0.00360498	0.0218084	0.00353584	0
MAT2A	0.26255	0.206681	0.202776	0.255245	0.279464	0.258935	0.337096	0.261832	0.272112	0.179324	0.225611	0.153567	0.200913	0.213961	0.134945	0.169865	0	0.165078	0.258653	0.137379	0.21419	0.231346	0.159346	0.213557	0.269156	0.161206	0	0.26199	0.312342	0.169144	0.266392	0.227952	0.242413	0.143529	0.164362	0.150938	0.216053	0.248118	0	0.132658	0.167508	0.138566	0.176852	0.267316	0.270889	0.169111	0.16475	0.180262
GGCX	0.00872658	0.0645063	0.0392883	0.104839	0.0737049	0.0511206	0.0581918	0.0558751	0.0799977	0.0371524	0.0425206	0.0128265	0.0645745	0.116467	0.0535209	0.0636462	0	0.0711846	0.0581566	0.041776	0.0555028	0.0885123	0.0372077	0.106267	0.0176779	0.0796575	0	0.0328344	0.0804154	0.0572058	0.0318178	0.0935329	0.0480337	0.0683771	0.0119994	0.0436257	0.074535	0.0637569	0	0.0244882	0.0388863	0.0202948	0.0655203	0.012843	0.0438767	0.0750095	0.0713959	0.0631575
VAMP8	0	0.0129386	0.0083992	0.0145374	0.0126954	0.00151767	0.00837567	0.0115098	0.0134576	0.0150269	0.00461419	0.00250717	0	0.00857995	0.00232928	0.0133622	0	0.0116068	0.0137093	0.00598926	0.0114405	0.00883118	0	0.00873152	0.00551145	0.00991197	0	0	0.010382	0.0088967	0.0320058	0.0117832	0.00987243	0	0	0.00635325	0.0139193	0.0218834	0	0.00353944	0.0165681	0	0.00344658	0.00292395	0.00799602	0.00478586	0.00383237	0.148791
VAMP5	0	0	0.00197052	0.0022982	0.000915419	0	0.00406251	0.00211995	0.00171895	0.0127106	0.00166324	0	0.0111036	0.0079581	0.00156731	0.00269969	0	0.00537424	0.00447982	0	0.00222274	0.00655906	0	0.00694214	0.00295242	0	0.055805	0	0.0060239	0	0	0.00598281	0.00297523	0	0.00228303	0.00286544	0.00253952	0.00255591	0	0	0	0	0	0.00416915	0	0	0.00258991	0
RNF181	0.00662165	0	0.00922026	0.00744016	0.00886627	0.00896989	0.00535394	0.00766979	0.0110725	0.00576271	0.00571449	0.00526152	0.0187677	0.00787082	0.0109982	0.0133748	0	0.00859022	0.0151561	0.0101955	0.0133896	0.00876888	0	0.00613453	0.0225499	0.011871	0	0	0.0153842	0.00619336	0.0375156	0.00520421	0.00462408	0.00367331	0.004218	0.00482038	0.0189467	0.00569017	0	0.00654854	0.00920404	0.0109765	0.00364742	0	0.0158359	0.0133997	0.00475799	0
TMEM150A	0	0.0222392	0.0261703	0.0252983	0.0380552	0.0159864	0.0116881	0.0549963	0.0408809	0.0200625	0.0147844	0.00469767	0.0117466	0.058545	0.0275116	0.0496081	0	0.0309226	0.0250997	0.0339201	0.0224871	0.0230183	0.015058	0.019002	0.0273662	0.0280485	0	0.0188106	0.023671	0.0184233	0.0065716	0.0548128	0.0174891	0.0183971	0	0.0235402	0.0250532	0.0431895	0	0.0233778	0.0379917	0.00197528	0.00757966	0.0188604	0.0181144	0.00293934	0.0287599	0.0423088
USP39	0.117049	0.14125	0.118831	0.15474	0.115787	0.119008	0.106784	0.13677	0.150609	0.0903663	0.0835009	0.0919058	0.125814	0.156693	0.110057	0.12271	0	0.133891	0.131004	0.118878	0.155837	0.164913	0.0760613	0.163702	0.0853627	0.0593995	0	0.113504	0.152728	0.104968	0.104667	0.153856	0.117627	0.104358	0.104911	0.0946514	0.0879046	0.110953	0	0.118041	0.120157	0.091976	0.157041	0.0346235	0.0928572	0.15625	0.117021	0.135756
C2orf68	0.032088	0.0384242	0.0210238	0.0277596	0.00855099	0.0156557	0.0190433	0.0387629	0.0280091	0.0365686	0.0237457	0.0083172	0.0343848	0.0792039	0.0421156	0.0459621	0	0.0411557	0.018018	0.0268679	0.0232449	0.0471607	0.056414	0.0478574	0.0099318	0.0263463	0	0.00647615	0.0133937	0.00875121	0.0118982	0.0447083	0.0377864	0.0105877	0.0246539	0.0202139	0.0358821	0.0218649	0	0.0262973	0.0342166	0.0162647	0.0289512	0.00559365	0.00549102	0.0821599	0.0315846	0
SFTPB	0	0.00484734	0	0.00166952	0.00202686	0	0	0	0.000629471	0	0	0	0	0	0	0.00321391	0	0	0	0	0	0.00183848	0	0.00376397	0	0	0	0	0	0	0	0	0	0	0	0	0	0	0	0	0	0	0	0	0	0.00176627	0.00214731	0
GNLY	0	0	0.00186012	0.00531528	0.00178417	0.00305435	0.0015187	0.00913852	0.00592407	0	0.00304165	0	0	0	0.00925951	0.00279938	0	0	0.00106102	0.000446614	0.000886917	0.0020824	0	0	0.00274785	0.00902529	0	0	0.00261891	0.00180225	0	0.0127971	0.00299453	0.00649493	0	0.00341789	0.00639464	0.00444514	0	0.0100043	0	0.0026519	0.00201427	0	0	0	0.00266227	0.0514802
ATOH8	0	0	0.00115217	0	0.000912633	0.00447108	0.000768138	0	0.00249518	0.00273544	0	0.00511598	0	0.00144173	0	0	0	0	0	0	0.00217332	0	0	0	0.00152432	0.00858198	0	0	0.00194298	0.0111585	0.0157568	0.00228632	0.0106133	0.00585716	0	0.0017149	0	0.00204001	0	0	0.00147647	0	0	0	0	0.00309805	0	0
ST3GAL5	0.191563	0.262899	0.230331	0.301845	0.255024	0.194233	0.310385	0.283587	0.325402	0.236466	0.268841	0.249561	0.256731	0.316395	0.306644	0.283832	0	0.247054	0.268754	0.265002	0.284658	0.375248	0.20733	0.340219	0.304988	0.166764	0.055805	0.213215	0.271858	0.202204	0.15046	0.353799	0.270098	0.24302	0.155205	0.302637	0.277877	0.343611	0	0.225478	0.267367	0.192527	0.284456	0.217924	0.251848	0.285192	0.267058	0.1628
POLR1A	0.0752329	0.0841802	0.116731	0.115221	0.13396	0.101518	0.134637	0.145817	0.174691	0.0913166	0.111553	0.136448	0.117577	0.191462	0.206113	0.167135	0	0.172087	0.12475	0.138348	0.166108	0.179487	0.0931354	0.221074	0.100297	0.108656	0.055805	0.103135	0.0669106	0.0933658	0.144145	0.134057	0.125898	0.125016	0.102527	0.123849	0.120515	0.133658	0	0.141168	0.166049	0.099143	0.10512	0.0560139	0.0867963	0.180542	0.209988	0.198502
PTCD3	0.208886	0.284682	0.263638	0.333666	0.304684	0.270616	0.3085	0.320714	0.377123	0.271136	0.27842	0.298862	0.335485	0.327519	0.340895	0.321733	0	0.358495	0.295466	0.242591	0.307879	0.432126	0.183244	0.430736	0.281026	0.310676	0.055805	0.249711	0.338765	0.212959	0.242943	0.472987	0.345525	0.301896	0.233077	0.317427	0.318662	0.329781	0	0.184501	0.328598	0.23592	0.402456	0.174459	0.282263	0.251437	0.285325	0.313387
IMMT	0.126331	0.186895	0.164894	0.235143	0.249409	0.169247	0.142672	0.225453	0.275305	0.130707	0.17909	0.202821	0.236522	0.263085	0.239765	0.272534	0	0.24736	0.211827	0.152611	0.314274	0.213533	0.189884	0.229594	0.213881	0.178845	0.101398	0.156829	0.198671	0.149986	0.155181	0.275178	0.224627	0.128525	0.145116	0.165246	0.169285	0.239018	0	0.125087	0.251692	0.125885	0.214134	0.0969085	0.118982	0.194142	0.256848	0.0926964
MRPL35	0.0487711	0.0622833	0.0671514	0.0615347	0.0436624	0.0736614	0.0686056	0.073773	0.0629632	0.0513515	0.0642617	0.0289246	0.0497996	0.0516265	0.0204052	0.0319159	0	0.0297492	0.101372	0.0253703	0.057373	0.0425803	0.0118431	0.0446078	0.0687515	0.0387442	0.351518	0.0488629	0.0630688	0.0470001	0.0321825	0.0549304	0.0539401	0.0198119	0.0652096	0.026348	0.0672576	0.0643253	0	0.034443	0.0413164	0.0615231	0.0397591	0.0215161	0.0568832	0.0349761	0.0325278	0.00452403
REEP1	0.369756	0.515087	0.401378	0.449745	0.448169	0.329638	0.451252	0.503851	0.587935	0.425956	0.58511	0.499066	0.542922	0.476048	0.567175	0.488635	0	0.484086	0.397205	0.424741	0.518796	0.528301	0.56519	0.595912	0.506402	0.387934	0.49495	0.418111	0.311735	0.356051	0.371519	0.479973	0.535256	0.432525	0.409968	0.519351	0.460524	0.553779	0	0.452026	0.532618	0.32017	0.367635	0.428093	0.455809	0.724723	0.652988	0.370188
KDM3A	0.0403396	0.0805679	0.0935242	0.115955	0.136414	0.0990442	0.099389	0.168729	0.129098	0.092573	0.0974079	0.115724	0.097366	0.0876653	0.114882	0.0854999	0	0.0835586	0.0926134	0.0906485	0.127111	0.14577	0.101111	0.113969	0.0910053	0.0970908	0.321625	0.0436998	0.104789	0.074386	0.0802257	0.107172	0.0997483	0.0704285	0.077516	0.127878	0.0971189	0.129451	0	0.0984905	0.109587	0.0680166	0.0726892	0.0589561	0.183219	0.121116	0.0968416	0.0311077
CHMP3	0.0703069	0.0427872	0.0368798	0.0662348	0.0575834	0.0706411	0.065037	0.0970354	0.0766354	0.0422436	0.0786066	0.038668	0.0651137	0.0736211	0.0528141	0.0626147	0	0.0486837	0.0688323	0.0401167	0.0671899	0.0671305	0.0308178	0.10742	0.0831925	0.052418	0	0.0808914	0.0646227	0.028148	0.0427851	0.0678628	0.0661294	0.0209869	0.0536531	0.0334372	0.055175	0.0333172	0	0.0563114	0.0620048	0.0135143	0.0530059	0.0588159	0.0767919	0.0377047	0.0546658	0.0212049
RNF103-CHMP3	0.100859	0.108431	0.0869911	0.0820653	0.0914473	0.0702484	0.0964612	0.0843886	0.0919639	0.0661362	0.113128	0.100797	0.0598112	0.141071	0.101156	0.0976781	0	0.120371	0.0690783	0.0805292	0.102632	0.140224	0.0275358	0.140479	0.0686974	0.0446502	0	0.0525247	0.0710893	0.063737	0.0683707	0.131991	0.0828277	0.0545598	0.0831018	0.0785834	0.0729965	0.09347	0	0.0876285	0.113892	0.0769812	0.085525	0.0626663	0.0510689	0.129336	0.105335	0.199235
RMND5A	0.128558	0.182917	0.211376	0.211546	0.240101	0.213337	0.321963	0.267125	0.270246	0.227229	0.220712	0.199078	0.178398	0.25429	0.190633	0.218766	0	0.189994	0.232817	0.181695	0.21514	0.30081	0.124423	0.279102	0.265571	0.135121	0	0.192314	0.249858	0.222676	0.151688	0.271227	0.241977	0.177952	0.180949	0.185115	0.269978	0.332176	0	0.192181	0.196463	0.149928	0.235042	0.261648	0.226084	0.232465	0.175142	0.155982
CD8A	0.024627	0.0121372	0.0207046	0.0213252	0.0254908	0.0146865	0.0308942	0.0284053	0.026043	0.0180056	0.0283649	0.00944122	0.0123554	0.0341638	0.0246431	0.0307192	0	0.0305544	0.0229054	0.024668	0.0265862	0.0176885	0.0164867	0.0284607	0.014971	0.0269723	0	0.00462697	0.0161396	0.0241277	0.0262059	0.0173916	0.0245561	0.0268638	0.0302452	0.03584	0.0320697	0.0294176	0	0.00621088	0.0240632	0.00874699	0.0169271	0.0144799	0.0430766	0.00980678	0.03278	0.0359073
CD8B	0	0	0.00204495	0.00517546	0.00401917	0	0	0.00142783	0.0027572	0	0.000704713	0.00113083	0.00628575	0.00549818	0	0.000913879	0	0.00807448	0.00123646	0.000944975	0.00473187	0.00183604	0	0.00285597	0.00503962	0	0	0	0.00392504	0.00534718	0	0	0.00106734	0	0	0.000554582	0	0	0	0.00567914	0.00126645	0	0	0	0.00240706	0	0	0
RGPD1	0.0109735	0	0.0101989	0.0147394	0.0096139	0.00141641	0.00758905	0.00475803	0.0178808	0.00657221	0.00549679	0.00814553	0.00373214	0.0179381	0.00739118	0.00857766	0	0.00946608	0.0126994	0.00924728	0.0174413	0.0165816	0.00477847	0.0182455	0.00472809	0.00582803	0	0	0.0132917	0.00263526	0	0.0139745	0.018726	0.0035462	0	0.00991841	0.00776707	0.00481593	0	0.00719345	0.0141604	0.00463857	0.035565	0.00737393	0.00296451	0.0269865	0.0106812	0
PLGLB1	0.119724	0.214468	0.193615	0.177488	0.202819	0.163024	0.197379	0.231377	0.221286	0.114582	0.180812	0.162583	0.170906	0.321757	0.246259	0.274256	0	0.24765	0.184922	0.171263	0.226121	0.26374	0.0277072	0.226955	0.131175	0.1468	0	0.151491	0.139156	0.15787	0.206338	0.229043	0.200693	0.150813	0.0955682	0.143316	0.230196	0.288685	0	0.21252	0.235506	0.121171	0.231011	0.131423	0.137382	0.179237	0.222859	0.0777222
PLGLB2	0	0	0.0026257	0.00356481	0.00149246	0	0.00748572	0.00519527	0.00426817	0.00440875	0.00221306	0.0118424	0	0	0	0.00141519	0	0.00209434	0.00184756	0.00138968	0.00101145	0.00258668	0	0.0031838	0	0.00796871	0	0	0.0045009	0.00217534	0	0.00336149	0.000610395	0	0	0.00329549	0.00126247	0.00291866	0	0.00427866	0.00106979	0.00638755	0.00105881	0	0.00555504	0.00633934	0.00275754	0
RGPD2	0	0	0.0229838	0.0105629	0.0238358	0.00541412	0.0153954	0.00554806	0.0267566	0.0499779	0.0435795	0.0144762	0.0156089	0.009682	0.0150875	0.00783193	0	0.0130893	0.0193498	0.00451628	0.0258874	0.00457901	0.0101049	0.010703	0.0106583	0.0224398	0	0.0173277	0.00410996	0.00366042	0	0.0301512	0.0283523	0.00397053	0	0.00145832	0.00736191	0.00666991	0	0.00485642	0.0149378	0	0.0143723	0.0102259	0	0.0216505	0.00774936	0.0563768
KRCC1	0.0573107	0.0983776	0.0887644	0.0748607	0.0726269	0.0691763	0.0812136	0.0722727	0.0965395	0.0932783	0.0719611	0.0678492	0.0659363	0.110339	0.115628	0.0792695	0	0.07975	0.0797825	0.0689563	0.0804932	0.0883519	0.0572877	0.0983874	0.075073	0.0933376	0	0.058669	0.0700641	0.0971018	0.0407685	0.069539	0.0872071	0.112737	0.0441373	0.10461	0.0664367	0.108034	0	0.0906628	0.0843458	0.0544256	0.0488772	0.0505324	0.0407806	0.144387	0.0948405	0.0670333
SMYD1	0	0.00272442	0.000878928	0.00406536	0.00220337	0.0038948	0.000868986	0	0.00104485	0.00101229	0	0	0	0.00522293	0.0016888	0.00688241	0	0	0	0.00192798	0.00301423	0.00105259	0	0	0	0.0106277	0	0	0	0.00286455	0	0.00433575	0.00529664	0.00356614	0	0.00151064	0	0	0	0	0	0	0	0	0	0	0.00387304	0
FABP1	0	0	0	0	0.00116439	0	0	0.00112899	0.00304829	0	0	0	0	0.00198423	0	0	0	0	0.00470088	0.000999481	0.000961573	0.00344426	0	0	0	0	0	0	0.000956828	0	0	0	0	0	0	0	0	0	0	0.00277902	0.000676957	0	0	0	0	0	0	0
THNSL2	0.0138007	0.00714776	0.0184301	0.0214194	0.0186976	0.0300053	0.00549059	0.00556349	0.0615636	0.00685471	0.0175864	0.00558887	0.0108344	0.0235383	0.0398351	0.00217822	0	0.0307518	0.0268016	0.0347903	0.00849106	0.0203911	0	0.0204952	0.034026	0	0	0.0142298	0.0255725	0.0100259	0.0323518	0.0133409	0.0151783	0.0111201	0.0153797	0.00732035	0.0131325	0.0334049	0	0.0112926	0.00783258	0	0	0.0137444	0.00731986	0.0204086	0.0161846	0.0481865
FOXI3	0	0	0	0	0	0	0	0	0	0	0	0	0	0	0	0	0	0	0	0	0	0	0	0	0	0	0	0	0	0	0	0	0	0	0	0	0	0	0	0	0	0	0	0	0	0	0	0
TEX37	0	0	0	0	0	0	0.00139009	0	0	0	0	0	0	0	0	0	0	0	0	0	0	0	0	0	0	0	0	0	0	0	0	0	0	0	0	0	0	0	0	0	0	0	0	0	0	0	0	0
EIF2AK3	0.16203	0.186377	0.145079	0.167195	0.129875	0.172432	0.185573	0.179352	0.163921	0.118072	0.151435	0.151928	0.173384	0.237184	0.219286	0.198277	0	0.237611	0.197274	0.139614	0.196652	0.234858	0.102823	0.251493	0.18836	0.1335	0.43221	0.105625	0.205702	0.136775	0.0803014	0.206717	0.157052	0.146705	0.184491	0.157049	0.192964	0.214058	0	0.180758	0.164456	0.189606	0.178504	0.127287	0.176403	0.339947	0.16331	0.120457
RPIA	0.029739	0.120434	0.0858461	0.0848044	0.101324	0.0786462	0.106465	0.109467	0.123983	0.0987113	0.108158	0.0768083	0.0753472	0.0969493	0.12374	0.113089	0	0.0785855	0.0911948	0.0772423	0.105109	0.0839533	0.0471627	0.134834	0.0595255	0.0835752	0.351518	0.135076	0.049936	0.0802543	0.0134695	0.0674728	0.0845538	0.100796	0.0411492	0.112637	0.104118	0.0713289	0	0.0922198	0.0762767	0.024824	0.059029	0.0599509	0.0635662	0.0869639	0.108	0
AL845331.2	0.00353739	0.00333965	0.0115779	0.00054584	0.00910003	0.00362449	0.00472826	0.00889714	0.00654026	0.00779924	0.00302263	0.00267925	0.00546806	0.0104885	0.010043	0.0118356	0	0.0099456	0.00650536	0.0151144	0.012947	0.0200286	0	0.00702986	0.00356704	0	0	0	0.00334187	0.00775831	0	0.0260868	0.00624859	0.00965802	0	0.00528104	0.0083873	0.00291043	0	0.00884504	0.00886059	0.0061205	0.0117238	0	0	0.00735511	0.00931201	0.0297655
TEKT4	0	0	0.00106577	0.00071309	0	0.00140999	0.00117064	0	0.00150571	0	0	0	0	0.00993814	0	0.00410296	0	0.00242936	0	0	0	0	0	0.0018312	0	0	0	0.00466437	0.0010887	0	0	0.00305283	0.00227422	0	0	0	0	0.00291866	0	0	0.00137007	0	0.0025095	0	0.00203247	0	0.000966947	0
MAL	0.0191871	0.0401253	0.0213556	0.0140016	0.0152197	0.0223833	0.0281448	0.0117026	0.0161608	0.00379987	0.00628603	0.00630187	0.00294857	0.0191601	0.00941754	0.00709912	0	0.00610675	0.0211443	0.0127351	0.00696257	0.0258637	0.0151358	0.0275957	0.00392726	0.0208822	0	0.0403004	0.0304492	0.015479	0.0143076	0.0171128	0.0175015	0.00947486	0.0136101	0.0103697	0.0119348	0.0243169	0	0.00789868	0.00520577	0.00599938	0.0145684	0.00724314	0.0290575	0.00784845	0.0231554	0.0359073
MRPS5	0.131842	0.208363	0.208985	0.289517	0.308927	0.264942	0.30938	0.269357	0.349426	0.228156	0.213984	0.188902	0.241473	0.320111	0.258666	0.293889	0	0.257813	0.245451	0.263974	0.279833	0.256343	0.154951	0.380957	0.192395	0.244418	0.292265	0.266607	0.290715	0.259426	0.280119	0.36647	0.260047	0.180082	0.135134	0.231531	0.273674	0.198012	0	0.277142	0.269113	0.120181	0.311949	0.238321	0.264932	0.210789	0.258662	0.218997
ZNF514	0.0114155	0.0104895	0.0272952	0.0410416	0.0309028	0.023248	0.0330443	0.0397868	0.0488394	0.0320055	0.0224923	0.0275317	0.05625	0.0288543	0.0306259	0.0376863	0	0.0299709	0.0199965	0.0268008	0.0204894	0.032732	0.0186325	0.076778	0.0246815	0.0635788	0	0.0155283	0.0373937	0.0179069	0.0102045	0.0322444	0.0468777	0.0349965	0.0246314	0.0383026	0.0234415	0.0173334	0	0.0410358	0.0241039	0.0268931	0.0242134	0.0251444	0.0209716	0.0300379	0.0378692	0.0858958
ZNF2	0.0345048	0.0382097	0.0465128	0.0385136	0.0438381	0.00595888	0.0241325	0.0322627	0.0542143	0.00948194	0.0402597	0.0119654	0.00343514	0.0462331	0.0388426	0.0416917	0	0.040417	0.0290875	0.0270944	0.0251137	0.0423577	0.0124544	0.0576069	0.0107279	0.0121827	0	0.0497746	0.0112018	0.0125889	0.0186969	0.0365124	0.0214554	0.0291939	0.00978527	0.0418143	0.027144	0.0209208	0	0.0385385	0.0503138	0.0354501	0.0314042	0.0253523	0.0239378	0.0154049	0.041286	0.0231171
AC092835.1	0.135425	0.125624	0.136606	0.119522	0.160275	0.0989062	0.157834	0.118583	0.174455	0.126848	0.13095	0.0995761	0.142577	0.145947	0.15085	0.15089	0	0.140465	0.0873198	0.110447	0.112788	0.207734	0.0780553	0.147309	0.093401	0.0840428	0.055805	0.0530055	0.101527	0.0902593	0.169742	0.209048	0.153441	0.167624	0.128187	0.13573	0.159346	0.119431	0	0.18239	0.15125	0.103621	0.117928	0.0918267	0.124319	0.132277	0.175087	0.3032
PROM2	0	0	0.00676559	0.0148799	0.022192	0.0076751	0.0013554	0.00702151	0.0116621	0.00273557	0.00210949	0.00374783	0.002923	0.00676395	0	0.014464	0	0.0158393	0.00641703	0.00755313	0.00950684	0.00957757	0	0.0109342	0	0.00325783	0	0.00804311	0.00267029	0.00990913	0.0428638	0.0112922	0.00964611	0.00282775	0	0.0074576	0.0100214	0.00550996	0	0.0116846	0.0151612	0	0	0.00530911	0.0087417	0	0.00888183	0
KCNIP3	0.0255672	0.0172006	0.0403411	0.0351034	0.0348263	0.0354949	0.0737094	0.0519337	0.0536527	0.025049	0.0316355	0.0412678	0.0303797	0.0488467	0.0590389	0.0390065	0	0.0486935	0.0246051	0.0339498	0.0163658	0.0514076	0.0358982	0.0353839	0.0174325	0.0451774	0	0.00901632	0.0191946	0.0286348	0.0696926	0.0492228	0.0619996	0.0213778	0.0306017	0.0265364	0.0386081	0.0612351	0	0.0278346	0.0412147	0.00662755	0.0454372	0.00298476	0.0375272	0.045396	0.0440228	0.137388
FAHD2A	0.118355	0.156966	0.122219	0.140611	0.139454	0.0941704	0.0755602	0.156896	0.179568	0.0673453	0.095757	0.106154	0.10802	0.171562	0.164708	0.13603	0	0.168096	0.1066	0.125168	0.114738	0.182234	0.079411	0.144913	0.0932323	0.0818625	0	0.124934	0.133857	0.112136	0.094296	0.19867	0.157354	0.0919988	0.0696602	0.118978	0.129683	0.0768403	0	0.101115	0.131218	0.0549968	0.109891	0.105083	0.0990403	0.149181	0.116881	0.105821
ANKRD36C	1.5315	1.36426	1.25154	1.0753	1.17446	1.13887	1.03193	1.13863	1.16804	1.33677	1.28664	1.31432	1.15898	1.1515	1.41223	1.19458	0	1.22851	1.13376	1.30086	1.27322	1.20574	0.853824	1.17105	1.18191	1.4351	1.12137	1.07498	1.15202	1.13778	1.02241	1.15875	1.05781	1.22479	1.21905	1.42914	1.10718	1.16078	0	1.25879	1.27314	1.09011	1.28316	0.967976	1.15991	0.852157	1.33877	1.20105
GPAT2	0	0	0.00342871	0.0056039	0.00423464	0.00336504	0	0.00814005	0.00787739	0	0.00408277	0	0	0	0.00572062	0.00301396	0	0.00107303	0.00361504	0	0	0.000657823	0	0.00543041	0.00091892	0	0	0	0.00627786	0.0133667	0	0.00408147	0.00387351	0	0	0	0.00161844	0	0	0	0.00425761	0	0.00387477	0	0	0	0.00184566	0
ADRA2B	0	0	0	0	0	0	0	0	0	0	0	0	0	0	0	0	0	0	0	0	0	0	0	0	0.000984025	0	0	0	0	0	0	0	0	0	0	0	0	0	0	0	0	0	0	0	0	0	0	0
ASTL	0	0	0.000341309	0.00616347	0.00901783	0.0022483	0.00358845	0.00247554	0.00316733	0	0	0	0	0.00184682	0.00125704	0.00685881	0	0.00384519	0.00348521	0	0.00329908	0.003275	0	0.00495766	0	0	0	0	0.00423197	0	0	0	0.00240857	0	0	0.000600502	0	0	0	0	0.00570428	0	0	0	0	0.00737255	0.00231287	0
DUSP2	0.0088073	0.00231739	0.00295994	0.00533074	0.00444391	0.00297753	0.0128398	0.0100843	0.00837914	0.00177413	0.00227338	0	0.0106434	0.0067629	0.00723021	0.0103037	0	0.00647213	0.00788676	0.00120158	0.00343158	0.00394939	0	0.00579676	0.00246429	0	0	0.0067897	0.00343322	0.00158454	0	0.0117459	0.002546	0.00900662	0.0033301	0.00361199	0.00898967	0.00877582	0	0	0	0	0	0.00550837	0	0.0024861	0.00693188	0
STARD7	0.1426	0.123705	0.10437	0.125579	0.132878	0.163448	0.192303	0.154312	0.152184	0.0955735	0.10861	0.120858	0.131841	0.178916	0.121545	0.113512	0	0.121367	0.154773	0.127711	0.136261	0.13847	0.0482982	0.121217	0.187141	0.0895844	0.055805	0.165801	0.132113	0.0987123	0.139119	0.155135	0.173085	0.093114	0.0941648	0.111663	0.140315	0.130362	0	0.10143	0.110886	0.0772885	0.112008	0.106626	0.156614	0.10738	0.138158	0.182364
TMEM127	0.0766948	0.0745215	0.0995631	0.0964529	0.0705635	0.0717647	0.0944104	0.126671	0.137912	0.0888366	0.0999257	0.0888574	0.125413	0.119678	0.106082	0.0807436	0	0.0797475	0.128585	0.101561	0.119135	0.112166	0.131656	0.104204	0.0948365	0.118035	0	0.0608713	0.0860848	0.0547084	0.150832	0.124123	0.0998991	0.0517055	0.0704487	0.0687263	0.131048	0.103744	0	0.0653166	0.0821221	0.0618731	0.103979	0.0665908	0.0866945	0.136352	0.0805911	0.0544036
CIAO1	0.0977698	0.0746389	0.0997442	0.104593	0.100351	0.0838999	0.117507	0.124129	0.179289	0.0492416	0.145223	0.0919874	0.149461	0.208762	0.143216	0.176546	0	0.23154	0.128343	0.0956026	0.153324	0.211903	0.11549	0.239043	0.0884073	0.0775109	0.34807	0.0605698	0.0940298	0.0629125	0.121037	0.185311	0.114867	0.0845882	0.0728167	0.112764	0.107406	0.138374	0	0.0892489	0.165658	0.0806404	0.157491	0.0352885	0.0455127	0.16677	0.15633	0.157594
SNRNP200	0.0775689	0.13061	0.117605	0.120832	0.135989	0.125825	0.158204	0.176521	0.197434	0.103993	0.120956	0.0925808	0.141448	0.18988	0.199267	0.157504	0	0.186178	0.142918	0.149009	0.189121	0.174043	0.108931	0.190337	0.132837	0.0757596	0	0.0936264	0.14553	0.103923	0.131084	0.217037	0.143364	0.081085	0.0955841	0.109302	0.16739	0.134909	0	0.157788	0.180899	0.0811511	0.15125	0.138434	0.120449	0.126735	0.179043	0.13255
ITPRIPL1	0.00859222	0	0.00181382	0.00209867	0.00624239	0	0	0.00240258	0.0013402	0	0	0.00129744	0	0	0.00152144	0	0	0.00118151	0.00141198	0	0.00336001	0	0	0.00247129	0	0	0	0	0.00106607	0.00222368	0	0.00567113	0	0	0	0.00211961	0	0	0	0	0	0	0	0	0.00193679	0	0	0
NCAPH	0.00617012	0	0.000945168	0.00228449	0.00322181	0	0.00234784	0.00304733	0.00448947	0.00103754	0.000703518	0	0	0.00299804	0	0.00191081	0	0.00397443	0.0064904	0	0.00221331	0.0011803	0	0	0	0	0	0	0	0.003948	0.0116204	0.00181503	0.00161776	0	0	0	0.00277554	0.00256121	0	0	0.00328758	0	0.00333337	0	0	0	0	0
NEURL3	0	0	0.00110167	0.00163535	0.0012166	0	0.00224608	0.00204776	0.00119027	0	0	0.00474021	0	0.00398809	0.00219104	0.000935299	0	0.00145636	0.000693825	0	0	0	0	0	0.00190088	0.0031939	0	0	0.000970992	0	0	0	0.00424123	0	0	0.00340644	0.00216989	0	0	0	0.00105457	0	0	0	0.00214388	0	0.00192564	0
ARID5A	0.0249977	0.0182245	0.0102026	0.0142425	0.0162389	0.0165441	0.0257345	0.0180676	0.0268995	0.0235746	0.0123974	0.00881566	0.0267079	0.0223943	0.0233031	0.0220107	0	0.0208399	0.0161138	0.00827433	0.0223372	0.0135339	0.011959	0.0218718	0.0166305	0.00946976	0	0	0.0138042	0.00478541	0.012735	0.0222378	0.0154017	0.00379089	0.00754811	0.0316411	0.0286802	0.0254868	0	0.0255328	0.0318168	0.0110405	0.0157196	0	0.0245814	0.0333912	0.0216317	0.0603187
KANSL3	0.161655	0.224269	0.235056	0.221989	0.207278	0.214622	0.201742	0.255588	0.250376	0.236857	0.252225	0.184145	0.164863	0.254436	0.290536	0.233584	0	0.288634	0.204339	0.209812	0.25841	0.372394	0.150963	0.277998	0.158222	0.180785	0	0.190585	0.206503	0.185536	0.190353	0.279066	0.27454	0.17953	0.199435	0.255973	0.200592	0.25196	0	0.227529	0.265457	0.237414	0.24895	0.131769	0.184106	0.154923	0.218109	0.259288
FER1L5	0.0102237	0.0232883	0.0277469	0.0294521	0.0135098	0.0192274	0.0252213	0.035573	0.0332494	0.0317237	0.0242977	0.0459061	0.0331319	0.0471255	0.0507808	0.0454158	0	0.0474232	0.0302981	0.0373789	0.0344074	0.0446706	0	0.0655168	0.00772247	0.0193246	0	0.0215717	0.0261563	0.0200687	0.0423768	0.0149508	0.0542292	0.0320473	0.00562112	0.0295011	0.0208663	0.0536931	0	0.0213471	0.0295189	0.0177017	0.0398314	0.028763	0.0221114	0.024876	0.024422	0.0212361
LMAN2L	0.121574	0.107516	0.0821641	0.0890377	0.0990082	0.0797429	0.16984	0.0839741	0.123023	0.103367	0.109902	0.0914037	0.0812695	0.114891	0.105664	0.0874152	0	0.103938	0.0933567	0.106375	0.0954311	0.107333	0.069543	0.117293	0.0891417	0.101181	0.101398	0.0580362	0.0772474	0.0652404	0.0601984	0.0837752	0.0956135	0.121764	0.0506342	0.0970098	0.124351	0.111654	0	0.0762875	0.108479	0.0895201	0.0985381	0.0862152	0.0695724	0.109908	0.134682	0.0896109
CNNM4	0.0749187	0.0386859	0.0684763	0.0985954	0.065486	0.0475898	0.0715356	0.08017	0.114063	0.0711156	0.0797423	0.103845	0.0960152	0.149037	0.106144	0.131477	0	0.102332	0.0830327	0.10448	0.0897626	0.114679	0.0823374	0.145187	0.0574423	0.0820147	0.101398	0.0490832	0.0508389	0.0505244	0.097262	0.109218	0.100608	0.0430304	0.0555406	0.0630693	0.062495	0.0905925	0	0.0969446	0.118949	0.0200183	0.147287	0.0672907	0.060994	0.102006	0.136014	0.0296773
CNNM3	0.0746475	0.0193912	0.0403334	0.0376502	0.0439285	0.023362	0.0217621	0.0406632	0.0548771	0.0185129	0.0435295	0.0460851	0.0213668	0.0484698	0.0396842	0.0407499	0	0.0530612	0.0275062	0.0322049	0.0592856	0.0606709	0.0490987	0.0658806	0.031336	0.0229486	0	0.0631271	0.0447018	0.0335797	0.0856174	0.0648035	0.0266616	0.0294444	0.0332079	0.0465839	0.0451808	0.0343757	0	0.0233037	0.0328786	0.0369074	0.033948	0.0278241	0.015812	0.0517157	0.0482131	0.013897
ANKRD23	0.0903091	0.119825	0.116343	0.102969	0.0921077	0.0388552	0.111549	0.115644	0.14183	0.0940944	0.102261	0.0828331	0.0950858	0.185658	0.148835	0.168846	0	0.169531	0.0616856	0.124643	0.117722	0.141673	0.113838	0.169723	0.0584255	0.0534083	0.101398	0.0664113	0.109822	0.0705133	0.111674	0.141954	0.150409	0.15631	0.105686	0.143577	0.161189	0.100466	0	0.125287	0.127829	0.0668918	0.130432	0.0875806	0.0764756	0.195325	0.211597	0.234443
SEMA4C	0.0202989	0.0137744	0.0285552	0.0348213	0.0399615	0.0232232	0.0413887	0.0569772	0.0538233	0.0123627	0.0203438	0.0202863	0.035527	0.0229913	0.0437367	0.0308353	0	0.0444511	0.0284033	0.0266947	0.0424536	0.0295473	0.0208754	0.0521194	0.0522117	0.0492654	0.055805	0.00857711	0.0398803	0.0164771	0.0453288	0.0707061	0.0333617	0.0179025	0.0147364	0.0198547	0.0320824	0.023576	0	0.0226632	0.0314459	0.033988	0.017977	0.00375335	0.0262038	0.0450154	0.034455	0.0099028
FAM178B	0	0.0129476	0.0197059	0.0144385	0.0138006	0.011383	0.0104718	0.0204974	0.0122041	0.00486617	0.0106869	0.00201222	0	0.0100419	0.0248463	0.00861222	0	0.0110295	0.00767824	0.0153445	0.0167584	0.00858972	0.0155033	0.0176066	0.00668053	0.00796871	0	0.00813376	0.0193287	0.00218938	0.016494	0.0257269	0.00546418	0.0093381	0	0.00836186	0.00511301	0.00898604	0	0.0174697	0.0101199	0.00488629	0.0149839	0.0062341	0.00591179	0.0118222	0.00724915	0
FAHD2B	0.0611923	0.0315875	0.0454638	0.102119	0.0874917	0.0694401	0.0533937	0.0935093	0.110882	0.0494515	0.0473286	0.0455102	0.105394	0.166794	0.144747	0.100731	0	0.132618	0.0899226	0.0945058	0.0834663	0.121568	0.0307087	0.124547	0.059433	0.0632722	0.101398	0.0589406	0.0842467	0.0750876	0.060372	0.0840326	0.0891907	0.0507166	0.0619787	0.0748274	0.0539784	0.0480222	0	0.0902708	0.124993	0.0453521	0.109832	0.0143021	0.0248807	0.0408313	0.0803047	0.0515074
ANKRD36	1.37804	1.34242	1.19567	0.989446	0.799967	1.06526	0.893791	0.970898	0.97896	1.26602	1.00096	1.32642	1.13438	0.936667	1.1645	0.876945	0	1.24526	1.06674	1.23034	1.04457	1.10715	1.08769	1.2051	1.21098	1.3682	0.957661	0.916677	1.15921	1.14026	0.745507	0.994915	0.979137	1.12285	1.26981	1.33774	1.25147	1.00495	0	1.24263	1.17318	1.05598	1.14486	1.06826	1.10977	0.932612	1.30187	0.856547
ANKRD36B	0.474321	0.424144	0.36658	0.41431	0.673678	0.494838	0.372219	0.66517	0.525226	0.347159	0.612124	0.453153	0.398449	0.54435	0.372151	0.738828	0	0.343885	0.479885	0.410232	0.545931	0.563949	0.216646	0.394779	0.443611	0.504836	0.439154	0.474467	0.331569	0.36135	0.417706	0.525133	0.544856	0.406462	0.552124	0.45959	0.349582	0.480036	0	0.394227	0.349349	0.348739	0.632686	0.252794	0.600425	0.288149	0.504496	0.44292
COX5B	0.0652415	0.075187	0.125236	0.218202	0.157864	0.154009	0.177375	0.19084	0.19212	0.0696568	0.0636306	0.0573511	0.100773	0.190911	0.111703	0.18073	0	0.155056	0.182057	0.108504	0.140661	0.116134	0.068354	0.195428	0.179231	0.121855	0.055805	0.123759	0.194504	0.184002	0.261268	0.181567	0.164511	0.0739286	0.0255633	0.0496565	0.128334	0.164676	0	0.110242	0.126719	0.0761887	0.157278	0.06991	0.0713965	0.0897286	0.108864	0.135414
ACTR1B	0.087078	0.10156	0.16472	0.218649	0.160366	0.148163	0.13839	0.183642	0.276601	0.153571	0.106966	0.160336	0.224231	0.272596	0.176502	0.281471	0	0.210394	0.219349	0.135556	0.214488	0.215043	0.149767	0.344587	0.173111	0.113708	0	0.103268	0.206343	0.121751	0.130504	0.252855	0.175022	0.143198	0.145628	0.115202	0.247046	0.18285	0	0.126957	0.212098	0.140868	0.170121	0.0990419	0.1125	0.138875	0.282849	0.118585
C2orf92	0.0253154	0.061968	0.0652088	0.0471707	0.0539084	0.0412699	0.0218911	0.0711877	0.0706473	0.0244742	0.054985	0.0399256	0.0573633	0.082996	0.0762859	0.0775829	0	0.0911969	0.0533695	0.0924858	0.0498016	0.095397	0.0269588	0.121834	0.0305396	0.0594226	0	0.0491818	0.0402344	0.0468588	0.105296	0.0659163	0.0618849	0.0420263	0.0749975	0.0765121	0.0464299	0.0573296	0	0.0539695	0.0663833	0.0447593	0.0922825	0.0247583	0.0284028	0.165057	0.0628637	0.0948649
ZAP70	0.0129994	0.00231739	0.00535226	0.00601531	0.000716385	0.00554737	0.00392205	0.00656339	0.00638945	0	0.00752017	0.00126988	0.00344121	0.00628802	0.013692	0.00222309	0	0.0100449	0.000994129	0.00332863	0.00440299	0.00295561	0	0.00656511	0.00284826	0	0	0	0.00292178	0.00330474	0	0.00311057	0.0021364	0	0	0	0.00819041	0	0	0	0.00387834	0.00647001	0.00703271	0	0	0	0.00874018	0
TMEM131	0.380341	0.388239	0.499164	0.470856	0.528089	0.486603	0.509049	0.506511	0.516856	0.524582	0.429912	0.508194	0.459646	0.576104	0.496484	0.561977	0	0.505655	0.491658	0.480129	0.489301	0.514693	0.443362	0.617001	0.47334	0.441029	0.452916	0.386548	0.5518	0.439585	0.344895	0.524875	0.490276	0.559831	0.427494	0.572585	0.498057	0.371522	0	0.467776	0.501931	0.507072	0.571777	0.384207	0.396276	0.55416	0.537181	0.648011
VWA3B	0.0068116	0	0.00659722	0.00829908	0.00814301	0.00424946	0.00319938	0.00378244	0.00484467	0.00719038	0.00588281	0.00131944	0.00261416	0.00259061	0.00774757	0.0133314	0	0.00352704	0.00352906	0.00141105	0.00853949	0.00349936	0	0.00320672	0.00105959	0	0	0	0.0137791	0	0.0181892	0.00278627	0.00678222	0.0028582	0	0.0108535	0.00577514	0.00446972	0	0.0105164	0.00286964	0	0.00357671	0.00576104	0.002893	0.00403749	0.00761878	0
CNGA3	0	0	0.00112906	0	0.00158974	0	0	0.00103556	0.00103905	0.0043036	0	0.00182222	0	0.0014838	0	0	0	0.0022405	0	0.000914152	0	0.00183988	0	0	0	0	0	0	0.0011175	0.0050418	0	0.00197375	0.00068884	0	0	0	0	0	0	0	0	0	0	0	0	0	0.00266552	0
INPP4A	0.610698	0.609397	0.812728	0.627306	0.743373	0.606685	0.725268	0.70764	0.936114	0.68306	0.650604	0.64713	0.67031	0.839467	0.740795	0.785145	0	0.709935	0.690986	0.6656	0.681122	0.890857	0.622108	0.899936	0.688721	0.559137	0.252961	0.55468	0.68277	0.61	0.628823	0.88886	0.773366	0.916385	0.658977	0.94119	0.863485	0.838405	0	0.697558	0.836131	0.757157	0.662977	0.599829	0.579588	0.950035	1.028	0.932278
COA5	0.067363	0.0250373	0.0569013	0.0486131	0.0462465	0.0752374	0.0944041	0.0854245	0.0834925	0.0467259	0.0615106	0.0450936	0.0474977	0.0651924	0.0404253	0.0480541	0	0.0766099	0.0982516	0.0458487	0.0558378	0.0752827	0.0441385	0.0782046	0.0662049	0.0311538	0	0.055753	0.0616746	0.0376703	0.0435675	0.0892438	0.0703322	0.0289298	0.0607586	0.0503483	0.0672884	0.0594061	0	0.0822693	0.0684969	0.0364779	0.0487675	0.0618443	0.0491137	0.037771	0.049402	0.0260888
UNC50	0.042171	0.0905806	0.0715003	0.122345	0.0948522	0.0859455	0.0904515	0.141807	0.13233	0.0505861	0.0864984	0.0718644	0.0713291	0.118245	0.0781296	0.135058	0	0.111554	0.0952311	0.0637075	0.121405	0.130691	0.0495802	0.125744	0.0749898	0.0187939	0.055805	0.0365884	0.134217	0.0654189	0.187298	0.151751	0.0990938	0.0845697	0.0742872	0.0840759	0.0985382	0.0886174	0	0.0966044	0.0813721	0.0523525	0.100799	0.0288946	0.0486333	0.0638719	0.103129	0.0492232
MGAT4A	0.330718	0.373915	0.400319	0.473025	0.494116	0.492959	0.389109	0.388763	0.529263	0.465394	0.359858	0.386782	0.330097	0.443287	0.325663	0.500331	0	0.472999	0.435372	0.438042	0.399759	0.503858	0.318437	0.541881	0.412137	0.290582	0.101398	0.410419	0.511775	0.456089	0.282615	0.510475	0.387234	0.498801	0.351681	0.447143	0.37145	0.323412	0	0.395168	0.449581	0.308308	0.507503	0.32029	0.410313	0.305629	0.510542	0.488096
KIAA1211L	0.187527	0.303964	0.292801	0.323885	0.367278	0.249426	0.244865	0.361333	0.406488	0.271881	0.205015	0.24342	0.165671	0.542733	0.35528	0.4338	0	0.431307	0.250515	0.316167	0.339741	0.462159	0.250492	0.410075	0.191096	0.213311	0.101398	0.192569	0.354102	0.216445	0.212671	0.419058	0.279088	0.380419	0.220274	0.289819	0.306733	0.298447	0	0.242303	0.40016	0.350726	0.339069	0.180028	0.274695	0.697446	0.474945	0.39625
TSGA10	0.335965	0.363626	0.34932	0.283315	0.211154	0.31706	0.368374	0.246711	0.240071	0.262164	0.272548	0.255698	0.310825	0.252074	0.311163	0.268516	0	0.295312	0.263624	0.198736	0.242852	0.373769	0.295975	0.316166	0.188163	0.310297	0.173334	0.23145	0.225605	0.29284	0.326205	0.294564	0.338043	0.402184	0.24761	0.367019	0.365424	0.422647	0	0.252788	0.254599	0.236825	0.266122	0.214808	0.305334	0.267434	0.293229	0.423712
AC079447.1	0.589937	0.546987	0.515666	0.440264	0.409934	0.435446	0.599276	0.420172	0.509743	0.524053	0.505076	0.60657	0.429712	0.58505	0.5688	0.518557	0	0.568461	0.405576	0.507964	0.519021	0.692813	0.422047	0.536248	0.383601	0.479404	0.101398	0.400802	0.461629	0.471969	0.404388	0.619849	0.474277	0.574747	0.509293	0.619472	0.609664	0.553227	0	0.453417	0.516332	0.574616	0.527257	0.389001	0.447289	0.485117	0.544411	0.502644
MITD1	0.0672098	0.0470162	0.0664695	0.0824619	0.0736292	0.0562049	0.194295	0.077148	0.0881127	0.0379989	0.057395	0.0749283	0.0666539	0.0904449	0.052695	0.0761812	0	0.0606235	0.0548923	0.0435113	0.086822	0.0908069	0.0226399	0.0932888	0.0500644	0.0260335	0.351518	0.0510275	0.0513304	0.0365307	0.0302878	0.0587363	0.0572506	0.0552711	0.0036996	0.0618098	0.096462	0.107031	0	0.0506818	0.0694904	0.0486165	0.0602164	0.0792212	0.0743895	0.0293273	0.0596333	0.0635683
LYG2	0	0.00525059	0.0225668	0.0373	0.0308359	0.00797194	0.0167309	0.0112489	0.0382735	0.00687121	0.0100211	0.0114559	0.00449684	0.0851572	0.0172249	0.0774163	0	0.0413681	0.0149271	0.0197477	0.0244978	0.0230272	0	0.0681256	0.0129863	0	0	0.0267742	0.0495143	0.0102151	0.016414	0.0239298	0.0131682	0.0186982	0	0.00831462	0.0214206	0.0312392	0	0.0107133	0.0377142	0.026261	0.0234976	0.00279159	0.0069331	0.0238807	0.0367615	0.00452403
LYG1	0	0.00633441	0.0174686	0.0376369	0.0234228	0.0184597	0.0425843	0.0250877	0.0374631	0.0158685	0.0151625	0.0205144	0.00814887	0.0260671	0.0157906	0.0257417	0	0.0335285	0.0226528	0.0130281	0.0201153	0.0314931	0.0147907	0.0392953	0.0128786	0.00344497	0.26582	0.0123308	0.032396	0.0263147	0.0130512	0.0312515	0.0137533	0.0195528	0	0.0146802	0.0207921	0.0111049	0	0.0214507	0.0261065	0.0231955	0.0248223	0.0142175	0.0333556	0.0224123	0.0281797	0.00452403
TXNDC9	0.00894749	0.0357459	0.0554669	0.086675	0.0467788	0.0456391	0.0464673	0.077067	0.0718324	0.036929	0.0676733	0.0389563	0.0271678	0.0874509	0.0564013	0.0635647	0	0.0689198	0.0515942	0.0634738	0.0439353	0.0649435	0.0103049	0.0899689	0.0563854	0.0355875	0	0.0378846	0.0536473	0.0344548	0.0535331	0.064053	0.041949	0.023774	0.062587	0.0450261	0.0664746	0.0472013	0	0.0295429	0.0602043	0.0437633	0.0498985	0.039222	0.0261246	0.0656757	0.0615681	0.0305779
EIF5B	0.210917	0.274495	0.25521	0.238484	0.276493	0.234581	0.22266	0.286031	0.277602	0.263691	0.266382	0.270945	0.24346	0.25191	0.367781	0.1971	0	0.216248	0.274506	0.196641	0.287709	0.293433	0.326478	0.280982	0.214956	0.207311	0.34807	0.176635	0.229212	0.227171	0.144635	0.283245	0.25877	0.188597	0.161607	0.279134	0.210161	0.191236	0	0.184323	0.227895	0.117901	0.26279	0.263152	0.167557	0.366028	0.301677	0.341384
REV1	0.463232	0.435199	0.421276	0.402282	0.45315	0.387999	0.514671	0.514986	0.508724	0.41473	0.438639	0.436285	0.460073	0.511134	0.53988	0.468447	0	0.460976	0.406167	0.419853	0.469656	0.524865	0.388324	0.571116	0.429731	0.428064	1.17545	0.318003	0.449652	0.423498	0.444226	0.581759	0.457831	0.47002	0.382558	0.450094	0.589306	0.491507	0	0.353844	0.450435	0.434968	0.469882	0.433064	0.458413	0.285723	0.49994	0.413024
AFF3	0.962036	1.21402	1.3291	1.15549	1.1837	1.03941	1.29772	1.26562	1.30961	1.2714	1.18236	1.31774	1.15642	1.2431	1.3266	1.21126	0	1.25959	1.09777	1.29563	1.18136	1.48559	1.26468	1.27385	1.28375	1.26435	1.07375	1.15933	1.26098	1.1423	1.16971	1.23954	1.41276	1.3979	1.45691	1.27112	1.19701	1.33031	0	1.24589	1.26844	1.3454	1.21148	1.14054	1.31737	1.68613	1.42412	1.78954
LONRF2	0.534604	0.516666	0.572336	0.547014	0.606074	0.558449	0.644947	0.679227	0.686933	0.51923	0.584496	0.543488	0.544602	0.675499	0.49274	0.59448	0	0.540753	0.646242	0.500554	0.589051	0.653405	0.404876	0.652	0.669373	0.532992	0.757283	0.50414	0.659654	0.422765	0.526586	0.69405	0.544017	0.50962	0.553448	0.506703	0.696579	0.600665	0	0.500447	0.555551	0.393453	0.587425	0.412217	0.593664	0.708082	0.449574	0.310595
CHST10	0.0430899	0.0425967	0.0452956	0.0382356	0.0277227	0.0576094	0.0630481	0.0575821	0.0658145	0.0394914	0.0373533	0.0467855	0.0526594	0.0379266	0.0377137	0.0394964	0	0.0378402	0.0433149	0.0485575	0.0613292	0.0450206	0.041555	0.0441398	0.0535297	0.00411746	0	0.0676621	0.0322558	0.0443735	0.0573864	0.0462643	0.0583731	0.0389775	0.0133379	0.02633	0.0519376	0.0329538	0	0.0507865	0.0343534	0.0467066	0.0425329	0.0661093	0.0620408	0.0167784	0.0530134	0.083319
NMS	0	0	0	0	0	0	0	0	0	0	0	0	0	0	0	0	0	0	0.00133277	0	0	0.00142716	0	0	0	0	0	0	0	0	0	0	0	0	0	0	0	0	0	0	0	0	0	0	0	0	0	0
PDCL3	0	0.0126855	0.00737065	0.0104395	0.00771969	0.00900825	0.00876677	0.00849155	0.00856603	0.00844371	0.0135797	0.00228088	0.00658124	0.0124769	0.00707549	0.0127885	0	0.0108089	0.0316174	0.00599319	0.00863843	0.00566638	0.0258118	0.012468	0.0109198	0	0	0	0.00407106	0.00707489	0.0180778	0.00545163	0.0111288	0.0164535	0	0.00219771	0.00636806	0.011271	0	0.00898226	0.00995068	0.0128191	0.00348699	0.0093185	0	0.00670071	0.00987419	0
NPAS2	0.175553	0.170817	0.206824	0.285779	0.208736	0.170904	0.196625	0.265946	0.291718	0.252422	0.201555	0.172699	0.210391	0.356224	0.244223	0.333591	0	0.311736	0.205133	0.324125	0.17978	0.278908	0.133987	0.294573	0.232657	0.177503	0.407323	0.162075	0.203036	0.161115	0.172406	0.29367	0.195257	0.332617	0.158655	0.266234	0.322698	0.227817	0	0.251067	0.291628	0.133373	0.161251	0.115145	0.172395	0.154395	0.369588	0.423372
RPL31	0.123302	0.121527	0.167865	0.146354	0.165355	0.146599	0.172997	0.140385	0.160721	0.137179	0.124392	0.170429	0.180247	0.188753	0.141501	0.136491	0	0.148549	0.141228	0.125523	0.168372	0.138829	0.139389	0.152378	0.123938	0.097775	0	0.117124	0.13295	0.146505	0.12821	0.163846	0.131421	0.156026	0.0715156	0.168647	0.126016	0.137623	0	0.165219	0.154267	0.0465795	0.0820857	0.09476	0.147673	0.233521	0.0907046	0.245087
TBC1D8	0.185219	0.225833	0.244982	0.221635	0.250848	0.208826	0.351908	0.267477	0.272184	0.214069	0.177942	0.248316	0.174265	0.283434	0.239582	0.249483	0	0.265615	0.214721	0.229721	0.220525	0.333586	0.17332	0.307225	0.1426	0.188355	0	0.216714	0.200431	0.231356	0.202223	0.299844	0.25468	0.208104	0.101701	0.283769	0.241584	0.279864	0	0.231429	0.244503	0.222332	0.247128	0.241307	0.250341	0.198126	0.251013	0.450639
CNOT11	0.0293067	0.0469668	0.0438624	0.0880031	0.0675598	0.0452965	0.0385271	0.0767756	0.0883402	0.0573407	0.0718965	0.0646058	0.055353	0.108606	0.0684081	0.103045	0	0.108683	0.0564879	0.0629522	0.0896016	0.11687	0.0221087	0.107487	0.0485939	0.0709741	0	0.0338148	0.0758699	0.0703231	0.0521295	0.117593	0.0681645	0.0615111	0.0392583	0.10555	0.0771901	0.0518652	0	0.0688429	0.0915414	0.039076	0.110409	0.00881164	0.0623875	0.0625348	0.0793019	0.0605179
RNF149	0.340074	0.361166	0.334154	0.3662	0.390965	0.270941	0.342533	0.445474	0.483428	0.303071	0.339205	0.393538	0.375376	0.51976	0.471916	0.422217	0	0.43651	0.358632	0.31621	0.429186	0.502354	0.27653	0.502039	0.348466	0.348809	0.202786	0.386136	0.43297	0.310818	0.276682	0.652394	0.459996	0.240641	0.407939	0.366736	0.403439	0.46889	0	0.363863	0.380273	0.311756	0.447516	0.230828	0.409835	0.581029	0.401887	0.449952
CREG2	0.366166	0.484586	0.35512	0.362585	0.319066	0.335885	0.601843	0.526846	0.390566	0.321185	0.427099	0.369554	0.382271	0.272487	0.312649	0.258483	0	0.308637	0.536567	0.281473	0.372805	0.452939	0.200701	0.46075	0.499034	0.332466	0.252961	0.442035	0.36214	0.326039	0.48695	0.456368	0.488783	0.226007	0.236574	0.293735	0.45737	0.508143	0	0.38685	0.268726	0.278156	0.415489	0.301365	0.379883	0.412095	0.253948	0.307283
RFX8	0.041701	0.0536113	0.038837	0.0284676	0.0285991	0.0236235	0.0176587	0.0222455	0.0389897	0.0244033	0.0531148	0.0365317	0.0500276	0.0585451	0.056484	0.0465686	0	0.0728422	0.045828	0.0374361	0.0405347	0.0608521	0.0110674	0.0624053	0.0175337	0.0136275	0	0.016777	0.0295686	0.0274656	0.00658346	0.0175407	0.0601179	0.0116225	0.0407668	0.0361141	0.0138823	0.0473883	0	0.0379811	0.0428346	0.0532587	0.0749694	0.0450907	0.0147049	0.105689	0.0480758	0.0211759
MAP4K4	0.483864	0.513203	0.580972	0.636059	0.636706	0.541743	0.645362	0.659791	0.743171	0.537831	0.499514	0.543094	0.54977	0.657815	0.563166	0.720922	0	0.608032	0.584397	0.559412	0.568434	0.654052	0.566811	0.71628	0.586673	0.518918	0.790672	0.510754	0.584127	0.526771	0.504324	0.682465	0.594338	0.659728	0.501626	0.670478	0.634593	0.589171	0	0.499417	0.60722	0.511421	0.558808	0.512254	0.558098	0.637457	0.750706	0.549863
IL1R2	0	0	0.00322628	0	0.00286774	0	0	0	0	0	0	0	0	0	0	0	0	0	0	0	0.00115848	0.00062815	0	0	0	0	0	0	0.00168178	0	0	0	0	0	0	0	0	0	0	0	0.000826655	0	0	0	0	0	0.00240729	0
IL1R1	0	0	0.0115898	0.00597261	0.0034357	0.00159772	0.00108392	0.00156745	0.0061356	0.00177413	0.00143865	0	0	0	0.00837544	0.00601315	0	0.00298022	0	0.00305279	0.00736687	0.00852097	0	0.00742149	0.00249402	0	0	0	0.00432744	0.00238689	0.0236486	0.00689504	0.000827094	0.00139361	0	0.00628846	0.00734686	0	0	0.0118	0.00188867	0	0.00511921	0	0.00418888	0	0.00923189	0
IL1RL2	0	0.00878031	0.00814565	0.00597099	0.00733337	0.00538488	0.00656038	0.00282758	0.00739447	0.00289038	0.00378337	0.00553485	0.00429223	0.00282881	0.00106646	0.0089155	0	0.00133274	0.00598244	0.00893241	0.0100575	0.00156299	0.0349458	0.00793	0.00924979	0.00521654	0	0	0.00737172	0.00541705	0.0192708	0.00655516	0.00267214	0.00181612	0	0.00385796	0.00925103	0.00184702	0	0.00743863	0.00633326	0.00276562	0.00234172	0.0110269	0.00710123	0.00652091	0.011277	0
IL18R1	0	0	0	0.00231793	0.00185137	0.00263134	0	0	0.000596589	0	0.00318863	0	0	0.00186435	0.00167248	0.000577814	0	0	0.000809163	0.00338779	0.00214105	0.00241666	0	0.00558661	0	0	0	0	0	0.00188072	0	0.00247177	0.00331792	0.00617316	0	0.001838	0.00543561	0	0	0	0.00208616	0.00453073	0	0	0	0	0.00240075	0
IL18RAP	0	0	0	0.00166435	0.00243311	0	0	0	0.000934453	0	0	0	0	0	0	0	0	0	0	0	0	0.00156205	0	0	0	0	0	0.0140102	0	0	0	0	0	0	0	0.00200534	0	0	0	0	0	0.00427291	0	0	0	0	0	0
SLC9A4	0	0	0.000365684	0.00389624	0.00189266	0.00123299	0.00121881	0.00212658	0.00417062	0	0.00814054	0	0.00114644	0.00401664	0.00209703	0.00363683	0	0.00437726	0.00490657	0	0.00138179	0.00122498	0.00642342	0.0065797	0.00970332	0	0	0	0.00198266	0.00223906	0	0.00104087	0.00194079	0.00521334	0.0166175	0.00490326	0.00309719	0.00947983	0	0	0.00170552	0	0.00569692	0.00531625	0.0038237	0	0	0
SLC9A2	0.164832	0.235927	0.278257	0.225887	0.222913	0.305288	0.205399	0.274948	0.293974	0.332807	0.342306	0.298831	0.337041	0.396832	0.310686	0.261833	0	0.256657	0.280497	0.307815	0.300947	0.386259	0.343758	0.385964	0.243886	0.317479	0.757283	0.205875	0.204256	0.236289	0.320831	0.271025	0.265615	0.33392	0.284895	0.285522	0.166698	0.150773	0	0.484439	0.249374	0.221274	0.296685	0.183077	0.137887	0.174474	0.394644	0.0731524
MFSD9	0.0437694	0.0352003	0.0382253	0.0550145	0.0621761	0.0689921	0.0374538	0.0438871	0.0663174	0.0528061	0.0552126	0.0785948	0.0448017	0.112379	0.0475352	0.0975988	0	0.0713455	0.0413048	0.0328648	0.055398	0.0908836	0.0593965	0.0899961	0.0455652	0.0676838	0	0.0493454	0.0598106	0.0418769	0.0345769	0.0839644	0.0399974	0.0555264	0.0229847	0.0547057	0.0518535	0.0302606	0	0.0449576	0.0607512	0.0157071	0.0555338	0.0418025	0.0392332	0.0460109	0.0862891	0
TMEM182	0.0688549	0.0512611	0.054427	0.0784725	0.0791601	0.0311965	0.0954616	0.097382	0.0681025	0.0609228	0.0724929	0.041667	0.025886	0.0418684	0.0721788	0.0675059	0	0.065089	0.0541913	0.0646073	0.0594529	0.073469	0.0468339	0.0848439	0.0905282	0.0284398	0	0.0368509	0.0443639	0.0588502	0.0589423	0.060414	0.0861851	0.0859517	0.0102006	0.0659791	0.0786958	0.0562156	0	0.0764279	0.0724056	0.0511731	0.0342406	0.0543945	0.0965688	0.0514365	0.116423	0.16847
POU3F3	0.149352	0.116946	0.150368	0.14265	0.134552	0.209607	0.172697	0.19183	0.181555	0.168293	0.224943	0.22	0.255562	0.143754	0.191	0.117248	0	0.147457	0.197438	0.150086	0.168768	0.270292	0.190941	0.259879	0.267814	0.206735	0.351518	0.15086	0.183294	0.132657	0.12382	0.253494	0.25321	0.216908	0.184101	0.195478	0.174494	0.171345	0	0.223571	0.151919	0.143266	0.114722	0.102374	0.178668	0.140435	0.172087	0.153409
MRPS9	0.201158	0.316339	0.220663	0.27245	0.298103	0.208169	0.18813	0.279219	0.28374	0.193617	0.223449	0.178427	0.208802	0.351455	0.260182	0.341077	0	0.268754	0.250781	0.217855	0.331626	0.293279	0.128748	0.316092	0.216323	0.151984	0.055805	0.185354	0.351893	0.225827	0.0855032	0.2785	0.174061	0.203257	0.282442	0.212323	0.258228	0.232518	0	0.179025	0.255408	0.204602	0.300713	0.214835	0.195904	0.214004	0.236944	0.185228
GPR45	0	0	0	0	0	0	0	0	0.00024574	0.000965657	0	0	0	0	0	0	0	0	0	0.00340324	0	0.00193451	0	0.00198839	0	0	0	0	0	0	0	0	0	0	0	0.000709352	0	0	0	0	0	0	0	0	0	0	0.00108987	0
TGFBRAP1	0.0779726	0.0791419	0.0891122	0.0779374	0.0925406	0.0865628	0.0735683	0.126228	0.130739	0.0820176	0.0850575	0.0777838	0.112264	0.0802536	0.0960409	0.114147	0	0.114707	0.104479	0.0778644	0.101802	0.11605	0.0435793	0.139851	0.0715104	0.0817433	0.055805	0.0876135	0.0698604	0.0692104	0.0691605	0.118941	0.108944	0.0759101	0.097937	0.0991825	0.0982817	0.0798463	0	0.064896	0.114055	0.0506667	0.0588075	0.0679788	0.0695823	0.0933585	0.109014	0.0442508
C2orf49	0.0628436	0.063095	0.0494935	0.0524691	0.056045	0.0519943	0.07027	0.082763	0.0637644	0.046162	0.0426918	0.0403136	0.0695354	0.0691161	0.0639906	0.0420239	0	0.0357937	0.0724954	0.0501749	0.0740522	0.0738759	0.0644528	0.0739579	0.0586885	0.0959794	0	0.057474	0.0552541	0.0458375	0.0447019	0.0731701	0.0550536	0.0467743	0	0.0405343	0.052581	0.0491994	0	0.0494267	0.0416647	0.0441549	0.0682993	0.0332319	0.0566233	0.0508362	0.0366003	0
FHL2	0.00762512	0.0242701	0.0285442	0.0154868	0.0308926	0.0112232	0.0358084	0.0270676	0.0169258	0.00848339	0.00876199	0.0027721	0.0100213	0.0172812	0.00936711	0.0175191	0	0.018472	0.0102977	0.0226274	0.0165815	0.0128894	0.0147907	0.00779368	0.0127784	0.0157934	0	0	0.0272621	0.0158191	0	0.0199532	0.0360651	0.0196247	0.0338611	0.0104004	0.0250245	0.0266709	0	0.0111558	0.0235188	0.0260874	0.0183774	0	0	0.00753564	0.0271888	0.049777
NCK2	0.108915	0.137936	0.154895	0.204755	0.178248	0.163484	0.146531	0.20539	0.233436	0.159168	0.15668	0.120947	0.132849	0.254729	0.176218	0.207822	0	0.217892	0.165085	0.162319	0.206382	0.271181	0.136105	0.262619	0.132791	0.103504	0.321625	0.133845	0.142152	0.22438	0.168499	0.204195	0.1811	0.176419	0.114053	0.214771	0.250911	0.179277	0	0.173756	0.217938	0.116243	0.226939	0.0686863	0.113504	0.202882	0.225607	0.0699192
UXS1	0.0467584	0.150766	0.15531	0.182078	0.201109	0.128769	0.16576	0.201095	0.257456	0.146854	0.169959	0.151851	0.161488	0.232915	0.167316	0.225292	0	0.172702	0.141833	0.173848	0.228553	0.226912	0.174386	0.247447	0.144231	0.085031	0	0.108504	0.170308	0.123948	0.122107	0.218383	0.194621	0.232677	0.128773	0.201787	0.198618	0.190838	0	0.143148	0.202611	0.193098	0.148339	0.108478	0.157166	0.268361	0.237954	0.117047
RGPD3	0.0081863	0.020854	0.0139276	0.0134213	0.0061892	0.00801564	0.014575	0.0062572	0.0143745	0.00446624	0.00692559	0.00444452	0.00227326	0.00516006	0.00779424	0.0199527	0	0.00983184	0.00751586	0.0063735	0.00489957	0.0123481	0.0107279	0.0112392	0.00628854	0.00826295	0	0.0202696	0.0084651	0.0223654	0.0276618	0.0135584	0.00722537	0.0104986	0.01482	0.00846398	0.00894613	0.00776899	0	0.0188242	0.0132146	0.018174	0.0108607	0	0.0018666	0.00250936	0.0120768	0.105754
CD8B2	0	0	0.000722742	0.00313023	0.000994438	0	0	0.00385186	0	0	0	0	0	0	0	0.00120626	0	0.00161883	0	0.000841402	0.00157498	0.00122583	0	0	0	0	0	0	0	0	0	0	0.000835714	0	0	0.00372751	0	0	0	0	0.00165511	0	0.00373745	0	0	0	0	0
ST6GAL2	0.0228534	0.116775	0.0739431	0.0980043	0.128418	0.0907994	0.0780829	0.0759603	0.149741	0.073578	0.0702848	0.0749213	0.111099	0.107995	0.0779005	0.106365	0	0.101997	0.101553	0.126587	0.0944065	0.0626821	0.119348	0.104948	0.108299	0.0917268	0	0.0807943	0.0754266	0.0966277	0.124005	0.112816	0.0946841	0.104152	0.126017	0.123094	0.0822809	0.10734	0	0.0762509	0.108558	0.0364428	0.043204	0.0281977	0.127165	0.190144	0.173284	0.0764886
RGPD4	0	0	0.00510991	0.00548671	0.00516004	0.00975198	0.00198249	0.00458599	0.0073517	0.00354949	0.0032286	0	0	0.00709212	0.00112321	0.00468472	0	0.0041239	0.0021028	0	0.00189648	0.00311148	0	0.0137714	0.00438959	0.00344497	0	0	0.006956	0.00636386	0	0.00190124	0.00213309	0.0122208	0	0.00499988	0.00474831	0.00574075	0	0	0.00506518	0	0.00332604	0	0	0.0092579	0.00290622	0
SLC5A7	0	0	0.00246223	0	0.000718725	0.00123299	0	0	0.00044106	0.000766296	0	0	0	0	0.00391253	0.00164174	0	0.0018056	0.00239977	0.00131816	0.00441288	0.00068507	0	0.00207111	0.00149537	0	0	0	0.00393224	0.00419204	0	0.00368865	0	0	0.00423552	0	0	0.0168516	0	0	0	0	0.00392538	0.00468178	0	0.00519913	0	0
SULT1C2	0	0	0.00127581	0.000743664	0.000658713	0	0.00309382	0.0047243	0.00209865	0	0	0	0	0.00266351	0	0.00123004	0	0.00156319	0	0	0	0.00033866	0	0.00420902	0	0.00357521	0	0	0.00131446	0	0	0.00397985	0.0021051	0	0	0.000436514	0.00314085	0	0	0	0.00156062	0	0.0047055	0	0	0	0.000987837	0
SULT1C4	0	0	0.000341309	0.00053873	0.00211913	0	0.000792887	0	0.00163617	0	0.00285376	0.00126988	0	0.00406696	0.00138179	0.00718045	0	0	0	0	0.00157498	0.00215106	0	0.00135822	0	0	0	0	0.00218183	0	0	0.00396778	0	0	0	0.000625606	0	0	0	0	0.0020832	0	0	0	0	0.00219961	0.00197389	0.00452403
GCC2	0.672927	0.576583	0.489933	0.379745	0.40056	0.407932	0.504642	0.557641	0.504994	0.498008	0.510312	0.593379	0.508199	0.44587	0.48162	0.4131	0	0.49058	0.478011	0.378877	0.422155	0.594032	0.444217	0.458534	0.451192	0.497261	0.465599	0.266273	0.460317	0.349349	0.4291	0.536155	0.525813	0.519893	0.67751	0.44638	0.569502	0.554136	0	0.577983	0.531615	0.489076	0.487825	0.284259	0.526903	0.502137	0.440537	0.852536
LIMS1	0.306717	0.255016	0.227846	0.232539	0.238029	0.193483	0.184291	0.252519	0.282285	0.196081	0.28638	0.266349	0.295218	0.267502	0.248228	0.304348	0	0.2581	0.241591	0.27259	0.202123	0.39303	0.223278	0.294762	0.256016	0.24105	0.101398	0.243702	0.254383	0.194603	0.141798	0.282052	0.283045	0.206992	0.260061	0.23402	0.245428	0.330247	0	0.209295	0.231489	0.219626	0.274096	0.17944	0.247031	0.348167	0.27169	0.310411
RANBP2	0.301457	0.306775	0.318478	0.409884	0.429101	0.337159	0.544767	0.495368	0.468847	0.324942	0.388255	0.381876	0.392297	0.416647	0.341835	0.392954	0	0.325336	0.418314	0.302658	0.412094	0.393376	0.328474	0.445915	0.383635	0.365973	0.101398	0.347961	0.458275	0.325611	0.349369	0.510602	0.407842	0.368094	0.207983	0.372955	0.443441	0.463754	0	0.32749	0.409756	0.300489	0.381602	0.419209	0.399619	0.369671	0.339609	0.474939
CCDC138	0.234725	0.247608	0.29051	0.22579	0.270552	0.231635	0.282508	0.250759	0.305353	0.280459	0.260061	0.263124	0.319932	0.329355	0.285752	0.304809	0	0.254591	0.250826	0.221642	0.296794	0.266994	0.204826	0.31498	0.196384	0.196813	0	0.257187	0.253443	0.220564	0.318292	0.306646	0.304935	0.293577	0.181719	0.328723	0.431908	0.292922	0	0.290636	0.261433	0.279984	0.245401	0.136479	0.266156	0.182049	0.299895	0.481044
EDAR	0	0	0.000439124	0.00448755	0.00393838	0	0	0	0.00182253	0	0	0	0	0.00252913	0.00205173	0	0	0.00151459	0.00548385	0	0.00180672	0.00194186	0	0.00493566	0	0.00626305	0	0	0.0104025	0	0	0.00549375	0	0	0	0	0.00257728	0.00595504	0	0	0	0	0.00422908	0	0	0	0.00104558	0.00452403
SH3RF3	0.215489	0.250241	0.235294	0.306348	0.38031	0.189276	0.374807	0.287292	0.507487	0.345184	0.31317	0.343756	0.276552	0.346689	0.290898	0.506072	0	0.480868	0.298409	0.380555	0.288877	0.279391	0.257961	0.442334	0.176897	0.15658	0	0.230527	0.18246	0.228092	0.172916	0.298772	0.288703	0.545151	0.210345	0.416515	0.402675	0.236278	0	0.285473	0.411229	0.160178	0.224355	0.213386	0.275698	0.484215	0.674593	0.556792
SOWAHC	0.00784791	0.0044312	0.00814133	0.00420477	0.0104957	0.00808958	0.0119075	0.00368186	0.0142311	0.00437056	0.0159616	0.0159645	0.00664753	0	0.00151592	0.0138247	0	0.00236655	0.0135686	0.00477137	0.00464977	0.00882903	0.0145517	0.00450092	0.00675571	0.00993629	0	0.00485615	0.00919061	0	0	0.0129766	0.00935299	0.00181612	0.00876188	0.00450974	0.0106712	0.0222953	0	0.00542261	0.00601604	0.00541752	0.0195712	0.00550837	0.00442052	0.00766317	0.00581613	0.0222113
RGPD5	0	0.00784423	0.00743689	0.0173614	0.0112901	0.00741612	0.0181424	0.00378584	0.00696939	0.0135579	0.000986362	0.00293012	0.0102546	0.00232136	0.00244664	0.00127967	0	0.0039378	0.00423603	0.00615445	0.0030182	0.00892196	0	0.00546125	0.012174	0.00944422	0	0.0136942	0.00845879	0.006939	0	0.00282563	0.0042744	0.00434712	0.0131028	0.0144249	0.0198154	0.00423316	0	0.0119125	0.00502572	0.00414932	0.0025955	0.0148625	0.00129038	0	0.0053613	0
AC013271.1	0	0	0	0.000361253	0.000711174	0	0	0	0	0	0	0.00210398	0	0	0	0	0	0	0	0	0.00109281	0.000513936	0	0.00419182	0	0	0	0	0.000944259	0	0	0	0	0	0	0	0	0	0	0	0	0	0	0	0	0	0	0
MALL	0.00338346	0	0.000550864	0.00127652	0.00180435	0	0.00103107	0	0.000847483	0.00188488	0	0	0	0.00234619	0.001473	0	0	0.00251911	0.00148282	0	0	0.000947279	0	0	0	0	0	0	0.00146399	0	0	0.00204324	0.00200853	0	0	0.00101982	0	0	0	0	0.0011156	0	0	0	0	0	0	0
NPHP1	0.0930297	0.121685	0.129099	0.100148	0.10779	0.128089	0.147819	0.104161	0.130075	0.0940556	0.089204	0.113167	0.111191	0.109136	0.12538	0.110162	0	0.103997	0.107607	0.0913195	0.123647	0.16176	0.0939693	0.179237	0.111349	0.0756995	0.101398	0.113324	0.121081	0.121924	0.10667	0.101336	0.125224	0.103159	0.0946266	0.1394	0.111566	0.172236	0	0.0785592	0.10084	0.0909795	0.157302	0.116154	0.102261	0.0695471	0.14252	0.376241
AC112229.3	0	0	0	0.00245133	0.000893155	0	0	0	0	0	0	0.00254477	0	0	0	0.000712063	0	0	0	0.00186758	0	0.00175608	0	0.00235966	0	0	0	0	0	0	0	0	0	0	0	0	0	0.00481016	0	0	0	0	0	0	0	0	0.00271084	0.0347251
RGPD6	0	0	0.0054265	0	0.00664023	0.00154488	0	0.00448325	0.00189577	0	0.00261257	0	0	0.00594568	0.00758391	0	0	0.00134201	0.00254766	0	0.00103438	0.0034616	0	0	0	0.00389352	0	0	0.0100879	0.0104266	0	0.00257823	0.00173146	0.00347214	0.00319927	0.00280846	0	0	0	0	0.0016879	0.00549073	0.00189298	0	0.00706971	0	0	0
BUB1	0	0	0	0.00347212	0.00121504	0	0	0	0	0.0051759	0.00105597	0.00410322	0.00344121	0	0	0.000645591	0	0	0.000579075	0.00149082	0	0.00173156	0	0.00369573	0	0	0	0	0.00224618	0	0	0	0.000764138	0.00237742	0	0.000546453	0.00160905	0	0	0	0	0	0	0	0	0	0	0
ACOXL	0	0.00920135	0.00824758	0.0201464	0.0198258	0.00174771	0.00204201	0.00693604	0.0128144	0.00335953	0.00424291	0.00597058	0.0108443	0.0171746	0.0149938	0.0255685	0	0.0289011	0.00987337	0.00811771	0.00829456	0.0180301	0.0184395	0.0227844	0.00531816	0.00243492	0	0	0.0202674	0.00345458	0	0.0160716	0.00485675	0.00957633	0.0255909	0.00433432	0.0137825	0.00222917	0	0.00299996	0.0144839	0.0194071	0.0164435	0	0.00522417	0.0308282	0.00750965	0
BCL2L11	0.0180073	0.00707137	0.0127439	0.0228915	0.0113851	0.0237618	0.0293401	0.0221578	0.0208846	0.02067	0.0189511	0.0131445	0.0125837	0.0167482	0.0188291	0.0116679	0	0.0136824	0.0265975	0.00982632	0.0158253	0.0329841	0.0434565	0.0121456	0.0251475	0.0143603	0	0.0294867	0.00826792	0.0150102	0	0.0131429	0.0200866	0.00839917	0.0232126	0.0119958	0.019308	0.021099	0	0.0194356	0.00991312	0.0027544	0.0181347	0.0311696	0.0156136	0.0350533	0.0214679	0.144558
ANAPC1	0.219583	0.245736	0.261375	0.292426	0.337048	0.294781	0.241587	0.313294	0.334556	0.232222	0.292079	0.301985	0.263284	0.318956	0.250658	0.334763	0	0.370069	0.248109	0.257065	0.276574	0.346042	0.129495	0.358036	0.278903	0.203653	0.452916	0.239147	0.36842	0.218797	0.191114	0.37559	0.33153	0.284554	0.29248	0.28093	0.281175	0.25281	0	0.224311	0.273387	0.160944	0.291269	0.0858621	0.223366	0.263762	0.308672	0.161831
MERTK	0.020572	0	0.0154382	0.0227214	0.0535281	0.0298355	0.0458967	0.0413601	0.048669	0.0223695	0.0157463	0.025107	0.0201163	0.0406577	0.00718464	0.0246189	0	0.0300663	0.0179471	0.0415472	0.0132934	0.0242149	0	0.042415	0.0107426	0.0134639	0	0.0075145	0.0344303	0.0348721	0.0463301	0.0507974	0.0178183	0.0273159	0.00995908	0.0259829	0.0396854	0.00808581	0	0.0292695	0.0256605	0.018029	0.00881877	0.017815	0.0116254	0.0179931	0.0287292	0
TMEM87B	0.0944898	0.100871	0.105343	0.10016	0.127483	0.0872318	0.0667338	0.121359	0.142662	0.0829269	0.099763	0.065924	0.111889	0.0966256	0.10869	0.124013	0	0.119665	0.121254	0.119044	0.150181	0.152104	0.0319903	0.154446	0.108664	0.179134	0	0.0816979	0.133524	0.127906	0.0505621	0.129408	0.13495	0.11601	0.107349	0.0991425	0.103358	0.100577	0	0.0924141	0.14336	0.0833065	0.137399	0.0532902	0.0933412	0.0640462	0.121412	0.135291
FBLN7	0.0932059	0.0424107	0.0761558	0.0866866	0.0897022	0.0841775	0.0874673	0.0752397	0.157853	0.141248	0.0602039	0.0799165	0.0339743	0.127575	0.106978	0.103672	0	0.137104	0.140534	0.110156	0.10256	0.152238	0.0649177	0.0903691	0.0507447	0.0888297	0	0.108393	0.0715931	0.0535931	0.10968	0.1243	0.0665407	0.142087	0.0552697	0.138548	0.140616	0.0635289	0	0.0767121	0.0903214	0.081372	0.0973263	0.0436546	0.100005	0.0245705	0.167722	0.0862841
ZC3H8	0.2383	0.296354	0.292928	0.255004	0.303505	0.242827	0.256048	0.301528	0.389808	0.264681	0.310124	0.231632	0.286804	0.366779	0.318173	0.27497	0	0.266467	0.252247	0.278354	0.264231	0.333102	0.229569	0.354062	0.264593	0.207298	0.43221	0.24037	0.285044	0.171483	0.190406	0.322859	0.329422	0.288891	0.229844	0.320764	0.359302	0.284073	0	0.24489	0.281736	0.247295	0.326228	0.220136	0.258533	0.221782	0.372478	0.211108
ZC3H6	0.370792	0.386194	0.398022	0.36016	0.370651	0.360325	0.321297	0.38729	0.392014	0.318516	0.419809	0.444682	0.401787	0.386458	0.375677	0.370854	0	0.344718	0.389982	0.379075	0.420263	0.431067	0.247862	0.481988	0.375705	0.311408	0.673143	0.273727	0.548027	0.285547	0.320941	0.555704	0.426129	0.359784	0.44762	0.378504	0.384004	0.329941	0	0.299199	0.332704	0.414166	0.456819	0.311459	0.432584	0.311671	0.32042	0.245652
RGPD8	0.0316119	0.0625548	0.0481835	0.0520758	0.0377779	0.033007	0.0497127	0.050059	0.0581083	0.0156686	0.043079	0.0508114	0.0373914	0.0681522	0.0648945	0.0627039	0	0.0695901	0.0543735	0.0452065	0.0652023	0.0697718	0.0421106	0.0872083	0.0418347	0.0219983	0	0.0757584	0.0346199	0.0475091	0.0835069	0.0980382	0.0348862	0.0590803	0.0360216	0.0535238	0.0626074	0.0506409	0	0.0695569	0.094001	0.0312163	0.0299445	0.0339803	0.0228921	0.0463089	0.0390984	0
TTL	0.185728	0.127202	0.125837	0.174162	0.162053	0.121446	0.105108	0.175742	0.25136	0.126857	0.158757	0.180249	0.180315	0.275132	0.16208	0.214124	0	0.220636	0.143561	0.173504	0.200746	0.221663	0.143124	0.207074	0.117713	0.120458	0.055805	0.12801	0.160443	0.0833101	0.0966489	0.212921	0.165179	0.103274	0.0819362	0.232224	0.168425	0.133121	0	0.162729	0.18605	0.121283	0.166943	0.0974178	0.176601	0.220023	0.199355	0.198687
POLR1B	0.0181421	0.0267964	0.0308289	0.0627087	0.0506564	0.0337397	0.0343304	0.0582184	0.068309	0.0563246	0.0394986	0.0699652	0.0388391	0.0657455	0.05938	0.0563619	0	0.0580033	0.0479506	0.0283247	0.0629126	0.0645538	0.0247358	0.0522656	0.0434477	0.02333	0	0.0180133	0.0326811	0.0349414	0.0555143	0.0481078	0.0389336	0.0207787	0.0386554	0.0557869	0.0454588	0.0446883	0	0.0257181	0.061444	0.00374336	0.0756569	0.0266936	0.0269658	0.0655799	0.0578203	0.0861603
CHCHD5	0	0.00639321	0.0114855	0.0232691	0.0190355	0.00299979	0.0147467	0.0125944	0.0239789	0.0177919	0.010014	0.0148203	0.00677847	0.0159356	0.00943975	0.0187818	0	0.019259	0.0167115	0.0259235	0.0140366	0.0136422	0.0337842	0.0285969	0.0199592	0.0119319	0	0	0.0102061	0.0150402	0	0.0222208	0.016322	0.00483795	0	0.00848723	0.0234581	0.0235724	0	0.00882219	0.0177594	0.0190688	0.00289985	0.0192281	0.0096091	0.00969521	0.0244158	0.0212049
SLC20A1	0.109786	0.159969	0.106021	0.150988	0.135396	0.106277	0.0998316	0.146819	0.126432	0.0554527	0.122553	0.140554	0.126871	0.177908	0.124987	0.134958	0	0.121697	0.117531	0.117127	0.161856	0.124225	0.0938901	0.12112	0.122793	0.12389	0	0.138997	0.14002	0.151389	0.195668	0.181762	0.108899	0.0807668	0.0679776	0.0792672	0.0857379	0.0767652	0	0.0707769	0.0971506	0.052061	0.139208	0.0941561	0.0845223	0.079681	0.0619608	0.047462
NT5DC4	0	0	0	0	0	0	0	0	0	0	0	0	0	0.00276894	0	0.00123004	0	0	0	0.00134025	0	0	0	0	0	0	0	0	0.00100661	0	0	0	0	0	0	0.000445369	0	0	0	0	0	0	0	0	0	0	0	0
CKAP2L	0.0120601	0.00463038	0.000798987	0	0.000912155	0.00169678	0.0033581	0	0.00229686	0.00189738	0	0	0	0	0.00174637	0.00377623	0	0	0.00353967	0.00338032	0.0024904	0.00437594	0	0.0112415	0	0.0116462	0	0	0.00569222	0	0	0	0	0	0	0.00222374	0	0	0	0.00159561	0.00522627	0.00704726	0	0	0.0027579	0	0.00136587	0
IL1A	0	0	0.00172114	0.00115582	0	0	0	0	0	0	0	0	0	0	0	0	0	0	0	0	0	0	0	0	0	0	0	0	0	0	0	0	0	0	0	0	0	0	0	0	0	0	0	0	0	0	0	0
IL1B	0	0	0	0	0	0	0.00219869	0	0	0	0.0024284	0	0	0	0	0	0	0	0	0	0	0.00311389	0	0	0	0	0	0	0	0	0	0.00197761	0.00168027	0	0	0	0	0	0	0	0	0	0	0	0	0	0	0
IL36G	0	0	0	0.00054076	0	0	0	0	0	0	0	0	0	0	0	0	0	0	0	0	0	0	0	0	0	0	0	0	0	0	0	0	0	0	0	0	0	0	0	0	0	0	0.00380723	0	0	0	0	0
IL36B	0	0	0.00103651	0.0014427	0	0	0.00103898	0	0.000592476	0	0	0	0	0.0023087	0	0.00165089	0	0	0	0	0	0	0	0.00137085	0	0	0	0	0	0.00171028	0	0	0	0	0	0	0	0	0	0	0.00165148	0	0	0	0	0	0	0
IL1RN	0	0	0.00307515	0.000523459	0	0	0	0	0	0	0	0.00379258	0	0	0	0	0	0	0	0	0.00208111	0	0	0	0	0	0	0	0	0	0	0	0.000691023	0	0	0	0	0	0	0	0	0	0	0	0	0	0	0
PSD4	0.00490539	0.0208934	0.00808031	0.00785133	0.00447392	0.0043543	0.00269962	0.00682375	0.0136798	0.00767063	0.00935273	0.00528144	0.00710318	0.00633951	0.0156064	0.016745	0	0.0182517	0.00699734	0.00577862	0.00997746	0.0104802	0	0.00809446	0.00834368	0.0126512	0	0	0.00342231	0.0147813	0.0116204	0.00767693	0.0132502	0.0030629	0	0.0111017	0.0145553	0.0152742	0	0.00809923	0.00831375	0	0.0108601	0	0	0	0.0130601	0.0181511
PAX8	0	0.00231739	0.00585311	0.0149529	0.000715104	0.0015065	0.00267491	0.0069554	0.00937357	0.00505229	0.0119115	0.011504	0.00272386	0.0034574	0.0115749	0.0151987	0	0.0043606	0	0.00605527	0.00399288	0.0197783	0	0.00437308	0.00160933	0	0	0	0.00853571	0.00115718	0	0.0201488	0.00373738	0.00492246	0	0.0031497	0.00215441	0	0	0.0232143	0.0118541	0	0.00612151	0.00596607	0	0.00287781	0.00477511	0
CBWD2	0.0647236	0.0726699	0.0731457	0.0650608	0.0580847	0.0591335	0.113574	0.0976249	0.111834	0.0666519	0.0952942	0.0881747	0.0514383	0.0785688	0.0884156	0.10641	0	0.0622808	0.0562452	0.0753692	0.106756	0.123252	0.0809622	0.102604	0.0697609	0.0436255	0	0.0609591	0.0887748	0.0587785	0.0514453	0.0866253	0.0811199	0.102596	0.0822002	0.102505	0.119979	0.120394	0	0.0737822	0.0922999	0.0500754	0.0549449	0.0465473	0.106119	0.080057	0.0969284	0.0498873
FOXD4L1	0	0	0	0.000995882	0	0	0.000904764	0	0.000274223	0	0	0.00130422	0	0	0	0	0	0	0	0	0	0.000593443	0	0	0	0	0	0	0	0	0	0	0	0	0	0	0	0.00402726	0	0	0	0	0	0	0.00212015	0.002626	0	0
RABL2A	0.0666203	0.0602705	0.090208	0.0922949	0.115637	0.0731727	0.0969818	0.102173	0.183382	0.108109	0.10192	0.0960766	0.0698058	0.193714	0.0855849	0.153106	0	0.115335	0.0863883	0.0863751	0.125589	0.204001	0.0523444	0.151633	0.0732672	0.0525218	0	0.074479	0.0767456	0.0689621	0.0315562	0.155736	0.118576	0.16645	0.0743128	0.117609	0.132978	0.165031	0	0.119169	0.12079	0.0750785	0.147283	0.0527742	0.0658526	0.138087	0.147642	0.156811
SLC35F5	0.276224	0.214158	0.262777	0.239177	0.326782	0.277252	0.222583	0.281636	0.282938	0.221594	0.259217	0.257636	0.253375	0.310272	0.242111	0.302981	0	0.221291	0.288475	0.230659	0.32425	0.312707	0.246317	0.295201	0.258135	0.227595	0.055805	0.268232	0.272329	0.217958	0.202505	0.355805	0.259342	0.240321	0.235113	0.255817	0.23642	0.246004	0	0.212042	0.28809	0.272042	0.289288	0.235802	0.29749	0.225096	0.187994	0.14028
ACTR3	0.100202	0.155538	0.169733	0.178867	0.195337	0.167488	0.184872	0.179288	0.205931	0.163623	0.168129	0.156193	0.175225	0.130477	0.184526	0.162426	0	0.146563	0.178563	0.163175	0.177995	0.174824	0.0773341	0.192744	0.189087	0.159734	0.055805	0.117542	0.21801	0.165533	0.119347	0.194409	0.163024	0.17582	0.0774071	0.199548	0.202206	0.175713	0	0.193214	0.145798	0.116068	0.143163	0.0911955	0.168579	0.193007	0.174188	0.0317781
DPP10	1.67396	1.68591	1.47871	1.38429	1.65326	1.53708	1.6154	1.60856	1.38288	1.46419	1.23791	1.42041	1.48698	1.34348	1.25964	1.33621	0	1.37444	1.30555	1.40216	1.29754	1.23489	1.30976	1.22872	1.41716	1.31414	0.993431	1.7268	1.55354	1.59539	1.55891	1.50619	1.56782	1.4681	1.30747	1.3158	1.51619	1.48458	0	1.37716	1.33369	1.48881	1.56868	1.36479	1.44866	1.18685	1.37844	1.77671
DDX18	0.21902	0.130751	0.285745	0.299166	0.261305	0.2435	0.181409	0.234621	0.245782	0.141569	0.229496	0.143036	0.175736	0.36646	0.209759	0.202799	0	0.209306	0.264553	0.184421	0.239849	0.213639	0.113918	0.222692	0.15011	0.14317	0.34807	0.319964	0.252836	0.230979	0.173492	0.246668	0.136584	0.15895	0.0879713	0.189137	0.192462	0.185588	0	0.190563	0.148398	0.0704805	0.26966	0.0832657	0.14889	0.127118	0.162527	0.0824481
CCDC93	0.226867	0.252549	0.235755	0.283148	0.311653	0.211683	0.200327	0.28536	0.358088	0.190835	0.23192	0.258375	0.234874	0.296482	0.279875	0.353528	0	0.313408	0.230656	0.258841	0.3017	0.311667	0.17356	0.311644	0.231239	0.227348	0.351518	0.165178	0.279528	0.173865	0.155772	0.330947	0.196761	0.28945	0.207623	0.263348	0.241944	0.186655	0	0.239557	0.299497	0.197367	0.302382	0.105585	0.194179	0.197409	0.341072	0.268056
INSIG2	0.0447378	0.11381	0.0889482	0.119729	0.113825	0.0781749	0.132624	0.109845	0.12583	0.0908632	0.101337	0.0881922	0.0816631	0.0912586	0.0599939	0.116598	0	0.0581826	0.0900256	0.0878469	0.10607	0.107959	0.0843921	0.117876	0.112738	0.139942	0	0.109228	0.126696	0.0793665	0.0313054	0.13882	0.110379	0.0987688	0.117646	0.0883307	0.131667	0.103976	0	0.096263	0.0840605	0.0663927	0.117105	0.0672745	0.0884933	0.0700666	0.0575946	0.0611944
MARCO	0	0	0	0.00148193	0	0	0	0.001927	0	0	0	0	0	0	0.00192495	0	0	0	0	0	0	0	0	0	0	0	0	0	0	0.00192086	0	0.00121517	0	0.000945382	0	0	0	0.00161648	0	0	0	0	0	0	0	0	0	0
C1QL2	0	0.0093312	0.00684047	0.00699957	0	0.0175056	0.00898645	0.011362	0.0066773	0.00279055	0.00510003	0.00136228	0.0106895	0.00613317	0.00637097	0.00342785	0	0.00342052	0.00892517	0.00273619	0.00997348	0.00690652	0	0.00564339	0.0122782	0	0	0.0142778	0.00737348	0.00337936	0.0233385	0.00905365	0.00602181	0.00616198	0.0161648	0.00747442	0.0236063	0.0220151	0	0.0101732	0.000724278	0.00657298	0.0265773	0.00666257	0.0112965	0.0306512	0	0
STEAP3	0	0	0.000960954	0.0012878	0.00083408	0	0.00215724	0	0.00188676	0	0.00211442	0	0	0.00816206	0	0.00169764	0	0.00422332	0.000636164	0	0	0.00183839	0	0.00469052	0	0	0	0	0.00330258	0.00137301	0	0	0.000594931	0.00515226	0	0	0.00346301	0	0	0	0	0	0	0	0.00165053	0.0014305	0	0
C2orf76	0.011781	0.0566649	0.0369368	0.039587	0.0426464	0.0597482	0.026833	0.0275516	0.0412154	0.0295625	0.0329221	0.0350902	0.0261174	0.0492366	0.0574725	0.0408186	0	0.0390291	0.040675	0.0436378	0.049667	0.0579841	0.0223309	0.0454772	0.0239758	0.0149353	0.26582	0.0338166	0.0462377	0.0331928	0.0300014	0.0296249	0.0434695	0.0476051	0.0196941	0.0225116	0.0405821	0.0312358	0	0.0325062	0.0413274	0.0294988	0.0461315	0.0299814	0.0467375	0.0575037	0.0559709	0.0263296
DBI	0.0178747	0.0404777	0.0175286	0.0263497	0.0254568	0.00312167	0.0337471	0.0528761	0.028687	0.0288561	0.0255523	0.0229961	0.0359806	0.0319842	0.0342085	0.0313988	0	0.0274587	0.0375735	0.00494068	0.0211795	0.0318786	0.0186797	0.0219648	0.01829	0.0288138	0	0.0457897	0.0254946	0.0246552	0.0290992	0.0363686	0.0369506	0.016184	0.021055	0.0235083	0.03178	0.035866	0	0.0221326	0.0174604	0.00871914	0.0382765	0.03469	0.0186174	0.00545094	0.0225013	0.077645
TMEM37	0	0	0	0	0.00145552	0	0	0	0	0	0	0	0	0	0	0.0018541	0	0	0	0	0	0	0	0	0	0	0	0	0	0	0	0	0	0	0	0	0	0	0	0	0	0	0	0	0	0	0	0
SCTR	0	0.00170497	0.00494551	0.00633011	0.00426184	0	0.00120605	0.00156745	0.00253176	0.00150936	0	0.000826144	0	0	0	0.00383063	0	0.000608621	0.00231206	0.00152747	0	0.00143297	0	0	0	0	0	0	0.0049081	0.00721287	0	0.00185944	0	0	0	0	0.00360421	0	0	0.00518178	0	0	0	0	0	0	0.000966947	0
CFAP221	0.0870654	0.166073	0.147752	0.127794	0.119444	0.110167	0.0594902	0.147648	0.174172	0.0911605	0.145161	0.126873	0.119718	0.213235	0.12405	0.181972	0	0.162562	0.0999737	0.151865	0.156206	0.180272	0.111279	0.189215	0.143189	0.138906	0.101398	0.0889834	0.132042	0.103995	0.152426	0.146307	0.132405	0.117643	0.0718973	0.121892	0.0980519	0.108233	0	0.170271	0.151564	0.143073	0.132145	0.0346112	0.10777	0.179144	0.160518	0.253427
TMEM177	0	0.00257045	0.0194264	0.0269851	0.0186251	0.0162743	0.0166662	0.0452942	0.0317255	0.0137753	0.00811293	0.010165	0.0214921	0.0172356	0.0202009	0.0127879	0	0.0207187	0.0312252	0.0158113	0.0219738	0.0190241	0.0306843	0.0569396	0.0198538	0.0031939	0	0.00637299	0.0180223	0.0101164	0.0333604	0.0201092	0.0151599	0.0238615	0.0130222	0.023765	0.0295364	0.0177711	0	0.00806202	0.0277961	0.0112859	0.0110699	0.0197811	0.0272162	0.0317704	0.0159482	0.0231171
PTPN4	0.732588	0.760219	0.740485	0.694177	0.762727	0.657618	0.700727	0.737533	0.760745	0.743599	0.729595	0.79027	0.75516	0.839226	0.80059	0.758585	0	0.841533	0.735187	0.69026	0.750926	0.907772	0.584078	0.881347	0.740515	0.718417	0.72125	0.650513	0.796108	0.61776	0.646565	0.800155	0.817987	0.74078	0.818209	0.803913	0.866963	0.816843	0	0.730732	0.756443	0.790584	0.77185	0.603267	0.82941	0.700347	0.7482	0.89338
EPB41L5	0.544838	0.489222	0.502434	0.469187	0.453095	0.416776	0.399625	0.556758	0.430088	0.419422	0.492797	0.556183	0.417239	0.520414	0.499374	0.401773	0	0.492145	0.440819	0.37266	0.445698	0.56744	0.371055	0.540451	0.438988	0.368856	0.252961	0.494399	0.529014	0.415692	0.45584	0.528799	0.465694	0.491263	0.512811	0.505537	0.431975	0.513309	0	0.470904	0.455172	0.539917	0.456694	0.295605	0.428212	0.418666	0.464861	0.348791
TMEM185B	0	0.00121194	0	0.00200483	0.0017965	0.00782572	0.00403724	0.00639887	0.00346056	0.0101166	0.00155264	0.00290471	0.00274666	0.00149307	0.00465916	0	0	0.00320833	0.00921379	0	0	0.00250998	0	0	0.00419907	0.00626305	0	0	0.0012838	0.0038066	0	0.00300257	0.00218875	0	0.00867061	0.00115789	0.00640279	0.00247969	0	0	0.000570304	0	0.00282628	0	0.00296451	0	0.00273901	0
RALB	0.0544078	0.0522574	0.0449606	0.0629511	0.0717578	0.0381294	0.0327168	0.0709077	0.0861635	0.0428985	0.0514101	0.0471524	0.0290669	0.0817975	0.0652737	0.0917162	0	0.0644035	0.0530493	0.0716252	0.0539052	0.0634347	0.0202906	0.0772257	0.0419483	0.00492119	0.055805	0.0251375	0.034869	0.0328693	0.0243534	0.0497909	0.040335	0.080813	0.0175523	0.0550552	0.0415725	0.0488676	0	0.0402552	0.0781011	0.0213203	0.0186326	0.0295572	0.0201961	0.01343	0.113823	0.0227581
INHBB	0.0188344	0.0729609	0.0299976	0.0236504	0.0200071	0.0116301	0.0227752	0.0417682	0.0240882	0.014466	0.0359369	0.0542423	0.0121532	0.0267065	0.0222144	0.0120487	0	0.0202336	0.0314945	0.0251324	0.0307276	0.0511098	0.0380398	0.0262487	0.0381672	0.0394168	0.101398	0.0413175	0.022758	0.0233261	0.019178	0.0354233	0.0323226	0.028544	0.083445	0.0155807	0.0231496	0.0500025	0	0.0389995	0.0248003	0.0395374	0.0197294	0.0101334	0.0705082	0.0359242	0.0196705	0.102509
GLI2	0.011225	0.00218781	0.00892832	0.0139817	0.0164291	0	0.0195386	0.0122245	0.00605219	0.00103754	0.00671734	0.00738158	0.00937433	0.0146224	0.00492463	0.014154	0	0.0103647	0.00441445	0.00694289	0.00556877	0.0155813	0	0.0179295	0.00844567	0.00248627	0	0.00527974	0.016598	0.00754826	0.0180778	0.00444686	0.00456086	0.00989923	0	0.00777897	0.00670883	0.0109244	0	0.00333915	0.00938745	0.0134517	0.0166482	0	0.00210471	0.0171369	0.00723737	0.0608053
TFCP2L1	0	0.00252604	0.00254193	0.00424157	0.000905604	0.00398794	0.000854491	0.00285238	0.00212698	0	0	0	0	0.00198423	0	0	0	0.0059972	0.00235048	0.00263599	0	0.00333273	0	0	0	0	0	0	0.00664752	0.00126677	0	0.00704601	0.00462922	0	0	0	0	0	0	0	0	0.00396373	0	0	0	0	0.00281413	0
CLASP1	0.861206	0.954418	1.01681	1.06394	1.04468	0.992174	1.22399	1.07306	1.07891	1.03735	0.988092	1.02847	0.982293	1.02447	0.957334	0.985971	0	1.01243	0.964765	0.920979	0.984042	1.14048	0.919154	1.11719	1.04965	0.80678	0.919887	1.05467	1.15526	0.951783	0.800771	1.10517	1.07277	1.05681	0.948243	1.06231	1.05218	1.14294	0	0.876662	1.03087	0.935036	1.07622	1.06517	1.00976	1.05656	1.06516	1.17289
NIFK	0.0435979	0.0261011	0.0559687	0.0647678	0.0412572	0.0297636	0.0462249	0.0601997	0.0440387	0.0222329	0.0547832	0.023209	0.0553303	0.0292707	0.0313109	0.0535526	0	0.0442783	0.036588	0.0379488	0.0612603	0.0483297	0.00539817	0.073119	0.0512837	0.0555594	0.055805	0.0291188	0.034285	0.0282723	0.101674	0.036612	0.029834	0.0639628	0.0222744	0.0385534	0.0321699	0.0448161	0	0.0469718	0.0312451	0.016342	0.0406676	0.0147062	0.0272457	0.0647776	0.0363727	0.0351019
TSN	0.0636493	0.117333	0.127131	0.102759	0.104614	0.100002	0.107098	0.158264	0.14204	0.0892889	0.0794554	0.130588	0.14799	0.183157	0.0931725	0.118049	0	0.0998283	0.139794	0.0874421	0.0934302	0.113201	0.0402138	0.138408	0.126012	0.102483	0.055805	0.124087	0.110467	0.104674	0.0931281	0.128481	0.119136	0.109678	0.0259641	0.0992856	0.129444	0.142915	0	0.0649511	0.121933	0.0930504	0.117114	0.142283	0.149041	0.0967905	0.0877546	0.117743
CNTNAP5	1.45485	1.32493	1.24941	1.36739	1.35878	1.4494	0.917404	1.2053	1.42764	1.60562	1.33132	1.53062	1.47347	1.45547	1.19893	1.58072	0	1.32425	1.40578	1.36721	1.28203	1.13348	1.72748	1.39806	1.26946	1.44269	1.78347	1.07674	1.32982	0.994503	1.05103	1.34994	1.12348	1.68721	1.27624	1.50612	1.00769	0.596877	0	1.23437	1.3547	1.26762	0.909357	1.33092	1.03799	0.894613	1.75236	0.826637
GYPC	0	0.00251856	0.000576783	0.00386793	0.00358269	0.00220986	0.00342832	0.00629636	0.00315972	0.00400471	0.00316819	0.00439426	0	0.00306486	0.0119567	0.00226501	0	0.00295761	0.00573475	0.00121496	0.00126302	0.00203383	0.0116696	0	0.000917529	0.0108251	0	0	0.00250832	0.00373134	0	0.00643205	0.00320326	0.00520402	0	0	0	0	0	0.00221047	0	0.00599938	0.00273683	0	0.00243892	0.00487359	0	0
TEX51	0.00193199	0.00252604	0.000688459	0.0029362	0.00294086	0.00329602	0	0	0.000451278	0	0	0	0	0	0	0	0	0.00219861	0	0	0	0	0	0	0	0	0	0	0.0024571	0	0	0	0	0	0	0.000832498	0	0	0	0	0.00148027	0	0	0	0	0	0	0
BIN1	0.171454	0.245338	0.251169	0.274233	0.261539	0.248381	0.479558	0.446457	0.363647	0.320477	0.342248	0.276365	0.354578	0.291094	0.389038	0.267616	0	0.313877	0.31775	0.290453	0.312757	0.325214	0.290991	0.314642	0.345991	0.238437	0.101398	0.193212	0.309735	0.259709	0.361452	0.408852	0.297645	0.319918	0.171005	0.286494	0.329181	0.46182	0	0.31096	0.298331	0.263047	0.367473	0.297174	0.347251	0.243437	0.337424	0.346736
CYP27C1	0	0.00290002	0.00167291	0.00173165	0.0034325	0	0.000768138	0	0.00142501	0.00125391	0.00662323	0.00131567	0	0.00482678	0	0.00144845	0	0.00668748	0.0046307	0.00377517	0.00306386	0.00290312	0	0.0018136	0.00783479	0	0	0	0.00662963	0.00237613	0.0075566	0.00228831	0.00496926	0	0.00785488	0.000759758	0.00341536	0.00118136	0	0.00394932	0	0.00218753	0.00286592	0	0	0.00444112	0.00130893	0.0212361
ERCC3	0.0738755	0.10902	0.126021	0.11386	0.165484	0.111823	0.129806	0.176161	0.190528	0.0983783	0.147312	0.137245	0.142302	0.219813	0.159294	0.188466	0	0.148972	0.135676	0.137913	0.171491	0.190472	0.15393	0.239173	0.113169	0.105799	0.101398	0.0590767	0.119776	0.0704229	0.134591	0.195541	0.166219	0.121011	0.0876657	0.161063	0.136962	0.167362	0	0.129217	0.181129	0.0952171	0.134082	0.0783836	0.0951438	0.14862	0.174831	0.0731573
MAP3K2	0.324755	0.420926	0.418496	0.379121	0.460916	0.39379	0.367124	0.419924	0.484259	0.302168	0.400918	0.369853	0.378516	0.528689	0.407001	0.42435	0	0.408994	0.41266	0.396845	0.487218	0.535849	0.260863	0.480867	0.389649	0.292732	0.49495	0.252743	0.412495	0.35086	0.272334	0.526166	0.382156	0.338487	0.331761	0.402821	0.390503	0.431549	0	0.384673	0.452645	0.369283	0.441096	0.325839	0.315388	0.52922	0.400763	0.285323
PROC	0.0113458	0.00772515	0	0.00324164	0	0.00370649	0.0011194	0.000646365	0.00458293	0	0.00509855	0.00198492	0.00326563	0.00232261	0.0146623	0.00380285	0	0.00588356	0.00192677	0.000827396	0.00214946	0.00191691	0.00283136	0.00382743	0.00129857	0	0	0	0.00247487	0.00224278	0	0.00382299	0.00539067	0.00351998	0	0.00210304	0	0.00365182	0	0	0.00308604	0	0.00981134	0	0.00409215	0	0.00477721	0
IWS1	0.248473	0.258271	0.278727	0.245826	0.225338	0.215894	0.34745	0.308753	0.32695	0.30314	0.21531	0.270046	0.243122	0.329223	0.273043	0.298056	0	0.243387	0.250413	0.248866	0.270055	0.376844	0.20824	0.341541	0.214658	0.278736	0	0.206412	0.25423	0.225084	0.253173	0.332776	0.324755	0.343396	0.171877	0.310211	0.341407	0.293772	0	0.281346	0.30994	0.256809	0.23471	0.246661	0.232827	0.325293	0.378431	0.464226
MYO7B	0	0	0.00224118	0.00332524	0.00525636	0	0.000775186	0.00146404	0.00353834	0	0	0.00323503	0	0.0052083	0	0.00132981	0	0.00274271	0.00135272	0	0.00281728	0.00450308	0	0	0.00551678	0.00652593	0	0.00466437	0.0081319	0	0	0	0.00212624	0.00241507	0	0.00101478	0	0	0	0	0.00139117	0	0	0	0	0	0.000996896	0
LIMS2	0	0	0.0077955	0.00549039	0.00618156	0.00439723	0.00419019	0.00721602	0.00652768	0.00669119	0.000991491	0.00937803	0.00473348	0.00602661	0.00260898	0.0103684	0	0.0124587	0.0027607	0.0163665	0.00791902	0.0093414	0	0.00873305	0.0035146	0.00539136	0	0.0196195	0.0017268	0.00402283	0.0270999	0.00778184	0.00927412	0.00454194	0	0.00248931	0.0110485	0.00763533	0	0.00649945	0.00059381	0	0.00841637	0.00719482	0.00404775	0	0.0102375	0
GPR17	0	0	0	0.000644772	0.00426918	0	0.00509292	0.00524302	0.00541004	0	0.000772618	0	0	0	0	0.00121714	0	0	0.00204547	0.00269081	0.00122275	0.00176166	0	0.00158347	0.00104038	0.00178498	0	0	0.00304735	0.00311581	0	0	0.0071026	0.00323767	0	0	0	0	0	0	0.00211872	0.00418355	0.00299687	0	0	0	0.00262023	0
WDR33	0.301699	0.391719	0.425181	0.432463	0.427413	0.422786	0.424523	0.42622	0.473318	0.449231	0.405862	0.472522	0.354384	0.455997	0.455833	0.451362	0	0.446106	0.449756	0.460648	0.465622	0.48271	0.30086	0.483132	0.411618	0.349449	0	0.422643	0.461603	0.34393	0.402511	0.54086	0.425072	0.403844	0.394354	0.434913	0.435526	0.380276	0	0.396794	0.462529	0.286046	0.434229	0.303421	0.395631	0.376593	0.40643	0.380274
SFT2D3	0.0108084	0.00884536	0.0110314	0.0115289	0.0125544	0.0225928	0.0220439	0.0323619	0.0232611	0.0204598	0.00845972	0.00726106	0.0210492	0.00901834	0.0186953	0.0203966	0	0.0101174	0.0159253	0.0111652	0.0213605	0.0190661	0	0.02505	0.0112107	0.0250062	0	0.0274021	0.00914974	0.0147271	0	0.00817924	0.0116476	0.00521816	0.00319927	0.0201914	0.0198565	0.019987	0	0.00876549	0.0160223	0	0.0135331	0.00514955	0.00615669	0.0209598	0.0292147	0.00841342
POLR2D	0.0281484	0.026486	0.0351641	0.0420513	0.0524314	0.0315816	0.0495368	0.0542523	0.0725778	0.049755	0.0470779	0.0393612	0.0642954	0.0550693	0.0478968	0.0556704	0	0.0623926	0.0547517	0.0542047	0.0574389	0.0794646	0.0250621	0.093186	0.0531217	0.0419269	0	0.0638836	0.0444706	0.0437741	0.0568768	0.077103	0.0680218	0.0211258	0.0553911	0.0478997	0.103932	0.0648412	0	0.0688385	0.0533513	0.0387565	0.0479919	0.0352639	0.0680881	0.0498934	0.0541429	0.0166097
AMMECR1L	0.0723081	0.0290729	0.0452119	0.0519272	0.0451493	0.0321544	0.0429218	0.064295	0.0867679	0.0481755	0.0357474	0.0398209	0.0530967	0.0697194	0.0436864	0.0608881	0	0.0448038	0.042359	0.0455725	0.0646472	0.079238	0.0316813	0.0620822	0.0604414	0.0435551	0	0.0269255	0.0372548	0.0378286	0.0460796	0.0448351	0.0553062	0.0413838	0.066239	0.0579129	0.0494536	0.0681593	0	0.0459239	0.0548738	0.0601502	0.0381365	0.0278363	0.0271602	0.0539456	0.0669291	0.0682182
SAP130	0.113228	0.206296	0.160389	0.150016	0.178523	0.143641	0.127574	0.188419	0.203083	0.178297	0.129171	0.199886	0.166274	0.262617	0.200787	0.185128	0	0.173954	0.139365	0.15523	0.159494	0.233267	0.127024	0.231413	0.137873	0.172548	0.101398	0.0968425	0.137795	0.11746	0.132262	0.236608	0.177284	0.134588	0.159492	0.186316	0.160824	0.151133	0	0.199911	0.183377	0.117616	0.179432	0.117376	0.127925	0.203801	0.210758	0.146515
UGGT1	0.145034	0.193183	0.160906	0.21839	0.201447	0.143509	0.137935	0.224825	0.238067	0.168482	0.135937	0.149399	0.174833	0.193205	0.161922	0.232507	0	0.179453	0.173858	0.164805	0.226781	0.22398	0.162478	0.259851	0.155986	0.201638	0	0.183091	0.19689	0.178742	0.143151	0.240137	0.196731	0.163165	0.11773	0.21007	0.186744	0.164672	0	0.207105	0.233658	0.158878	0.17042	0.1604	0.1973	0.228701	0.214653	0.2182
HS6ST1	0.154518	0.139767	0.13034	0.115177	0.125436	0.0753403	0.263417	0.189847	0.189521	0.131552	0.167396	0.123614	0.170247	0.194915	0.22965	0.153761	0	0.144838	0.143663	0.121628	0.152487	0.249443	0.162091	0.18942	0.158212	0.0984814	0.139945	0.0784054	0.126472	0.144124	0.179688	0.273091	0.190879	0.126028	0.132952	0.130414	0.18966	0.197204	0	0.247734	0.124823	0.11381	0.188983	0.0814742	0.118559	0.13491	0.167226	0.358881
RAB6C	0.0142901	0.00306023	0.00450126	0.0103807	0.00104334	0.0067831	0.00192888	0.00335563	0.00358999	0.00255649	0.0037318	0.00448566	0.0142476	0.00745609	0.00544059	0.00223156	0	0.0012642	0.000620809	0	0.00356384	0.00419944	0	0.0153801	0.00148762	0.00536249	0	0.00934096	0.00442108	0.0047178	0	0.0101467	0.0112402	0	0	0	0.00371935	0	0	0.00329537	0	0	0	0	0	0	0.00276681	0
POTEF	0	0	0.00148166	0.000793595	0	0	0	0	0	0	0	0	0	0.00292406	0.00308033	0	0	0	0.00198513	0	0	0.000466035	0	0.0028508	0.00111905	0	0	0	0	0.0037128	0	0	0	0.00211312	0	0	0.00237495	0	0	0	0	0	0	0	0	0	0.000979569	0
CCDC74B	0	0.00231739	0.00720831	0.00686084	0.00691608	0.00652397	0.00351832	0.00863268	0.0107593	0.008687	0.00611714	0.00275854	0.0228115	0.0025779	0.0144967	0.0118793	0	0.0102172	0.0168672	0.00781269	0.00686547	0.0184236	0	0.0179693	0.0140089	0	0	0.00493288	0.00736383	0.00145813	0	0.0127927	0.0150502	0.00791151	0.0213812	0.00848391	0.00384706	0.0403196	0	0.00192523	0.0112221	0.0120295	0.0201819	0	0.00926607	0.0274881	0.0104357	0.0277038
SMPD4	0.161	0.18263	0.181406	0.195413	0.23278	0.198441	0.267873	0.250602	0.31237	0.14698	0.158122	0.180339	0.198376	0.298229	0.247457	0.254634	0	0.259253	0.17447	0.232255	0.206302	0.238926	0.14268	0.25859	0.190365	0.188827	0	0.149997	0.228601	0.176014	0.112589	0.339127	0.266437	0.188982	0.132609	0.197122	0.272415	0.298384	0	0.169996	0.232652	0.198239	0.203356	0.18342	0.231628	0.213718	0.314946	0.191635
MZT2B	0.135633	0.157473	0.112981	0.193267	0.179109	0.134709	0.198466	0.197042	0.21485	0.0737135	0.114703	0.114098	0.187496	0.251707	0.20425	0.210276	0	0.213744	0.194074	0.149156	0.166508	0.179637	0.145541	0.272106	0.241138	0.0862252	0	0.0957996	0.170303	0.123427	0.172066	0.205723	0.170229	0.11637	0.0288357	0.151112	0.172817	0.135967	0	0.160139	0.210673	0.103962	0.184948	0.122815	0.153033	0.138541	0.173855	0.136485
TUBA3E	0	0	0	0	0	0	0	0	0	0	0	0	0	0	0	0.00121819	0	0	0.00153732	0	0	0	0	0	0	0	0	0	0	0.00151804	0	0	0	0	0	0	0	0	0	0	0	0	0	0	0	0	0	0
CCDC115	0.0596969	0.0377776	0.0319266	0.0599057	0.0568916	0.0722128	0.0372486	0.0850808	0.0602874	0.0324772	0.0428991	0.027387	0.0717484	0.0475941	0.0400346	0.0542547	0	0.0409645	0.0730254	0.0366644	0.0560674	0.0408934	0.0307664	0.0520345	0.103659	0.0141942	0	0.0739601	0.056498	0.0528434	0.065749	0.0535865	0.0332403	0.0508699	0.0276313	0.0294111	0.0765041	0.0623075	0	0.0487462	0.0375713	0.0239421	0.0367687	0.0370624	0.0436296	0.0263113	0.032879	0.0760592
IMP4	0.0374019	0.0186427	0.0441199	0.0513526	0.0453396	0.032864	0.0488682	0.05168	0.0640898	0.0372177	0.0464056	0.0245399	0.0351805	0.0777752	0.0263907	0.0513425	0	0.0478978	0.0582268	0.0376388	0.0526375	0.0350174	0.0266842	0.0622211	0.0565065	0.0281444	0	0.0384168	0.0437967	0.0154753	0.0560578	0.0440974	0.0462541	0.0249159	0.0188146	0.0235085	0.0397925	0.0322137	0	0.0423393	0.0453992	0.0165409	0.0302349	0.0143674	0.0363562	0.0244026	0.0204797	0.0099028
PTPN18	0.0831108	0.222443	0.16962	0.208408	0.211371	0.192464	0.110224	0.177871	0.196244	0.153203	0.13271	0.165293	0.159637	0.226066	0.236285	0.178037	0	0.188767	0.138759	0.158626	0.164543	0.218543	0.0794472	0.208129	0.170369	0.098522	0	0.15053	0.194564	0.131657	0.110258	0.224025	0.194777	0.173892	0.140637	0.144337	0.124589	0.17367	0	0.146381	0.176402	0.167173	0.261387	0.0944918	0.14753	0.145635	0.207619	0.0548629
POTEI	0	0	0.000769873	0.00145277	0.00114	0	0	0	0.000396352	0	0	0.00106554	0	0	0	0	0	0.00120938	0	0	0	0	0	0	0	0	0	0	0	0	0	0.00576795	0.000658959	0	0	0	0	0.00184702	0	0	0	0	0	0	0	0	0	0
CFC1B	0	0	0	0	0.00060824	0	0	0	0	0	0	0	0	0	0	0.0015322	0	0	0	0	0.0004925	0	0	0	0	0	0	0	0	0	0	0	0	0.00144789	0	0	0	0	0	0	0	0	0	0	0	0	0	0
CFC1	0	0.016227	0.000819547	0.000871453	0.000424492	0	0.000988054	0.00268569	0.00181621	0	0.00287259	0.00265519	0.00242945	0	0.00511521	0.00417181	0	0	0.00228914	0	0.00250404	0.000921805	0.00767316	0.00121536	0.00369325	0	0	0	0.00132612	0.00948543	0	0	0.00069979	0.0029496	0	0.00418725	0.00453398	0.00676701	0	0	0.00112874	0.00550696	0.00429808	0	0	0	0	0
POTEJ	0	0	0	0.000893066	0	0	0	0	0	0	0	0	0	0.0033683	0	0	0	0	0	0	0.00185124	0	0	0	0	0	0	0	0	0	0	0	0	0	0	0	0	0	0	0	0	0	0	0	0	0	0.00132235	0
AMER3	0.0883393	0.0671169	0.0681661	0.0425407	0.0470692	0.0442202	0.051435	0.105073	0.0868493	0.0507709	0.0609935	0.0624309	0.0845197	0.0844866	0.102293	0.0455262	0	0.0536908	0.0652104	0.0621493	0.0833579	0.116284	0.0584053	0.0947326	0.0784875	0.0562189	0	0.038419	0.0329885	0.0467301	0.0354531	0.0716945	0.0767474	0.0527739	0.0264982	0.0916194	0.0578446	0.0783976	0	0.0809152	0.0783814	0.0447874	0.0580287	0.0545999	0.0256648	0.0792792	0.0820465	0.0417148
ARHGEF4	0.374497	0.536506	0.517326	0.502515	0.518979	0.508895	0.545992	0.587707	0.611248	0.491401	0.496675	0.53096	0.558235	0.574498	0.613708	0.54353	0	0.554597	0.51286	0.476946	0.519392	0.631118	0.561675	0.575235	0.526673	0.396373	0.055805	0.406516	0.512187	0.52211	0.341506	0.742124	0.620138	0.390784	0.41452	0.440416	0.545884	0.697816	0	0.520837	0.565338	0.446306	0.537564	0.273562	0.559364	0.429991	0.570502	0.328979
FAM168B	0.181855	0.279484	0.253771	0.294352	0.294213	0.280489	0.285914	0.335657	0.330912	0.243703	0.27562	0.284382	0.268594	0.399302	0.275643	0.334973	0	0.279909	0.33358	0.280231	0.366703	0.365073	0.239714	0.345819	0.333395	0.227157	0.407323	0.126866	0.305234	0.199801	0.237029	0.435015	0.261422	0.252522	0.303355	0.290292	0.251884	0.215877	0	0.258319	0.300716	0.212927	0.32599	0.155569	0.321907	0.378314	0.343113	0.2056
PLEKHB2	0.195183	0.23513	0.256136	0.290702	0.255698	0.286841	0.320489	0.371656	0.291298	0.254358	0.284757	0.233465	0.33313	0.270938	0.22831	0.25823	0	0.198165	0.336063	0.232664	0.281135	0.295996	0.354893	0.316896	0.442841	0.258631	0.367218	0.302997	0.265701	0.210084	0.170066	0.25856	0.265426	0.182198	0.141701	0.18289	0.302792	0.288196	0	0.211927	0.239143	0.174212	0.212575	0.269562	0.345228	0.292791	0.221986	0.19916
RAB6D	0	0	0.00340775	0.00130573	0.00299443	0.00275894	0.00236626	0.00553648	0.00159348	0.00446875	0.00816796	0.00179283	0	0	0.010025	0.00133056	0	0.0013056	0.00354544	0	0.0029548	0.00268032	0	0.00252685	0	0	0	0.00625184	0.00308517	0.00290463	0	0	0.00156398	0	0	0.00221777	0.00142696	0.012785	0	0.00555415	0.00119971	0	0	0.0022735	0.00426977	0	0.00169611	0
MZT2A	0.124613	0.1374	0.127595	0.145287	0.125577	0.112783	0.162465	0.172803	0.20417	0.0834327	0.116646	0.137696	0.171853	0.211592	0.173989	0.193132	0	0.230357	0.126196	0.154954	0.161258	0.197813	0.16084	0.214311	0.136686	0.0998586	0.055805	0.0940052	0.107249	0.122023	0.169839	0.166039	0.173945	0.13241	0.0852153	0.139207	0.176815	0.150545	0	0.123136	0.200989	0.0666126	0.157715	0.10935	0.113333	0.185142	0.205308	0.127489
TUBA3D	0	0	0.00373832	0.00260577	0.00345314	0.00262267	0.0017614	0.0014633	0.00768575	0	0.000599279	0	0	0.0054492	0.00247176	0.00471429	0	0.0113454	0.00232373	0.0013214	0.00105879	0.00596237	0	0.00279249	0	0	0	0	0.00214624	0.00158454	0	0.00312046	0.00154681	0.0103163	0	0.000467017	0.00103986	0	0	0.0075438	0.00274365	0.0026519	0.00423438	0	0	0.00444112	0.00322993	0
CCDC74A	0	0.0117224	0.0112922	0.0132171	0.0142941	0.0104196	0.00614428	0.020248	0.01961	0.00893424	0.00844186	0.0085996	0.0193077	0.0277007	0.0154527	0.014913	0	0.0197423	0.0115505	0.00842086	0.0194478	0.0141612	0.0066844	0.0196672	0.00761703	0.00918516	0	0.00605054	0.0186383	0.0113249	0.0124972	0.00844268	0.0122873	0.00394169	0.0036996	0.0051527	0.0271917	0.00981775	0	0.00849129	0.0206644	0.0187192	0.01534	0.00606114	0.00722917	0.00404252	0.0160222	0
ANKRD30BL	1.15698	1.06075	1.18584	1.07226	1.18624	1.02134	0.688916	0.985966	1.1076	1.31553	1.05868	1.13984	0.684538	0.988457	1.17304	1.0876	0	0.72907	1.01453	1.14062	1.24087	1.27373	1.07652	0.717573	1.07315	0.864048	0.644683	0.63719	0.941506	0.67625	0.532486	1.0257	0.663796	0.752124	1.07073	1.15854	1.11477	1.13723	0	1.26046	1.17145	0.818157	0.941317	0.85042	0.966467	1.09667	1.19597	0.912664
GPR39	0.0373923	0.0296385	0.0414263	0.0212915	0.0318642	0.0103752	0.00721553	0.0347825	0.0385082	0.0213204	0.0564079	0.0550269	0.0153536	0.0522039	0.0402824	0.0289156	0	0.0577066	0.0445293	0.0416453	0.058385	0.042328	0.00881868	0.0503594	0.023692	0.00772226	0	0.0192545	0.0310253	0.0406081	0.0154156	0.0224482	0.0326933	0.00809737	0.0187647	0.0168627	0.00764051	0.0403684	0	0.066519	0.0447699	0.0471171	0.0650519	0.0098558	0.0116238	0.0286114	0.00920603	0.130684
LYPD1	0	0	0.00388682	0.00938744	0.00353981	0.00941702	0.0109086	0.00555939	0.00492129	0.00485225	0.01126	0.00268295	0.00317467	0.0144002	0.018905	0.00333273	0	0.00308034	0.00947495	0.0106486	0.000859311	0.00489719	0	0.0233254	0.0111444	0.0186366	0	0	0.0045815	0.00334818	0	0.00558495	0.00330737	0.00886344	0	0.0092363	0.0103567	0.00392607	0	0.00989392	0.00775948	0.00365399	0.00188357	0.0051841	0	0.0112554	0.00505831	0
NCKAP5	0.0771677	0.119383	0.12851	0.175215	0.146798	0.0945619	0.109853	0.1074	0.106141	0.191213	0.131214	0.106056	0.107093	0.103156	0.0881059	0.0698422	0	0.0639562	0.0692893	0.0959418	0.0761153	0.0841259	0.166245	0.122247	0.163575	0.122901	0	0.0311667	0.10124	0.129186	0.0785288	0.0943318	0.0824319	0.0885357	0.12674	0.122826	0.0870059	0.0374079	0	0.122074	0.101051	0.0719586	0.0571912	0.117392	0.0526985	0.0832925	0.139413	0.16524
MGAT5	0.495882	0.470155	0.457628	0.422597	0.399115	0.380379	0.481047	0.481052	0.4826	0.379001	0.478276	0.439382	0.347907	0.408161	0.437317	0.379477	0	0.373907	0.42193	0.344312	0.381274	0.541747	0.403122	0.451992	0.466451	0.355332	0.29473	0.415908	0.529012	0.490235	0.393849	0.443644	0.503978	0.344571	0.506736	0.401664	0.46978	0.584027	0	0.313571	0.378837	0.512483	0.423853	0.353718	0.466496	0.52321	0.466322	0.54894
TMEM163	0.0942546	0.0461655	0.0633039	0.0793127	0.101516	0.0718084	0.0629066	0.063748	0.10185	0.0738802	0.0613285	0.051378	0.0733127	0.0539875	0.109575	0.0843911	0	0.124926	0.0749473	0.0498341	0.0759914	0.134806	0.115889	0.152188	0.0646662	0.040703	0.101398	0.0155264	0.101735	0.114347	0.104175	0.108004	0.0910888	0.0839267	0.0730064	0.0846799	0.083196	0.0673631	0	0.0771741	0.0654196	0.111651	0.100664	0.0263307	0.0748401	0.0799743	0.0861581	0.0510015
ACMSD	0	0	0.00820962	0.0459747	0.0257656	0.00951216	0.00574512	0.0211346	0.0232586	0.00639605	0.0096328	0.00675813	0.00795927	0.0218807	0.00226975	0.0310439	0	0.0170888	0.0212691	0.00310765	0.00640349	0.01603	0	0.0380912	0.00671668	0.00902529	0	0	0.0469123	0	0	0.0160373	0.000814473	0.00106977	0	0.00226589	0.00665458	0.0128088	0	0.00734634	0.0180359	0.00664136	0.049781	0	0	0.0152304	0.0192317	0
CCNT2	0.273718	0.28078	0.263377	0.320326	0.322353	0.244298	0.258985	0.306344	0.31643	0.279257	0.273122	0.2963	0.280838	0.394871	0.2705	0.334836	0	0.314854	0.323757	0.262934	0.329802	0.291505	0.130129	0.376002	0.226638	0.232717	0.563294	0.196765	0.297965	0.264192	0.213291	0.364676	0.244647	0.260039	0.1822	0.264432	0.335607	0.291354	0	0.303962	0.372725	0.182925	0.309734	0.196622	0.249767	0.21902	0.28144	0.189558
MAP3K19	0	0	0.00958512	0.0186947	0.0152111	0.0115846	0.0037714	0.00854751	0.0116142	0	0.000491468	0.00485256	0	0.014603	0.00625484	0.00432971	0	0.0156006	0.00900953	0.0122604	0.00474854	0.0131267	0	0.0143974	0.00995984	0	0.055805	0.00557863	0.0227855	0.0149819	0	0.0265442	0.00219886	0.00196796	0.004218	0.00592422	0.00751169	0.0191548	0	0.0165828	0.0126336	0.00352675	0.0182701	0	0	0.00505058	0.0139008	0
RAB3GAP1	0.449022	0.428075	0.423309	0.486012	0.48895	0.468402	0.640753	0.534348	0.49631	0.409137	0.403189	0.349635	0.383141	0.478768	0.371271	0.440109	0	0.403725	0.473717	0.379317	0.433851	0.432338	0.286202	0.511108	0.449233	0.362506	0.101398	0.527335	0.513076	0.414611	0.494096	0.464228	0.485211	0.436359	0.371438	0.412874	0.491587	0.498745	0	0.38111	0.420841	0.402731	0.507996	0.38722	0.449603	0.462545	0.374765	0.475423
ZRANB3	0.260588	0.292546	0.236013	0.260823	0.24178	0.225642	0.236974	0.322055	0.260036	0.228044	0.281878	0.309245	0.25236	0.328922	0.395386	0.234623	0	0.311024	0.279783	0.242238	0.294058	0.359193	0.200319	0.406032	0.246924	0.254666	0.321625	0.246973	0.284235	0.190133	0.189968	0.262292	0.276836	0.231998	0.175385	0.300706	0.233382	0.250286	0	0.263947	0.276344	0.229004	0.354429	0.251804	0.161518	0.258811	0.303391	0.234622
R3HDM1	1.09178	1.07142	1.05622	1.10178	1.17852	1.12691	1.16504	1.09754	1.14009	0.967339	1.02454	1.02891	1.10453	1.10421	1.19431	1.14828	0	1.13536	1.02324	1.0494	1.19067	1.04517	0.926065	1.21265	1.04693	1.09455	1.28847	1.23344	1.09334	1.0583	1.10805	1.1534	1.10553	1.01353	0.976354	1.07025	1.07815	1.02889	0	1.07057	1.14038	1.0779	1.04311	1.12011	0.892114	1.0052	1.15817	1.02966
UBXN4	0.447148	0.432337	0.373636	0.332465	0.321732	0.313255	0.354699	0.46491	0.430384	0.369614	0.423198	0.352113	0.364333	0.497289	0.483692	0.445806	0	0.400098	0.394043	0.33763	0.394907	0.4657	0.363307	0.435726	0.344414	0.354172	0	0.258467	0.365102	0.295951	0.301181	0.52748	0.414747	0.363821	0.295725	0.339177	0.476763	0.423769	0	0.338202	0.382197	0.366925	0.447164	0.242423	0.283314	0.37747	0.338188	0.234509
LCT	0.00338346	0	0.000371154	0.00490442	0.00336941	0	0.00398005	0.00138439	0.0022266	0	0.000703518	0	0	0	0.00141632	0.00408993	0	0	0.000731323	0	0.00134659	0.000835962	0	0.0018312	0.000770067	0	0	0	0.00710929	0.00693333	0	0.00200609	0	0	0.0066214	0.00217869	0	0.00252509	0	0	0.00361568	0	0.00237105	0	0	0.00440469	0.00523392	0.0242261
MCM6	0.0389791	0.0269075	0.034004	0.0247902	0.0288425	0.0324153	0.0353267	0.0339834	0.0332872	0.0291373	0.020707	0.0359431	0.0430185	0.0474559	0.0303176	0.0304406	0	0.0340379	0.0252745	0.0175419	0.0311305	0.035171	0	0.0314786	0.036211	0.0510947	0	0.0223024	0.0580154	0.0328527	0.0595069	0.0474345	0.0470257	0.00644924	0.0199853	0.012694	0.0276102	0.0439736	0	0.0246422	0.0247083	0.0254556	0.0630107	0.0163043	0.0479981	0.0192747	0.0297867	0.0704638
DARS	0.175476	0.18346	0.245359	0.192249	0.219413	0.22093	0.296382	0.277433	0.232695	0.204716	0.229698	0.225048	0.210711	0.293596	0.232795	0.243504	0	0.241937	0.260825	0.215794	0.22109	0.235954	0.230451	0.26789	0.299964	0.256243	0.055805	0.193178	0.260037	0.246898	0.155523	0.215674	0.204404	0.22496	0.197107	0.19972	0.206224	0.211878	0	0.16748	0.195922	0.166704	0.266728	0.170504	0.16755	0.25421	0.21049	0.196904
CXCR4	0	0	0.00188344	0.00189541	0	0	0.01569	0	0.00452684	0.00150936	0	0.00377542	0	0.00232495	0.00193476	0	0	0	0.00200518	0.00154185	0.00300372	0	0	0	0.00167414	0	0	0.0122518	0.00379486	0.00403914	0.0124279	0.00197375	0	0	0	0.00440616	0.00254241	0.00997849	0	0.00750986	0	0	0	0	0	0	0	0
THSD7B	0.280572	0.38042	0.268992	0.242877	0.163636	0.129921	0.2065	0.343681	0.136614	0.183623	0.405284	0.211301	0.252883	0.189474	0.304484	0.11366	0	0.161689	0.223091	0.133017	0.195443	0.400714	0.375767	0.218341	0.287366	0.209757	0	0.346433	0.198525	0.109058	0.194673	0.205487	0.438377	0.056482	0.434964	0.174674	0.325584	0.600387	0	0.249649	0.118003	0.214467	0.266126	0.251378	0.210039	0.32907	0.109465	0.0563232
HNMT	0.0737425	0.0403047	0.117735	0.128828	0.151237	0.10029	0.119715	0.0904223	0.172476	0.104009	0.081567	0.114622	0.0760494	0.144925	0.0821299	0.219404	0	0.142287	0.120362	0.125094	0.14123	0.12851	0.069462	0.166792	0.083116	0.0814912	0	0.0732069	0.128764	0.132514	0.0106266	0.103099	0.102788	0.239861	0.0671359	0.13928	0.104577	0.100995	0	0.0968215	0.14739	0.0903802	0.126653	0.0865342	0.106694	0.0487584	0.214643	0
SPOPL	0.139634	0.170894	0.2443	0.271885	0.320956	0.219609	0.230322	0.240621	0.299401	0.232448	0.157036	0.223714	0.223809	0.270111	0.170538	0.265804	0	0.249655	0.226553	0.225095	0.285505	0.251045	0.138195	0.305429	0.21482	0.182852	0.407323	0.198304	0.275341	0.193735	0.135417	0.265187	0.180753	0.251318	0.127433	0.25913	0.273764	0.186139	0	0.237558	0.268763	0.246178	0.218085	0.185151	0.294634	0.174264	0.232747	0.404106
NXPH2	0.165164	0.181719	0.389602	0.354486	0.595063	0.365955	0.338157	0.274952	0.583886	0.430912	0.214591	0.296121	0.169243	0.489174	0.25665	0.602609	0	0.440692	0.340539	0.459207	0.417696	0.298407	0.120403	0.561497	0.203008	0.205665	0	0.18996	0.293346	0.307045	0.217404	0.35755	0.176939	0.659365	0.179803	0.451086	0.357046	0.224626	0	0.371568	0.498538	0.227055	0.425699	0.203599	0.217019	0.244628	0.650597	0.422175
LRP1B	3.00988	2.69722	3.23245	2.92333	3.17498	3.34572	2.99655	2.83235	3.1205	3.27744	2.86149	3.01617	2.86153	3.20871	2.66293	3.20482	0	2.97404	3.14735	3.12851	3.05159	2.73657	2.88072	3.00559	2.93145	2.98043	3.19273	3.03318	3.13619	3.22968	3.05815	3.00506	2.73259	3.44292	2.83498	3.23937	3.05862	2.63151	0	3.09518	3.08566	3.12955	3.16061	2.99667	2.9929	3.08511	3.13094	3.52531
KYNU	0	0	0.00320888	0.00624291	0.00149916	0	0.00351971	0.00436979	0.00261323	0	0.00270426	0.00145352	0.00559585	0.0014838	0.00211995	0.006283	0	0.00249172	0.00674441	0	0.00184989	0.00434652	0	0.00859433	0.00472229	0	0	0	0.00520759	0.00463946	0	0.00446341	0	0	0.0033301	0.00512001	0.00387936	0.00416386	0	0	0.00638736	0.00398946	0.00440502	0	0	0.00523928	0.00298661	0
ARHGAP15	0.00524341	0.0114145	0.0212668	0.0305416	0.0230003	0.0280644	0.0221886	0.0123892	0.0230014	0.0072838	0.0186023	0.0112182	0.0355884	0.00481083	0.016165	0.0157654	0	0.0222395	0.0130789	0.0157319	0.00398939	0.0152581	0.0170617	0.0337428	0.0196251	0.0209528	0	0.0233674	0.0357897	0.0307398	0.0158174	0.0123051	0.0243084	0.00878727	0	0.014348	0.00318224	0.0131597	0	0.0154364	0.0183287	0.00451105	0.0191587	0.0110402	0.00699199	0.0126882	0.013155	0.0294423
GTDC1	0.663822	0.729826	0.71399	0.748389	0.771171	0.723715	0.637116	0.70578	0.773875	0.657381	0.704486	0.61238	0.573509	0.695407	0.691276	0.725437	0	0.764393	0.71678	0.771118	0.847737	0.723373	0.529393	0.808517	0.671368	0.76796	0.957719	0.720883	0.761759	0.669331	0.512625	0.698735	0.739436	0.779972	0.490781	0.673468	0.648133	0.738872	0	0.522386	0.696311	0.591895	0.710974	0.601954	0.717685	0.784716	0.780056	0.68179
ZEB2	1.42359	1.21428	1.4121	1.26228	1.42095	1.40539	1.06441	1.32618	1.28853	1.47466	1.52284	1.52438	1.44469	1.25343	1.12948	1.30291	0	1.28473	1.45277	1.31969	1.27845	1.34679	1.55778	1.34015	1.57579	1.40079	1.70224	1.47864	1.23218	1.35175	1.31105	1.19993	1.31798	1.36535	1.3213	1.37688	1.22774	1.23825	0	1.22267	1.20457	1.37251	1.2851	1.18138	1.38084	1.26618	1.30244	0.839877
ACVR2A	0.292536	0.263233	0.367685	0.402283	0.464914	0.385136	0.364478	0.399994	0.446181	0.340585	0.348165	0.339575	0.306822	0.32725	0.317944	0.337209	0	0.32226	0.397988	0.33799	0.409377	0.3842	0.294322	0.432008	0.347458	0.414537	0.393663	0.267029	0.45161	0.353775	0.159581	0.463194	0.353018	0.39451	0.353645	0.378904	0.378746	0.41468	0	0.359621	0.353647	0.281035	0.435301	0.314423	0.342644	0.421657	0.353665	0.522356
ORC4	0.285796	0.338573	0.374162	0.401414	0.387052	0.361636	0.356843	0.360405	0.375675	0.209556	0.29402	0.269608	0.291946	0.394029	0.348643	0.331337	0	0.336975	0.371568	0.287071	0.389003	0.395978	0.17011	0.421633	0.3844	0.29467	0.49505	0.403538	0.538082	0.390931	0.284726	0.485856	0.307795	0.273994	0.207613	0.297842	0.407173	0.344964	0	0.325689	0.362103	0.289222	0.465145	0.188874	0.39556	0.359523	0.330375	0.409991
MBD5	1.7199	1.4219	1.52686	1.42842	1.44888	1.40829	1.44613	1.50606	1.49431	1.48576	1.6029	1.48877	1.40224	1.4896	1.49483	1.41874	0	1.49391	1.42015	1.38949	1.45177	1.65414	1.4045	1.52074	1.4698	1.45839	1.56221	1.47682	1.41921	1.35745	1.24765	1.38878	1.57124	1.67086	1.4145	1.5183	1.41216	1.53961	0	1.39419	1.41909	1.33217	1.46851	1.34434	1.40801	1.56136	1.44524	1.45085
EPC2	0.275706	0.448014	0.368768	0.343985	0.382673	0.370915	0.401027	0.441514	0.373641	0.392324	0.405399	0.408315	0.419227	0.359356	0.323164	0.326794	0	0.353593	0.333945	0.308479	0.402343	0.302876	0.364655	0.47809	0.375228	0.272278	0.139945	0.319554	0.224491	0.311724	0.344982	0.315818	0.359704	0.44106	0.298045	0.454911	0.436184	0.368386	0	0.269866	0.38131	0.261939	0.219014	0.398226	0.206846	0.415534	0.381923	0.251997
KIF5C	0.950559	0.98501	1.01245	0.949975	0.98991	0.859184	1.04199	1.06246	1.1241	0.866546	0.951373	1.00894	0.959043	1.02492	1.02065	1.12551	0	1.10546	0.996532	1.00085	1.08215	1.22039	0.943775	1.26158	1.02959	0.935799	0.49495	0.781898	1.07913	0.905103	0.836053	1.16876	1.03189	0.962643	1.01126	0.99823	1.10377	1.06054	0	0.918603	1.09336	0.938382	1.02318	0.790625	0.973839	0.942538	1.11647	1.07223
LYPD6B	0.0342596	0.0506219	0.0419661	0.0382491	0.0571952	0.0202227	0.0237447	0.0277971	0.0321414	0.0262305	0.0578941	0.0292431	0.0291218	0.0198204	0.0381043	0.0209542	0	0.0604568	0.0324973	0.0378835	0.0271156	0.0418185	0.0613054	0.0399917	0.0727543	0.0342602	0	0.0766173	0.0263086	0.016445	0.0433094	0.0238302	0.071186	0.00849704	0.0439256	0.0284547	0.0317119	0.0751379	0	0.0517396	0.0286381	0.0132288	0.0311725	0.033115	0.0516559	0.0259162	0.0117031	0.0264553
LYPD6	0.0573394	0.0926135	0.0539433	0.0342891	0.0538319	0.0117928	0.0289184	0.057749	0.0384062	0.0448264	0.101838	0.051498	0.0682256	0.0448573	0.0720527	0.0335723	0	0.0231483	0.0393316	0.0404199	0.0392611	0.0819055	0.119866	0.0290476	0.0769683	0.0702641	0.173334	0.0418451	0.0325183	0.0724008	0.0258074	0.0492404	0.0983268	0.0129723	0.0862611	0.0323052	0.0619991	0.136476	0	0.0425239	0.0251235	0.0127168	0.0490499	0.0771129	0.111591	0.0834681	0.0247228	0.0918521
MMADHC	0.0563018	0.103197	0.0650527	0.0911199	0.0897322	0.0681201	0.100914	0.0594091	0.0903612	0.0566869	0.0502847	0.0470749	0.0480544	0.0825613	0.054332	0.102336	0	0.0690126	0.0875382	0.0631702	0.088842	0.0660818	0.0309666	0.120324	0.0879606	0.0845409	0	0.0734503	0.0811561	0.0618875	0.0809945	0.103944	0.0440419	0.0451034	0.06704	0.0532335	0.0883071	0.0713804	0	0.0585842	0.0715301	0.0265425	0.086603	0.0596001	0.0786078	0.0544723	0.0497664	0
RND3	0.0388186	0.0993321	0.0889722	0.119685	0.136442	0.133767	0.0466038	0.12717	0.140015	0.0987457	0.102296	0.11753	0.0962018	0.0495817	0.115628	0.115906	0	0.102445	0.131017	0.133572	0.162988	0.055816	0.0621946	0.169973	0.193136	0.0920087	0	0.0444255	0.0783173	0.0415145	0.0328586	0.0834188	0.047775	0.0944344	0.0409231	0.177204	0.0379399	0.0515138	0	0.0805995	0.134876	0.0561344	0.0612137	0.0762935	0.0790941	0.0482111	0.107239	0.0493984
RBM43	0.0102237	0	0.00530354	0.0128919	0.0053702	0.00233282	0.00710446	0.00474161	0.00338379	0.00471701	0.0114923	0.0123986	0.00909655	0.00947706	0.00941828	0.00364866	0	0.00992776	0.00706133	0.00321175	0.00606355	0.0023139	0	0.0100603	0.00811125	0.0118594	0	0.00758462	0.00755242	0.00495188	0.0143466	0.0111534	0.0082352	0.00207713	0.0050191	0.0040946	0.00872037	0.00709548	0	0.00755431	0.00315866	0.00938773	0.00693954	0	0	0	0.00434613	0
NMI	0	0	0.00159865	0.00383927	0.00301682	0	0.00222556	0	0.00144355	0	0	0.00679051	0	0	0	0.00109835	0	0	0	0	0	0	0	0.00347796	0	0	0	0.00819987	0.00109409	0.00332258	0	0	0	0.00407066	0	0.00168462	0.00406414	0	0	0	0.00123028	0	0	0	0	0	0.00320232	0
TNFAIP6	0	0.00642509	0.0131721	0.0165593	0.0165663	0.00648646	0.00227978	0	0.00388459	0.00822446	0.000566274	0.00285415	0.00396	0.00431317	0.00901106	0.00714947	0	0.00341991	0.00518336	0.00140154	0.0027483	0.00520931	0.0164867	0.00969362	0.0129573	0	0	0.00909339	0.0158741	0.00797071	0	0.00962681	0.00775107	0.0112206	0	0.00678486	0.0013139	0.00979839	0	0.00553372	0.00853305	0.00373099	0.00665472	0	0.0129185	0	0.00200291	0.0603095
RIF1	0.480009	0.47901	0.350922	0.308502	0.29719	0.37254	0.393023	0.383808	0.347566	0.376943	0.429901	0.460648	0.379072	0.414427	0.431357	0.302857	0	0.296761	0.352268	0.261278	0.344603	0.439374	0.300964	0.410286	0.433371	0.511617	1.1369	0.3603	0.360859	0.278532	0.267406	0.48388	0.34027	0.331602	0.512703	0.436955	0.412384	0.420341	0	0.349487	0.308832	0.332181	0.450286	0.245713	0.366542	0.273312	0.333791	0.49276
NEB	0.0308227	0.0489016	0.0225439	0.021871	0.0326753	0.0169708	0.0228889	0.0444189	0.0253122	0.00686719	0.0335081	0.037269	0.0151095	0.0586163	0.0291605	0.0151693	0	0.0153803	0.0258752	0.0244978	0.0143745	0.0463555	0	0.0550454	0.0249989	0.028716	0	0.0399409	0.036454	0.0475595	0.0289598	0.0190893	0.0323209	0.0147067	0.0215431	0.0114223	0.0156521	0.0329059	0	0.0313894	0.0195998	0.015005	0.0535844	0.0251325	0.0341412	0.0767856	0.0240845	0.0423088
ARL5A	0.0840543	0.0870004	0.0989461	0.102584	0.117004	0.0946526	0.111994	0.098269	0.118704	0.0753311	0.113614	0.132925	0.0744058	0.0825858	0.0985459	0.122808	0	0.0913528	0.108862	0.0958018	0.101293	0.117461	0.0580846	0.119822	0.157789	0.12983	0.790567	0.074693	0.118285	0.0888634	0.0477303	0.124015	0.0995265	0.0774778	0.0887617	0.0948455	0.117604	0.0876265	0	0.0818529	0.0884714	0.0972028	0.0903762	0.10764	0.0787822	0.0955153	0.102377	0.131951
AC068547.1	0	0.00231739	0.00295645	0.00410372	0.00316901	0.00249868	0.00638192	0.00285147	0.00375806	0.00112389	0.00368503	0.012787	0.00778981	0.00701922	0.00108754	0.00386164	0	0.00225528	0.00608992	0.00250023	0.00151921	0.00376618	0	0.0126567	0.00191746	0	0	0.00342495	0.0051805	0.00843862	0	0.00546486	0.00201647	0.00318761	0.00815698	0.00377338	0.00134813	0	0	0	0.00240847	0.00289657	0	0	0.0154484	0.004776	0.00342514	0
CACNB4	0.802171	0.893319	0.839397	0.832778	0.770914	0.54918	0.602363	0.828323	0.813895	0.713292	0.869034	0.755356	0.68471	0.788614	0.957467	0.680562	0	0.803612	0.816492	0.72841	0.688057	1.01344	0.663666	0.839977	0.902976	0.805529	0.729643	0.627783	0.739708	0.762046	0.763737	0.745273	0.988856	0.658165	0.92779	0.771269	0.865934	1.11618	0	0.638833	0.772488	0.724048	0.856376	0.749242	0.843296	0.96356	0.921949	0.613788
STAM2	0.149568	0.191752	0.195077	0.211828	0.229917	0.218194	0.205936	0.25505	0.266006	0.17707	0.202585	0.184849	0.209104	0.213565	0.218059	0.211153	0	0.194211	0.214841	0.196895	0.251742	0.227868	0.183153	0.29169	0.224838	0.1708	0.055805	0.158706	0.221245	0.18546	0.148773	0.224287	0.251414	0.176304	0.150518	0.190053	0.214836	0.220213	0	0.178938	0.21421	0.161187	0.200724	0.195962	0.20042	0.238587	0.219309	0.186066
FMNL2	0.748319	0.79191	0.95936	0.899781	1.03622	0.734888	0.859064	0.887213	0.962288	0.823709	0.733922	0.713914	0.73724	0.827826	0.756322	0.836009	0	0.801271	0.746942	0.861246	0.808788	0.939333	0.81151	0.978263	0.779705	0.787641	0.274717	0.756528	0.963085	0.915124	0.812633	0.911373	0.877537	0.751412	0.796416	0.793724	0.816187	0.801239	0	0.804709	0.777277	0.792308	0.928799	0.717745	0.888695	0.922967	0.963094	0.90695
PRPF40A	0.357315	0.456846	0.307429	0.295826	0.313083	0.292407	0.300079	0.3193	0.292145	0.235347	0.244379	0.255917	0.297587	0.306767	0.285135	0.274329	0	0.297349	0.265856	0.27419	0.32245	0.309181	0.143248	0.335352	0.315293	0.212542	0.139945	0.314301	0.306694	0.213357	0.278976	0.348264	0.303205	0.273648	0.213518	0.30275	0.233919	0.276652	0	0.194358	0.265356	0.233477	0.323169	0.205734	0.254207	0.328863	0.276557	0.454371
ARL6IP6	0.0426326	0.0963969	0.0792951	0.0942565	0.105334	0.097995	0.102934	0.118159	0.0971754	0.0860745	0.0935028	0.0921145	0.121997	0.129989	0.107831	0.113831	0	0.129511	0.119355	0.0704458	0.0831857	0.117612	0.110185	0.135853	0.100556	0.0890831	0	0.0492054	0.0963452	0.0838812	0.158108	0.108244	0.0849123	0.104855	0.0762929	0.0914478	0.115199	0.121869	0	0.095369	0.0949165	0.0854533	0.0980492	0.0736144	0.113103	0.0864013	0.0540365	0.0232653
RPRM	0	0.0268612	0.00462353	0.00451515	0.0040959	0	0.0143478	0.012796	0.00424763	0.00150936	0.00275828	0.0123302	0.00196908	0.00416179	0	0	0	0.00259909	0.00294563	0.00503466	0.00249055	0.000431211	0.009484	0.00158347	0.00402406	0.00946976	0	0	0.00627392	0.0043117	0	0.011909	0.00555235	0	0	0.00461661	0.00455315	0.00146177	0	0.00828164	0	0	0.00342943	0	0.00416346	0	0	0
GALNT13	0.437061	0.596397	0.577	0.540443	0.580716	0.503548	0.779621	0.424184	0.471166	0.400886	0.438819	0.443328	0.449867	0.548225	0.447149	0.427858	0	0.538355	0.423034	0.497967	0.561064	0.469014	0.474778	0.606163	0.62917	0.544576	0.43221	0.408058	0.496296	0.45812	0.484037	0.426913	0.468654	0.600283	0.511876	0.482185	0.522478	0.691062	0	0.575025	0.509576	0.515521	0.472965	0.485064	0.524545	0.611676	0.404764	1.49638
KCNJ3	0.87714	0.935992	0.991073	0.86149	0.961956	0.995764	1.10769	0.854306	0.909573	0.984987	0.776323	0.919823	0.707311	0.814363	0.677046	0.778545	0	0.752558	0.867558	0.864471	0.888931	0.905552	0.825896	0.899603	0.876477	0.72867	0.738367	0.997253	0.94671	0.914507	0.974223	0.910454	0.831965	1.02793	0.864313	0.843004	1.06609	0.995313	0	0.802724	0.799279	0.844189	0.915539	0.967576	1.00406	0.632187	0.789229	1.14851
NR4A2	0.00874406	0.0170352	0.00945692	0.0131616	0.00987677	0.0184369	0.0238675	0.0235335	0.0162562	0.00204279	0.0110293	0.0109364	0.0189116	0.00615302	0.00937219	0.00156302	0	0.0092248	0.0141349	0.0116649	0.0041443	0.0135022	0.0521079	0.00905798	0.0196877	0.00578381	0	0.0426635	0.0113349	0.0131677	0.012285	0.00736722	0.00709958	0	0	0.00579807	0.00899642	0.0147149	0	0.00130802	0.0115209	0.00715099	0.0140626	0.00902507	0.0122027	0.00498354	0.00136	0.0196866
GPD2	0.171628	0.336424	0.314643	0.307549	0.291637	0.285013	0.202209	0.305944	0.284748	0.2174	0.25688	0.249412	0.285976	0.232491	0.246616	0.304662	0	0.218879	0.257692	0.27331	0.262182	0.274565	0.23001	0.293811	0.371749	0.26208	0.652479	0.317432	0.286612	0.226045	0.140884	0.239058	0.309907	0.229304	0.240855	0.239608	0.242684	0.363569	0	0.256095	0.252443	0.257729	0.228757	0.31447	0.268748	0.219239	0.271346	0.201309
GALNT5	0	0	0	0	0	0	0	0	0	0	0.0012715	0	0	0	0	0	0	0	0	0	0	0	0	0	0.00146475	0	0	0	0	0	0	0	0	0	0	0	0	0	0	0	0	0.00334295	0	0	0	0	0.0013953	0
ERMN	0.0431215	0.0258828	0.0247931	0.00971985	0.0134794	0.0163265	0.0141715	0.0195303	0.00628748	0.0100244	0.0186101	0.00318874	0.0175073	0.0124163	0.000930721	0.00660985	0	0.00160943	0.018135	0.0131957	0.0195887	0.00782867	0.0735407	0.0261303	0.0234028	0.016615	0.055805	0.0135239	0.0320501	0.0235235	0.0118982	0.0138338	0.0278318	0.0152698	0.0434829	0.00861508	0.00651588	0.0144532	0	0.0192378	0.000833174	0	0.0224736	0	0.00646651	0.032655	0.0143829	0.0359073
CYTIP	0	0	0.00166177	0.00323225	0.00104486	0.00312167	0	0	0.00159936	0	0.00198266	0.00162772	0	0	0	0.00432882	0	0	0.000511236	0.00313712	0	0.00286451	0	0.00160566	0	0	0	0	0.00382912	0.00134996	0	0.00167217	0.0030524	0	0	0	0	0	0	0	0.00225572	0	0	0.00696402	0.00233683	0	0.000979883	0
ACVR1C	0.011781	0.0266447	0.0409261	0.0573975	0.0636921	0.0521692	0.0316086	0.0360421	0.0297997	0.0335561	0.0353499	0.0191589	0.0252338	0.0384184	0.0327479	0.0343119	0	0.0339659	0.0322465	0.0436505	0.0373411	0.0385253	0.0101431	0.0415015	0.0254479	0.0470026	0	0.0765006	0.040461	0.0391949	0.073013	0.0532805	0.032713	0.034605	0	0.0337683	0.0502591	0.0538946	0	0.0228086	0.0348343	0.0314195	0.0396662	0.0339584	0.0591325	0.0200302	0.0263227	0.0342895
ACVR1	0.0400408	0.0650133	0.105629	0.138069	0.153405	0.101829	0.0706096	0.125514	0.151272	0.0957334	0.0742881	0.0835917	0.094434	0.130681	0.0660326	0.177152	0	0.103655	0.0942717	0.135552	0.123518	0.13143	0.0842144	0.15093	0.0891252	0.0592927	0	0.0631935	0.101385	0.0957761	0.0639979	0.115347	0.0628349	0.105198	0.0472631	0.138649	0.108986	0.113539	0	0.159282	0.158638	0.0554974	0.11842	0.0583283	0.120355	0.212943	0.149364	0.0977829
UPP2	0.23637	0.257973	0.449216	0.358495	0.427031	0.363987	0.395112	0.352312	0.34276	0.480802	0.33481	0.360124	0.314603	0.320951	0.344967	0.353563	0	0.328153	0.367941	0.363286	0.356663	0.48543	0.186081	0.459001	0.311613	0.387187	0.055805	0.320866	0.349264	0.384993	0.35218	0.459992	0.412158	0.482549	0.400901	0.37506	0.414448	0.431697	0	0.587052	0.42868	0.467508	0.414133	0.326684	0.577931	0.238036	0.501156	0.924735
CCDC148	0.197131	0.355968	0.319691	0.246051	0.332625	0.227348	0.271397	0.356731	0.313595	0.307389	0.310855	0.267174	0.269979	0.309563	0.304258	0.298785	0	0.28406	0.269944	0.304934	0.323013	0.391313	0.333676	0.412434	0.272787	0.189802	0.139945	0.328329	0.261063	0.376657	0.190971	0.262435	0.321996	0.386511	0.278282	0.270166	0.343487	0.336613	0	0.248901	0.270602	0.209618	0.315954	0.169559	0.380736	0.265048	0.342238	0.569748
PKP4	0.87915	0.909542	1.02261	0.804007	0.97145	0.83688	1.03309	1.0078	0.959398	1.03843	0.97045	0.921852	0.909259	0.97705	0.953448	0.866226	0	0.787665	1.00268	0.989059	0.986649	1.01847	1.03112	1.05293	1.11951	1.01874	1.19287	1.02114	1.03724	0.87765	0.808722	1.03177	1.04609	0.895478	1.07561	0.846041	1.04471	1.1836	0	0.966889	0.851519	1.07261	1.00781	0.851423	1.18311	0.932592	0.892708	0.950997
DAPL1	0.0224644	0.0265518	0.0128959	0.0201652	0.0287531	0.00760124	0.01685	0.0128176	0.0237649	0.039412	0.00922437	0.00189533	0.0213837	0.0221945	0.0314773	0.0288282	0	0.0424296	0.0156301	0.0176979	0.0293345	0.0417476	0	0.0387969	0.0164921	0.019329	0	0.0327949	0.0103664	0.0241018	0	0.0135608	0.00597887	0.0199619	0	0.0165977	0.0102335	0.0182457	0	0.0488738	0.0172302	0.0031285	0.0234742	0	0.0181795	0.00965722	0.024751	0.0500477
TANC1	0.262892	0.296964	0.364834	0.359294	0.357558	0.277726	0.294868	0.352665	0.327158	0.425432	0.296546	0.346557	0.282488	0.31978	0.33596	0.352093	0	0.303196	0.304471	0.269276	0.284967	0.469006	0.412966	0.379956	0.345638	0.297723	0.26582	0.302169	0.316791	0.345122	0.274654	0.3601	0.347805	0.280815	0.245642	0.33335	0.36779	0.276392	0	0.314263	0.320962	0.339047	0.461501	0.323117	0.318212	0.313872	0.460426	0.352045
WDSUB1	0.191991	0.221037	0.277533	0.337879	0.340586	0.336395	0.333681	0.271803	0.291364	0.214798	0.236976	0.279111	0.207338	0.328265	0.316657	0.345239	0	0.341913	0.273825	0.229274	0.328073	0.386279	0.137583	0.380111	0.249082	0.201486	0.646248	0.327083	0.399154	0.311719	0.180274	0.477815	0.32098	0.219599	0.266064	0.256792	0.422913	0.339152	0	0.298704	0.314726	0.202977	0.372602	0.178386	0.380805	0.225033	0.294737	0.148605
BAZ2B	0.532159	0.595271	0.540583	0.489866	0.508974	0.483495	0.571771	0.553192	0.466985	0.434725	0.601736	0.516201	0.416933	0.535904	0.513249	0.432822	0	0.478503	0.510598	0.463803	0.491589	0.527359	0.560121	0.593373	0.583748	0.46387	0.405765	0.566166	0.56449	0.512711	0.419066	0.528532	0.582311	0.55738	0.631061	0.515514	0.668766	0.661379	0	0.593893	0.424969	0.497903	0.492899	0.411355	0.595886	0.455258	0.487446	0.544511
MARCH7	0.285833	0.283824	0.314474	0.342992	0.362689	0.285212	0.219293	0.35166	0.373612	0.285574	0.301715	0.283307	0.235493	0.320051	0.269108	0.363398	0	0.388778	0.323736	0.257121	0.319806	0.364467	0.201384	0.351427	0.35221	0.305074	0.393663	0.306044	0.330161	0.326336	0.238978	0.341745	0.324528	0.301654	0.271964	0.340666	0.345557	0.409158	0	0.259856	0.315281	0.327115	0.337433	0.279235	0.322863	0.32015	0.28294	0.219263
CD302	0	0	0.00365684	0.00309826	0.00468615	0.00314293	0.00130275	0.00366118	0.00179619	0.00360676	0.00225987	0.00209559	0	0.00269351	0	0.00233065	0	0	0.00333598	0.000694574	0	0.00170779	0	0.00656172	0	0	0	0.0234077	0.00118018	0.00306543	0	0.00549859	0.0024956	0.00319093	0	0.00189499	0	0.00877469	0	0.00223894	0.00161713	0	0	0	0	0.00907555	0	0
LY75-CD302	0	0	0.000610235	0.00105947	0	0	0	0	0.00276402	0	0	0	0	0	0	0.00567466	0	0	0	0	0.00123584	0	0.0101475	0.0019285	0.00200744	0	0	0	0.00413234	0	0	0.00259332	0.000929622	0	0	0.00145514	0.00237438	0	0	0	0	0	0.00314131	0	0	0	0	0
PLA2R1	0.227619	0.41168	0.216142	0.304628	0.239849	0.198594	0.1415	0.263955	0.266242	0.188721	0.286556	0.228821	0.239602	0.242525	0.266017	0.267383	0	0.205592	0.200146	0.193714	0.214682	0.328152	0.226395	0.317452	0.204712	0.191225	0.321625	0.169146	0.183364	0.165716	0.145391	0.225686	0.239084	0.193491	0.263046	0.268214	0.283139	0.388722	0	0.240461	0.213594	0.142514	0.193112	0.160273	0.1883	0.10467	0.262792	0.211523
ITGB6	0	0	0.000736838	0.00486383	0.00376469	0.00499881	0	0	0.00204069	0	0	0.000930538	0	0.00232136	0.00318076	0.00137953	0	0	0.000960485	0.00357254	0.00422815	0.00275969	0	0	0	0	0	0	0.0015608	0.00173029	0	0	0	0	0	0.00521331	0.00122561	0	0	0	0	0	0.0125148	0.0041985	0	0	0.005762	0
RBMS1	0.612834	0.511495	0.616268	0.610637	0.690738	0.716459	0.519126	0.650341	0.727526	0.713814	0.664489	0.762655	0.583641	0.477111	0.531791	0.538012	0	0.47415	0.605414	0.570807	0.688924	0.604286	0.611769	0.75896	0.776921	0.54222	0.49212	0.645847	0.506492	0.65523	0.601876	0.556924	0.537079	0.535474	0.685361	0.623521	0.563073	0.514292	0	0.574797	0.702111	0.603009	0.494663	0.487076	0.547994	0.571334	0.70878	0.487799
TANK	0.352354	0.306418	0.36736	0.292063	0.309484	0.344901	0.429462	0.340571	0.391154	0.420707	0.339825	0.344964	0.37006	0.320784	0.287311	0.353451	0	0.293776	0.347159	0.317343	0.355491	0.380544	0.274187	0.401535	0.396679	0.275644	0.055805	0.260747	0.333958	0.269029	0.377038	0.332392	0.281125	0.359659	0.314447	0.375202	0.34091	0.376578	0	0.391814	0.349679	0.300951	0.247021	0.241398	0.327945	0.260518	0.332335	0.398378
PSMD14	0.249185	0.295797	0.309588	0.310784	0.291955	0.327827	0.24411	0.289021	0.255592	0.239155	0.316704	0.271691	0.195	0.312314	0.244977	0.266909	0	0.234172	0.290221	0.236628	0.330981	0.2859	0.230212	0.345679	0.345969	0.277956	0.405765	0.206121	0.2812	0.242079	0.24728	0.313152	0.289138	0.217176	0.298251	0.235899	0.264228	0.268874	0	0.258925	0.251043	0.246639	0.24715	0.229206	0.210744	0.229105	0.252038	0.134092
TBR1	0	0	0.00107677	0.00406012	0.00373107	0.00425522	0.00782968	0.00293592	0.00286022	0.00267958	0.00237592	0.00136228	0.00693342	0.0038599	0.00709848	0.00175254	0	0	0.00399567	0.00129339	0.00111969	0.000730792	0.0132178	0	0.00442437	0.00779608	0	0	0.00408801	0.00350578	0	0	0.00412695	0	0	0.00602749	0.00311097	0	0	0	0	0.00456414	0	0.00835662	0	0	0.00108706	0
SLC4A10	1.7208	1.60032	1.56667	1.6027	1.53233	1.61706	1.55257	1.55966	1.43336	1.56206	1.6942	1.61002	1.55822	1.51183	1.56204	1.41736	0	1.49407	1.63704	1.50797	1.59495	1.65928	1.52677	1.54324	1.74941	1.7567	1.49591	1.67832	1.73916	1.65468	1.52714	1.65094	1.69404	1.33394	1.73082	1.42992	1.62185	1.4662	0	1.44409	1.35122	1.64301	1.71925	1.59521	1.49573	1.69964	1.37489	1.10609
DPP4	0.0085635	0.0154303	0.00670897	0.0170777	0.00885583	0.0069694	0.00618272	0.012583	0.00371243	0.0148007	0.00212414	0.0120151	0.00303887	0.0153144	0.0110031	0.00376726	0	0.00883929	0.00650609	0.00618216	0.01016	0.0144635	0.0159155	0.00153772	0.0111443	0.00651022	0	0.0240621	0.0176182	0.014437	0	0.0135123	0.0057103	0.0125045	0.00995908	0.00286107	0.00948123	0.00247106	0	0.00599441	0	0.00607834	0.00595249	0.00586917	0.00890772	0.00846643	0.00623358	0
FAP	0	0.0201138	0.00619394	0.00867186	0.00475082	0.0177502	0.00888981	0.0065583	0.00450949	0	0.00559817	0	0	0.00387718	0.0106	0.0105764	0	0.00663397	0.00846722	0.00170416	0.00571016	0.000521704	0	0	0.00606624	0.0519258	0	0.00811197	0.0137311	0.00924596	0	0.0129315	0.00323229	0.00569115	0	0.00252164	0.00290686	0.00411996	0	0.00859907	0.00320101	0.00785081	0	0.00480635	0.00371777	0.00592633	0.00320089	0.00452403
IFIH1	0	0	0.00253663	0.00110635	0	0.00316909	0.00278272	0	0.0020543	0.00112389	0.00322811	0	0.00302948	0	0.00156731	0	0	0.00227792	0.00214209	0	0	0.00376295	0.00571915	0.00284531	0	0.0169109	0	0	0.00193842	0.0064089	0.020076	0.00110555	0.00530145	0.00492505	0	0.00439989	0.00310048	0.00411996	0	0.00418687	0.000886686	0	0.00237105	0	0	0	0.00269236	0.0335651
GCA	0.0215859	0.0380481	0.0511347	0.0502385	0.0604258	0.118135	0.045063	0.0706185	0.048592	0.0364399	0.0550233	0.0681373	0.0374999	0.039262	0.0396112	0.0326187	0	0.0408954	0.0509991	0.0371446	0.0742436	0.054889	0.0357481	0.0520111	0.0678404	0.0802772	0	0.033274	0.0856314	0.0674414	0.0555851	0.0765016	0.0661715	0.0360746	0.0772685	0.0370129	0.0450758	0.0465096	0	0.017845	0.0292405	0.0413413	0.0446471	0.0416388	0.0497961	0.0272861	0.0431364	0.0603208
KCNH7	0.655992	0.532987	0.503528	0.574647	0.495765	0.456508	0.523561	0.453059	0.395065	0.462859	0.635765	0.451389	0.406004	0.338305	0.552452	0.348498	0	0.460674	0.599538	0.408012	0.533142	0.446605	0.626336	0.381552	0.67123	0.740995	0.351518	0.607407	0.501714	0.603897	0.450038	0.403261	0.592582	0.307438	0.478325	0.303242	0.569433	0.633048	0	0.4628	0.402946	0.390719	0.45266	0.498419	0.611771	0.326537	0.428052	0.681639
FIGN	0.136602	0.270882	0.283823	0.225813	0.186475	0.201872	0.230315	0.238884	0.138342	0.272334	0.294233	0.183013	0.214944	0.119365	0.226077	0.122569	0	0.102139	0.278313	0.137512	0.189703	0.238877	0.308435	0.201151	0.300841	0.223781	0	0.284718	0.186654	0.185983	0.237763	0.183693	0.23598	0.179291	0.308217	0.174307	0.181059	0.238977	0	0.251831	0.157704	0.175357	0.271493	0.344459	0.25188	0.136836	0.149724	0.122509
GRB14	0.0204138	0.0535685	0.0485327	0.0262537	0.0442575	0.0212336	0.0544126	0.0496061	0.0211323	0.0283775	0.0207733	0.0339849	0.00750921	0.0492503	0.0182973	0.0205933	0	0.029147	0.0248444	0.0175226	0.0234971	0.0213966	0.102527	0.046062	0.0266457	0	0	0.0568718	0.0418262	0.0611295	0.0379152	0.0200238	0.0378548	0.0373045	0.0172026	0.0411581	0.0380849	0.0468746	0	0.0496735	0.0235475	0.035392	0.0606806	0.0196786	0.0123067	0.022965	0.0198646	0
COBLL1	0.0670255	0.0553326	0.0430998	0.0227988	0.0159377	0.0251389	0.0213107	0.0288112	0.0160998	0.0159965	0.0155267	0.0207071	0.0323771	0.0291164	0.018635	0.0111412	0	0.0203825	0.0101652	0.0103421	0.0133194	0.0272027	0.0200294	0.0212858	0.0229482	0.0303958	0.101398	0.0325819	0.0254139	0.0463097	0.0563244	0.0224579	0.036281	0.007961	0.0177627	0.0174701	0.0178674	0.0420733	0	0.0188014	0.0112461	0.011852	0.0312915	0.0297117	0.034813	0.0160514	0.0105385	0.0550013
SLC38A11	0.0326871	0.080433	0.0266031	0.0213488	0.0287687	0.0159043	0.0239336	0.0409799	0.0205836	0.0108544	0.0146033	0.00975591	0.0377058	0.00891209	0.0244482	0.00396857	0	0.0200023	0.0110955	0.0134376	0.0159374	0.00958174	0.059747	0.00512448	0.0211814	0.039371	0	0.0631612	0.0305806	0.0680583	0.0684859	0.0247543	0.0519962	0.0187173	0.0871567	0.0144392	0.0252507	0.0368308	0	0.0243875	0.0131797	0.0285227	0.0241689	0.0575524	0.0142096	0.0185098	0.00938516	0.0898601
SCN3A	0.736741	0.928552	0.860634	0.915704	0.904284	0.825997	1.05355	0.890259	0.876036	0.863524	0.872159	0.833831	0.933142	0.800482	0.860607	0.789203	0	0.776746	0.901574	0.747723	0.880192	0.871599	0.679005	0.989969	1.00211	0.893898	1.03581	0.896349	0.923425	0.824105	0.647714	0.84581	0.840267	0.78029	0.653576	0.798689	0.93986	0.925382	0	0.820332	0.760254	0.805476	0.982685	0.887255	0.831835	0.752127	0.670182	0.972512
SCN2A	1.28191	1.21762	1.25552	1.28656	1.3223	1.38389	1.15407	1.29161	1.28675	1.26839	1.33754	1.26821	1.27568	1.1614	1.23466	1.21679	0	1.20913	1.23714	1.12743	1.33673	1.21213	1.11801	1.3897	1.3313	1.18911	1.6122	1.14135	1.30317	1.09829	0.937438	1.37657	1.13887	1.29445	1.11207	1.30002	1.20743	1.2847	0	1.11556	1.23706	0.996066	1.21514	1.14728	1.0991	1.12655	1.16431	0.882705
CSRNP3	1.09344	1.01351	1.17752	1.09107	1.17265	1.19896	1.1051	1.12908	1.19035	1.17623	1.10158	1.0801	0.985069	1.07574	0.974148	1.05748	0	1.02819	1.17534	1.08693	1.08591	1.08919	1.07345	1.10435	1.1876	1.11654	0.93407	1.18367	1.09952	1.03537	0.872031	1.00812	1.0574	1.08403	1.03056	1.06087	1.23063	1.18012	0	1.02789	1.02232	1.00017	1.13877	1.03887	1.24692	1.02381	1.04077	0.888241
GALNT3	0	0.0154106	0.00931678	0.0146078	0.0140174	0.0270783	0.0269956	0.0201906	0.00919552	0.0339294	0.0151145	0.0242409	0.00852334	0.00604672	0.00638194	0.0100964	0	0.00642686	0.0143533	0.01234	0.0152207	0.0143636	0	0.00557454	0.0147309	0.0228034	0	0.0150738	0.039887	0.0186843	0.0193031	0.0253957	0.0214075	0.00901989	0.0259757	0.0133199	0.0173039	0.00621581	0	0.0262278	0.0177428	0.00899191	0.0174378	0.0148609	0.00485951	0.0563874	0.0249523	0.0809361
TTC21B	0.455269	0.448244	0.434699	0.376316	0.48981	0.355361	0.418589	0.435647	0.475059	0.431167	0.431636	0.451817	0.445821	0.50628	0.411214	0.45316	0	0.470526	0.436643	0.421941	0.522425	0.550403	0.366741	0.511425	0.365433	0.365365	0.49505	0.383494	0.545416	0.358508	0.36804	0.612491	0.419276	0.449724	0.400164	0.392954	0.478386	0.401264	0	0.445372	0.467818	0.395818	0.516043	0.32995	0.404401	0.50265	0.398296	0.361701
SCN1A	1.25379	1.20016	1.15191	1.27844	1.224	1.27746	1.13526	1.21307	1.23153	1.115	1.09403	1.08866	1.0317	1.25592	1.2384	1.26278	0	1.27931	1.20777	1.14481	1.19365	1.0919	1.12938	1.31303	1.14843	1.15176	0.641914	1.07992	1.18884	1.20446	1.0032	1.25546	0.976913	1.19579	0.9901	1.14713	1.17144	1.15361	0	1.051	1.10686	0.950826	1.37224	0.899282	1.05981	0.893792	1.02282	0.997889
SCN9A	0.253656	0.504921	0.375217	0.359985	0.299198	0.187125	0.340971	0.449887	0.311078	0.359646	0.450983	0.342126	0.331189	0.228664	0.311593	0.269304	0	0.246781	0.28689	0.227094	0.242631	0.363689	0.291243	0.443004	0.476847	0.404101	0.622774	0.473456	0.282204	0.405852	0.268134	0.314515	0.400448	0.206469	0.399391	0.260659	0.455582	0.627683	0	0.371595	0.26218	0.307274	0.478376	0.323701	0.381188	0.39984	0.245453	0.217363
SCN7A	0.133457	0.0888646	0.0583054	0.0688659	0.033477	0.0283503	0.104772	0.109865	0.0433314	0.0417176	0.107684	0.0590182	0.0582485	0.0585307	0.0679269	0.0308769	0	0.0602603	0.106591	0.0355775	0.0486723	0.109171	0.0632354	0.0648883	0.119608	0.054214	0	0.0658892	0.0634589	0.046242	0.143556	0.0426417	0.0883605	0.0369559	0.0443145	0.0403166	0.141144	0.208285	0	0.065521	0.0410986	0.0582138	0.122474	0.0611478	0.0502787	0.0232206	0.0202369	0.03462
XIRP2	0.0359647	0.00964723	0.00946821	0.0138668	0.00589868	0.0123812	0.00191766	0.00219584	0.0125364	0.00810912	0.00629609	0.00532979	0	0.0216639	0.00938249	0.00541367	0	0.0149496	0.00566496	0.0106665	0.0137742	0.0234035	0	0.014389	0.00301072	0.0238643	0	0.0224883	0.0155282	0.00359514	0	0.00611418	0.00302158	0.013096	0	0.0137274	0.00340179	0.00402338	0	0.00625892	0.0124988	0.0134325	0.00358679	0.0140669	0.00710344	0.00222293	0.0170592	0.0469545
B3GALT1	0.00544317	0.0191511	0.0309071	0.0455268	0.0488806	0.0357832	0.0353729	0.0445849	0.0458048	0.055276	0.0341967	0.0269355	0.0342271	0.0369602	0.0361557	0.0453277	0	0.0382503	0.0448591	0.031701	0.0604701	0.0335814	0.00978413	0.0440309	0.0298366	0	0	0.0370616	0.0472419	0.0273864	0.0253038	0.0489658	0.0443274	0.0405292	0.0155323	0.0330182	0.0482747	0.0319417	0	0.0215551	0.0304239	0.0245086	0.0536864	0.0297951	0.0541708	0.0409631	0.0207359	0
STK39	0.386366	0.309203	0.404708	0.464023	0.515895	0.320407	0.231056	0.434131	0.517921	0.408701	0.373772	0.422704	0.405064	0.447522	0.416983	0.447841	0	0.407806	0.369185	0.52183	0.489036	0.460764	0.439712	0.480102	0.434448	0.303802	0.736608	0.414095	0.484662	0.341587	0.294742	0.369576	0.441323	0.355581	0.485494	0.475362	0.380912	0.418586	0	0.370548	0.469932	0.450178	0.339431	0.288892	0.332919	0.437806	0.533212	0.249343
CERS6	1.16811	1.08254	1.28455	1.17505	1.26933	1.21475	1.83737	1.30401	1.27673	1.28562	1.12831	1.19287	1.02608	1.26136	1.09376	1.15818	0	1.09991	1.23891	1.30203	1.21376	1.37076	1.11796	1.21471	1.27665	1.06695	1.65384	1.1925	1.39601	1.22992	1.06683	1.33219	1.33928	1.34269	1.27185	1.30224	1.34848	1.34952	0	1.1782	1.27037	1.3643	1.42764	1.40426	1.31544	1.22138	1.18827	1.6217
NOSTRIN	0.0130646	0.00121194	0.00446746	0.0086131	0.00279233	0	0.000685836	0	0.00137575	0.00644026	0.00323224	0.00114218	0	0.0111323	0.0101492	0.000577814	0	0.00620776	0.00272007	0.00447131	0.00847438	0.00297841	0	0.00440647	0.00617941	0.0137272	0	0	0.000656215	0.00353798	0	0.00620138	0.00150864	0	0	0.00254407	0	0.00733215	0	0	0.000752197	0.00708899	0.00620397	0	0	0	0.00445828	0.00841342
SPC25	0.0081863	0	0.00395243	0.00532892	0.0136991	0.00793094	0.00405993	0.00641179	0.00793094	0.00696177	0.0114424	0.0111526	0.0143577	0.0054898	0.00327644	0.00680299	0	0.00315141	0.00784082	0.0098883	0.00784604	0.00830105	0	0.0155754	0.011665	0.00762348	0	0.00804311	0.00441407	0.00533163	0.0143076	0.00638647	0.0247293	0	0	0.0105457	0.012589	0.0259471	0	0.0111582	0.0105735	0	0.0269508	0	0	0.0114279	0.00700677	0.065377
G6PC2	0	0	0	0	0	0	0	0	0	0	0	0	0	0.00279147	0	0	0	0	0.000553063	0	0	0.000734926	0	0	0	0	0	0	0	0	0	0	0	0	0	0	0	0	0	0	0	0	0	0	0	0	0	0
ABCB11	0	0	0.00236352	0.00272967	0.000630089	0	0	0	0	0	0	0	0	0	0	0.00207056	0	0	0	0	0.000757934	0.00220721	0.00687935	0	0	0	0	0	0	0	0	0.00197924	0	0	0	0	0	0	0	0	0	0	0	0	0	0	0	0
DHRS9	0	0	0.000478258	0.00146985	0.000581427	0.00329602	0.000835694	0.00376371	0.00106061	0	0	0	0	0.00198397	0.00318732	0.00199261	0	0.000718261	0	0	0	0	0	0.00224265	0	0	0	0	0	0.00267651	0	0.00144681	0.00223496	0	0	0.00276861	0.00193092	0	0	0	0.00296449	0	0	0	0	0.00243249	0	0
LRP2	0.0100766	0.0228551	0.0126674	0.0202169	0.0248986	0.0154772	0.012361	0.0106182	0.0119662	0.0178543	0.00495674	0.0192077	0.0177823	0.0103976	0.00172506	0.00278491	0	0.00613118	0.00780129	0.00788374	0.00975702	0.00857643	0.0163895	0.00177828	0.00628373	0.00969497	0	0.0130808	0.0242343	0.00659729	0.00761518	0.0114077	0.0127943	0.00968598	0	0.00739092	0.00176407	0.0133443	0	0.00379509	0.00248415	0.00456414	0.0159121	0.0105005	0.00978556	0.0102288	0.0132311	0.0596878
AC093899.2	0.00912602	0	0.00620026	0.00103262	0.00398261	0.00898011	0.00135169	0.00929069	0.00568416	0.00604428	0.00185853	0.00655096	0.0128174	0.00828396	0.00316864	0.00353592	0	0.00824966	0.00516156	0.00534247	0.011065	0.00448277	0	0.00668106	0.000818974	0	0	0.00803459	0.00443386	0.00343866	0	0.00347662	0.00223106	0.0099938	0.0107747	0.00270662	0.0105989	0	0	0.00722403	0.00783344	0	0.00586973	0	0	0.0037419	0.00425903	0
KLHL41	0	0	0.00775169	0.00888613	0.00620752	0.00181997	0.000787449	0.00545032	0.00533285	0.00273544	0	0	0.00458013	0	0.00740505	0.00326329	0	0.00572322	0.00511361	0.00709234	0.00348525	0.00526876	0	0.00198839	0.00640137	0.0162471	0	0	0.00784827	0.0118075	0	0.00238728	0.00454058	0.00226611	0	0.000851653	0.00685869	0.00422717	0	0	0.00860143	0	0.00367054	0	0	0	0.00178578	0
FASTKD1	0.339099	0.419081	0.393408	0.403163	0.432328	0.321007	0.289892	0.392423	0.418296	0.244739	0.323775	0.306825	0.355415	0.451432	0.41602	0.441476	0	0.387752	0.366268	0.338302	0.439178	0.467401	0.18379	0.456281	0.291028	0.280548	0.139945	0.226716	0.400894	0.311714	0.329138	0.486476	0.334471	0.334721	0.213846	0.421765	0.419002	0.403854	0	0.354103	0.38106	0.335481	0.461507	0.249969	0.32628	0.3033	0.421351	0.187241
PPIG	0.499861	0.511518	0.522639	0.466955	0.485629	0.439396	0.464687	0.553386	0.505319	0.485924	0.52751	0.482376	0.506767	0.511434	0.570647	0.478575	0	0.489234	0.50269	0.45905	0.479684	0.554899	0.48846	0.532011	0.51441	0.466836	0.173334	0.512325	0.503738	0.379959	0.464429	0.605986	0.485566	0.478507	0.466714	0.497991	0.536199	0.523479	0	0.443108	0.490848	0.480155	0.441064	0.352138	0.407702	0.438978	0.459249	0.402049
CCDC173	0.02795	0.0273814	0.0299603	0.0161565	0.0286308	0.0160242	0.0054116	0.0220412	0.0219848	0.0044298	0.0213705	0.0226565	0.0227838	0.0224613	0.0410524	0.0170793	0	0.0232632	0.0112993	0.0155356	0.037983	0.0269234	0.0282243	0.0456746	0.0098651	0.02912	0	0.00994335	0.0109191	0.0315407	0	0.0390638	0.0352026	0.00745065	0.019418	0.0270546	0.0190097	0.0306995	0	0.0566468	0.0194663	0.00334295	0.0437408	0.0136058	0.00210471	0.023468	0.0228311	0.087122
KLHL23	0.398282	0.380427	0.469856	0.383347	0.37174	0.334093	0.412521	0.492614	0.471956	0.465124	0.473321	0.403717	0.456064	0.537379	0.506881	0.513077	0	0.463655	0.351189	0.438863	0.440458	0.578123	0.355978	0.598343	0.404336	0.433161	0.361803	0.375174	0.370137	0.320178	0.460044	0.535856	0.444345	0.39091	0.441843	0.441415	0.424254	0.499358	0	0.424382	0.500451	0.241645	0.4668	0.359356	0.343782	0.304819	0.565145	0.234744
SSB	0.165623	0.124141	0.146047	0.162215	0.151624	0.119882	0.22543	0.208158	0.179821	0.129112	0.180682	0.107204	0.208709	0.217101	0.163815	0.200277	0	0.176771	0.205684	0.140335	0.198525	0.167633	0.0901823	0.194283	0.17987	0.140907	0	0.141411	0.149257	0.116234	0.170659	0.221337	0.179434	0.153472	0.170128	0.147872	0.244494	0.194838	0	0.164971	0.190986	0.0985044	0.166501	0.139396	0.132609	0.147959	0.133228	0.304665
METTL5	0.0501336	0.0540954	0.0905887	0.0751873	0.0671624	0.0634409	0.0650061	0.0711636	0.0956858	0.0465484	0.0542788	0.0713219	0.0340119	0.0807471	0.0809648	0.0846104	0	0.0680439	0.0556867	0.0613291	0.0758713	0.0741884	0.0184652	0.08881	0.0739106	0.0680579	0	0.0709283	0.077363	0.0533018	0.0958499	0.0861175	0.0891249	0.0606522	0.0763923	0.0668493	0.0867834	0.102078	0	0.0799431	0.0788573	0.155269	0.071166	0.079779	0.0796931	0.0629501	0.064067	0.131877
UBR3	0.902098	1.06699	1.03034	1.08429	1.18267	0.978358	0.815583	1.05198	1.14507	0.8336	0.962604	0.998528	0.975048	1.16869	1.03715	1.10991	0	1.21657	1.08703	1.04442	1.1471	1.17149	0.714111	1.19448	1.0467	0.918921	0.766588	0.956208	1.34325	0.966561	0.865134	1.30074	1.01424	0.883472	0.969804	1.05204	1.11395	1.02039	0	0.905791	1.10488	1.05073	1.20769	0.706036	0.960346	1.13442	1.08087	0.817535
MYO3B	0.0755585	0.0639995	0.0520474	0.0636106	0.0522827	0.0607468	0.0410053	0.0557868	0.071934	0.0575557	0.0471885	0.0841489	0.0318029	0.0709824	0.0648872	0.122738	0	0.0749769	0.041411	0.0679577	0.120495	0.0426152	0.0450306	0.081418	0.0696982	0.0399645	0	0.043657	0.0513216	0.0972862	0.0765143	0.0495509	0.061149	0.0301754	0.0288634	0.0499156	0.077098	0.0538187	0	0.067959	0.0967505	0.0786998	0.0470532	0.0676423	0.0822897	0.127764	0.0576963	0.130717
SP5	0	0	0	0.00105457	0.00103694	0	0	0	0	0	0	0	0	0	0	0.00127093	0	0	0	0	0.00333306	0	0	0	0	0	0	0	0	0	0	0	0.00126034	0	0	0	0	0	0	0	0.00104964	0	0	0	0	0	0.000784379	0
ERICH2	0.0088073	0.0152676	0.0291815	0.0265276	0.0238554	0.00869827	0.0163319	0.0347028	0.0275654	0.00945508	0.0157392	0.0160344	0.0234898	0.0221831	0.00402003	0.0316845	0	0.0213509	0.0280247	0.0186754	0.0254553	0.0265148	0.012987	0.0537861	0.0149949	0	0	0.0172721	0.0279586	0.0131936	0.0294931	0.0296229	0.0111015	0.0400339	0.0115062	0.0201051	0.0339049	0.0210201	0	0.017075	0.0184509	0.0127265	0.00408291	0.00826071	0.0018666	0.0244899	0.0214675	0
GAD1	0.970898	0.902188	0.923037	1.11575	1.14965	1.05268	0.957682	1.24707	1.38982	0.924804	1.01382	1.05125	1.07558	1.38662	1.00769	1.29377	0	1.21489	1.19005	0.990002	1.30047	1.36156	0.752284	1.34672	1.10086	0.921948	1.38714	0.84218	1.17686	0.851776	0.742708	1.32591	0.955379	0.802863	0.854268	1.00255	1.16299	1.08838	0	0.946325	1.2724	0.893012	1.08618	0.69496	1.00864	1.04789	1.02879	0.328359
GORASP2	0.0998779	0.0709515	0.0849724	0.0865849	0.101639	0.132641	0.109153	0.139667	0.149315	0.096596	0.121108	0.100962	0.107137	0.139632	0.067493	0.134479	0	0.105849	0.13994	0.0692376	0.11525	0.116818	0.0771139	0.162581	0.116583	0.0474982	0	0.0770973	0.101682	0.0712058	0.0473478	0.169949	0.0933885	0.0868146	0.0574531	0.0830792	0.108361	0.103937	0	0.102888	0.10041	0.0447116	0.0790068	0.0982969	0.068119	0.116118	0.101861	0.01598
TLK1	0.458815	0.39206	0.596711	0.609872	0.696868	0.610326	0.454367	0.547504	0.683739	0.548855	0.521061	0.54788	0.496983	0.703654	0.552271	0.768629	0	0.663948	0.583362	0.620694	0.678067	0.701991	0.386315	0.673461	0.501061	0.467269	0.832801	0.468778	0.627028	0.455538	0.388878	0.630062	0.49384	0.679571	0.545726	0.576549	0.581332	0.46988	0	0.543296	0.692104	0.50366	0.659565	0.352773	0.480712	0.572838	0.71328	0.35405
METTL8	0.130052	0.116923	0.156755	0.138823	0.183282	0.210898	0.128383	0.189653	0.236089	0.158797	0.191382	0.198866	0.211596	0.205808	0.150292	0.208717	0	0.151388	0.160626	0.194345	0.215249	0.184871	0.132382	0.251471	0.133077	0.127292	0.367218	0.0721801	0.146257	0.0989757	0.0757174	0.188729	0.114923	0.209628	0.0956329	0.204165	0.186837	0.14373	0	0.132712	0.226579	0.0579961	0.146212	0.0647221	0.12251	0.156145	0.209175	0.124036
DCAF17	0.0874989	0.0762772	0.109703	0.129856	0.161415	0.111434	0.11525	0.112364	0.140459	0.0805579	0.0851799	0.0839046	0.146225	0.116969	0.0949507	0.143126	0	0.129992	0.110913	0.116965	0.12807	0.089654	0.0990673	0.14594	0.109875	0.115342	0.055805	0.0910386	0.106578	0.09803	0.09915	0.100858	0.118718	0.102019	0.133664	0.129537	0.128514	0.0924317	0	0.102666	0.125922	0.0698776	0.129117	0.0790975	0.1234	0.096877	0.152787	0.0242261
CYBRD1	0.00544317	0	0.0119721	0.0079202	0.0162029	0.00853396	0.00577201	0.00335397	0.0101566	0.0111474	0.00539557	0.00370731	0.00963625	0.00790546	0.00575791	0.00543134	0	0.00281253	0.00371773	0.00366052	0.0089494	0.00704571	0.010267	0.0188681	0.00684533	0	0	0.0103035	0.0110121	0.0164168	0	0.0128321	0.0100401	0.00906443	0.0244624	0.00714301	0.0159035	0.00411275	0	0	0.0090503	0	0.0146393	0.00279159	0.00609087	0.015925	0.00480082	0
DYNC1I2	0.406147	0.492868	0.420738	0.568626	0.552755	0.60022	0.601487	0.600817	0.62284	0.551798	0.53388	0.500181	0.375034	0.484201	0.477344	0.466691	0	0.4642	0.593161	0.53787	0.562556	0.461307	0.358448	0.691712	0.518727	0.54852	0.173334	0.449009	0.450246	0.439206	0.40703	0.399949	0.5104	0.458183	0.437864	0.491389	0.628801	0.617921	0	0.408103	0.500037	0.27907	0.526493	0.546183	0.517914	0.5855	0.595242	0.353946
SLC25A12	0.953356	0.989404	1.1329	1.01055	1.0476	1.0087	0.970412	1.09946	1.16569	0.992478	1.12429	1.06801	1.01364	1.32572	1.17311	1.22291	0	1.30692	1.06642	1.06364	1.09118	1.25899	0.859175	1.23835	0.969022	1.06663	0.540537	0.876051	0.938395	0.98747	1.02737	1.22402	1.11985	1.19446	1.02104	1.0956	1.12339	1.12243	0	1.11433	1.17841	0.873847	1.21781	0.937015	1.08403	1.01398	1.17741	0.725383
HAT1	0.107301	0.149963	0.174905	0.238842	0.192163	0.103623	0.117963	0.158417	0.210192	0.116077	0.12369	0.0775356	0.0895366	0.244169	0.11629	0.261889	0	0.229044	0.176913	0.140717	0.177875	0.23125	0.124581	0.315524	0.124875	0.0739203	0	0.128406	0.177469	0.137802	0.0658127	0.206492	0.095765	0.16689	0.0765279	0.134359	0.141554	0.152492	0	0.12588	0.227203	0.15152	0.283523	0.0700799	0.119359	0.152123	0.213483	0.0687112
METAP1D	0.0877043	0.151525	0.165609	0.211901	0.198545	0.140666	0.113112	0.184233	0.201341	0.122904	0.131452	0.147476	0.101396	0.226931	0.137343	0.268044	0	0.198559	0.162254	0.130393	0.214564	0.167186	0.0927656	0.284543	0.131439	0.108707	0	0.126973	0.222059	0.138339	0.107615	0.180094	0.145691	0.138715	0.0568092	0.110241	0.0955677	0.158726	0	0.121499	0.158686	0.106096	0.22734	0.080813	0.0738902	0.133034	0.205729	0.0378146
DLX1	0.125058	0.146019	0.18552	0.124872	0.173045	0.251945	0.245433	0.297474	0.224975	0.181189	0.27283	0.273736	0.267752	0.159636	0.165046	0.169298	0	0.128317	0.308421	0.155349	0.209295	0.256466	0.194595	0.253285	0.282807	0.200303	0.558085	0.221231	0.195998	0.114202	0.216099	0.210307	0.245367	0.137358	0.21357	0.208092	0.26121	0.247318	0	0.204591	0.164712	0.191439	0.14296	0.183278	0.347618	0.164188	0.184376	0.118627
DLX2	0.0305543	0.0513057	0.0228783	0.0322669	0.0339735	0.0313146	0.0438291	0.0370529	0.04795	0.0345763	0.0446698	0.0558734	0.0620001	0.0901245	0.0302955	0.0469424	0	0.054085	0.0448968	0.0315354	0.0299161	0.0563998	0.0084941	0.0475017	0.0444201	0.0451111	0	0.0353112	0.0549777	0.0204165	0.0207045	0.0602467	0.0454721	0.0263874	0.021892	0.0218755	0.0504386	0.0595471	0	0.06052	0.0404948	0.0175227	0.0495231	0.0273683	0.0565077	0.0383835	0.0117669	0.0431386
ITGA6	0.0188379	0.0124204	0.0106147	0.0081809	0.0117525	0.00614491	0.0112319	0.0138392	0.0117313	0.00343655	0.00390951	0	0.00559569	0.0116178	0.0113598	0.00591483	0	0.0086701	0.0018927	0.00505941	0.0156522	0.0128016	0	0.0185971	0.00523506	0	0	0	0.00616564	0.0075997	0.0368539	0.0149027	0.0116466	0.00479704	0	0.0172997	0.00384521	0.00464601	0	0.0210925	0.00305742	0	0.0108832	0.00622541	0.00222729	0	0.00768535	0.0249626
PDK1	0.0231804	0.0544859	0.0902169	0.07704	0.083603	0.0933902	0.0681422	0.126218	0.114873	0.0771996	0.0775677	0.10574	0.0562225	0.102759	0.0499711	0.0596215	0	0.0688529	0.0632383	0.0716957	0.0934584	0.114224	0.0337981	0.0884422	0.0813079	0.021289	0	0.0772687	0.10092	0.063161	0.0345769	0.0839551	0.075216	0.0792466	0.0730686	0.0746947	0.0865957	0.0500981	0	0.0770804	0.0810426	0.0686169	0.0957168	0.0596764	0.109659	0.185996	0.0547478	0.148345
RAPGEF4	1.11089	1.20741	1.2065	1.29335	1.3964	1.18256	1.1333	1.12875	1.4494	1.26172	1.10808	1.16618	1.08382	1.44776	1.23983	1.47866	0	1.41996	1.26559	1.40299	1.43235	1.31213	1.01053	1.41036	1.16136	1.04266	0.892054	1.32695	1.33568	1.25404	1.24872	1.24419	1.0783	1.31496	1.29854	1.28825	1.22168	1.12406	0	1.16487	1.37821	1.18872	1.40852	1.1521	1.23619	1.1846	1.4266	1.15777
MAP3K20	0.0647087	0.0337207	0.0370213	0.0214169	0.0267267	0.0266212	0.0292301	0.0374635	0.0224558	0.0231588	0.0341747	0.0231178	0.0666017	0.0153152	0.0295813	0.0349728	0	0.0298831	0.0340094	0.0270037	0.0079253	0.0277309	0.0677536	0.0277256	0.03948	0.0526144	0.292265	0.0658031	0.0256381	0.0204306	0.0680628	0.0304463	0.051785	0.0229226	0.00985664	0.0158489	0.0509278	0.0331464	0	0.0455475	0.0326388	0.0458326	0.0172054	0.031037	0.0194095	0.0801271	0.0201272	0
CDCA7	0	0	0.00664001	0.000960846	0.0060207	0.00546693	0.00370451	0.00373079	0.00279743	0.00180993	0.00123755	0.00129744	0.00346899	0	0.00106972	0.00484322	0	0.00443867	0.00203891	0.00732407	0	0.00165262	0.00283136	0.00772285	0.00172908	0	0	0	0.00121095	0	0	0.0046849	0.000287052	0	0	0.00109755	0.00348901	0.016399	0	0.00257402	0.00458962	0.00216435	0.0103729	0	0	0	0.00249978	0
SP3	0.180038	0.285091	0.213796	0.236496	0.230014	0.249475	0.202803	0.214087	0.230565	0.153871	0.191153	0.205761	0.178661	0.219849	0.150425	0.250524	0	0.213067	0.215102	0.190572	0.231591	0.209957	0.1889	0.25613	0.194984	0.205067	0	0.254653	0.162661	0.219906	0.150651	0.257651	0.165687	0.198706	0.168254	0.193995	0.222074	0.228559	0	0.172844	0.216432	0.150454	0.20625	0.196316	0.214753	0.193068	0.250061	0.21178
OLA1	0.434202	0.474152	0.583442	0.563878	0.564799	0.526977	0.548159	0.537017	0.580083	0.52267	0.561054	0.524724	0.501828	0.633373	0.539333	0.626119	0	0.563065	0.560668	0.486619	0.610702	0.573586	0.548874	0.644244	0.662272	0.536005	0.22913	0.537396	0.52291	0.523498	0.453172	0.583772	0.547135	0.489131	0.606452	0.527952	0.551783	0.572142	0	0.46663	0.567872	0.570164	0.567882	0.478837	0.530384	0.675998	0.595237	0.58031
