## Supplementary material for "Single-cell dissection of schizophrenia reveals neurodevelopmental-synaptic axis and transcriptional resilience": TableS7ao_Pseudobulk_mean_In-SST (part 2 of 3)

### Sheet: Sheet1 (continued)
Gene	CON1	CON2	CON3	CON4	CON5	CON6	CON7	CON8	CON9	CON10	CON11	CON12	CON13	CON14	CON15	CON16	CON17	CON18	CON19	CON20	CON21	CON22	CON23	CON24	SZ1	SZ2	SZ3	SZ4	SZ5	SZ6	SZ7	SZ8	SZ9	SZ10	SZ11	SZ12	SZ13	SZ14	SZ15	SZ16	SZ17	SZ18	SZ19	SZ20	SZ21	SZ22	SZ23	SZ24
SP9	0.0131883	0.00198191	0.00555775	0.00413703	0.00298713	0.0032945	0.0033192	0.00880637	0.00399161	0.00480896	0.00701581	0.00200118	0.00543807	0	0.00419212	0.00431029	0	0.00235948	0.00720177	0.00396917	0.000961573	0.00722604	0	0.00659384	0.00798095	0.00248627	0	0	0.00346718	0.00359349	0	0.0045277	0.012852	0	0	0.00139865	0.00444833	0.0167502	0	0.00220525	0.00166051	0	0.00295662	0	0.0108883	0.00279497	0.000893354	0
CIR1	0.199777	0.172928	0.166495	0.202101	0.230518	0.177926	0.176694	0.204593	0.204141	0.16757	0.199617	0.21488	0.146828	0.221915	0.213541	0.203492	0	0.220006	0.224436	0.168855	0.244593	0.26322	0.0948646	0.233254	0.235721	0.145063	0.49212	0.165205	0.216681	0.185338	0.179687	0.201855	0.208737	0.210076	0.12102	0.16349	0.161964	0.231027	0	0.169105	0.202371	0.166529	0.221559	0.125874	0.190447	0.175322	0.175346	0.241821
SCRN3	0.0775785	0.0683051	0.122335	0.126924	0.0758685	0.122416	0.0986823	0.137841	0.192517	0.088281	0.13164	0.0710458	0.106964	0.19889	0.160224	0.159303	0	0.148444	0.161243	0.103941	0.12886	0.114272	0.0634389	0.227681	0.0901442	0.0836278	0	0.0925174	0.103046	0.0845274	0.0779286	0.0995122	0.145085	0.141538	0.0593799	0.101162	0.113769	0.178045	0	0.0693079	0.127695	0.0957392	0.164676	0.0542298	0.0780799	0.128156	0.103877	0.0150565
GPR155	0.450897	0.645621	0.517272	0.50692	0.558249	0.461421	0.495091	0.641956	0.689504	0.515247	0.615399	0.492815	0.549688	0.833577	0.562796	0.685181	0	0.696846	0.611402	0.566179	0.648051	0.689014	0.466815	0.698525	0.503963	0.541254	0.49505	0.294194	0.578587	0.374342	0.430302	0.755532	0.522394	0.465357	0.488746	0.519813	0.660235	0.678215	0	0.513425	0.676472	0.379387	0.729697	0.292249	0.521348	0.471127	0.474577	0.417059
WIPF1	0.0269072	0.0752372	0.0492392	0.0561177	0.0890276	0.0381312	0.0376894	0.0919932	0.0827084	0.0668876	0.0542165	0.0396625	0.0298886	0.0522679	0.031506	0.0940844	0	0.0714684	0.0423808	0.0659387	0.0497302	0.0691924	0	0.0636513	0.0372896	0.0557257	0	0.0646559	0.0527026	0.0530302	0.0462041	0.0678882	0.0566625	0.0577421	0.0429634	0.0626387	0.0541743	0.0496675	0	0.0794524	0.0633183	0.0306287	0.0689387	0.030448	0.061749	0.0665596	0.102705	0.13405
CHRNA1	0	0.00693942	0.00174537	0	0.00246428	0	0.00617733	0	0.00107648	0	0	0.00229641	0	0.0023697	0	0.00207687	0	0.00330314	0.00288147	0.0013681	0.00210843	0	0	0.00209439	0.00231671	0	0	0	0.00132416	0	0	0.00178026	0.00189514	0	0	0	0.00114851	0	0	0	0	0	0	0.0108896	0.00165053	0	0.00079427	0
CHN1	0.905388	0.87818	0.927881	0.909152	0.924378	0.991011	1.32089	1.0678	0.977629	0.790647	0.85105	0.764552	0.903073	0.762187	0.729229	0.68254	0	0.662159	0.996296	0.876209	0.959111	0.852144	0.648862	0.737274	1.04894	0.913275	0.139945	1.12807	0.97013	0.908585	1.23145	1.09493	1.07793	0.863539	0.74559	0.832673	1.19778	1.00534	0	0.762609	0.680384	0.732792	0.958637	0.945447	1.02497	0.529904	0.549733	0.839695
ATF2	0.328209	0.321106	0.323921	0.372144	0.390999	0.367003	0.488068	0.356942	0.389199	0.278402	0.350509	0.366378	0.281237	0.380002	0.303657	0.353523	0	0.350261	0.38398	0.325063	0.358992	0.387256	0.294596	0.376815	0.452161	0.28688	0	0.365417	0.474517	0.405703	0.365563	0.38741	0.377332	0.304302	0.328967	0.345536	0.426719	0.414716	0	0.266448	0.317875	0.335141	0.413408	0.347499	0.331781	0.343605	0.339924	0.318489
ATP5MC3	0.0856197	0.0998944	0.0763371	0.149863	0.107316	0.103824	0.176145	0.186037	0.153803	0.085051	0.077544	0.086748	0.0877662	0.138213	0.0993582	0.182066	0	0.1374	0.176465	0.0743909	0.0979806	0.090761	0.0701572	0.177109	0.133206	0.0856428	0.292265	0.0883807	0.118914	0.0873977	0.086327	0.141509	0.117431	0.0719478	0.0220444	0.0557326	0.131199	0.0890521	0	0.124813	0.0991069	0.0679349	0.0637555	0.131553	0.120776	0.0765065	0.0530964	0.109886
LNPK	0.196954	0.150093	0.202158	0.243225	0.275315	0.195795	0.150037	0.255422	0.274687	0.197283	0.208042	0.215807	0.2287	0.261443	0.172091	0.288824	0	0.231536	0.246631	0.227189	0.257655	0.234605	0.218045	0.297478	0.261593	0.237652	0	0.16832	0.225506	0.171731	0.184675	0.209806	0.191196	0.161842	0.192051	0.166573	0.19609	0.17437	0	0.190728	0.271456	0.178002	0.199589	0.129257	0.225094	0.245865	0.209261	0.100199
HOXD3	0	0	0	0	0	0	0	0	0	0	0	0	0	0.00223062	0	0	0	0	0	0	0	0	0	0	0	0	0	0	0	0.00266472	0	0	0	0	0	0	0	0	0	0	0	0	0	0	0	0	0	0
HOXD1	0	0	0	0	0	0	0	0	0	0	0	0	0.00499878	0	0	0	0	0	0	0	0	0.00195209	0	0	0	0	0	0	0	0	0	0.000931749	0	0	0	0.00153013	0.00148013	0	0	0	0	0	0	0	0	0	0	0
MTX2	0.343053	0.422399	0.467544	0.47367	0.552059	0.48937	0.52147	0.518829	0.492888	0.397102	0.368707	0.436286	0.421157	0.475165	0.345454	0.46731	0	0.360171	0.450784	0.45996	0.514009	0.379865	0.393539	0.532099	0.517516	0.352	0.351518	0.481019	0.58514	0.399238	0.311608	0.543919	0.411816	0.469155	0.39724	0.407246	0.51313	0.472799	0	0.412087	0.432292	0.381473	0.399823	0.421961	0.491931	0.345943	0.411879	0.489887
HNRNPA3	0.313275	0.364326	0.362441	0.364201	0.348142	0.406893	0.498556	0.473024	0.392931	0.361262	0.449278	0.433355	0.490289	0.415774	0.278366	0.332098	0	0.287161	0.490592	0.364268	0.359779	0.354917	0.334111	0.421787	0.558147	0.387094	0.139945	0.307107	0.375936	0.321387	0.284775	0.435639	0.409443	0.309699	0.358413	0.32685	0.421444	0.459129	0	0.292549	0.285663	0.256225	0.370486	0.395739	0.377751	0.355521	0.292881	0.264596
NFE2L2	0.377086	0.39173	0.415534	0.415799	0.418626	0.389453	0.358616	0.424667	0.47664	0.327581	0.450138	0.41038	0.434523	0.482005	0.512186	0.428543	0	0.470551	0.426987	0.394007	0.514659	0.469151	0.366718	0.658064	0.366414	0.380789	0.829114	0.471284	0.348836	0.361484	0.344397	0.403563	0.432561	0.43167	0.338595	0.405807	0.319256	0.416415	0	0.355969	0.419913	0.316795	0.402297	0.314848	0.45122	0.447414	0.4426	0.406853
AGPS	0.319907	0.280683	0.247818	0.30189	0.347076	0.251635	0.25176	0.280912	0.312001	0.282379	0.278487	0.296069	0.272842	0.307794	0.267365	0.323097	0	0.297765	0.269976	0.289509	0.3132	0.338759	0.241453	0.316076	0.2646	0.141726	0.101398	0.24811	0.298965	0.202407	0.179662	0.257415	0.230944	0.214591	0.211682	0.264828	0.26466	0.246469	0	0.22788	0.2714	0.245142	0.262971	0.195187	0.241804	0.254899	0.263831	0.25144
TTC30B	0.00894749	0.00198191	0.00221317	0.00415557	0.00740811	0.0118559	0.00108139	0.0047314	0.00597089	0	0.00760248	0.0140557	0.0048988	0.00672741	0.00174637	0.00864005	0	0.00624448	0.0130952	0.00307235	0.00198442	0.00776112	0.011004	0.0174412	0.00663815	0	0	0.00917588	0.00523446	0.00149885	0	0.00832884	0.00848048	0.0107052	0	0.000453703	0.0122017	0.0108923	0	0.00760534	0.00498574	0	0.00481802	0	0.00341543	0.00255169	0.000836899	0
TTC30A	0.0361744	0.00733094	0.0057079	0.0057068	0.0029687	0.0167434	0.00287834	0.0105845	0.00750358	0.00460792	0.00627827	0.00436102	0.00605726	0.0124941	0.00288173	0.0103888	0	0	0.00714268	0.00575396	0.00933323	0.00559424	0	0.0138451	0.0101468	0	0	0	0.0121431	0.00817201	0	0.00338342	0.00469732	0.0021602	0	0.00586031	0.0117256	0.00466582	0	0.00159561	0.00279457	0.00555384	0.0110448	0	0.00476333	0.0241163	0.00503202	0
PDE11A	0	0	0.00693016	0.00261006	0.00558358	0.00256852	0.00134625	0.00571314	0.00569625	0.00274495	0.00207641	0.00135588	0.00198868	0.00634425	0.00395157	0.00341901	0	0.00336428	0.00432834	0.00809028	0.00508648	0.00396685	0	0.00156669	0.0112194	0	0	0.0123308	0.00900112	0	0.00884566	0.0133903	0.00424928	0	0	0.00311896	0.0107192	0.0158365	0	0.00295863	0.00277928	0.00904175	0.0058862	0	0.00643065	0.00412445	0.00411679	0.0105325
RBM45	0.132248	0.139282	0.139744	0.128504	0.118569	0.13427	0.0540939	0.127815	0.133155	0.100222	0.10902	0.105433	0.125903	0.128249	0.100929	0.108855	0	0.0926365	0.148869	0.0987144	0.129958	0.135669	0.0847007	0.14006	0.133145	0.0972671	0.055805	0.107591	0.124634	0.0817617	0.0839698	0.132708	0.131896	0.127366	0.0887689	0.114792	0.103836	0.151865	0	0.070253	0.113801	0.100039	0.0989304	0.0750829	0.111759	0.126384	0.0796182	0.0701631
OSBPL6	1.15153	1.09691	1.18812	1.19491	1.21842	1.18541	1.06728	1.19505	1.25804	1.12422	1.19035	1.15698	1.16829	1.31158	1.26181	1.27855	0	1.26955	1.14445	1.22563	1.30964	1.27338	0.954822	1.25078	1.17755	1.14585	1.11933	1.17065	1.23359	1.00838	0.93205	1.26946	1.14034	1.15552	1.13171	1.17945	1.25025	1.13435	0	0.994488	1.32359	0.936388	1.16634	1.13205	1.12523	1.07592	1.26474	0.94276
PRKRA	0.185472	0.146922	0.22387	0.248447	0.241196	0.231482	0.269924	0.267448	0.278293	0.197095	0.220052	0.195813	0.217806	0.2461	0.228957	0.28441	0	0.179344	0.223138	0.136088	0.230858	0.267114	0.220477	0.304655	0.285517	0.159095	0	0.204207	0.263191	0.119109	0.17963	0.446075	0.219266	0.219404	0.288305	0.178032	0.326415	0.312825	0	0.185668	0.225697	0.208396	0.22129	0.1632	0.253526	0.213914	0.187387	0.262203
PJVK	0.0904291	0.0780259	0.0746717	0.0548132	0.0595813	0.052492	0.0644126	0.0905314	0.0758589	0.0642531	0.0483704	0.0792232	0.0481946	0.117824	0.116486	0.0918911	0	0.10665	0.086204	0.0763755	0.0619415	0.134003	0.0857466	0.16085	0.0583599	0.0595343	0.26582	0.0534558	0.0678693	0.0538651	0.0760484	0.105382	0.0678463	0.0616202	0.0603338	0.0536614	0.0572758	0.0723863	0	0.0595767	0.0831757	0.0330274	0.0955635	0.0497756	0.0274897	0.0613697	0.0525467	0.0362572
FKBP7	0.00724546	0.0069974	0.010919	0.0163545	0.00647157	0.0066208	0.0148358	0.0107927	0.00911895	0.00475707	0.00610136	0.0110068	0.0211434	0.0157455	0.00740406	0.0206498	0	0.0130018	0.01326	0.0112745	0.0122242	0.0176407	0.0120413	0.0184059	0.0112393	0.0144095	0	0.00915699	0.00548119	0.00425164	0.012285	0.0141836	0.00852009	0.0211529	0	0.00442684	0.0136551	0.00778999	0	0.00491915	0.0207602	0.00628285	0.0133236	0.0143207	0.0120963	0.00636789	0.0118209	0.0377117
PLEKHA3	0.0858227	0.114538	0.136397	0.157672	0.181093	0.173292	0.178452	0.183753	0.162051	0.116399	0.152859	0.138239	0.171897	0.143539	0.111747	0.136242	0	0.123358	0.183205	0.128993	0.179149	0.155318	0.103798	0.17747	0.15285	0.122587	0	0.0441233	0.190627	0.135641	0.169028	0.164624	0.13249	0.135125	0.082314	0.146264	0.157269	0.140336	0	0.128049	0.139416	0.120033	0.100676	0.094416	0.164506	0.158092	0.112339	0.193393
TTN	0.568634	0.186142	0.121736	0.218126	0.17148	0.20275	0.174348	0.248545	0.109464	0.281294	0.329527	0.276627	0.297348	0.165432	0.158976	0.0942993	0	0.13162	0.190543	0.108206	0.130727	0.191305	0.728246	0.193033	0.265095	0.492466	0.508901	0.244738	0.186206	0.152834	0.249555	0.182465	0.275054	0.174647	0.349404	0.136941	0.0551246	0.111611	0	0.333789	0.13548	0.193324	0.133012	0.235899	0.130594	0.271507	0.29589	0.206799
CCDC141	0	0.00896655	0.0153938	0.0579846	0.0177205	0.0346947	0.00597534	0.0133517	0.0266557	0.01795	0.0134772	0.0259895	0.0204545	0.0373677	0.00629964	0.0256858	0	0.0257541	0.0478596	0.0028598	0.0255794	0.0264399	0.0371646	0.0352041	0.0191251	0.0147617	0	0.0306028	0.0456976	0.0383701	0.0342463	0.0242398	0.032508	0.0246331	0.0153797	0.00374857	0.011322	0.00447004	0	0.0233777	0.025702	0.0226265	0.00610692	0.0114225	0.00400078	0.0285323	0.0216077	0
SESTD1	0.514889	0.490618	0.519565	0.613305	0.62507	0.583119	0.475486	0.601196	0.627738	0.501931	0.549997	0.553881	0.577475	0.633797	0.507468	0.620059	0	0.597643	0.588489	0.538944	0.609223	0.606459	0.449634	0.615954	0.597632	0.49491	0.757283	0.559622	0.757057	0.529145	0.250525	0.732391	0.575102	0.563621	0.637641	0.491594	0.609395	0.578479	0	0.453091	0.525986	0.496668	0.70655	0.368416	0.537263	0.594028	0.541846	0.539968
ZNF385B	1.49276	1.26534	1.43313	1.39865	1.19746	1.38702	1.44171	1.32815	1.2326	1.33872	1.3847	1.43015	1.34798	1.19433	1.34681	1.1486	0	1.20699	1.38533	1.08588	1.4497	1.27635	1.60102	1.25655	1.5012	1.34978	0.985782	1.51275	1.16158	1.15708	1.26267	1.18079	1.35136	1.25642	1.48801	1.31887	1.3505	1.2744	0	1.22573	1.28373	1.31515	1.00071	1.51671	1.38468	1.53622	1.19998	1.28445
CWC22	0.097126	0.146616	0.142919	0.181312	0.181508	0.143504	0.111538	0.107966	0.1855	0.125413	0.118266	0.113243	0.142818	0.164856	0.170543	0.168603	0	0.131931	0.133841	0.130294	0.15872	0.152507	0.0902137	0.17427	0.145806	0.105599	0.055805	0.17171	0.160216	0.117736	0.0102045	0.205434	0.109814	0.133578	0.0798038	0.154267	0.132063	0.0935357	0	0.0676227	0.144699	0.0777791	0.164296	0.0698179	0.117604	0.132396	0.13828	0.302352
UBE2E3	0.246111	0.264958	0.377237	0.438845	0.417077	0.395701	0.389742	0.364906	0.392594	0.347197	0.360657	0.316744	0.447798	0.39737	0.297582	0.423982	0	0.312706	0.44161	0.359151	0.348217	0.306964	0.276642	0.393718	0.466145	0.339554	0.452916	0.458796	0.350413	0.365018	0.336595	0.368582	0.298113	0.253146	0.249833	0.277908	0.363984	0.342163	0	0.410889	0.315204	0.238141	0.325373	0.348317	0.368456	0.289213	0.365432	0.324372
ITGA4	0.00662165	0	0	0.00282818	0.00458399	0.0051568	0.00629109	0	0.00320984	0.00354949	0.00140415	0	0	0	0	0.00371525	0	0.005114	0.00213169	0	0.00361872	0.00115559	0	0.000854251	0	0.017698	0	0	0.00344707	0.00905925	0.0180778	0	0.00680044	0	0	0.00112285	0	0	0	0	0	0.00619054	0	0	0	0	0	0
CERKL	0.00371112	0	0.00780206	0.000772036	0.00218897	0.00322703	0.0013554	0.00624341	0.00405724	0.00555417	0.00210173	0	0	0.00515017	0.00496397	0.00315346	0	0.00180497	0.00279346	0.00223133	0.00049283	0.000773691	0	0.00191668	0.00338325	0.00178498	0	0	0.0012552	0.00293505	0	0.0109344	0.00460791	0.00360926	0.00808366	0	0.00356449	0	0	0.00705117	0.00164009	0	0.00138952	0.00748509	0.0107136	0.00222293	0.00627322	0
PPP1R1C	0.00841216	0.00613195	0.00234123	0.0141354	0.00474268	0.01578	0.00581684	0.00753785	0.00812318	0.00204279	0.00555574	0.00713664	0.00377927	0.00338958	0.00300695	0.0116996	0	0.00143622	0.00870329	0.0076513	0.00209103	0.00606483	0	0.00935942	0.00457181	0	0	0	0.0163161	0	0.0116142	0.0111367	0.01251	0.0109984	0	0.00131782	0.00329635	0.00467211	0	0.00915138	0.0160797	0	0	0.00559365	0.015343	0.0150101	0.00346877	0
PDE1A	1.0914	1.31026	1.54866	1.58149	1.59181	1.58893	1.22564	1.30907	1.48344	1.55444	1.33851	1.30413	1.13348	1.30034	1.58655	1.50436	0	1.4744	1.21627	1.61226	1.67056	1.21998	1.23529	1.65215	1.46768	0.955985	1.32902	1.54694	1.38119	1.65706	1.60685	1.33919	1.34928	1.71046	1.12714	1.51494	1.47995	1.52583	0	1.60845	1.57625	1.48073	1.73555	1.64149	1.37834	1.54797	1.58023	1.28665
DNAJC10	0.221324	0.308689	0.235521	0.286141	0.295719	0.238023	0.155656	0.282852	0.29211	0.209121	0.274226	0.251498	0.226752	0.326395	0.22105	0.290143	0	0.308681	0.275507	0.287733	0.312657	0.306555	0.137261	0.334138	0.286629	0.212036	0.566981	0.229371	0.302295	0.220251	0.127549	0.328433	0.288048	0.243858	0.278002	0.239216	0.259441	0.260114	0	0.239808	0.289093	0.241018	0.280236	0.147271	0.211329	0.300537	0.246632	0.175922
FRZB	0.00868177	0.0370254	0.0408565	0.0504368	0.0577306	0.0380955	0.0464317	0.0520366	0.0682498	0.0529915	0.0260853	0.037968	0.0179397	0.0418466	0.0235614	0.0830096	0	0.0497638	0.0582187	0.0431411	0.0410596	0.0314943	0.00642342	0.0350927	0.0142486	0.0408039	0	0.0369418	0.0590797	0.022252	0	0.0665583	0.0239746	0.0644682	0.0386879	0.0486123	0.0287568	0.0328131	0	0.0210941	0.0380223	0.00987251	0.0626236	0.0150063	0.0274059	0.017073	0.0493333	0.0469285
NCKAP1	0.543405	0.607227	0.612709	0.656347	0.7144	0.702006	0.645854	0.726001	0.657135	0.492033	0.578478	0.520254	0.602135	0.579157	0.545442	0.582862	0	0.605347	0.637211	0.561823	0.63973	0.594874	0.531157	0.623036	0.642451	0.601621	0.518781	0.618479	0.90008	0.572937	0.436085	0.745015	0.639378	0.555926	0.485633	0.507127	0.686071	0.655627	0	0.601904	0.586677	0.533067	0.67857	0.534604	0.634409	0.643111	0.516859	0.405136
DUSP19	0.0647283	0.0212844	0.0507448	0.0375156	0.0410635	0.024474	0.0843153	0.0217319	0.0499024	0.0307767	0.0486015	0.0363252	0.0186916	0.02359	0.0407534	0.051278	0	0.0327456	0.0522546	0.0401861	0.0552617	0.0484677	0.0368997	0.0794179	0.0355195	0.0396125	0	0.0522066	0.0328801	0.0222883	0.0198653	0.0319872	0.0436821	0.0752377	0.0219546	0.0258399	0.0412968	0.0834043	0	0.0447105	0.0308537	0.0448903	0.0249639	0.0240704	0.0612449	0.0170831	0.0357997	0.0955811
NUP35	0.0611884	0.0523307	0.0792144	0.0631941	0.0616662	0.082429	0.0688934	0.0930542	0.0975877	0.0704764	0.0712167	0.0722304	0.0856	0.0938094	0.0876846	0.0945981	0	0.0928273	0.0653001	0.079224	0.0740411	0.110907	0.0601771	0.114401	0.0637327	0.0310157	0	0.085873	0.0844451	0.080369	0	0.0971263	0.0753972	0.110224	0.0264764	0.0635252	0.11296	0.0678048	0	0.0973043	0.0730387	0.0548362	0.0701933	0.0413092	0.073249	0.0512519	0.0741023	0.06727
ZNF804A	0.401041	0.29274	0.397814	0.48863	0.547261	0.614536	0.572928	0.338769	0.533243	0.532814	0.271326	0.292532	0.294559	0.392664	0.25235	0.45386	0	0.443817	0.465508	0.450074	0.436289	0.232744	0.237134	0.36255	0.325296	0.456865	0.055805	0.502219	0.453094	0.342315	0.282074	0.418112	0.240732	0.795322	0.190201	0.529406	0.608462	0.217172	0	0.495007	0.436595	0.34562	0.275388	0.42597	0.42289	0.302337	0.50076	0.813598
FSIP2	0.0355127	0.117915	0.027256	0.0316057	0.0347821	0.00899175	0.0151365	0.0267781	0.0336992	0.0149524	0.0141503	0.0303104	0.017484	0.0422974	0.0176632	0.0327816	0	0.011394	0.0256738	0.0396716	0.0347849	0.0312046	0.0136484	0.0619993	0.0644085	0.0354758	0	0.0289684	0.0325227	0.0597112	0.0499467	0.0415864	0.0111178	0.0382219	0.00779406	0.0217555	0.0133055	0.0246765	0	0.0761104	0.0465898	0	0.0446309	0.00938227	0.0183353	0.00802227	0.0234509	0
ZC3H15	0.159292	0.175508	0.183874	0.212683	0.196386	0.187831	0.258431	0.261923	0.238237	0.149062	0.192576	0.170177	0.217162	0.230097	0.175045	0.212341	0	0.216395	0.218958	0.181928	0.220244	0.210805	0.166211	0.252406	0.211112	0.197548	0.718736	0.184113	0.253596	0.184684	0.247631	0.260626	0.201164	0.205731	0.134104	0.219058	0.208289	0.213461	0	0.153196	0.198293	0.138751	0.239305	0.172206	0.169113	0.199283	0.14488	0.0767263
ITGAV	0.122727	0.045155	0.0966449	0.121492	0.159655	0.141363	0.0800103	0.090806	0.196266	0.0641669	0.0648588	0.0565391	0.119998	0.19068	0.0554133	0.167447	0	0.141158	0.111013	0.162077	0.161117	0.12194	0.0987463	0.142341	0.0771837	0.103247	0.26582	0.102769	0.204644	0.0890421	0.038786	0.163964	0.0464794	0.193154	0.0609	0.153984	0.117521	0.0516581	0	0.0516996	0.181554	0.0525068	0.0929099	0.0413816	0.102896	0.0922269	0.176512	0.018421
FAM171B	0.504346	0.475599	0.453018	0.493495	0.537999	0.587945	0.447371	0.526476	0.551301	0.498011	0.427114	0.447062	0.407162	0.508839	0.377131	0.508102	0	0.429784	0.577268	0.475679	0.571351	0.477095	0.264954	0.526492	0.516125	0.393128	0.745181	0.495657	0.502967	0.468612	0.322935	0.518842	0.340968	0.401432	0.252564	0.45413	0.460795	0.358172	0	0.368648	0.435465	0.340888	0.491897	0.35041	0.510922	0.632267	0.39234	0.383984
ZSWIM2	0	0	0.00474119	0.00373839	0	0	0.00266383	0.00565899	0.00301966	0	0.00239357	0.00195828	0	0.00229741	0	0.00339818	0	0.0019884	0.00302134	0.00222099	0.00114604	0.00347252	0	0.00158319	0.00587204	0.0115119	0	0.0034298	0.00176421	0.00799067	0	0.00249295	0	0.0021602	0	0.00300281	0	0.00186933	0	0	0.00170511	0.00451105	0.00105881	0.00439236	0	0.00605644	0	0
CALCRL	0.0192792	0.0179475	0.0202011	0.0329553	0.0149737	0.0277664	0.0112286	0.0121559	0.0173989	0.0135763	0.0138778	0.00657645	0.0055687	0.00492072	0.0141193	0.0140289	0	0.00929182	0.0338229	0.0132638	0.0306381	0.0132082	0.0259068	0.0165488	0.019989	0.00563863	0	0.0274223	0.01827	0.0206169	0	0.00371436	0.0156483	0.0191001	0.0174791	0.014237	0.0150304	0.0314306	0	0.012655	0.00965066	0.00961739	0.00664245	0.0130224	0.0198288	0.00712446	0.0110501	0
TFPI	0	0.00272442	0	0.00351882	0.00198195	0.000932812	0.0027795	0	0.00115153	0	0.000472395	0.00676238	0	0	0.0017499	0.00163769	0	0.000888852	0	0.00131187	0.00353583	0.0037689	0	0	0	0	0	0	0.00181641	0.00599542	0	0.00116445	0	0	0	0.00239339	0.00125665	0	0	0	0	0	0.0137056	0	0	0	0.00112827	0
GULP1	0.364315	0.487111	0.439242	0.423009	0.46989	0.374193	0.329497	0.347583	0.465945	0.264641	0.454173	0.337825	0.343963	0.460131	0.391359	0.331502	0	0.426663	0.386417	0.387429	0.408893	0.403497	0.327187	0.401094	0.413208	0.360159	0.621314	0.404302	0.418821	0.333762	0.404395	0.432294	0.482849	0.41441	0.425765	0.470808	0.488948	0.797325	0	0.360658	0.428463	0.289621	0.421266	0.231542	0.390819	0.428571	0.339019	0.383924
DIRC1	0.00784791	0	0.00443953	0.00186602	0.00104886	0.00355668	0	0.00124127	0.00145491	0	0	0	0.00196793	0	0.00388388	0	0	0.00245128	0	0	0.00104549	0.000625061	0	0.00439816	0	0	0	0	0.00145887	0.00152816	0	0.00595971	0.00230674	0	0	0	0.00174867	0.00325169	0	0	0.0007369	0	0.00299687	0	0.00210471	0.00425882	0	0
COL3A1	0	0	0	0	0.00109517	0	0	0.000635645	0	0	0.00549739	0	0	0	0	0.00124017	0	0	0.000546253	0	0.000884149	0	0	0	0	0	0	0	0	0	0	0	0.00235645	0	0	0	0	0	0	0	0	0	0	0	0	0	0	0
COL5A2	0.142809	0.0623933	0.0740194	0.0863623	0.0514978	0.0753113	0.113185	0.0624244	0.0725792	0.0662346	0.0446131	0.0557784	0.0855182	0.0683349	0.0594689	0.0396348	0	0.28874	0.050465	0.049712	0.0734697	0.0598019	0.087199	0.0558638	0.0785467	0.0622191	0.391722	0.102835	0.1049	0.181787	0.125356	0.0783131	0.0992666	0.0588227	0.0490203	0.0472467	0.0675679	0.0556492	0	0.0488211	0.0566066	0.0472949	0.0637082	0.0647739	0.0563455	0.0463982	0.0347651	0.154668
WDR75	0.132086	0.176328	0.134871	0.154851	0.187735	0.154802	0.118844	0.194452	0.225942	0.12757	0.175278	0.140717	0.144617	0.224559	0.194426	0.215066	0	0.178274	0.16895	0.131147	0.23768	0.235098	0.105603	0.26697	0.156194	0.192138	0	0.120249	0.189777	0.141166	0.158779	0.320131	0.161242	0.0828672	0.125328	0.176021	0.195056	0.17816	0	0.0967881	0.16017	0.139624	0.243153	0.0941082	0.132241	0.141225	0.142631	0.109846
SLC40A1	0.050699	0.0517386	0.0402615	0.0330837	0.0391728	0.0342509	0.0560279	0.035443	0.0541293	0.039852	0.0483498	0.0485539	0.054104	0.0454362	0.025188	0.0319504	0	0.0470124	0.0283734	0.0212433	0.0420085	0.0475493	0.0289028	0.0441872	0.0348453	0.0354542	0.101398	0.0638766	0.0246115	0.033541	0	0.0526034	0.0413183	0.0320183	0.0158691	0.0321206	0.0558333	0.0763373	0	0.0357179	0.0322291	0	0.0491488	0.0393662	0.0556103	0.0442009	0.0280265	0.0479919
ASNSD1	0.0753387	0.105717	0.0742933	0.0906431	0.0810729	0.0571229	0.111227	0.0828863	0.103334	0.0913714	0.0903407	0.0577385	0.093589	0.150945	0.0795669	0.102859	0	0.0948809	0.109127	0.0632767	0.0900687	0.0648639	0.0660426	0.0844958	0.0674994	0.0401725	0	0.0722497	0.0619215	0.0526406	0.0888275	0.111469	0.0802931	0.062804	0.118238	0.0657093	0.0869168	0.0986326	0	0.0705757	0.0699831	0.0402332	0.082641	0.0697435	0.0958937	0.0450969	0.0565475	0.0507557
ANKAR	0.388583	0.294658	0.396539	0.359588	0.361387	0.294281	0.38047	0.399575	0.417711	0.269965	0.381013	0.337957	0.355682	0.528	0.404555	0.467889	0	0.43061	0.32512	0.426428	0.388545	0.425061	0.239484	0.471741	0.272645	0.317596	0	0.308226	0.309465	0.296086	0.26879	0.353715	0.330866	0.321206	0.261803	0.37275	0.295298	0.311746	0	0.254781	0.420951	0.308147	0.390475	0.214621	0.279192	0.369499	0.363352	0.257968
OSGEPL1	0.0778627	0.0317624	0.0402564	0.0696604	0.0712856	0.0414173	0.0404544	0.0407772	0.0461395	0.0349119	0.0282948	0.028925	0.067445	0.0958854	0.03227	0.0652766	0	0.0878463	0.0531553	0.0388065	0.0637502	0.0510309	0.0129745	0.0833717	0.0435362	0.0538445	0	0.0680321	0.0696832	0.0480899	0.0338952	0.0746524	0.0390775	0.0308157	0.0654587	0.0338653	0.0425124	0.0421085	0	0.0374712	0.0515837	0.0336554	0.0484481	0.0198041	0.0201292	0.00350159	0.0361922	0.0212361
ORMDL1	0.166142	0.212423	0.212656	0.284203	0.244066	0.253217	0.168013	0.27286	0.300763	0.142774	0.199378	0.167636	0.236624	0.373296	0.211367	0.354399	0	0.310079	0.251711	0.188177	0.239583	0.22632	0.163323	0.340602	0.213407	0.208748	0.101398	0.149898	0.231685	0.200858	0.162282	0.324514	0.209069	0.164921	0.102643	0.19283	0.22012	0.232412	0	0.139958	0.235494	0.102504	0.327675	0.121206	0.156902	0.142614	0.196815	0.200517
PMS1	0.16513	0.245132	0.299871	0.329122	0.318299	0.316748	0.245635	0.328342	0.391849	0.296083	0.280903	0.325007	0.271211	0.447341	0.342366	0.321488	0	0.338898	0.309968	0.288976	0.332629	0.375292	0.166997	0.372219	0.308473	0.29294	0.665455	0.233857	0.278951	0.261706	0.182611	0.323187	0.357374	0.281035	0.253366	0.315671	0.294455	0.342808	0	0.226264	0.327958	0.274458	0.360653	0.266011	0.301122	0.247723	0.277456	0.189295
C2orf88	0.0471874	0.0662326	0.091369	0.12828	0.0886151	0.068212	0.180637	0.126082	0.0832814	0.0567416	0.0894629	0.0611034	0.0569162	0.109762	0.0575762	0.0809373	0	0.0814901	0.101487	0.0509723	0.0817325	0.10354	0.0524601	0.125016	0.0667373	0.0988933	0	0.0787726	0.106067	0.0912248	0.0562588	0.120973	0.0781645	0.0886679	0.058779	0.0734022	0.161846	0.138669	0	0.128159	0.0687465	0.070961	0.0839771	0.0330422	0.0860328	0.0845572	0.0673958	0.0855395
MSTN	0.0153617	0	0.00280054	0.00835651	0.00493788	0.00982331	0.0297545	0.00739759	0.00485166	0.00256264	0.00501216	0.00231005	0.00143857	0.00876951	0	0.00633056	0	0.00363706	0.00856195	0.00165826	0.000473969	0.00450874	0	0.00499293	0.00781988	0	0	0	0.00709362	0.00122383	0	0.0021074	0.00293734	0	0.004218	0.00672203	0.0166639	0.0104945	0	0.00191331	0.00919129	0	0	0	0.012913	0.0147776	0.000831445	0.0530481
HIBCH	0.348692	0.478978	0.522681	0.484844	0.436688	0.389037	1.87717	0.413836	0.490583	0.507866	0.454015	0.430571	0.401828	0.467722	0.46371	0.417672	0	0.380791	0.424891	0.364913	0.45327	0.549456	0.447807	0.466652	0.486607	0.377744	0.491463	0.576846	0.419529	0.447369	0.321163	0.419605	0.538925	0.580536	0.459753	0.460576	0.749553	0.681231	0	0.42326	0.464772	0.471515	0.375798	0.985501	0.640809	0.353752	0.459317	2.27375
INPP1	0.0545958	0.077498	0.0896861	0.111395	0.0727947	0.163399	0.123655	0.232623	0.127382	0.0752842	0.102967	0.0932222	0.0848798	0.113769	0.087514	0.112183	0	0.130647	0.190437	0.154189	0.101364	0.143754	0.0342447	0.188144	0.140792	0.0962959	0	0.0331613	0.18145	0.0738408	0.108036	0.151657	0.0873111	0.108524	0.0741869	0.0857444	0.140934	0.120986	0	0.0558226	0.116653	0.0869991	0.158266	0.0867248	0.122024	0.0831629	0.104083	0.162492
MFSD6	0.298053	0.260207	0.277497	0.254446	0.224659	0.245978	0.191731	0.292737	0.312008	0.272077	0.26441	0.24994	0.256457	0.209802	0.219012	0.241333	0	0.208219	0.284467	0.237849	0.273265	0.290913	0.159177	0.33899	0.254852	0.20902	0.321625	0.270752	0.205853	0.251159	0.14037	0.271529	0.328915	0.253761	0.228244	0.246965	0.280018	0.314191	0	0.197389	0.223405	0.148731	0.252994	0.297375	0.221984	0.377807	0.261994	0.129213
NEMP2	0.0167163	0.00581825	0.0119314	0.00819608	0.00973015	0.00661054	0.00540104	0.00532494	0.00817498	0	0.00435722	0.00946752	0.0040293	0.00827445	0.00109052	0.00441904	0	0.00938532	0.00268498	0.00707912	0.00431002	0.00208478	0	0.0143509	0.00583135	0.0150366	0	0.012909	0.00753482	0.00114965	0.0322933	0.00745745	0.00569345	0	0	0.00246801	0	0	0	0.00930223	0.00346618	0	0.0106897	0.0135631	0.00255435	0	0.00751422	0
NAB1	0.0614538	0.0738777	0.0749403	0.106108	0.11804	0.104817	0.0714823	0.10133	0.113733	0.0732964	0.0863528	0.0777394	0.0472658	0.0582602	0.0998866	0.086606	0	0.0890157	0.0987408	0.0973326	0.133671	0.103424	0.0498187	0.0881912	0.103512	0.0769317	0	0.0563328	0.0664964	0.0825817	0.0847384	0.0738624	0.0584564	0.0415716	0.0276941	0.11552	0.069316	0.0768808	0	0.0558714	0.084037	0.0166787	0.0963044	0.0525692	0.110556	0.11717	0.0910288	0.141462
GLS	0.668979	0.791451	0.836372	0.896824	0.977285	0.84729	0.795798	0.857787	0.873382	0.764837	0.76268	0.701813	0.702726	0.781902	0.773726	0.889066	0	0.812648	0.839009	0.773362	0.869131	0.837722	0.665042	1.01939	0.857762	0.805576	0.76087	0.907597	1.04104	0.797759	0.572926	1.03903	0.772376	0.674961	0.59525	0.804785	0.739675	0.798069	0	0.721637	0.794231	0.591911	0.839308	0.645554	0.735332	0.727875	0.780189	0.638771
STAT1	0.0252678	0.0462095	0.0531957	0.0576081	0.0840458	0.0893667	0.107297	0.0918518	0.0934388	0.0573056	0.070565	0.0332997	0.0423993	0.0764229	0.0760029	0.0757416	0	0.042572	0.0709139	0.0394079	0.0585238	0.150733	0.0508187	0.0747406	0.06431	0.0943962	0.055805	0.0846246	0.113349	0.0581262	0.0622738	0.0966717	0.090335	0.0508178	0.0474867	0.0573204	0.0500526	0.0711283	0	0.0996369	0.0505148	0.0628513	0.125846	0.029961	0.047962	0.0492774	0.0746961	0.212237
STAT4	0.357665	0.317356	0.408515	0.362996	0.359755	0.327317	0.270442	0.407354	0.401735	0.336884	0.247628	0.361622	0.251219	0.466886	0.353897	0.427782	0	0.395818	0.388625	0.387493	0.431435	0.394941	0.145561	0.386541	0.438107	0.276813	0	0.361424	0.532136	0.352015	0.253165	0.494487	0.248128	0.439286	0.308034	0.321449	0.243172	0.335618	0	0.34721	0.435316	0.3592	0.461313	0.319546	0.292401	0.239572	0.251949	0.236873
MYO1B	0.038354	0.0739518	0.0448441	0.0740406	0.097315	0.0747773	0.0561826	0.0657969	0.0751516	0.0422241	0.0195792	0.0504043	0.0387152	0.0565383	0.0359327	0.0866409	0	0.0604578	0.0542004	0.0852041	0.0738358	0.0534245	0.0199142	0.0481761	0.0694487	0.0712733	0	0.0783894	0.0914561	0.0485389	0.101694	0.0709311	0.0680806	0.107932	0.028553	0.0379799	0.0430848	0.0676331	0	0.0470713	0.0878291	0.0499861	0.0822537	0.101277	0.0277829	0.094094	0.081585	0.0247172
NABP1	0	0.0341124	0.0344272	0.0474849	0.0430948	0.0289464	0.0438635	0.0455764	0.0402958	0.0385472	0.0212576	0.0365882	0.0226479	0.0462008	0.0182272	0.0506632	0	0.0207656	0.0280419	0.0316417	0.0391992	0.0328219	0.00508177	0.0587463	0.048085	0.0449617	0	0	0.0486926	0.0191741	0.0172493	0.0330704	0.0203583	0.0324236	0.0315413	0.0266683	0.0327888	0.0142662	0	0.0494674	0.0463333	0.027913	0.0433689	0.0453928	0.04912	0.0124675	0.0375834	0.036336
CAVIN2	0	0	0	0	0	0.00269426	0	0	0.000343768	0	0	0	0	0	0	0	0	0	0	0	0	0.000504733	0	0	0	0	0	0	0.00143653	0	0	0.00203199	0	0	0	0	0	0.00256121	0	0	0	0.00197528	0	0	0	0	0	0
TMEFF2	1.29607	1.16644	1.69402	1.53572	1.79197	1.68266	1.54405	1.48661	1.84399	1.76269	1.34855	1.57143	1.31077	1.52536	1.24502	1.6911	0	1.46726	1.55064	1.66326	1.62078	1.47139	1.35541	1.74215	1.52344	1.43462	1.38227	1.49552	1.35077	1.53638	1.22393	1.43258	1.25979	1.90113	1.4606	1.64591	1.50893	1.49023	0	1.468	1.64862	1.50727	1.58136	1.60898	1.54417	1.43137	1.76654	1.04419
SLC39A10	0.43253	0.475077	0.414958	0.454809	0.458	0.446683	0.478495	0.508088	0.455977	0.344935	0.455177	0.391193	0.420942	0.434527	0.440356	0.374501	0	0.4037	0.472332	0.375001	0.441417	0.449169	0.418546	0.427405	0.472173	0.384086	0.34807	0.39345	0.44973	0.458419	0.507625	0.497162	0.425095	0.360831	0.363457	0.311879	0.466035	0.446033	0	0.378519	0.340234	0.232712	0.38628	0.352233	0.37303	0.434715	0.368702	0.203157
DNAH7	0.0924627	0.103662	0.172812	0.176602	0.185794	0.161243	0.115996	0.143719	0.182655	0.0788086	0.126788	0.0839947	0.14681	0.162589	0.160528	0.192468	0	0.112517	0.132258	0.136703	0.185931	0.128858	0.114527	0.174065	0.125689	0.0971902	0.055805	0.0987272	0.146441	0.178714	0.124425	0.195365	0.159642	0.138895	0.119084	0.136451	0.173699	0.196981	0	0.101527	0.139458	0.0901771	0.163126	0.125946	0.112326	0.171355	0.171142	0.153728
STK17B	0.0113531	0.00720402	0.018758	0.00789924	0.0150398	0.00567012	0.0171317	0.00984544	0.00560939	0.00679912	0.0163745	0.0020627	0.0102327	0.0132487	0.0181484	0.00241904	0	0.0167207	0.0178805	0.00851847	0.0135839	0.0172858	0	0.00840388	0.00231083	0.0194732	0	0.0202301	0.00882043	0.0292076	0.0108166	0.0261757	0.00869879	0.00733411	0	0.00373433	0.0137919	0.00937753	0	0.0069728	0.00766254	0.00913455	0.0151475	0.0124462	0.0169883	0.00261202	0.00402996	0.0454622
HECW2	1.16883	1.04656	1.18071	1.25262	1.21993	1.08089	1.11467	1.17396	1.25284	1.23692	1.22113	1.2078	1.11161	1.17031	1.16579	1.23423	0	1.16547	1.14502	1.22022	1.26294	1.27296	1.18634	1.27945	1.25295	1.22353	1.09649	1.13383	1.25521	1.18028	0.905152	1.17372	1.15017	1.13014	1.03832	1.21285	1.19759	1.12395	0	1.11039	1.17781	1.11288	1.15917	1.03207	1.17754	1.12953	1.22907	0.990478
CCDC150	0	0.0179678	0.0237646	0.0303895	0.0221394	0.0234958	0.0185825	0.0335281	0.023678	0.0111941	0.0175159	0.0192927	0.028216	0.0571503	0.0302459	0.0166474	0	0.0160039	0.0203995	0.0170063	0.0163184	0.0359943	0.0084941	0.0216539	0.0175934	0.0121223	0	0.0135801	0.0244247	0.0271296	0.0297006	0.0170607	0.0288043	0.0125582	0.0176924	0.0242313	0.0273956	0.0555641	0	0.0170559	0.0221611	0.020791	0.0362305	0.00908303	0.0108368	0.0269122	0.0131039	0
GTF3C3	0.0512167	0.065968	0.111174	0.121446	0.144479	0.130859	0.188093	0.131062	0.137743	0.105034	0.0816979	0.0999016	0.0588317	0.110191	0.0760597	0.115488	0	0.112338	0.128046	0.118615	0.109352	0.106849	0.136773	0.123343	0.114878	0.142568	0.055805	0.101505	0.117458	0.0711774	0.038489	0.140227	0.0652779	0.126601	0.0665908	0.109606	0.167997	0.131848	0	0.0656284	0.117943	0.0836838	0.0808044	0.181748	0.106546	0.119402	0.0769679	0.224995
C2orf66	0	0	0.00126412	0	0.00467594	0	0.0026749	0	0.0019286	0	0	0.00445851	0	0	0	0.00211135	0	0	0.00174229	0.00150034	0	0	0	0	0	0.00931346	0	0	0.00531381	0	0	0.00159095	0	0	0	0	0	0	0	0	0	0	0	0	0	0	0	0
PGAP1	0.197649	0.371376	0.345354	0.415529	0.487409	0.45423	0.665479	0.431473	0.462036	0.30413	0.303912	0.431922	0.331114	0.333779	0.278272	0.403962	0	0.292907	0.372451	0.321057	0.451222	0.273035	0.22641	0.522504	0.45279	0.253166	0.554303	0.36362	0.481216	0.315333	0.221085	0.504281	0.298866	0.349807	0.295998	0.326554	0.382382	0.377046	0	0.383141	0.439	0.315876	0.406609	0.42433	0.297945	0.356302	0.38776	0.582871
ANKRD44	0.963085	0.968081	0.962774	0.983926	0.899044	0.996656	0.713496	1.01852	1.01681	1.01468	1.02459	1.12796	0.984076	1.05829	0.957256	0.955369	0	0.896841	0.941068	0.957443	0.9949	1.16201	0.890248	1.05863	0.920286	0.815743	1.33542	0.78583	1.07356	0.877014	0.702506	1.07844	0.946292	0.851551	0.972803	0.96072	0.780782	0.828923	0	0.79345	0.968919	0.975191	0.925651	0.722281	0.765207	1.06883	0.922488	0.59929
SF3B1	0.325906	0.322452	0.298221	0.3765	0.372506	0.331591	0.376226	0.364359	0.395944	0.239017	0.29013	0.328777	0.338884	0.371743	0.354619	0.379407	0	0.363803	0.355822	0.31433	0.356899	0.331426	0.345365	0.395183	0.340265	0.292144	0.452916	0.348199	0.313522	0.295164	0.294846	0.384835	0.324562	0.309955	0.265361	0.345466	0.449114	0.446815	0	0.307337	0.326082	0.189944	0.372485	0.303069	0.275234	0.241311	0.395764	0.298895
COQ10B	0.0686558	0.0475297	0.0668422	0.0734932	0.0632667	0.0515593	0.0397744	0.0636784	0.0855647	0.052031	0.0769583	0.0479972	0.0895039	0.100325	0.0807338	0.0761438	0	0.0463007	0.0600032	0.0375833	0.0634922	0.0626331	0.0685185	0.101407	0.0766088	0.0274791	0	0.0894295	0.0589372	0.0253642	0.120934	0.101298	0.0550478	0.0603953	0.0338354	0.0370299	0.050441	0.0668878	0	0.0789639	0.077358	0.0329159	0.0581913	0.027157	0.100079	0.0659902	0.051715	0.0506473
HSPD1	0.140671	0.214481	0.202354	0.206798	0.2269	0.162667	0.354472	0.202088	0.243269	0.144701	0.197888	0.180942	0.214704	0.27991	0.191481	0.173906	0	0.19638	0.216753	0.182285	0.199308	0.210614	0.116125	0.217896	0.284977	0.138943	0.055805	0.112529	0.233254	0.157328	0.151542	0.261597	0.200414	0.204769	0.116727	0.185251	0.204415	0.225865	0	0.181383	0.189545	0.120951	0.208897	0.165561	0.139237	0.132758	0.142005	0.732581
HSPE1	0.00338346	0	0.00195131	0	0.00102341	0	0.00176545	0.000505922	0.000353816	0	0	0	0.00341636	0.00281732	0	0.00152652	0	0.00225305	0.00428562	0	0.00144129	0	0	0.00502383	0.00201842	0	0	0	0	0.0037303	0	0.00369894	0.00143544	0	0	0.000496588	0	0	0	0.00229533	0	0	0	0	0	0.00766317	0.00362075	0
HSPE1-MOB4	0	0	0.00467804	0.00863616	0.00890667	0.0163058	0.0799841	0.00997422	0.0137397	0.00464536	0.0102981	0.00517388	0	0.00325979	0.00972675	0.00414596	0	0.00931657	0.0124352	0.00550153	0.00749279	0.0155029	0	0.0151271	0.00437881	0.00326867	0	0.00575231	0.00785952	0.0105037	0	0.00711077	0.00767068	0.0184772	0	0.0077595	0.0192578	0.0195759	0	0.00354036	0.00586795	0.00427291	0.0108338	0.0066058	0.0131809	0.00411327	0.00719212	0.300351
MOB4	0.0304096	0.0881241	0.049833	0.0812986	0.0619446	0.0738024	0.110218	0.0936932	0.0613596	0.0657132	0.0523781	0.0580023	0.104696	0.0455037	0.0374864	0.0532968	0	0.0370191	0.113809	0.0421808	0.0539512	0.0525032	0.0541217	0.0691499	0.113826	0.0439053	0	0.0845623	0.0716821	0.0481723	0.11268	0.0893415	0.0692889	0.0266056	0.0654226	0.0436872	0.0674816	0.0693143	0	0.0442491	0.0429953	0.0175069	0.062335	0.0576719	0.081205	0.0608666	0.0282644	0.0595909
RFTN2	0.0106138	0.0260734	0.0231891	0.0248646	0.026905	0.0273348	0.0253512	0.0128439	0.00988844	0.0146761	0.00566091	0.0196328	0.035472	0.00998424	0.0167349	0.00948947	0	0.011976	0.00787821	0.0174884	0.0128936	0.0152427	0.0351109	0.00781631	0.0226903	0.0393568	0	0.0404189	0.0227106	0.0204822	0.0171477	0.0203524	0.020458	0.0236631	0.0437433	0.0214996	0.00679616	0.0159136	0	0.00687427	0.011256	0.0100725	0.0129854	0.0191317	0.0185773	0.0165646	0.0158866	0.0146208
BOLL	0	0	0.00144134	0.0024153	0.00341654	0	0	0	0.000503385	0.00570199	0.0033237	0	0	0.00263418	0	0.00169104	0	0.00172102	0	0	0	0.00663094	0	0.00375581	0	0	0	0	0	0.00117961	0	0.0013575	0.000754117	0.00347214	0	0.00710638	0	0	0	0	0	0	0	0	0	0	0.00563263	0
PLCL1	0.199659	0.184798	0.246111	0.267844	0.311487	0.324567	0.225989	0.245209	0.31659	0.231885	0.188971	0.16134	0.180375	0.154696	0.195817	0.205896	0	0.194653	0.209408	0.247904	0.246506	0.153615	0.211145	0.260617	0.272588	0.324153	0.43221	0.302356	0.3091	0.244289	0.270404	0.234154	0.242013	0.346666	0.143816	0.214969	0.29931	0.206935	0	0.183123	0.201013	0.157047	0.17334	0.286324	0.244293	0.107461	0.251041	0.426245
SATB2	0.112954	0.152166	0.11239	0.127982	0.133484	0.147142	0.14629	0.121468	0.0785667	0.0709369	0.0627279	0.124215	0.058503	0.0573783	0.0915059	0.0888043	0	0.0624124	0.0806352	0.0710353	0.0722383	0.0608841	0.106774	0.0301053	0.0864016	0.120949	0.423349	0.152453	0.12019	0.17176	0.164502	0.104798	0.14265	0.08166	0.0503779	0.0688734	0.0982695	0.0781859	0	0.145792	0.068881	0.103291	0.112894	0.105765	0.153124	0.0802531	0.0563403	0.110272
FTCDNL1	0.0746006	0.0851888	0.15174	0.130193	0.13864	0.175925	0.107368	0.119306	0.13234	0.145395	0.126786	0.105945	0.147074	0.157667	0.140785	0.165436	0	0.242914	0.170279	0.210789	0.168422	0.16711	0.109848	0.197444	0.173726	0.177088	0.101398	0.0968316	0.106125	0.146144	0.105961	0.0956539	0.148368	0.128212	0.161447	0.138281	0.0786748	0.181215	0	0.0633382	0.146784	0.0978741	0.104693	0.0759485	0.177242	0.112405	0.169623	0.146606
C2orf69	0.0726604	0.0443885	0.0819099	0.10141	0.0981816	0.0863169	0.150253	0.101997	0.0988735	0.0564788	0.0596087	0.0607706	0.0680214	0.0653115	0.0526524	0.0758643	0	0.0565954	0.0794186	0.055273	0.0888217	0.0718441	0.0481771	0.118623	0.0697487	0.0563469	0	0.0838265	0.107705	0.0715695	0.105152	0.106197	0.0842372	0.0572115	0.0716059	0.08559	0.0926235	0.0697669	0	0.101628	0.0604246	0.0689425	0.070696	0.0892301	0.079055	0.0731486	0.0768341	0.1275
TYW5	0.0379767	0.0497342	0.0769077	0.077078	0.0721137	0.0607951	0.057754	0.0677136	0.073133	0.0568505	0.0542758	0.0486665	0.0533185	0.0745527	0.0705224	0.0580802	0	0.0708643	0.0650703	0.0520136	0.082436	0.0767856	0.041641	0.0898056	0.0592097	0.0594778	0.055805	0.0423043	0.0588031	0.0715142	0.0534504	0.0629164	0.0570313	0.0431305	0.0662943	0.0597271	0.0877352	0.0770318	0	0.0522589	0.0837908	0.0393781	0.0605892	0.0500159	0.0763139	0.0334943	0.0909815	0.091701
MAIP1	0.116359	0.114343	0.10273	0.0910344	0.116142	0.118954	0.210705	0.105748	0.105052	0.0856015	0.0769706	0.0920533	0.116047	0.130521	0.0657356	0.103151	0	0.0928354	0.108244	0.0667616	0.115852	0.17403	0.070484	0.104922	0.107836	0.0822768	0	0.130223	0.132118	0.109634	0.0901508	0.166234	0.103786	0.168744	0.105827	0.104198	0.123913	0.124494	0	0.117476	0.109225	0.136238	0.102675	0.101106	0.104864	0.0630444	0.0770736	0.357604
SPATS2L	0.815566	0.803389	0.909695	0.838079	0.920971	0.844081	1.23845	1.02366	0.975732	1.00419	0.964974	1.00938	0.961906	0.786182	0.873224	0.809339	0	0.703457	0.843979	0.809975	0.949352	0.989414	1.15498	1.04902	1.20882	0.812257	1.29921	0.862673	0.933663	0.831307	1.05507	0.942862	0.999305	0.843427	0.825889	0.938285	0.92677	1.08637	0	0.920415	0.916396	1.08673	1.04914	0.99543	0.948325	1.11708	0.88775	0.906594
KCTD18	0.0350987	0.0540461	0.0434419	0.0580927	0.0456528	0.0507639	0.0516135	0.0554475	0.0592597	0.0432986	0.0572301	0.0370275	0.013945	0.0862514	0.0531737	0.100256	0	0.0821568	0.0599636	0.0267395	0.0506477	0.0790845	0.00767316	0.06707	0.0487248	0.0515839	0	0.0665765	0.0686553	0.0367483	0.0630052	0.0564558	0.0383977	0.0306777	0.0412022	0.031214	0.0459419	0.0399394	0	0.0428362	0.0471788	0.017505	0.0818429	0.018338	0.0589863	0.0564667	0.0463663	0
SGO2	0.0827828	0.0302129	0.0224357	0.0194754	0.0341334	0.0201039	0.0111437	0.0189139	0.0302665	0.0222743	0.0294351	0.0271396	0.0399561	0.0758009	0.0133036	0.0197252	0	0.0248103	0.0292756	0.0283831	0.0242985	0.0239104	0.0131096	0.0210229	0.028646	0.041626	0	0.0219884	0.0375514	0.015329	0	0.0160356	0.0259952	0.0338304	0.0127056	0.0210551	0.0279541	0.0265632	0	0.0309403	0.0291875	0.0167274	0.0201167	0.0223493	0.0177143	0.0140097	0.0223679	0.103439
AOX1	0	0.00484734	0.0315454	0.0144632	0.0404512	0.0261983	0	0.0113544	0.050642	0.0122159	0.000916906	0.00930253	0	0.110602	0.0144135	0.0686173	0	0.0457153	0.0153012	0.02803	0.0375683	0.0286417	0	0.0446518	0.000948954	0	0	0.0110798	0.0376483	0.0147125	0.016672	0.0371554	0.00264657	0.0387571	0	0.0335715	0.016073	0.0109982	0	0.00876642	0.0422588	0.00638356	0.0362652	0.00712246	0.0127747	0.00973227	0.0534047	0
BZW1	0.0264371	0.0453678	0.0413495	0.0418661	0.0580437	0.0350014	0.0349449	0.0595045	0.0440104	0.0338853	0.051637	0.0312184	0.0267491	0.0490899	0.0286695	0.0556419	0	0.0411561	0.0517714	0.0401034	0.0438165	0.0423021	0.030541	0.0621292	0.0557772	0.0244977	0	0.01176	0.0419504	0.034029	0.0252959	0.049527	0.0412815	0.0255438	0.0763046	0.0432342	0.021362	0.0389783	0	0.023125	0.0403806	0.0100725	0.0266186	0.0172735	0.0496702	0.0617652	0.0397082	0.0284612
CLK1	0.189278	0.241688	0.208569	0.324212	0.300932	0.29655	0.593154	0.314382	0.283064	0.184821	0.219304	0.266701	0.257072	0.312872	0.238625	0.229847	0	0.233404	0.239912	0.187369	0.245226	0.234374	0.140359	0.308823	0.252294	0.167332	0.055805	0.242858	0.322899	0.243862	0.19503	0.370022	0.250639	0.227059	0.204094	0.229622	0.279849	0.246092	0	0.206495	0.265597	0.175488	0.282407	0.305198	0.279336	0.141725	0.186542	0.155851
PPIL3	0.05499	0.0965195	0.0702838	0.105134	0.0908007	0.0550817	0.058848	0.124041	0.144055	0.0833463	0.0666359	0.0432129	0.0518232	0.194009	0.116679	0.130301	0	0.137653	0.0855959	0.0744908	0.106656	0.121124	0.037613	0.157876	0.0636253	0.0672753	0	0.082018	0.102793	0.0772908	0.0815757	0.124803	0.0952081	0.0660819	0.0815381	0.0816615	0.0893269	0.101417	0	0.0757287	0.103387	0.0530253	0.132512	0.0136584	0.0853604	0.135377	0.112254	0.182867
NIF3L1	0.0284649	0.00912021	0.0205089	0.0358452	0.0312795	0.0264475	0.0345691	0.0375125	0.0427698	0.0409161	0.0195377	0.0121799	0.01222	0.0408985	0.037164	0.0433903	0	0.0265284	0.0462013	0.0236077	0.0407416	0.0245751	0.0308381	0.0482321	0.0272879	0.027217	0	0.022582	0.0522081	0.027422	0.0320302	0.0361314	0.0371587	0.0172274	0.0354952	0.0191743	0.0345927	0.0658933	0	0.0227731	0.037317	0.0190917	0.0211083	0.015724	0.028662	0.0190629	0.0318077	0.0350977
ORC2	0.351436	0.355664	0.360508	0.287365	0.33725	0.231228	0.286603	0.311294	0.384109	0.242199	0.290465	0.291126	0.304599	0.492143	0.310418	0.381835	0	0.37876	0.31334	0.29644	0.322627	0.447595	0.267284	0.414215	0.275351	0.305296	0.846468	0.254262	0.397412	0.255623	0.299556	0.442394	0.354833	0.334132	0.311703	0.347776	0.373726	0.300608	0	0.313	0.391195	0.254983	0.40192	0.228079	0.264068	0.296651	0.384053	0.183474
FAM126B	0.448092	0.336645	0.512389	0.455178	0.53171	0.496526	0.618864	0.500749	0.560697	0.436561	0.485255	0.477392	0.466247	0.559734	0.486553	0.462802	0	0.448902	0.523272	0.45649	0.556218	0.60333	0.365531	0.550371	0.595753	0.405989	0.405765	0.427797	0.642362	0.435565	0.418078	0.696678	0.56246	0.453107	0.556274	0.512256	0.560452	0.577194	0	0.48855	0.489364	0.538176	0.539152	0.40574	0.550732	0.43198	0.524494	0.611986
NDUFB3	0.0347387	0.060192	0.0419198	0.0844618	0.0752391	0.0324508	0.0827849	0.122243	0.0820897	0.0362998	0.0341379	0.0218573	0.0722859	0.0823785	0.0403322	0.0586662	0	0.0553252	0.109636	0.0443083	0.0647277	0.0438043	0.0525004	0.0859594	0.0689786	0.0591363	0	0.0382463	0.0756465	0.0813912	0.0243498	0.0978649	0.0707197	0.0328366	0.0126211	0.0399936	0.104025	0.0873877	0	0.0274137	0.0412998	0.0325431	0.0497605	0.04993	0.0629448	0.0171587	0.0512971	0.0680136
CFLAR	0.165238	0.10673	0.157309	0.171386	0.206183	0.154603	0.139561	0.188557	0.215613	0.189476	0.1366	0.146788	0.145425	0.22715	0.183624	0.223159	0	0.188325	0.151577	0.168288	0.186353	0.220682	0.0843072	0.213538	0.111549	0.123406	0.101398	0.124435	0.141441	0.130378	0.103194	0.239093	0.153721	0.251289	0.0964233	0.238111	0.175283	0.180331	0	0.185249	0.20044	0.162881	0.200709	0.101503	0.154594	0.205757	0.24063	0.225061
CASP10	0	0	0.00392211	0.00641602	0.00734767	0.00602606	0.00396522	0.00334099	0.00212906	0.00417219	0.00173269	0.00292919	0.0018026	0.0137911	0.00984976	0.0049078	0	0.00158312	0.00167816	0.00195336	0.00341914	0.00615484	0	0.00468762	0.00323466	0	0	0	0.00279003	0.00604392	0	0.00481633	0.00561621	0	0	0.0035656	0.00209288	0.00231152	0	0.00215985	0.005677	0	0.0176193	0	0.00360498	0	0.00291845	0
CASP8	0.0120601	0.00231739	0.00454875	0.0240789	0.0078313	0.00269426	0.00539114	0.0246803	0.00669059	0.00621822	0.00579151	0	0.00272386	0.0200438	0.00575558	0.0148793	0	0.00615807	0.0114114	0.00343598	0.00300157	0.0126742	0.0184009	0.00481435	0.00568885	0	0	0	0.00474553	0.00595576	0	0.013049	0.0111925	0	0.0036996	0.00746013	0.00807794	0.012705	0	0.004182	0.00509242	0.012034	0.00955162	0.0051841	0.0207286	0.00529315	0.0090627	0.0227581
TRAK2	0.241385	0.239782	0.295946	0.291812	0.319965	0.274668	0.200872	0.294201	0.377758	0.313181	0.292311	0.317154	0.27245	0.297228	0.325268	0.400875	0	0.311461	0.314382	0.288833	0.33998	0.292492	0.190193	0.384859	0.242613	0.307438	0.055805	0.277482	0.266398	0.280069	0.107331	0.252358	0.259493	0.267264	0.216654	0.3282	0.330141	0.254866	0	0.217387	0.303088	0.186313	0.301253	0.197735	0.261848	0.263075	0.304766	0.325537
STRADB	0.0489234	0.047441	0.075776	0.145339	0.135266	0.0847623	0.0469153	0.132306	0.127328	0.06035	0.0678969	0.0696289	0.117587	0.139101	0.0687498	0.164068	0	0.120221	0.0976556	0.0678005	0.132771	0.145247	0.0378152	0.191411	0.0611454	0.0674997	0	0.110717	0.127559	0.0482404	0.079215	0.147699	0.0919845	0.0932608	0.0644662	0.0730514	0.0890545	0.0649148	0	0.0872885	0.126854	0.0583853	0.124106	0.0518946	0.063912	0.0634973	0.120511	0.0355526
C2CD6	0.0165877	0.0186483	0.02509	0.0176267	0.0118719	0.0124103	0.0178936	0.0245741	0.0241602	0.0301739	0.0102556	0.0306844	0.0276812	0.0468558	0.0263564	0.0277349	0	0.0372642	0.0141424	0.0222926	0.0281415	0.0338112	0	0.0235397	0.0169824	0.0309153	0	0.0124408	0.0300491	0.0141156	0.0367599	0.0322599	0.025294	0.020679	0.0223785	0.0133023	0.00347752	0.0328811	0	0.0476309	0.027529	0.0365576	0.0228634	0.0160471	0.0142803	0.0363107	0.0245925	0.15589
TMEM237	0.0815484	0.0494235	0.059725	0.0854279	0.0651252	0.0717823	0.0647551	0.0934536	0.0825259	0.0326063	0.0764823	0.0426266	0.0602119	0.0696601	0.0359915	0.0725489	0	0.0654902	0.0803191	0.0697792	0.0750802	0.0880399	0.00495305	0.0891836	0.0807347	0.0410885	0	0.0403456	0.0611086	0.0642879	0.0170652	0.0989171	0.038338	0.0464691	0.0533202	0.0463064	0.0782547	0.0879029	0	0.0640507	0.062549	0.0457318	0.0824596	0.0727008	0.0548228	0.0542472	0.055852	0.0412165
MPP4	0.00978849	0.00887666	0.00843324	0.0190274	0.00812126	0.0114797	0.023739	0.0157571	0.0139076	0	0.0172424	0.00519358	0.0145968	0.00941107	0.020265	0.0145796	0	0.00786828	0.0155814	0.00999688	0.0154849	0.0138169	0.0101475	0.0205509	0.00518376	0.0115049	0.055805	0.0297421	0.00616894	0.0104885	0	0.0164672	0.0143353	0.00688334	0.00228303	0.0131917	0.0109474	0.0254637	0	0.00651655	0.0191102	0.0145679	0.0110137	0.0097914	0.0148176	0.0184346	0.0118813	0.0242261
ALS2	0.178855	0.274418	0.33677	0.346423	0.324417	0.291123	0.219525	0.302614	0.341532	0.260465	0.322003	0.288338	0.283282	0.315987	0.29814	0.287526	0	0.301502	0.340642	0.235674	0.319159	0.371759	0.192332	0.399858	0.333775	0.360952	0	0.298177	0.337282	0.247406	0.222127	0.394289	0.283156	0.26208	0.250796	0.343975	0.359038	0.373858	0	0.299924	0.341767	0.249825	0.323922	0.192309	0.273291	0.288764	0.277957	0.262769
CDK15	0.0139255	0.0268376	0.00479741	0.0124633	0.0124127	0	0.00623437	0.00577341	0.00853175	0.00852355	0.0116852	0.00496243	0	0.0210654	0.0179828	0.0101235	0	0.0135721	0.00917333	0.0101444	0.00751332	0.0156434	0	0.0108753	0.00281959	0.00705469	0	0	0.014547	0.0179721	0	0.0109216	0.0044735	0.00406726	0.00742789	0.000709352	0.0055508	0.00476205	0	0	0.00270808	0.0027544	0.0167473	0	0	0.00624607	0.0207201	0
FZD7	0	0.00121194	0.00235606	0.00253212	0.00149416	0.00382449	0.00404549	0.00114372	0.00138332	0.000766296	0.00317864	0	0.00259172	0	0.00182587	0	0	0	0.00633907	0.00119212	0.000887314	0	0	0.00220977	0.00132135	0	0	0	0.00167412	0.00385323	0	0.00121517	0.00544244	0.00111997	0	0.000554582	0.00125665	0.00673837	0	0	0	0	0.00503562	0	0.00400078	0	0.00079427	0
KIAA2012	0.024213	0.052621	0.0418399	0.035825	0.0395685	0.0206849	0.0418011	0.0315327	0.0439575	0.0375264	0.0211027	0.0299051	0.0424005	0.0649609	0.033019	0.0357157	0	0.040443	0.0356741	0.0257446	0.0289354	0.05043	0.0195056	0.0714139	0.033663	0.0575486	0.321625	0.0139256	0.0278215	0.0479293	0.014285	0.0501118	0.0630448	0.026352	0.0634417	0.0305538	0.0382449	0.0522597	0	0.0414518	0.0420679	0.038807	0.075906	0.00646769	0.0331055	0.0182199	0.0307497	0.0247172
SUMO1	0.143172	0.123989	0.140893	0.175548	0.172814	0.182857	0.232287	0.204861	0.21993	0.100343	0.166181	0.165499	0.149033	0.186403	0.114983	0.222207	0	0.194607	0.231892	0.136281	0.172432	0.190552	0.14589	0.26283	0.218471	0.153373	0.139945	0.10732	0.212167	0.151734	0.124727	0.205064	0.132053	0.130579	0.113119	0.124586	0.205186	0.191386	0	0.145665	0.16623	0.0796384	0.164347	0.116485	0.115768	0.169905	0.122237	0.154309
NOP58	0.212946	0.391001	0.261554	0.300227	0.302901	0.266438	0.382826	0.26923	0.327917	0.276424	0.240829	0.304491	0.314585	0.349073	0.316189	0.293738	0	0.294919	0.273223	0.290717	0.320855	0.360216	0.246205	0.353018	0.351053	0.213143	0.423349	0.243865	0.372155	0.292605	0.147892	0.396864	0.285448	0.330827	0.24104	0.310449	0.312612	0.342931	0	0.271285	0.333845	0.195983	0.374737	0.23427	0.355036	0.343353	0.267623	0.457044
BMPR2	0.858097	0.901993	0.833393	0.893074	0.899812	0.771487	0.777219	0.928438	1.01573	0.946687	0.823009	0.979687	0.821893	0.971447	0.89661	0.965389	0	1.02824	0.870147	0.935297	0.896128	1.02602	0.732387	1.0057	0.899712	0.791091	0.612465	0.680045	0.801102	0.714817	0.746797	0.941357	0.924449	0.772998	0.919819	0.897329	0.902778	0.872401	0	0.814918	0.955422	0.734428	0.861015	0.672163	0.797211	0.982989	1.08624	0.69859
FAM117B	0.330812	0.312102	0.381181	0.297491	0.307975	0.31105	0.426272	0.383155	0.361679	0.361666	0.329176	0.278876	0.241557	0.268069	0.372334	0.316447	0	0.311844	0.320419	0.261881	0.363246	0.415915	0.248204	0.417749	0.31097	0.312203	0.540537	0.238427	0.233358	0.323202	0.405906	0.319844	0.407032	0.419987	0.238254	0.313972	0.3685	0.428944	0	0.345128	0.278489	0.231227	0.305387	0.290737	0.363512	0.420917	0.341777	0.346324
ICA1L	0.5382	0.631431	0.651603	0.705745	0.664106	0.563073	0.474436	0.617415	0.762925	0.617098	0.720664	0.694191	0.725871	0.713911	0.699466	0.759255	0	0.719251	0.637224	0.68439	0.672442	0.839538	0.559408	0.82594	0.605754	0.56816	0.367218	0.596161	0.61214	0.62326	0.523815	0.65415	0.79043	0.585555	0.532691	0.677402	0.622423	0.804085	0	0.541905	0.720475	0.478936	0.717327	0.490667	0.566906	0.806677	0.688545	0.225355
WDR12	0.109779	0.143635	0.119418	0.21062	0.157606	0.118563	0.127172	0.157447	0.211442	0.119065	0.124257	0.111673	0.0928744	0.226429	0.151676	0.195321	0	0.214366	0.13526	0.103135	0.160781	0.169805	0.0764236	0.227958	0.110992	0.126461	0.055805	0.0846934	0.136371	0.0736277	0.147704	0.200667	0.0990682	0.105127	0.0769241	0.120388	0.107365	0.11571	0	0.120307	0.173492	0.0439964	0.200815	0.0723161	0.102677	0.0852517	0.191034	0.0954449
CARF	0.116986	0.106689	0.112723	0.107764	0.112069	0.109147	0.0564134	0.124829	0.14057	0.0951029	0.128106	0.113	0.123096	0.206718	0.102561	0.173118	0	0.174821	0.127652	0.119587	0.119479	0.147489	0.13489	0.211622	0.0854601	0.10963	0	0.115726	0.113832	0.0831232	0.087604	0.110808	0.12714	0.0809646	0.0937528	0.115898	0.0702475	0.0796034	0	0.0820873	0.156824	0.0751167	0.116166	0.0415532	0.0676317	0.121161	0.115022	0.0965159
NBEAL1	0.278718	0.32362	0.37164	0.405235	0.458884	0.350864	0.349531	0.392003	0.453719	0.30784	0.29688	0.321754	0.343233	0.455219	0.364734	0.470122	0	0.393789	0.339057	0.294864	0.427496	0.382751	0.232999	0.439225	0.373365	0.324164	0.43221	0.246501	0.398616	0.29595	0.330911	0.393042	0.360895	0.328619	0.36454	0.377601	0.421781	0.418278	0	0.376499	0.446429	0.309792	0.399632	0.288007	0.419945	0.2729	0.377243	0.28589
CYP20A1	0.12055	0.110997	0.133292	0.102114	0.118512	0.12703	0.107659	0.171577	0.142046	0.144652	0.144265	0.139921	0.184487	0.196322	0.17174	0.161509	0	0.171434	0.144121	0.116954	0.130814	0.163965	0.186967	0.190163	0.161893	0.109858	0	0.0854738	0.0971926	0.096947	0.133729	0.137689	0.14334	0.155571	0.109377	0.127754	0.117156	0.15925	0	0.136521	0.134738	0.11263	0.0912318	0.0725275	0.107143	0.127018	0.135005	0.059764
ABI2	0.497893	0.679504	0.703466	0.797111	0.783701	0.699534	0.867807	0.772576	0.860522	0.632193	0.685477	0.723662	0.662897	0.811814	0.692686	0.735813	0	0.674041	0.764583	0.653497	0.767884	0.767464	0.53657	0.887344	0.784386	0.640674	0.274717	0.561227	0.852511	0.658953	0.691126	0.865276	0.756217	0.78021	0.570558	0.678059	0.781371	0.747114	0	0.649194	0.691888	0.63178	0.741851	0.639965	0.719872	0.726977	0.70084	0.623314
RAPH1	0.344132	0.384614	0.407653	0.561237	0.546757	0.448927	0.372134	0.516263	0.563366	0.381116	0.452367	0.43996	0.416215	0.535633	0.391401	0.510959	0	0.493402	0.447438	0.486155	0.483785	0.570295	0.333089	0.640903	0.461394	0.381523	0.202786	0.346162	0.564405	0.455497	0.248326	0.561417	0.445409	0.353954	0.421389	0.380063	0.48377	0.402355	0	0.470877	0.422409	0.323995	0.655981	0.289196	0.455518	0.351058	0.539444	0.279562
CD28	0	0	0	0	0	0	0.00128788	0	0	0	0	0	0	0	0	0	0	0	0	0	0	0.000389175	0	0	0.00115603	0	0	0	0	0	0	0	0	0	0	0.00131782	0	0	0	0	0	0	0.00223568	0	0	0	0	0
CTLA4	0	0	0	0	0	0	0	0	0	0	0	0	0	0	0	0	0	0	0	0	0	0	0	0	0	0	0	0	0	0	0	0	0	0	0	0	0	0	0	0	0	0	0	0	0	0	0	0
ICOS	0	0	0	0.000458852	0	0	0	0	0.000939986	0	0	0	0	0	0.00325312	0	0	0	0	0	0	0	0	0.00228067	0	0	0	0	0.00149206	0	0	0	0	0	0	0	0	0	0	0	0	0	0	0	0	0	0	0
PARD3B	0.0648599	0.152652	0.119405	0.110657	0.103794	0.0882273	0.0435733	0.0923966	0.10532	0.125901	0.114637	0.112593	0.115564	0.0844101	0.134506	0.0618339	0	0.0762566	0.120081	0.0812287	0.0988269	0.147295	0.0839635	0.143231	0.121172	0.126847	0.055805	0.0943805	0.0962968	0.0937752	0.049689	0.0902274	0.132986	0.0492725	0.115352	0.0799273	0.0766729	0.179688	0	0.111058	0.0713343	0.0745514	0.0877018	0.0819969	0.110163	0.122854	0.0531875	0.175754
NRP2	0.0150081	0.0447527	0.030379	0.0324173	0.040045	0.0270836	0.0289267	0.0297266	0.0291771	0.0260039	0.0309927	0.0300928	0.0118708	0.0151058	0.0551955	0.0163637	0	0.0309847	0.0268542	0.0340593	0.0256565	0.0529169	0.0298272	0.0541359	0.0368114	0.0491228	0	0.0286364	0.0288878	0.0396283	0.0247871	0.0588465	0.0375544	0.0131796	0.0191405	0.00981277	0.0635801	0.0335221	0	0.0416734	0.025831	0.00772088	0.0325667	0.0314391	0.0233266	0.0799511	0.0314719	0.0418284
INO80D	0.625641	0.573703	0.545173	0.457069	0.424386	0.457821	1.2591	0.982956	0.843118	0.438217	0.459032	0.412686	0.719184	0.556229	0.54438	0.525392	0	0.521256	0.587002	0.581706	0.575509	0.568766	0.83051	0.581235	0.575274	0.661074	0.545226	0.489138	0.473384	0.433097	1.49486	0.866673	0.979499	0.40878	0.373958	0.398653	0.614766	0.625067	0	0.57626	0.503566	0.534075	0.496339	0.88983	0.611309	0.573974	0.538779	1.05084
NDUFS1	0.27326	0.377048	0.416377	0.390388	0.46086	0.376799	0.377763	0.462927	0.535658	0.348231	0.370084	0.413554	0.423999	0.460552	0.439671	0.430623	0	0.420544	0.451547	0.417237	0.485535	0.538293	0.358551	0.556647	0.456759	0.42032	0.292265	0.314859	0.537021	0.381973	0.323189	0.647247	0.408193	0.440719	0.344995	0.445619	0.53527	0.368594	0	0.376307	0.452301	0.347611	0.405936	0.216483	0.385425	0.458069	0.473344	0.379906
EEF1B2	0.0618456	0.0414288	0.0493924	0.0735896	0.0515291	0.0852505	0.0699674	0.0714958	0.0634543	0.0400002	0.0342769	0.021399	0.0616021	0.0992531	0.0578643	0.0706245	0	0.0686975	0.0609157	0.0479779	0.0704093	0.0573953	0.0305726	0.0953268	0.0541936	0.0501784	0	0.0153434	0.0612011	0.0375132	0.0348732	0.0867206	0.0444856	0.0381105	0.061538	0.0480157	0.0391868	0.0468617	0	0.0458186	0.0563061	0.0393477	0.0543803	0.0443068	0.0662583	0.0277081	0.0276675	0.094599
GPR1	0.0113458	0.00411209	0.00349261	0.00846144	0.00259289	0.00222252	0	0.00104967	0.00211632	0.00355211	0.00125546	0.00173306	0	0.0196037	0.00166864	0.00316456	0	0.00129461	0.00132769	0.00142106	0.00134792	0.000489436	0	0.00477473	0	0.00802932	0	0.00557863	0.00768668	0.00138896	0	0.00433019	0.000869338	0.00443417	0	0.00230685	0	0	0	0	0.0047024	0	0.00642744	0	0	0	0.00514994	0.013897
ZDBF2	0.32703	0.383978	0.30457	0.271272	0.273558	0.327589	0.271796	0.316562	0.283246	0.308819	0.287342	0.300622	0.25207	0.218532	0.268931	0.221422	0	0.243912	0.292135	0.227958	0.295848	0.282181	0.166975	0.352308	0.348031	0.317412	0.101398	0.281694	0.358843	0.267962	0.236461	0.329619	0.294953	0.286545	0.238316	0.271266	0.28925	0.310713	0	0.280515	0.236713	0.261192	0.354952	0.222879	0.279594	0.211846	0.233619	0.225117
ADAM23	0.610826	0.515804	0.594302	0.586803	0.626414	0.496586	0.447942	0.601485	0.560493	0.466111	0.512045	0.493321	0.429707	0.533917	0.464486	0.497985	0	0.487702	0.542793	0.476676	0.586063	0.556391	0.282897	0.559032	0.569679	0.489635	0.465599	0.507087	0.683257	0.510428	0.430276	0.569004	0.540751	0.432232	0.536624	0.48821	0.508247	0.459394	0	0.443713	0.463794	0.419548	0.454387	0.456849	0.520343	0.452826	0.529584	0.597028
FAM237A	0	0	0	0.000719369	0	0	0	0.00202724	0.000445791	0	0	0.00621366	0	0	0	0.00190516	0	0	0	0.00133754	0.0032481	0	0	0	0	0	0	0	0.000803857	0	0	0	0.00136911	0.00364454	0	0	0.00367916	0.00302368	0	0.00258143	0	0	0	0	0	0	0	0
DYTN	0.0136256	0.00644936	0.00178617	0.00376112	0.00390745	0.00795804	0.00773004	0.00333984	0.00254472	0.00166048	0.00121308	0	0	0.00324225	0.00206482	0.00179202	0	0	0	0.000935585	0.00221376	0.00993117	0	0.00548172	0.00113336	0.0161143	0	0	0.00468777	0.00563331	0	0.0118787	0	0.0064813	0	0.000790268	0	0.00428566	0	0.00632117	0.00345656	0.0149209	0.0166788	0	0	0.00570884	0.00470837	0.00841342
MDH1B	0.0161863	0.025552	0.0165167	0.0200366	0.028075	0.0267023	0.00964883	0.0353113	0.0349147	0.0261228	0.0486959	0.010572	0.0197839	0.0292904	0.0239999	0.0201262	0	0.0287768	0.0276889	0.0228793	0.0228905	0.0416439	0.0322103	0.0486388	0.0176878	0.0109476	0	0.0386788	0.0253922	0.0351321	0.00884566	0.0215373	0.025915	0.022755	0.0319302	0.0322554	0.023025	0.0196575	0	0.0163458	0.0399198	0.0163951	0.039276	0.00979126	0	0.00303845	0.0284686	0
FASTKD2	0.103875	0.047836	0.0933747	0.133319	0.122918	0.0958566	0.0942219	0.136831	0.150345	0.107891	0.0971341	0.101643	0.141809	0.188383	0.135104	0.177771	0	0.131009	0.119693	0.0835985	0.162257	0.146094	0.0970578	0.187925	0.0604766	0.0673936	0	0.10066	0.133095	0.115464	0.114911	0.150856	0.121207	0.0789674	0.0888873	0.111964	0.101379	0.156507	0	0.0684473	0.138273	0.0931114	0.184458	0.0504868	0.0644623	0.083594	0.109783	0.0562414
CPO	0.0323514	0.0546044	0.0495588	0.0345741	0.0534416	0.0474186	0.0846125	0.0785188	0.0378204	0.0394131	0.041488	0.0632157	0.0393432	0.0591899	0.0544334	0.0290433	0	0.0296575	0.0558548	0.0298953	0.0552475	0.0646937	0.0274147	0.063633	0.0518982	0.0309339	0	0.0321691	0.0402063	0.0338704	0.0699315	0.0817588	0.0602713	0.051246	0.0657031	0.0424224	0.0731388	0.078818	0	0.0537976	0.0463434	0.0419741	0.0350291	0.0321005	0.062115	0.0389877	0.029369	0.0528571
KLF7	0.146155	0.193972	0.190818	0.181291	0.168804	0.170589	0.117134	0.187766	0.200553	0.158385	0.224409	0.178787	0.206318	0.129226	0.165478	0.197314	0	0.194829	0.186519	0.191098	0.143767	0.213813	0.131559	0.188595	0.22752	0.231105	0.202786	0.135983	0.148943	0.191326	0.101873	0.147156	0.168794	0.121613	0.21017	0.189533	0.155637	0.288483	0	0.134676	0.130442	0.144331	0.153184	0.139097	0.17568	0.235582	0.162889	0.0782001
CREB1	0.238038	0.232467	0.245277	0.278546	0.284254	0.273774	0.308577	0.315795	0.308387	0.297056	0.2711	0.296438	0.251456	0.294791	0.25695	0.296929	0	0.284169	0.295341	0.21675	0.2867	0.324371	0.280304	0.312669	0.299131	0.283533	0.055805	0.214114	0.263115	0.226156	0.231273	0.239605	0.279666	0.303204	0.259249	0.252037	0.310983	0.441623	0	0.241744	0.267365	0.209571	0.274076	0.234648	0.305858	0.30996	0.27817	0.0908285
METTL21A	0.116817	0.0718693	0.088384	0.072606	0.0903123	0.0639596	0.349543	0.0646507	0.100591	0.0859834	0.0751945	0.0652447	0.0638728	0.100054	0.0813233	0.0691059	0	0.0440112	0.091985	0.0525177	0.0754572	0.0806665	0.0486872	0.133002	0.0863727	0.0627164	0.683986	0.101506	0.0644452	0.0425549	0.0556169	0.0779919	0.0626339	0.110974	0.0821544	0.0788778	0.105635	0.154362	0	0.0635251	0.0992872	0.0685644	0.0539895	0.160541	0.127396	0.0860065	0.102443	0.309165
CCNYL1	0.0383353	0.0759899	0.0969233	0.120978	0.120785	0.0867812	0.0489894	0.10001	0.127956	0.10906	0.0648728	0.0902924	0.0574343	0.112944	0.0804994	0.123831	0	0.113283	0.0971645	0.0674866	0.141835	0.127871	0.0589924	0.143278	0.121516	0.0582608	0	0.0599539	0.103921	0.0639068	0.0665362	0.130602	0.12022	0.044279	0.0730115	0.11199	0.0758446	0.107766	0	0.0578102	0.114653	0.0837329	0.138717	0.0590967	0.0997305	0.0522631	0.0933482	0.0571631
FZD5	0.00611089	0	0.010475	0.00509917	0.00787589	0.00782233	0.00637476	0.0116522	0.00987843	0.0119946	0.00281135	0.0035685	0.00807157	0.0155162	0.0120567	0.00963711	0	0.0117961	0.00992958	0.00592515	0.0115637	0.0142445	0.00477847	0.0222698	0.00353337	0.0128023	0	0	0.00677024	0.00386201	0.014026	0.0193996	0.00684677	0.00207713	0	0.0123641	0.0146498	0.00471855	0	0.00130802	0.00848887	0.0109868	0.00516601	0.00530911	0.00452479	0.00505058	0.00474388	0.00452403
PLEKHM3	0.309031	0.485386	0.428612	0.376246	0.419206	0.272492	0.455228	0.525316	0.521337	0.393431	0.428774	0.461934	0.376366	0.478038	0.403006	0.420372	0	0.405363	0.411659	0.352702	0.439203	0.566931	0.421124	0.541509	0.414954	0.305437	0.29473	0.291411	0.425232	0.380676	0.459815	0.484297	0.502248	0.549815	0.421348	0.453067	0.540557	0.522763	0	0.415832	0.429329	0.33803	0.425944	0.352698	0.446381	0.413537	0.427344	0.373587
CRYGD	0.00940358	0.00681172	0.00156306	0.00630619	0.00152153	0.00380315	0.00781255	0.00405784	0.00339792	0.00221652	0.000836477	0.00293293	0.00114644	0.00438613	0	0.00419746	0	0.0118026	0.00339747	0.00193858	0.00370514	0.00361246	0	0.0081259	0.0104047	0	0	0	0.0036461	0.00535563	0	0.00245271	0	0	0	0.00430878	0.00105603	0.00184702	0	0.0102421	0	0	0	0	0.00676464	0	0.00296675	0
CRYGB	0	0	0	0.00170214	0.000759532	0	0	0	0	0	0	0	0	0.00192332	0	0	0	0.00103781	0	0	0	0	0	0.00157713	0	0	0	0	0.00174859	0.0024455	0	0.00237483	0	0	0.00537698	0	0	0	0	0	0.00110211	0	0.00653763	0	0.00235112	0	0	0
CRYGA	0.0075463	0.00170497	0.00757041	0.00339966	0	0.0045751	0.0147122	0	0.00300445	0.00158802	0.00579852	0.00374025	0.00274666	0.00858803	0.00762108	0.00760468	0	0.0103079	0.000620809	0.00125883	0.00737569	0.0066944	0	0	0.000818974	0	0	0	0	0.011025	0	0.00692094	0.0015585	0.0108063	0	0.00373929	0.00366894	0.00402726	0	0.0157356	0.00146512	0	0.00575904	0.0103511	0.00296451	0	0.00244057	0
C2orf80	0.10176	0.165388	0.141281	0.140736	0.138699	0.137803	0.127026	0.215126	0.161268	0.150534	0.12685	0.145689	0.124696	0.152069	0.121061	0.15684	0	0.145044	0.183889	0.0976571	0.14469	0.180876	0.0380834	0.187123	0.122845	0.153209	0.055805	0.140569	0.156866	0.13597	0.17891	0.147657	0.144682	0.172721	0.0867105	0.0919669	0.142121	0.223204	0	0.117298	0.120727	0.158141	0.130224	0.150629	0.201652	0.0964443	0.0995837	0.0339664
IDH1	0.0756809	0.0533174	0.0660083	0.107135	0.0929982	0.0431695	0.0913712	0.104439	0.100236	0.0690269	0.0857162	0.0659631	0.111037	0.107154	0.102498	0.123179	0	0.136838	0.0933869	0.0839433	0.0736223	0.122068	0.08973	0.132485	0.105343	0.0861859	0	0.087258	0.113932	0.0803799	0.0432115	0.0929261	0.0703641	0.0788028	0.108449	0.0607322	0.0977695	0.0873177	0	0.0771354	0.0990682	0.0339431	0.0851369	0.0609082	0.148171	0.0923864	0.0948676	0.112565
PIKFYVE	0.28146	0.300737	0.279425	0.312067	0.340617	0.257369	0.250075	0.316198	0.315254	0.245081	0.260996	0.249193	0.275685	0.291056	0.359704	0.311814	0	0.304203	0.282862	0.231229	0.327898	0.32784	0.223658	0.349967	0.261336	0.197378	0.718736	0.2724	0.376795	0.247136	0.25135	0.3618	0.278121	0.284028	0.286848	0.296849	0.294819	0.332068	0	0.250495	0.269562	0.2328	0.269141	0.209639	0.4051	0.285296	0.270468	0.202724
PTH2R	0.049791	0.0521132	0.0272334	0.0503109	0.0314582	0.0370837	0.0373056	0.0439268	0.0356901	0.0403125	0.0381944	0.0389252	0.0234364	0.0324094	0.0359413	0.0290301	0	0.0416328	0.0322953	0.0277494	0.0327615	0.030235	0.0520318	0.0398128	0.033306	0.0449151	0.055805	0.0201651	0.0493217	0.0453519	0.0533705	0.0376197	0.0448345	0.0472409	0.0227601	0.0343552	0.0410717	0.0434	0	0.0148413	0.0309011	0.0317506	0.02734	0.0308498	0.0160695	0.0441493	0.0496701	0.013897
MAP2	1.84118	1.86117	1.96883	1.93398	1.96606	2.0736	2.32873	1.97964	1.93063	1.94165	1.93192	1.90435	1.87733	1.76465	1.69571	1.79774	0	1.67022	1.93738	1.82923	2.01959	1.76174	1.73021	1.94016	2.15152	1.85613	1.64414	1.94216	1.84791	1.83494	1.80881	1.82113	1.80708	1.90504	1.79047	1.88526	2.02769	2.03327	0	1.74035	1.87082	1.73756	1.8758	2.13447	2.06626	1.8726	1.72263	2.38857
UNC80	1.1246	1.27916	1.2862	1.22142	1.28213	1.19767	0.9099	1.27682	1.39697	1.03142	1.26326	1.16817	1.14774	1.50376	1.27594	1.2685	0	1.29218	1.22748	1.1866	1.36259	1.34839	0.890897	1.35333	1.22931	1.15728	1.62187	1.06632	1.30974	1.1746	0.849301	1.49272	1.17092	1.0647	1.11326	1.18035	1.16475	1.33809	0	1.21876	1.29689	1.0783	1.44974	0.891639	1.08014	1.09798	1.1558	0.724797
RPE	0.0927743	0.158481	0.160573	0.191523	0.213666	0.198604	0.122756	0.197298	0.179459	0.13067	0.176389	0.173655	0.121243	0.226044	0.143427	0.179804	0	0.191577	0.202976	0.15655	0.17899	0.216221	0.204749	0.219429	0.158474	0.146322	0.101398	0.17078	0.214576	0.195108	0.160936	0.215155	0.1348	0.129582	0.191844	0.171331	0.119616	0.161977	0	0.146825	0.163428	0.117661	0.172026	0.135121	0.148591	0.124175	0.126159	0.0788609
KANSL1L	0.506364	0.493488	0.530996	0.440789	0.435173	0.411278	0.864155	0.460253	0.460767	0.569905	0.515826	0.419078	0.399548	0.480576	0.477317	0.422633	0	0.487213	0.531794	0.363675	0.481307	0.611171	0.484382	0.544594	0.480997	0.49008	0.69803	0.54448	0.409252	0.395246	0.520042	0.426115	0.474175	0.514735	0.40708	0.439707	0.642225	0.656169	0	0.44316	0.429153	0.386909	0.547681	0.478868	0.578215	0.393381	0.430404	0.788683
ACADL	0.0227036	0.0151959	0.0137199	0.0161985	0.0127464	0.00892155	0.00819654	0.0142045	0.0137394	0.00491555	0.00708952	0.0130951	0.0116509	0.0126762	0.0147936	0.0153761	0	0.0180278	0.0245075	0.00814467	0.0154814	0.0196745	0.00606061	0.00753515	0.0011577	0	0	0.0416797	0.0096544	0.01602	0.0225257	0.00410346	0.0117565	0.00675625	0.00650103	0.0102004	0.0307838	0.0248676	0	0.00540022	0.00404259	0.00548785	0.0216445	0.0154879	0.0303276	0.00303845	0.00603637	0.0118245
MYL1	0	0.00251856	0	0.000894118	0	0.000840681	0	0	0	0	0	0	0	0	0	0	0	0	0	0	0	0	0	0	0	0	0	0	0	0	0	0	0	0.0015783	0	0	0	0	0	0	0	0	0	0	0	0.00162045	0	0
LANCL1	0.358989	0.461895	0.384146	0.403443	0.431539	0.431895	0.341753	0.481612	0.438404	0.378147	0.399404	0.403271	0.319281	0.422306	0.331175	0.394138	0	0.349924	0.456957	0.341809	0.416349	0.41116	0.395222	0.459146	0.412331	0.286127	0.101398	0.492827	0.469798	0.325897	0.381636	0.41241	0.367587	0.339721	0.342106	0.30651	0.355114	0.39629	0	0.326389	0.330607	0.331803	0.400917	0.324276	0.330277	0.33806	0.330278	0.239878
CPS1	0.0232378	0.0779095	0.0401838	0.0237138	0.0254276	0.0207009	0.0240564	0.0487415	0.0279161	0.0336927	0.0370628	0.0384606	0.0199222	0.0298352	0.0270587	0.0219999	0	0.0216538	0.0326608	0.0278107	0.0237004	0.0426355	0.0156885	0.0457979	0.0396543	0.0347774	0	0.045851	0.0220269	0.0287133	0.0388071	0.0172922	0.0398223	0.0301451	0.0347269	0.0180069	0.0437808	0.034435	0	0.0289396	0.0294523	0.0292395	0.0435875	0.0301009	0.0265106	0.0402701	0.0162704	0.00452403
ERBB4	1.27023	1.43288	1.34007	1.17233	1.37844	1.26969	1.13793	1.33408	1.25599	1.23512	1.30883	1.13382	1.29801	0.820212	0.936779	0.976188	0	1.02203	1.15075	1.13006	1.09193	1.1255	1.43142	1.0155	1.16389	1.50199	1.04446	1.73255	1.30863	1.52551	1.15056	1.05265	1.45728	1.16822	1.38016	1.04386	1.24202	1.75219	0	1.01948	0.963978	0.971183	1.20495	1.44059	1.48427	1.07352	0.910339	1.33933
IKZF2	0.0793485	0.140926	0.104216	0.0870371	0.101118	0.132905	0.0756196	0.107712	0.0908353	0.128264	0.110631	0.100729	0.11361	0.0513375	0.10116	0.0713218	0	0.0837722	0.113066	0.0647861	0.0963956	0.116537	0.0894586	0.0930241	0.108194	0.137181	0.34807	0.112062	0.0900904	0.118351	0.102779	0.0656294	0.11001	0.107159	0.149148	0.0725074	0.0611441	0.125202	0	0.0965099	0.0854259	0.0746366	0.0911304	0.0724795	0.119713	0.14286	0.0620322	0.0650291
SPAG16	0.733843	0.617745	0.798696	0.658459	0.656142	0.753023	0.508972	0.745598	0.708942	0.752911	0.716669	0.650393	0.642735	0.69988	0.651947	0.603356	0	0.716278	0.661501	0.660596	0.85063	0.8898	0.508697	0.736762	0.65219	0.727685	1.011	0.547678	0.785011	0.612415	0.651089	0.822679	0.620014	0.586188	0.757115	0.641408	0.695422	0.648125	0	0.670414	0.687095	0.686511	0.90618	0.503461	0.615502	0.51711	0.74265	1.1876
VWC2L	0.0853659	0.0956258	0.127345	0.0987957	0.0709543	0.0923685	0.119568	0.0990982	0.0714145	0.09024	0.125775	0.0721915	0.088822	0.0203465	0.0947239	0.0438285	0	0.073505	0.078598	0.0685584	0.0872863	0.108215	0.0789415	0.0764994	0.103885	0.0760513	0	0.1068	0.0561969	0.0562898	0.0532937	0.0851327	0.12544	0.0539347	0.12104	0.057271	0.100551	0.186976	0	0.130899	0.0526313	0.0395888	0.0548856	0.0809503	0.0871398	0.0664909	0.0437334	0.160285
BARD1	0	0.00645595	0.00920702	0.0117149	0.00628913	0.0172	0.00602719	0.0115346	0.011975	0	0.00421732	0.00274983	0.0253556	0.00915392	0.00988023	0.0118442	0	0.0060699	0.0047355	0.00919984	0.00266123	0.00882847	0.0101911	0.0106797	0.00414884	0.0243697	0	0.0152894	0.0153506	0.0107967	0	0.0113936	0.00504119	0.00625672	0.00423552	0.00905933	0.0073298	0.00607214	0	0	0.00427843	0.00761586	0	0.00468178	0.00566155	0.00499739	0.00386293	0
ABCA12	0.00473149	0.0133255	0.00504953	0.00505962	0.00467464	0.00730253	0.00233199	0.00533355	0.00516745	0.00183945	0.000823342	0	0	0.00540951	0.0152652	0.00696362	0	0.00602019	0.00426997	0.00150438	0.00557503	0.0044526	0.0101431	0.00391431	0.0070132	0	0	0.00485615	0.0123878	0.0023553	0.0133213	0.00357086	0.0091396	0	0.00594119	0.00348647	0.015639	0.00839305	0	0.0083982	0.00561417	0	0.00200731	0	0.00397671	0.0024861	0.00719365	0.00841342
ATIC	0.0454613	0.0794127	0.0697312	0.0910498	0.08642	0.0843807	0.0740443	0.100417	0.0884223	0.0513416	0.0717797	0.0828666	0.052056	0.0906671	0.0624307	0.0740815	0	0.0768754	0.0723923	0.0540712	0.0933365	0.104096	0.0383763	0.113444	0.0945703	0.0611214	0	0.116766	0.0981758	0.069518	0.0842635	0.0857703	0.0698106	0.0785299	0.0216626	0.0464597	0.0937104	0.11788	0	0.053825	0.0891597	0.029613	0.0580708	0.056682	0.0784281	0.0585763	0.0830504	0.00607723
FN1	0.00193199	0.00820612	0.0215822	0.0484355	0.0323345	0.0104121	0.017936	0.0349544	0.0460806	0.0165383	0.0203426	0.0114045	0	0.083617	0.0122676	0.0480845	0	0.0672845	0.0322526	0.0192088	0.0327543	0.0238615	0	0.0946069	0.00701242	0.0139606	0	0.00436869	0.0342622	0.0172261	0	0.0297119	0.0119961	0.00663069	0	0.0149155	0.0131604	0.0262026	0	0	0.02703	0.0188227	0.0424649	0.0163389	0.010775	0.0143016	0.02749	0.028425
MREG	0.0913897	0.0786199	0.0806411	0.0863259	0.125643	0.0964824	0.0759226	0.122154	0.107024	0.124204	0.0968429	0.0868219	0.0459603	0.127705	0.144222	0.104328	0	0.142391	0.0964909	0.0778328	0.102792	0.148244	0.116345	0.117991	0.0905777	0.0797006	0.292265	0.0699059	0.0800203	0.0854716	0.0989192	0.0921092	0.111303	0.0635532	0.140956	0.0810394	0.0792139	0.0769317	0	0.110941	0.102297	0.0777354	0.0752767	0.0720321	0.099488	0.157116	0.140013	0.087904
PECR	0.0932381	0.0713156	0.113816	0.122616	0.110388	0.118878	0.0855519	0.165222	0.159352	0.152811	0.137969	0.1493	0.127334	0.203013	0.162124	0.184525	0	0.153233	0.125368	0.132358	0.114953	0.194588	0.0891815	0.187818	0.141191	0.108217	0	0.0571099	0.10404	0.0961578	0.134619	0.173285	0.155499	0.107078	0.137912	0.172558	0.0883947	0.156526	0	0.0923163	0.124525	0.116419	0.140689	0.0863326	0.145262	0.127166	0.197639	0.0479521
TMEM169	0.0830251	0.0355209	0.0891262	0.10305	0.0830305	0.0681727	0.0357409	0.0780724	0.12135	0.0801681	0.0779346	0.0794864	0.0778961	0.0898498	0.118861	0.0845847	0	0.0657187	0.0787815	0.0592083	0.0728868	0.109487	0.0637829	0.0993412	0.077233	0.104119	0.101398	0.0351605	0.0554161	0.0476275	0.0210458	0.0726981	0.0592545	0.0575212	0.0397487	0.0870427	0.0479581	0.0948763	0	0.0626441	0.0732222	0.0397022	0.0717353	0.0806769	0.0801672	0.0823683	0.144481	0.0386529
XRCC5	0.371718	0.400421	0.468911	0.477785	0.499742	0.416168	0.405092	0.48354	0.538114	0.435998	0.437486	0.475563	0.416292	0.481186	0.414533	0.508803	0	0.417671	0.4746	0.42527	0.46094	0.497813	0.299416	0.541281	0.445925	0.354092	0.626135	0.523722	0.493344	0.417783	0.323264	0.518508	0.485716	0.431416	0.446599	0.439721	0.412546	0.415012	0	0.387436	0.443334	0.441605	0.487731	0.24043	0.383594	0.423933	0.481254	0.309595
MARCH4	0.399674	0.473523	0.592514	0.656262	0.749339	0.469748	0.433474	0.618618	0.860107	0.650594	0.519095	0.649553	0.487413	0.699724	0.514868	0.820404	0	0.63118	0.517466	0.706739	0.663388	0.657762	0.446222	0.797719	0.470342	0.363636	0.292265	0.389993	0.354422	0.503539	0.429762	0.623428	0.543888	0.730781	0.494313	0.732831	0.508775	0.527006	0	0.514179	0.841707	0.360462	0.47181	0.430358	0.376764	0.688358	0.985751	0.430867
SMARCAL1	0.205059	0.205517	0.262502	0.204217	0.174397	0.154358	0.218604	0.261757	0.271381	0.186042	0.277435	0.212004	0.184028	0.240942	0.324384	0.249465	0	0.219672	0.16591	0.219836	0.236356	0.296902	0.213277	0.282534	0.200098	0.163612	0.101398	0.133483	0.228586	0.18569	0.148936	0.242026	0.304467	0.293879	0.185812	0.267449	0.341302	0.304176	0	0.255598	0.27467	0.185697	0.201718	0.13507	0.184539	0.289518	0.227571	0.0548574
RPL37A	0.208274	0.265822	0.170255	0.466038	0.421681	0.315685	0.42009	0.3523	0.260742	0.151949	0.181222	0.188023	0.222846	0.306846	0.220007	0.195246	0	0.254281	0.318785	0.254346	0.299024	0.31614	0.131142	0.267721	0.295803	0.23431	0.101398	0.246701	0.458801	0.278229	0.11725	0.417273	0.277331	0.216998	0.204345	0.183172	0.368064	0.32212	0	0.240467	0.208251	0.204088	0.356962	0.116455	0.27456	0.200874	0.163003	0.347285
IGFBP2	0.0136209	0.00846314	0.0131731	0.00683649	0.0119885	0.0127807	0.0291877	0.022169	0.0160275	0.0057444	0.00238997	0.00635783	0.0143238	0.0157996	0.019652	0.00740743	0	0.0157773	0.0125602	0.0117432	0.007434	0.0158024	0.0130486	0.0164628	0.00915274	0	0	0.00944561	0.0143947	0.00611582	0.0416693	0.0108668	0.0186203	0.00670418	0.014853	0.00361204	0.0206721	0.0128454	0	0.00329537	0.0148049	0.0155152	0.0101182	0.0152609	0.031478	0.0117844	0.00848571	0.0554998
IGFBP5	0	0.01588	0.0150168	0.0174389	0.0193335	0.0100788	0.0230359	0.0124235	0.020106	0.0168347	0.0162959	0.0093918	0.00307421	0.0173768	0.0154	0.00603101	0	0.0278759	0.0145923	0.00867033	0.00806649	0.00876517	0.00606061	0.0291199	0.0105163	0.0155793	0	0.0102998	0.00989564	0.0198584	0.063067	0.0120824	0.0296304	0.0215014	0.0602575	0.0097743	0.0373765	0.0295174	0	0.0183579	0.00509138	0.0129718	0.00891259	0.00667948	0.0244272	0.0122939	0.0113086	0
TNS1	0.0280659	0.0160901	0.00472685	0.0141326	0.00406643	0.00727652	0.0129141	0.00851217	0.0194835	0.0117234	0.00911051	0.00429853	0.00312208	0.0295421	0.00440928	0.0233671	0	0.0217244	0.0123941	0.0127722	0.0133666	0.0353924	0.0164867	0.0299414	0.0114028	0.013401	0	0	0.0124942	0.00675873	0.0106266	0.019601	0.015829	0.0145119	0.00537698	0.0139715	0.0167861	0.0125654	0	0.00263724	0.00883755	0.00615828	0.0206159	0.00558795	0.00967208	0.00561434	0.0168304	0.0596878
RUFY4	0	0	0.000955891	0.00185373	0.00062861	0	0	0.000813818	0.000414026	0.00417219	0	0	0	0.00450058	0	0	0	0	0	0	0	0.000732242	0.0073978	0	0	0	0	0	0.000686308	0.00140248	0	0	0	0	0	0	0	0	0	0	0	0	0.00475891	0	0.00150284	0	0	0
CXCR2	0	0.0021871	0	0.000830734	0.00076456	0	0	0	0.000283848	0	0	0.00230338	0	0	0.00258558	0	0	0.00114308	0	0	0	0.000726641	0	0.00324086	0	0	0	0	0.00115473	0	0	0	0	0	0	0	0	0.00527793	0	0	0	0	0	0	0	0	0	0
ARPC2	0.19823	0.164103	0.190826	0.208661	0.227768	0.166506	0.19064	0.22378	0.260121	0.195679	0.175508	0.211366	0.226283	0.233544	0.257077	0.262315	0	0.276862	0.179501	0.15841	0.27363	0.228375	0.162022	0.311936	0.240425	0.189652	0.055805	0.147172	0.172803	0.147686	0.165681	0.227724	0.213427	0.178696	0.145189	0.19635	0.246986	0.215705	0	0.178644	0.252711	0.15711	0.226287	0.154417	0.189248	0.299306	0.226739	0.212512
GPBAR1	0	0	0	0	0	0	0	0	0.000455023	0	0	0	0	0	0	0	0	0	0	0	0	0	0	0	0	0	0	0	0	0	0	0	0	0	0	0	0	0	0	0	0	0	0	0	0	0	0	0
AAMP	0.0471345	0.0389013	0.0340086	0.0610165	0.053789	0.0323511	0.0705948	0.083842	0.098897	0.0399855	0.0472525	0.0315147	0.0640928	0.141119	0.0600874	0.112156	0	0.131928	0.0859944	0.0436169	0.072747	0.0622493	0.0567777	0.0924122	0.0699356	0.0482658	0	0.0624944	0.0640256	0.047322	0.0308674	0.0973794	0.0699006	0.0327112	0.0361894	0.0573977	0.0821745	0.0697366	0	0.08118	0.0847233	0.0419713	0.105778	0.0219864	0.0371827	0.0554414	0.0744798	0.0369557
PNKD	0.141987	0.22998	0.187471	0.233789	0.210463	0.172261	0.24307	0.280839	0.328906	0.204384	0.191502	0.158706	0.207713	0.284016	0.272105	0.331079	0	0.248821	0.254181	0.264882	0.256801	0.310199	0.152764	0.243867	0.224183	0.172337	0.139945	0.081671	0.230797	0.162756	0.210133	0.327596	0.236332	0.194929	0.2417	0.204344	0.287298	0.272612	0	0.19443	0.24233	0.125519	0.199849	0.131177	0.183746	0.299728	0.264498	0.195782
TMBIM1	0.0218245	0.00356271	0.00786572	0.0209363	0.0156328	0.00906225	0.00390897	0.0160605	0.0212265	0	0.0113277	0.012597	0.00781888	0.0370821	0.0025527	0.0155394	0	0.0164908	0.00737792	0.0120897	0.0162996	0.0214453	0.0100065	0.0298012	0.00228638	0	0	0.00614465	0.0128051	0.0196663	0	0.0173035	0.0129137	0.0111838	0.00946647	0.00430542	0.0126236	0.00338271	0	0.00612431	0.013628	0.00646453	0.0386118	0	0.00284548	0.00627645	0.0152249	0
CATIP	0.0095794	0	0.00335249	0.00548809	0.00727346	0.00341013	0.00364415	0.00201131	0.00472892	0.00287084	0.00529442	0.00231595	0	0.00878472	0.0057581	0.0112212	0	0.0032173	0.00251514	0.00297638	0.00301181	0.00841969	0.00477847	0.00742401	0.00394432	0	0	0	0.00662278	0	0.00884566	0.0132193	0.0108834	0	0.0141048	0.00352739	0	0.0176881	0	0.00939814	0.00949663	0	0.00393381	0	0.00552014	0.0162858	0.00759584	0
SLC11A1	0.0095794	0	0.00434159	0.00817189	0.00861274	0.00971109	0.00615739	0.00495811	0.0081638	0.00767459	0.00575354	0.000830129	0.00317467	0.0158795	0.00808794	0.0094355	0	0.00436138	0.007477	0.00849692	0.00297826	0.013531	0.010927	0.0068674	0.0040809	0.0082286	0	0	0.0101962	0.00606895	0	0.0183281	0.0104237	0	0.00969579	0.00674459	0.00913919	0.0283744	0	0.0090128	0.00179272	0.0027544	0.0122178	0	0.00569264	0.00917526	0.00999393	0.0357362
CTDSP1	0	0.0115601	0.00948152	0.0124873	0.00674352	0.00827306	0.00901409	0.00513536	0.0151325	0	0.00704913	0.00833545	0.0052111	0.0193931	0.0163978	0.00429199	0	0.0141664	0.0134404	0.00902676	0.0115874	0.0174673	0	0.0110583	0.0103842	0	0	0.0154166	0.00798131	0.00574523	0.013535	0.0048105	0.00643186	0.00526536	0	0.00672727	0.00479613	0.00437789	0	0.00983082	0.0071611	0.00697472	0.0111527	0.00886822	0.0027579	0.00151219	0.0129393	0.0146208
VIL1	0	0	0.00248327	0.0104285	0.00243377	0.00438059	0	0.00281349	0.00422633	0.0116219	0.00501482	0.00487552	0	0.00682011	0	0.0058623	0	0.00590578	0.00622181	0.00329235	0.0033094	0.00241585	0	0.00551682	0	0	0	0	0.00996384	0	0	0.00963576	0.00722123	0.00282775	0	0.00263734	0	0	0	0	0.00959397	0.00717155	0.0104679	0	0	0.00375017	0.00508877	0.0099028
USP37	0.133208	0.222047	0.22135	0.234852	0.246703	0.179264	0.240092	0.228027	0.287246	0.214573	0.170317	0.165739	0.14757	0.329274	0.249615	0.26037	0	0.291231	0.186162	0.205001	0.2665	0.309944	0.214451	0.289775	0.203919	0.136262	0.139945	0.148506	0.199018	0.14245	0.241623	0.289238	0.240907	0.19478	0.13001	0.231053	0.175956	0.31595	0	0.228623	0.241779	0.214272	0.228833	0.17531	0.255676	0.24688	0.326087	0.275761
CNOT9	0.146078	0.11738	0.104735	0.132175	0.144526	0.135008	0.110158	0.146888	0.162391	0.106729	0.161797	0.158058	0.116188	0.152704	0.14962	0.173656	0	0.177729	0.131969	0.162451	0.166191	0.19592	0.0613777	0.18339	0.0996788	0.122077	0.055805	0.130145	0.175918	0.09088	0.115255	0.181609	0.133498	0.112083	0.0701633	0.134916	0.123189	0.15673	0	0.144473	0.136326	0.124157	0.228629	0.0881675	0.0953679	0.110214	0.156443	0.165184
PLCD4	0.0304547	0	0.0181797	0.00949209	0.0130352	0.0149447	0.027624	0.0166977	0.0247451	0.0255552	0.0110691	0.0180178	0.00729944	0.0188763	0.0174816	0.0196496	0	0.0656879	0.0149646	0.0210173	0.0232706	0.0500715	0	0.0377304	0.0118586	0.0130617	0.055805	0.0101788	0.0180296	0.0151397	0	0.06555	0.0162019	0.0189036	0.0319069	0.0172098	0.0245726	0.0056992	0	0.00613623	0.023812	0.00607834	0.04347	0.004448	0.0220758	0.0105408	0.0203945	0.0330606
ZNF142	0.0562191	0.0535983	0.0421433	0.0329142	0.0401616	0.0452134	0.0481755	0.0790807	0.0632006	0.0401348	0.0522381	0.0404386	0.0603984	0.0460027	0.0384995	0.0385965	0	0.0583291	0.0478558	0.051233	0.045843	0.0558805	0.051357	0.0675114	0.0790643	0.0379185	0	0.0319202	0.0460285	0.0368497	0.0519174	0.0593113	0.0437947	0.0432554	0.004218	0.0342048	0.0740951	0.053585	0	0.0382057	0.0542908	0.0209263	0.0812291	0.0233446	0.0552894	0.0347335	0.0840284	0
BCS1L	0	0.00158071	0.0140465	0.0291185	0.0261269	0.0160259	0.0194929	0.0316656	0.0276922	0.00575666	0.0114331	0.0141418	0.0259049	0.0289835	0.0329036	0.0192713	0	0.0244675	0.0411721	0.010144	0.027402	0.0236318	0	0.00981668	0.0153977	0	0	0.0222745	0.0212861	0.0200214	0.0367532	0.0165416	0.0129238	0.0189321	0.00815698	0.0157288	0.0184746	0.0262593	0	0.0220438	0.0217665	0	0.0189777	0.0096166	0.0333143	0.0221562	0.00972986	0
RNF25	0.0319927	0.00385007	0.0306544	0.0333207	0.0284727	0.0455388	0.0374591	0.053661	0.0623465	0.0338947	0.0199532	0.0243859	0.0399534	0.0455064	0.026952	0.0432625	0	0.0592279	0.0556075	0.0376517	0.0388303	0.0365803	0.0567242	0.0495671	0.0300782	0.045089	0.055805	0.0121621	0.0203276	0.0218394	0.117686	0.0394483	0.0382185	0.0191353	0.0115959	0.0371288	0.0314721	0.0193323	0	0.0421659	0.0319003	0.0182039	0.0412565	0.0185568	0.0209827	0.0294087	0.0343164	0
STK36	0.0620319	0.0948833	0.0847646	0.0840411	0.103688	0.0781252	0.0773756	0.0916453	0.141984	0.0568441	0.0668185	0.0669182	0.0696692	0.106933	0.125751	0.109652	0	0.118621	0.0919172	0.0981918	0.0937524	0.0849767	0.0117779	0.102305	0.0723865	0.0491266	0	0.0213006	0.0757465	0.0877523	0.116687	0.155139	0.105064	0.0520046	0.0036996	0.0736514	0.112382	0.122593	0	0.0654558	0.115611	0.0688348	0.0778138	0.0384336	0.077655	0.021223	0.109121	0.0821282
TTLL4	0.0348429	0.0296609	0.028428	0.034458	0.0339392	0.0123595	0.0351978	0.0279679	0.0511373	0.0309007	0.0317486	0.0189023	0.0427146	0.0355937	0.0324092	0.0583516	0	0.0341567	0.0248172	0.0275056	0.0426509	0.034223	0.045168	0.0534006	0.0355841	0.0160732	0	0.0288148	0.0151246	0.0166098	0.0458861	0.0311005	0.034018	0.036452	0.0148461	0.0271159	0.0387354	0.0643371	0	0.0407088	0.0286398	0.0118718	0.0444183	0.0136543	0.020326	0.0391118	0.0567708	0.0291722
CYP27A1	0.0235697	0.0311416	0.0171794	0.0182985	0.00907177	0.00902372	0.0532311	0.0225135	0.0109638	0.0114936	0.0149279	0.012744	0.0167275	0.0217994	0.0263339	0.0205689	0	0.0137471	0.00667191	0.0105641	0.0190112	0.0251169	0.0372855	0.0141353	0.0183207	0.0312004	0	0.00893142	0.0135728	0.0133577	0.0205217	0.0187161	0.0273857	0.0121057	0.0178557	0.0166786	0.0214893	0.0218274	0	0.0150175	0.00979876	0.00480836	0.00520672	0.014522	0.025995	0.0252231	0.0383461	0.180681
PRKAG3	0	0	0	0.00137398	0	0	0	0	0	0	0	0	0	0	0	0	0	0	0	0.00145445	0.000847672	0	0	0.00220977	0	0	0	0	0	0	0	0.00174524	0	0	0	0	0	0	0	0	0	0	0	0	0	0	0	0
WNT6	0	0	0.000336858	0.00421075	0	0	0.00199704	0	0.0017407	0	0.0017606	0	0.00198681	0	0	0.000744653	0	0	0	0	0.000688576	0.00252203	0	0	0.00188066	0	0	0	0	0	0	0	0.000934903	0	0.0036996	0.000607571	0	0	0	0	0.00210982	0	0.00380723	0	0	0	0.00071873	0
WNT10A	0	0.0100646	0.0109677	0.0123211	0.00514393	0.0108051	0	0.00802529	0.0112862	0.00309437	0.00593915	0.0047463	0.0202893	0.0206359	0.00579313	0.00888995	0	0.0136549	0.00754282	0.00438299	0.0074251	0.00659486	0	0.0328936	0.00147896	0	0	0	0.0135223	0.0109931	0	0.00569638	0.00572314	0.00802502	0	0.00566093	0.0144815	0.0168258	0	0.0106338	0.00365703	0.0145212	0.00499744	0.0100622	0.00906884	0.00606148	0.0119516	0
CDK5R2	0.147414	0.118173	0.094555	0.097616	0.0884528	0.110312	0.117386	0.151919	0.133974	0.0786249	0.093306	0.0979806	0.11259	0.0609355	0.0633819	0.0603902	0	0.078651	0.159067	0.113206	0.136109	0.0863776	0.0409873	0.105568	0.154056	0.115391	0	0.0923521	0.100092	0.0546713	0.147267	0.12756	0.100821	0.0756868	0.0977615	0.0579861	0.122992	0.136103	0	0.0638521	0.0769265	0.0330673	0.0703652	0.167575	0.17478	0.0651569	0.0505224	0.0822431
FEV	0	0	0	0.000707571	0	0.00660646	0	0	0	0.00104663	0.00179259	0	0.00198681	0	0	0	0	0	0.000636164	0.0020771	0.00126313	0	0	0	0.00163966	0	0	0.00436869	0	0	0	0	0.00145141	0	0	0	0.002474	0	0	0.00379509	0	0.0137622	0	0	0	0	0.00215767	0
CRYBA2	0	0	0.000759527	0.00182397	0.00175606	0	0.00447737	0.00310082	0	0.00876106	0	0.00161407	0.0043067	0	0	0	0	0.00144175	0	0.00162299	0	0	0	0	0.0032915	0	0	0	0.0018127	0	0	0	0.00078815	0	0	0	0	0	0	0	0	0	0	0	0	0	0.00108706	0
CFAP65	0	0.00451275	0.00428434	0.0103342	0.00949101	0.00291657	0.00385246	0.00681456	0.00394329	0	0.000617806	0	0.0126132	0.00443358	0.00742139	0.00672127	0	0.00151572	0.00221418	0.00820687	0.000728216	0.00287774	0	0.0065915	0.00642127	0.00293402	0	0	0.00480732	0	0	0.00137558	0.00503591	0.00563713	0	0.00170926	0.0102644	0.0141289	0	0.0021329	0	0	0.00264081	0	0.00605394	0.00817134	0.00598464	0
IHH	0	0	0	0	0	0	0.00298625	0	0.000473815	0	0	0	0	0	0	0.00186717	0	0	0	0.000726749	0	0	0	0	0	0	0	0	0	0	0	0	0	0	0	0	0	0	0	0	0.00146357	0	0	0	0	0	0	0
CNPPD1	0	0.0295481	0.0122904	0.0226691	0.0214831	0.011822	0.0224605	0.0288286	0.0352083	0.00793517	0.0264833	0.00674484	0.0576017	0.0454148	0.0123566	0.0250014	0	0.0258756	0.0402991	0.0227174	0.0299779	0.0265431	0.0382377	0.0307166	0.0190911	0.0162746	0.139945	0.0152032	0.0195523	0.0251972	0.0202703	0.0244102	0.0292045	0.00544882	0.0033301	0.013524	0.0150195	0.0235671	0	0.00920196	0.0329767	0.0100408	0.0348818	0.0395485	0.0259651	0.00732907	0.0256152	0.0099028
RETREG2	0.0809319	0.147273	0.132026	0.182669	0.192726	0.103207	0.181613	0.234303	0.217345	0.0891915	0.124126	0.120646	0.190832	0.195083	0.136712	0.174862	0	0.187333	0.238107	0.155344	0.206008	0.148051	0.0874953	0.212814	0.212209	0.0480178	0.055805	0.117154	0.168853	0.132362	0.141774	0.225341	0.178236	0.0836422	0.064337	0.0868761	0.180663	0.214077	0	0.0757556	0.140588	0.0942397	0.212347	0.123732	0.160275	0.124723	0.0684552	0.0303033
ZFAND2B	0.0851912	0.0500314	0.062305	0.0730626	0.06881	0.0638522	0.0522761	0.0635339	0.0881348	0.0372479	0.0408279	0.0451179	0.0263424	0.100743	0.0815135	0.107189	0	0.0970459	0.0514773	0.0569618	0.100023	0.0638777	0.038465	0.0809444	0.0688392	0.0582136	0	0.0640677	0.0882247	0.0435289	0.0633017	0.108191	0.0593363	0.0419539	0.0693627	0.0369387	0.0692396	0.0571699	0	0.0426235	0.080223	0.0640805	0.0953168	0.0349724	0.0330094	0.0285829	0.0880375	0.0230342
ABCB6	0	0	0.00160844	0	0.00218169	0	0.00242927	0.00164272	0.00179217	0	0.000491468	0	0	0	0	0	0	0	0	0	0	0.00148989	0	0.00191668	0.00325551	0	0	0	0	0	0	0	0.00068884	0	0	0	0	0	0	0	0.00159356	0	0	0	0	0	0.000893354	0
ATG9A	0.00397949	0.00455278	0.00331174	0.00343814	0.0113922	0	0.00776387	0.00673661	0.0169784	0.0075687	0.00418024	0.0148743	0.00819554	0.0110897	0.0344557	0.014218	0	0.00581204	0.010609	0.00515266	0.00912552	0.0155653	0	0.0161647	0.000531273	0.00521654	0	0	0.00413843	0.00424551	0.0116204	0.0133046	0.00574483	0.0145116	0.00537698	0.0143635	0.0193605	0.00943835	0	0.00191331	0.00826055	0.00647001	0.0162973	0	0.0107865	0.0190474	0.0176434	0
ANKZF1	0.177108	0.183577	0.157799	0.136924	0.162361	0.136406	0.103357	0.136654	0.157021	0.0511645	0.0844102	0.082445	0.0904264	0.191516	0.28749	0.133972	0	0.162116	0.116686	0.164344	0.151105	0.153178	0.0228328	0.168488	0.0917436	0.139608	0.101398	0.0916843	0.147758	0.155164	0.0778785	0.162788	0.167957	0.117141	0.118447	0.141354	0.124063	0.132407	0	0.132003	0.141265	0.0595111	0.184389	0.0521488	0.122892	0.0746157	0.106333	0.0218744
GLB1L	0	0.0184753	0.002297	0.0053722	0.00844275	0.00818209	0.00432218	0.00308621	0.00834466	0.00734396	0.00128901	0.00326051	0.00502387	0.00761815	0.017997	0.00654541	0	0.0117949	0.00869427	0.00158686	0.00721318	0.00767143	0.00935284	0.0101316	0.00387588	0	0	0.00458404	0.00609257	0.0016872	0	0.00129901	0.00267392	0.00897639	0	0.00591523	0.00784667	0.00123549	0	0	0.00759183	0	0.00783574	0	0.00183776	0.0140956	0.00347833	0
STK16	0.0182335	0.00685843	0.0184145	0.0217493	0.019321	0.00499391	0.0140543	0.0175845	0.0149489	0.0030335	0.00381809	0.00945903	0.0173179	0.0257511	0.0195825	0.018924	0	0.0297663	0.0185773	0.0157298	0.0121601	0.0133128	0	0.0332065	0.0132816	0.0214103	0	0	0.0146996	0.00525058	0	0.0278564	0.0184312	0.00495975	0.0233972	0.0146963	0.0140472	0.00646468	0	0.0175698	0.00546533	0.0170563	0.0105369	0.0277165	0.0132741	0.00554731	0.0115214	0.0414389
TUBA4A	0.182501	0.136433	0.141353	0.133982	0.103729	0.17593	0.292642	0.202524	0.192464	0.0973648	0.120193	0.101067	0.208934	0.18369	0.121402	0.112938	0	0.117944	0.24843	0.156566	0.205399	0.128444	0.0963463	0.180393	0.192032	0.147041	0	0.168713	0.153049	0.16528	0.32537	0.24405	0.208315	0.0778002	0.105508	0.0983344	0.201265	0.163175	0	0.102739	0.0845097	0.0974297	0.147929	0.13374	0.146081	0.156433	0.0742255	0.226119
TUBA4B	0	0	0.00280403	0.00335516	0.00287621	0	0.00120324	0	0.00122783	0	0.00279009	0	0	0.0016616	0.001817	0.00095087	0	0.00300845	0.000723631	0	0	0.00155441	0	0.00615276	0.00316606	0	0	0	0.00305415	0.000979916	0.00911538	0.00525505	0.00258683	0.00241507	0	0.00212113	0	0	0	0.00278041	0	0	0.000960949	0	0	0.00151832	0.000746348	0.0150565
DNAJB2	0.292781	0.271848	0.290607	0.215227	0.279995	0.296377	0.571681	0.302112	0.268383	0.225458	0.189114	0.208773	0.301024	0.25236	0.241865	0.212071	0	0.279403	0.330068	0.325741	0.286244	0.28077	0.269536	0.225356	0.292831	0.331568	0.391722	0.351619	0.214265	0.326303	0.392815	0.262483	0.409169	0.273784	0.101018	0.198187	0.341132	0.339671	0	0.27173	0.2694	0.182182	0.249765	0.442669	0.455141	0.248016	0.268091	0.319079
PTPRN	0.229604	0.304466	0.24348	0.336876	0.385967	0.229834	0.362123	0.436039	0.442268	0.238211	0.296305	0.259279	0.345431	0.293005	0.303267	0.341134	0	0.288167	0.399163	0.34725	0.439013	0.355686	0.302578	0.394562	0.401156	0.214411	0.524852	0.287532	0.330166	0.208171	0.414981	0.462572	0.400613	0.229801	0.234555	0.248911	0.329028	0.401534	0	0.273869	0.33835	0.202141	0.306419	0.323999	0.325386	0.729061	0.362321	0.0794165
RESP18	0	0.00251856	0.000333396	0	0.000687792	0	0.000409046	0	0.0013034	0.000766296	0.00176242	0	0	0	0	0	0	0	0.000540265	0	0.000869097	0.0019152	0.00905137	0	0	0	0	0	0	0	0	0	0	0	0	0	0.00148013	0.00154731	0	0	0.00194441	0	0	0	0	0.0014305	0	0
DNPEP	0.0205937	0.0098494	0.0211505	0.0266626	0.0348015	0.0213447	0.0427062	0.0553675	0.0428824	0.0300533	0.0342693	0.0306926	0.0427256	0.044771	0.0733059	0.0434266	0	0.0361193	0.0343542	0.0380994	0.0301649	0.0525426	0.0129509	0.057934	0.0348281	0.0550869	0.055805	0.00532261	0.0295652	0.0369906	0	0.0485846	0.0415453	0.0261568	0.00785488	0.0296401	0.056017	0.0246346	0	0.0387996	0.0187278	0.0191828	0.0340427	0.028321	0.0263088	0.0197716	0.0463008	0.0664279
DES	0	0	0.00230439	0.0009162	0.00100158	0	0.00317042	0.00134211	0	0	0	0	0	0	0	0	0	0	0	0	0	0	0	0	0	0	0	0	0	0	0	0.00169365	0	0	0	0	0	0	0	0	0	0	0	0	0	0	0	0
SPEG	0.168916	0.141813	0.155181	0.158044	0.16565	0.14247	0.147671	0.188918	0.217886	0.141755	0.147644	0.126244	0.160293	0.207592	0.244447	0.191398	0	0.232768	0.143554	0.210155	0.180725	0.21169	0.0844841	0.199196	0.124468	0.120975	0	0.104312	0.166616	0.141528	0.0911189	0.204746	0.186455	0.185965	0.0844386	0.167593	0.151861	0.148815	0	0.147048	0.181163	0.115413	0.183037	0.102272	0.13713	0.191709	0.222281	0.0907723
GMPPA	0.00490539	0.00976212	0.0237957	0.0220956	0.0206947	0.0206722	0.0162809	0.0295523	0.0257705	0.0325596	0.0139881	0.0264202	0.0258902	0.0239524	0.0187678	0.0177492	0	0.0193407	0.0257824	0.028346	0.0291581	0.0151974	0.00477847	0.0327927	0.02531	0.0483651	0.055805	0.0377089	0.0207827	0.00917869	0.0124351	0.0319838	0.0347241	0.0233125	0.00815698	0.0183763	0.0251719	0.0274318	0	0.0344068	0.0221524	0.0124804	0.0100172	0.034214	0.0287208	0.0255655	0.0109813	0.0623856
ASIC4	0.00544317	0.0133479	0.00829922	0.00753952	0.0067118	0.00496174	0.0187787	0.0173937	0.0103142	0	0.00629288	0.00597686	0.00236799	0.00496948	0.0178723	0.00358613	0	0.0100234	0.0126488	0.014441	0.00533718	0.0136175	0.0143464	0.0027528	0.0124058	0	0	0	0.0106579	0.00513697	0.0269411	0.0150393	0.0189998	0.00450871	0	0.00237778	0.0262439	0.0308781	0	0.00724639	0.00444907	0.00404851	0.00620925	0	0.00765879	0.0169276	0.00545442	0.00841342
CHPF	0.0162572	0.0300797	0.0437847	0.0487834	0.0418801	0.0408739	0.0656639	0.0818865	0.0563272	0.0204929	0.0359834	0.0275076	0.0921855	0.0489022	0.0387584	0.033415	0	0.0310374	0.0668994	0.0648682	0.0666356	0.0454449	0.00283136	0.0650111	0.0807535	0.0307754	0	0.0284464	0.0453344	0.0504104	0.0547583	0.0634535	0.047496	0.047115	0.0632029	0.0293151	0.0563985	0.0639297	0	0.0440477	0.0409058	0.0274407	0.0594841	0.0353316	0.0618691	0.0525132	0.0226367	0.0332885
TMEM198	0.0120101	0.0353379	0.0229896	0.0261902	0.0258313	0.0205219	0.0224026	0.0262406	0.0387015	0.0180763	0.0202224	0.0167547	0.0357241	0.0261717	0.0192636	0.0230112	0	0.0325949	0.0339458	0.0200903	0.0389517	0.0264768	0.00539817	0.0276415	0.038897	0.0188937	0	0.021575	0.0285605	0.0218876	0.0400536	0.0438472	0.0230024	0.00577941	0.0158402	0.0168766	0.0134437	0.0226628	0	0.024638	0.0268468	0.0090852	0.0347769	0.0313885	0.0314568	0.0124683	0.0299071	0
OBSL1	0.131528	0.205852	0.150287	0.212303	0.173904	0.133886	0.195224	0.258787	0.26051	0.150855	0.172024	0.123004	0.26969	0.299873	0.31864	0.258643	0	0.2456	0.193806	0.174416	0.234845	0.219939	0.100882	0.229515	0.145162	0.139575	0	0.0624269	0.168155	0.120624	0.11742	0.213094	0.171444	0.131834	0.0980012	0.131324	0.144018	0.175951	0	0.10109	0.164895	0.153938	0.147813	0.0528466	0.129945	0.149854	0.203048	0
INHA	0.0418799	0.0397081	0.0446103	0.0393343	0.0533512	0.0547073	0.0197093	0.0655016	0.0812054	0.0172145	0.0435303	0.0517782	0.0360776	0.0889401	0.0768242	0.089313	0	0.0797805	0.0320758	0.0709247	0.0719857	0.0899897	0.0271825	0.0853918	0.0169202	0.0212055	0	0.00901632	0.0402459	0.0280301	0.0243363	0.0664938	0.0512112	0.0366568	0.0339506	0.0727166	0.00439292	0.0335254	0	0.0485536	0.0374999	0.0260433	0.0415064	0.0173747	0.0421122	0.0114328	0.0536058	0
STK11IP	0.0603667	0.0554106	0.0364283	0.050701	0.0645285	0.0402362	0.0624772	0.0505816	0.0829273	0.0197629	0.037123	0.0228128	0.0569757	0.0645998	0.052813	0.0601858	0	0.0494595	0.0383844	0.0616153	0.0492302	0.0416444	0.036487	0.0830339	0.0404818	0.0201131	0	0.0537384	0.0491376	0.0425618	0.042434	0.0681856	0.0630215	0.0614606	0.0403158	0.039154	0.0526012	0.0559997	0	0.0354619	0.0514274	0.0278938	0.0308873	0.028783	0.0780833	0.0640114	0.0576793	0.0106013
SLC4A3	0.0994533	0.130847	0.144427	0.177591	0.175649	0.103323	0.0986948	0.16926	0.214457	0.0881766	0.121482	0.105844	0.132773	0.233335	0.251966	0.217671	0	0.21886	0.156048	0.211369	0.195258	0.173933	0.0557438	0.189985	0.1371	0.100251	0	0.031164	0.144913	0.136154	0.0783782	0.191264	0.158056	0.118742	0.110598	0.15108	0.159288	0.123514	0	0.103496	0.213119	0.11154	0.16226	0.123531	0.175892	0.21694	0.22523	0.0785577
EPHA4	0.301005	0.269528	0.218988	0.198442	0.175078	0.307067	0.364479	0.33367	0.158273	0.214184	0.29732	0.290302	0.214768	0.195375	0.209869	0.128485	0	0.155146	0.259739	0.190151	0.166597	0.202952	0.170454	0.138334	0.241339	0.306317	0	0.29899	0.220262	0.228931	0.48124	0.228546	0.261296	0.182044	0.253323	0.166612	0.225026	0.148894	0	0.285828	0.118319	0.223495	0.172165	0.338144	0.206992	0.106097	0.0905344	0.356012
PAX3	0	0	0.000550864	0.00343773	0.00162249	0.00571429	0	0	0.00105938	0	0.000964997	0	0.00709063	0	0.00141632	0	0	0	0.00109882	0.00132575	0	0.00033866	0.00606061	0.00220977	0.00675199	0	0	0	0.00164692	0.00400703	0	0	0	0	0	0	0.00246822	0.00184702	0	0	0	0	0.00484532	0.00538879	0.00284548	0	0	0
SGPP2	0.0642787	0.0915813	0.0377427	0.0274937	0.022001	0.0293726	0.0247121	0.0314885	0.028831	0.01739	0.0265073	0.0207806	0.0146979	0.0261203	0.0189436	0.0139132	0	0.0159404	0.0243044	0.0205271	0.0196937	0.0385276	0.0546652	0.0173929	0.0216046	0.0282177	0	0.0188838	0.0276534	0.0166707	0.0106266	0.0224507	0.0469095	0.0183609	0.0195706	0.0172644	0.0319132	0.0459834	0	0.0390315	0.0244794	0.025562	0.0360291	0.00699213	0.0353474	0.013112	0.0145151	0.0286607
FARSB	0.234227	0.209285	0.239706	0.299155	0.283433	0.234298	0.199554	0.271637	0.320509	0.250705	0.263839	0.271124	0.278377	0.33797	0.288452	0.321811	0	0.355286	0.260877	0.264501	0.300651	0.281888	0.144521	0.398404	0.257903	0.243592	0.055805	0.245876	0.300163	0.228358	0.199407	0.304535	0.262276	0.215334	0.199137	0.263762	0.241525	0.233368	0	0.24196	0.304375	0.165656	0.322866	0.201571	0.202907	0.231084	0.265018	0.198698
MOGAT1	0	0.00257045	0.00538648	0.00960196	0.00806286	0.00324202	0.00463729	0.00415019	0.00281977	0.00248288	0.00078307	0.000984889	0.00261416	0.00639793	0.00763546	0.00501299	0	0.0181453	0.00224525	0.00112559	0.00426241	0.0102971	0	0.00296007	0.00537097	0	0	0.0115208	0.0060968	0.00330474	0	0.00272073	0.00709176	0.00694688	0	0.00230856	0	0.0201763	0	0.00257402	0.00247571	0	0.00582709	0.0067239	0	0.002626	0.00210534	0
ACSL3	0.376266	0.561527	0.417269	0.494966	0.505304	0.519098	0.60755	0.623884	0.520901	0.335964	0.374647	0.400663	0.389929	0.503637	0.456399	0.579557	0	0.493469	0.459224	0.437884	0.544691	0.484255	0.309869	0.562744	0.485809	0.384676	0.29473	0.383887	0.63391	0.438796	0.345512	0.549221	0.466074	0.443277	0.345855	0.490768	0.603155	0.462559	0	0.354502	0.47923	0.418354	0.521902	0.315664	0.482772	0.587624	0.406346	0.52918
KCNE4	0.0107377	0.00383603	0.00481963	0.00743663	0.00464699	0.00322703	0.00251146	0.00227215	0.00346368	0.0065606	0	0.0038542	0	0.00649272	0.00531321	0.00479135	0	0.00290996	0.00135	0.00402632	0.00532232	0.00480554	0	0.0115389	0	0	0	0	0.0050623	0	0.0124279	0.00587883	0.00434719	0	0	0.00324087	0.0034013	0.00419635	0	0.00220161	0.0055508	0	0.0160058	0	0	0.00629233	0.00701074	0
SCG2	0.179795	0.168168	0.175289	0.246565	0.214847	0.245627	0.339398	0.378379	0.427615	0.17078	0.269145	0.222238	0.282979	0.438002	0.242394	0.420031	0	0.338627	0.33736	0.211088	0.338794	0.275726	0.180258	0.377052	0.29629	0.198186	0	0.206957	0.251161	0.182877	0.38661	0.417867	0.249576	0.109327	0.0945808	0.22616	0.263468	0.266521	0	0.23921	0.311076	0.186984	0.160928	0.233484	0.267582	0.598579	0.159755	0.165962
AP1S3	0.0279606	0.0221562	0.0580842	0.073777	0.0761002	0.0767545	0.0640688	0.0763292	0.0859809	0.0437202	0.0494206	0.0503341	0.0433957	0.103496	0.0561522	0.0858217	0	0.0782247	0.0660646	0.0824131	0.0556773	0.0866052	0.102961	0.0727798	0.0360625	0.0611353	0	0.0594698	0.0464579	0.065783	0.0438806	0.0707713	0.0711402	0.0526365	0.0407676	0.0543591	0.103488	0.0501504	0	0.0395859	0.10898	0.0515562	0.0640107	0.0350194	0.0588049	0.108442	0.108493	0.122407
WDFY1	0.0876236	0.215794	0.179899	0.159169	0.223967	0.172893	0.141396	0.182174	0.22466	0.190392	0.181038	0.196484	0.218683	0.24866	0.18788	0.217674	0	0.216036	0.155434	0.170507	0.201745	0.270984	0.166366	0.239362	0.166317	0.117252	0.321625	0.158651	0.169641	0.160351	0.146001	0.224874	0.210462	0.147421	0.212352	0.215447	0.250068	0.164448	0	0.187878	0.241447	0.155047	0.260256	0.0740964	0.157521	0.216959	0.198243	0.11096
MRPL44	0.0539079	0.0316341	0.0324472	0.0362587	0.0266092	0.042783	0.0687453	0.0838567	0.041131	0.0329689	0.0302744	0.0505923	0.0267792	0.0177052	0.0232101	0.0319101	0	0.0262265	0.0709018	0.035042	0.0384344	0.0534042	0.0111006	0.0425237	0.0791111	0.0201827	0	0.0432282	0.0234179	0.0383469	0.0315916	0.0520514	0.055189	0.0260897	0.04944	0.0180627	0.0354189	0.0761461	0	0.021401	0.0222658	0.0176281	0.0419196	0.0448328	0.0580833	0.0415924	0.0240281	0.0312122
SERPINE2	0.109102	0.0673907	0.0542207	0.0615064	0.0656742	0.0486855	0.0928868	0.0691971	0.0618482	0.0433027	0.0520001	0.0303344	0.0407432	0.0590417	0.0691352	0.0472445	0	0.0271926	0.0380467	0.0352215	0.0327331	0.0443123	0.0320966	0.0617454	0.0346466	0.0261108	0.055805	0.0675808	0.05667	0.115236	0.152409	0.0833517	0.082191	0.048775	0.0361588	0.0357841	0.046429	0.0303763	0	0.0286964	0.0464262	0.0493347	0.026294	0.0643269	0.0357576	0.0351558	0.0284387	0.113825
FAM124B	0	0	0	0.000988462	0.00290711	0	0	0.000732547	0.00292078	0	0	0	0	0.00396458	0	0.0033656	0	0.00701729	0.00314012	0.00211849	0	0	0	0.00166043	0.00510571	0.0164279	0	0	0.00248683	0	0	0	0.00226264	0	0	0	0	0	0	0	0	0	0.00345696	0	0	0	0	0.0335651
CUL3	0.287642	0.434494	0.333679	0.414926	0.429711	0.337588	0.323045	0.43853	0.441504	0.304058	0.348189	0.4137	0.420833	0.481711	0.393903	0.432488	0	0.423251	0.387773	0.358235	0.495487	0.36136	0.26295	0.486542	0.415557	0.255695	0.173334	0.242329	0.349726	0.339461	0.277781	0.426659	0.34862	0.319346	0.231339	0.403447	0.390212	0.361206	0	0.296958	0.416119	0.277541	0.332182	0.288915	0.241628	0.455727	0.460585	0.405057
CCDC195	0	0	0	0.00168745	0	0	0	0	0.00128366	0.00409074	0	0.000902929	0	0.00248798	0	0.00121536	0	0.00584159	0	0	0	0.000389175	0	0.00371112	0	0	0	0.00983609	0	0.00278146	0	0	0	0.00529895	0	0.00118708	0.00614133	0	0	0	0.00159782	0.00672171	0.00421466	0	0	0	0	0
DOCK10	0.295745	0.143571	0.254991	0.332031	0.355499	0.242744	0.373029	0.176953	0.376791	0.202947	0.116597	0.151491	0.149728	0.397752	0.225546	0.418317	0	0.350537	0.245782	0.235095	0.33309	0.255498	0.156997	0.346597	0.198274	0.201461	0.26582	0.229048	0.303775	0.191947	0.0887699	0.288747	0.134325	0.378223	0.176754	0.2972	0.287452	0.131364	0	0.150683	0.448299	0.180745	0.202216	0.262816	0.208514	0.276605	0.393613	0.833577
NYAP2	0.256204	0.145278	0.273419	0.268395	0.365566	0.237982	0.161841	0.164607	0.310604	0.242955	0.173429	0.22285	0.16438	0.209945	0.183737	0.34358	0	0.284364	0.242944	0.271147	0.266638	0.158214	0.199172	0.321256	0.255716	0.205935	0.139945	0.226491	0.154081	0.282858	0.289715	0.162891	0.166205	0.37893	0.101338	0.296557	0.243005	0.194853	0	0.196209	0.348844	0.194271	0.201727	0.182161	0.175371	0.438584	0.320909	0.152711
IRS1	0.0475172	0.0648012	0.104936	0.129449	0.149348	0.142216	0.149673	0.110261	0.131152	0.0608588	0.102819	0.0921572	0.0888941	0.0655617	0.0731521	0.116223	0	0.0775072	0.0787139	0.120171	0.094922	0.112558	0.0924279	0.140812	0.105231	0.0903057	0	0.132748	0.0840818	0.0971715	0.12155	0.132758	0.0894228	0.144099	0.0557667	0.0838608	0.122516	0.156822	0	0.103556	0.0952261	0.0538084	0.0961528	0.107794	0.123887	0.104088	0.141329	0.162283
RHBDD1	0.0948527	0.121346	0.163189	0.169525	0.173693	0.15448	0.174731	0.174808	0.19109	0.249318	0.162264	0.21513	0.128933	0.16647	0.188515	0.161645	0	0.168056	0.156228	0.162553	0.168114	0.164589	0.206405	0.191039	0.151644	0.166386	0	0.113629	0.137251	0.173842	0.101254	0.130461	0.174146	0.177206	0.119537	0.196512	0.155299	0.139918	0	0.129185	0.180485	0.12451	0.149481	0.103684	0.135708	0.15418	0.214572	0.324904
COL4A4	0.0178432	0.0215994	0.0178383	0.0233233	0.0281798	0.0173158	0.0122636	0.0161186	0.0249807	0.0195298	0.0178372	0.00498765	0.011431	0.0131787	0.0108483	0.0155624	0	0.0182937	0.0069515	0.0194239	0.00778065	0.0176258	0.00283136	0.0109541	0.00323845	0.00844999	0	0.0177227	0.0243782	0.0110554	0.0170652	0.0185151	0.0215794	0.00237742	0.00895123	0.0199943	0.0251886	0.0235672	0	0.0261272	0.00981994	0	0.032127	0.00525825	0.0112273	0.0277686	0.0127408	0.02415
COL4A3	0.0342637	0.0462896	0.028807	0.0604268	0.0397482	0.0169888	0.00793346	0.039189	0.045043	0.0207415	0.0383857	0.0164629	0.0169486	0.0256688	0.0373219	0.0600116	0	0.0610387	0.0222189	0.023705	0.0222255	0.0459965	0.0130984	0.0583551	0.0309003	0.0204479	0	0.0189261	0.0387421	0.0359949	0	0.0465581	0.0227826	0.0282999	0.0244834	0.0235158	0.0251598	0.0454532	0	0.0270225	0.0386946	0.0231007	0.0367897	0.0139911	0.0161653	0.0223829	0.0353373	0.113504
MFF	0.165777	0.205506	0.270823	0.358824	0.331856	0.338624	0.277944	0.336869	0.367347	0.263779	0.228782	0.243743	0.245553	0.380899	0.229284	0.389387	0	0.306934	0.330626	0.259185	0.35378	0.302169	0.124478	0.395055	0.259489	0.194138	0	0.208726	0.296579	0.249899	0.226449	0.346174	0.230429	0.230458	0.241689	0.24829	0.282649	0.315322	0	0.245721	0.283507	0.255289	0.329257	0.146884	0.291442	0.22581	0.244803	0.27184
TM4SF20	0	0	0.000903523	0.00413735	0.00300275	0	0	0.00138439	0.00215584	0	0.00137956	0.00112653	0	0.00186435	0	0.00334944	0	0	0.00259605	0	0.00189277	0.0070579	0	0.0039222	0	0	0	0.00406837	0.00295437	0.00359478	0	0.00674303	0.000609595	0	0	0.00493733	0	0.00255591	0	0.00277902	0	0	0.0095091	0	0	0	0	0.0340457
AGFG1	0.202961	0.286384	0.312756	0.383191	0.383092	0.307429	0.35921	0.352491	0.422769	0.307388	0.30623	0.342665	0.28258	0.364081	0.293141	0.380429	0	0.355731	0.378491	0.305103	0.387528	0.351555	0.210181	0.482985	0.389949	0.285008	0	0.335901	0.427251	0.266865	0.219003	0.40481	0.290269	0.306433	0.329876	0.302414	0.355333	0.398417	0	0.306466	0.367212	0.382685	0.332682	0.312935	0.345208	0.300116	0.349024	0.560624
C2orf83	0	0	0.00441026	0.00189315	0.00135646	0.00182285	0.00190166	0.00081662	0.00135929	0	0	0	0	0.0023087	0.0020523	0	0	0.00249172	0	0	0.000428441	0.00158881	0	0.00202766	0.00460641	0.00178498	0	0	0.000840061	0	0.0075566	0	0	0.00599273	0	0	0	0	0	0	0	0	0.0050525	0	0	0	0	0.0105325
SCYGR4	0	0	0	0.00106283	0	0	0	0	0	0	0	0	0	0	0	0	0	0	0.000506704	0	0	0	0	0	0	0	0	0	0	0	0	0	0	0	0	0	0	0	0	0	0.00148607	0	0	0	0	0	0	0
SLC19A3	0	0.0132635	0.00534969	0.00658422	0.00821478	0.00263754	0.0127505	0.00350185	0.0146854	0.00722753	0.00783559	0.00798173	0	0.027353	0.0208921	0.00850949	0	0.0148007	0.00884158	0.011072	0.00831911	0.0131415	0	0.0111824	0.00294356	0.00178498	0	0.00824459	0.0171292	0.00756191	0	0.00941282	0.00910655	0.0191525	0.0212859	0.0032389	0.0215638	0.0142828	0	0	0.0103196	0	0.0132255	0.0129985	0.00758155	0.00908364	0.00298272	0.0144906
CCL20	0	0	0	0.00422222	0.00178318	0	0	0	0	0.00543458	0	0	0	0.00655876	0	0	0	0	0	0	0	0	0	0.00179651	0.00196807	0	0	0	0.000818234	0	0	0	0	0	0	0	0	0	0	0	0	0	0	0	0	0	0	0
DAW1	0	0	0.0162721	0.00987535	0.0145686	0.0071975	0.00534709	0.00893758	0.0103836	0.00370925	0.00887745	0.00451976	0.00326563	0.00437374	0.00666215	0.00698712	0	0.00738398	0.0121764	0.00514178	0.00651999	0.00709017	0	0.0148584	0.00243061	0.0223874	0	0.0198599	0.0107074	0.00838921	0.016684	0.00720821	0.0155918	0.0217641	0.0147952	0.00178813	0.012358	0.00909751	0	0.015441	0.0139736	0.0101445	0.0249647	0.0103445	0.00320133	0.00414431	0.00815835	0
SPHKAP	0.506159	0.719079	0.7004	0.588294	0.364963	0.470854	0.549673	0.823457	0.426804	0.476934	0.575894	0.465608	0.468025	0.403114	0.47605	0.320912	0	0.23886	0.400693	0.434445	0.349447	0.555968	0.400051	0.425605	0.585704	0.355315	0	0.55357	0.428926	0.423413	0.479177	0.401812	0.67647	0.388342	0.48498	0.405623	0.523447	0.601774	0	0.690289	0.508907	0.8228	0.575043	0.489744	0.388821	0.467925	0.422558	0.248564
PID1	0.213345	0.347919	0.369548	0.411411	0.356741	0.333551	0.251478	0.435093	0.323648	0.312048	0.441123	0.374517	0.394673	0.302323	0.29001	0.245742	0	0.189524	0.341373	0.352466	0.282144	0.352907	0.482709	0.35681	0.369523	0.250004	0.351518	0.287884	0.30301	0.199534	0.266862	0.240561	0.28192	0.217753	0.357149	0.361784	0.146045	0.298722	0	0.41358	0.343135	0.262937	0.259226	0.328309	0.205033	0.183135	0.323295	0.550831
DNER	0.538961	0.897667	0.734345	0.738645	0.709416	0.711867	0.6735	0.817503	0.722437	0.844212	0.84148	0.785874	0.840458	0.682447	0.645709	0.708986	0	0.656592	0.781061	0.700301	0.63786	0.852856	0.816864	0.742511	0.807645	0.795218	0.330509	0.655236	0.771771	0.72215	0.793158	0.745859	0.790969	0.562634	0.746164	0.78351	0.64023	0.536285	0	0.738402	0.670607	0.712901	0.683076	0.545127	0.734858	0.894902	0.801446	0.650161
TRIP12	0.50395	0.548495	0.545397	0.61679	0.640528	0.565014	0.525946	0.539858	0.641009	0.531505	0.54097	0.508343	0.475603	0.717057	0.523718	0.618954	0	0.620487	0.599974	0.549746	0.668405	0.607248	0.342441	0.677877	0.55916	0.449312	0.790672	0.524092	0.602727	0.492238	0.411799	0.600045	0.571985	0.499726	0.367284	0.542444	0.540891	0.479679	0	0.481996	0.528219	0.434788	0.621094	0.424373	0.437377	0.57895	0.498096	0.532182
FBXO36	0.206587	0.160046	0.165168	0.158624	0.145661	0.122016	0.0995389	0.222153	0.179564	0.133455	0.123842	0.161839	0.159337	0.221047	0.189647	0.200353	0	0.179532	0.151109	0.180562	0.160226	0.181444	0.0746177	0.173484	0.11954	0.106177	0	0.0785632	0.15082	0.136769	0.171033	0.16283	0.133816	0.151506	0.136921	0.203833	0.0963461	0.178883	0	0.145027	0.238206	0.145292	0.173729	0.0905972	0.117078	0.172982	0.241665	0.0933042
SLC16A14	0.0756012	0.126202	0.128865	0.161966	0.152565	0.139837	0.117901	0.169283	0.18454	0.11305	0.168949	0.136913	0.146909	0.25582	0.162123	0.183718	0	0.181983	0.191248	0.157981	0.192034	0.209415	0.133835	0.182878	0.17487	0.135115	0	0.187253	0.129698	0.111699	0.0780836	0.196381	0.144029	0.0994306	0.101162	0.158526	0.149455	0.163273	0	0.123814	0.153282	0.0561744	0.164986	0.0689709	0.162952	0.0938615	0.196864	0.114482
SP110	0.044976	0.0215249	0.0429338	0.010095	0.019851	0.0438296	0.0963337	0.0104717	0.0117269	0.0344335	0.0390516	0.0239936	0.0246894	0.043932	0.0349396	0.017817	0	0.0313765	0.0316764	0.0230665	0.0306303	0.0152199	0.048736	0.0544083	0.0200939	0.0202097	0	0.0405994	0.0195673	0.0332075	0.0562256	0.0258948	0.053017	0.0405054	0.0265525	0.0401984	0.11148	0.036739	0	0.0697776	0.0166404	0.0540083	0.0201947	0.0444088	0.0288333	0.0227658	0.0527517	0.0662059
SP140	0.0180302	0.0275823	0.0407213	0.0204724	0.0379392	0.0176348	0.00801858	0.0286235	0.0323208	0.0114302	0.0247225	0.0387905	0.0283933	0.0750803	0.0631105	0.0268768	0	0.0452518	0.0237969	0.0245796	0.0436856	0.0756083	0.079828	0.0627466	0.0221592	0.0151557	0	0.00948617	0.0341135	0.0235778	0.0331721	0.046162	0.0289655	0.0182957	0.0493918	0.0575601	0.0197495	0.01451	0	0.0472636	0.0246481	0.018059	0.0240284	0.0103497	0.0341451	0.0207078	0.039011	0.0665507
SP140L	0.0227177	0.00912347	0.00739786	0.0116286	0.0131539	0.00972544	0.00687182	0.0103342	0.0041603	0	0.00920129	0.00755478	0.0141527	0.0217027	0.0278972	0.00796077	0	0.0075873	0.00433711	0.00341865	0.0104436	0.0214398	0.021562	0.0157096	0.00805036	0.00178498	0	0.00458404	0.0106559	0.0124658	0	0.0221708	0.00907974	0	0.029013	0.0120662	0.00186938	0.0141519	0	0.0211771	0.0205124	0.0172824	0.00844512	0.00415825	0.00795497	0	0.00516479	0
SP100	0	0.00198191	0.00296047	0.00470484	0.0124282	0.00147186	0.00707076	0.0025455	0.00473864	0.00576579	0.00461798	0.00273391	0	0	0.00347213	0.00321348	0	0.00232884	0.00109108	0.00253239	0.00182346	0.00779798	0.00495305	0.00603749	0	0	0	0	0.00591029	0.0117691	0.0194072	0.006049	0.0102662	0.00718327	0	0.00602701	0.0102014	0.00596908	0	0.0125008	0.00214868	0.00431104	0.00670178	0.00847622	0.0077229	0.00257313	0.00432672	0.0242261
CAB39	0.282162	0.316638	0.327425	0.38161	0.351807	0.288034	0.548563	0.390271	0.435494	0.334441	0.331778	0.358916	0.366064	0.354029	0.312666	0.370824	0	0.315163	0.369752	0.291983	0.384001	0.411696	0.39805	0.453959	0.354402	0.313413	0.101398	0.270633	0.331739	0.285151	0.366367	0.424134	0.397076	0.329406	0.334076	0.327041	0.348231	0.35103	0	0.391752	0.365327	0.317236	0.355394	0.340314	0.424102	0.425587	0.432016	0.722771
ITM2C	0.11253	0.113234	0.156173	0.277048	0.26975	0.23272	0.289434	0.292822	0.382833	0.15485	0.147387	0.0956976	0.271844	0.433297	0.187943	0.352747	0	0.328818	0.366478	0.218655	0.338686	0.218958	0.120227	0.421132	0.303447	0.147249	0.491463	0.227368	0.273106	0.183228	0.239153	0.379966	0.242724	0.127984	0.0773187	0.105597	0.205555	0.244197	0	0.165097	0.205154	0.130894	0.348945	0.163193	0.221524	0.136341	0.162029	0.0623104
GPR55	0	0	0.00278436	0.000640045	0	0.00432274	0.0013376	0.000879247	0.00272626	0	0	0	0	0.00211382	0.0033206	0	0	0.0012642	0.00146289	0.0021897	0	0	0	0.00361639	0.0026149	0	0	0.0118611	0.00139345	0.00516121	0.00884566	0.00246341	0	0	0	0	0	0	0	0	0	0	0	0	0.00249036	0	0	0
SPATA3	0	0.00648876	0	0.00351309	0.00343381	0	0.00349556	0.00648692	0.00498356	0	0	0	0	0.00877893	0	0.00724293	0	0.008756	0.00198873	0.00199346	0.000791013	0.00244324	0	0.00549818	0.00181381	0	0	0	0.00406434	0.0022958	0	0.00132517	0.0015311	0	0.0156318	0	0	0	0	0.00370028	0.00283292	0	0.00879858	0	0	0	0.00276559	0
C2orf72	0.110031	0.118356	0.115642	0.150036	0.168568	0.144866	0.0947928	0.229981	0.203252	0.0983844	0.0986567	0.0921877	0.110346	0.22878	0.167025	0.223034	0	0.160369	0.11337	0.169436	0.14054	0.202509	0.0789968	0.176569	0.113095	0.156501	0	0.0761032	0.0944549	0.115222	0.0707379	0.191343	0.146257	0.142155	0.0600603	0.134713	0.100211	0.129687	0	0.107097	0.15895	0.0833726	0.18219	0.0481577	0.108479	0.0385596	0.181312	0.0915696
PSMD1	0.491361	0.464618	0.432147	0.401492	0.469115	0.465041	0.410564	0.491327	0.490781	0.372486	0.42499	0.389241	0.470976	0.422807	0.390273	0.455803	0	0.398069	0.443695	0.422254	0.454116	0.498296	0.423261	0.573422	0.541561	0.431522	0.202786	0.422041	0.476908	0.328826	0.368008	0.549434	0.456069	0.408768	0.346613	0.393092	0.487863	0.42601	0	0.357188	0.431	0.378672	0.480192	0.291867	0.371415	0.468064	0.420322	0.492438
HTR2B	0	0.0070314	0.00164445	0.0127164	0.00499625	0	0.000660803	0.0013242	0.00330644	0.00113611	0	0.00271736	0	0.00276894	0.00161134	0.00152336	0	0.00856008	0.00236207	0	0.00418152	0.0023225	0	0	0	0	0	0	0.0077178	0.00265984	0	0.00370357	0.00362691	0	0	0.00124679	0.00218893	0	0	0.00127144	0.00111093	0	0.00689221	0.00708193	0	0.00537136	0	0
ARMC9	0.188634	0.420796	0.363653	0.372365	0.355407	0.287535	0.400621	0.450406	0.434612	0.36985	0.387016	0.27651	0.341936	0.465789	0.453218	0.363295	0	0.37538	0.330436	0.357643	0.392353	0.492845	0.344448	0.419336	0.327527	0.311354	0.628922	0.216913	0.328433	0.249345	0.361269	0.421832	0.432197	0.34341	0.393683	0.347967	0.398333	0.507369	0	0.322514	0.417796	0.404032	0.357172	0.224851	0.343096	0.561236	0.419405	0.581166
B3GNT7	0.00991495	0	0	0.00120118	0.00147662	0.00263754	0.00254058	0	0.0025548	0	0.00223297	0	0.00413949	0	0	0.000931395	0	0	0.000576465	0	0.00109065	0.000726998	0	0	0.000882842	0	0	0	0.000944259	0	0	0.0103476	0	0	0	0.00231308	0.00298795	0.00306255	0	0.00607432	0	0	0.00275895	0	0.011141	0.00611457	0.000895904	0
NCL	0.145776	0.0750458	0.128055	0.0763874	0.0769758	0.107015	0.139679	0.18823	0.119582	0.144559	0.171225	0.130699	0.236331	0.104366	0.169193	0.112948	0	0.109936	0.170986	0.0928625	0.127006	0.238795	0.123922	0.2274	0.175155	0.122078	0	0.128521	0.123633	0.12159	0.0812603	0.130548	0.169775	0.119081	0.0376133	0.125318	0.14104	0.190839	0	0.167609	0.0806846	0.146413	0.0863288	0.0955398	0.14266	0.214851	0.166525	0.283321
NMUR1	0.00964021	0	0.00158408	0.00147406	0.00653546	0	0.00154714	0.00172069	0.00488345	0.00598211	0	0.00182222	0	0.00519385	0	0.00443428	0	0.00770954	0.00266512	0	0.00417431	0.0020763	0	0.00135242	0	0	0	0	0.00168169	0	0.0152083	0	0	0.00371598	0	0.00158899	0	0	0	0	0	0	0	0	0	0	0.00375479	0
PTMA	0.201686	0.17775	0.230279	0.257737	0.204462	0.264887	0.413905	0.327618	0.260528	0.257727	0.325851	0.253887	0.371676	0.277025	0.18298	0.186708	0	0.176566	0.409916	0.212189	0.220862	0.308393	0.272494	0.290636	0.441754	0.272978	0.173334	0.159807	0.304114	0.180133	0.33162	0.305662	0.261016	0.16776	0.184583	0.184145	0.350813	0.337733	0	0.249277	0.179386	0.134904	0.147	0.243692	0.29043	0.503419	0.161608	0.395005
PDE6D	0.0681778	0.0692776	0.0931031	0.103225	0.0846489	0.101842	0.108547	0.10325	0.137592	0.108233	0.0933728	0.0865107	0.054212	0.156845	0.109164	0.126685	0	0.090182	0.0907209	0.0674067	0.104341	0.101907	0.0509866	0.130365	0.0809944	0.050679	0.423349	0.0343946	0.0524898	0.0491441	0.031141	0.0991618	0.0855351	0.138277	0.129692	0.136322	0.091027	0.0810714	0	0.0794042	0.114868	0.0489544	0.0937026	0.120402	0.0967061	0.0773892	0.126081	0.154977
COPS7B	0.0583567	0.0711179	0.0767881	0.0854202	0.0909188	0.0565613	0.0540846	0.0992965	0.122063	0.0718942	0.0763033	0.0683467	0.0648334	0.109929	0.151245	0.10134	0	0.117445	0.0757367	0.099453	0.110592	0.120587	0.0914684	0.121229	0.0955451	0.0689312	0.139945	0.0593958	0.102702	0.0451457	0.0688613	0.108355	0.0787568	0.0652011	0.0395882	0.0895924	0.0878439	0.0949205	0	0.0994024	0.0890634	0.0535247	0.107252	0.0543696	0.0960439	0.0853031	0.102079	0
NPPC	0	0.0173305	0.0114879	0.0135861	0.00825586	0.0199521	0.0114762	0.00647766	0.0151152	0.00234844	0.0105829	0.00819801	0.00916929	0.0200968	0.0058254	0.00889827	0	0.0273184	0.0171285	0.0111107	0.0156097	0.0240969	0	0.03041	0.0118727	0	0	0	0.00659573	0.00839726	0.0400341	0.0112707	0.00814941	0.00450559	0.00710634	0.00461041	0.0210657	0.00232003	0	0.0169397	0.0154827	0.00802246	0.0122105	0.0111497	0.00407846	0	0.00345176	0.0227581
DIS3L2	0.324474	0.559449	0.546627	0.467385	0.483359	0.436426	0.435065	0.558646	0.572163	0.443129	0.465617	0.502896	0.428594	0.58353	0.545075	0.559767	0	0.608106	0.453143	0.527938	0.499409	0.619595	0.35551	0.595193	0.447153	0.476326	0.055805	0.398373	0.495253	0.407497	0.260109	0.497495	0.529043	0.657352	0.386071	0.509319	0.507533	0.596104	0	0.467968	0.557537	0.501661	0.449018	0.390298	0.360383	0.687806	0.668387	0.651613
ECEL1	0	0.00158071	0.00241039	0.00503588	0.00176127	0	0.00788951	0.00445113	0.00315524	0.0022514	0.00207087	0	0.00294857	0.0016616	0.00141632	0.0025715	0	0.00502851	0.00275258	0.00209765	0.0108501	0.0060379	0	0.0013477	0.00127985	0	0	0	0.00539746	0.00169564	0	0.0126158	0	0	0	0	0.00238426	0.00484272	0	0.00766685	0.00522648	0.00813797	0.00744248	0	0	0	0.00129496	0
PRSS56	0	0	0.000842791	0.00145765	0.00153104	0.00236567	0	0.00164272	0.00380585	0.00101229	0	0	0.00331356	0.00845456	0.00166864	0.00385132	0	0	0	0.000455127	0.00612945	0.00136633	0	0.00101451	0	0.00243492	0	0	0.00228681	0	0	0.00292831	0	0	0	0.00176891	0	0	0	0.0148921	0.0031073	0.0113338	0	0	0.00240706	0	0.00103798	0
CHRND	0	0	0.00120643	0	0.00184386	0.00383754	0	0.00370671	0	0	0	0.00217205	0	0.00979122	0	0.00178854	0	0.00133774	0.0017615	0	0	0.00228488	0	0	0	0	0	0	0.00102768	0	0	0	0.0011728	0	0	0	0.0106265	0	0	0	0.000853469	0	0	0	0	0	0	0
CHRNG	0	0	0	0.00532265	0.00282869	0	0	0	0.00165783	0	0	0.000932702	0	0.00287771	0.00156731	0	0	0.00396766	0.00273396	0	0.00428024	0	0	0	0	0	0	0	0.00329799	0	0	0	0	0.00118693	0	0	0	0	0	0	0	0	0	0	0	0	0.00586998	0
TIGD1	0.0450625	0.0202878	0.0174326	0.0283975	0.0278931	0.014803	0.0171748	0.0254648	0.0384357	0.0204749	0.0330775	0.0207653	0.0253167	0.0304402	0.0238867	0.0245986	0	0.0118313	0.0436594	0.0263289	0.0126008	0.0241171	0.0217841	0.0416466	0.0106099	0.011293	0	0.0222318	0.0114563	0.0292867	0.0116204	0.0263291	0.0199915	0.0202426	0.0206034	0.0205953	0.0360946	0.0266121	0	0.0331717	0.0350192	0.0061205	0.019194	0.0263889	0.0271419	0.0124606	0.0109224	0
EIF4E2	0.0452267	0.0650599	0.0910766	0.103341	0.119734	0.0953322	0.121836	0.121467	0.144636	0.0708749	0.106511	0.13011	0.110008	0.146385	0.0995827	0.103972	0	0.133396	0.128222	0.115971	0.122314	0.130629	0.0885757	0.147191	0.0778131	0.111055	0	0.0799973	0.0806599	0.0754916	0.0312845	0.130399	0.10717	0.0864818	0.0534198	0.106649	0.105565	0.0977254	0	0.0618986	0.109223	0.0511199	0.132441	0.074298	0.112962	0.134838	0.093265	0.0110606
EFHD1	0.041442	0.0226837	0.048936	0.0355327	0.037846	0.0166082	0.0406998	0.0532188	0.0436611	0.0303038	0.0313616	0.0170555	0.00423764	0.0695385	0.0484636	0.0390658	0	0.0276474	0.0271655	0.0392732	0.0491219	0.0346818	0.0251404	0.0455129	0.0357785	0.0283525	0	0.0708384	0.035486	0.0500437	0.0410373	0.0558558	0.0601303	0.0323625	0.0273268	0.0406942	0.0693382	0.0702299	0	0.0465505	0.0529572	0.0492834	0.0627672	0	0.0199248	0.0109922	0.035211	0.0222113
GIGYF2	0.536936	0.537301	0.566329	0.644587	0.649121	0.511158	0.428726	0.593868	0.616774	0.47855	0.486552	0.563744	0.454975	0.647696	0.571343	0.585262	0	0.671323	0.498933	0.56863	0.622164	0.704809	0.413417	0.677023	0.525317	0.464923	1.13758	0.445939	0.766231	0.533919	0.371286	0.67172	0.548242	0.530983	0.514934	0.612249	0.502657	0.562955	0	0.497122	0.602173	0.591294	0.715109	0.419489	0.35441	0.535709	0.657568	0.594408
KCNJ13	0	0	0.00192771	0.0135325	0.00571868	0	0	0.00181231	0.00548384	0	0	0	0	0.00828274	0	0.00825764	0	0.00152846	0.00397729	0.00096817	0	0.00427728	0	0.0147047	0.00181699	0.00411746	0	0.00591601	0.0130111	0	0	0.00617983	0	0.00528503	0	0.00229353	0	0	0	0	0.00331808	0	0.00273318	0	0.00249036	0.00305095	0.00443028	0
SNORC	0.0510489	0.0695876	0.0578778	0.0519014	0.0549919	0.041992	0.0997385	0.0741365	0.0595437	0.0502637	0.0390867	0.0322919	0.0349729	0.0610847	0.0545446	0.045278	0	0.0519197	0.0318734	0.0678406	0.0624929	0.0850542	0.0392309	0.0764582	0.0446019	0.0532873	0	0.0490282	0.0528933	0.045405	0.0261977	0.0869968	0.0570357	0.0881223	0.0274496	0.0544624	0.0441337	0.0544032	0	0.0501522	0.050474	0.0432351	0.0445767	0.0395255	0.0838583	0.0689309	0.0572836	0.0324781
NGEF	0.096182	0.0644445	0.0831294	0.0751208	0.0711226	0.0613839	0.140794	0.125305	0.103679	0.0712881	0.0735165	0.0365423	0.0791457	0.0840309	0.0961607	0.0431807	0	0.0611162	0.0814557	0.0661641	0.0583817	0.100883	0.0423069	0.068627	0.0644254	0.0983576	0.055805	0.1027	0.0868998	0.125146	0.201023	0.101027	0.155402	0.0565515	0.0478801	0.0386427	0.0917787	0.134737	0	0.0798503	0.0518839	0.069942	0.063629	0.106437	0.0776537	0.0671524	0.0448006	0.10618
INPP5D	0.0105499	0.00704781	0.0159544	0.0249134	0.0133691	0.0190543	0.0112405	0.00305802	0.00337997	0	0.00626014	0.000911683	0.0123871	0.0108321	0.011463	0.0123576	0	0.00645604	0.00225893	0.00656399	0.00260574	0.00973368	0.0060535	0.0102719	0.0142853	0.0107555	0	0	0.0171804	0.00692262	0.0188201	0.0113769	0.0033775	0.0104157	0	0.00523536	0.00416365	0.015946	0	0.0222341	0.00515585	0.0272709	0.0137701	0	0.00938624	0.00924375	0.00478041	0
ATG16L1	0.135652	0.0586332	0.0907814	0.109004	0.144193	0.0913423	0.108744	0.10979	0.157077	0.111768	0.0965663	0.135949	0.0693204	0.0925348	0.130623	0.124641	0	0.0970676	0.102283	0.116936	0.123824	0.149864	0.161041	0.131896	0.0972834	0.083675	0	0.0508239	0.118945	0.0715382	0.117618	0.140126	0.11868	0.0921159	0.0883671	0.112634	0.117322	0.122289	0	0.089428	0.0987965	0.0918698	0.0973218	0.0987154	0.0748244	0.093434	0.133656	0.0385723
SAG	0	0	0.00183379	0.00334631	0.00672976	0	0.00238805	0.00138749	0.0029312	0.00176082	0.00429127	0	0	0.0081494	0	0.000908591	0	0.00473809	0.00101007	0.000698048	0.00112462	0.00645094	0	0	0.0034605	0.00417851	0	0	0.00314768	0.0037128	0	0.0199595	0.000918062	0	0	0.0101052	0.00298288	0	0	0.00235371	0.00581596	0	0.00415509	0	0	0.00950543	0.00712438	0
DGKD	0.203807	0.232286	0.309903	0.34586	0.377503	0.261734	0.259446	0.357921	0.489627	0.300224	0.234833	0.285803	0.23548	0.359384	0.351281	0.45932	0	0.339593	0.265096	0.305236	0.391216	0.355723	0.264923	0.418571	0.250914	0.216803	0.452916	0.262653	0.294669	0.195408	0.141294	0.409174	0.29271	0.312931	0.23655	0.379984	0.3571	0.311312	0	0.265423	0.40617	0.204712	0.360357	0.152997	0.298866	0.318264	0.591577	0.26416
USP40	0.237968	0.214703	0.206467	0.191594	0.203079	0.189519	0.144319	0.174843	0.205902	0.1529	0.236949	0.240912	0.188022	0.280605	0.22954	0.178723	0	0.275323	0.211653	0.215298	0.223055	0.252098	0.11072	0.30693	0.195542	0.227358	0.452916	0.162434	0.231254	0.196531	0.147721	0.237009	0.165057	0.202099	0.204756	0.205028	0.128516	0.175363	0	0.170737	0.205897	0.186466	0.21706	0.0993558	0.228036	0.179133	0.231936	0.283409
MROH2A	0	0	0	0.000743664	0.00352628	0	0	0	0.000834991	0	0	0.00114218	0.00253568	0	0	0	0	0.000735382	0	0.000924221	0	0	0	0	0	0	0	0	0	0	0	0	0	0	0	0	0	0	0	0	0	0	0	0	0	0	0	0
HJURP	0	0	0	0	0.00209543	0	0	0	0.000531685	0	0	0	0	0	0	0	0	0	0	0	0.000682611	0.000664001	0	0	0	0	0	0	0	0	0	0	0	0	0	0.00133183	0	0	0	0	0	0	0	0	0	0	0	0
TRPM8	0	0	0.00533622	0.00590729	0.00889837	0.0113988	0.0127495	0.000635645	0.0269738	0.00343491	0.00261775	0.0116398	0.0113385	0.0123565	0	0.00861683	0	0.016517	0.00437781	0.0083297	0.00533833	0.00919742	0.00767316	0.0239454	0.00288411	0	0	0	0.0119605	0.0034716	0.0065716	0.00394579	0.00426953	0.00519995	0	0.00500637	0.00168405	0.00492761	0	0	0.00405411	0	0.00377707	0	0	0	0.00784763	0.00452403
SPP2	0	0	0	0	0	0	0	0	0	0	0	0	0	0	0	0	0	0.00138445	0	0	0	0	0	0	0	0	0	0	0	0	0	0.00108428	0	0.00397247	0	0	0	0	0	0	0	0	0	0	0	0	0	0
ARL4C	0.262065	0.278835	0.373502	0.408122	0.423905	0.490115	0.464203	0.489502	0.558959	0.309795	0.40776	0.418482	0.49863	0.460103	0.319156	0.52278	0	0.395502	0.613463	0.43666	0.431076	0.425997	0.27494	0.684067	0.653047	0.410593	0	0.336876	0.45225	0.285568	0.312199	0.591679	0.355424	0.365654	0.282812	0.317325	0.460293	0.426032	0	0.411311	0.404267	0.217461	0.331393	0.320285	0.468429	0.18966	0.377875	0.153926
SH3BP4	0.0157802	0.00579996	0.020698	0.0173915	0.00395342	0.00471267	0.0055846	0.0126486	0.0197209	0.0088378	0.00482913	0.00509001	0.0157576	0.0326687	0.014166	0.0233005	0	0.0233104	0.0147798	0.0223641	0.00950694	0.0267445	0.00881868	0.0296218	0.00900497	0.021005	0	0.0034298	0.0152935	0.0100291	0.00911538	0.0234455	0.0184078	0.0270475	0.0106175	0.0238785	0.0329467	0.00752467	0	0.0145708	0.0189865	0.00199086	0.0255031	0.00616106	0.017829	0.00899555	0.0199723	0.0305374
AGAP1	0.928615	1.15791	1.20432	1.22379	1.202	1.04965	1.23638	1.31574	1.43336	1.28368	1.12664	1.26534	1.14929	1.47492	1.411	1.44268	0	1.34588	1.08238	1.26671	1.26236	1.46537	1.29114	1.4419	1.08341	1.09951	1.05097	0.958042	1.1021	1.15741	1.17885	1.32706	1.28479	1.35355	1.13418	1.32316	1.36524	1.11284	0	1.23488	1.33881	1.22023	1.21576	0.98961	1.1251	1.50136	1.6571	1.48826
GBX2	0	0	0	0.00128985	0	0	0	0	0	0	0	0	0	0	0	0	0	0	0	0	0	0	0	0	0	0	0	0	0.000652134	0	0	0	0	0	0	0	0	0	0	0	0	0	0	0	0	0	0	0
ASB18	0	0	0.00384733	0.00477593	0.00854236	0.00493009	0.00375603	0.00147823	0.00118727	0.00424362	0.00719916	0.00229016	0	0	0	0.00799576	0	0.00971404	0.00150361	0	0.00644611	0.00282073	0	0.00723094	0.00473702	0.00578381	0	0	0.00254807	0.00666178	0	0	0.00078997	0.00862061	0	0	0.00148013	0.00306452	0	0	0.00385737	0	0.00464945	0	0	0	0.00169995	0.0305107
IQCA1	0.0893355	0.0738774	0.102473	0.0891346	0.0854894	0.0972764	0.174328	0.140177	0.123179	0.118573	0.0975625	0.110085	0.0909415	0.100225	0.176194	0.108518	0	0.10653	0.0816455	0.0752067	0.0678199	0.0929638	0.111893	0.146731	0.0725446	0.102735	0	0.0841473	0.0798724	0.0893823	0.106291	0.0984795	0.156917	0.1485	0.093177	0.104655	0.178391	0.170376	0	0.105605	0.0955663	0.0908291	0.0755299	0.0959063	0.0652339	0.0545999	0.140593	0.188194
ACKR3	0.0126298	0.00121194	0.0198114	0.0116533	0.0093702	0.00805952	0.0223293	0.00907454	0.0219742	0.00780027	0.00169719	0.00224864	0.00502032	0.0108982	0.0111657	0.0185506	0	0.022671	0.00797296	0.00651492	0.0114325	0.00928244	0	0.00627013	0.00654211	0.00243492	0	0.00625184	0.00397846	0.00148588	0	0.00413438	0.00708809	0.0112077	0	0.00173585	0.0160929	0.0150779	0	0.00412183	0.0118252	0.015509	0.00333337	0.00591654	0.00362273	0.00151832	0.0144598	0
COPS8	0.0592304	0.0770508	0.0973603	0.1022	0.102199	0.0886751	0.140008	0.167397	0.144684	0.0965896	0.107648	0.11442	0.139835	0.14579	0.0832016	0.12927	0	0.114266	0.136164	0.0764427	0.105267	0.106377	0.0483408	0.146398	0.164017	0.089581	0	0.0868484	0.100236	0.0538767	0.0918276	0.120572	0.108689	0.0736564	0.0547496	0.071254	0.0932307	0.104996	0	0.0567462	0.104856	0.0533219	0.155082	0.0908565	0.11823	0.0818019	0.0541781	0.0405143
COL6A3	0	0	0.00198364	0.00332685	0.00757178	0.00206531	0	0.00125239	0.0121658	0	0	0.0043329	0.00783912	0.0167501	0.00106646	0.00834979	0	0.00504224	0.00259468	0.0131348	0.0054056	0.00356151	0	0.0064897	0	0.016849	0	0	0.00267242	0.00309972	0	0.00447685	0	0	0	0.00194941	0	0.00534188	0	0.00226944	0.00726648	0	0.00182974	0	0	0.0180894	0.015234	0
MLPH	0	0	0.00123605	0.000623933	0.00173137	0.00256852	0	0.0016292	0	0	0	0	0	0.00273745	0	0.00140881	0	0.0019695	0	0	0	0	0	0	0	0	0	0	0	0.00253679	0	0	0	0	0	0	0	0	0	0	0.00204207	0	0	0	0	0	0	0
RAB17	0	0.0161059	0.0128047	0.0129703	0.0195168	0.00534654	0.000696689	0.0125122	0.0217753	0.00673439	0.00739033	0.0131147	0.00261416	0.0284693	0.038162	0.0244178	0	0.0195006	0.0179424	0.00754906	0.0123907	0.00966983	0	0.0185717	0.00614229	0.0107083	0	0	0.0203064	0.0037606	0	0.0224798	0.00746705	0.0087507	0	0.0148674	0.0122254	0.00553929	0	0.0130352	0.0234819	0.00801493	0.00460558	0.00658849	0.00362299	0.0339007	0.0254487	0.0222113
LRRFIP1	0.840158	0.856856	0.945084	1.09808	1.05663	0.907443	0.910352	1.04237	1.2642	1.10625	1.0345	1.04859	1.12662	1.19433	1.009	1.2027	0	1.05014	0.868382	0.993909	1.16992	1.06172	1.07321	1.19106	0.853031	0.850174	0.22913	0.744527	1.01997	0.631163	0.766051	1.27961	0.907298	0.997589	0.849058	1.17061	1.08883	0.875117	0	0.992152	1.1684	0.963814	0.929028	0.833838	0.79587	1.41539	1.20811	1.10913
RBM44	0.00927745	0.00776256	0.00425922	0.00697745	0.00301091	0.00182285	0.00170025	0.0129652	0.00350257	0.00427057	0.00350281	0.00114218	0.00828389	0.00411427	0.00633297	0.00462257	0	0.015522	0.0106285	0.009842	0.00824422	0.00951524	0	0.00231853	0.00188066	0.0130441	0	0	0.00526951	0	0.012285	0.00741171	0.00166981	0.00686088	0.0057898	0.0100469	0.00930483	0	0	0.0311398	0.0067372	0	0.0080105	0.00439236	0.00255435	0.0138668	0.00335209	0.0758751
RAMP1	0.0497882	0.0302414	0.0481985	0.0722774	0.046208	0.0648547	0.115503	0.0867293	0.0846688	0.0422051	0.0724851	0.0331825	0.0829925	0.134426	0.0547277	0.0599876	0	0.0709238	0.0676518	0.0411666	0.0563847	0.099331	0.039854	0.0612001	0.0415089	0.0701557	0.26582	0.031845	0.0528321	0.0353831	0.163024	0.0896287	0.0901979	0.0811403	0.0780991	0.074442	0.142241	0.104422	0	0.0585596	0.0704791	0.0383065	0.0557962	0.0873094	0.0368899	0.0390034	0.0703016	0.139301
UBE2F-SCLY	0.0265938	0.00805557	0.0233731	0.0289325	0.0234786	0.01436	0.0210876	0.0219432	0.0322625	0.0208373	0.0387588	0.0392599	0.0202538	0.0393759	0.020453	0.0257834	0	0.0220593	0.0309133	0.0434834	0.0357625	0.0363377	0.0203999	0.025912	0.0129118	0.0254726	0	0	0.0062384	0.0181215	0.0174468	0.035943	0.026744	0.0323186	0	0.0287581	0.0568474	0.037229	0	0.0118872	0.0401846	0.0231599	0.0224135	0.00321005	0.0149525	0.0124442	0.0317094	0.128811
SCLY	0	0	0	0.00152892	0	0	0	0	0.00104275	0	0	0	0.00197104	0.00254893	0	0	0	0	0	0	0	0	0	0	0.000595725	0.00667185	0	0	0	0	0	0.000959626	0	0	0	0	0	0.00515026	0	0	0	0	0	0	0.00183776	0	0	0
ESPNL	0	0	0.00167636	0	0	0	0.00654411	0	0	0	0.00214336	0	0	0	0	0	0	0.000864089	0	0	0	0	0	0	0	0	0	0	0	0.00416655	0	0	0	0	0	0.00350196	0.00518658	0.00481453	0	0	0	0	0	0	0	0	0	0.0305107
KLHL30	0	0	0	0	0	0	0	0	0.00042371	0	0	0	0	0	0	0.0026379	0	0	0	0	0	0.00096221	0	0.00143567	0	0	0	0.0034298	0.00122387	0.00164008	0	0	0	0	0	0	0	0	0	0	0	0	0	0	0	0	0	0.0200115
ERFE	0	0	0	0.00286107	0.00104486	0	0	0	0.00407475	0	0	0	0	0.00279147	0	0.00302654	0	0.00289116	0	0.00067393	0.00206031	0.00074069	0	0.00685264	0	0.00518131	0	0	0	0	0	0	0	0	0	0	0	0.00351093	0	0	0.0007369	0	0	0	0.00115091	0.0104359	0.000748102	0.00452403
ILKAP	0.147264	0.199321	0.208091	0.198471	0.178327	0.182155	0.246052	0.266706	0.263196	0.122646	0.194059	0.204049	0.221426	0.339862	0.24442	0.295934	0	0.261736	0.203674	0.184508	0.243157	0.277288	0.182105	0.284709	0.164418	0.140963	0.055805	0.169676	0.209404	0.145216	0.178239	0.307936	0.24498	0.209853	0.1308	0.206591	0.205997	0.266148	0	0.145134	0.227706	0.200273	0.220563	0.175318	0.20113	0.287928	0.273184	0.0974847
HES6	0.0204573	0.019975	0.0114707	0.0289859	0.0300479	0.03505	0.0385104	0.0314159	0.0531586	0.00690882	0.0179014	0.0202584	0.0280656	0.0515187	0.0570116	0.0391025	0	0.0399148	0.0383818	0.0121115	0.0238628	0.0251344	0.00760983	0.0595698	0.00657901	0.0157192	0	0.0272545	0.0180994	0.0151556	0.0285226	0.0395749	0.0332723	0.00517645	0.00319927	0.0187871	0.0272954	0.0374908	0	0.0122658	0.0201324	0.00661005	0.0219612	0	0.0205476	0.0123702	0.0166194	0.0414389
PER2	0.0088851	0.0330525	0.0503551	0.0607296	0.126962	0.0938803	0.0705239	0.102967	0.153938	0.0639467	0.043265	0.0932986	0.0703974	0.0311254	0.113276	0.0993549	0	0.0359486	0.0422886	0.048217	0.165907	0.040086	0.0224887	0.214208	0.0400629	0.0395216	0	0.0493729	0.0792362	0.0266074	0.0126505	0.147356	0.0955558	0.0815411	0	0.128848	0.0250674	0.0454269	0	0.085822	0.111578	0.0577741	0.0349404	0.035419	0.0317628	0.0603784	0.0825751	0.0994355
TRAF3IP1	0.12811	0.232253	0.210208	0.215819	0.220809	0.172887	0.131953	0.257053	0.259112	0.207935	0.207026	0.189406	0.140623	0.213272	0.284841	0.312955	0	0.242279	0.168026	0.239614	0.288849	0.315004	0.187792	0.338151	0.175886	0.207194	0.101398	0.123253	0.193209	0.195719	0.128077	0.30005	0.241239	0.214716	0.15547	0.247278	0.19295	0.211326	0	0.189408	0.306461	0.160778	0.199635	0.11183	0.0987701	0.364688	0.383296	0.330385
ASB1	0.0763883	0.0319015	0.0249248	0.0468187	0.0515961	0.0531089	0.0484522	0.039719	0.0470511	0.0336041	0.0401337	0.0252761	0.0285248	0.059728	0.0431511	0.0578616	0	0.0525583	0.0421284	0.0434679	0.0410569	0.0379085	0.0185331	0.0590555	0.0450237	0.0175079	0	0.00312337	0.0355767	0.0142067	0.0214962	0.0489544	0.0434223	0.0213585	0.0251695	0.0469302	0.0206922	0.037186	0	0.0384605	0.0534164	0.0290428	0.0401987	0.0299905	0.0282751	0.0291129	0.0513869	0.0282886
TWIST2	0	0	0.00126673	0.00233849	0	0.00218498	0.00333274	0.00309737	0.00287418	0.00496063	0.00242891	0	0.00355439	0.0114811	0.0148715	0.00455445	0	0.00415214	0.00101035	0.00105787	0	0.00425886	0	0.00795874	0.00410446	0	0	0.00575231	0.000439537	0	0	0.00674398	0.00301448	0	0	0.000709352	0	0.0053642	0	0	0.000950336	0	0	0.00463949	0	0	0.00276994	0
HDAC4	0.13109	0.351787	0.427192	0.586531	0.612703	0.451688	0.590046	0.592982	0.892386	0.600062	0.395492	0.545401	0.464682	0.628767	0.508548	0.794953	0	0.563995	0.39323	0.526284	0.687346	0.461672	0.413634	0.865246	0.382	0.233592	0.055805	0.288597	0.405541	0.276952	0.342985	0.698638	0.473064	0.623922	0.32128	0.781425	0.565828	0.436127	0	0.549247	0.777643	0.442552	0.321257	0.459364	0.258913	0.506828	1.07996	0.77181
NDUFA10	0.406944	0.406868	0.329235	0.405781	0.433942	0.295359	0.364168	0.55443	0.51372	0.292207	0.379908	0.407837	0.382418	0.526483	0.456595	0.482767	0	0.522096	0.408288	0.383354	0.507801	0.61688	0.427399	0.591586	0.306201	0.287519	0.202786	0.330245	0.465711	0.25921	0.391736	0.613342	0.461752	0.418347	0.36546	0.413799	0.384757	0.355644	0	0.377181	0.467843	0.34888	0.520002	0.263685	0.288739	0.42455	0.519592	0.586559
COPS9	0.0576084	0.0576577	0.0523377	0.155557	0.103474	0.0960652	0.120339	0.101282	0.0881801	0.0281089	0.041041	0.0602727	0.0952069	0.106347	0.0708828	0.0664499	0	0.0632604	0.10744	0.0807935	0.0902203	0.045879	0.0226737	0.0952798	0.0946657	0.0455367	0	0.0643439	0.0924078	0.109419	0.159181	0.0651251	0.0714254	0.0708686	0.0210477	0.0319024	0.0716204	0.0648808	0	0.0449318	0.0520979	0.0460606	0.0696285	0.0619558	0.0742665	0.0361808	0.039999	0.0565187
OTOS	0	0	0	0	0	0	0	0	0.00095016	0	0	0	0	0	0	0.0024678	0	0	0	0	0	0	0	0	0	0	0	0	0	0	0	0	0.00217857	0	0	0	0	0	0	0	0	0.00868988	0	0	0.00625567	0	0	0
GPC1	0.271748	0.233942	0.287283	0.307828	0.295229	0.274732	0.179909	0.290542	0.334941	0.134528	0.195341	0.229916	0.252665	0.381887	0.410036	0.362162	0	0.460553	0.296947	0.419706	0.389027	0.305935	0.181604	0.372667	0.24713	0.198745	0.139945	0.202708	0.199489	0.27739	0.275565	0.358125	0.315154	0.205754	0.116898	0.253964	0.212333	0.1562	0	0.170305	0.337919	0.115098	0.291337	0.160788	0.229133	0.139028	0.449895	0.112255
ANKMY1	0.174875	0.153978	0.199679	0.15981	0.186528	0.118609	0.0571006	0.237156	0.213571	0.154665	0.203663	0.199658	0.158987	0.285859	0.19916	0.254872	0	0.253788	0.178252	0.177744	0.180473	0.322878	0.0550156	0.240837	0.114227	0.141746	0.101398	0.150904	0.10815	0.147009	0.0759064	0.202003	0.1455	0.209935	0.0841666	0.239687	0.110077	0.147986	0	0.196129	0.199151	0.159918	0.126842	0.0680248	0.117189	0.238483	0.204099	0.0963401
DUSP28	0.00859222	0.0202826	0.00716222	0.01412	0.0159654	0.00936182	0.025663	0.0201127	0.0348625	0.00355083	0.0236956	0.0195164	0.0179162	0.0252901	0.0263754	0.0291912	0	0.023296	0.0240162	0.0162271	0.0264455	0.0170593	0	0.0450231	0.0202423	0.0143683	0	0.0230188	0.0161346	0.00875884	0.0256201	0.0303548	0.0309646	0.0122929	0	0.00681549	0.0232568	0.0241032	0	0.00413452	0.0102935	0.00639561	0.0195294	0.0213292	0.00527326	0.0169084	0.0126885	0
RNPEPL1	0.0111625	0.0459187	0.0542877	0.0578896	0.0573175	0.045562	0.0453058	0.0747446	0.0842572	0.0442377	0.0365019	0.0268576	0.0257485	0.0973663	0.0671243	0.060647	0	0.0914935	0.0529702	0.0694974	0.0702932	0.0503434	0.019702	0.0577524	0.0488802	0.0726827	0	0.0398837	0.0495758	0.0259032	0.109085	0.0918442	0.0518076	0.0233358	0.0390314	0.0261763	0.0595948	0.0635941	0	0.065453	0.0588297	0.0518516	0.0621345	0.0332694	0.0809853	0.0276768	0.0822977	0.0341289
CAPN10	0.0285875	0.047512	0.0421927	0.0611489	0.0594428	0.0686237	0.0306915	0.0713411	0.0817946	0.0348532	0.0302322	0.0342083	0.0506444	0.0961219	0.0411096	0.0856234	0	0.0662099	0.0461571	0.0417351	0.0570056	0.0728966	0	0.0855039	0.0518912	0.029116	0	0.0434983	0.0409167	0.0249814	0.0396212	0.0778127	0.0412722	0.0326897	0.0583489	0.0361795	0.0536178	0.0623387	0	0.036426	0.0745719	0.0302509	0.0767509	0.0407675	0.026263	0.0459345	0.0475343	0.0285335
GPR35	0	0.0157906	0.0103151	0.0052847	0.00975501	0.00233282	0.0224159	0.0140725	0.0138198	0	0.00935549	0.00777123	0.00825639	0.0103537	0.00445044	0.0132639	0	0.00977312	0.00581565	0.0126782	0.00586872	0.0146143	0.021505	0.0088728	0.00117889	0.029364	0	0.00540439	0.0124786	0.00178636	0.0162871	0.0138103	0.0167487	0.0173126	0	0.0195487	0.0186422	0.0153298	0	0.0202434	0.0111605	0.0120983	0	0.0122864	0	0.0455767	0.0200901	0.076948
KIF1A	0.337713	0.488126	0.460127	0.399321	0.44577	0.414824	0.675499	0.587046	0.599716	0.360664	0.42647	0.36935	0.549671	0.505698	0.56988	0.482451	0	0.511272	0.538501	0.512735	0.528197	0.608305	0.485195	0.638325	0.651587	0.442747	0.718736	0.444246	0.505128	0.356863	0.386069	0.639038	0.544114	0.393349	0.298454	0.405908	0.605174	0.595877	0	0.433477	0.461396	0.423691	0.449195	0.413675	0.54023	0.66671	0.607674	0.958815
CROCC2	0	0	0.00233428	0	0.00647481	0	0	0	0.00087423	0.00255649	0.000459347	0	0	0	0.00568179	0	0	0.00106676	0.00296684	0	0.000774936	0.00437055	0	0.00121424	0	0.00417851	0	0	0	0	0	0.00368979	0.000679863	0	0	0	0	0	0	0	0	0	0.003627	0	0	0.0014305	0.00321429	0
SNED1	0.270818	0.308838	0.329637	0.315789	0.33882	0.318272	0.316863	0.319976	0.487405	0.229324	0.196061	0.26683	0.324026	0.541998	0.370627	0.550165	0	0.461942	0.338721	0.406501	0.404627	0.474458	0.123216	0.503833	0.166896	0.316965	0.055805	0.278486	0.313933	0.230378	0.293162	0.442573	0.243307	0.448359	0.179556	0.403535	0.505811	0.444914	0	0.318291	0.416084	0.291085	0.360299	0.153304	0.284887	0.33954	0.534934	0.291061
MTERF4	0.124235	0.18252	0.154836	0.192985	0.178692	0.144547	0.202838	0.201413	0.2434	0.171396	0.1421	0.113528	0.257299	0.271125	0.21388	0.201289	0	0.234708	0.198042	0.137883	0.175494	0.248317	0.131672	0.26381	0.138029	0.166374	0.292265	0.138506	0.155347	0.177873	0.144057	0.262291	0.156977	0.179435	0.175524	0.195141	0.182976	0.212206	0	0.217458	0.17731	0.200343	0.24791	0.106322	0.107399	0.166604	0.245423	0.216452
PASK	0.0353656	0.0293982	0.0379454	0.0362721	0.0415472	0.024984	0.0640483	0.0425953	0.0417293	0.0172378	0.0294864	0.0325822	0.0322793	0.0432861	0.040168	0.0431953	0	0.0339735	0.0357441	0.0241452	0.0316836	0.0369029	0.00642342	0.0446817	0.0411325	0.0199804	0	0.0259615	0.0292167	0.0281103	0.0116657	0.0469377	0.0499722	0.0384232	0.0264616	0.0337129	0.0450316	0.0408565	0	0.0317196	0.0401641	0.0180441	0.0313718	0.0437315	0.0229834	0.096399	0.0556279	0.0517157
PPP1R7	0.0744072	0.0925016	0.138477	0.124479	0.132229	0.100169	0.201782	0.161252	0.191461	0.126381	0.114873	0.0845905	0.199136	0.16275	0.148729	0.200322	0	0.177656	0.149679	0.151146	0.159731	0.162861	0.131839	0.180939	0.138461	0.0989387	0.101398	0.0911108	0.138862	0.0969706	0.137092	0.195154	0.150874	0.139478	0.113476	0.114883	0.177225	0.120446	0	0.0815636	0.168783	0.139862	0.205063	0.108508	0.150095	0.247486	0.170884	0.128685
ANO7	0.0150375	0.0156173	0.0116365	0.0148015	0.00957561	0.00751423	0.00816544	0.0131444	0.0172401	0.0149536	0.00543243	0.00304435	0.0345012	0.00198972	0.0267159	0.0200104	0	0.0104805	0.0112767	0.0225467	0.0140429	0.0226973	0	0.0115091	0.00426327	0.0155211	0	0.0132613	0.0100486	0.00624075	0.0171477	0.0168925	0.0100364	0.0106981	0.0036996	0.00580841	0.00772186	0.0121693	0	0.00639517	0.0126624	0.00550203	0.020813	0.00491143	0.00519898	0.0348009	0.0138067	0
HDLBP	0.168969	0.189845	0.229019	0.28907	0.286851	0.16368	0.264573	0.295472	0.338524	0.207482	0.225458	0.18066	0.288551	0.314941	0.279227	0.278131	0	0.287262	0.263038	0.252001	0.291555	0.281304	0.173609	0.347407	0.258599	0.192754	0.351518	0.193094	0.281371	0.207445	0.0945063	0.326789	0.242648	0.198866	0.200007	0.183947	0.257821	0.266468	0	0.142457	0.308802	0.155335	0.212621	0.143816	0.21392	0.356528	0.306558	0.23573
FARP2	0.152069	0.243294	0.202762	0.183975	0.210594	0.131632	0.143571	0.18247	0.215625	0.210008	0.205331	0.139774	0.188731	0.273368	0.242035	0.239093	0	0.207387	0.170253	0.182992	0.228904	0.273376	0.147348	0.157254	0.175909	0.186172	0.479154	0.154536	0.156965	0.201414	0.155974	0.248144	0.226604	0.202314	0.188771	0.224958	0.173715	0.224551	0	0.219604	0.208278	0.153468	0.220452	0.102882	0.136771	0.310654	0.280248	0.266187
STK25	0.164079	0.163794	0.155622	0.182058	0.183967	0.1595	0.206537	0.227758	0.229192	0.122248	0.169091	0.11707	0.209095	0.263186	0.220895	0.193431	0	0.198507	0.225899	0.192631	0.222296	0.199857	0.112828	0.201238	0.16482	0.131225	0.292265	0.222919	0.189334	0.181956	0.174467	0.261416	0.222141	0.134842	0.229593	0.167916	0.158576	0.19768	0	0.135423	0.187609	0.123199	0.217021	0.152145	0.170764	0.172348	0.257967	0.135917
BOK	0.0238672	0.00257045	0.0134792	0.0206586	0.0244801	0.0268328	0.019779	0.0299145	0.0199075	0.0133814	0.023067	0.022962	0.00927958	0.0228708	0.0161542	0.0235929	0	0.0309931	0.0202209	0.0212585	0.0269692	0.0248352	0.0188252	0.0303797	0.0246085	0.00921384	0	0.00717469	0.0205987	0.0113534	0.0354156	0.0239271	0.0193	0.00665634	0.0066214	0.0229155	0.0216883	0.0125502	0	0.0126061	0.0261799	0.00985293	0.013144	0.0192243	0.0274826	0.0339071	0.0316432	0
THAP4	0.0810281	0.117199	0.0789145	0.101872	0.118735	0.0797112	0.151455	0.110382	0.121967	0.0833748	0.0934608	0.0771723	0.115101	0.101246	0.117983	0.134105	0	0.104758	0.0994496	0.0809076	0.134122	0.113826	0.0617612	0.126409	0.0844592	0.0574637	0.139945	0.0673572	0.100457	0.0912402	0.0937342	0.134932	0.104784	0.106028	0.101197	0.106922	0.129696	0.132564	0	0.0689896	0.130134	0.101712	0.080291	0.0623272	0.119088	0.0947369	0.123978	0.0920241
ATG4B	0.128447	0.131916	0.178295	0.223125	0.276478	0.157244	0.3142	0.239918	0.31938	0.201627	0.154317	0.159433	0.207617	0.383959	0.269853	0.296805	0	0.263513	0.17325	0.227662	0.254548	0.311903	0.140212	0.343568	0.165622	0.165827	0.055805	0.102394	0.271368	0.147971	0.187306	0.441626	0.25338	0.209121	0.156169	0.233162	0.26971	0.262615	0	0.225863	0.274137	0.222281	0.260697	0.104451	0.232102	0.181499	0.323039	0.226548
DTYMK	0.0160413	0.0165564	0.0192384	0.0234	0.025045	0.0336923	0.0571068	0.0379909	0.0312126	0.0116027	0.0143389	0.0294194	0.0553253	0.0448281	0.0303754	0.0273957	0	0.0279202	0.0270823	0.0189349	0.0177366	0.0203758	0	0.043448	0.0136377	0.017795	0	0.0102605	0.0245286	0.0111771	0.0374274	0.0263287	0.0421808	0.0101612	0.00742789	0.0257092	0.0199003	0.027396	0	0.0161523	0.0235057	0.00847951	0.0273313	0.0266603	0.0310625	0.00925329	0.0182497	0.0909114
ING5	0.0693912	0.154137	0.17295	0.203824	0.16964	0.163827	0.240966	0.265355	0.288774	0.133564	0.145632	0.14275	0.157362	0.306283	0.24441	0.264342	0	0.271989	0.183443	0.200004	0.213944	0.29126	0.15266	0.287123	0.166888	0.17836	0.055805	0.101018	0.170678	0.125785	0.162184	0.313934	0.239639	0.205676	0.159195	0.21138	0.23531	0.256709	0	0.202793	0.240358	0.164208	0.237367	0.0809252	0.134131	0.14591	0.270307	0.102434
D2HGDH	0.0691592	0.0441255	0.0615137	0.0977953	0.0759979	0.0462643	0.0341608	0.0694273	0.123301	0.0434992	0.0467609	0.0702683	0.0707414	0.147284	0.156837	0.139571	0	0.161697	0.0755392	0.0905105	0.135176	0.125259	0.0486281	0.17084	0.0477617	0.0638054	0	0.0554172	0.0713393	0.0957526	0.0863633	0.0819404	0.0782036	0.0750875	0.0532305	0.0926192	0.0410677	0.0550939	0	0.0410656	0.117062	0.067045	0.123782	0.0511989	0.0702337	0.055822	0.186079	0.0361083
GAL3ST2	0	0	0.00668868	0.00352525	0.00799711	0.00782918	0.00823632	0.00334289	0.0067347	0.0130365	0	0	0	0.0139418	0.00402683	0.0044565	0	0.00883557	0	0.0073875	0.00191699	0.0164915	0.0107279	0.00412353	0.00381283	0	0	0.0101422	0.00514945	0.0125077	0	0.00670999	0.00759328	0	0	0.00535627	0	0.00623356	0	0	0.0132977	0	0.00542826	0.00936133	0.00826626	0	0.0104621	0
NEU4	0	0	0.00536085	0.00311781	0.0075854	0.00713603	0.00129345	0	0.0101243	0.0174424	0.00883785	0.0039666	0.0109343	0.0142833	0.00498311	0.00444958	0	0.0150005	0	0.0115617	0.00489681	0.0043921	0	0.00159539	0.00381015	0.00860571	0	0	0.00161449	0.00457835	0	0.00426827	0.00636582	0.00442274	0	0.00708698	0.00179978	0.0194668	0	0.00761269	0.00360389	0	0	0	0.0110951	0	0.00518359	0
RTP5	0.0216047	0.0484558	0.0296746	0.0142236	0.0291807	0.0201556	0.0635915	0.0438027	0.0330337	0.00334771	0.0293352	0.0232147	0.0235428	0.0325119	0.0489281	0.0245393	0	0.0308245	0.0280504	0.0229387	0.0300995	0.0201696	0.0172339	0.0321584	0.0512387	0.00539136	0	0.0539927	0.0418664	0.0467366	0.0298002	0.0496196	0.0515684	0.0326479	0.00969579	0.021049	0.0670909	0.0425987	0	0.0483298	0.0173792	0.0738936	0.074811	0.0515637	0.018717	0.00616658	0.0235683	0
CHL1	0.883647	1.29765	1.13966	1.14051	1.12898	1.15631	1.40527	1.25011	1.08443	1.32968	1.34854	1.33434	1.41406	0.981274	0.995541	0.765393	0	0.94651	1.06986	1.06827	1.0302	0.953094	1.08585	1.07263	1.48344	0.933178	1.95701	1.14745	1.08251	1.07189	0.931226	1.00303	1.18245	0.858733	1.25345	1.11516	0.968189	1.28747	0	1.10892	1.02797	1.20861	1.04202	1.34355	1.10575	1.16567	1.15495	1.05585
CNTN6	0.173968	0.133023	0.163102	0.186809	0.316139	0.228025	0.0781104	0.116699	0.273092	0.127802	0.190006	0.137135	0.120369	0.345539	0.184787	0.347413	0	0.2378	0.208917	0.298705	0.279615	0.144426	0.153196	0.28386	0.125327	0.136679	0.139945	0.117792	0.148766	0.216837	0.10538	0.0933676	0.106786	0.130068	0.0400145	0.207037	0.123323	0.0552663	0	0.119023	0.234635	0.0781247	0.188047	0.141855	0.139681	0.152694	0.384707	0.0557876
CNTN4	1.6897	1.33301	1.61244	1.58913	1.59995	1.72811	1.6147	1.44878	1.6782	1.92176	1.61176	1.72379	1.60902	1.78863	1.62113	1.74024	0	1.53677	1.73837	1.69678	1.74824	1.60327	1.97997	1.63569	1.68491	1.89765	1.68232	1.54637	1.5178	1.69558	1.5368	1.45146	1.45914	1.70937	1.50276	1.64888	1.53189	0.937995	0	1.61267	1.67243	1.68841	1.69149	1.57455	1.59427	1.5211	2.09005	1.85946
IL5RA	0.00193199	0.00488356	0.00451955	0.00889734	0.00703917	0.00927688	0.0387941	0.00222855	0.00834158	0.00177413	0.00359477	0	0	0.00997285	0.00462594	0.010493	0	0.010971	0.00480936	0.00723589	0.00626872	0.00334513	0	0.00306882	0.00112766	0	0	0	0.00743785	0.00678517	0.0114229	0.00581701	0.00500272	0.00824876	0	0.00418882	0.0123806	0.0242371	0	0.0163039	0	0	0	0.00682013	0.0122623	0.0183103	0.00749235	0.168022
TRNT1	0.0798632	0.0541626	0.100466	0.138445	0.111865	0.0665946	0.0384048	0.113101	0.136411	0.0634207	0.110428	0.0860285	0.0927558	0.203373	0.122937	0.166639	0	0.147466	0.113319	0.0974463	0.120174	0.133339	0.0597269	0.250608	0.0954621	0.140859	0	0.0164452	0.103481	0.0737944	0.0126505	0.114228	0.0657946	0.0848785	0.0477446	0.11026	0.0570114	0.0668382	0	0.109723	0.148358	0.0748532	0.0949773	0.0598157	0.0641152	0.158837	0.161385	0.0526035
CRBN	0.219364	0.287162	0.308736	0.369324	0.360847	0.33431	0.409344	0.414986	0.386431	0.281531	0.312248	0.271555	0.331514	0.39755	0.290465	0.337669	0	0.304167	0.363605	0.258962	0.331505	0.414756	0.144708	0.44605	0.377289	0.208314	0	0.419318	0.35037	0.29165	0.161876	0.464261	0.28422	0.260789	0.240333	0.290907	0.345593	0.294933	0	0.236168	0.330005	0.2568	0.340984	0.351407	0.313154	0.290915	0.258449	0.312073
SUMF1	0.785444	0.666424	0.663564	0.609933	0.693676	0.651749	0.307398	0.74842	0.717088	0.62451	0.690836	0.868904	0.51927	0.750837	1.00071	0.758222	0	0.7862	0.700255	0.780281	0.977769	0.999444	0.642077	0.938985	0.551307	0.646694	0.790672	0.553509	0.717099	0.62131	0.590541	0.876345	0.743546	0.530134	0.569097	0.842963	0.422415	0.546637	0	0.700324	0.74923	0.712206	0.782668	0.275139	0.412069	0.847189	0.811422	0.544791
LRRN1	0.0719775	0.0835953	0.153788	0.119516	0.106189	0.0660584	0.112443	0.131501	0.121862	0.126565	0.107901	0.100342	0.0618025	0.0534016	0.0519153	0.0820668	0	0.0603951	0.112251	0.0832961	0.102754	0.107152	0.107867	0.136398	0.149396	0.102882	0.055805	0.155646	0.115853	0.137862	0.0753451	0.103187	0.0961809	0.0750604	0.0721356	0.059649	0.106655	0.0981718	0	0.115258	0.0970926	0.0869028	0.098984	0.0379301	0.0979842	0.0566784	0.0896614	0.0221879
SETMAR	0.0352806	0.021285	0.0283056	0.023986	0.0274936	0.0375584	0.0412728	0.0288918	0.0287999	0.023694	0.0458145	0.0274794	0.0331384	0.0450104	0.0229493	0.0238055	0	0.0306027	0.0277005	0.0264994	0.0393243	0.0251757	0.00495305	0.037174	0.026236	0.0235424	0	0.0277962	0.0378985	0.03332	0.0556957	0.0202737	0.0288448	0.0564067	0.00228303	0.0218333	0.0116975	0.0634902	0	0.0107568	0.0257627	0	0.0263432	0.0385178	0.0290918	0.0190705	0.0166927	0.00452403
ITPR1	0.99555	0.950333	0.89681	0.898687	0.725681	0.75603	0.899707	0.951847	0.762174	0.858416	1.07567	0.83151	0.954014	0.755921	0.922175	0.628314	0	0.690092	0.77077	0.691906	0.775783	1.16105	1.01222	0.756619	1.04118	0.915852	0.83941	1.06179	0.83639	0.887684	0.834948	0.85079	1.20808	0.570953	1.01325	0.750506	0.972693	1.05955	0	0.7164	0.790776	1.01056	0.670309	0.948981	0.880622	1.01285	0.810736	0.839819
BHLHE40	0.0211782	0.0387236	0.0253902	0.0315753	0.0278871	0.0540836	0.0624461	0.0443116	0.0458374	0.019234	0.0406789	0.0337293	0.0399353	0.0449557	0.0336677	0.018323	0	0.0248037	0.0289143	0.0269663	0.0349436	0.0328356	0.0531615	0.0370388	0.0304862	0.0172877	0	0.0743135	0.046356	0.0383939	0.0509707	0.054507	0.0621066	0.0249267	0.0101402	0.0267205	0.030051	0.014772	0	0.0118971	0.0144707	0.0799005	0.00988497	0.0618392	0.0395303	0.0426084	0.0168882	0.0605311
ARL8B	0.239502	0.321234	0.261531	0.334772	0.335231	0.319481	0.346631	0.368666	0.335535	0.223243	0.275425	0.275261	0.281965	0.289752	0.221766	0.278147	0	0.280414	0.376284	0.281558	0.326259	0.305158	0.191245	0.287668	0.333464	0.182021	0.139945	0.309035	0.385988	0.274172	0.139571	0.350585	0.303761	0.215713	0.220186	0.252515	0.300127	0.250263	0	0.261161	0.255789	0.181309	0.266788	0.210782	0.344574	0.300387	0.236929	0.290552
EDEM1	0.0356877	0.103871	0.0933956	0.116311	0.0880979	0.0978016	0.101209	0.0952554	0.106722	0.095587	0.0926155	0.0951709	0.0612553	0.107517	0.0788776	0.0914154	0	0.0775554	0.1076	0.0970682	0.0977869	0.108606	0.0378887	0.134431	0.0725624	0.101879	0	0.0714161	0.11569	0.0873539	0.0387826	0.0939164	0.0819763	0.111343	0.176953	0.0893498	0.093626	0.0862425	0	0.083182	0.109579	0.0563198	0.0770994	0.059794	0.0693413	0.104065	0.106345	0.068015
GRM7	1.025	1.09702	1.40256	1.43064	1.65204	1.44491	1.01893	1.129	1.69893	1.538	1.14866	1.4616	1.19317	1.6006	1.21416	1.83363	0	1.50294	1.41383	1.5827	1.48927	1.39734	1.32205	1.47936	1.24994	1.41594	1.24011	1.17289	1.52887	1.21417	1.13611	1.39862	1.00358	1.78023	1.34654	1.41451	1.22801	0.949065	0	1.34912	1.65858	1.09324	1.13311	1.33999	1.34625	1.14639	1.77936	1.42648
LMCD1	0	0.0142704	0.00329918	0.00253711	0.00463549	0.00288018	0.00229726	0.00316633	0.00180481	0.00583323	0	0.00589842	0	0.00172884	0.00346622	0.00165109	0	0	0.00808972	0.00230186	0.00448645	0.00304036	0	0.00601792	0.00915391	0	0	0.011574	0.0075942	0	0	0.00500398	0.00975604	0	0	0.00289188	0.00184429	0.00246693	0	0	0.00154052	0.00874945	0	0	0	0.00619044	0.00394523	0
SSUH2	0.0219553	0.0195789	0.0183063	0.0143486	0.0154661	0.00661606	0.0299193	0.00976396	0.0143111	0.0174439	0.017794	0.0102394	0.00354752	0.0118018	0.010494	0.0199255	0	0.0158112	0.0101351	0.0186504	0.0212348	0.0291938	0.0154205	0.0171295	0.0163758	0.0156277	0	0.00896187	0.0188524	0.0195757	0.0138912	0.0369442	0.0150417	0.0407097	0.0036996	0.0150164	0.0330462	0.0131755	0	0.00696102	0.014893	0.0175187	0.0218124	0.0166988	0.0138098	0.0253985	0.0269515	0.161282
CAV3	0	0.00198191	0.00762628	0.0449127	0.0212422	0.0128259	0.0168251	0.0210378	0.0350284	0.00591553	0.00642531	0	0	0.036335	0.00329126	0.0291075	0	0.00770047	0.0121493	0.00777291	0.0173374	0.0381907	0	0.0451148	0.00496167	0.00782147	0	0.0106624	0.0305338	0.0236641	0.0181892	0.043498	0.0134905	0.0119162	0	0	0.0117762	0.0195602	0	0.0160578	0.023062	0.0201747	0.0364456	0	0.0111371	0.00916916	0.0174233	0
OXTR	0.0221057	0.0379772	0.018842	0.0149462	0.0157754	0.00275831	0.0408718	0.0185557	0.0282312	0.0143461	0.0345018	0.0270824	0.0199661	0.0251979	0.0140648	0.0176731	0	0.0110873	0.0174847	0.019293	0.0133177	0.0302559	0.0351151	0.0448761	0.0148249	0	0.055805	0.018407	0.00604485	0.0189007	0.0325229	0.0302929	0.0435296	0.0216925	0.0240305	0.0159997	0.0295427	0.0128708	0	0.0133169	0.00728753	0.0213886	0.0103845	0	0.0268606	0.04589	0.0352629	0.07115
RAD18	0.162749	0.188565	0.231497	0.215675	0.243787	0.191646	0.263618	0.191956	0.271923	0.15723	0.175095	0.188761	0.14991	0.200182	0.170872	0.235021	0	0.131428	0.153525	0.185163	0.231693	0.298147	0.247231	0.233451	0.18314	0.193511	0.139945	0.182491	0.233801	0.231081	0.141465	0.382602	0.232969	0.242644	0.190357	0.203087	0.31689	0.206109	0	0.209097	0.211188	0.241562	0.195917	0.217271	0.23078	0.164892	0.315808	0.464225
SRGAP3	0.967863	1.06037	1.13437	1.15384	1.15634	0.956258	1.25596	1.16925	1.36981	1.02037	1.0438	1.03357	1.04826	1.35288	1.28636	1.37973	0	1.32227	1.02944	1.03463	1.22808	1.42132	1.00425	1.49548	0.969977	0.917649	1.12679	0.930482	1.08241	0.825168	0.874142	1.27477	1.18206	1.20128	1.03944	1.28759	1.14609	1.14975	0	1.2052	1.35036	1.08969	1.20563	0.867045	0.995449	1.19687	1.44356	1.36758
THUMPD3	0.048746	0.0554908	0.0690283	0.0618676	0.0552859	0.0597715	0.0569307	0.0709903	0.0728579	0.054095	0.056017	0.0646067	0.122658	0.0506052	0.0871192	0.0811967	0	0.0659156	0.063687	0.0567146	0.066545	0.0742058	0.0291958	0.0926421	0.0671907	0.0670252	0	0.0575085	0.0724224	0.0496765	0.0378366	0.0572121	0.066417	0.0605118	0.0715241	0.0665918	0.0707443	0.0608754	0	0.0451589	0.080189	0.0447519	0.0740928	0.024682	0.0579138	0.0751062	0.0557194	0.0486216
SETD5	0.62066	0.786974	0.794947	0.776876	0.773455	0.687333	0.879721	0.874868	0.903083	0.760687	0.753734	0.841102	0.774423	0.997395	0.834345	0.854185	0	0.891399	0.790649	0.790101	0.846253	0.984321	0.590678	0.939201	0.72718	0.720326	0.664777	0.773126	0.948252	0.730541	0.768386	1.00803	0.849309	0.744635	0.831015	0.795395	0.871691	0.8657	0	0.801144	0.833024	0.690461	1.0186	0.683561	0.768647	0.893076	0.904821	0.855868
LHFPL4	0.412697	0.43829	0.432117	0.349069	0.341412	0.332621	0.44924	0.458823	0.533797	0.462595	0.404783	0.417499	0.446234	0.558369	0.521808	0.474497	0	0.520836	0.430421	0.448997	0.399235	0.544852	0.522522	0.53453	0.325713	0.289961	0.524852	0.371251	0.286344	0.334689	0.422436	0.452469	0.425619	0.483214	0.421706	0.512864	0.56266	0.573629	0	0.480112	0.496737	0.369874	0.43789	0.249729	0.347798	0.476444	0.621011	0.50764
MTMR14	0.0797063	0.0469993	0.0753908	0.0550748	0.0688556	0.0614331	0.061692	0.102105	0.124137	0.0705372	0.0891019	0.0773705	0.0674187	0.108683	0.0866065	0.0805136	0	0.0824855	0.0631829	0.0677276	0.0783538	0.114825	0.0484707	0.113121	0.0646332	0.101704	0	0.0286288	0.0441914	0.0368449	0.028867	0.0835428	0.0760128	0.0640693	0.0715254	0.0742638	0.0759299	0.104164	0	0.0660794	0.0836849	0.0402711	0.101371	0.0381086	0.0434588	0.0966381	0.106252	0.147588
CPNE9	0.0470271	0.0568087	0.0278668	0.030072	0.0237181	0.0267644	0.063207	0.0461971	0.0444658	0.0412292	0.0251912	0.017436	0.033173	0.0276278	0.056781	0.0321233	0	0.0465089	0.0305294	0.0397396	0.0342538	0.0401996	0.0324579	0.0458532	0.0267357	0.0536368	0	0.0469384	0.0338775	0.0285146	0.028199	0.0535841	0.0574305	0.0151093	0.020827	0.0375113	0.0575232	0.0490578	0	0.0242474	0.0344331	0.0193939	0.0289607	0.014556	0.0296987	0.053962	0.0358516	0.0735252
BRPF1	0.0223376	0.00813564	0.0133842	0.014364	0.0208414	0.00249868	0.0229164	0.0176378	0.0208122	0.0118036	0.0114588	0.0153476	0.00629813	0.0272348	0.0216451	0.0168754	0	0.0176537	0.00960599	0.0118407	0.0119627	0.0275366	0	0.0211196	0.0121598	0.00712469	0	0.00406837	0.00996308	0.0157722	0.0359275	0.0118473	0.0128019	0.0111179	0.0258156	0.0151951	0.00558737	0.0115022	0	0.00192523	0.0122802	0.0147853	0.0119702	0.0115569	0.0168849	0.0154252	0.0232164	0.039338
OGG1	0.0425063	0.0647814	0.0608253	0.07727	0.0890653	0.0416494	0.062661	0.0667924	0.116106	0.0481927	0.0478339	0.0630839	0.048718	0.11296	0.0798096	0.118357	0	0.10815	0.0615881	0.0718394	0.0817936	0.123107	0.0228375	0.123222	0.0346905	0.057178	0	0.0254171	0.057012	0.0542855	0.0659153	0.0834203	0.0645135	0.0685012	0.020302	0.0671515	0.0770735	0.0817209	0	0.0568483	0.0924919	0.0571656	0.0997383	0.04102	0.0416648	0.0797896	0.102313	0.073728
CAMK1	0.0242732	0.134076	0.0961675	0.121933	0.108854	0.0838071	0.26315	0.161184	0.16969	0.0989621	0.107246	0.105113	0.120179	0.193269	0.129275	0.184373	0	0.219876	0.126492	0.125584	0.14129	0.158725	0.0610486	0.169615	0.132428	0.126899	0	0.12623	0.0912142	0.0956457	0.0599125	0.143636	0.137473	0.102068	0.0339001	0.0871016	0.173148	0.166682	0	0.0865519	0.121956	0.0960153	0.110811	0.150755	0.144421	0.147413	0.130686	0.0598058
TADA3	0.0768356	0.0904416	0.0555274	0.0689649	0.0746404	0.0293357	0.0885504	0.0755758	0.106231	0.0429846	0.0768258	0.0443328	0.0668865	0.0974	0.0690988	0.0744626	0	0.07177	0.079684	0.0855561	0.0914915	0.0722393	0.0483835	0.0736065	0.0768021	0.0239223	0	0.0531589	0.0486814	0.0712343	0.0625704	0.0930299	0.0776129	0.0447991	0.0236623	0.0774223	0.0869165	0.0708738	0	0.0439062	0.0502807	0.0755244	0.0563024	0.0429843	0.0391291	0.0313401	0.091536	0.0106013
ARPC4	0	0	0	0	0	0	0	0	0	0	0	0	0	0	0	0	0	0	0	0	0	0.000992021	0	0	0	0	0	0	0	0	0	0	0	0	0	0	0	0	0	0	0.00072822	0	0	0	0	0	0	0
ARPC4-TTLL3	0	0	0	0	0	0	0	0	0.000505732	0	0.000472395	0	0	0	0	0	0	0	0	0	0.000980915	0	0	0	0	0	0	0	0.000721743	0	0	0	0	0	0	0	0	0	0	0	0	0	0	0	0	0	0	0
TTLL3	0.0113458	0.0250982	0.0259206	0.0361991	0.0369237	0.0147173	0.0349579	0.0316208	0.0429452	0.0176564	0.0170861	0.015163	0.0106304	0.0396173	0.0325883	0.0413926	0	0.0481028	0.0251339	0.0307863	0.0331057	0.0394062	0.0144371	0.0553638	0.0145745	0.0428425	0	0.0193438	0.0377056	0.0132798	0	0.0302448	0.0318395	0.00701557	0.0033301	0.0326588	0.0188239	0.017046	0	0.0296853	0.038023	0.0351869	0.037864	0.0194075	0.0131217	0.0463849	0.0577867	0.0470264
RPUSD3	0.111664	0.0297802	0.0635761	0.0688222	0.0556287	0.0287357	0.0631692	0.0943551	0.0988818	0.0401896	0.0462983	0.0372196	0.0632673	0.0716737	0.128693	0.0923927	0	0.0767149	0.073946	0.0650656	0.0822997	0.105576	0.0498978	0.134369	0.0479028	0.0635771	0	0.0211978	0.0501266	0.0720829	0.0507623	0.0613443	0.0872532	0.0796317	0.0264625	0.0793356	0.0519538	0.0684091	0	0.106592	0.0721929	0.0633738	0.063506	0.0346674	0.0736809	0.0649395	0.0791566	0.0358791
CIDEC	0	0.00648876	0.000652022	0	0.00211787	0	0	0	0.000762345	0	0	0	0	0.00168218	0	0	0	0	0.000579075	0	0.00341356	0	0	0	0.00371392	0	0	0	0.00125192	0	0	0.0017104	0.000979508	0.00346535	0	0	0	0	0	0	0	0	0	0	0	0	0	0
JAGN1	0.0233291	0.0323408	0.0193859	0.0168477	0.0154485	0.0051074	0.0340129	0.0390885	0.029787	0.0192234	0.0199814	0.0114863	0.0167447	0.0233194	0.0259759	0.0360893	0	0.0259112	0.0373313	0.0230334	0.0204441	0.0177927	0.0201372	0.0297753	0.0189065	0.0104445	0	0.00909339	0.0256961	0.0102892	0	0.014087	0.0232943	0.00540527	0.0228922	0.0160959	0.0111039	0.0198363	0	0.0137035	0.0169592	0.0228231	0.0324487	0.00666257	0.0231936	0.0212441	0.0128625	0.027971
IL17RE	0	0.014183	0.00815177	0.0130283	0.0137827	0.00619557	0.011558	0.0164648	0.0181215	0.00667257	0.00786068	0.00579358	0.0101485	0.0258673	0.0131596	0.0147472	0	0.0278067	0.0110655	0.0212275	0.00963904	0.023025	0.0152045	0.0372186	0.0197221	0.0119063	0	0.00880493	0.0118194	0.00994349	0	0.0350334	0.00638403	0.00942488	0.0106175	0.0102141	0.0100421	0.00118136	0	0.00483648	0.0182784	0.0216007	0.0125847	0.00279159	0.0325299	0.0148814	0.0148059	0.15147
IL17RC	0.0472632	0.0644436	0.0317665	0.0178721	0.0246262	0.0173013	0.0224746	0.0332652	0.0546501	0.0104017	0.0282497	0.0192511	0.0375095	0.0761305	0.054314	0.0298633	0	0.0275945	0.0472951	0.0305752	0.0699324	0.050049	0.0157685	0.0616295	0.0236195	0.0115119	0	0.00983609	0.0276517	0.0400641	0.0508806	0.0609575	0.0553134	0.0388191	0.020241	0.0359274	0.0348997	0.0253101	0	0.0508318	0.028323	0.0229885	0.0754306	0.00896231	0.022572	0.0760394	0.0405383	0
CRELD1	0.100518	0.187484	0.204728	0.23832	0.202589	0.202998	0.338361	0.277883	0.316407	0.206757	0.165857	0.161393	0.246052	0.290416	0.203119	0.339411	0	0.25901	0.213829	0.176417	0.240948	0.268853	0.1893	0.280228	0.238233	0.106035	0	0.157345	0.260671	0.167109	0.117956	0.325067	0.315988	0.225424	0.0382738	0.176798	0.329578	0.308381	0	0.172425	0.276506	0.17916	0.222904	0.248644	0.303463	0.238328	0.286977	0.125333
PRRT3	0.0405823	0.0719721	0.0588868	0.0555338	0.0553701	0.0433802	0.0602553	0.100513	0.0920877	0.0441457	0.0697357	0.0672172	0.103239	0.0910248	0.123699	0.0711832	0	0.0787139	0.0672702	0.0723379	0.0821017	0.0940565	0.0253455	0.105739	0.0563539	0.0189559	0	0.0357265	0.0614155	0.0506277	0.0696756	0.095864	0.071219	0.0951506	0.0566878	0.0640375	0.088131	0.0970412	0	0.0585823	0.0684666	0.0474707	0.0537659	0.0305471	0.0340752	0.0995407	0.0888458	0.0656827
EMC3	0.0766635	0.0710499	0.0978682	0.122371	0.124689	0.125847	0.113205	0.161196	0.168413	0.0944071	0.109376	0.103455	0.134565	0.198559	0.156242	0.176891	0	0.150467	0.125686	0.112275	0.167371	0.146089	0.106377	0.208676	0.087601	0.138982	0.101398	0.131955	0.121012	0.117727	0.0399127	0.156625	0.125715	0.087162	0.0781305	0.125788	0.128292	0.106083	0	0.0579301	0.140909	0.0986749	0.162391	0.0305821	0.0739766	0.111049	0.163146	0.0515505
FANCD2	0.019894	0.00711349	0.0184789	0.0317963	0.022472	0.0168764	0.0177223	0.0287939	0.0245671	0.0182879	0.0068091	0.00176442	0.0119976	0.0139162	0.0243216	0.0177241	0	0.0124133	0.0132698	0.0281089	0.0185844	0.0338035	0.0249869	0.0323505	0.00723134	0.0102154	0	0.0648325	0.0384131	0.0198911	0.0217171	0.0531602	0.0153687	0.0222999	0.00876188	0.0218748	0.0138673	0.012482	0	0.011808	0.0216134	0.00992398	0.0412669	0.0114031	0.00360498	0.0278957	0.0276925	0.0536818
FANCD2OS	0	0.00121194	0.00464238	0.0038524	0.00372834	0.0054329	0.000892694	0.00277591	0.00886065	0	0	0	0	0.00268745	0.00341495	0.00890026	0	0.00323777	0	0.00520787	0.00395369	0.002462	0	0.011464	0.00234051	0.00325783	0	0	0.00370821	0	0	0.0109906	0.00194532	0.0038075	0.00780662	0.00122746	0.00518103	0	0	0.00238629	0.00221783	0	0.0113181	0	0	0	0.00436497	0
BRK1	0.0656635	0.0659094	0.0885566	0.125646	0.102733	0.0706267	0.1503	0.13364	0.14631	0.0342105	0.0936056	0.0732424	0.115284	0.142504	0.0688423	0.111516	0	0.110779	0.157837	0.0964451	0.104776	0.0933106	0.0910717	0.133997	0.11489	0.0837488	0	0.0782904	0.0935219	0.0579867	0.175666	0.123032	0.139209	0.0833854	0.0559139	0.053087	0.126742	0.0943766	0	0.106244	0.106087	0.0799105	0.0921204	0.0879621	0.113457	0.0476224	0.0803746	0.0355196
VHL	0.0915234	0.0860489	0.0528349	0.0606223	0.0612575	0.0770697	0.0676465	0.0842622	0.0978901	0.0549841	0.077718	0.0561467	0.0522774	0.0960228	0.0935524	0.0831626	0	0.0617206	0.059924	0.0921448	0.101909	0.0836277	0.0932513	0.0838747	0.0486945	0.076344	0	0.0384764	0.071734	0.0367296	0.0534778	0.0967257	0.0802997	0.0480089	0.0683225	0.0626011	0.0651487	0.126474	0	0.0724919	0.08664	0.0450882	0.0852471	0.043093	0.11879	0.0611539	0.105485	0.135409
IRAK2	0.0608608	0.0752325	0.0519938	0.0512042	0.054317	0.0275637	0.0363107	0.0637557	0.0819256	0.0598424	0.0376632	0.0518165	0.0604801	0.102229	0.0812617	0.0957076	0	0.0895371	0.045344	0.0669369	0.0625055	0.0930402	0.06608	0.0914377	0.0473879	0.0618807	0.055805	0.0156307	0.0690633	0.0326625	0.00911538	0.0675106	0.0692677	0.050139	0.0573292	0.060904	0.0514278	0.0620834	0	0.0746569	0.107516	0.0413626	0.0441754	0.0411788	0.0521102	0.126429	0.109062	0.196811
TATDN2	0	0	0	0.000986154	0	0	0	0.00200549	0.000293066	0	0	0	0	0	0	0.00121714	0	0	0	0	0	0	0	0	0	0	0	0	0	0.00281902	0	0	0	0	0	0	0	0	0	0	0	0	0	0	0	0.00717994	0.00118036	0
AC022384.1	0	0.00374968	0.00067172	0.00667266	0.00129321	0.00830158	0.00398996	0.000571011	0.00397885	0.0133963	0.0105851	0.00619944	0.0018026	0	0.00659695	0.00145055	0	0.00319812	0.00468594	0.00606383	0.000757934	0.00764948	0.00458572	0.00220977	0.00569565	0.00419515	0	0.00433675	0.000741094	0	0	0	0.00543144	0.00245965	0	0.00112285	0.00170077	0.00530764	0	0	0.00344038	0	0.00852366	0	0.00129038	0.0144775	0.000877033	0.0312122
GHRL	0	0	0.00369353	0.007787	0.00326613	0.00375097	0.00617934	0.00622881	0.00487621	0.00224679	0.00278746	0.00710644	0.00342539	0.00582771	0.0105371	0.0154084	0	0.00882561	0.00316984	0.00419852	0.00377057	0.00970987	0.0116696	0.003928	0	0	0	0	0.003557	0.00516357	0	0.00217206	0.00240601	0.00334139	0	0.00451467	0.00989105	0.0111075	0	0	0.00215859	0	0.00972886	0.0154714	0.00135753	0	0.00355704	0
SEC13	0.0283695	0.110426	0.0985212	0.0978392	0.0877152	0.128196	0.0897272	0.101374	0.129759	0.117073	0.0811397	0.0579359	0.0711048	0.136613	0.179814	0.12859	0	0.0943378	0.0730836	0.0952587	0.113452	0.116914	0.0887002	0.130517	0.0814058	0.0767362	0.055805	0.0652515	0.0720277	0.0680258	0.133	0.117097	0.0969175	0.0941491	0.0304152	0.10738	0.0739355	0.080535	0	0.0714644	0.103661	0.0518704	0.136493	0.0597767	0.0509464	0.117301	0.115745	0.158078
ATP2B2	0.738018	0.897044	0.889327	0.846335	0.887856	0.741762	0.860313	0.974565	1.17335	0.940886	0.862909	0.780232	0.860953	1.09215	1.08767	1.04881	0	1.03327	0.887702	0.968851	1.02744	1.1698	0.897324	1.04568	0.75398	0.724416	0.870299	0.614434	0.796924	0.673421	0.767247	1.0337	0.987764	1.01256	0.668298	1.01255	1.17405	0.85532	0	0.747095	1.0115	0.818225	0.824642	0.591751	0.90507	1.13907	1.30094	0.848688
SLC6A11	0.152932	0.22123	0.185021	0.191261	0.126814	0.156069	0.207845	0.212055	0.217405	0.178224	0.197795	0.220908	0.182456	0.176914	0.236941	0.213286	0	0.172852	0.191517	0.19799	0.15636	0.215693	0.100212	0.248341	0.195689	0.136069	0.673143	0.0812628	0.150147	0.157508	0.219246	0.132351	0.175533	0.212769	0.223492	0.237752	0.139478	0.179251	0	0.194559	0.210036	0.137982	0.122142	0.170705	0.179021	0.0705567	0.297824	0.0777539
SLC6A1	0.71873	0.693833	0.717769	0.654875	0.73839	0.696173	0.710719	0.935183	1.01121	0.743768	0.844511	0.818355	0.82492	0.952073	0.800413	0.857167	0	0.968238	0.847471	0.779983	0.806165	1.16303	0.668895	1.00675	0.832455	0.673064	0.896743	0.519187	0.755381	0.556283	0.658179	1.06226	0.815382	0.805327	0.619879	0.885023	0.906851	0.836168	0	0.768291	0.800348	0.782305	0.958107	0.569994	0.81676	0.591694	0.911633	0.475609
HRH1	0.0546763	0.0855422	0.128287	0.160852	0.165762	0.11662	0.251981	0.122398	0.297863	0.167647	0.106036	0.112363	0.0780163	0.30241	0.146802	0.288139	0	0.310769	0.145856	0.188057	0.168226	0.156013	0.0448753	0.268826	0.110898	0.0949516	0	0.138636	0.088544	0.0793792	0.154758	0.207349	0.0960604	0.249959	0.130268	0.208298	0.189268	0.163313	0	0.14764	0.306353	0.0575827	0.130662	0.118443	0.20053	0.254671	0.307508	0.269407
ATG7	0.682651	0.76166	0.813075	0.778628	0.833973	0.799404	0.670266	0.89967	1.11357	0.902698	0.815925	0.771569	0.747552	1.08754	0.950202	1.02315	0	1.03071	0.78349	0.965683	0.952229	0.978564	1.05707	1.1184	0.735365	0.758073	0.852814	0.681743	0.76621	0.639544	0.779455	0.975046	0.853142	1.00914	0.869216	0.966533	0.965478	0.802999	0	0.705589	0.956059	0.847789	0.99199	0.634897	0.726715	1.23026	1.03805	0.947477
VGLL4	0.466521	0.490349	0.583204	0.508617	0.477153	0.406514	0.596047	0.49284	0.607847	0.55384	0.471843	0.451398	0.420975	0.693055	0.555135	0.662835	0	0.634512	0.527031	0.531188	0.545837	0.789741	0.402015	0.658555	0.421936	0.395229	0.202786	0.502865	0.478283	0.451485	0.460189	0.763126	0.498115	0.644598	0.369199	0.597838	0.539569	0.519667	0	0.537901	0.62169	0.511152	0.582957	0.340343	0.504347	0.716242	0.690188	1.04726
TAMM41	0.177883	0.218395	0.218995	0.24468	0.251442	0.221134	0.238417	0.222479	0.291721	0.219144	0.236329	0.248508	0.229572	0.379499	0.265932	0.339444	0	0.385107	0.171499	0.299152	0.288062	0.286527	0.171875	0.380175	0.187923	0.16037	0.139945	0.190053	0.236111	0.22935	0.19018	0.259237	0.236081	0.270321	0.11295	0.252237	0.244278	0.243805	0	0.181807	0.324761	0.129273	0.211207	0.198551	0.160016	0.243775	0.303763	0.300219
SYN2	1.43641	1.72471	1.66883	1.42697	1.44354	1.49784	1.8226	1.59924	1.5305	1.55294	1.53665	1.65944	1.33371	1.71949	1.43661	1.42302	0	1.65372	1.49488	1.65412	1.53802	1.73135	1.40988	1.53218	1.50172	1.47482	0.698163	1.46877	1.63202	1.4086	1.41447	1.69069	1.61987	1.78883	1.54338	1.63794	1.57208	1.56194	0	1.40767	1.53605	1.60024	1.47801	1.42377	1.67741	1.70292	1.50673	1.3644
TIMP4	0	0	0.00054082	0.00218477	0.000989547	0	0	0.00134931	0.00178659	0	0.00151097	0	0	0	0	0.00233921	0	0.0015958	0	0.0013841	0.000876668	0	0	0.00193146	0	0	0	0.0121062	0	0	0	0.00234754	0	0	0	0.000442545	0	0	0	0	0	0	0.00373745	0	0.0042426	0	0	0
PPARG	0.429194	0.333444	0.39484	0.284836	0.249924	0.311876	0.398521	0.391035	0.320109	0.41659	0.332503	0.269608	0.190361	0.383393	0.24277	0.177108	0	0.244146	0.360398	0.22789	0.309838	0.428625	0.408395	0.284616	0.210078	0.30866	0	0.314	0.339112	0.248761	0.361461	0.44573	0.389231	0.384237	0.512937	0.335605	0.400983	0.274383	0	0.413481	0.263806	0.351594	0.345162	0.350208	0.448479	0.255456	0.222982	0.308864
TSEN2	0.317	0.298887	0.27006	0.251689	0.251668	0.217506	0.266245	0.329309	0.369991	0.232562	0.271008	0.306649	0.268904	0.42222	0.359933	0.353586	0	0.369179	0.287589	0.274394	0.351046	0.467533	0.286158	0.437648	0.251853	0.239378	0.61389	0.2471	0.306912	0.212031	0.193839	0.316151	0.312649	0.328382	0.323428	0.28657	0.268472	0.332416	0	0.258519	0.335733	0.281389	0.378367	0.178073	0.299641	0.408192	0.345608	0.278707
MKRN2OS	0.01727	0.00950322	0.0389013	0.0857678	0.0816571	0.0271247	0.0457826	0.0310836	0.0770849	0.0319755	0.0284118	0.0171998	0.023949	0.059754	0.0496137	0.0581458	0	0.0660685	0.065086	0.0191806	0.0569121	0.0729437	0.00823607	0.113324	0.0254379	0.0196083	0	0.0381007	0.100212	0.0214927	0.0192809	0.0570697	0.0400483	0.0444524	0.0253292	0.029287	0.0516676	0.0391944	0	0.0193481	0.0733696	0.0375153	0.0953517	0.00847325	0.031044	0.0203741	0.0498728	0.00841342
MKRN2	0.0373389	0.0371163	0.0708973	0.0763402	0.0832249	0.0748516	0.121297	0.0965898	0.108753	0.0893806	0.0896265	0.0702851	0.100337	0.101757	0.0644851	0.0998598	0	0.0873651	0.104792	0.0698554	0.0814847	0.1187	0.0366668	0.128969	0.0848599	0.125613	0.26582	0.0759329	0.0636402	0.0644118	0.0620966	0.127465	0.0874336	0.0811694	0.0365424	0.0593662	0.0933282	0.119052	0	0.0641849	0.0902933	0.0643414	0.109224	0.0624913	0.0778467	0.0484007	0.0858303	0.0635901
RAF1	0.272778	0.279751	0.304213	0.330041	0.316756	0.268879	0.434984	0.360623	0.434141	0.284633	0.346562	0.30663	0.328216	0.465658	0.375377	0.393555	0	0.327928	0.335595	0.311953	0.40661	0.436687	0.319657	0.43872	0.31074	0.269882	0.055805	0.251925	0.323706	0.229472	0.204453	0.481908	0.384818	0.256322	0.311109	0.354736	0.418274	0.451405	0	0.360456	0.359581	0.219611	0.36562	0.25736	0.337802	0.388349	0.412371	0.214959
TMEM40	0.00617012	0.00447736	0.00239352	0.00196237	0.00153595	0	0.00091223	0.000505922	0.00172368	0	0.00309803	0.00287304	0	0.00418676	0	0.0029332	0	0.00488101	0	0	0.00149154	0.000431211	0.011305	0.00611679	0.00246261	0.00178498	0	0	0.00181568	0	0	0	0.00248844	0	0	0.00388577	0.0033445	0.0129863	0	0.0021329	0.00110078	0	0	0.00545596	0.00135753	0	0.0067034	0.0305736
CAND2	0.103317	0.105235	0.110434	0.14493	0.142706	0.108074	0.123454	0.174509	0.241082	0.162941	0.140463	0.124281	0.192775	0.242107	0.193001	0.252989	0	0.212447	0.142742	0.144722	0.17483	0.202909	0.132736	0.28179	0.073941	0.0604054	0.26582	0.066488	0.135825	0.0905554	0.154161	0.222562	0.161582	0.156903	0.106223	0.164685	0.187965	0.17302	0	0.19192	0.18626	0.0876126	0.118128	0.131328	0.100793	0.191035	0.266965	0.0844352
RPL32	0.180802	0.176092	0.127118	0.310382	0.260338	0.254618	0.313439	0.359356	0.238533	0.104419	0.13586	0.119591	0.261789	0.349769	0.274862	0.242689	0	0.352153	0.301104	0.154108	0.222129	0.151955	0.118958	0.245614	0.202446	0.0814143	0	0.205054	0.269847	0.155111	0.19446	0.254409	0.235714	0.214062	0.0590185	0.0989972	0.327064	0.205067	0	0.220485	0.220621	0.169508	0.250434	0.130712	0.15821	0.116757	0.0745866	0.0291115
IQSEC1	0.393951	0.576534	0.692859	0.733483	0.6653	0.562233	0.79622	0.808064	1.00084	0.719594	0.639191	0.657462	0.754364	0.998743	0.911985	0.944097	0	0.952793	0.70127	0.734574	0.758042	1.03583	0.552627	1.0172	0.661617	0.474161	0.49495	0.537774	0.611666	0.572284	0.444055	0.8577	0.716484	0.760304	0.579175	0.710325	0.803285	0.765179	0	0.670064	0.845016	0.580965	0.743866	0.387866	0.611009	0.861846	1.0892	0.786282
NUP210	0.139065	0.2063	0.160115	0.161786	0.186337	0.108708	0.179268	0.220587	0.226832	0.134226	0.203645	0.193858	0.166539	0.253355	0.252231	0.187648	0	0.251552	0.167971	0.188281	0.176107	0.215694	0.130959	0.22714	0.160119	0.13945	0	0.0901937	0.175156	0.153985	0.142613	0.175844	0.235773	0.19337	0.135411	0.222329	0.212956	0.26642	0	0.110178	0.166441	0.122816	0.159871	0.122294	0.165063	0.147825	0.326765	0.0858934
HDAC11	0.0773441	0.0754442	0.0916888	0.0533954	0.0506295	0.0622775	0.0629815	0.074891	0.0982158	0.0530922	0.0637909	0.0702025	0.0907598	0.113727	0.0925866	0.0757903	0	0.0936834	0.0752976	0.0862279	0.0774588	0.141849	0.053907	0.111397	0.0691107	0.038188	0	0.0290014	0.0517718	0.0710198	0.0361525	0.0868106	0.099487	0.0737221	0.0546374	0.0775485	0.070467	0.064642	0	0.0537954	0.0783222	0.0509536	0.0839576	0.063983	0.0450854	0.0543646	0.0935647	0
FBLN2	0.0146015	0	0.00652863	0.00656932	0.00572541	0.00506444	0.00688016	0.0131458	0.00815732	0.00191467	0.0043689	0.00647032	0	0.0160692	0.017218	0.0237667	0	0.0170064	0.00186195	0.00783509	0.0137447	0.0286227	0	0.0108243	0.00808681	0	0	0.00893142	0.016061	0	0	0.0575041	0.00218875	0	0	0.00341105	0.0102778	0.00226237	0	0	0.00936027	0.00374336	0.0302937	0	0	0.00826524	0.00817363	0.0412682
WNT7A	0.0293933	0.051679	0.0363906	0.040654	0.0474609	0.0246735	0.0642502	0.0299699	0.0750712	0.0176959	0.0328761	0.0288432	0.0306801	0.059973	0.0266281	0.0555176	0	0.0612589	0.0378118	0.0645142	0.0390208	0.0688714	0.00539817	0.0643795	0.0250555	0.0459779	0.055805	0.0190397	0.0142827	0.0501106	0.0447025	0.0429695	0.0222291	0.0418068	0.0193794	0.0526365	0.0543023	0.0207732	0	0.0301121	0.0640075	0.0179201	0.0451719	0.0105348	0.037802	0.0286643	0.118902	0.030544
CHCHD4	0.00338346	0.0185928	0.0177677	0.0061729	0.0163508	0.00894743	0.0374553	0.0224307	0.0191987	0.00599776	0.0103582	0.00909207	0.00842636	0.0248009	0.00350286	0.0184621	0	0.00743075	0.0227792	0.0116275	0.0268955	0.0147129	0.0362557	0.031492	0.018416	0	0	0.00813376	0.00406644	0.0157745	0.0308765	0.0144704	0.0121304	0.00758353	0.00815698	0.0106766	0.0255161	0.0298574	0	0.00973183	0.00498046	0.00932015	0.00511636	0.0117422	0.0185655	0.021473	0.0117001	0
TMEM43	0.00353739	0.0437657	0.0277424	0.0402855	0.024571	0.010046	0.013021	0.0318818	0.0544501	0.00888219	0.0192716	0.025282	0.0319079	0.0521947	0.0419474	0.0293608	0	0.0481722	0.0281685	0.0176971	0.0433598	0.0570419	0.00458572	0.0728798	0.014879	0.0331658	0	0.00495028	0.0426922	0.0116032	0	0.0634555	0.0273599	0.0291947	0.0206765	0.0241693	0.0430231	0.023497	0	0.0288314	0.0415171	0.0201312	0.0231325	0.00489343	0.0106328	0.0232712	0.0481986	0.00607723
AC090004.1	0.0102237	0	0.00262418	0.00511897	0.00294909	0	0.0159691	0.00753807	0.00579733	0	0.00635896	0.00292545	0.0058178	0.00522223	0	0.00526992	0	0.00146718	0.00164127	0.00455762	0.00612703	0.00451821	0.00854114	0.00106891	0.00360929	0	0	0	0.00115473	0.0019953	0	0.00863925	0.00550574	0.00949713	0.00647978	0.00115789	0.0113876	0.00255591	0	0.00195292	0.00270014	0	0	0.00915696	0.00236698	0	0.00387523	0
XPC	0.128756	0.175601	0.130991	0.154495	0.154796	0.115436	0.114559	0.198115	0.177774	0.119834	0.150217	0.159642	0.146738	0.240994	0.250481	0.182657	0	0.270816	0.142652	0.144586	0.184136	0.267851	0.0720017	0.289993	0.111423	0.144008	0.055805	0.0831024	0.110454	0.10278	0.0839273	0.176196	0.153303	0.121567	0.0608692	0.175624	0.138112	0.153798	0	0.117073	0.172695	0.134601	0.183131	0.0725358	0.0713162	0.180752	0.198722	0.0311716
LSM3	0.011781	0.0558908	0.0306721	0.0574713	0.0564694	0.0462199	0.0908407	0.0646735	0.0565608	0.035733	0.050904	0.0349539	0.0597959	0.0485975	0.0488259	0.0441937	0	0.0654274	0.074866	0.0411393	0.0495969	0.0513484	0.0326238	0.0642192	0.0501349	0.0637194	0	0.0230286	0.0645346	0.0425895	0.0888672	0.0733789	0.0467267	0.0559682	0.0471509	0.021458	0.0610459	0.0327583	0	0.0340245	0.0447177	0.0351882	0.0582209	0.0443328	0.0371881	0.0283679	0.0557405	0.0801905
SLC6A6	0.0681741	0.0686888	0.0810758	0.0908416	0.0862371	0.0656226	0.0878603	0.101564	0.14673	0.0611711	0.108105	0.0611745	0.0998007	0.177859	0.105201	0.155208	0	0.160575	0.0814722	0.061383	0.1305	0.169402	0.103272	0.130035	0.0638636	0.076028	0	0.0686981	0.0783216	0.0658812	0.0790079	0.117309	0.10196	0.0893178	0.040911	0.112187	0.142997	0.10609	0	0.128386	0.135455	0.106798	0.108617	0.0212549	0.0571806	0.201897	0.161885	0.109234
GRIP2	0.328937	0.29529	0.325245	0.4199	0.460548	0.246777	0.425185	0.446751	0.590759	0.34501	0.329528	0.353117	0.331321	0.527164	0.558161	0.609616	0	0.549364	0.381418	0.474829	0.420719	0.569647	0.338841	0.560545	0.256132	0.293547	0.173334	0.271786	0.319496	0.23499	0.293449	0.475112	0.464969	0.497529	0.312255	0.423311	0.475498	0.405872	0	0.408519	0.62844	0.300647	0.349925	0.189708	0.384377	0.290824	0.821468	0.396001
CCDC174	0.0908214	0.107171	0.0965422	0.109674	0.0896306	0.0550586	0.0778059	0.104802	0.123976	0.0982894	0.0810257	0.0855688	0.129371	0.16689	0.0817681	0.103996	0	0.0989679	0.100244	0.11025	0.104526	0.130171	0.0160799	0.118393	0.103391	0.0592078	0	0.0532336	0.0852805	0.0865346	0.0718051	0.146502	0.0956443	0.116184	0.0465194	0.0907116	0.0945902	0.116233	0	0.0716017	0.106831	0.023754	0.154913	0.0754556	0.0692681	0.0821132	0.119008	0.113883
C3orf20	0.0468265	0.0381634	0.0348327	0.0292872	0.0473546	0.0314227	0.00567886	0.0361591	0.0380065	0.0484158	0.0452173	0.0381359	0.0132361	0.047084	0.0389463	0.0494576	0	0.0482552	0.0360306	0.0478106	0.0319461	0.0646179	0.0263845	0.0534434	0.0394284	0.0722193	0	0.0262309	0.0552857	0.033152	0.0200431	0.08604	0.0535629	0.029634	0.021761	0.0214229	0.0198473	0.0491294	0	0.0118642	0.0474947	0.0282456	0.0219472	0.00953512	0.0452287	0.108585	0.0396895	0.242001
FGD5	0.00916459	0.0226627	0.0217269	0.0205269	0.0260021	0.0232224	0.0113755	0.0231772	0.0396266	0.0168571	0.0239733	0.0201467	0.0106246	0.0626399	0.0329443	0.0386536	0	0.0270217	0.0223951	0.0234949	0.0248605	0.0424954	0.0060535	0.0195483	0.0193498	0.0256487	0.055805	0.0136075	0.0111538	0.0199811	0.0174468	0.0476919	0.0382598	0.0166821	0.015701	0.0161671	0.0200571	0.018249	0	0.0113812	0.0334757	0.00738689	0.0306004	0.0150461	0.0106256	0.0126229	0.0320851	0
NR2C2	0.23619	0.279054	0.239073	0.231066	0.238518	0.181711	0.307744	0.225937	0.263212	0.22266	0.212612	0.23188	0.218258	0.316556	0.229486	0.236914	0	0.267102	0.285032	0.219442	0.261252	0.283382	0.205246	0.302807	0.290446	0.143743	0	0.205727	0.203164	0.183414	0.183953	0.281975	0.257823	0.247749	0.22823	0.259664	0.221443	0.229525	0	0.227295	0.231104	0.255864	0.222495	0.171323	0.22862	0.292337	0.272678	0.280221
MRPS25	0.127525	0.122375	0.157805	0.178405	0.191682	0.166825	0.202067	0.253252	0.298929	0.142828	0.185603	0.17628	0.24337	0.299159	0.259434	0.299774	0	0.307949	0.192248	0.180764	0.212461	0.302726	0.094509	0.329949	0.128035	0.105086	0.139945	0.128962	0.162107	0.131319	0.143176	0.253747	0.197368	0.17822	0.230093	0.228984	0.194437	0.220582	0	0.217307	0.283198	0.158449	0.2315	0.126897	0.0786425	0.168346	0.271809	0.167816
RBSN	0.0677124	0.124942	0.111527	0.118975	0.132908	0.114585	0.0858516	0.169105	0.171779	0.0791406	0.10817	0.150092	0.145809	0.173642	0.131188	0.170253	0	0.168222	0.146786	0.13629	0.160033	0.208052	0.172909	0.185436	0.186002	0.0988615	0.055805	0.0949447	0.164625	0.086182	0.133493	0.23449	0.136916	0.107173	0.101482	0.141972	0.124161	0.123073	0	0.119027	0.165006	0.123054	0.177806	0.0656214	0.121257	0.183181	0.13802	0.0878186
CAPN7	0.242139	0.271726	0.375045	0.375184	0.316194	0.283307	0.380513	0.39106	0.345521	0.291263	0.293285	0.331635	0.355269	0.430945	0.358746	0.346232	0	0.332776	0.347843	0.295703	0.385359	0.49502	0.184483	0.435821	0.361457	0.2589	0.830672	0.260994	0.45508	0.259849	0.295112	0.514646	0.340434	0.30144	0.326781	0.290067	0.368988	0.425988	0	0.29438	0.28162	0.281418	0.47962	0.235103	0.308661	0.315099	0.338739	0.210361
SH3BP5	0.267716	0.341618	0.274003	0.284899	0.328264	0.203586	0.30732	0.299389	0.324514	0.262844	0.269004	0.236494	0.236722	0.34728	0.254705	0.333546	0	0.312844	0.267605	0.236516	0.262216	0.380889	0.161472	0.373713	0.318993	0.251056	0.101398	0.242934	0.262454	0.251194	0.17476	0.358016	0.233692	0.175556	0.282223	0.289726	0.311135	0.369376	0	0.241525	0.313005	0.283189	0.254964	0.261172	0.235997	0.443552	0.323454	0.418998
METTL6	0.315907	0.2981	0.280046	0.268896	0.284049	0.247045	0.319144	0.36885	0.385521	0.317995	0.350668	0.348371	0.309989	0.455426	0.468841	0.329841	0	0.36828	0.253695	0.331913	0.347893	0.479596	0.352502	0.409995	0.226533	0.283825	0.101398	0.194941	0.248727	0.216544	0.246852	0.393681	0.354838	0.385686	0.452724	0.412504	0.310593	0.334379	0	0.370952	0.352299	0.328807	0.346277	0.181212	0.213136	0.303993	0.386094	0.400102
EAF1	0.0348342	0.0426194	0.0519267	0.0705724	0.0579636	0.029656	0.0700326	0.0669418	0.0652239	0.046298	0.0538556	0.0420325	0.0552918	0.0516571	0.0684816	0.0698053	0	0.0613529	0.065364	0.0778698	0.0479076	0.0661152	0.00283136	0.0840571	0.0440851	0.0430584	0	0.0397195	0.053069	0.0245895	0.0199484	0.0416859	0.0450954	0.0308691	0.0207567	0.0360898	0.0474649	0.0387717	0	0.0390424	0.0666885	0.0443029	0.104812	0.0121572	0.0661983	0.0767126	0.0425145	0.0424591
COLQ	0.174038	0.190701	0.223153	0.17046	0.212627	0.129227	0.327299	0.268984	0.29703	0.226063	0.218544	0.217134	0.171337	0.319989	0.405758	0.256382	0	0.227165	0.147602	0.192637	0.239614	0.426022	0.242295	0.408637	0.124062	0.154617	0.292265	0.136329	0.193542	0.150625	0.0922593	0.341035	0.320468	0.323016	0.296977	0.277842	0.306203	0.276728	0	0.234372	0.305529	0.155178	0.223116	0.183857	0.175617	0.341613	0.296091	0.491405
HACL1	0.281268	0.24891	0.302544	0.284233	0.284959	0.263335	0.243379	0.29188	0.308672	0.217621	0.257688	0.279159	0.188462	0.383942	0.30193	0.328241	0	0.323098	0.25615	0.276347	0.292692	0.340297	0.110391	0.304184	0.294322	0.351055	0.101398	0.276795	0.32978	0.237832	0.200833	0.374482	0.290859	0.206847	0.181622	0.278504	0.328407	0.331307	0	0.210076	0.291	0.247782	0.283618	0.225424	0.236394	0.25894	0.296557	0.153631
BTD	0.0587192	0.0652754	0.0581807	0.0833221	0.0713186	0.0564	0.032094	0.0717836	0.104995	0.0471871	0.0804481	0.101168	0.0270325	0.0913781	0.0660088	0.0782054	0	0.051135	0.0669235	0.063992	0.0756154	0.0822379	0.0408051	0.11754	0.0540535	0.0636235	0	0.0276777	0.077706	0.0820246	0.075673	0.0808091	0.0809316	0.0519782	0.0296401	0.090451	0.114268	0.0753324	0	0.0463507	0.0749523	0.0402797	0.106173	0.030516	0.0630747	0.048803	0.0723459	0.031812
ANKRD28	0.503074	0.623366	0.766906	0.778785	0.86531	0.772553	0.590765	0.680125	0.749041	0.694332	0.711054	0.696098	0.593043	0.786	0.760274	0.753406	0	0.785327	0.67124	0.717549	0.763833	0.825926	0.628907	0.839502	0.756477	0.661413	0.565056	0.74453	0.949562	0.707406	0.49684	0.893854	0.730793	0.645068	0.777409	0.675648	0.665263	0.88814	0	0.685291	0.697761	0.67592	0.770153	0.452897	0.728949	0.925126	0.714609	0.450935
GALNT15	0.0523641	0.0506071	0.0331752	0.0352065	0.0321211	0.0622286	0.0163555	0.0549907	0.0426315	0.0239472	0.0506726	0.0282305	0.0231241	0.0644545	0.0497651	0.0467328	0	0.0478087	0.0259221	0.0243173	0.0532534	0.086517	0.0330405	0.0551135	0.0201003	0.0211753	0	0.0345863	0.0237176	0.0385574	0.0142448	0.0670868	0.0351053	0.0196369	0.0282886	0.0328503	0.0192647	0.0128039	0	0.0650381	0.0449075	0.0457244	0.0509834	0.00591654	0.0399934	0.0374408	0.0528725	0.0376276
DPH3	0.0266826	0.0315066	0.0275957	0.0343244	0.0316356	0.0242942	0.0254679	0.0343041	0.0433291	0.0289839	0.0217915	0.0187008	0.0411263	0.0360797	0.0386141	0.0293545	0	0.0238416	0.0350534	0.0206534	0.0439706	0.0247619	0.0291153	0.0554732	0.0266164	0.0145495	0	0.0136443	0.0191142	0.0220008	0.0269648	0.0251485	0.0262566	0.0307389	0.0464912	0.0267615	0.0301769	0.0488087	0	0.0226942	0.0324813	0.00908268	0.0256653	0.0182484	0.0220347	0.0366934	0.0258359	0.0694078
OXNAD1	0.182801	0.17218	0.247602	0.206881	0.241065	0.165342	0.213988	0.222958	0.260552	0.210082	0.181777	0.163883	0.206649	0.253872	0.289596	0.218224	0	0.208653	0.219388	0.187166	0.236625	0.294238	0.166888	0.336389	0.207721	0.200923	0	0.209484	0.243243	0.154839	0.218657	0.291217	0.24051	0.23738	0.244702	0.22972	0.223272	0.215975	0	0.186639	0.246209	0.194299	0.263043	0.130447	0.139861	0.242659	0.209963	0.2705
RFTN1	0.102389	0.110292	0.124848	0.115542	0.0974547	0.0584421	0.0651659	0.121805	0.100288	0.0469849	0.126858	0.0808938	0.0799727	0.073838	0.109226	0.0433167	0	0.0671331	0.0829048	0.0700457	0.069718	0.146134	0.0576429	0.113748	0.135164	0.0642123	0.055805	0.0949736	0.0787335	0.0926078	0.127576	0.112649	0.117622	0.0469893	0.155605	0.0765071	0.13936	0.170996	0	0.0766995	0.0747038	0.096542	0.118106	0.0760893	0.0692729	0.0918483	0.0777434	0.0615312
DAZL	0	0.00170497	0.00315118	0.00165197	0.00565	0	0.00264767	0	0.00209421	0	0.0018182	0.000941974	0	0.00248077	0	0.00128234	0	0.0018056	0.00168597	0	0.00486467	0.00554857	0	0	0	0	0	0	0.00148889	0	0	0.0065176	0.0064998	0	0	0	0.0041913	0	0	0	0.00123625	0.00279234	0	0	0	0.00663053	0.00639788	0
PLCL2	0.423391	0.564606	0.595101	0.636973	0.736631	0.531081	0.442488	0.65912	0.665551	0.574583	0.520331	0.550059	0.503008	0.615521	0.545635	0.624118	0	0.530135	0.557642	0.571958	0.5912	0.608586	0.423534	0.793388	0.529999	0.468123	0.252961	0.434167	0.488311	0.571301	0.447305	0.570646	0.450381	0.601273	0.49492	0.581927	0.622656	0.567714	0	0.484993	0.61707	0.475299	0.56454	0.419777	0.535835	0.562985	0.727269	0.265815
TBC1D5	0.84601	0.995918	1.16934	1.09827	1.1042	1.01475	1.11674	1.01286	1.16365	1.07575	1.05504	1.08012	0.994362	1.16938	1.07792	1.14929	0	1.07695	1.04055	1.07048	1.16316	1.15198	1.04387	1.20822	1.17823	0.989523	1.39261	0.956659	1.12137	1.14942	0.908179	0.963227	1.17033	1.20646	0.992621	1.08168	1.26469	1.27251	0	0.988302	1.10167	1.09479	0.993657	0.970859	1.04442	1.17586	1.10819	0.989821
KCNH8	0.0306052	0.0302498	0.0425997	0.0773975	0.0766048	0.0434108	0.0437261	0.0333658	0.0340347	0.0372652	0.0307069	0.0455073	0.0474416	0.0278763	0.0462874	0.053698	0	0.0314683	0.0379811	0.0307939	0.0311588	0.0328667	0.0718305	0.0504889	0.059668	0.0705473	0	0.0443737	0.0445336	0.0752264	0.0566797	0.0393798	0.0378508	0.0427224	0.0479002	0.0506948	0.0270284	0.0127812	0	0.0354131	0.0135693	0.0306978	0.0131765	0.0232132	0.016038	0.0221683	0.062633	0.14723
EFHB	0.00193199	0.0182555	0.0234847	0.0360828	0.0337196	0.0139711	0.00404341	0.00545675	0.00616219	0.00109318	0.0195316	0.0453294	0.0187001	0.0553277	0.0492539	0.00321302	0	0.0368008	0.011807	0.047179	0.0712592	0.0356918	0.00935284	0.0284608	0.0209449	0.017712	0	0.0176817	0.0500889	0.0278543	0	0.00968661	0.00345758	0.0112363	0.0688363	0.00772461	0.0063908	0.00246693	0	0.00660994	0.0234421	0.00418355	0.0339871	0.00545596	0	0.025183	0.00328365	0
RAB5A	0.0855465	0.177863	0.166122	0.196665	0.205242	0.166468	0.16082	0.213723	0.206339	0.176726	0.167211	0.19323	0.23913	0.17691	0.175533	0.217631	0	0.193143	0.186323	0.141668	0.184184	0.18679	0.100742	0.203484	0.194789	0.132014	0.055805	0.16427	0.19668	0.156871	0.0733265	0.219053	0.149401	0.119153	0.10601	0.198206	0.142339	0.186992	0	0.146901	0.142323	0.111213	0.149844	0.117739	0.132919	0.161605	0.186844	0.115221
PP2D1	0.0088073	0.00251856	0.00796335	0.00865831	0.00855684	0.0100081	0.0015505	0.00380964	0.00310369	0.00357186	0.00481525	0.00192453	0	0.00936969	0.00488022	0.00534214	0	0.00759475	0.00504971	0.00419619	0.0079746	0.00215827	0	0.00671526	0.00199943	0.00582803	0	0.00811197	0.0135351	0.00682775	0	0.00615792	0.00134705	0	0	0	0.0133202	0	0	0	0.00238315	0	0.0120293	0	0.00129038	0	0.00614269	0
KAT2B	0.151742	0.21839	0.200722	0.227418	0.251976	0.224135	0.170057	0.214773	0.276073	0.191324	0.183816	0.23017	0.247343	0.281561	0.212333	0.283158	0	0.206349	0.205712	0.216423	0.199142	0.287898	0.219789	0.220454	0.169105	0.221942	0.558085	0.155224	0.205789	0.169577	0.236613	0.237468	0.212259	0.197155	0.113636	0.194352	0.255991	0.235038	0	0.138713	0.237075	0.187931	0.298692	0.223294	0.189065	0.157435	0.280026	0.0376443
SGO1	0	0	0	0	0.00110245	0	0	0	0.00130372	0	0.000800594	0.00460119	0	0	0	0.0012746	0	0	0	0	0	0.000988321	0	0	0	0	0	0	0.00125773	0	0	0.00228111	0	0	0	0.00133183	0	0	0	0	0	0	0	0	0	0.00124972	0	0
ZNF385D	1.83424	1.90393	1.94985	1.99954	2.13929	2.31597	1.6411	1.84645	2.20389	2.21494	2.00516	2.14786	2.31182	1.95105	1.79953	2.2873	0	1.96872	2.1162	1.98698	2.04172	1.67109	2.47514	2.03773	1.9438	2.18233	2.21812	2.17448	2.04911	1.70319	1.32539	1.94835	1.80588	2.33876	1.81475	2.05439	1.87904	1.54831	0	1.75223	2.01731	1.78386	1.60343	2.05482	1.83944	2.05556	2.13899	1.55181
UBE2E2	0.913119	1.00071	1.08733	1.19796	1.11736	1.02628	1.38378	1.03534	1.1502	1.02844	1.01122	0.967005	0.885179	1.2086	1.01917	1.2026	0	1.08613	1.08202	1.0929	1.03602	1.14944	0.917661	1.09759	1.04207	0.96291	1.32492	1.03239	1.06075	1.09085	1.00001	1.10115	1.10125	1.18402	0.981789	1.09566	1.37022	1.27307	0	1.10462	1.12904	0.968708	1.12541	1.10681	1.07687	1.24479	1.15403	1.26865
UBE2E1	0.177605	0.225706	0.224576	0.250943	0.315253	0.206743	0.196278	0.255766	0.315909	0.179953	0.23262	0.235087	0.154003	0.304711	0.268598	0.326417	0	0.305631	0.257006	0.240288	0.245198	0.321807	0.158054	0.337029	0.216918	0.170689	0.055805	0.153404	0.215883	0.183438	0.105779	0.329228	0.241307	0.244186	0.200418	0.22535	0.245936	0.28012	0	0.201014	0.262845	0.200839	0.308357	0.190225	0.22933	0.30565	0.301152	0.168715
NKIRAS1	0.0256105	0.0988382	0.0682646	0.118117	0.107859	0.11185	0.106056	0.116372	0.11814	0.0579281	0.0881429	0.0877318	0.0707917	0.163914	0.107473	0.107523	0	0.114565	0.103465	0.0773149	0.0963848	0.118774	0.0780301	0.141184	0.0858454	0.0801178	0	0.0754457	0.10328	0.0567586	0.143769	0.116536	0.068359	0.0650788	0.0422417	0.0837001	0.110376	0.0868117	0	0.0590804	0.108097	0.0723275	0.122272	0.0758004	0.0901399	0.0940318	0.0934736	0.072245
RPL15	0.292315	0.250714	0.244221	0.396639	0.307339	0.31051	0.504823	0.508367	0.415454	0.217754	0.281456	0.251889	0.421436	0.397363	0.21129	0.349049	0	0.324759	0.471303	0.204779	0.34089	0.271671	0.130755	0.418763	0.403453	0.226644	0.101398	0.318448	0.395945	0.252339	0.234788	0.382818	0.361287	0.166473	0.145655	0.160216	0.416421	0.375272	0	0.246171	0.271627	0.244283	0.393514	0.188447	0.288157	0.248964	0.143679	0.180627
NR1D2	0.242982	0.262982	0.267262	0.24327	0.29941	0.352705	0.330487	0.288456	0.321505	0.296436	0.315164	0.306792	0.258991	0.325273	0.244733	0.361861	0	0.392231	0.310888	0.246462	0.3636	0.379531	0.335685	0.486563	0.299826	0.282183	0.055805	0.24241	0.258693	0.241341	0.125851	0.338451	0.295893	0.304534	0.281331	0.313456	0.364769	0.309015	0	0.243055	0.247006	0.242054	0.259336	0.2584	0.31601	0.193654	0.274138	0.160057
THRB	1.62822	1.93107	1.95732	1.82248	1.84647	1.86701	2.00463	1.87842	1.84649	2.02962	1.90781	1.89382	1.78854	1.71324	1.86568	1.67298	0	1.68434	1.89708	1.8018	1.88324	1.82586	2.0706	1.79477	2.0192	1.94608	2.16966	1.84258	1.73628	1.78265	1.68456	1.76823	1.73559	1.86602	2.03413	1.75868	2.00171	1.92194	0	1.74647	1.74572	2.03852	1.79004	2.12906	1.90716	1.72513	1.78548	1.75756
RARB	0.0630294	0.0848505	0.109133	0.106915	0.106401	0.0653386	0.101594	0.124595	0.100239	0.101704	0.120232	0.0809393	0.0691705	0.0872653	0.0954619	0.0719394	0	0.0456706	0.110019	0.0745657	0.0976029	0.0889111	0.106539	0.0714617	0.0976484	0.115091	0	0.173562	0.0869011	0.131507	0.165511	0.0734323	0.121878	0.0480567	0.0877878	0.0899812	0.110181	0.127357	0	0.113949	0.0955245	0.124669	0.0653546	0.0787881	0.114708	0.0499229	0.0662941	0.0464139
TOP2B	0.344194	0.362143	0.334324	0.432527	0.464675	0.435401	0.326689	0.376738	0.375072	0.294648	0.414939	0.421698	0.40199	0.372469	0.395109	0.384333	0	0.424524	0.449765	0.375514	0.480697	0.410205	0.251024	0.421142	0.488123	0.345266	0.34807	0.373437	0.541311	0.391603	0.255068	0.442069	0.333857	0.274915	0.30289	0.378697	0.363122	0.434914	0	0.32116	0.345022	0.35447	0.447834	0.356159	0.364886	0.36208	0.341925	0.167972
NGLY1	0.282013	0.282643	0.338754	0.311634	0.345161	0.220386	0.204587	0.359484	0.286521	0.237095	0.386868	0.298581	0.320211	0.274746	0.370766	0.259079	0	0.308478	0.309122	0.23954	0.306041	0.397981	0.269689	0.371754	0.298708	0.322206	0.139945	0.340469	0.26621	0.225651	0.221838	0.346608	0.37794	0.193952	0.419853	0.267779	0.326075	0.340414	0	0.302234	0.231433	0.252368	0.291464	0.216913	0.270792	0.301123	0.220875	0.0883746
OXSM	0.0722226	0.0380639	0.0439695	0.025307	0.0239935	0.0318461	0.0408481	0.0470185	0.0388882	0.0304819	0.0383372	0.0246323	0.0230849	0.0768198	0.0393681	0.0333604	0	0.0302226	0.0414209	0.0362536	0.0523596	0.0478909	0.00767316	0.034687	0.0175397	0.020507	0.055805	0.0197147	0.031373	0.0201867	0.0441207	0.0407392	0.0256091	0.0343949	0.022487	0.0251227	0.0311799	0.0205677	0	0.0392749	0.0371336	0.0213176	0.0329822	0.048301	0.0453875	0.0133386	0.0249291	0.0099028
LRRC3B	0.139845	0.191166	0.159273	0.129053	0.105309	0.162517	0.125335	0.164731	0.104372	0.165756	0.180496	0.16535	0.170434	0.0773734	0.132107	0.0807342	0	0.0706627	0.162598	0.1075	0.089759	0.194268	0.30445	0.122558	0.18647	0.225386	0	0.161745	0.110333	0.183657	0.277582	0.112134	0.159004	0.0878834	0.164299	0.112107	0.119418	0.126429	0	0.220653	0.0907354	0.108375	0.105458	0.144408	0.155664	0.0465535	0.104692	0.0474259
NEK10	0.463648	0.454696	0.548861	0.507673	0.644237	0.458989	0.323238	0.531136	0.688691	0.491001	0.521456	0.482616	0.425829	0.676256	0.631861	0.685969	0	0.713732	0.456313	0.621067	0.72516	0.653681	0.260902	0.741701	0.43776	0.485251	0.718736	0.242718	0.516529	0.407759	0.341163	0.587325	0.45706	0.577163	0.363392	0.610763	0.431796	0.464821	0	0.479287	0.594179	0.393908	0.621197	0.317008	0.384933	0.715993	0.735743	0.450721
SLC4A7	0.251742	0.299756	0.275184	0.381162	0.331721	0.295943	0.207953	0.297881	0.337635	0.231516	0.234182	0.278683	0.237456	0.360339	0.280825	0.316673	0	0.271741	0.276494	0.294555	0.311923	0.269802	0.202752	0.325844	0.286619	0.284991	0.682236	0.263526	0.376685	0.245996	0.157341	0.311406	0.234657	0.2211	0.120912	0.344233	0.298154	0.204199	0	0.230308	0.287312	0.178988	0.38669	0.248822	0.1767	0.227734	0.276051	0.193748
CMC1	0.150348	0.191854	0.238397	0.267982	0.292683	0.281528	0.223103	0.267663	0.270488	0.291475	0.26846	0.261629	0.226586	0.238255	0.267166	0.280108	0	0.233945	0.27839	0.252501	0.291873	0.278125	0.229093	0.386862	0.271859	0.186669	0.593518	0.286407	0.272714	0.221635	0.187439	0.209433	0.259653	0.294819	0.253689	0.226312	0.219676	0.25661	0	0.234952	0.23504	0.245091	0.271858	0.222504	0.216672	0.230779	0.222085	0.227927
AZI2	0.237148	0.249415	0.198591	0.241334	0.235519	0.237997	0.233255	0.265815	0.235744	0.176784	0.234095	0.199389	0.188044	0.250515	0.23108	0.248256	0	0.260361	0.2797	0.225783	0.270624	0.223999	0.130172	0.35631	0.299947	0.198534	0	0.214746	0.33405	0.169068	0.147298	0.292812	0.17216	0.168505	0.245423	0.161191	0.245173	0.286878	0	0.168721	0.219433	0.146122	0.312835	0.196301	0.200531	0.189324	0.147775	0.198125
AC098650.1	0.0520255	0.0261988	0.037935	0.0438287	0.0536672	0.0534972	0.058205	0.0276013	0.0457524	0.0593992	0.0461601	0.0619771	0.0298995	0.0402022	0.0530595	0.0466859	0	0.0363805	0.0355495	0.0277258	0.0529856	0.0562626	0.0741656	0.0582836	0.0337617	0.0371142	0	0.0475586	0.0377683	0.0515662	0.0106266	0.053697	0.0370758	0.0477587	0.0211951	0.0439957	0.0546101	0.0816901	0	0.0259185	0.0361194	0.061397	0.0441455	0.0285481	0.0538667	0.0366058	0.0433193	0.0718376
RBMS3	0.458945	0.410726	0.613449	0.441884	0.6093	0.650507	0.458657	0.507301	0.640902	0.69951	0.473344	0.641023	0.495113	0.62721	0.570784	0.599451	0	0.568586	0.587874	0.64096	0.711184	0.589255	0.557504	0.673291	0.501178	0.478337	0.202786	0.425158	0.739059	0.575132	0.544999	0.66416	0.472288	0.730676	0.536931	0.672031	0.52366	0.420948	0	0.480366	0.585556	0.678981	0.564546	0.401402	0.518135	0.308215	0.590619	0.603567
TGFBR2	0	0	0.00664738	0.00928526	0.00762897	0.00577227	0.00651898	0.00197157	0.00537463	0	0.00464442	0	0	0.00553851	0.00715428	0.0100162	0	0.00282229	0.000361818	0.00225776	0.00553141	0.00714462	0	0.00291489	0.00196807	0.00776131	0	0	0.0105812	0.00669543	0.00911538	0.00134516	0.00418031	0.00273171	0	0	0.00915172	0.00641357	0	0.00235371	0.00221664	0	0	0	0.00400078	0	0.00698392	0.027971
GADL1	0	0	0.00308359	0.00522506	0.00613379	0	0.00147357	0.00428723	0.00420332	0	0.0172239	0.0043018	0.00196793	0.00284067	0.00106972	0.0038668	0	0.00212337	0.000414373	0.00103875	0.00518066	0.00518515	0.00283136	0.00314393	0.00135736	0	0	0.00703633	0.00362531	0.00206024	0	0.0033545	0.00804948	0	0.0178557	0.00320952	0.0121722	0.00858029	0	0.00318364	0	0	0.00336898	0	0.00214388	0.0151946	0.00614601	0.0099028
STT3B	0.213847	0.25611	0.212492	0.249911	0.301143	0.256232	0.193623	0.245292	0.25937	0.218421	0.207257	0.215659	0.257684	0.240998	0.180708	0.274842	0	0.213514	0.244579	0.220968	0.265969	0.291801	0.172065	0.268317	0.243531	0.264982	0	0.261651	0.290285	0.20896	0.138116	0.31055	0.232274	0.193728	0.189394	0.21834	0.26921	0.246464	0	0.20692	0.240722	0.228923	0.184679	0.17439	0.166902	0.392359	0.227427	0.0998127
OSBPL10	0.534214	0.590272	0.674467	0.789922	0.821885	0.635213	0.506631	0.686517	0.880102	0.807544	0.681183	0.607601	0.567878	0.767799	0.7811	0.836735	0	0.734956	0.663812	0.78779	0.721807	0.707777	0.653578	0.797809	0.646425	0.524564	1.27869	0.577456	0.598056	0.688148	0.463069	0.682184	0.647132	0.73051	0.664693	0.804363	0.617483	0.455193	0	0.64204	0.715437	0.641294	0.588825	0.562406	0.637554	0.689265	0.96045	0.336727
ZNF860	0.0290283	0.0280884	0.0121169	0.00994696	0.0147821	0.00636646	0.0151785	0.0133378	0.0177637	0.00991939	0.0299506	0.0194834	0.0226472	0.0290318	0.0118362	0.0188438	0	0.0196622	0.0105788	0.0208503	0.00823813	0.0239562	0.0259077	0.0274087	0.000859533	0.028677	0	0	0.00306523	0.00730225	0	0.00582507	0.0168901	0.0264043	0.0133629	0.0164895	0.00842425	0.0127671	0	0.0146229	0.013381	0.00961739	0.01418	0	0.00276694	0.0122012	0.0156421	0
GPD1L	0.115461	0.0919562	0.119636	0.143207	0.143733	0.150848	0.125376	0.163134	0.196558	0.121219	0.144109	0.14643	0.16124	0.147019	0.145408	0.165675	0	0.111495	0.148243	0.107305	0.126312	0.164842	0.108132	0.186807	0.120999	0.0765517	0.055805	0.0844285	0.119765	0.0829226	0.13134	0.162658	0.167688	0.106783	0.0929254	0.131735	0.140361	0.161689	0	0.108726	0.14892	0.129025	0.0738989	0.104218	0.128831	0.128553	0.132667	0.0488229
CMTM8	0.181412	0.204363	0.316174	0.446726	0.458558	0.317574	0.159346	0.336872	0.545946	0.393571	0.269945	0.342752	0.283287	0.568653	0.296058	0.660509	0	0.468508	0.330523	0.423759	0.4615	0.38859	0.219506	0.401071	0.237293	0.148717	0.139945	0.227803	0.307403	0.191033	0.100071	0.477622	0.199735	0.327989	0.212139	0.55984	0.344822	0.215527	0	0.34439	0.662782	0.256214	0.24123	0.240507	0.222516	0.294163	0.523825	0.282515
CMTM7	0	0.0234048	0.02206	0.0383186	0.0326576	0.00593494	0.0149106	0.0271569	0.0396654	0.0122224	0.00908009	0.0124028	0.0234902	0.0502037	0.0236682	0.0300657	0	0.0159881	0.01194	0.0218935	0.0242715	0.0316952	0	0.0278858	0.00935105	0.0142808	0.055805	0	0.0243366	0.0110304	0	0.0671936	0.0141562	0.0165696	0.0267029	0.0299415	0.0274179	0.0207137	0	0.01378	0.0321481	0.0135491	0.0204312	0.00416915	0.0235353	0.00909264	0.0325534	0.0654843
CMTM6	0.0285743	0.0450797	0.065821	0.0835733	0.0762375	0.0422933	0.0538788	0.0524409	0.0777771	0.043783	0.045223	0.0333289	0.0531648	0.061108	0.0383859	0.053051	0	0.0297213	0.0741531	0.0420513	0.0796926	0.0639467	0.0311016	0.0980505	0.0465265	0.00987629	0	0.0897193	0.070612	0.0404389	0.0387962	0.0719989	0.0611238	0.0491053	0.0234966	0.061576	0.0888004	0.0509271	0	0.0518372	0.0634989	0.0397908	0.0652184	0.0523334	0.0593874	0.0290713	0.0529584	0.0515901
DYNC1LI1	0.209509	0.288588	0.234968	0.308412	0.280248	0.210507	0.247074	0.33572	0.331658	0.265959	0.270656	0.264217	0.171698	0.270202	0.290774	0.295885	0	0.240339	0.280971	0.237038	0.316165	0.245854	0.287067	0.428758	0.271267	0.191843	0.139945	0.174831	0.281387	0.198053	0.218708	0.353487	0.23674	0.236563	0.195571	0.312754	0.261001	0.256821	0	0.223438	0.276058	0.210953	0.259189	0.222246	0.24278	0.204819	0.272373	0.0697501
CNOT10	0.197564	0.185455	0.276637	0.226978	0.242672	0.176726	0.155248	0.25386	0.286506	0.205108	0.195181	0.253887	0.178753	0.29526	0.315999	0.265547	0	0.274939	0.208145	0.23552	0.263449	0.311687	0.265214	0.274625	0.210102	0.169064	0.367218	0.143376	0.194456	0.156428	0.14038	0.278419	0.254752	0.248549	0.161986	0.248136	0.211136	0.260552	0	0.17604	0.245145	0.22343	0.194546	0.12215	0.176966	0.26238	0.285921	0.140789
TRIM71	0.0698568	0.0496065	0.0559366	0.0680892	0.0693295	0.0589264	0.0487436	0.0525448	0.0666029	0.0329499	0.0487228	0.0641928	0.0510767	0.0743779	0.0369402	0.0799549	0	0.0953149	0.0379643	0.0504521	0.0436825	0.0839203	0.0286253	0.0582983	0.0458614	0.0458847	0.139945	0.0300147	0.0399263	0.0553132	0.043675	0.0521839	0.0452416	0.0729701	0.0721828	0.0438016	0.0424989	0.0565555	0	0.0475282	0.0686331	0.0248897	0.0396576	0.0475719	0.0377089	0.0647544	0.0542835	0.178315
CCR4	0	0	0.000557405	0	0	0	0	0	0	0	0	0	0	0	0	0.00147992	0	0	0	0	0	0	0	0	0	0	0	0	0	0	0	0	0	0	0	0	0	0	0	0.00611593	0	0	0	0	0	0	0	0
GLB1	0.125071	0.223375	0.246795	0.237253	0.19908	0.209182	0.225025	0.266928	0.230011	0.172194	0.151719	0.185476	0.188229	0.292133	0.223462	0.239845	0	0.283368	0.222032	0.224926	0.225366	0.320228	0.125771	0.269592	0.153259	0.162285	0.465599	0.168639	0.233885	0.265807	0.241627	0.243178	0.213339	0.222249	0.133834	0.19812	0.221372	0.233914	0	0.204575	0.250537	0.183339	0.226441	0.149655	0.189661	0.271738	0.27113	0.333589
CRTAP	0.0556889	0.0909488	0.0739261	0.0808311	0.0838613	0.0579122	0.0545354	0.0864601	0.0899884	0.0537	0.0565518	0.0658785	0.0446267	0.101969	0.0808031	0.0897237	0	0.10604	0.0718795	0.0855946	0.08588	0.0945333	0.0794961	0.0946924	0.0559638	0.0552832	0.055805	0.0801836	0.0656475	0.0582526	0.0199048	0.0730389	0.0493718	0.0643527	0.0255733	0.100782	0.0395171	0.0581377	0	0.0453411	0.0913975	0.054096	0.0671342	0.0519012	0.0607195	0.0601656	0.0523312	0.151675
SUSD5	0.0936974	0.0328472	0.0755436	0.0398715	0.0424079	0.0359016	0.01926	0.0395929	0.0559657	0.028612	0.018774	0.012002	0.0561455	0.0551661	0.071217	0.062229	0	0.0466578	0.0432201	0.0586253	0.0426544	0.0353258	0.0524351	0.0465678	0.0497587	0.0435431	0	0.0269054	0.0256676	0.0406012	0.0135121	0.0275168	0.0355503	0.0332364	0.00742789	0.0189641	0.0403571	0.0372137	0	0.0196928	0.0292474	0.0212634	0.0253299	0.0320408	0.0488549	0.0983971	0.036472	0.0211759
FBXL2	0.486547	0.485243	0.559572	0.508237	0.472948	0.373709	0.475417	0.643613	0.53875	0.567764	0.578024	0.574871	0.547899	0.530491	0.543723	0.515837	0	0.490011	0.481421	0.393613	0.480512	0.634857	0.533919	0.657844	0.565697	0.62016	0.139945	0.558761	0.467771	0.429928	0.479567	0.529527	0.5476	0.437925	0.621532	0.464719	0.532544	0.587197	0	0.660089	0.518335	0.427719	0.645855	0.428399	0.51244	0.547229	0.588481	0.300578
UBP1	0.128528	0.225462	0.236807	0.326358	0.270638	0.284959	0.211688	0.262878	0.293196	0.197317	0.182678	0.235139	0.190282	0.247728	0.203149	0.283279	0	0.244077	0.239077	0.25273	0.259186	0.245904	0.219484	0.292189	0.240148	0.211615	0.439154	0.215945	0.266014	0.239629	0.240858	0.245123	0.213132	0.14969	0.221087	0.240764	0.260343	0.229673	0	0.173302	0.264867	0.160274	0.230577	0.175891	0.220053	0.262294	0.288742	0.246294
CLASP2	1.62278	1.50174	1.55242	1.57638	1.56921	1.54885	1.48339	1.65123	1.66164	1.39614	1.59255	1.55409	1.57265	1.78436	1.678	1.71497	0	1.76601	1.58586	1.49271	1.64526	1.83638	1.37548	1.71742	1.56784	1.51038	1.35285	1.38778	1.86176	1.50651	1.39639	1.86968	1.62219	1.54014	1.68569	1.50771	1.6592	1.64181	0	1.5669	1.6198	1.59148	1.77244	1.3319	1.56124	1.44109	1.56648	1.40946
PDCD6IP	0.249329	0.328415	0.294415	0.30015	0.290456	0.268992	0.276696	0.304226	0.329663	0.235471	0.281956	0.221171	0.257366	0.33737	0.234284	0.344921	0	0.324143	0.317015	0.289025	0.328701	0.313985	0.218999	0.362751	0.278691	0.301196	0.055805	0.19508	0.309859	0.236452	0.122218	0.263506	0.259881	0.26734	0.210091	0.211543	0.273681	0.292375	0	0.242793	0.266818	0.205379	0.267471	0.121279	0.203097	0.260117	0.282608	0.253256
ARPP21	0.352375	0.264697	0.280166	0.2618	0.265739	0.301143	0.308234	0.223644	0.170434	0.130026	0.130033	0.140191	0.242835	0.148001	0.204976	0.175987	0	0.185156	0.205401	0.202714	0.170813	0.162621	0.330335	0.140864	0.226883	0.458534	0.292265	0.360077	0.267838	0.300276	0.573541	0.227553	0.323779	0.188469	0.144318	0.119783	0.23834	0.202621	0	0.253457	0.172599	0.16582	0.177461	0.282919	0.180664	0.20899	0.187461	0.342109
STAC	0	0.0254694	0.012724	0.0132203	0.0207309	0.00687147	0.00217802	0.0148416	0.0141465	0	0.0301911	0.00540812	0.0106183	0.00808245	0.0114386	0.00715961	0	0.0120791	0.00688454	0.0100452	0.00896019	0.0116607	0.0223983	0.00957015	0.00881115	0.00539136	0	0.0162345	0.0178511	0.00398394	0.00911538	0.00813117	0.0305865	0.00894965	0	0.00531671	0.0240008	0.0197861	0	0.0243564	0.0071902	0	0.0227314	0	0.0267306	0.0143798	0.0129548	0
DCLK3	0.0234915	0.0243704	0.0186565	0.01205	0.00720577	0.00924632	0.0112552	0.0135771	0.0136162	0.00692655	0.0189497	0.0106141	0.0118439	0.0092976	0.0159925	0.00858933	0	0.0191194	0.0235396	0.0137754	0.0055148	0.0301042	0.00283136	0.0131902	0.01815	0.0141993	0.055805	0.00540439	0.0157338	0.0232671	0	0.011471	0.0201662	0	0	0.0138901	0.0141719	0.0427412	0	0.0181836	0.0102063	0	0.0139112	0.00298476	0.0187103	0.0158575	0.00861543	0.0287192
TRANK1	0.44126	0.550147	0.501345	0.627056	0.528388	0.460331	0.317199	0.596373	0.674263	0.514157	0.521705	0.537864	0.520565	0.814122	0.613924	0.679846	0	0.740971	0.510467	0.611064	0.549619	0.78749	0.517341	0.666002	0.399331	0.400852	0.29473	0.420837	0.553056	0.384573	0.375559	0.670124	0.626424	0.571264	0.424765	0.631812	0.510345	0.48301	0	0.4909	0.627048	0.393275	0.597164	0.381387	0.428367	0.553715	0.721923	0.437409
EPM2AIP1	0.447152	0.291709	0.290434	0.288256	0.298886	0.339607	0.397067	0.364951	0.264799	0.26862	0.307418	0.294585	0.333242	0.235661	0.245713	0.272008	0	0.194889	0.387023	0.202064	0.296863	0.267999	0.199549	0.286574	0.432253	0.330761	0.139945	0.258999	0.348315	0.260142	0.191736	0.324148	0.266846	0.25443	0.200247	0.261494	0.369957	0.376803	0	0.247008	0.198923	0.235406	0.293395	0.301412	0.439096	0.202071	0.154141	0.357269
MLH1	0.0692161	0.0856872	0.108116	0.125687	0.123825	0.0890608	0.149629	0.107084	0.135262	0.0575672	0.0868122	0.0933136	0.14946	0.150956	0.119884	0.144068	0	0.129227	0.111288	0.122999	0.122697	0.130347	0.0335156	0.184233	0.12568	0.114585	0.407323	0.044726	0.117681	0.0721736	0.0719928	0.118958	0.123616	0.0950268	0.0467383	0.103331	0.111249	0.125007	0	0.0520204	0.112644	0.0743421	0.0916796	0.101625	0.049527	0.0952907	0.12815	0.135941
LRRFIP2	0.498582	0.651406	0.68072	0.68643	0.729505	0.611631	0.557632	0.698404	0.761325	0.586596	0.669725	0.667864	0.639706	0.864778	0.670022	0.778765	0	0.832849	0.688281	0.690668	0.716106	0.737936	0.658535	0.769893	0.639678	0.572384	0.946025	0.659904	0.641918	0.598109	0.427039	0.74671	0.678225	0.555415	0.610729	0.582981	0.631206	0.732017	0	0.71845	0.747378	0.506996	0.751937	0.560995	0.531068	0.799217	0.706185	0.507649
GOLGA4	1.04679	0.928676	0.890336	0.723798	0.852879	0.815953	0.768501	0.860815	0.855854	0.876921	0.920142	1.02503	0.878871	0.981029	0.9731	0.910849	0	0.948788	0.729143	0.878777	0.89734	0.957731	0.774324	0.961882	0.871337	1.06064	0.351518	0.701553	0.940515	0.753634	0.639945	1.06189	0.8518	0.902006	0.919446	1.04304	0.891374	0.69401	0	0.85726	0.985851	0.803426	0.914684	0.719505	0.659027	0.884111	0.87709	0.835143
ITGA9	0.557309	0.368565	0.57987	0.506834	0.627612	0.596738	0.50189	0.503712	0.806432	0.657236	0.550738	0.653844	0.562471	0.942829	0.596055	0.794339	0	0.814602	0.539875	0.679053	0.728017	0.808345	0.612699	0.851682	0.437401	0.575371	0.767327	0.373281	0.719584	0.599573	0.479359	0.680737	0.528733	0.811015	0.527564	0.730926	0.49685	0.294078	0	0.71865	0.684648	0.727194	0.601145	0.408734	0.548127	0.522329	0.940317	0.485009
CTDSPL	0.462014	0.393102	0.616603	0.572657	0.727895	0.520076	0.644375	0.652188	0.88149	0.577641	0.541351	0.495786	0.537701	0.80153	0.539258	0.852337	0	0.671866	0.541272	0.675331	0.676819	0.718578	0.504939	0.736099	0.531438	0.496418	0.49495	0.459418	0.591768	0.516178	0.433709	0.799811	0.569727	0.82342	0.586527	0.693744	0.685104	0.483628	0	0.657171	0.775563	0.597783	0.626293	0.39757	0.603489	0.573367	0.896502	0.877282
VILL	0.014793	0.0361272	0.0355834	0.0480388	0.0394336	0.0190006	0.0216664	0.0476767	0.0577352	0.00971236	0.022168	0.0148223	0.046551	0.0724872	0.0493137	0.0471479	0	0.0531522	0.0274513	0.0498253	0.0434857	0.0363487	0.0391361	0.054636	0.0274325	0.0468379	0	0.0389345	0.020041	0.0326339	0.0225509	0.0370951	0.0512662	0.0570121	0.0266631	0.0288528	0.057246	0.0608324	0	0.024395	0.0449364	0.0206163	0.0147755	0.00428667	0.0175947	0.0258255	0.0778965	0.0112731
PLCD1	0	0.0135661	0.0167953	0.00920003	0.0173008	0.00992878	0.013155	0.0127111	0.0207023	0.0153781	0.00751156	0.00552514	0.0133322	0.0338111	0.0314011	0.0255643	0	0.0133735	0.0162197	0.0143134	0.0145446	0.0182088	0.0327299	0.0160736	0.0166145	0.0164322	0	0.0239456	0.0162636	0.00831876	0	0.017172	0.0137498	0.0233213	0	0.0157283	0.0121815	0.00327692	0	0.0072759	0.0217957	0	0.031612	0.0115711	0.0309986	0.00691061	0.015226	0
DLEC1	0.0287402	0	0.01852	0.00885765	0.0157411	0.0109735	0.0142101	0.0154839	0.0154625	0.0139079	0.0161022	0.0162133	0.0223947	0.00929164	0.0122115	0.0179615	0	0.0181971	0.0189631	0.0128519	0.0152768	0.0317005	0.0121669	0.0326577	0.00922618	0.0145263	0	0.0126926	0.0129763	0.0129774	0	0.0253057	0.0159854	0.0221868	0.0243509	0.00347237	0.006756	0.0282699	0	0.0192912	0.0108309	0	0.0160193	0.00441211	0.00850468	0.0235792	0.0156836	0.0702048
ACAA1	0.107608	0.1335	0.127045	0.122969	0.134328	0.0836292	0.136747	0.155902	0.191928	0.0814106	0.0933555	0.0690264	0.122448	0.209001	0.148211	0.191458	0	0.193974	0.167171	0.151009	0.147199	0.135808	0.0376094	0.150721	0.110715	0.115127	0	0.090364	0.110625	0.148714	0.101704	0.172876	0.156411	0.13839	0.0960878	0.11309	0.159357	0.116352	0	0.144371	0.150934	0.104969	0.140441	0.0600129	0.13547	0.0816071	0.13928	0.163623
MYD88	0	0	0.00240573	0.00241004	0	0.00220986	0	0.00604356	0.00264946	0	0.00143945	0	0	0.00337639	0	0.00258423	0	0.00704554	0	0.000549795	0.00318472	0	0.00542723	0.00169759	0.00819299	0	0	0	0.00155003	0.00138896	0	0.0045307	0	0.00106977	0	0	0.0114217	0	0	0.00501095	0.000927411	0	0.00424745	0	0	0	0.000895904	0
OXSR1	0.274707	0.2711	0.292322	0.270565	0.340317	0.253995	0.240232	0.265722	0.322845	0.225235	0.241757	0.282797	0.210158	0.311842	0.234903	0.300961	0	0.255361	0.242399	0.282661	0.270887	0.31512	0.248862	0.347488	0.320456	0.293302	0.173334	0.205038	0.282515	0.168294	0.150393	0.283405	0.270068	0.313223	0.261343	0.286588	0.276727	0.282369	0	0.244093	0.323435	0.243105	0.22426	0.239504	0.210018	0.233567	0.34412	0.284433
SLC22A13	0.0172195	0.013333	0.00963451	0.0193979	0.00517229	0.00997052	0.00925155	0.0150881	0.0115626	0.0203677	0.0138579	0.0122313	0.00682537	0.0321352	0.0157428	0.00986407	0	0.0141937	0.00736495	0.00456463	0.00861915	0.0265861	0	0.0160586	0.00154931	0	0	0	0.00608943	0.0194454	0.020076	0.0167865	0.00517437	0.0171097	0.0174895	0.00394937	0.018099	0.00730194	0	0.0223537	0.0168233	0.00999996	0.00624766	0.0113504	0.00970046	0.0196246	0.0170139	0.0099028
SLC22A14	0.0414149	0.0191559	0.0314012	0.0653931	0.0405553	0.0187656	0.074637	0.047868	0.0690754	0.0616083	0.0408407	0.0265479	0.0299947	0.0763784	0.023984	0.0659697	0	0.0645681	0.0306697	0.0274594	0.0433954	0.0846234	0.0842486	0.0458263	0.0337445	0.0213462	0	0.0431043	0.0473773	0.02361	0	0.0650224	0.0367461	0.0394957	0.0439026	0.0568051	0.055681	0.0757674	0	0.0255149	0.0647199	0.0557064	0.0378939	0.0251906	0.0298465	0.0529337	0.0899021	0.160365
XYLB	0.156331	0.151928	0.191706	0.167954	0.161818	0.155149	0.12493	0.185993	0.243824	0.168041	0.239886	0.196174	0.209378	0.311034	0.31052	0.217293	0	0.346114	0.172605	0.201126	0.234518	0.339872	0.133549	0.315105	0.147032	0.197228	0.393663	0.184509	0.134822	0.146485	0.143679	0.183292	0.211884	0.248738	0.171093	0.221691	0.169842	0.209018	0	0.167912	0.241057	0.216614	0.185803	0.0918137	0.169426	0.201535	0.258429	0.26973
ACVR2B	0.161702	0.133155	0.13422	0.103351	0.122385	0.102203	0.21882	0.141701	0.150973	0.0777183	0.152618	0.162579	0.134496	0.147944	0.128357	0.106041	0	0.117898	0.135556	0.133897	0.102772	0.233126	0.0696953	0.182788	0.126752	0.104569	0.055805	0.159208	0.11613	0.150609	0.149352	0.15368	0.128123	0.149891	0.085622	0.112336	0.208661	0.182444	0	0.129425	0.112358	0.127607	0.137957	0.0713027	0.162902	0.1221	0.14419	0.0990482
EXOG	0.11999	0.124845	0.16338	0.185838	0.174666	0.113641	0.129525	0.170192	0.245097	0.125546	0.126832	0.121904	0.149386	0.25873	0.159144	0.261703	0	0.211882	0.138556	0.143849	0.161849	0.220804	0.0716477	0.261615	0.0998514	0.106168	0.055805	0.0658887	0.125153	0.135548	0.069385	0.235011	0.118767	0.144153	0.07685	0.125972	0.130678	0.224136	0	0.126385	0.233949	0.10157	0.122008	0.0606536	0.0799211	0.26639	0.243853	0.126663
SCN5A	0	0	0.00169655	0.00122561	0.00211563	0.0031029	0.0015258	0.00471183	0.00398126	0.00593371	0	0	0.00302948	0	0.00398427	0.00711382	0	0.00208082	0	0.00251745	0.00150412	0.00341732	0	0	0	0.0168284	0	0	0.000932964	0	0.012735	0.00720275	0.00119841	0.00338873	0	0.000453703	0	0	0	0	0.00270025	0	0.00619977	0	0	0.0327174	0.00888858	0
SCN10A	0	0	0.00151993	0	0.00405061	0	0	0	0.00324962	0	0.000657882	0	0	0.0067328	0	0.00220656	0	0	0	0.00142808	0	0.0027345	0	0.00574466	0.0089507	0	0	0	0.0026012	0.0069479	0	0	0.00141996	0	0.0115371	0	0	0	0	0.0059844	0.00585434	0	0	0	0	0.00162045	0	0
SCN11A	0	0	0.010704	0.00885466	0.00959434	0.0183706	0.00660683	0.00854418	0.0085012	0.00493569	0.00824871	0.00845745	0.00233689	0.0104205	0.0152819	0.00490692	0	0.00746374	0.00687971	0.00531095	0.0119271	0.0117407	0	0.0111326	0.0125985	0.00605511	0	0	0.00452768	0.00647325	0	0.0118979	0.00978436	0.00787169	0	0.0219276	0.00804242	0.00314863	0	0.00221047	0.00763844	0	0.00778737	0	0.00243892	0.0122477	0.00309402	0
WDR48	0.167062	0.220604	0.217606	0.215506	0.25677	0.260657	0.147351	0.20483	0.24871	0.163048	0.175954	0.237229	0.229499	0.277412	0.18866	0.235797	0	0.211738	0.24414	0.205518	0.264735	0.247912	0.182558	0.282468	0.276004	0.172193	0.055805	0.214282	0.331053	0.178977	0.142857	0.333228	0.254334	0.203747	0.222957	0.219982	0.182408	0.242218	0	0.193277	0.213369	0.212402	0.275203	0.106727	0.183463	0.199345	0.225981	0.113086
GORASP1	0.0251907	0.0351159	0.0454351	0.0485708	0.0392394	0.0310696	0.0503652	0.0558566	0.0558388	0.0520674	0.0412898	0.0346503	0.0403596	0.0454214	0.0316008	0.0433808	0	0.0380941	0.0464971	0.0262828	0.0392454	0.0573522	0.0364902	0.0530654	0.0553835	0.0489256	0	0.0312698	0.0313691	0.0293081	0.0500758	0.0856296	0.0372746	0.0132939	0.0158777	0.0297736	0.0420536	0.043024	0	0.0486478	0.0430006	0.0235264	0.0352348	0.0437773	0.0258497	0.0356737	0.0513827	0
TTC21A	0.0947966	0.163711	0.105536	0.0727699	0.116137	0.0967028	0.0535991	0.162778	0.124026	0.0744103	0.114526	0.111986	0.118709	0.232022	0.205625	0.123554	0	0.152664	0.0923695	0.116175	0.161988	0.181137	0.0910891	0.192953	0.0795459	0.0833464	0	0.0681105	0.101718	0.114161	0.0580565	0.201861	0.114101	0.0955106	0.0655629	0.114728	0.0704135	0.117416	0	0.0949074	0.119458	0.102615	0.184608	0.0746595	0.0790364	0.111923	0.123084	0.0727846
CSRNP1	0.00473149	0.00648123	0.00944923	0.00752051	0.01083	0.00955629	0.0297014	0.00807775	0.0144656	0.00961662	0.0122453	0.0105993	0.0288117	0.00718651	0.00415663	0.0132795	0	0.00707556	0.0161757	0.0115365	0.00859581	0.0227226	0.0233866	0.00717816	0.00685923	0.00860571	0	0.00312337	0.0167521	0.00782973	0	0.0239432	0.00948266	0.0040463	0.00562112	0.0104701	0.0137484	0.0135206	0	0.0167217	0.00922547	0.00216435	0.00444912	0.00666257	0.0128791	0.0333945	0.0144402	0.0222113
CX3CR1	0.0068116	0	0.00294531	0.00550867	0.00574554	0.0204746	0.0129936	0.00496914	0.00795363	0	0.0026177	0	0.00652494	0	0.0162292	0.00577674	0	0.00370514	0.00268564	0.00114001	0.00260639	0.0081857	0.00962303	0.00881886	0.00145722	0	0	0	0.00520699	0.00633974	0	0.0119614	0.00948867	0.00338873	0.0190509	0.0037672	0.00374156	0	0	0.0018265	0.00425379	0	0.00138952	0.00279159	0.00270039	0	0.00355458	0.0414389
CCR8	0	0	0	0	0.0018531	0	0	0	0	0	0	0	0	0	0	0	0	0	0	0	0	0.000596816	0	0	0	0	0	0	0	0	0	0.00146398	0	0	0	0	0	0	0	0	0	0	0	0	0	0	0	0
SLC25A38	0.067494	0.0492064	0.0421373	0.0540286	0.0506386	0.0430421	0.0704241	0.05606	0.086706	0.0477114	0.0494324	0.0479876	0.0689994	0.069055	0.0579289	0.0429566	0	0.0422022	0.0582471	0.045498	0.0699447	0.0761791	0.0230313	0.0688223	0.0469172	0.0228717	0	0.037413	0.0506196	0.0603535	0.0605102	0.0884577	0.0626491	0.0398547	0.0194105	0.038953	0.0490273	0.0559251	0	0.0192828	0.0666644	0.0116629	0.0673416	0.0558592	0.0207433	0.055266	0.0663216	0.00841342
RPSA	0.0837583	0.0878147	0.103741	0.179864	0.11781	0.126154	0.150356	0.193343	0.167851	0.0793638	0.082141	0.0970847	0.192191	0.208832	0.108314	0.179091	0	0.171182	0.187197	0.121139	0.156922	0.161887	0.0940956	0.199947	0.147296	0.0923102	0	0.0941588	0.145768	0.109861	0.11024	0.151121	0.140121	0.0937278	0.044873	0.0803547	0.174475	0.23115	0	0.0975636	0.144128	0.129923	0.124814	0.104129	0.110822	0.110489	0.107595	0.0438692
MOBP	0.114978	0.0751061	0.0689003	0.0876768	0.0725375	0.0711523	0.0620021	0.0638853	0.0582907	0.0445336	0.0430147	0.0400951	0.057029	0.0412438	0.0500384	0.0257886	0	0.0377327	0.040291	0.0317405	0.0385334	0.0546317	0.0413539	0.0416697	0.0522185	0.104369	0.101398	0.0956859	0.0743931	0.105747	0.0573535	0.0884163	0.0527869	0.0813662	0.0541416	0.0494877	0.0528954	0.0278245	0	0.0273084	0.0305322	0.0263049	0.0991404	0.0508094	0.0454839	0.0475703	0.034265	0.159237
MYRIP	1.19764	1.29486	1.53452	1.28104	1.42528	1.37429	1.13655	1.3868	1.60483	1.51705	1.20069	1.36108	1.09193	1.69699	1.26006	1.62017	0	1.52467	1.33655	1.56087	1.41822	1.44547	1.06182	1.5097	1.19782	1.2636	1.28481	1.26552	1.29432	1.4187	1.38969	1.47518	1.26751	1.79405	1.3243	1.56285	1.3864	1.07975	0	1.46536	1.54692	1.43563	1.39167	0.978733	1.17749	1.4678	1.69587	1.33857
EIF1B	0.11943	0.0808644	0.100828	0.202009	0.176849	0.235096	0.308482	0.23111	0.215296	0.12484	0.152246	0.133661	0.182864	0.280961	0.137628	0.217201	0	0.179705	0.222907	0.133073	0.222245	0.144922	0.0910612	0.217463	0.2264	0.128613	0	0.204136	0.262841	0.121109	0.13155	0.263466	0.157108	0.134275	0.058254	0.0982515	0.22399	0.132526	0	0.126059	0.121936	0.0647969	0.197406	0.139893	0.179655	0.172957	0.0971342	0.0989971
ENTPD3	0.173933	0.163118	0.251573	0.24683	0.245868	0.230497	0.109024	0.25391	0.330318	0.275811	0.259605	0.269243	0.182101	0.325539	0.245811	0.319181	0	0.261816	0.241333	0.230921	0.26968	0.314442	0.211932	0.332967	0.204836	0.217637	0.393663	0.166481	0.261655	0.223759	0.169804	0.310051	0.293871	0.24059	0.190256	0.288542	0.257861	0.220905	0	0.223359	0.267509	0.296652	0.370235	0.188744	0.195336	0.124596	0.305075	0.139817
RPL14	0.178673	0.24209	0.226795	0.342785	0.265195	0.207036	0.516757	0.486067	0.357103	0.193387	0.178984	0.24787	0.369588	0.413982	0.311835	0.438195	0	0.528617	0.436186	0.21172	0.282384	0.273056	0.230951	0.384164	0.31004	0.161439	0	0.274301	0.327397	0.249023	0.309387	0.38616	0.309759	0.364289	0.0829058	0.191768	0.470536	0.398185	0	0.306779	0.345966	0.228373	0.338609	0.15027	0.312557	0.219114	0.17438	0.118578
ZNF619	0	0	0.00288329	0.00168057	0.00523328	0.0090259	0.0028213	0.00906741	0.00712474	0.00441201	0.00247336	0.0114543	0.00458013	0.0115268	0.00510871	0.00499064	0	0.014408	0.00808376	0.00688952	0.00423664	0.0117753	0.0073978	0.0208727	0.00319092	0.00698134	0	0	0.00968691	0.0108528	0	0.00834204	0.00853587	0.0111944	0	0.0113834	0.0050843	0.0104668	0	0.00586179	0.00529796	0.0107631	0.0102506	0.00448239	0.00634914	0.00436929	0.00142303	0.0277038
ZNF620	0.00940358	0.0219326	0.0111907	0.0186445	0.0204643	0.00826594	0.0147977	0.0205207	0.0161438	0.0067789	0.0151836	0.0280617	0.0321898	0.0185888	0.0472748	0.0154951	0	0.0235661	0.00988876	0.0150023	0.0298264	0.0186897	0.010267	0.0335331	0.00514629	0	0	0.00909339	0.0141203	0.0115269	0.0359696	0.0364481	0.0103816	0.00750323	0.0057898	0.0196717	0.0155659	0.0180999	0	0.0196932	0.0168302	0.00473721	0.0233765	0.0113828	0.0219592	0.0109428	0.0220715	0.0339664
ZNF621	0.144945	0.125389	0.0502636	0.0625254	0.0480706	0.0362824	0.0432978	0.0580112	0.0676221	0.0554707	0.0844762	0.102043	0.0537678	0.132993	0.0949076	0.0676177	0	0.100483	0.0580034	0.08014	0.0757112	0.119824	0.0446968	0.0636318	0.0735944	0.0831883	0.055805	0.0575218	0.0676418	0.0866814	0.0560544	0.184277	0.062651	0.0295084	0.103389	0.0585467	0.0653644	0.053829	0	0.0681744	0.0559244	0.0930883	0.146824	0.0352057	0.0247658	0.0885639	0.0485143	0.123764
CTNNB1	0.190707	0.309226	0.298201	0.417211	0.469319	0.348081	0.372247	0.319122	0.385648	0.264169	0.284981	0.291368	0.308311	0.265787	0.301965	0.354284	0	0.279271	0.342843	0.335813	0.406567	0.329394	0.250145	0.411534	0.375679	0.290868	0.139945	0.324187	0.419058	0.270992	0.24535	0.389973	0.327981	0.245124	0.250204	0.30287	0.331406	0.331391	0	0.259391	0.348699	0.228528	0.380764	0.363777	0.311279	0.186444	0.311364	0.419742
ULK4	0.628912	0.472745	0.452024	0.496325	0.541241	0.334596	0.335301	0.463014	0.571742	0.53975	0.494233	0.558721	0.509276	0.560595	0.578434	0.504545	0	0.557586	0.497403	0.537845	0.578587	0.669854	0.321269	0.619294	0.413142	0.318246	0.596329	0.364146	0.571539	0.383208	0.273967	0.478321	0.491013	0.415864	0.505069	0.59128	0.424691	0.549023	0	0.480142	0.541563	0.371538	0.588171	0.296283	0.428305	0.712899	0.526432	0.484931
TRAK1	0.27523	0.406586	0.399816	0.431616	0.446672	0.371711	0.342265	0.446326	0.546901	0.372458	0.411075	0.425895	0.398503	0.42992	0.523366	0.556891	0	0.47281	0.380319	0.417261	0.491779	0.486578	0.445559	0.630053	0.381237	0.224329	0.405765	0.303152	0.38052	0.32547	0.192272	0.461192	0.43991	0.462535	0.222638	0.487682	0.442047	0.408951	0	0.350006	0.506198	0.328975	0.375598	0.32745	0.423533	0.421243	0.580289	0.459608
CCK	0.160901	0.15957	0.206042	0.301129	0.279248	0.293482	0.577919	0.441862	0.371531	0.171135	0.142865	0.173918	0.277533	0.187637	0.294951	0.230206	0	0.29115	0.277612	0.272415	0.217596	0.178382	0.217907	0.16767	0.220189	0.182384	0.774867	0.300966	0.327526	0.335074	0.693452	0.433003	0.495009	0.165321	0.103974	0.167287	0.318577	0.272584	0	0.299134	0.242819	0.323446	0.287833	0.334832	0.286381	0.290405	0.148148	0.26936
LYZL4	0	0	0.00116657	0	0.000898871	0	0.00158341	0	0.00212699	0.000766296	0	0	0	0.00279147	0	0.00253585	0	0	0	0.000988192	0	0.00227318	0	0.00191668	0	0	0	0	0.000656215	0	0	0.00125018	0.00643868	0.00106977	0.00978527	0	0.00179978	0	0	0.00724639	0.00149472	0	0	0	0	0.00412445	0	0
VIPR1	0.0451009	0.0262002	0.0199262	0.0219345	0.013423	0.0163315	0.03121	0.0337279	0.0278924	0.0198478	0.0180917	0.019076	0.0196051	0.0140262	0.00947473	0.0191586	0	0.00914906	0.0190922	0.0166492	0.019702	0.017219	0.0315215	0.022577	0.0182314	0.0103977	0	0.0231814	0.00733979	0.0377193	0	0.0262836	0.0396773	0.0234831	0.0200285	0.0194745	0.0290837	0.0355171	0	0.0358911	0.0163833	0.0369012	0.0345092	0.0101302	0.0446405	0.0399005	0.00562598	0.0569645
SEC22C	0.110934	0.13671	0.0963197	0.115107	0.111719	0.0677169	0.0747403	0.100798	0.130389	0.0998659	0.120568	0.100352	0.109468	0.162711	0.107221	0.118115	0	0.126304	0.109238	0.125262	0.120121	0.125482	0.101152	0.170805	0.0898657	0.0948639	0.101398	0.0937252	0.113886	0.0671647	0.136706	0.129381	0.110703	0.0943231	0.114291	0.0963564	0.12986	0.0933768	0	0.0712129	0.110618	0.0735302	0.103265	0.0712375	0.0927954	0.159692	0.119413	0.150788
SS18L2	0	0.0313148	0.0612189	0.0650513	0.0549394	0.0572013	0.144265	0.0911277	0.0859436	0.0367983	0.0667818	0.0344658	0.0643587	0.0823424	0.0578536	0.0763596	0	0.0706711	0.0670755	0.0512723	0.0758428	0.0807337	0.0289698	0.122238	0.0657441	0.0308671	0	0.0398715	0.0514822	0.053999	0.0710009	0.0808254	0.0727624	0.0553174	0.0242608	0.0401005	0.0723858	0.0750393	0	0.0383179	0.0779846	0.0459515	0.0478567	0.0451139	0.0270958	0.0974266	0.0634621	0.126773
NKTR	1.38	1.12392	0.956857	0.79949	0.786309	0.780077	0.612157	0.890498	0.819103	0.902551	1.00293	1.01879	1.01228	0.852699	1.03018	0.791409	0	0.883911	0.812586	0.805281	0.864706	1.03524	0.760962	0.879488	0.900845	1.03815	0.811046	0.695425	0.867189	0.727981	0.800097	0.971862	0.973991	0.920641	0.952813	1.13453	0.952739	0.909154	0	1.04605	0.881356	0.870425	0.823705	0.729736	0.753524	0.813333	0.750555	0.649305
ZBTB47	0	0.00121194	0.0131275	0.0175999	0.012009	0.00277764	0.0046646	0.0300059	0.0275694	0.00986975	0.0250447	0.0120828	0.00820787	0.00806519	0.0170955	0.038317	0	0.0458753	0.0150654	0.00912326	0.0213004	0.044091	0	0.0514929	0.0135609	0	0	0	0.00974013	0.00374116	0	0.0307555	0.0273916	0.0118932	0.0080175	0.0200672	0.00743827	0.0093713	0	0.0217323	0.0225936	0	0.00996905	0.00784103	0.016086	0.0393983	0.0405415	0
KLHL40	0	0	0.00148166	0	0.000702156	0	0	0	0	0	0	0	0	0	0	0	0	0	0	0	0	0.000792854	0	0	0	0	0	0	0	0	0	0	0.000733389	0	0	0	0	0	0	0	0	0	0	0	0	0	0	0
CCDC13	0.0210711	0.0135415	0.0170868	0.0164471	0.0197079	0.0153624	0.0467125	0.0187379	0.0221819	0.0122301	0.01445	0.0143774	0.0121595	0.0144259	0.0118016	0.0139407	0	0.0192517	0.0099306	0.0085225	0.0143101	0.0274799	0	0.0327162	0.0136788	0.015424	0	0.0600104	0.0179547	0.0115285	0	0.0403669	0.0264633	0.0198084	0.0336376	0.0115769	0.0157051	0.00506794	0	0.0436069	0.013218	0.0170977	0.018472	0.0123252	0.0284958	0.0262647	0.0203903	0.0891124
ACKR2	0	0.00394798	0.00259136	0.00286858	0.000755935	0.00173949	0.00195794	0.00728881	0.00426885	0.00178487	0	0	0	0.0100278	0	0.00783118	0	0.000984309	0.00154855	0.00509142	0.00131123	0.00275131	0.010267	0.00556815	0	0.00293402	0	0.0165462	0.00218511	0	0.0152083	0.00131598	0.00174241	0	0	0.00212018	0	0.00547978	0	0.00220525	0.00369964	0	0.0026981	0	0.00276765	0	0.0017794	0
AC092042.3	0.108035	0.0561309	0.0564108	0.0395008	0.0643095	0.0723138	0.0632109	0.079554	0.0711725	0.0652579	0.0596086	0.0633564	0.0695773	0.0495495	0.0341002	0.0373955	0	0.0678544	0.0774998	0.097204	0.0550785	0.0817681	0.0839342	0.0602024	0.0505391	0.0343564	0	0.070512	0.0423995	0.0558114	0.083713	0.085619	0.0765864	0.0615319	0.104037	0.0873834	0.0554639	0.0665027	0	0.0641288	0.054324	0.0542904	0.0333648	0.0515352	0.0420871	0.0721445	0.0594867	0.106301
CYP8B1	0	0	0.00509152	0.000995149	0.000944474	0	0	0	0.000828139	0	0	0.00113083	0.00635232	0.00159775	0.00109052	0	0	0.00703025	0	0	0.00209295	0	0	0	0.00149537	0	0	0	0.000968733	0.00245488	0	0	0.00138198	0	0	0	0	0	0	0	0	0	0	0	0	0	0	0
POMGNT2	0.0384391	0.0492966	0.0524714	0.0493154	0.0531482	0.0443291	0.0450621	0.0980371	0.0910782	0.0736129	0.0574855	0.0443516	0.0799285	0.0343011	0.0462865	0.0566077	0	0.0793273	0.0554803	0.0523078	0.0549828	0.0593749	0.0524691	0.1094	0.0294686	0.0551391	0	0.0260729	0.0567421	0.0500593	0.0246716	0.0775733	0.0449985	0.0454789	0.0950078	0.0766143	0.0566195	0.0527285	0	0.0732588	0.0889108	0.0378512	0.0370365	0.0346571	0.0505661	0.0546095	0.0586742	0.0738706
SNRK	0.139959	0.24632	0.189706	0.195194	0.202589	0.199411	0.17007	0.217318	0.241712	0.153265	0.211496	0.199162	0.158469	0.231835	0.196576	0.258288	0	0.236407	0.193693	0.158999	0.190785	0.208667	0.15633	0.276777	0.193085	0.0938944	0.139945	0.136118	0.182743	0.152082	0.131323	0.23707	0.191755	0.204445	0.202339	0.167605	0.168916	0.153538	0	0.162169	0.178657	0.122734	0.183405	0.0992706	0.170337	0.236205	0.185498	0.121986
ANO10	0.37408	0.447538	0.425419	0.477812	0.504973	0.397183	0.343741	0.459641	0.48412	0.430882	0.492125	0.486325	0.503863	0.589273	0.403178	0.58031	0	0.560313	0.441469	0.511978	0.434837	0.501734	0.425187	0.549545	0.44824	0.365471	0.202786	0.28062	0.431903	0.349617	0.280328	0.462326	0.403158	0.442806	0.423059	0.427518	0.432875	0.42572	0	0.450848	0.596092	0.386209	0.425761	0.33801	0.340464	0.568688	0.585336	0.537718
ABHD5	0.0858663	0.106433	0.104031	0.116979	0.140916	0.0814948	0.135124	0.12648	0.158774	0.13499	0.141099	0.138314	0.110569	0.15181	0.114929	0.136996	0	0.0960198	0.132018	0.124381	0.13014	0.141835	0.0314677	0.174152	0.125829	0.114934	0.26582	0.104308	0.0920624	0.0864058	0.067167	0.172956	0.112106	0.135296	0.164841	0.0901447	0.119313	0.132397	0	0.0953373	0.13085	0.0705402	0.124006	0.0676795	0.108104	0.199285	0.116616	0.170116
TOPAZ1	0.0103441	0.00896499	0.00293329	0.00760526	0.00345114	0.0040871	0.000837998	0.000727573	0.00272907	0.00196826	0.00199735	0.00211017	0	0.00768053	0.0034741	0.00191285	0	0.0103284	0.00150678	0.00290541	0.00928161	0.0208136	0	0.00655546	0.00372459	0.0059712	0	0	0.00429914	0.00303457	0	0.008811	0.00656377	0.00263695	0	0.00455819	0.00243071	0	0	0.00485642	0.00946305	0.011869	0.00868334	0	0.00847676	0.00511755	0.00115703	0
TCAIM	0.301109	0.47189	0.446429	0.385272	0.415929	0.367659	0.404987	0.473681	0.511203	0.405018	0.421048	0.324454	0.441586	0.543045	0.505871	0.443776	0	0.429791	0.399021	0.433433	0.475923	0.575005	0.454217	0.558323	0.348604	0.398368	0.393663	0.331113	0.361562	0.282137	0.28347	0.486282	0.402011	0.566364	0.314041	0.454113	0.482965	0.485689	0	0.390293	0.47309	0.304812	0.32391	0.309778	0.416763	0.337787	0.462629	0.20789
ZNF445	0.106429	0.181418	0.166108	0.18465	0.182895	0.126492	0.179545	0.19306	0.233109	0.0975026	0.170757	0.135963	0.163606	0.235629	0.238975	0.205332	0	0.214442	0.185515	0.170953	0.208021	0.262355	0.126748	0.241951	0.146936	0.0922461	0.101398	0.112765	0.151629	0.14025	0.0597019	0.257965	0.167235	0.145258	0.101195	0.20804	0.180802	0.209569	0	0.167007	0.223477	0.138472	0.181663	0.119632	0.101725	0.319541	0.212799	0.276393
ZNF852	0.0184045	0.034272	0.0307577	0.0427056	0.0434113	0.0217733	0.0496297	0.0224156	0.0513841	0.0232487	0.0387872	0.0386327	0.033839	0.0384483	0.0261747	0.038751	0	0.0429536	0.025357	0.0305687	0.0440641	0.0406979	0.0170322	0.0506431	0.025794	0.0110215	0.351518	0.00926802	0.0345794	0.0346924	0.0213428	0.0361077	0.0414753	0.023975	0	0.0334881	0.0289491	0.0242994	0	0.0405222	0.032294	0.0361669	0.0378828	0.031659	0.036501	0.0290183	0.0232464	0.0648364
ZKSCAN7	0.0352931	0.0284884	0.0397064	0.0354399	0.030498	0.0170197	0.0170578	0.0209467	0.0364052	0.0110709	0.0314792	0.0291451	0.0237881	0.0361915	0.0442131	0.0313742	0	0.0494477	0.0380492	0.0205509	0.0398708	0.0456725	0.0306581	0.0732246	0.0326178	0.025039	0.055805	0.00342495	0.0292264	0.0448816	0.0256063	0.020426	0.0335643	0.0296254	0.0138146	0.0341203	0.0316995	0.0606203	0	0.0423781	0.045738	0.039186	0.0234088	0.0242214	0.0406926	0.0407551	0.0469596	0
ZNF197	0.277275	0.224448	0.229431	0.153843	0.172397	0.171697	0.153774	0.224799	0.237784	0.204901	0.242057	0.21306	0.188835	0.241247	0.31198	0.274715	0	0.32118	0.186427	0.210977	0.229528	0.334166	0.142339	0.324208	0.194576	0.184268	0.101398	0.15421	0.143877	0.207919	0.0693162	0.252162	0.243919	0.206286	0.160207	0.274223	0.173306	0.237207	0	0.200262	0.216835	0.12983	0.258229	0.116576	0.171042	0.211049	0.220469	0.200409
ZNF35	0.0309521	0.0146212	0.0370552	0.0288108	0.0378867	0.0341177	0.0627259	0.0303233	0.0623483	0.0263965	0.0272946	0.0289325	0.0481619	0.0709778	0.0287877	0.049485	0	0.0466267	0.0352695	0.0401611	0.0415063	0.060866	0.0174564	0.0611841	0.0379674	0.0160434	0.055805	0.00711957	0.0230508	0.0353653	0.0621127	0.0698233	0.0443697	0.0586114	0.0559617	0.0333631	0.0413599	0.0365635	0	0.0351706	0.0434369	0.00891693	0.0548548	0.029452	0.0180879	0.0396039	0.0585014	0.150273
ZNF502	0	0.010376	0.0244679	0.0336807	0.0348876	0.0302775	0.0335208	0.0433426	0.0413724	0.0393634	0.0266236	0.036951	0.0442719	0.0284578	0.0412965	0.0293305	0	0.0180822	0.0322875	0.0254311	0.0483481	0.0380367	0.0160909	0.0427916	0.0217425	0.0288658	0	0.0067502	0.0126065	0.0247101	0.0388457	0.0408799	0.0462657	0.0111247	0.00795326	0.0332624	0.0332921	0.0374591	0	0.0288218	0.0390277	0.0281211	0.028628	0.0174844	0.0412783	0.049054	0.0344347	0.0285335
ZNF501	0.0148255	0.00121194	0.0172124	0.0155552	0.00862701	0.0249313	0.0145205	0.0209798	0.0076066	0.00288582	0.0148974	0.00703158	0.0129768	0.00807567	0.00967434	0.00901252	0	0.0133923	0.00972384	0.0120468	0.00970464	0.0178322	0.00508177	0.0196491	0.0107758	0.0110966	0	0.00579181	0.00731217	0.00318929	0	0.021433	0.0102301	0.012319	0	0.00445779	0.0175081	0.0146089	0	0.0056562	0.00694632	0.0131471	0.00706743	0.014072	0.0128407	0.00636817	0.00469422	0.0312122
KIAA1143	0.0454848	0.0472141	0.0382147	0.0585677	0.0387119	0.0524013	0.0594775	0.0572111	0.0500204	0.0152302	0.0439687	0.0424587	0.0617845	0.0376603	0.0462937	0.0347799	0	0.0353595	0.0630033	0.0305893	0.042786	0.0641837	0.00477847	0.103437	0.0725656	0.0384333	0.26582	0.0212806	0.0594474	0.0262475	0.012735	0.0323844	0.055605	0.0330989	0.0536977	0.0339473	0.0317471	0.0838135	0	0.0434023	0.0362066	0.0204544	0.0325832	0.0241521	0.0431316	0.0291845	0.035744	0.0211759
KIF15	0.0122894	0.0381278	0.0260191	0.0272861	0.0265072	0.0117931	0.028442	0.0253143	0.0245532	0.00889585	0.0202435	0.0226855	0.0178944	0.029245	0.0263978	0.0262096	0	0.0272136	0.0163088	0.0200556	0.0211492	0.0386704	0	0.0332908	0.0240758	0.0386153	0	0.0427042	0.0275935	0.00932867	0.0116761	0.0272343	0.0190005	0.0398834	0	0.0210061	0.0210349	0.0334216	0	0.0127566	0.0128207	0.0325998	0.0306987	0.0330016	0.0364208	0.0159697	0.0252991	0.0099028
TGM4	0	0	0.000354759	0	0.0024151	0.00297904	0	0.000684505	0.00185496	0	0.00383144	0	0	0.00160188	0.00351467	0	0	0.00242848	0	0	0	0.000784764	0	0.00153772	0	0	0	0	0.00287116	0.00164008	0	0.00385125	0.000750026	0	0	0	0	0.00303403	0	0.00572781	0	0	0	0	0	0	0.00257083	0
ZDHHC3	0.0151667	0.0732053	0.0568157	0.0915569	0.106914	0.0839337	0.111106	0.0986711	0.119616	0.0636598	0.0670426	0.0729417	0.0821742	0.104517	0.0881161	0.0870237	0	0.100338	0.0618736	0.0665261	0.103545	0.113747	0.0541974	0.14112	0.0698986	0.0874427	0	0.043383	0.0558041	0.0431874	0.0742992	0.0993752	0.0762274	0.0776948	0.0718382	0.0894149	0.0609624	0.0953012	0	0.0870954	0.0985355	0.0370809	0.0384736	0.0199482	0.0906737	0.0693533	0.113999	0.0791626
EXOSC7	0.047476	0.0756408	0.119221	0.0907709	0.0963902	0.0713297	0.0943707	0.117701	0.124482	0.155164	0.0939093	0.0897115	0.111102	0.113574	0.130179	0.102571	0	0.100917	0.0901379	0.100592	0.0986146	0.166894	0.0861359	0.14018	0.0737412	0.0783172	0.367218	0.0669574	0.072359	0.0826048	0.0560609	0.105514	0.0914346	0.126842	0.0638113	0.101279	0.0987847	0.112822	0	0.0656305	0.125569	0.057435	0.126918	0.0521281	0.0786921	0.0798039	0.131271	0.0998425
CDCP1	0	0	0.011408	0.00467287	0.00390668	0.00175967	0.00305137	0.0019888	0.0062414	0.00146777	0.00147207	0.00499124	0.00114644	0	0	0.0139724	0	0.003688	0.00613043	0	0.00725822	0.00792039	0	0.0466296	0	0.00952128	0	0.00495028	0.00658513	0	0	0.0188826	0.00291316	0.00792247	0	0.00489228	0	0.0131619	0	0.00860775	0.0101385	0.0113225	0.0313345	0.00514955	0.00129038	0.0188315	0.00500377	0
TMEM158	0.0109735	0.0118803	0.0117239	0.0263025	0.0125984	0.00793712	0.027177	0.0240533	0.0195196	0.0123599	0.0119531	0.0156502	0.0154258	0.0146324	0.0224277	0.0196465	0	0.0133077	0.0073998	0.00383851	0.00814621	0.00494589	0.0152204	0.00542266	0.00535952	0	0	0.0246712	0.01116	0.0184567	0.0360291	0.0171763	0.0226968	0.012237	0	0.00808318	0.0176424	0.0238591	0	0.0169931	0.0150944	0	0.0157231	0.026336	0.00575447	0.0244333	0.00879037	0
LARS2	0.13555	0.186767	0.180069	0.189947	0.212214	0.117931	0.129565	0.217033	0.195304	0.155601	0.182849	0.193191	0.165581	0.199848	0.239464	0.197913	0	0.259592	0.17476	0.193807	0.214794	0.224311	0.133238	0.243967	0.151784	0.110167	0.173334	0.0846665	0.198294	0.160166	0.125445	0.201855	0.19569	0.16988	0.145682	0.216252	0.210125	0.136859	0	0.167652	0.206567	0.186839	0.196206	0.107128	0.142104	0.160103	0.231457	0.121657
LIMD1	0.0338736	0.0112304	0.0220801	0.0251193	0.0317071	0.0232183	0.019984	0.0418356	0.0250729	0.0114205	0.0157504	0.0260309	0.032878	0.050019	0.0291106	0.0483809	0	0.0554543	0.0182932	0.0298225	0.0340997	0.0380726	0.0362113	0.0527173	0.00954026	0.0093703	0	0.0224323	0.0294621	0.0535333	0.0393528	0.0406629	0.0294237	0.0257881	0.028542	0.0268623	0.0155188	0.0204719	0	0.0197193	0.037138	0.014899	0.0257774	0.0191727	0.0149613	0.0353244	0.0300186	0.146766
SACM1L	0.183266	0.165697	0.181055	0.187661	0.200495	0.172646	0.247896	0.24306	0.215017	0.115121	0.183722	0.187012	0.146614	0.181692	0.172112	0.181514	0	0.172821	0.182543	0.156962	0.210474	0.183173	0.128643	0.202239	0.184217	0.179935	0	0.16358	0.241079	0.150711	0.148757	0.212399	0.160274	0.134298	0.154967	0.195401	0.224507	0.199156	0	0.159254	0.194934	0.106175	0.161096	0.161205	0.184487	0.2138	0.162479	0.113921
SLC6A20	0	0	0.00201132	0.00162138	0	0.00313002	0.00158459	0.00206419	0.00119476	0	0	0	0.00221551	0	0	0	0	0	0	0	0	0.0050649	0	0	0	0	0	0	0	0	0	0	0.000987899	0	0	0	0	0	0	0.00412564	0.00140184	0	0.00438433	0	0	0	0	0
LZTFL1	0.0743236	0.0679578	0.0657585	0.0622598	0.0759135	0.097611	0.128997	0.0606737	0.077168	0.0408516	0.0558608	0.0508634	0.0452212	0.0497566	0.0429685	0.0661151	0	0.0423213	0.0869514	0.038049	0.0483694	0.0656178	0.0675007	0.0591999	0.0619797	0.0374605	0	0.0415401	0.062822	0.0827063	0.0893938	0.0542375	0.0714954	0.0476976	0.0249368	0.0520833	0.102838	0.10128	0	0.0701272	0.0450507	0.0195044	0.0638162	0.0398015	0.0355888	0.0553692	0.0378757	0.0583686
CCR9	0	0	0	0.00288485	0.000725902	0	0	0	0	0	0	0	0	0	0	0	0	0	0	0.000538043	0.00256116	0	0	0	0	0	0	0	0.000840313	0	0	0.00351161	0	0.00118693	0	0.00237585	0	0	0	0	0	0	0	0	0	0.00368031	0	0
FYCO1	0.018452	0.0103629	0.00210904	0.00248668	0.00350543	0.00914131	0.00446992	0.00542897	0.00427162	0.00255649	0.0041361	0.00444786	0	0.00232495	0.00175222	0	0	0	0.0029573	0.00096817	0.00590963	0.00446462	0	0.003881	0.00100002	0.0142769	0	0	0.00504067	0.00556416	0.012285	0.00133058	0.00491165	0.00838371	0	0.00180071	0.00107586	0.00557585	0	0.00278853	0	0	0.00205052	0	0.00214388	0.0132496	0.00304018	0
XCR1	0	0	0	0	0	0	0	0	0	0	0	0	0	0	0	0	0	0	0	0	0	0	0	0	0	0	0	0	0	0	0	0	0	0	0	0	0.00231493	0	0	0	0	0	0	0	0	0.002626	0	0
CCR3	0	0	0.0022875	0.00380919	0.000487316	0	0	0.00209892	0.00238348	0	0.000854384	0.000984889	0	0.00264653	0.00164933	0.00120935	0	0.00158979	0.001679	0.00125004	0.00109281	0.00408082	0	0.00373982	0.00386948	0	0	0	0.00293372	0.00493104	0	0.00469758	0.00315455	0	0	0	0.00175178	0.00267855	0	0	0	0.0142463	0.00143486	0	0	0	0.00842135	0
CCR1	0	0	0.0011541	0.00248064	0.00146042	0	0	0.00125239	0.000659528	0	0	0	0	0	0	0	0	0	0	0	0	0	0	0.00233397	0	0	0	0	0.000886672	0	0	0.00384533	0	0	0	0	0	0	0	0	0	0	0	0	0	0	0	0
CCR5	0	0	0	0	0	0	0	0	0	0	0	0	0	0	0	0	0	0	0	0	0	0	0	0	0	0	0	0	0	0	0	0	0.00111205	0	0	0	0	0	0	0	0.00093732	0	0	0	0	0	0	0
CCRL2	0	0	0	0	0	0	0	0	0	0	0	0	0	0	0	0	0	0	0	0	0	0	0	0	0	0	0	0	0	0	0	0	0	0	0	0	0	0	0	0	0	0	0	0	0	0	0	0
LTF	0	0	0.00163118	0.00161291	0.00186292	0	0	0.00187187	0.00142651	0	0	0	0	0	0	0	0	0	0	0.000668219	0	0.000886828	0	0	0	0	0	0	0.00185865	0	0	0.00372188	0	0	0	0	0.00603077	0	0	0	0.00139332	0	0	0	0	0	0	0
LRRC2	0.0733164	0.0981442	0.0891828	0.0857464	0.096281	0.0686714	0.105994	0.0713726	0.139306	0.114451	0.0725496	0.101012	0.101136	0.14388	0.0844633	0.131862	0	0.110469	0.0820819	0.0717417	0.10628	0.154725	0.0706391	0.144071	0.0621356	0.108847	0	0.0466597	0.0501702	0.0678052	0.126678	0.123451	0.0989282	0.181903	0.0678261	0.101522	0.0994797	0.0695771	0	0.0807626	0.101269	0.114813	0.0836544	0.0893829	0.0607579	0.05437	0.146928	0.0260888
TDGF1	0	0	0	0.000995882	0.00106938	0	0	0	0.000340238	0	0	0	0	0	0	0	0	0.00326712	0	0	0	0	0	0	0	0	0	0	0.00190141	0	0	0	0	0	0	0	0	0	0	0	0	0	0	0	0	0.00379036	0	0
FAM240A	0	0	0.000509924	0.000775067	0.00118891	0	0	0	0	0	0	0	0	0	0	0	0	0.00178445	0	0	0	0	0	0	0	0	0	0	0	0	0	0	0	0	0	0	0	0	0	0	0	0	0	0	0	0	0.00189859	0
ALS2CL	0.0166457	0.0291439	0.015231	0.00685019	0.0161696	0.0235845	0.0245944	0.0300869	0.0277862	0.0211965	0.0171126	0.0093804	0.0104297	0.0287174	0.0230693	0.0165535	0	0.0133707	0.0116819	0.0207193	0.0192492	0.0173446	0.0384704	0.00698755	0.0132253	0.019635	0	0.0508364	0.0224716	0.0307684	0.0261977	0.0311679	0.0444153	0.0168359	0	0.0149459	0.0236082	0.0343713	0	0.035606	0.00698773	0.0198098	0.0395072	0.0237001	0.00942479	0.00539229	0.0265138	0.0741778
TMIE	0.0153657	0.00364587	0.00639475	0.00963887	0.00421492	0.00233492	0.00863473	0.00270653	0.0110743	0.00346061	0.0147704	0.00922495	0.00816601	0.0119419	0.00607226	0.00859664	0	0.00973463	0.0100797	0.0102823	0.00266464	0.0197917	0.00935284	0.0303434	0.00354235	0	0	0	0.0107186	0.00728585	0	0.0054541	0.00311425	0.00852576	0	0.00298194	0.00997779	0	0	0.00312728	0.00793353	0.00413962	0.0117374	0.00416915	0.00360498	0.00609686	0.00484129	0
PRSS50	0	0.00412938	0.000684699	0	0.000554569	0.00163371	0.00117064	0	0.000326691	0	0.000459347	0	0	0	0.00454941	0.00147992	0	0.00617227	0	0.00256545	0.00177583	0.00328145	0	0.00310691	0.00686993	0	0	0	0.00304786	0	0	0	0.000708157	0	0	0	0	0	0	0	0.0036646	0	0	0	0	0	0.002136	0
MYL3	0	0	0	0	0	0	0	0	0	0	0	0	0	0	0	0	0	0.00213357	0	0	0	0.00100616	0	0	0	0	0	0	0	0	0	0.000888888	0	0	0	0	0.00153241	0	0	0	0	0	0	0	0	0	0	0
PTH1R	0.0574303	0.0221694	0.0161868	0.00525071	0.00588389	0.00514885	0.00880278	0.0101913	0.00943882	0.00593583	0.00662209	0.00564703	0.00379026	0.00499346	0.0188962	0.0185786	0	0.0182292	0.0103374	0.0149582	0.00774321	0.0150105	0.0263946	0.0108945	0.010439	0.00851163	0	0	0.00708731	0.0205827	0	0.00464723	0.0153781	0.00566146	0.00999961	0.0150422	0.00803055	0.00936116	0	0	0.0120465	0.0147509	0.020037	0.00650186	0.0129135	0.00243249	0.00522839	0.0110606
CCDC12	0.0443638	0.0810095	0.0806413	0.10475	0.0776986	0.076838	0.0857687	0.120305	0.150581	0.0704652	0.0711636	0.0594139	0.0913678	0.164428	0.111597	0.145812	0	0.139101	0.0832695	0.0768537	0.10204	0.164207	0.05251	0.165482	0.0567754	0.0340333	0	0.0665576	0.0597991	0.0880431	0.0232836	0.134925	0.0759809	0.11299	0.0428579	0.0678128	0.110053	0.105459	0	0.10848	0.140718	0.0641085	0.0981452	0.0477732	0.0659872	0.131699	0.15255	0.0212361
NBEAL2	0.0181183	0.0117303	0.0137964	0.0183148	0.0131902	0.00498815	0.0158883	0.0233265	0.0152163	0.00920843	0.00259845	0.0172833	0.0192474	0.0103482	0.0282888	0.0212494	0	0.0215611	0.013302	0.0252236	0.0115714	0.0120021	0	0.0117277	0.0167906	0.00578381	0	0.0100773	0.00867032	0.0175584	0.00903881	0.0193541	0.0205852	0.024493	0.00228303	0.0144955	0.0167551	0.0186279	0	0.00897125	0.0176808	0	0.0168004	0.00521426	0.0103894	0.00162045	0.0304704	0.0247172
SETD2	0.642077	0.739503	0.677907	0.586457	0.625882	0.53972	0.534256	0.624958	0.709945	0.658979	0.64238	0.720516	0.554514	0.781694	0.733658	0.749125	0	0.710823	0.620153	0.695374	0.648176	0.727733	0.487605	0.770327	0.620155	0.682886	0.580648	0.463342	0.5996	0.483881	0.501344	0.658144	0.612222	0.683232	0.611817	0.742999	0.681831	0.75014	0	0.611164	0.73811	0.585432	0.676212	0.528993	0.520845	0.692388	0.746111	0.48196
KIF9	0.0282718	0.0406438	0.045532	0.0735936	0.0596457	0.0233938	0.0383587	0.0781217	0.105181	0.026401	0.0366071	0.0344425	0.0156605	0.0834709	0.0898169	0.11851	0	0.0726085	0.0533821	0.057157	0.0747916	0.0855962	0.0119674	0.111211	0.0248026	0.0230636	0.055805	0.0345795	0.0501614	0.0468342	0.0274605	0.0615006	0.0413283	0.0547389	0.0299273	0.0378676	0.0372289	0.0378354	0	0.0211427	0.0929712	0.0103692	0.0847247	0.0170591	0.0150502	0.0667638	0.0763205	0.170704
KLHL18	0.0762143	0.0904132	0.139837	0.17213	0.153544	0.106755	0.122831	0.142208	0.231675	0.173107	0.11513	0.125041	0.143545	0.171791	0.178546	0.187184	0	0.157035	0.14388	0.170808	0.189861	0.16536	0.101366	0.192109	0.126515	0.108689	0.407323	0.102323	0.127882	0.0984132	0.0775188	0.175022	0.191479	0.180275	0.0500058	0.191809	0.126246	0.20086	0	0.147857	0.170335	0.0863985	0.114617	0.131322	0.143615	0.180424	0.222143	0.154043
PTPN23	0.0812775	0.0629842	0.0864795	0.0880791	0.0901654	0.0858389	0.0985317	0.0867206	0.105381	0.0658133	0.075255	0.0721381	0.128849	0.121143	0.145641	0.100218	0	0.0984472	0.0887325	0.0986389	0.0952669	0.107377	0.0601053	0.100263	0.0900124	0.0967712	0	0.0662609	0.0830636	0.0725373	0.066719	0.12612	0.0866558	0.0949744	0.0620484	0.0669989	0.0729053	0.0881275	0	0.0943601	0.102905	0.0739334	0.085196	0.0800481	0.060106	0.0773502	0.110398	0.0112731
SCAP	0.160386	0.212375	0.238145	0.234612	0.227484	0.192466	0.23292	0.245837	0.32547	0.213586	0.210239	0.215931	0.215051	0.34945	0.303812	0.308949	0	0.27338	0.257845	0.272264	0.27104	0.325264	0.2065	0.309021	0.183026	0.142192	0.452916	0.139656	0.165787	0.179874	0.224829	0.345397	0.216753	0.237499	0.101282	0.198232	0.27785	0.210646	0	0.24354	0.290666	0.119128	0.255922	0.181481	0.161992	0.27704	0.325771	0.113895
ELP6	0.0843091	0.0704743	0.106222	0.0880145	0.0866493	0.0410626	0.0740657	0.107959	0.140469	0.0641455	0.0857342	0.08099	0.127257	0.181074	0.131346	0.166051	0	0.168521	0.104456	0.112906	0.127765	0.148791	0.112617	0.195096	0.0763853	0.0550444	0.351518	0.0475997	0.100685	0.0611739	0.0973451	0.129852	0.0966955	0.0773971	0.0559449	0.0829665	0.0744074	0.0947726	0	0.0613133	0.123781	0.0505024	0.129606	0.0146046	0.0883783	0.095051	0.123331	0.0687749
CSPG5	0.113957	0.184139	0.120793	0.143546	0.126836	0.162199	0.163623	0.203479	0.190101	0.0942464	0.181596	0.132612	0.182105	0.14932	0.152862	0.161188	0	0.136141	0.206648	0.158801	0.178029	0.139445	0.0679342	0.187558	0.175144	0.138435	0.139945	0.124863	0.105411	0.143821	0.0646555	0.21546	0.173485	0.117413	0.0493444	0.0976133	0.191675	0.215962	0	0.115386	0.144567	0.102231	0.149919	0.124508	0.133629	0.107092	0.125498	0.123045
SMARCC1	0.418924	0.43694	0.369629	0.347413	0.391369	0.330635	0.344144	0.391068	0.412435	0.330437	0.300102	0.387745	0.362074	0.452165	0.413665	0.427865	0	0.437398	0.356475	0.378518	0.39763	0.452903	0.300118	0.462821	0.353826	0.304921	0.407323	0.261718	0.412294	0.317204	0.26624	0.47545	0.41791	0.393778	0.27718	0.403098	0.375951	0.426381	0	0.22179	0.387157	0.288679	0.391349	0.261106	0.306859	0.504143	0.407128	0.253142
DHX30	0.151639	0.241914	0.241609	0.256071	0.29305	0.225459	0.283103	0.307658	0.325001	0.249276	0.211946	0.275445	0.255611	0.402232	0.297975	0.319641	0	0.280848	0.300218	0.327935	0.323334	0.348244	0.209156	0.343256	0.284746	0.321076	0.202786	0.157213	0.319827	0.210494	0.228697	0.387534	0.303697	0.246329	0.17701	0.24722	0.261578	0.257687	0	0.241896	0.279709	0.218433	0.273682	0.264323	0.204378	0.27692	0.289097	0.164385
MAP4	0.37591	0.309087	0.431076	0.483965	0.449961	0.430258	0.602828	0.557193	0.510037	0.443159	0.477039	0.454638	0.553317	0.45251	0.448027	0.523699	0	0.479687	0.560621	0.428622	0.472138	0.530119	0.469233	0.531725	0.545589	0.370602	0.886772	0.439746	0.421504	0.391131	0.353344	0.494926	0.486515	0.351131	0.269097	0.407094	0.472791	0.529099	0	0.43788	0.447898	0.414378	0.403184	0.424648	0.532451	0.458294	0.481796	0.335492
CDC25A	0.0139064	0.00455278	0.0019761	0.00152257	0.00315198	0	0.00104475	0.00181814	0.00300766	0.00794151	0.0019638	0.00260638	0	0.00478618	0.00366612	0	0	0.00629075	0.00251334	0.00279183	0.00194092	0.00634494	0	0	0.00566424	0.0168323	0	0.0217455	0.000973149	0.003371	0.013535	0.00234783	0.00238365	0.00203137	0.00562112	0.00133183	0.00171389	0.00306679	0	0	0.00194464	0	0.00442005	0	0	0	0.00312764	0.0106013
ZNF589	0.178315	0.12966	0.216198	0.160055	0.238059	0.160193	0.187407	0.190902	0.235853	0.125321	0.181632	0.235736	0.198393	0.273267	0.227725	0.210269	0	0.220146	0.19736	0.204587	0.202901	0.251194	0.229138	0.247172	0.192318	0.107473	0.101398	0.200858	0.139876	0.190027	0.118688	0.265003	0.197728	0.259521	0.10793	0.184843	0.195956	0.220289	0	0.229754	0.213129	0.196673	0.193754	0.149093	0.144453	0.163157	0.254211	0.255251
NME6	0.0351151	0.0267976	0.0233594	0.0307461	0.0183418	0.0141467	0.016045	0.0260043	0.0513735	0.0407106	0.0238884	0.0194093	0.0365945	0.0533824	0.0292752	0.058384	0	0.0293806	0.0354521	0.0239942	0.0367216	0.033496	0.0125985	0.0593345	0.00940807	0	0	0.0272509	0.0291878	0.00897033	0	0.0375868	0.0305103	0.0291598	0.0036996	0.0426679	0.0348953	0.0558529	0	0.020311	0.0259816	0.016176	0.0279122	0.00703575	0.0349608	0.0330868	0.0478988	0
SPINK8	0	0	0.00605188	0.0188699	0.00817093	0.00132828	0.00301303	0.00626762	0.0188647	0	0	0.00441751	0	0.0459369	0.00286964	0.0220669	0	0.0119367	0.00744751	0.00687355	0.00634262	0.0153502	0	0.021296	0.00339361	0	0	0.00362683	0.00792167	0.00224278	0	0.0103862	0.00392208	0.00272582	0.00680253	0.00248284	0.00592819	0	0	0	0.0138628	0	0.0123824	0	0	0.00124972	0.00825819	0
FBXW12	0	0.0320892	0.02012	0.0208631	0.0215459	0.0191282	0.00179279	0.0228949	0.0210138	0.00978136	0.0239635	0.0239694	0.00585865	0.0350036	0.0183626	0.0171409	0	0.0125693	0.0088573	0.0204011	0.0186768	0.0253893	0.0299137	0.0185513	0.0118568	0.0104251	0	0.00824459	0.0151676	0.0259825	0	0.0280921	0.0178589	0.00674683	0.0198231	0.0192655	0.0264532	0.0118965	0	0.0259479	0.0131484	0.00421454	0.0146313	0.00566775	0.00490897	0.0116554	0.0149852	0
PLXNB1	0.0482645	0.0112876	0.0131045	0.0165726	0.0174621	0.010934	0.0161535	0.0261136	0.0236837	0.00734943	0.0171181	0.00923119	0.0218428	0.0262181	0.0231457	0.0108877	0	0.0179838	0.0110354	0.0176862	0.0155236	0.0121999	0	0.00563618	0.022475	0.0108671	0	0.0415522	0.0197092	0.0151402	0.0973055	0.0155135	0.0267936	0.00744166	0	0.0176719	0.0145568	0.00418936	0	0	0.00485164	0.00321493	0.0343679	0.0133387	0	0.0106667	0.0181888	0.0335651
CCDC51	0.00371112	0.0070314	0.003201	0.017695	0.0155081	0.00159772	0.0116663	0.0103599	0.0196992	0.00304817	0.0110119	0.00891639	0.00454926	0.0189072	0.0164597	0.0120677	0	0.00979151	0.0106257	0.0101839	0.0118625	0.0180179	0.00508177	0.0248403	0.0128402	0.0143683	0	0.0170044	0.00725525	0.00972123	0.00903881	0.0155683	0.0172847	0.00208101	0	0.0135559	0.0136414	0.00637098	0	0.0110544	0.0119457	0	0.019402	0.00770882	0.0108521	0.0119315	0.017999	0
TMA7	0.156572	0.127492	0.11276	0.266396	0.215677	0.207222	0.217593	0.219406	0.197204	0.0829205	0.120741	0.146301	0.155404	0.223702	0.129152	0.197932	0	0.151822	0.245728	0.112288	0.183519	0.140842	0.108805	0.212296	0.253666	0.122422	0	0.194227	0.245597	0.157624	0.124253	0.19544	0.164851	0.0530978	0.0695358	0.0791812	0.177508	0.151278	0	0.133885	0.111434	0.101245	0.183753	0.148134	0.167712	0.097889	0.0690214	0.0687478
ATRIP	0.00637483	0.0466209	0.0245774	0.0234597	0.0154117	0.0322124	0.0122453	0.0212835	0.0300052	0.0213375	0.0222719	0.0398285	0.0282082	0.0510604	0.0269315	0.023682	0	0.0206949	0.0242476	0.0233782	0.0313559	0.0390466	0.00477847	0.0333079	0.0297525	0.039072	0.101398	0.00902528	0.0340084	0.0212084	0.0166748	0.0270349	0.0202759	0.0152953	0	0.0214604	0.0124385	0.0122583	0	0.0463604	0.0304092	0.00261197	0.0310904	0.0109321	0.0426368	0.0283608	0.0466155	0.0099028
SHISA5	0.059721	0.095039	0.074308	0.0918316	0.0715442	0.0840532	0.101456	0.131654	0.129993	0.0639988	0.107859	0.0718962	0.0805487	0.145794	0.0901405	0.121085	0	0.133568	0.142794	0.141508	0.0950525	0.11182	0.0514222	0.108578	0.133899	0.0528605	0.49212	0.0365765	0.0891018	0.0625221	0.0492492	0.131286	0.0921772	0.0665865	0.072166	0.0585856	0.112777	0.114079	0	0.0800391	0.0939202	0.0688159	0.0792892	0.0653084	0.108297	0.0543399	0.0492032	0.132267
PFKFB4	0.05085	0.0807889	0.0687797	0.0769269	0.0492258	0.0373596	0.0697501	0.0844401	0.0880415	0.0477298	0.060979	0.0526392	0.0613884	0.0896468	0.110883	0.0820396	0	0.113546	0.0475202	0.0526716	0.0509342	0.129068	0.0212125	0.0650021	0.0652402	0.0468376	0	0.0328521	0.04582	0.0423781	0.0254528	0.0703618	0.0649425	0.0717056	0.0607997	0.0827206	0.0805869	0.0592328	0	0.0571451	0.0909138	0.030831	0.0597807	0.0291626	0.0784689	0.0851672	0.142432	0.116798
COL7A1	0.136459	0.103889	0.14413	0.112897	0.171222	0.14182	0.117256	0.107177	0.205927	0.0495676	0.0623816	0.0883402	0.0793469	0.252569	0.171648	0.223019	0	0.215546	0.0995075	0.188544	0.178391	0.142741	0.0317389	0.146277	0.0593347	0.0528242	0.367218	0.100905	0.170032	0.186936	0.0476797	0.236651	0.102599	0.144237	0.109859	0.168818	0.0849664	0.0735884	0	0.0420463	0.174596	0.0470126	0.175835	0.0671205	0.126074	0.159006	0.182289	0.0828295
UQCRC1	0.0848778	0.173494	0.109624	0.12618	0.114975	0.133251	0.141179	0.131015	0.166774	0.0600656	0.0913828	0.0694674	0.127477	0.161606	0.151965	0.122097	0	0.120238	0.110213	0.0808396	0.127147	0.132422	0.0790678	0.15882	0.153663	0.0588934	0	0.114761	0.122837	0.104029	0.10427	0.143409	0.122911	0.0716787	0.0584947	0.0591462	0.103401	0.0952916	0	0.105648	0.10851	0.0648051	0.103177	0.0875624	0.131234	0.0837854	0.13323	0.0864408
SLC26A6	0.0110884	0.0292008	0.0183446	0.00770315	0.0234868	0.0171257	0.0228898	0.0147831	0.014855	0	0.00859827	0.0065049	0.0180905	0.0095211	0.00937406	0.0161055	0	0.0201135	0.0185776	0.0148203	0.0131329	0.0148063	0	0.00720532	0.00365695	0.0116937	0	0	0.011223	0.00727447	0.035624	0.0152272	0.0261862	0.00577941	0	0.00987624	0.0109058	0.00267855	0	0.0083592	0.0133533	0.0158173	0.0153518	0.0180538	0.011021	0.0014305	0.0325813	0.00607723
CELSR3	0.0913782	0.0614023	0.0896574	0.0749566	0.0700972	0.0639206	0.0998432	0.0856362	0.0889796	0.0870577	0.0582175	0.0548454	0.082771	0.0943431	0.115774	0.0641529	0	0.0815202	0.102829	0.112869	0.0941136	0.1009	0.0191249	0.073642	0.0832972	0.0750712	0	0.0528102	0.0879346	0.0768084	0.0453416	0.150957	0.0929766	0.0833053	0.0644937	0.0704168	0.105314	0.0851634	0	0.0799394	0.0839906	0.100473	0.101651	0.0444419	0.0806623	0.121057	0.0967058	0.143087
NCKIPSD	0.0983427	0.0806811	0.0868478	0.0998507	0.0918928	0.10774	0.108709	0.12053	0.116631	0.105746	0.0885662	0.0711132	0.0853747	0.101506	0.109426	0.0929915	0	0.0770156	0.0855505	0.0858607	0.100842	0.129965	0.0720366	0.0930086	0.12431	0.114521	0	0.101774	0.119142	0.0532226	0.112318	0.128385	0.107061	0.071185	0.0754278	0.0794877	0.0919321	0.122745	0	0.0793216	0.0889231	0.0849349	0.0995853	0.0762003	0.096449	0.045816	0.0791503	0.0388922
IP6K2	0.16389	0.256702	0.234164	0.220414	0.241367	0.168169	0.307894	0.239142	0.264274	0.189938	0.208146	0.226207	0.212904	0.302065	0.259869	0.249504	0	0.265889	0.24819	0.184259	0.198539	0.253246	0.171775	0.270059	0.215076	0.254561	0.34807	0.176631	0.211533	0.184373	0.301878	0.321591	0.244545	0.198976	0.116663	0.178287	0.289417	0.269669	0	0.203588	0.255495	0.205821	0.224888	0.220377	0.207697	0.226071	0.261716	0.168851
PRKAR2A	0.37116	0.378186	0.442693	0.36086	0.420711	0.365423	0.357075	0.40229	0.479629	0.36307	0.349419	0.406334	0.285374	0.526889	0.464384	0.41412	0	0.443921	0.337902	0.45638	0.466439	0.506566	0.326576	0.458202	0.400857	0.435584	0.620852	0.354861	0.367416	0.266243	0.320867	0.540734	0.45039	0.365727	0.327274	0.44581	0.384758	0.46653	0	0.372347	0.479503	0.353491	0.44041	0.271206	0.387945	0.478591	0.484329	0.546496
SLC25A20	0.0260019	0.0248211	0.0193259	0.0281467	0.0343672	0.0248648	0.0144439	0.0321659	0.0360069	0.0181485	0.014753	0.0203467	0.0243457	0.0507656	0.0501822	0.0407605	0	0.0196462	0.0197491	0.0268912	0.0274971	0.0343392	0	0.0290609	0.0208548	0.034702	0.055805	0.0125873	0.0247761	0.0201377	0.015936	0.0256189	0.0285157	0.0287402	0.00609153	0.0153791	0.0148102	0.031394	0	0.0321488	0.034823	0.019078	0.0422566	0.0201772	0.0135711	0.0449864	0.0285645	0.103818
ARIH2OS	0	0.00121194	0.00467043	0.00739976	0.00318032	0	0.00694048	0.019051	0.018694	0.00596702	0.00597775	0.00431251	0.0092317	0.0440561	0.0213073	0.0193319	0	0.0199301	0.0102905	0.00731272	0.00489949	0.0242273	0.0138151	0.0304696	0.000843139	0	0	0.00549326	0.00843436	0.00249788	0	0.014406	0.0123665	0.00912332	0	0.00106742	0.0112686	0.00310574	0	0	0.0106806	0.0212572	0.00857198	0	0	0.00410648	0.0186876	0.0157972
ARIH2	0.263655	0.315074	0.338798	0.367415	0.443411	0.315038	0.332046	0.395364	0.479749	0.289703	0.340708	0.335863	0.372879	0.516267	0.502757	0.43461	0	0.430753	0.318819	0.404393	0.407247	0.434364	0.225331	0.498797	0.293423	0.247051	0.173334	0.234667	0.302609	0.279578	0.181188	0.466516	0.338232	0.328303	0.278729	0.370028	0.285331	0.406043	0	0.281995	0.412959	0.288334	0.376253	0.250687	0.261512	0.449567	0.458201	0.28919
P4HTM	0.275821	0.199209	0.211259	0.29389	0.273803	0.229323	0.28127	0.3434	0.375698	0.18707	0.251953	0.208584	0.273145	0.404755	0.392602	0.366986	0	0.387875	0.356858	0.258453	0.29664	0.304622	0.186792	0.351397	0.243475	0.220215	0.101398	0.251448	0.248486	0.2274	0.366512	0.423644	0.314174	0.219468	0.120903	0.248868	0.331922	0.27966	0	0.202351	0.333654	0.178704	0.277245	0.195466	0.225158	0.245601	0.237083	0.0977805
WDR6	0.112657	0.124833	0.164457	0.186742	0.155788	0.12716	0.270893	0.198099	0.168404	0.129317	0.122126	0.14367	0.176098	0.174214	0.245278	0.14478	0	0.148878	0.187124	0.163751	0.185225	0.177135	0.137628	0.164011	0.194068	0.177418	0.407323	0.196425	0.177555	0.198659	0.200643	0.15409	0.246195	0.177805	0.116334	0.170952	0.191839	0.232916	0	0.190622	0.160961	0.188001	0.164816	0.201874	0.219243	0.085438	0.177935	0.219221
DALRD3	0.0252089	0.0243265	0.0333586	0.0681756	0.0855403	0.0204056	0.0457767	0.0634597	0.0695373	0.026853	0.0329978	0.0146829	0.0343849	0.0671967	0.0573579	0.117337	0	0.087415	0.0261527	0.0452904	0.0410017	0.0603799	0.0362754	0.090953	0.0259702	0.0106376	0	0.0335879	0.0415415	0.0491292	0.0373376	0.0501694	0.0366184	0.0336804	0.00978527	0.0321847	0.0531731	0.0420156	0	0.0368869	0.0668283	0.0226316	0.0296913	0.00574284	0.022308	0.011651	0.0752057	0.0166809
NDUFAF3	0	0.027237	0.0293932	0.0385964	0.0242278	0.0291226	0.0498651	0.0658644	0.0466033	0.0156191	0.0328402	0.0351203	0.0250456	0.0760826	0.0392813	0.0362295	0	0.050884	0.0728354	0.0192552	0.0491659	0.0380626	0.0370966	0.0549889	0.0809099	0.0226202	0.34807	0.0378945	0.0450479	0.0269569	0.0302365	0.0348247	0.0539465	0.00726407	0.00779406	0.0183304	0.0182571	0.0243246	0	0.0333428	0.0400042	0.0246104	0.0452798	0.00916868	0.0374983	0.0327456	0.0212306	0.00452403
IMPDH2	0	0.0492731	0.0162897	0.0112966	0.0136865	0.011241	0.0271547	0.0294904	0.0295485	0.0115552	0.0216412	0.027756	0.0191495	0.0271987	0.0278004	0.00694747	0	0.0139346	0.0152186	0.0252101	0.0131309	0.0167069	0.0127455	0.0199336	0.0295406	0.0260382	0	0.0248517	0.0140799	0.0108602	0.0133768	0.0223541	0.0137459	0.0146366	0	0.0119313	0.00939761	0.0140593	0	0.00170082	0.0146125	0.00413962	0.0080028	0.00494174	0.00702146	0.00412445	0.00927189	0.0212361
QRICH1	0.304885	0.277228	0.25443	0.265706	0.268842	0.279308	0.182885	0.315018	0.315502	0.302949	0.255212	0.308883	0.322136	0.424451	0.354077	0.335325	0	0.378655	0.274786	0.330098	0.313642	0.377169	0.237767	0.345476	0.215544	0.290081	0.447527	0.132638	0.234818	0.205587	0.256531	0.307315	0.262372	0.231836	0.303076	0.288333	0.256094	0.224701	0	0.219311	0.297056	0.213513	0.307508	0.153403	0.200347	0.315444	0.310753	0.220254
QARS	0.029269	0.0354468	0.0270459	0.050908	0.0369769	0.0426722	0.0394626	0.0486538	0.0495606	0.0374354	0.0116595	0.0313939	0.0678765	0.0657398	0.0587621	0.0375347	0	0.04187	0.0364143	0.0333678	0.0429877	0.0351249	0.0580656	0.032595	0.0505406	0.0402422	0	0.0369002	0.027467	0.047092	0.0886342	0.051501	0.0328942	0.0293459	0.0275802	0.0334335	0.034277	0.0267195	0	0.0163844	0.0467199	0	0.0258661	0.0279933	0.0138908	0.0225915	0.0261997	0
USP19	0.0409162	0.0269179	0.035322	0.0474356	0.0437903	0.0400409	0.0695128	0.0580539	0.0637257	0.029746	0.022252	0.0236495	0.041283	0.0573611	0.0338247	0.0471693	0	0.0586006	0.0651707	0.0473454	0.0694985	0.0490775	0.0368778	0.0491505	0.0461606	0.0349772	0	0.00837381	0.0346604	0.0280871	0.0842712	0.0480415	0.0590458	0.0298862	0.0185789	0.025062	0.0399056	0.0583487	0	0.0199048	0.0398736	0.0134463	0.0292757	0.0311957	0.0505528	0.0537959	0.0375179	0.0763443
LAMB2	0	0	0.00295803	0.00085027	0.00166483	0.011324	0.00295116	0	0.00308878	0.00560234	0.00298897	0.00352413	0	0	0.00491239	0.00238801	0	0.00272037	0.00355975	0	0	0.00826664	0	0	0.00485715	0.00782147	0	0	0.00124501	0	0.0166748	0.00660196	0.00297387	0.00368044	0.020827	0.00255292	0.00152306	0	0	0	0.0022715	0	0.00286592	0	0.0166569	0.00412445	0.00109529	0
CCDC71	0.0129994	0.0029332	0.00965249	0.0102087	0.0146559	0	0.0180796	0.0214284	0.0122288	0.004771	0.0153191	0.0031845	0.00738839	0.0189561	0.0133374	0.0150629	0	0.00968167	0.0188237	0.0113397	0.0140284	0.0122924	0.00735979	0.0162095	0.0129513	0	0	0.0143293	0.0151766	0.024997	0.0648375	0.0233825	0.00241623	0.012195	0	0.00586575	0.0144386	0.0207762	0	0.00745766	0.00652247	0.00961594	0.00783844	0.0211813	0.00393118	0.0304381	0.00441963	0.00607723
KLHDC8B	0.0188736	0.0245779	0.0194548	0.0221414	0.0193232	0.00858492	0.0184096	0.0140671	0.0275126	0.00718624	0.0140827	0.0120483	0.0252483	0.0445199	0.0208022	0.0133206	0	0.020374	0.0219784	0.0179941	0.0225094	0.0275121	0.00905137	0.0126361	0.0284152	0.0233024	0.101398	0.0220771	0.0102341	0.0129761	0.0162871	0.0136209	0.0214874	0.0168663	0	0.0169578	0.0170971	0.0127599	0	0.00851456	0.0218099	0.0138772	0.0224562	0.0104152	0.0205265	0.01238	0.0208426	0
C3orf84	0	0.00364587	0.00115325	0.00795445	0.00414426	0	0	0.00134931	0.00194542	0	0.00177634	0.00206091	0	0.00250064	0	0	0	0	0	0.000850968	0	0.00186204	0	0.00175459	0	0	0	0	0.00334742	0	0	0.00534353	0.00248147	0	0	0.00410201	0	0	0	0	0.00332612	0	0.002583	0	0	0	0.00260357	0
CCDC36	0.0173891	0	0.00854239	0.00966258	0.0101569	0.00886507	0.010756	0.0131126	0.00921035	0	0.00204914	0.00746377	0.00209513	0	0.00742627	0.0107811	0	0.00786487	0.00309193	0.00950439	0.0100247	0.0088044	0	0.00802353	0.0019893	0.0108671	0	0	0.00847122	0.0180226	0	0.00677861	0.011329	0.00557072	0	0.00347782	0.0132744	0.0171231	0	0.0123866	0.00783756	0.00681565	0.039354	0	0	0.0151373	0.00310306	0.125216
C3orf62	0.0362133	0.0599587	0.0554317	0.0596939	0.041703	0.0340939	0.0863338	0.0562387	0.0681253	0.0341886	0.0520724	0.0424454	0.0662939	0.0701521	0.0756277	0.0815652	0	0.0609946	0.0593339	0.0637186	0.0583572	0.0862972	0.0340631	0.0821052	0.0498012	0.0473671	0	0.0411392	0.0500782	0.0576383	0.0363573	0.0808875	0.0679373	0.0610996	0.0311873	0.0540261	0.0943307	0.0741563	0	0.0661326	0.0614235	0.0277391	0.0318976	0.0567258	0.038275	0.0634849	0.057958	0.0797179
USP4	0.135509	0.19614	0.165661	0.173843	0.183751	0.170837	0.150191	0.23105	0.257633	0.230339	0.187031	0.243033	0.169835	0.308832	0.266571	0.24046	0	0.26236	0.195539	0.215505	0.199824	0.272645	0.262904	0.248695	0.206528	0.139006	0.292265	0.0883114	0.153498	0.125147	0.137215	0.262706	0.221913	0.22379	0.223534	0.247592	0.208687	0.225028	0	0.161204	0.254474	0.111946	0.173353	0.105657	0.131069	0.39375	0.320404	0.15452
RHOA	0.0954865	0.167289	0.132935	0.156262	0.155131	0.139819	0.159536	0.188713	0.216896	0.125543	0.165582	0.164612	0.171224	0.167459	0.12671	0.176866	0	0.130797	0.202055	0.134479	0.189298	0.188126	0.235198	0.225709	0.214729	0.162325	0.407323	0.161234	0.127774	0.0959513	0.185776	0.227479	0.176783	0.126864	0.144871	0.166352	0.193292	0.201391	0	0.128704	0.155575	0.136819	0.204734	0.130036	0.142414	0.150547	0.158291	0.071129
TCTA	0.0378991	0.0295907	0.0545072	0.0484567	0.0295864	0.0355243	0.0187212	0.0606462	0.0700245	0.0535553	0.0656071	0.0202193	0.0346203	0.0529004	0.0737899	0.0857091	0	0.0808726	0.0511304	0.0351644	0.0422463	0.0885322	0.0396887	0.0915808	0.0273337	0.0522178	0	0.0387603	0.0238683	0.0338638	0.0983939	0.0426679	0.0560371	0.0311698	0.0320792	0.041258	0.053928	0.0667283	0	0.0389123	0.0660967	0.0369251	0.059736	0.022539	0.00890378	0.0695035	0.0770791	0.0452576
AC104452.1	0	0.00453167	0.000341309	0	0	0	0	0	0.000675757	0	0	0	0	0	0	0.00107388	0	0	0.00182102	0	0	0.000569624	0	0	0	0	0	0	0.000837632	0	0	0	0.00059557	0	0	0	0	0	0	0	0	0	0	0	0	0	0	0
DAG1	0.0961299	0.0631776	0.103895	0.100164	0.104409	0.0774222	0.112767	0.119636	0.155052	0.1187	0.0866602	0.107344	0.112169	0.114059	0.125479	0.131246	0	0.139988	0.0899307	0.0967102	0.118406	0.116164	0.1104	0.175051	0.0676462	0.0604571	0	0.101173	0.0899469	0.0879075	0.0216411	0.109811	0.107938	0.110587	0.045363	0.107723	0.0994692	0.0969374	0	0.116025	0.0854028	0.099622	0.119103	0.073048	0.120352	0.136892	0.133168	0.150828
BSN	0.24543	0.282161	0.331121	0.385208	0.376674	0.321986	0.383382	0.448827	0.507983	0.331862	0.279188	0.364624	0.307731	0.388801	0.396177	0.360021	0	0.368996	0.381632	0.349583	0.415798	0.457061	0.436942	0.469649	0.33948	0.344868	0.43221	0.278784	0.358862	0.265011	0.261715	0.504928	0.353273	0.338241	0.190308	0.3092	0.384289	0.422565	0	0.306136	0.445701	0.25136	0.290584	0.273471	0.278439	0.471235	0.474606	0.315458
APEH	0.0364276	0.0563634	0.038579	0.04492	0.0410084	0.0268121	0.0488434	0.0575065	0.0539479	0.00747667	0.0401702	0.0241614	0.0650895	0.0334756	0.0497004	0.0317671	0	0.045859	0.0462874	0.0499809	0.0426264	0.030525	0.0295041	0.0304081	0.0828123	0.0232073	0.391722	0.0215321	0.0258356	0.043034	0.0738706	0.0407516	0.0595823	0.0301598	0.0172733	0.0393497	0.0246261	0.0239135	0	0.0170973	0.0319676	0.0226674	0.0377411	0.0170504	0.0273598	0.0240879	0.0293654	0
MST1	0.0174741	0.0133116	0.0155104	0.0122627	0.0221562	0.0157908	0.0107251	0.0199147	0.0313322	0.00225965	0.0133867	0.00746425	0.0202416	0.0348967	0.0352392	0.0374467	0	0.0275453	0.0114586	0.021307	0.0184537	0.00942392	0.00928867	0.0222519	0.00253255	0.00782754	0	0.01344	0.00797674	0.0168672	0.0108413	0.0160346	0.0290613	0.0152024	0	0.00852933	0.0230406	0.0134953	0	0.00277902	0.0124091	0.0147437	0.0124984	0.0217192	0.0165236	0.00499739	0.0313809	0
RNF123	0.023727	0.0740163	0.0668916	0.107509	0.0956692	0.0635387	0.0881247	0.0981857	0.12544	0.0470402	0.0427176	0.0505347	0.0741345	0.143133	0.132336	0.0961936	0	0.115071	0.0724999	0.0876295	0.101868	0.0907724	0.0336717	0.124038	0.0703084	0.0430094	0.055805	0.0652579	0.0861301	0.0570694	0.121531	0.144524	0.0607522	0.0745236	0.0254038	0.0737866	0.116931	0.0835634	0	0.0917472	0.136739	0.0896392	0.0835399	0.0418241	0.0668224	0.11823	0.137891	0.0635089
GMPPB	0.0049756	0.016051	0.0119395	0.0168434	0.0111777	0.0081077	0.0125571	0.0221828	0.0259796	0	0.00814373	0.00761239	0.00546849	0.0236548	0.0163185	0.0126495	0	0.0146866	0.014178	0.020461	0.0111706	0.00884964	0.0259426	0.0272946	0.00567845	0.019283	0	0.00807365	0.0156356	0.0149551	0	0.0186343	0.0174921	0.00460801	0.0169382	0.00433643	0.0178001	0.00478235	0	0.00564908	0.0210354	0.00276562	0.00436396	0.00298476	0.00647273	0.0122559	0.00746426	0
IP6K1	0.222793	0.301421	0.297768	0.366618	0.358587	0.313178	0.283091	0.36525	0.460178	0.341698	0.373413	0.392269	0.352441	0.451642	0.386962	0.389276	0	0.41156	0.36629	0.323695	0.406069	0.388127	0.395593	0.423306	0.323975	0.295988	0	0.236607	0.254753	0.282588	0.250162	0.405884	0.36363	0.237558	0.28649	0.31104	0.304793	0.343043	0	0.197281	0.419474	0.183129	0.320578	0.264491	0.255508	0.352177	0.394579	0.182996
CDHR4	0	0	0	0	0.00248483	0	0.00263487	0	0	0	0	0.00166406	0	0	0	0	0	0	0	0	0.000958513	0.00159487	0	0.00324126	0.0035552	0	0	0	0	0	0	0	0.00148827	0	0	0	0.00179978	0	0	0	0	0	0	0.00588572	0	0.00368031	0.00108904	0
INKA1	0	0.0173421	0.00712561	0.00934422	0.00320806	0.00491034	0.00584314	0.00293457	0.00943655	0.00104663	0.00641398	0.00400379	0.0122549	0.00721835	0.00999017	0.00690672	0	0.0129954	0.0127375	0.00697445	0.0058506	0.0038682	0.0130209	0.0183197	0.00944075	0.0195724	0	0	0.00183822	0.00618442	0.0065716	0.00684864	0.00783942	0.0016025	0	0.00727846	0.00227456	0.0017483	0	0.0039246	0.0126001	0	0.00742467	0.00654525	0.00408308	0	0	0
UBA7	0	0	0.00218134	0.000581747	0	0	0.00474542	0	0.00189981	0	0	0.00109501	0	0	0.00567352	0	0	0.0019695	0	0	0.00205245	0.00101133	0.00854114	0	0	0	0	0	0.000570868	0.00400155	0	0	0	0	0	0	0	0.00619145	0	0	0	0	0.00533699	0	0	0	0	0
TRAIP	0	0.00833419	0.00220612	0.00609388	0.00465933	0.00184933	0.0130284	0.00890762	0.00708191	0.000965657	0.00233465	0	0.0109343	0.00762946	0.0057344	0.00229294	0	0.00951181	0.00420678	0.00712776	0.00534252	0.0067267	0.00283136	0.00778526	0.00507598	0.0113536	0	0.0125577	0.00542907	0.0037303	0.0106777	0.0139365	0.0125011	0	0	0.00468009	0.0119199	0	0	0	0.00498857	0.0117713	0	0.00545596	0.00228201	0.00151832	0.0063577	0.0552251
CAMKV	0.159517	0.160414	0.173137	0.164613	0.204197	0.16519	0.295012	0.275112	0.210745	0.138114	0.145665	0.0998541	0.13559	0.201912	0.171593	0.135004	0	0.198261	0.181995	0.183055	0.203507	0.155063	0.139551	0.201681	0.22206	0.127329	0.101398	0.193243	0.175076	0.19758	0.265184	0.229596	0.222796	0.155917	0.151241	0.107853	0.221095	0.168979	0	0.174441	0.13068	0.102187	0.21415	0.169015	0.156076	0.0674108	0.127346	0.0856066
MST1R	0.0137233	0	0.00388423	0.0076075	0.0152832	0.00554434	0.0113439	0.0035409	0.0105727	0.00810012	0.00544947	0.0127502	0.00863137	0.0187271	0.00996223	0.00751489	0	0.0108486	0.00840332	0.00557579	0.00868814	0.0102428	0	0.0128833	0.00150835	0.00700151	0	0.00736417	0.00284588	0.00154338	0	0.0105289	0.0149625	0.00661399	0	0.00977632	0.0105093	0.0104162	0	0.00777744	0.0124946	0	0.00442565	0.00480635	0.00685756	0.0223407	0.0096765	0
MON1A	0.0725836	0.0510938	0.0412678	0.0355385	0.0490307	0.0254511	0.0500165	0.0627733	0.0719367	0.0505902	0.0489955	0.0554258	0.0632543	0.0663691	0.0564158	0.076236	0	0.059796	0.0630501	0.0573837	0.0682786	0.0529426	0.0451232	0.0544594	0.0754181	0.0219618	0	0.0295607	0.0219211	0.0368042	0.014026	0.0537752	0.0509737	0.034583	0.06026	0.0546895	0.0434873	0.0429986	0	0.0540447	0.0724936	0.0367301	0.0348793	0.0359604	0.0296879	0.142143	0.044743	0.037379
RBM6	0.706904	0.894272	0.836456	0.985441	0.979703	0.880983	0.828848	0.933473	1.14272	0.846878	0.878157	0.894051	0.860236	1.23815	1.12459	1.13429	0	1.20553	0.892304	1.06307	1.07534	1.01414	0.859269	1.14349	0.824451	0.733091	0.580648	0.717552	0.838969	0.786561	0.735758	1.07623	0.971399	0.836465	0.880375	1.04889	1.00583	0.934747	0	0.793419	1.09774	0.758368	0.966109	0.683705	0.827471	0.938755	1.1228	0.615678
RBM5	0.300767	0.307364	0.331337	0.333826	0.471236	0.354868	0.422839	0.400589	0.441218	0.288203	0.342423	0.38131	0.337674	0.397926	0.365468	0.400973	0	0.349478	0.347336	0.31574	0.441013	0.352687	0.343181	0.376095	0.406289	0.232189	0.139945	0.270534	0.361206	0.222438	0.251712	0.446654	0.374931	0.271989	0.282372	0.365585	0.37019	0.452372	0	0.334183	0.383674	0.229552	0.456626	0.33845	0.305158	0.290645	0.403319	0.192284
SEMA3F	0	0.0198534	0.000543057	0.00627113	0.00312303	0.00269426	0.00129985	0.0134144	0.00540665	0.00357186	0.00143476	0.00363445	0.0212208	0	0.00759229	0.0155601	0	0.0095047	0.00364756	0.00850948	0	0.00141432	0	0.00656548	0.0132853	0.00627678	0	0.0166845	0.00817455	0.00738501	0	0.00980976	0.00961351	0.00695315	0.0179579	0.00511359	0.0151168	0.00828977	0	0.00258023	0.00487827	0.0169775	0.00593623	0.0106679	0.00228201	0	0.00497006	0
SLC38A3	0.0138952	0	0.00496115	0.00734972	0.0026288	0.00660752	0.00376075	0.00746959	0.00704152	0	0.0123913	0.0131553	0.0175737	0.00295161	0.010396	0.00738912	0	0.00842455	0.00112443	0.00775957	0.003104	0.0111116	0	0.00473376	0.00697307	0	0	0	0.00694641	0.00683948	0	0.00888656	0.0103691	0.0042409	0	0.00637551	0.00430776	0.0103165	0	0.0139913	0.00112874	0.00537928	0.0126995	0.00477374	0.00420716	0	0.00106415	0
GNAI2	0.106478	0.140178	0.173316	0.155735	0.165277	0.0961489	0.220518	0.265432	0.220987	0.123121	0.151244	0.165061	0.259468	0.206903	0.220024	0.220752	0	0.210292	0.190274	0.164989	0.166678	0.202127	0.173329	0.213252	0.201558	0.123542	0.055805	0.144989	0.144912	0.130685	0.15851	0.203254	0.214505	0.167127	0.0601879	0.149027	0.25391	0.225153	0	0.177335	0.170463	0.126221	0.167036	0.13484	0.144105	0.208735	0.210813	0.273983
SEMA3B	0	0.00682785	0.0149565	0.00442137	0.0144389	0.0110214	0.0196731	0.0174136	0.015383	0.00283421	0.00716146	0.014908	0.0171221	0.0114213	0.0170802	0.00522696	0	0.00926392	0.00762825	0.00657369	0.0111325	0.0175042	0.00834632	0.0174256	0.0159433	0.0238029	0	0.0185272	0.00849851	0.0161068	0.013535	0.0140774	0.0178796	0.020472	0.00554575	0.0112376	0.0041855	0.00809775	0	0.00751859	0.00864475	0.00652258	0.0110418	0.00847919	0	0.0166026	0.0108284	0.0812339
LSMEM2	0	0.00632994	0.00202251	0.00314036	0.00347839	0	0	0	0.00255487	0	0.000854384	0	0	0.00294694	0.00208313	0.00377358	0	0.00108027	0	0.00247748	0.0010109	0.00486585	0	0.00310611	0	0.00476065	0	0.00643742	0.00396599	0	0.014285	0.00517859	0.00270315	0.0021602	0	0.00110924	0	0	0	0	0	0	0	0	0	0	0.00497888	0.031812
IFRD2	0.0388661	0.0183597	0.0195726	0.0238729	0.0342532	0.0420865	0.037338	0.0529145	0.0429928	0.0123947	0.0222715	0.0372203	0.0381431	0.0394235	0.0324263	0.0490733	0	0.0593834	0.031046	0.0247854	0.0458042	0.0281612	0.00477847	0.057961	0.0249725	0.012597	0	0.0419474	0.0244508	0.0189746	0.0261512	0.037486	0.0311694	0.00931434	0.0106175	0.0317888	0.0329415	0.0208133	0	0.0252425	0.0380064	0.00712994	0.0211252	0.0267182	0.00645837	0.026934	0.0442471	0.0735399
HYAL3	0	0	0.00160381	0.00493571	0.00250409	0.00297854	0.00833519	0.0156211	0.00559377	0.00205353	0.00331636	0	0.00657469	0.0026365	0	0	0	0	0.00845323	0.00694192	0.0015399	0.003221	0.00692641	0.00159539	0.000894201	0	0	0.00433675	0.00127512	0.0020336	0.0487363	0.00218148	0.00292115	0.00238856	0	0.00302869	0.0125327	0.0023454	0	0	0.00229994	0	0.00405925	0.00659425	0.00530956	0.00222293	0.00494028	0.0173504
HYAL1	0.00353739	0.0294161	0.0225187	0.0298994	0.0190736	0.00966312	0.0089934	0.012342	0.0242204	0.0101104	0.0128575	0.00617392	0.0193406	0.0237499	0.0257048	0.0263072	0	0.0313642	0.0172901	0.0218325	0.0374335	0.0332942	0.0198773	0.0285463	0.0126745	0	0	0.0286896	0.0182264	0.0146714	0.0124972	0.0267848	0.0227583	0.0282413	0	0.0209013	0.0165008	0.0138516	0	0.00389094	0.0160435	0.00802626	0.0193163	0.0105904	0.0527484	0.00385881	0.0308555	0.101133
HYAL2	0	0.00121194	0.0139151	0.00678401	0.0104507	0.0133097	0	0.00519224	0.0167115	0.00213617	0.0166873	0.0075648	0.00114644	0.0120427	0.0146592	0.013074	0	0.0185975	0.0152613	0.00975253	0.0155732	0.0143426	0.0311935	0.00501056	0.0122209	0	0	0	0.00594383	0.00326492	0	0.00709179	0.0102719	0.00673387	0	0.000612241	0.00318998	0.0058743	0	0.00913663	0.00991287	0	0.00591198	0.0162339	0	0.0103936	0.00322509	0
TUSC2	0.0471748	0.0226989	0.0521141	0.0542551	0.0501662	0.0538607	0.0781183	0.071899	0.0726048	0.0191493	0.0624027	0.0409609	0.0859097	0.0664154	0.0683922	0.0481096	0	0.0398307	0.0866183	0.0408046	0.0590935	0.0559833	0.0148726	0.0530261	0.0860796	0.0278422	0	0.0363349	0.0553812	0.0261704	0.0520641	0.0580139	0.0555409	0.0126296	0.004218	0.0227177	0.0543427	0.0544452	0	0.00720413	0.0440112	0.0614468	0.0377843	0.0350394	0.0582663	0.0377203	0.0194216	0.031812
RASSF1	0.0195299	0.0200549	0.0213081	0.0245102	0.0202227	0.0193292	0.0314603	0.0321095	0.0364658	0.0317279	0.0295215	0.0236092	0.0444355	0.0547009	0.0508877	0.0375025	0	0.0428989	0.0278915	0.0294197	0.0436737	0.0396589	0.0223034	0.0361196	0.0157554	0.0270608	0	0.0160119	0.0222681	0.0125432	0.0609183	0.075117	0.0356527	0.025748	0.00561313	0.0386737	0.0428614	0.0432259	0	0.0297573	0.0473557	0.016459	0.0231722	0.014308	0.0298134	0.0135766	0.0223368	0.123861
ZMYND10	0.0105499	0.00310965	0.00446936	0.00144166	0.00196412	0	0.00654784	0.00689003	0.00261993	0.00865496	0.00400857	0.000952941	0	0.00511083	0.0144192	0.00122791	0	0.00357125	0.00348386	0.00600976	0.00435712	0.00412875	0	0	0	0.00327634	0	0.00804311	0.00230098	0.00926815	0.0130328	0.00194345	0.00760189	0.00265074	0	0.00402141	0.0209448	0.00691649	0	0	0.00100815	0.00218753	0.0138509	0.0027675	0	0	0.00436905	0
NPRL2	0.0906509	0.0447724	0.0527814	0.0614876	0.0587929	0.0528798	0.0542018	0.0663507	0.0669708	0.0228914	0.0374747	0.0323639	0.0707363	0.0899333	0.0622891	0.0535662	0	0.0739672	0.0507887	0.0510882	0.0524611	0.0625598	0.0210389	0.0598166	0.0470943	0.0615858	0.292265	0.0437178	0.0696149	0.0463348	0.0537592	0.0865639	0.0513985	0.0680013	0.00980988	0.0450253	0.0797338	0.0586266	0	0.0852099	0.0441741	0.0236803	0.0661775	0.0394396	0.0437564	0.0505332	0.0481461	0.0454993
Z84492.1	0	0	0.00214815	0.00533228	0.00180652	0.00706752	0.00298337	0.00922211	0.00513433	0.00790802	0.00439175	0.00424744	0.00734286	0.00849461	0.00169913	0.00672496	0	0.00274579	0.0013336	0.00466456	0.00554871	0.00726112	0	0.00547484	0.00596049	0	0	0	0.00607119	0.00552724	0	0.00986066	0.00767775	0.00594325	0	0.00583379	0.00539174	0.00507781	0	0	0.0113093	0	0.00747348	0.00848811	0	0.0037419	0.00871653	0.0404135
TMEM115	0.00473149	0.0162622	0.02663	0.0221382	0.0124255	0.0335334	0.0454164	0.0311423	0.0232678	0.0139714	0.0192582	0.00885462	0.0415723	0.0333549	0.03188	0.0172842	0	0.0157312	0.0333293	0.0218864	0.0309586	0.0224961	0.0060535	0.0120723	0.0340554	0.0383492	0	0.011653	0.0224518	0.0199988	0.046649	0.0353976	0.0211537	0.00749998	0.0156318	0.0138848	0.0357914	0.0264777	0	0.0120882	0.0142214	0.0274663	0.0250489	0.0197999	0.0175093	0.0159529	0.0189429	0
CACNA2D2	0.179627	0.359737	0.355915	0.257393	0.250397	0.232555	0.459898	0.358848	0.390625	0.205227	0.376221	0.255616	0.354748	0.333904	0.407605	0.325708	0	0.321097	0.322433	0.288869	0.297718	0.478391	0.233108	0.363139	0.330488	0.255247	0.790672	0.243194	0.284425	0.286216	0.252263	0.338844	0.384662	0.245011	0.271479	0.269629	0.437217	0.437846	0	0.266788	0.286523	0.227469	0.40711	0.264781	0.416703	0.346245	0.402957	0.282068
CYB561D2	0	0.00251856	0.00543189	0.00519913	0.00550688	0	0.0279015	0.0106135	0.0102563	0.00281328	0.000712292	0.00109501	0	0.0152387	0.00726815	0.00752245	0	0.011697	0.0053072	0.00264564	0.0101374	0.00351264	0.0425393	0.00587582	0.00703026	0.013694	0	0	0.00925966	0.0118649	0.0133213	0.0126529	0.012645	0.00547216	0	0.00609428	0.0144268	0.00351158	0	0.00930718	0.0107061	0	0.0119293	0.00557546	0.00643065	0.00222293	0.00281433	0
C3orf18	0.0154351	0.0193921	0.038847	0.0354937	0.0544414	0.0221554	0.0267862	0.0386559	0.0500582	0.0280489	0.0248511	0.0207035	0.0566486	0.0575907	0.048028	0.0512663	0	0.054334	0.0437441	0.0578296	0.0544	0.0784008	0.017622	0.0479737	0.0411393	0.0253662	0.34807	0.0034298	0.0400396	0.0528846	0.0121253	0.0377888	0.0254918	0.0206611	0.0315955	0.0181621	0.0216509	0.0274841	0	0.0219309	0.0480991	0.00757112	0.0691086	0.0241863	0.0344154	0.0194336	0.0329133	0.0245356
HEMK1	0.0120601	0.0380868	0.0329706	0.0354584	0.0225296	0.028366	0.0486027	0.0413175	0.0377673	0.0166573	0.0330059	0.0343086	0.0175087	0.0551481	0.050349	0.0393696	0	0.0381664	0.04828	0.0345709	0.0494242	0.0472825	0.00606061	0.0430936	0.027757	0.0172876	0	0.0341557	0.0334419	0.0297633	0.0116204	0.0374818	0.0528427	0.0364731	0.0272297	0.0334849	0.0389774	0.0313685	0	0.0283709	0.0336945	0.0165342	0.0280993	0.0301163	0.0336608	0.0585485	0.0339247	0.0378738
CISH	0	0	0	0	0	0	0	0	0	0	0	0	0	0	0	0.00144607	0	0	0	0	0	0	0	0	0	0	0	0	0	0	0	0.00150529	0.00280716	0	0	0	0	0	0	0	0	0	0	0	0	0	0	0
MAPKAPK3	0.0148625	0.00411209	0.00528882	0.00497085	0.00406319	0.00449655	0	0.00107366	0.00213961	0.0126256	0	0.00410289	0	0.00456806	0	0.00354463	0	0.00666045	0	0.00144881	0.00108234	0.00294608	0	0.0085522	0.000984025	0	0	0.00613742	0.00492969	0.00781693	0	0	0	0.006731	0.0033301	0.00188728	0	0.00888705	0	0.00215985	0.00453766	0	0.00479451	0	0.00788904	0.00528274	0.000856659	0.0535337
DOCK3	1.86647	2.07672	2.01101	1.96182	1.99842	1.94327	2.04713	2.01679	2.1173	2.08832	2.01407	2.08508	1.97795	2.16205	2.18381	2.15457	0	2.15557	1.83609	2.01992	2.0403	2.09432	1.78363	2.13376	1.88627	1.98433	2.28543	1.88944	2.06458	1.89382	1.75711	2.15601	2.09022	2.22254	2.01137	2.21732	2.22015	2.08362	0	1.99344	2.17959	2.0196	1.92422	1.72311	2.02077	2.21383	2.16635	2.48833
MANF	0.00784791	0.0358542	0.0184874	0.0331989	0.0298546	0.0233326	0.0326186	0.0311565	0.0538163	0.0302749	0.0138139	0.0196244	0.0377374	0.0382591	0.0241282	0.0394717	0	0.0308239	0.036428	0.0205091	0.0462021	0.0263501	0.0184014	0.0550303	0.0263343	0.0325194	0	0.00717469	0.0178057	0.0111252	0.012735	0.021697	0.0492795	0.0313942	0	0.0134753	0.0357668	0.0360897	0	0.0246646	0.0410841	0.0168683	0.024697	0.0239007	0.0290122	0.0297284	0.045061	0.0222113
RBM15B	0.0612694	0.0169432	0.0289826	0.0200999	0.0254449	0.0197802	0.027912	0.0234855	0.0370785	0.00835799	0.0150664	0.0284595	0.0469282	0.0357012	0.0251603	0.0370756	0	0.0130467	0.0493105	0.0268558	0.033971	0.0470386	0.0130984	0.0264871	0.0413758	0.0110854	0	0.0177089	0.0294822	0.0263999	0	0.0389198	0.0262882	0.0262719	0.00710634	0.0219873	0.0263946	0.0260454	0	0.0184371	0.0206959	0.0300907	0.0180753	0.0304444	0.0283758	0.0313885	0.0195282	0.0317781
DCAF1	0.15023	0.125794	0.106729	0.128024	0.108349	0.0842502	0.118467	0.115888	0.154163	0.120358	0.100461	0.089449	0.101811	0.176326	0.160665	0.153972	0	0.140783	0.0966045	0.105063	0.131632	0.152537	0.123082	0.175291	0.106889	0.147748	0.101398	0.0653498	0.103653	0.102995	0.0823154	0.130442	0.139285	0.0980564	0.0751878	0.122472	0.14214	0.143296	0	0.10023	0.129761	0.070591	0.137607	0.116188	0.0974626	0.1442	0.120421	0.0237998
RAD54L2	0.161419	0.15769	0.240323	0.258666	0.245672	0.215749	0.160808	0.251815	0.28501	0.232129	0.17449	0.26961	0.154689	0.295279	0.316067	0.300471	0	0.289869	0.224464	0.264768	0.296012	0.254379	0.157358	0.339173	0.15016	0.160363	0	0.0851277	0.174461	0.160269	0.167424	0.258218	0.222038	0.250106	0.212884	0.302547	0.208166	0.183858	0	0.193968	0.269222	0.176576	0.27452	0.125118	0.145129	0.352672	0.315272	0.0956064
TEX264	0.0472354	0.0612111	0.0287883	0.0446141	0.0515634	0.0253688	0.0633717	0.0480315	0.0702764	0.0283112	0.0467522	0.0321085	0.0555245	0.0620373	0.0644555	0.0668904	0	0.0641874	0.0639766	0.0242179	0.0313798	0.0545359	0.0119674	0.0704245	0.0653852	0.011298	0	0.0370403	0.024377	0.0324121	0.0450963	0.0858186	0.0598151	0.0201139	0.00647978	0.0305297	0.0568688	0.0585858	0	0.0365298	0.0421443	0.034725	0.0562886	0.0427478	0.0248629	0.0289692	0.0395148	0.160342
GRM2	0	0.00458322	0.00253001	0.0103587	0.00645385	0.00959216	0.0245067	0.0122022	0.0127256	0.00931532	0.00757044	0.0064295	0.0114386	0.0122784	0.000993451	0.00472922	0	0.00845219	0.000657949	0.0117043	0.00384282	0.00305023	0	0.00857247	0.00504827	0.0102977	0	0.0125077	0.0144783	0.00545242	0.0275502	0.0202227	0.0217479	0.00806381	0.00999961	0.0130447	0.00977584	0.0045111	0	0.00840381	0.00121811	0.01021	0.00200731	0.0108737	0.00346388	0.00567854	0.0139685	0
IQCF3	0	0	0	0.00394424	0.00137402	0.00198811	0.00185116	0	0.000679772	0	0	0	0.00303887	0	0.00448257	0	0	0	0	0	0	0	0	0	0	0	0	0	0.0019474	0	0	0	0.00107457	0	0	0	0	0	0	0	0.000775973	0	0	0	0	0	0	0.0112731
IQCF2	0	0	0	0	0	0	0	0	0	0	0	0	0	0	0	0	0	0	0	0	0	0	0	0.00233397	0	0	0	0	0	0	0	0	0	0	0	0.00265292	0	0	0	0.00221047	0	0	0	0	0	0	0	0
IQCF1	0	0	0	0	0	0	0.00227978	0	0.0011201	0	0	0.000830129	0.00824182	0	0	0	0	0	0	0.00260863	0	0.000974501	0.0073978	0	0	0	0	0	0	0.00249575	0	0	0	0	0	0	0	0.00472092	0	0	0	0.00338555	0.00150286	0	0.00320133	0	0	0
RRP9	0.00617012	0.00453167	0.0101207	0.00717564	0.00927129	0.0116338	0.00204405	0.0134655	0.0122835	0.00246966	0.00338293	0.00615376	0.00869025	0.0139616	0.0298848	0.0141401	0	0.0261293	0.00797735	0.0134808	0.0111189	0.00712319	0	0.0118068	0.00356074	0.00782754	0	0.00495028	0.00810864	0	0.0198653	0.0103182	0.00595258	0	0.0118267	0.0104293	0.00535549	0.00871295	0	0	0.0194216	0.00655909	0.00575271	0	0.0109389	0.00729899	0.0107798	0
PARP3	0.0322372	0.00198191	0.00421163	0.00937059	0.00927976	0.00707908	0.0155613	0.0125258	0.015495	0.00101229	0.00948811	0.00404922	0.0239882	0.0134728	0.00948469	0.0170144	0	0.0118643	0.0203141	0.0179366	0.0211767	0.0171222	0.0261305	0.0170436	0.0172632	0.00344497	0	0.0105984	0.00721301	0.0168993	0	0.0158531	0.00745058	0.00572633	0.0070297	0.00394481	0.012158	0.00761078	0	0.00444156	0.010279	0.00279234	0.0125504	0.015269	0.00135753	0.0149296	0.0130691	0
GPR62	0	0	0.00143516	0.00202253	0.00433505	0.00801773	0	0.000813818	0.00318111	0	0	0	0	0.00274601	0.00232806	0.00163289	0	0	0	0.00230154	0	0.00468865	0	0	0	0	0	0.0112443	0	0	0	0.00686801	0.0013868	0.00237742	0	0	0.00168405	0.00355552	0	0.00291941	0.00254455	0	0.00273318	0.00468178	0.0052816	0	0.00266802	0.0171881
PCBP4	0.183902	0.183104	0.189401	0.162088	0.197472	0.169997	0.130926	0.20535	0.23708	0.0993194	0.120525	0.11218	0.19838	0.186939	0.231936	0.163361	0	0.187148	0.183987	0.194562	0.152648	0.149277	0.0936261	0.156045	0.153821	0.0677688	0.055805	0.107567	0.168414	0.226133	0.162062	0.224228	0.184816	0.103104	0.0891024	0.140109	0.196819	0.222558	0	0.132041	0.182426	0.0922456	0.192746	0.13365	0.128628	0.0720918	0.1901	0.0189459
ABHD14B	0	0	0.00798869	0.0203725	0.0111705	0.00275831	0.00689604	0.00398647	0.0166189	0.00645256	0.0034421	0.0034203	0.00384872	0.021453	0.00872718	0.0230531	0	0.00248965	0.00649064	0.00234034	0.00443313	0.0110594	0.0257185	0.0143433	0.00135191	0	0	0	0.00896694	0.00682735	0.00903881	0.026075	0.00699275	0.0114322	0.0153797	0.00715535	0.010438	0	0	0	0.00761152	0.00391471	0.0201138	0	0	0.00274663	0.0101181	0.031812
ABHD14A	0	0.012534	0.00743471	0.0205065	0.00761311	0.00894045	0.00277992	0.0110866	0.0125769	0	0	0.00398786	0	0.0113777	0.0046975	0.0161908	0	0.00945816	0.00600634	0.0134848	0.0139062	0.00911818	0	0.0150985	0.00292409	0.00178498	0	0.00527974	0.00939662	0.00831905	0	0.00978107	0.00847721	0.00475531	0.00562112	0.00526854	0	0.00327692	0	0	0.00865549	0	0.0228752	0	0.00494105	0	0.00490227	0.0166809
ABHD14A-ACY1	0	0.00588011	0.0127138	0.0150319	0.0126308	0.010395	0.0178039	0.0151571	0.0256996	0.00666149	0.0110536	0.00740802	0.0165476	0.0392943	0.00930632	0.0257131	0	0.0167057	0.00665719	0.0175075	0.0184138	0.0120285	0	0.014605	0.0138446	0.01204	0	0.0183957	0.00718633	0.00993592	0.0075566	0.0332276	0.0140482	0.0259311	0.00785488	0.0246006	0.0259803	0.0152966	0	0.0149897	0.0222014	0.00649203	0.0196111	0.0204746	0.0196525	0.0182897	0.0212773	0
ACY1	0	0	0.00185166	0.000999564	0	0	0.000896743	0	0	0	0	0	0.00701068	0.00217895	0	0	0	0.00242936	0	0	0	0.000690865	0	0	0	0	0	0	0.00101016	0	0	0	0.000930226	0	0	0	0	0	0	0	0	0	0	0	0	0	0	0
RPL29	0.0736596	0.0985199	0.109299	0.20038	0.139127	0.15186	0.300503	0.280974	0.258834	0.095835	0.119613	0.0905715	0.270952	0.260149	0.209812	0.21456	0	0.218058	0.280102	0.155155	0.221952	0.15136	0.123141	0.229517	0.130119	0.0973189	0.101398	0.146014	0.194567	0.116962	0.170328	0.28277	0.189472	0.0897349	0.0269815	0.0604616	0.282407	0.237941	0	0.219527	0.183344	0.117428	0.213999	0.167097	0.162545	0.119761	0.0989366	0.232322
DUSP7	0	0.0108503	0.0130773	0.017882	0.0281731	0.00961396	0.0373489	0.0289025	0.0372838	0.0100342	0.0295696	0.0238909	0.0315385	0.0174001	0.0248336	0.0122379	0	0.0123954	0.0248275	0.0225401	0.023629	0.0296665	0.0100348	0.0233942	0.0282885	0.0122001	0	0.0120722	0.0120706	0.0109116	0	0.0227912	0.0322717	0.0109783	0.00730213	0.00470495	0.0172073	0.0349767	0	0.0314994	0.0167809	0.0140835	0.00996868	0.0166965	0.0461666	0.0192977	0.00692482	0
POC1A	0.0226672	0.0328854	0.011721	0.014566	0.0140149	0.00517049	0.0161415	0.0222468	0.0239514	0.0204773	0.0102524	0.00575399	0.00577614	0.0161238	0.0119009	0.0100595	0	0.0120023	0.0192091	0.0148495	0.0158684	0.0225853	0.0144069	0.0331732	0.00724878	0.0101018	0	0.022883	0.00900049	0.00956705	0	0.0175189	0.012012	0.0313598	0.0161648	0.0106221	0.0179698	0.00529087	0	0.00657766	0.012461	0.00633997	0.0255172	0	0	0.0131434	0.0267658	0.0146208
ALAS1	0.00397949	0.0313772	0.0242889	0.0301112	0.0320345	0.0344495	0.0604896	0.0473272	0.0432553	0.0299584	0.0377988	0.041885	0.0303877	0.0294058	0.0251382	0.0440939	0	0.0425339	0.0404448	0.0257959	0.0305056	0.0327287	0.0124769	0.0499314	0.0332892	0.0286369	0	0.0115587	0.0252078	0.0161795	0.0264051	0.0383865	0.0370048	0.0116159	0.00647978	0.0267827	0.0542549	0.0513613	0	0.0231838	0.0263754	0	0.012046	0.018226	0.0206335	0.0271534	0.0460023	0.065626
AC097637.1	0	0	0.00151627	0	0.00152806	0	0.00400165	0	0	0	0	0	0	0	0	0	0	0	0	0	0	0	0	0.00399815	0	0	0	0	0	0	0	0	0	0	0	0	0	0	0	0	0	0	0	0	0	0	0	0
TWF2	0	0	0.00055708	0	0.0016582	0.00328979	0.00251303	0	0.00281998	0	0	0.00131567	0	0	0.0072292	0	0	0	0	0.00102562	0	0.00273683	0	0	0	0	0	0	0.00290244	0.00338668	0	0	0.000921725	0	0	0	0.00396728	0	0	0	0.00234167	0	0	0	0	0	0.00698417	0
PPM1M	0	0	0.00884987	0.0168481	0.0202899	0.0160557	0.0197766	0.023315	0.021732	0.00769753	0.00463424	0.0122417	0.0180668	0.0113942	0.0094539	0.00799881	0	0.00172397	0.0216539	0.0132124	0.0143496	0.0100221	0	0.0172919	0.00697614	0.00694331	0	0.0141837	0.0108765	0.0160795	0.0194072	0.00954911	0.0144644	0.00438484	0.0106175	0.00445022	0.00638953	0.0221808	0	0	0.00917917	0	0.0274758	0.00464177	0.022085	0.00176627	0.00845162	0.00452403
WDR82	0.151775	0.164176	0.176685	0.133024	0.144643	0.176236	0.402039	0.239807	0.211955	0.167705	0.223818	0.236654	0.278088	0.145512	0.125635	0.128308	0	0.125349	0.27791	0.193542	0.197618	0.215314	0.207098	0.16611	0.303936	0.23938	0.813745	0.172307	0.158928	0.13025	0.212915	0.222351	0.29477	0.177119	0.16888	0.166328	0.234406	0.273004	0	0.111145	0.151694	0.188344	0.117269	0.162104	0.288351	0.165427	0.13295	0.311032
GLYCTK	0	0	0.00168634	0.00810917	0.00354998	0.00439696	0.00242051	0	0.0115666	0.00695195	0.00426061	0	0.00577382	0.0107557	0.00841465	0.00468812	0	0.00540826	0.00497185	0.00185201	0.0043945	0.00170456	0	0.00293077	0.00497572	0.00199866	0	0	0.00645051	0	0	0.00218637	0.000594931	0.00340991	0	0.002696	0	0.0023454	0	0	0.00306802	0	0.00958843	0	0.00728983	0.00155125	0.00400769	0.0401544
DNAH1	0.0775344	0.0685619	0.0518449	0.0666086	0.101818	0.0607632	0.0338732	0.082446	0.10908	0.0478593	0.0648188	0.0791897	0.0629416	0.139534	0.157841	0.124047	0	0.124518	0.0497579	0.0867023	0.0841678	0.121553	0.0648582	0.10081	0.0487071	0.0348034	0.101398	0.0404856	0.059331	0.0642713	0.048338	0.108042	0.103102	0.0522133	0.0562124	0.0967067	0.0877039	0.106267	0	0.076888	0.107408	0.0576743	0.0626478	0.0427328	0.0631382	0.0700915	0.133638	0.0256814
BAP1	0.0355154	0.0776123	0.0491604	0.0351866	0.0621859	0.0368089	0.0611895	0.0424932	0.0730263	0.0319487	0.0489342	0.0320749	0.126073	0.0534481	0.0489776	0.0354482	0	0.0478715	0.0619378	0.0604556	0.0668699	0.0571492	0.0608627	0.0693458	0.0850233	0.0486753	0	0.0556739	0.0889738	0.0404366	0.0842063	0.0656319	0.0835494	0.0495043	0.0227868	0.0448068	0.0612243	0.0585053	0	0.048091	0.0396471	0.0319966	0.0524333	0.0854606	0.0544968	0.06881	0.0371124	0.0150565
PHF7	0.0734866	0.0696058	0.0825499	0.0852443	0.068375	0.0629427	0.0503247	0.0934604	0.0948	0.0511915	0.0547023	0.0641728	0.0662802	0.164964	0.0821726	0.0815273	0	0.108737	0.0572414	0.0709429	0.0810848	0.122123	0.0729334	0.0933078	0.0510358	0.0408933	0	0.0473958	0.108556	0.0594	0.0642094	0.115791	0.0728894	0.0620281	0.0946217	0.0668486	0.056381	0.0642784	0	0.0414439	0.0752548	0.0481206	0.102472	0.0404692	0.0610116	0.0308034	0.0682848	0.00452403
SEMA3G	0	0	0	0	0	0	0	0	0	0	0	0	0	0	0	0	0	0	0	0	0	0	0	0	0	0	0	0	0	0	0	0	0	0	0	0	0	0	0	0	0	0	0	0	0	0	0	0
TNNC1	0	0	0	0	0	0	0	0	0.000452171	0	0	0	0	0	0	0	0	0.00138096	0.00164332	0	0	0	0	0	0	0	0	0	0.00142524	0.00206662	0	0.00125018	0	0	0	0	0	0	0	0	0	0	0.00279952	0	0	0	0	0
NISCH	0.312221	0.281523	0.338172	0.341983	0.335848	0.349973	0.294108	0.383394	0.417786	0.263081	0.202932	0.233662	0.254924	0.40612	0.377604	0.309356	0	0.394784	0.328294	0.345249	0.325339	0.369232	0.258637	0.334834	0.318343	0.407881	0.632065	0.336461	0.368526	0.323287	0.331173	0.457804	0.413147	0.260067	0.240144	0.289933	0.305929	0.326159	0	0.254817	0.360511	0.204735	0.39938	0.2571	0.289436	0.23	0.388953	0.196643
STAB1	0	0	0.00124784	0	0.00272132	0	0	0.00206419	0.00783694	0.00221835	0.00059416	0.0020627	0.00895318	0.00605015	0.00347881	0.00309439	0	0.00360662	0.00215556	0.00229761	0.00436678	0.00616661	0.0131096	0.00372741	0.00492384	0	0	0.00782772	0.00468388	0	0.0108413	0.00511131	0.0128376	0.00311816	0	0.00381702	0.00956115	0.00246693	0	0.00635372	0.00565077	0	0	0.00912132	0.00735954	0	0.00234151	0
NT5DC2	0	0.0132263	0.0205338	0.0120132	0.0106165	0.0103318	0.0372944	0.0265943	0.0174301	0.0145643	0.0206556	0.0242762	0.0105071	0.0204972	0.0171706	0.00342632	0	0.0128125	0.0305008	0.035905	0.0273679	0.0221043	0.00542723	0.0120349	0.0328481	0.0107893	0	0.0126705	0.0171403	0.0108872	0.0121253	0.0405115	0.0201059	0.0046208	0.0136882	0.00872647	0.021704	0.0563249	0	0.0112769	0.00422866	0.0164542	0.0182915	0.0336541	0.0509069	0.0241196	0.00482978	0
SMIM4	0.0602406	0.0897051	0.0899207	0.0875725	0.0848157	0.0466599	0.0977736	0.0867959	0.100774	0.0465688	0.0413292	0.0707549	0.0643249	0.0980439	0.0828148	0.085758	0	0.0809094	0.0821462	0.0746586	0.0586306	0.0905842	0.0352348	0.0790252	0.0678617	0.0862813	0	0.0764698	0.0745107	0.074952	0.106507	0.0913051	0.0716335	0.0839671	0.0550277	0.0764584	0.0960696	0.128719	0	0.107829	0.0885128	0.0651981	0.0974926	0.0650982	0.0658075	0.0746218	0.0906202	0.206689
PBRM1	0.503355	0.477968	0.531333	0.459661	0.463122	0.44373	0.447615	0.476199	0.558382	0.493322	0.521925	0.495534	0.424773	0.563722	0.533671	0.474843	0	0.521008	0.494821	0.51891	0.518345	0.528222	0.333895	0.643345	0.499679	0.40324	0.367218	0.445639	0.423881	0.409658	0.300863	0.465875	0.497082	0.503425	0.508208	0.542873	0.531893	0.486845	0	0.445468	0.472585	0.36123	0.556876	0.313624	0.471922	0.427888	0.497236	0.410155
GNL3	0.0426264	0.071487	0.0804129	0.0854326	0.0634364	0.0646335	0.0951499	0.0775634	0.0825241	0.0293449	0.0782306	0.0543059	0.0723348	0.117936	0.0774185	0.0917155	0	0.0929199	0.0760433	0.0461151	0.0719363	0.0852969	0.0462899	0.132584	0.0968078	0.0461121	0.055805	0.0386231	0.0698687	0.0215294	0.0875245	0.0838969	0.0526722	0.0605497	0.0679862	0.0458193	0.0535378	0.107376	0	0.0444089	0.063681	0.0528186	0.0798826	0.0776514	0.0518981	0.0585531	0.0662152	0.0909987
GLT8D1	0.0275198	0.0656092	0.0643128	0.0900958	0.0806973	0.0642825	0.0617592	0.0769319	0.0943021	0.0343028	0.0631976	0.0543628	0.0681032	0.0954524	0.0918926	0.0833854	0	0.108853	0.0990569	0.0592833	0.101704	0.0780576	0.027545	0.106544	0.0632307	0.0874595	0.101398	0.0450391	0.0726634	0.0323747	0.0970447	0.111393	0.0627094	0.0329338	0.0286479	0.0856756	0.085506	0.0741658	0	0.0709026	0.0685494	0.011345	0.119929	0.0536907	0.0361913	0.0618453	0.0831746	0.0560279
SPCS1	0.0767328	0.112711	0.101978	0.171885	0.126561	0.100755	0.155003	0.204822	0.185574	0.0969432	0.121319	0.0572721	0.14553	0.20923	0.120926	0.206166	0	0.172342	0.199056	0.0872035	0.132535	0.129201	0.0753325	0.186488	0.177994	0.0572812	0.173334	0.101733	0.135262	0.081744	0.219502	0.165702	0.094159	0.064271	0.0182022	0.0757485	0.172045	0.145445	0	0.155698	0.145914	0.0940435	0.151805	0.0723603	0.124915	0.1214	0.0871064	0.0848413
NEK4	0.180688	0.19029	0.211229	0.231244	0.247448	0.14806	0.22578	0.235763	0.263236	0.164056	0.204454	0.208844	0.106119	0.206565	0.189874	0.254642	0	0.172971	0.203811	0.197124	0.205527	0.246586	0.140149	0.298944	0.17751	0.0902392	0.173334	0.157092	0.250028	0.163973	0.233812	0.297	0.239648	0.193744	0.14751	0.214798	0.241113	0.255297	0	0.22997	0.224499	0.152688	0.226497	0.175322	0.202136	0.19939	0.231446	0.220298
ITIH1	0	0	0.000365684	0.00299638	0	0	0	0	0.000350182	0	0	0	0	0.00281732	0.00207963	0	0	0.000836171	0	0	0	0	0	0	0	0	0	0	0.00114362	0	0	0	0	0	0	0	0	0	0	0	0	0	0	0	0	0	0.00175495	0
ITIH3	0	0	0	0	0	0	0	0	0	0.0065606	0	0	0	0	0	0	0	0	0	0	0	0	0	0	0	0	0	0	0	0	0	0.00200609	0	0	0	0.000896229	0	0	0	0	0	0	0.00150286	0	0	0	0	0
ITIH4	0	0.00394798	0.0129742	0.0126499	0.0050659	0.00202495	0.00872466	0.00625899	0.0141067	0.0041653	0.0118981	0.0130219	0.0251109	0.0347121	0.0227211	0.019947	0	0.0161857	0.0142485	0.02646	0.0102807	0.0397721	0.0115402	0.0201769	0.00144229	0	0	0	0.00768134	0.00394291	0.0310875	0.0291581	0.041468	0.0150117	0.0050191	0.0123292	0.00395945	0.00621581	0	0.0274464	0.0341917	0.00752757	0.00234172	0.00670331	0.014512	0.0600696	0.0393962	0.0505281
AC006254.1	0	0	0	0	0	0.00249868	0	0.00230655	0	0	0	0	0	0.00218179	0	0	0	0.00353005	0	0	0	0.00228198	0.00458572	0	0	0	0	0	0.000963021	0	0	0.00153316	0.00217857	0	0	0	0	0	0	0	0.00110663	0	0	0	0	0	0.00262889	0
SFMBT1	0.0975887	0.122507	0.116287	0.109574	0.125533	0.088731	0.0982185	0.0955828	0.15035	0.0961296	0.0849297	0.119337	0.0979407	0.13016	0.145547	0.147331	0	0.119896	0.0711111	0.0866715	0.0962414	0.122754	0.102884	0.137196	0.111772	0.0889617	0.101398	0.0552508	0.10971	0.0558374	0.0732283	0.119861	0.105482	0.10503	0.0805623	0.130341	0.105977	0.114748	0	0.0900841	0.134611	0.0933138	0.11488	0.0661467	0.067163	0.145418	0.125761	0.158828
AC096887.1	0.0258119	0.057262	0.0664226	0.0475108	0.0596712	0.0206177	0.0613819	0.0564149	0.0725101	0.0549098	0.0251636	0.0922113	0.0433915	0.0562441	0.104933	0.0895807	0	0.0684227	0.0450472	0.0437449	0.0133007	0.127064	0	0.0320196	0.0534272	0.03239	0	0.0780998	0.0923103	0.0707006	0.0444757	0.112412	0.077313	0.0305437	0.0626517	0.0373094	0.0786992	0.0338708	0	0.0575957	0.104647	0.0984563	0.13149	0.0208319	0.0860906	0.0873236	0.0448171	0.214079
RFT1	0.0205788	0.0278917	0.0297305	0.0255823	0.0301934	0.0145018	0.00565997	0.0315511	0.05684	0.021554	0.0214987	0.0323099	0.0148593	0.0478063	0.0347138	0.0474165	0	0.0517248	0.029495	0.0528567	0.0297914	0.041129	0.0183523	0.0608979	0.0100555	0.00363613	0	0.012443	0.0217222	0.0264817	0.012285	0.0451529	0.0334754	0.0250875	0.00946647	0.0348691	0.0153936	0.0364989	0	0.0349277	0.0289051	0.0333501	0.0468197	0.00619806	0.0233064	0.0360061	0.0472379	0.00452403
PRKCD	0.0197713	0	0.00687384	0.00503717	0.00498574	0	0.0090747	0.0134338	0.0090227	0.00254019	0	0.00758518	0.00459443	0.0143889	0.00648582	0.0108549	0	0.0107167	0	0.00621649	0.00104549	0.00246552	0	0.00285705	0.00983139	0.0260551	0	0	0.00474133	0.00459777	0	0.00991187	0.00799337	0.00375407	0.0107747	0	0.00965457	0.00608501	0	0.00257402	0.00259978	0.0229383	0.00405925	0	0	0.0014305	0.00654615	0.031812
TKT	0.14814	0.0791959	0.0989416	0.124383	0.0995231	0.0812082	0.129639	0.162633	0.169398	0.0460407	0.077289	0.0705088	0.157974	0.12923	0.160505	0.142512	0	0.153187	0.12425	0.10609	0.14704	0.129543	0.107021	0.167083	0.119122	0.108586	0.101398	0.0630829	0.136165	0.103057	0.0984625	0.151418	0.115875	0.109774	0.0342943	0.0841701	0.161739	0.117237	0	0.108055	0.112311	0.0376919	0.142997	0.0874032	0.102397	0.165382	0.145539	0.0752163
DCP1A	0.343815	0.283304	0.231675	0.215426	0.216901	0.187127	0.217803	0.281361	0.297764	0.20742	0.240133	0.249333	0.29316	0.422271	0.310879	0.305552	0	0.282766	0.242218	0.237542	0.268154	0.336266	0.185501	0.341054	0.232428	0.238527	0.508901	0.193348	0.204298	0.241237	0.174374	0.361767	0.257414	0.306609	0.318035	0.31157	0.225249	0.238583	0	0.216743	0.266545	0.20702	0.218008	0.188057	0.239818	0.335316	0.301523	0.143881
CACNA1D	1.04001	1.07116	1.13267	1.26356	1.34007	1.03737	1.52651	1.23032	1.53984	1.12737	1.16556	1.18292	1.05729	1.47705	1.26752	1.44789	0	1.44351	1.13628	1.38167	1.26846	1.50395	1.11856	1.48033	1.07204	1.0076	1.78979	0.959852	1.19208	1.01824	1.11673	1.45426	1.27167	1.3211	1.07802	1.3514	1.1967	1.04848	0	1.11808	1.46666	1.08588	1.31999	0.980441	1.14725	1.18092	1.63015	1.81225
CHDH	0.0176004	0.00550212	0.0199851	0.030612	0.0283084	0.013168	0.0192153	0.045798	0.0444822	0.00181292	0.0158313	0.00693096	0.0127561	0.0264133	0.0148813	0.0729386	0	0.0481842	0.0223032	0.0148247	0.0180229	0.0282913	0.0226998	0.0625993	0.0101858	0.0126027	0	0.00626939	0.0233907	0.00430855	0.022507	0.0477102	0.0150333	0.0180519	0	0.00599885	0.0210455	0.0153229	0	0.0077272	0.0666914	0.0129797	0.0144036	0.00494174	0.0103859	0.0317785	0.0370582	0.0396141
IL17RB	0	0	0.00267345	0.00395865	0.00542031	0.00276429	0.00638706	0.00491071	0.00567702	0.00472505	0.00218079	0	0.0043067	0.00537921	0.00534697	0.00602742	0	0.00943142	0.00739781	0.00693212	0.00397387	0.00271452	0	0.00632977	0.00335695	0.0031939	0	0.0145143	0.00923092	0.00734861	0	0.0114871	0.00513975	0.0193478	0.0177577	0.0091405	0	0.00591498	0	0	0.00641918	0	0.00737838	0.00847325	0.00357364	0.0025718	0.00133723	0.0249626
ACTR8	0.0245262	0.0133887	0.010004	0.0212174	0.0188553	0.0314875	0.0185104	0.0241975	0.0332384	0.0241698	0.025769	0.0176456	0.0409798	0.0196151	0.0209122	0.0356202	0	0.0328046	0.0441042	0.0194635	0.0204656	0.0342751	0.0226328	0.0352207	0.0172201	0.0209676	0	0.0124887	0.0177953	0.0164357	0.0129621	0.0112522	0.0176986	0.020674	0	0.0274861	0.0184674	0.0309359	0	0.0176203	0.0302273	0.0184932	0.0330945	0.0402885	0.0167875	0.0136935	0.0269725	0.0408024
SELENOK	0.011559	0.0783853	0.0572431	0.0751887	0.0641628	0.0719804	0.113072	0.106152	0.10575	0.0303599	0.037722	0.05885	0.108508	0.109524	0.059648	0.0927183	0	0.0536256	0.123876	0.0617744	0.0742297	0.0761926	0.0523214	0.0925063	0.0968353	0.0483961	0.101398	0.0863463	0.0727817	0.0502778	0.122041	0.121413	0.0737151	0.0605197	0.0179572	0.0284572	0.0919179	0.12451	0	0.0739889	0.0433309	0.0684326	0.0829871	0.0543686	0.0531388	0.0966155	0.0379928	0.0658519
CACNA2D3	2.32613	2.18379	2.33777	2.16702	1.92153	2.01111	2.16253	2.24503	2.20533	2.26648	2.33305	2.28736	2.11106	2.23748	2.56104	2.08321	0	2.22039	1.9891	2.26909	2.29315	2.4597	2.43946	2.37467	2.24517	2.07384	1.46573	1.98146	2.19212	2.12758	2.26167	2.20051	2.29486	2.0571	2.68226	2.22838	2.1317	2.23284	0	2.23642	2.21182	2.45785	2.20392	2.05038	2.10584	2.23053	2.17816	1.92416
LRTM1	0.0578672	0.0670961	0.12491	0.252648	0.187577	0.0722879	0.0860329	0.0880803	0.153352	0.0349682	0.0497051	0.052086	0.0184923	0.245527	0.0471369	0.185132	0	0.117469	0.122297	0.0888779	0.166951	0.153458	0.0358084	0.328613	0.0618526	0.0976811	0	0.078807	0.298084	0.100212	0.0291949	0.175847	0.050913	0.039969	0.0691696	0.0455815	0.0673135	0.0492887	0	0.0546506	0.0875299	0.043392	0.287531	0.0478175	0.0419159	0.0645553	0.156236	0.0328429
WNT5A	0	0	0.0141324	0.0170237	0.0156681	0.0134166	0.0265182	0.0163825	0.0291617	0.0156077	0.00635121	0.00937361	0.00899867	0.0124211	0.0142207	0.007073	0	0.0190739	0.0251256	0.0183235	0.0131617	0.013717	0.00477847	0.00808117	0.0205279	0.0125881	0	0.0034298	0.00843202	0.0249367	0	0.00425634	0.00983468	0.00724233	0	0.0136956	0.00692751	0.0135818	0	0	0.00982546	0.0129709	0.0174554	0.00298476	0.0211252	0.00162045	0.0109842	0.0656354
ERC2	1.20946	1.24467	1.31734	1.41692	1.39221	1.19903	0.936754	1.24094	1.41469	1.32945	1.33027	1.16977	1.0588	1.4247	1.3331	1.42317	0	1.4188	1.1592	1.43766	1.4178	1.34827	1.40393	1.41388	1.36229	1.34089	1.08059	1.10826	1.26125	1.26385	0.980325	1.25537	1.31678	1.3037	1.33959	1.3516	1.27322	1.1056	0	1.19025	1.39271	1.13007	1.13513	0.982464	1.17663	1.79277	1.60973	1.494
CCDC66	0.369123	0.475413	0.425932	0.526535	0.501781	0.371766	0.359312	0.479212	0.521599	0.398489	0.381034	0.403819	0.375362	0.563487	0.526022	0.486848	0	0.499637	0.399612	0.437485	0.408128	0.530117	0.453346	0.485954	0.398293	0.377634	0.367218	0.425524	0.532163	0.363907	0.358145	0.513123	0.443113	0.554656	0.453886	0.464606	0.463811	0.558298	0	0.393243	0.490697	0.30056	0.542974	0.305354	0.424756	0.485779	0.502357	0.334932
ARHGEF3	0.270044	0.221277	0.333367	0.368443	0.414375	0.318773	0.263712	0.315212	0.458388	0.304942	0.28464	0.290051	0.291256	0.406026	0.290229	0.346187	0	0.282728	0.305213	0.253657	0.402456	0.38366	0.297076	0.368057	0.2881	0.291038	0.292265	0.253136	0.31724	0.273869	0.35151	0.341972	0.373922	0.381128	0.272134	0.381833	0.402878	0.311261	0	0.229536	0.407106	0.26729	0.301141	0.26859	0.28427	0.262544	0.422846	0.179101
SPATA12	0	0	0.00229126	0	0.00160089	0	0.00107628	0.00148076	0	0	0	0	0	0	0	0	0	0	0	0	0	0	0	0	0.00122473	0	0	0	0.000601621	0.00304893	0	0	0	0	0	0	0	0	0	0	0	0	0	0.00666257	0	0	0	0
IL17RD	0	0.0145459	0.0103792	0.00744564	0.0091706	0	0.00715443	0.0149815	0.0084608	0.00146045	0.00114565	0.00278026	0.00830918	0.0016616	0.00288595	0.00813441	0	0.00407539	0.0036653	0.00225085	0.00249236	0.00363895	0.0280726	0.0214715	0.00660176	0.00622599	0	0.0121076	0.0071051	0.00812431	0	0.014747	0.00447463	0.00284145	0.0256038	0.00298962	0.00799462	0.00838114	0	0.0245142	0.00588447	0.00289657	0.00497914	0	0.0061046	0.00413819	0.0205077	0
HESX1	0	0.00465576	0.00653405	0.0088448	0.00705818	0	0.00306519	0.00422033	0.00624021	0.00619077	0.0114951	0.012545	0.00885756	0.00801983	0.00870361	0.0124855	0	0.0125178	0.00887397	0.00431893	0.00798755	0.0114032	0.009484	0.0113055	0.0030292	0	0	0	0.0110744	0.00457486	0	0.00363892	0.00867996	0	0.00742789	0.00793315	0.00408972	0.00222917	0	0.00629256	0.00194756	0.00741358	0.00497818	0	0.0032613	0.00261202	0.00215767	0
APPL1	0.0847894	0.26876	0.181441	0.243596	0.267782	0.251398	0.294823	0.250169	0.283752	0.224315	0.199752	0.217721	0.19209	0.305237	0.162636	0.279203	0	0.25248	0.22007	0.210199	0.276313	0.309709	0.0959784	0.332927	0.238363	0.240993	0.393663	0.274606	0.299945	0.186014	0.192097	0.286655	0.235796	0.173905	0.241277	0.228481	0.268203	0.327678	0	0.197592	0.28352	0.18795	0.291095	0.205004	0.30483	0.224973	0.243724	0.210008
ASB14	0	0	0.0105522	0.0247983	0.0105942	0	0.00091223	0.0100256	0.0198196	0.0120491	0.00544538	0.00555068	0.00169513	0.0470934	0.00443538	0.0202965	0	0.0266787	0.0125577	0.00762743	0.0071104	0.0210132	0	0.0599125	0	0	0	0.00485615	0.0207927	0.00599908	0	0.0289314	0.0075568	0.00287679	0	0.0113382	0.0098783	0.0152878	0	0.00263724	0.0193204	0.00663446	0.0418611	0	0	0.0128473	0.0216258	0.0317781
DNAH12	0.00988099	0.0250141	0.0268782	0.0272513	0.0205767	0.0173828	0.0387701	0.0214874	0.0193897	0.0273773	0.00690257	0.0177926	0.0112049	0.0180946	0.0242743	0.0252668	0	0.0466136	0.0234152	0.00848494	0.0193071	0.0320442	0.0419011	0.0254377	0.0312971	0.0197576	0.055805	0.00462697	0.0307587	0.0371245	0	0.0293581	0.0291609	0.0245497	0.0307175	0.0209677	0.0189587	0.0179269	0	0.0196373	0.0247569	0.0118607	0.0332148	0.00292395	0.00976928	0.024594	0.0183277	0.183407
PDE12	0.0663735	0.0581858	0.0526544	0.0678587	0.0542536	0.0676832	0.0780227	0.0725565	0.0685415	0.0657873	0.0582723	0.0437316	0.0661691	0.0649184	0.0456578	0.0767504	0	0.048789	0.0725223	0.0641627	0.0574242	0.0668086	0.0531778	0.0827025	0.0863908	0.0536393	0	0.0238362	0.0597035	0.0534587	0.0182678	0.0599223	0.0549486	0.0384653	0.114922	0.0594216	0.0679865	0.0344136	0	0.0378434	0.0359297	0.0457239	0.0440607	0.0439391	0.0430972	0.0598231	0.051647	0.0517645
ARF4	0.0768567	0.0754503	0.102381	0.137295	0.128369	0.118429	0.0997043	0.0971931	0.142104	0.0668755	0.08291	0.107504	0.119916	0.170183	0.11639	0.129875	0	0.0990187	0.101838	0.0630295	0.126172	0.107751	0.0616226	0.121756	0.110533	0.0639212	0	0.0758439	0.140028	0.0775447	0.042188	0.140497	0.0902138	0.0800844	0.0585189	0.0750591	0.103363	0.102339	0	0.0707173	0.109482	0.0512688	0.11547	0.0784195	0.0822189	0.106802	0.116275	0.100641
DENND6A	0.267453	0.260477	0.288512	0.331546	0.286464	0.340929	0.243283	0.328208	0.346019	0.257945	0.292982	0.260312	0.242298	0.37054	0.291515	0.343062	0	0.309314	0.268263	0.248533	0.333951	0.341882	0.131347	0.399218	0.296404	0.288329	0.757283	0.305488	0.296116	0.289507	0.18048	0.302144	0.276024	0.263921	0.222784	0.260971	0.322429	0.323031	0	0.209088	0.288672	0.260119	0.343501	0.252681	0.383323	0.27678	0.286155	0.110535
SLMAP	0.344203	0.387263	0.51674	0.494008	0.526913	0.48987	0.454233	0.525029	0.598261	0.398787	0.502326	0.472489	0.380036	0.613383	0.47614	0.535555	0	0.474559	0.441929	0.433729	0.581276	0.566812	0.399152	0.627005	0.465379	0.485368	0.468606	0.303867	0.566994	0.407359	0.405946	0.597875	0.50652	0.523263	0.480218	0.517699	0.477216	0.493136	0	0.510456	0.595946	0.501496	0.487978	0.325437	0.404777	0.510127	0.582942	0.413252
FLNB	0.13123	0.175519	0.218664	0.249737	0.225764	0.151205	0.249918	0.233728	0.289553	0.201253	0.252442	0.211358	0.136468	0.246107	0.265941	0.26915	0	0.263622	0.188929	0.225108	0.227472	0.3047	0.210554	0.325593	0.171115	0.246948	0.829114	0.21505	0.190317	0.211048	0.201189	0.266758	0.234195	0.215307	0.205916	0.20316	0.260337	0.3127	0	0.22969	0.225304	0.129384	0.223465	0.164356	0.187378	0.218181	0.318416	0.301538
DNASE1L3	0	0	0.00230772	0	0.00183683	0	0	0	0.000434852	0.00146045	0	0	0	0	0	0	0	0.00207295	0	0	0	0.00119841	0	0.00225346	0.000784105	0	0	0	0.00295819	0	0	0	0.00241631	0	0	0	0.00100931	0	0	0.00226944	0.00140184	0	0	0	0	0.00250936	0	0
ABHD6	0.119028	0.16879	0.19922	0.148083	0.140017	0.0839656	0.107194	0.150555	0.186989	0.125199	0.121842	0.145254	0.112683	0.243843	0.202241	0.201124	0	0.22774	0.17517	0.15146	0.185527	0.227706	0.219242	0.146978	0.114783	0.132834	0.292265	0.0957102	0.151486	0.151956	0.107908	0.20884	0.172221	0.161185	0.169705	0.13845	0.138612	0.158919	0	0.105357	0.154029	0.115336	0.191077	0.100252	0.110776	0.118087	0.159428	0.0826289
RPP14	0.039708	0.0317062	0.0671893	0.052535	0.0663819	0.0750902	0.0867392	0.0534533	0.0801286	0.0877417	0.0498584	0.0338656	0.0526688	0.0706164	0.0442753	0.0570449	0	0.0633317	0.0730365	0.058548	0.0882571	0.0758517	0.0225638	0.0708113	0.0688101	0.0571992	0.055805	0.0552586	0.0646957	0.074333	0.0995437	0.0645903	0.0442769	0.0518824	0.0513377	0.0635465	0.0828696	0.0352027	0	0.0450396	0.0697065	0.0228764	0.0569457	0.0500685	0.0535411	0.0377589	0.0499408	0.162232
PXK	0.246144	0.205383	0.278907	0.239154	0.276457	0.231441	0.236549	0.286866	0.340559	0.231069	0.209809	0.274414	0.282941	0.259899	0.30838	0.272818	0	0.224448	0.251772	0.19679	0.266282	0.356325	0.16899	0.288254	0.24701	0.156288	0.139945	0.184464	0.280216	0.173863	0.379945	0.346786	0.315687	0.257045	0.20023	0.240691	0.29337	0.265926	0	0.239267	0.28771	0.210802	0.229304	0.192257	0.237132	0.312081	0.321325	0.362869
PDHB	0.0155227	0.054799	0.0536488	0.053103	0.0507944	0.0559014	0.0497696	0.0812359	0.0988104	0.0331707	0.036503	0.0478344	0.0496297	0.0881122	0.0402864	0.0703731	0	0.0542763	0.0711274	0.0404509	0.0667905	0.0466627	0.0442426	0.061333	0.0617129	0.0496475	0	0.0822968	0.0498289	0.0197064	0.0304981	0.042084	0.0638821	0.0257244	0.00704784	0.0394365	0.0454408	0.0623182	0	0.036189	0.0480373	0.0227961	0.0692839	0.082247	0.0486595	0.0531927	0.033019	0
KCTD6	0.0537456	0.0596622	0.0539182	0.0668622	0.0717051	0.063439	0.135703	0.0629869	0.0880536	0.0720302	0.0470484	0.0504714	0.0655217	0.0751068	0.0451203	0.0760495	0	0.0723023	0.0775734	0.0552375	0.0777599	0.083401	0.0329512	0.0825227	0.0628889	0.0460682	0	0.102015	0.0536212	0.0570489	0.0601075	0.0822478	0.0511258	0.0583465	0.0440369	0.0352596	0.0680249	0.0973664	0	0.0551966	0.0553789	0.0346719	0.0612122	0.0517316	0.0641465	0.0696242	0.0623162	0.0357967
ACOX2	0	0.00752621	0.00445194	0.00701857	0.00590905	0.00151348	0.000688318	0.00277621	0.00378171	0.00531261	0	0	0	0	0	0	0	0.00487046	0.000582348	0.00210489	0.000752609	0.00359155	0	0.00818896	0.000531273	0	0	0	0.00664778	0.00146829	0	0.00430003	0.00612949	0.00456685	0	0.00297285	0.00135137	0.00222917	0	0	0.00227755	0	0.00178962	0	0	0.00787879	0.00392293	0
FAM107A	0.00843101	0.0062926	0.0210679	0.0169425	0.0212454	0.0230937	0.0586824	0.0339761	0.0181898	0.0145928	0.0151255	0.0159311	0.0223378	0.0253008	0.0171679	0.00833346	0	0.022402	0.036972	0.0144143	0.0133394	0.0303876	0.0374538	0.0272379	0.0182692	0.0380204	0	0.0257829	0.02726	0.0362759	0.0789288	0.035631	0.0381582	0.0103234	0.0242608	0.00376939	0.0245208	0.0193334	0	0.0199045	0.0109368	0.0332676	0.0271029	0.0262959	0.0481338	0.0318581	0.013032	0.00452403
FAM3D	0	0	0.00238878	0.0023425	0.00135646	0	0	0	0.00093977	0	0	0	0	0.0017954	0	0.00117769	0	0.00359444	0.00148808	0.00153385	0.00235836	0.00401903	0	0.00189023	0	0	0	0	0.00147954	0.00154884	0	0.00200609	0.000957159	0	0	0.00310903	0	0	0	0	0	0	0.00242252	0	0	0	0.00103574	0
C3orf67	0.0683784	0.0535339	0.082131	0.125301	0.0957379	0.0604771	0.0771751	0.0679722	0.0714521	0.0722226	0.0894482	0.0865954	0.0712259	0.122126	0.0705491	0.0630975	0	0.0595178	0.0935107	0.0707781	0.080376	0.0895115	0.0638048	0.198796	0.0743244	0.0347627	0	0.0772128	0.142527	0.0635148	0.0550973	0.0780985	0.0675211	0.0896953	0.0865764	0.0657438	0.0742816	0.0829856	0	0.0798647	0.0603429	0.0668441	0.109196	0.0491328	0.0596921	0.108975	0.0944485	0.0613303
FHIT	1.31385	1.19417	1.15696	1.1729	1.13102	1.14504	1.50653	1.27877	1.21131	1.33734	1.28059	1.35112	0.929614	1.14608	1.26751	1.00013	0	1.11411	1.23039	1.14188	1.18701	1.48315	1.50215	1.26973	1.12986	1.24861	0.777783	1.34433	1.21621	1.15669	1.03386	1.26698	1.34764	1.34882	1.47133	1.22235	1.23142	1.52371	0	1.16449	1.20007	1.02115	1.23572	1.27934	1.22161	0.619303	1.22335	2.15816
PTPRG	1.54973	1.87809	1.82486	2.06965	2.08343	1.86009	1.68692	1.92039	2.03718	1.9932	1.85272	1.90427	1.89792	1.96333	1.85783	1.95521	0	1.88784	1.83034	1.94505	1.91531	1.78751	2.26282	1.91291	1.9497	1.61272	1.94388	1.70095	2.01034	1.76239	1.50085	1.9542	1.81822	1.93295	1.99996	1.99417	1.71471	1.80342	0	1.93183	2.06552	1.81673	1.76057	1.86663	1.77545	2.47214	2.20413	1.63597
C3orf14	0.127735	0.119509	0.170488	0.171687	0.146964	0.171877	0.215553	0.180977	0.169612	0.147054	0.17851	0.118952	0.173984	0.193648	0.137048	0.163432	0	0.146147	0.214216	0.0829881	0.174824	0.158621	0.107722	0.187252	0.14194	0.192714	0	0.113129	0.124926	0.152878	0.19463	0.165491	0.145328	0.143886	0.0806301	0.0979842	0.209989	0.16799	0	0.106123	0.14454	0.144742	0.181834	0.174969	0.195004	0.156414	0.112758	0.109883
FEZF2	0	0	0.00709243	0.00165864	0.00105912	0.0072135	0.0134212	0.0115795	0.00398805	0.0100317	0.0015578	0	0.00210271	0	0	0.00344277	0	0.00157379	0.00314613	0.00143049	0.00554477	0.00246454	0	0.00155684	0.00481948	0	0	0.015382	0.00448754	0.0095813	0.0174468	0.0066754	0.016012	0	0.00710634	0.00275232	0.00371835	0.00185128	0	0.00702222	0.00174628	0	0	0	0.0139363	0.00363867	0.00415176	0.0146208
CADPS	2.22598	2.28172	2.38665	2.42579	2.31907	2.33185	2.51237	2.36803	2.38451	2.51471	2.3648	2.35305	2.42277	2.33942	2.30143	2.3108	0	2.07	2.2383	2.2411	2.33746	2.39942	2.52819	2.30438	2.44133	2.22822	2.24706	2.33675	2.41517	2.345	2.4275	2.31636	2.42474	2.31733	2.52928	2.37754	2.55818	2.42014	0	2.25874	2.383	2.43575	2.32657	2.62358	2.3389	2.60292	2.25928	2.54616
SYNPR	2.4479	2.36163	2.4351	2.30531	2.31093	2.34027	2.20494	2.37151	2.3405	2.57603	2.4723	2.58968	2.35177	2.30873	2.28831	2.16052	0	2.13697	2.35548	2.30646	2.42318	2.33098	2.53976	2.33288	2.48508	2.27705	2.80087	2.21753	2.16402	2.36596	2.49571	2.22535	2.33802	2.20444	2.57929	2.32698	2.27149	2.31022	0	2.32938	2.34193	2.55311	2.42607	2.47388	2.29454	2.51136	2.28485	1.96061
SNTN	0	0.00364587	0.00591253	0.0134557	0.00481113	0.01358	0.00837217	0.00749395	0.0144324	0.00118369	0	0.00180084	0.00554761	0.0156631	0.0178586	0.0044017	0	0.00617948	0.00195633	0.00148398	0.00743621	0.00810452	0	0.00803037	0.00299179	0	0	0.00994335	0.0148812	0	0	0.0135247	0.00829883	0.00472747	0.00808366	0.0116583	0.00368593	0.0109513	0	0.00759381	0.00588238	0.0123537	0.00596369	0	0	0.00754214	0.0140787	0
C3orf49	0.00336748	0.00657961	0.00957868	0.0366183	0.0214887	0.00799503	0.00974478	0.00824246	0.0265367	0.00478458	0.00240628	0.00420427	0.0101675	0.0203741	0.00210992	0.0229745	0	0.0280486	0.0101915	0.00399105	0.0265237	0.0166345	0	0.0485893	0	0	0	0	0.0246187	0.0115964	0	0.00794302	0	0.00621766	0	0.00256115	0.00808439	0.0135048	0	0.0169235	0.0229101	0.00473721	0.0441233	0.00418622	0.00525904	0.0223688	0.0150645	0.00452403
THOC7	0.0535716	0.0827281	0.145171	0.163444	0.124273	0.139909	0.167068	0.167468	0.166507	0.117074	0.16131	0.121878	0.126839	0.125581	0.110294	0.144043	0	0.150898	0.136199	0.113178	0.171251	0.13288	0.0921727	0.180707	0.159055	0.122966	0	0.170822	0.117779	0.135194	0.214379	0.162442	0.134025	0.113786	0.124598	0.105226	0.151995	0.191993	0	0.0784613	0.147294	0.0862737	0.157019	0.147965	0.147235	0.102443	0.133402	0.151364
ATXN7	0.0479928	0.0602813	0.0855141	0.0805071	0.0832848	0.0663572	0.0497876	0.0701583	0.0795225	0.0971748	0.0629914	0.0397781	0.0510554	0.112647	0.0596105	0.0725749	0	0.0669424	0.0762034	0.0643741	0.0835446	0.0695725	0.0485104	0.0896117	0.0431828	0.0497722	0.101398	0.014876	0.0496372	0.0490357	0.0816448	0.0570032	0.0473303	0.0759147	0.0369509	0.067926	0.0691314	0.119889	0	0.046054	0.078666	0.0372087	0.0591528	0.0785127	0.0934023	0.0659909	0.0966633	0.0212049
PSMD6	0.0265734	0.0271226	0.0622871	0.0640108	0.0582605	0.0503835	0.0772706	0.0582149	0.0565619	0.0290706	0.0261005	0.044705	0.067314	0.0657253	0.0273083	0.0485948	0	0.0519199	0.0636973	0.0309668	0.0393499	0.0604143	0.0164867	0.0649685	0.0660293	0.03717	0	0.0424825	0.0840872	0.0336877	0.0597652	0.0767216	0.0525974	0.0402241	0.0277484	0.0335408	0.0476797	0.0437904	0	0.0521081	0.0425408	0.0478875	0.0412729	0.0134828	0.0375379	0.0534697	0.0521391	0.0389769
PRICKLE2	0.75496	0.746033	0.810119	0.827207	0.85481	0.699717	0.986718	0.845236	0.898594	0.886938	0.871969	0.815365	0.699695	0.757548	0.820677	0.788516	0	0.789619	0.725754	0.725578	0.777527	0.91221	1.02571	0.924327	0.814048	0.744504	1.53269	0.747976	0.680243	0.751207	0.651435	0.752501	0.82289	0.741518	0.865845	0.84748	0.850055	0.991789	0	0.740644	0.810228	0.689845	0.706536	0.667361	0.734345	0.824859	0.896919	0.694277
ADAMTS9	0.00848129	0.010545	0.0105135	0.0493254	0.0776487	0.0296598	0.0311505	0.0192971	0.0579283	0.0500693	0.0347733	0.0410341	0.0612884	0.0313801	0.0248618	0.0694003	0	0.0352651	0.0377855	0.03548	0.0661537	0.0312497	0.0595558	0.0615499	0.0274388	0.100179	0	0.00462697	0.0229913	0.0156227	0.0152567	0.0167151	0.0186908	0.0313833	0.0135397	0.0512141	0.00416137	0.00849231	0	0.0245288	0.033325	0.0193222	0.027243	0.00800545	0.0260342	0.0365557	0.12985	0
MAGI1	1.69451	1.68697	1.78836	1.85906	1.86564	1.76588	1.68026	1.76589	1.89282	1.76621	1.77991	1.69326	1.71828	1.89194	1.81118	1.84879	0	1.86012	1.75832	1.84981	1.8316	1.8414	1.5223	1.96207	1.79397	1.708	1.39819	1.76119	1.84909	1.7923	1.42218	1.88435	1.728	1.79417	1.75328	1.8335	1.91092	1.75044	0	1.76865	1.86363	1.79877	1.79696	1.67926	1.67712	1.70543	1.90566	1.33795
SLC25A26	0.213645	0.254882	0.240577	0.264522	0.28308	0.293922	0.269184	0.285552	0.294697	0.272615	0.253709	0.223987	0.224023	0.350005	0.309765	0.287904	0	0.290955	0.227603	0.257026	0.292352	0.327036	0.30121	0.343313	0.273513	0.192887	0.479154	0.242047	0.240181	0.288103	0.207437	0.262834	0.314193	0.235772	0.227238	0.287477	0.241025	0.271929	0	0.236205	0.304161	0.188225	0.233528	0.254063	0.215427	0.221674	0.325436	0.140886
LRIG1	0.0436245	0.0238168	0.0401958	0.0368202	0.0404545	0.0165415	0.0552992	0.0519312	0.0447378	0.0409164	0.0304917	0.0381214	0.00677597	0.0596857	0.0277353	0.0445814	0	0.0419614	0.0275286	0.0389158	0.0341386	0.0468566	0.0145946	0.0367431	0.0454629	0.0851839	0	0.0376659	0.0388312	0.0482282	0.077069	0.0496747	0.0426953	0.0379153	0.028821	0.0172673	0.0490336	0.0361497	0	0.0329387	0.0386713	0.0334665	0.0631073	0.0242866	0.043701	0.0563926	0.0594758	0.11863
KBTBD8	0.00193199	0.0105138	0.0131207	0.0150044	0.00856752	0.0183423	0.0179093	0.0232349	0.0121502	0.00451291	0.00870617	0.0154618	0.00716318	0.00654376	0.00859887	0.00587366	0	0.0131722	0.0204524	0.0173501	0.0179188	0.0200855	0.0411277	0.0169554	0.0181772	0.0207473	0	0.0405814	0.0136337	0.017028	0	0.0137474	0.00662187	0.00831001	0.0130222	0.0110821	0.0139529	0.0159212	0	0.0032574	0.00662372	0	0.00979885	0.0090696	0.00787068	0.0183502	0.00299588	0
SUCLG2	0.039356	0.0151565	0.0286011	0.020679	0.0211092	0.0216637	0.0131021	0.0263889	0.026002	0.0110436	0.0257546	0.0148282	0.0161856	0.0257122	0.0123811	0.0239753	0	0.0352292	0.0174354	0.0277178	0.0337419	0.0269876	0.0399415	0.017322	0.0266498	0.0457316	0.101398	0.0234627	0.0152614	0.0229806	0	0.0181038	0.0101972	0.0150466	0.0115371	0.0101196	0.0147097	0.0147881	0	0.0214007	0.00993062	0.0129579	0.0366277	0.00555852	0.0172379	0.012244	0.0110761	0.0247172
EOGT	0.0580516	0.0738762	0.0561209	0.0813757	0.0849611	0.0940739	0.0678717	0.114427	0.117174	0.105754	0.096611	0.0954813	0.0707938	0.16927	0.121695	0.131028	0	0.149176	0.11628	0.0926315	0.155876	0.110045	0.0620181	0.135475	0.0882568	0.113398	0.391722	0.0858384	0.096722	0.0774143	0.0494838	0.128233	0.0631055	0.0548092	0.0481377	0.091862	0.0566434	0.0550042	0	0.0778849	0.099586	0.0717145	0.131994	0.0484085	0.0729691	0.0850032	0.110178	0.0544934
TMF1	0.233565	0.194939	0.186089	0.190541	0.214486	0.148381	0.224233	0.239614	0.232617	0.210681	0.210738	0.195421	0.219927	0.180877	0.154226	0.20895	0	0.182044	0.196649	0.174836	0.210331	0.210152	0.171255	0.291216	0.226647	0.248677	0.524747	0.103679	0.209495	0.166576	0.14751	0.248096	0.16623	0.223104	0.228956	0.19882	0.272611	0.238895	0	0.182719	0.183304	0.158594	0.250502	0.118371	0.169717	0.246259	0.221027	0.237709
UBA3	0.1986	0.196763	0.230583	0.228453	0.229768	0.196268	0.268898	0.294826	0.288512	0.185176	0.261566	0.238251	0.230532	0.259197	0.21489	0.270705	0	0.235302	0.222926	0.169107	0.286365	0.31014	0.181564	0.308765	0.269837	0.202357	0.173334	0.163797	0.268245	0.141802	0.207938	0.419679	0.2531	0.274289	0.275267	0.235947	0.310158	0.321377	0	0.258151	0.249764	0.238969	0.280489	0.209612	0.236925	0.194521	0.259563	0.0514186
ARL6IP5	0.365101	0.311409	0.282768	0.362463	0.355596	0.358873	0.465476	0.440571	0.442003	0.290505	0.329395	0.32181	0.361712	0.459652	0.279267	0.398573	0	0.379198	0.477855	0.314284	0.390429	0.344434	0.256998	0.501937	0.440441	0.278638	0.101398	0.238246	0.401683	0.301589	0.265093	0.401322	0.316456	0.242629	0.284844	0.228113	0.461906	0.348363	0	0.295141	0.280712	0.178957	0.457959	0.298009	0.31428	0.24561	0.245654	0.225275
LMOD3	0.00857398	0	0.0079805	0.00941618	0.00259513	0.0111263	0.0108247	0.00878225	0.00874615	0.00269431	0.0132858	0.00766338	0	0.00281718	0.00787991	0.00880374	0	0.00336632	0.0152686	0.00385412	0.00993348	0.00797885	0.0276185	0.00622202	0.000808823	0.00178498	0	0	0.00150284	0	0	0.00268147	0	0.00332355	0	0.00147587	0.00532262	0.00308262	0	0.00795889	0.00281605	0.00373354	0.00647103	0	0	0	0.00347341	0
FRMD4B	0.433273	0.597734	0.504091	0.598262	0.4906	0.508626	0.350621	0.522894	0.596212	0.675451	0.643581	0.634983	0.586514	0.487556	0.63308	0.46987	0	0.433373	0.489822	0.535894	0.52522	0.588021	0.924289	0.625331	0.588251	0.562428	0.537458	0.359671	0.420977	0.30387	0.465679	0.496539	0.519885	0.389659	0.590753	0.527748	0.350634	0.325796	0	0.488458	0.510202	0.356498	0.395553	0.492364	0.431551	0.438384	0.63668	0.308085
MITF	0.428674	0.544192	0.485361	0.450529	0.416492	0.498822	0.379408	0.519708	0.39771	0.539243	0.510784	0.476996	0.45911	0.435766	0.457756	0.354838	0	0.352268	0.574754	0.455124	0.468506	0.583555	0.55403	0.481031	0.556509	0.48049	0.643783	0.402282	0.388732	0.456792	0.56623	0.474548	0.50363	0.408368	0.712039	0.39445	0.512004	0.433268	0	0.473816	0.382	0.445767	0.432378	0.469393	0.453232	0.274292	0.483521	0.219437
MDFIC2	0	0.0161812	0.00413616	0.00316296	0.00372554	0	0.00405432	0	0.00334315	0.00190236	0.00178735	0.00177929	0	0.00585321	0.00925007	0.00145055	0	0.00114855	0	0.00179217	0.00526982	0.00620263	0	0.00373665	0.00105959	0.0126459	0	0	0.00546708	0.00115718	0	0.00124256	0	0.00291948	0	0.00571672	0.00125665	0	0	0.00899092	0.00437016	0	0	0.00638465	0	0.0037419	0.00160493	0
FOXP1	0.634773	0.693741	0.693009	0.684728	0.661112	0.602129	0.778851	0.674517	0.692365	0.573416	0.628205	0.687321	0.536381	0.60939	0.692457	0.568271	0	0.649924	0.585647	0.60017	0.70939	0.746694	0.801295	0.649715	0.657578	0.720535	1.08294	0.68894	0.649238	0.662476	0.700096	0.57018	0.688548	0.649711	0.700842	0.615241	0.756468	0.764763	0	0.579964	0.653916	0.689401	0.586139	0.615582	0.698187	0.517222	0.648364	0.972236
EIF4E3	0.161001	0.173	0.233985	0.188222	0.18855	0.194211	0.170493	0.22289	0.22602	0.214287	0.23266	0.213226	0.186047	0.213237	0.203356	0.198157	0	0.187722	0.206042	0.202157	0.220284	0.233665	0.182563	0.239624	0.195289	0.168126	0.055805	0.135229	0.185232	0.209096	0.192836	0.153208	0.233985	0.20051	0.260844	0.186671	0.19341	0.250352	0	0.120071	0.187086	0.101085	0.193709	0.114449	0.17749	0.200798	0.184809	0.206539
GPR27	0.0183849	0.0401777	0.0327182	0.0241262	0.0408053	0.0392918	0.0384275	0.0385022	0.0384518	0.0290492	0.0289009	0.0320814	0.0351552	0.0315665	0.0112327	0.0369801	0	0.0144603	0.0390819	0.0415289	0.0379294	0.0312432	0.0273021	0.0493711	0.0574475	0.0318584	0	0.00720638	0.0295541	0.0228281	0	0.0323703	0.0335184	0.0195205	0.033218	0.0173063	0.0532545	0.0296069	0	0.0330163	0.0304188	0.0420608	0.0186461	0.0155843	0.0431341	0.0348572	0.0224291	0.0263545
PROK2	0	0	0.000921802	0.00273299	0.00060824	0	0	0	0	0	0	0	0	0	0	0	0	0	0	0	0.00103438	0	0	0	0	0	0	0	0	0.00403914	0	0	0	0	0	0	0	0	0	0	0	0	0	0	0	0	0	0
RYBP	0.175662	0.364595	0.293941	0.291351	0.339777	0.313654	0.413274	0.312896	0.303453	0.262774	0.250532	0.274323	0.285729	0.186923	0.21252	0.261997	0	0.222009	0.278211	0.293187	0.298746	0.256925	0.18132	0.36408	0.327549	0.279297	0.439154	0.274009	0.207878	0.264052	0.300261	0.276275	0.206445	0.228316	0.110421	0.238396	0.196837	0.251503	0	0.296745	0.286565	0.143659	0.245017	0.336711	0.319901	0.564655	0.33321	0.439214
SHQ1	0.0546207	0.0839829	0.0457609	0.0921792	0.087701	0.0564583	0.0854251	0.0777089	0.0734263	0.060444	0.0514364	0.0646073	0.102962	0.0539071	0.0487205	0.0579095	0	0.0540608	0.0643689	0.0661044	0.0583258	0.0402757	0.079564	0.0940371	0.0857081	0.0293543	0	0.017165	0.0704695	0.041395	0	0.0512768	0.0616226	0.0564425	0.017158	0.0600743	0.03622	0.0511803	0	0.0645972	0.069651	0.0256084	0.0198811	0.078451	0.0817077	0.0436702	0.0591409	0.0688385
GXYLT2	0.177923	0.201119	0.247859	0.199466	0.19757	0.207316	0.119356	0.20711	0.242402	0.250992	0.228989	0.224614	0.300167	0.190771	0.198111	0.211783	0	0.153096	0.196272	0.225365	0.187042	0.206546	0.307481	0.28758	0.251523	0.186786	0.351518	0.119859	0.122125	0.180127	0.171794	0.168857	0.222209	0.216648	0.322842	0.225383	0.0982535	0.1414	0	0.315861	0.191205	0.136562	0.188555	0.17686	0.126872	0.175268	0.280486	0.00452403
PPP4R2	0.135773	0.276654	0.307053	0.271429	0.272539	0.234417	0.353065	0.298168	0.305605	0.249453	0.256993	0.259259	0.255464	0.24168	0.235787	0.262645	0	0.191912	0.301879	0.236781	0.244853	0.271659	0.124886	0.307294	0.295	0.238618	0.173334	0.322835	0.251663	0.251998	0.176376	0.286494	0.256338	0.237411	0.219836	0.25008	0.302177	0.333899	0	0.235244	0.261858	0.150548	0.211459	0.187752	0.275479	0.324467	0.234808	0.109444
PDZRN3	1.04611	1.02356	1.19666	0.987639	1.08212	1.1692	1.35886	1.16331	1.13354	1.46784	1.30773	1.35294	0.972673	1.07322	1.2102	1.14158	0	1.27171	1.21259	1.06548	1.42686	1.12504	1.43316	1.50251	1.17118	1.02309	1.1121	1.11116	1.11332	1.13265	1.34282	1.12557	1.23682	1.23542	0.952375	1.20174	1.15263	0.885315	0	0.99382	1.04347	1.09586	1.18988	1.22826	0.952585	0.797091	1.1064	1.02597
CNTN3	1.1513	1.14022	0.917999	0.856773	0.706939	0.825636	0.910982	1.06825	0.659932	0.965643	1.17174	1.15631	1.16842	0.743412	1.14512	0.541424	0	0.779161	0.916869	0.721141	0.786937	1.07538	1.31198	0.935515	1.09343	1.18956	1.53931	1.05601	0.804258	0.950198	0.836162	0.702157	1.29666	0.499242	1.47736	0.718331	0.877429	1.21804	0	1.00191	0.736695	1.13091	0.815616	1.14096	1.0049	1.12224	0.764861	0.81295
FRG2C	0	0	0	0	0.00149555	0	0	0	0	0	0	0	0	0	0	0	0	0	0	0	0	0	0	0	0	0	0	0	0	0	0	0	0	0	0	0	0	0	0	0	0	0	0	0	0	0	0	0
ZNF717	0.125929	0.179268	0.157824	0.191406	0.181287	0.125259	0.142817	0.176179	0.192749	0.12362	0.156571	0.204629	0.118211	0.225469	0.172274	0.191183	0	0.213038	0.132277	0.157558	0.176702	0.215572	0.170443	0.240797	0.165358	0.12502	0.055805	0.171065	0.187572	0.128045	0.121919	0.214263	0.182714	0.18287	0.196554	0.188863	0.170892	0.142271	0	0.138351	0.200963	0.107113	0.207819	0.0901694	0.157704	0.1627	0.230007	0.127796
ROBO2	3.99716	3.82797	4.06898	4.06069	4.13366	4.22101	3.67166	3.92238	4.09096	4.45121	3.95678	4.19955	3.97477	3.98615	3.76988	4.21057	0	3.8596	4.15897	4.16751	4.11812	3.79685	4.19384	3.8949	4.0446	3.9673	3.47501	3.91027	4.02486	4.02597	4.01837	3.83868	3.49104	4.2873	4.11902	4.03685	3.61771	3.46175	0	4.08654	4.18924	4.12704	3.96726	4.05753	3.87485	3.64274	4.23829	3.45809
ROBO1	2.75922	2.7422	2.84967	2.80135	2.81024	2.90044	2.70392	2.76638	2.70138	3.11731	2.81212	3.02987	2.86913	2.57733	2.57503	2.79125	0	2.72237	2.80661	2.68409	2.90071	2.52418	3.07872	2.86418	3.02404	3.10433	2.92046	2.80326	2.76123	2.89847	2.78951	2.33444	2.41807	2.74551	2.94556	2.78014	2.54115	2.69857	0	2.88137	2.75379	2.77929	2.65159	2.69595	2.50509	2.2712	2.86933	2.44369
GBE1	0.279432	0.22907	0.222265	0.219388	0.178392	0.234796	0.141589	0.246269	0.209907	0.258199	0.292439	0.310833	0.217827	0.238044	0.264898	0.26539	0	0.256382	0.282131	0.228673	0.293308	0.244068	0.225272	0.341132	0.347685	0.287174	0.92433	0.20883	0.171026	0.237891	0.171693	0.197292	0.231564	0.17481	0.240352	0.214654	0.140628	0.176338	0	0.148626	0.21242	0.210138	0.199924	0.199643	0.207082	0.592843	0.275322	0.186319
CADM2	3.57257	3.29848	3.31832	3.12266	3.07785	3.41513	3.42727	2.59817	2.92784	3.44867	3.57608	3.37705	3.44772	2.98893	3.26138	2.76511	0	2.90754	3.30615	3.01856	3.22862	3.20973	3.84952	2.99001	3.46378	3.63063	3.81345	3.52454	3.19709	3.21993	3.37202	2.95104	3.30842	3.04034	3.6853	3.11715	3.33159	3.34421	0	3.24146	3.01665	3.34555	3.16068	3.68006	3.45031	3.05441	3.08715	3.81054
VGLL3	0.0394536	0	0.010836	0.0153059	0.0114282	0.00740501	0.0124573	0.0113038	0.00999685	0.00109318	0.0065719	0.00710223	0.0154682	0.00335986	0.00145873	0.00486319	0	0.00488331	0.00509178	0.0048199	0.00307837	0.0100998	0	0.0158766	0.00103849	0.00243492	0	0	0.0100146	0.00680016	0	0.00690604	0.00626544	0.00477072	0	0.0118356	0.00254074	0.0165584	0	0.0180973	0.00371071	0.0109997	0.0167442	0.0118663	0.00883352	0.00221313	0.00402186	0
CHMP2B	0.119365	0.0858485	0.0977295	0.0919821	0.105604	0.0952163	0.0997465	0.0764321	0.0814469	0.0829155	0.116311	0.0757044	0.0916525	0.109973	0.0380273	0.0600359	0	0.0778269	0.100272	0.0566284	0.108396	0.107416	0.0750856	0.0927998	0.11446	0.0963758	0	0.141627	0.11218	0.0997903	0.0192294	0.0940622	0.0767941	0.0807418	0.086653	0.0655232	0.100673	0.103328	0	0.0647635	0.0704612	0.0657926	0.0699761	0.0672129	0.0729313	0.111491	0.0582024	0.0227581
POU1F1	0	0	0	0.000532289	0	0.00233492	0	0	0	0	0	0	0	0	0	0	0	0	0	0	0	0	0	0	0.000640097	0	0	0	0	0	0	0	0	0	0	0	0	0	0	0	0	0	0.00256554	0	0	0	0	0
HTR1F	0.0316617	0	0.00940552	0.0025714	0.00150426	0.0127317	0.00881243	0.00112899	0.0062617	0.00225827	0.00571318	0.00584304	0.0086475	0	0.00675822	0.00152336	0	0.00179565	0.00714585	0.0058009	0.0026137	0.00623618	0.0101145	0.00901684	0.0127222	0.00991197	0	0	0.00683174	0.00633923	0.00761518	0.00539351	0.00579051	0	0.00866915	0.000347723	0.00778252	0.0104608	0	0.0147849	0.00420905	0.00373099	0.00368901	0.0102986	0.0139388	0.0180555	0.00495443	0
CGGBP1	0.0548043	0.0870346	0.115341	0.162409	0.157069	0.168371	0.250849	0.0717784	0.149331	0.0920462	0.151092	0.171901	0.147477	0.16819	0.0764315	0.145591	0	0.113869	0.15767	0.117297	0.115707	0.123804	0.0592076	0.198933	0.19688	0.0936683	0	0.118149	0.161162	0.127807	0.103835	0.136582	0.135128	0.104206	0.0504123	0.11492	0.182942	0.203675	0	0.112258	0.105251	0.0777993	0.11044	0.134671	0.174757	0.179645	0.116475	0.128226
ZNF654	0.177299	0.236368	0.2566	0.284919	0.30038	0.230574	0.230449	0.184161	0.289959	0.198996	0.211836	0.214646	0.23665	0.257477	0.225647	0.297128	0	0.202094	0.254094	0.227621	0.295385	0.296642	0.297034	0.292589	0.247084	0.201494	0.931275	0.239665	0.266904	0.237694	0.196506	0.304798	0.237069	0.24497	0.334365	0.230988	0.313937	0.251907	0	0.222762	0.267504	0.213277	0.2803	0.183151	0.308543	0.249663	0.252461	0.133103
C3orf38	0.0932744	0.12124	0.15079	0.133473	0.156119	0.189072	0.142824	0.0822057	0.165287	0.126481	0.117705	0.127055	0.150841	0.232998	0.0934187	0.156599	0	0.151184	0.133525	0.146103	0.152525	0.200596	0.068885	0.151004	0.130213	0.136113	0	0.133595	0.148889	0.120178	0.177302	0.216647	0.134897	0.164845	0.102626	0.0989793	0.109811	0.140313	0	0.111476	0.147889	0.129896	0.147816	0.148425	0.104962	0.0795251	0.118679	0.154824
CSNKA2IP	0.0229796	0.0205171	0.0381873	0.0370397	0.0417679	0.0351844	0.0142029	0.0262261	0.0351307	0.0384774	0.0247045	0.0530704	0.047776	0.0447741	0.0336535	0.0307877	0	0.0332062	0.0263337	0.0336725	0.0562693	0.08356	0.0156	0.0227415	0.0238518	0.025628	0	0.035097	0.0792145	0.0407778	0.0169501	0.123723	0.0240035	0.0181765	0.0218825	0.0263768	0.0161783	0.0247564	0	0.0372356	0.0277383	0.0339563	0.0646039	0.0337546	0.0243215	0.0220574	0.020748	0.18878
EPHA3	0.0606617	0.0656472	0.080069	0.074241	0.0555693	0.0814624	0.0757819	0.0542844	0.0433659	0.0400426	0.0467185	0.0376807	0.0146313	0.0652248	0.0678443	0.0607556	0	0.0606767	0.0462689	0.0631705	0.050052	0.0363652	0.0874671	0.0851557	0.0723242	0.030338	0	0.108176	0.0526525	0.10514	0.142199	0.0453862	0.0497501	0.0404386	0.0445686	0.0315474	0.0456802	0.0663366	0	0.0931	0.0522332	0.0592638	0.0359136	0.0443769	0.0894669	0.0302973	0.0506453	0.0332885
PROS1	0.0135433	0.0457249	0.0471834	0.057921	0.0875135	0.0664854	0.035883	0.0336123	0.0768422	0.0627541	0.0313529	0.0447498	0.0512754	0.07494	0.0486965	0.0633649	0	0.0538932	0.0343388	0.0615692	0.0694193	0.0379726	0.0111173	0.109991	0.0321113	0.0591604	0.139945	0.0295984	0.0672832	0.0302104	0.0314405	0.0662359	0.0403017	0.0767213	0.0221546	0.0477596	0.0474866	0.0270002	0	0.0456031	0.0585054	0.0411152	0.064582	0.0158976	0.048037	0.0175314	0.0726558	0.065665
ARL13B	0.199657	0.180935	0.221839	0.21252	0.237011	0.168364	0.0987889	0.178271	0.204376	0.194065	0.130071	0.175428	0.188542	0.211893	0.214978	0.215681	0	0.183785	0.168208	0.150765	0.246851	0.190216	0.101841	0.226945	0.166835	0.175065	0.405765	0.189985	0.158241	0.233755	0.115807	0.185519	0.177676	0.184756	0.109783	0.176514	0.163344	0.167269	0	0.198434	0.18579	0.112461	0.242192	0.127935	0.17216	0.144408	0.234693	0.0688518
STX19	0.0095794	0	0.00684208	0.0169648	0.0139236	0.00910563	0.00469092	0.0126362	0.020891	0.00944719	0.00587857	0.0046181	0.0199078	0.0194842	0.0125334	0.0227842	0	0.00805701	0.0119952	0.0141546	0.0117556	0.0087493	0	0.0355261	0.00600193	0.0178415	0	0.00811197	0.0162697	0.00916489	0.0116142	0.0201443	0.00429967	0.0211004	0.0166175	0.0115694	0.0177824	0.00346757	0	0.00258023	0.013031	0	0.0305691	0	0.0125951	0	0.0109423	0
DHFR2	0.0228208	0.0185191	0.0362059	0.0149449	0.0262849	0.0258976	0.027343	0.0288583	0.0512181	0.0189131	0.0278705	0.0669626	0.0420062	0.0371042	0.0225459	0.0348621	0	0.0279329	0.041394	0.0216588	0.0373013	0.0408099	0.031171	0.0412748	0.0456684	0.0161721	0	0.00626939	0.0467624	0.0194192	0.0347563	0.0524563	0.0476093	0.0325081	0.00319927	0.0398394	0.0403673	0.0233705	0	0.0286658	0.0411942	0.00402547	0.0268315	0.01966	0.0448903	0.00973348	0.0390962	0.013897
NSUN3	0.0831203	0.115726	0.0866398	0.157803	0.147346	0.105675	0.0581788	0.0934294	0.154154	0.142664	0.133994	0.111655	0.0812426	0.169567	0.135531	0.154967	0	0.173089	0.146163	0.116366	0.13404	0.0957844	0.0940931	0.155456	0.0986783	0.134864	0.055805	0.064643	0.118114	0.132693	0.0486512	0.130378	0.0915054	0.121989	0.0706127	0.118666	0.099399	0.104409	0	0.118504	0.138759	0.0828806	0.163916	0.0475053	0.0820877	0.0914703	0.125306	0.154179
MTRNR2L12	0.235753	0.237723	0.175069	0.0819821	0.135452	0.262173	0.0909805	0.0634162	0.096757	0.243011	0.465917	0.396983	0.234709	0.0840329	0.057816	0.034101	0	0.0521296	0.0868044	0.0821563	0.057301	0.184377	0.417012	0.143751	0.322638	0.437132	0	0.260238	0.0973494	0.111202	0.111365	0.0838139	0.161256	0.148674	0.402786	0.28563	0.0972289	0.160443	0	0.0453597	0.0617177	0.0681765	0.0117853	0.114957	0.138146	0.132471	0.158325	0.260646
EPHA6	1.31303	1.27977	1.64546	1.44488	1.75295	1.6795	1.36419	1.34455	1.77078	1.63197	1.2138	1.3342	1.25593	1.78477	1.22275	1.67925	0	1.55544	1.45409	1.72855	1.62773	1.22144	1.27353	1.72576	1.33086	1.30331	1.0355	1.30441	1.57505	1.3915	1.31232	1.55925	1.34079	2.14923	1.32206	1.72902	1.80641	1.36643	0	1.58423	1.6188	1.46195	1.64681	1.22764	1.42094	1.18039	1.66984	1.59311
ARL6	0.223789	0.195601	0.253888	0.263913	0.300387	0.235254	0.223653	0.241449	0.331151	0.255686	0.205401	0.218664	0.165039	0.272305	0.183859	0.259109	0	0.170066	0.244848	0.215094	0.28401	0.205357	0.13759	0.340272	0.209327	0.223056	0.101398	0.223211	0.232244	0.184808	0.236568	0.296139	0.202733	0.257528	0.239402	0.271666	0.241796	0.25719	0	0.284761	0.270463	0.128723	0.237732	0.105846	0.197831	0.162646	0.250832	0.322132
CRYBG3	0.113687	0.066275	0.230242	0.240552	0.353234	0.158364	0.128267	0.168489	0.37434	0.253727	0.0901642	0.150852	0.0849786	0.254035	0.103023	0.356006	0	0.25096	0.192984	0.267733	0.319798	0.107419	0.0226611	0.288242	0.13092	0.0920453	0	0.0754821	0.203764	0.157079	0.0941036	0.282926	0.059373	0.358977	0.0888706	0.336663	0.233855	0.0816219	0	0.0850294	0.333453	0.120151	0.170259	0.102052	0.143709	0.112352	0.315456	0.0799423
RIOX2	0.0653605	0.0699853	0.0516384	0.0647289	0.0989191	0.0808774	0.0658904	0.0635952	0.0967873	0.0941749	0.0965349	0.0796323	0.0743323	0.0778382	0.0565815	0.108742	0	0.0841716	0.0897549	0.0748344	0.0805804	0.0875821	0.0157441	0.104292	0.0840411	0.0523017	0	0.0212707	0.0747155	0.0636864	0.04724	0.0796294	0.0671731	0.09029	0.0471167	0.0937241	0.0858907	0.088623	0	0.0412126	0.0714143	0.0849248	0.0931103	0.0403717	0.0470772	0.0341007	0.0716371	0.129455
GABRR3	0	0.00752621	0	0	0	0.00357658	0.00242636	0	0.00148686	0	0	0	0	0.00250461	0	0.00163769	0	0	0.000706245	0.00139147	0.000428441	0.002428	0	0	0	0	0	0	0	0	0	0.000883897	0	0	0	0	0	0	0	0	0	0	0	0.00626328	0	0	0	0
OR5K1	0	0	0	0	0	0	0.000865531	0	0	0	0	0	0	0	0	0	0	0	0	0	0	0.000639333	0	0	0	0	0	0	0.000593612	0	0	0	0	0	0	0	0	0	0	0	0	0	0	0	0	0	0	0
CLDND1	0.0452513	0.102137	0.135415	0.169866	0.137785	0.154044	0.18539	0.158545	0.141204	0.0907174	0.137049	0.12008	0.140766	0.155734	0.136207	0.0859456	0	0.0777057	0.14664	0.136398	0.128509	0.117161	0.0915578	0.0927451	0.147485	0.11033	0.055805	0.27946	0.146446	0.142053	0.182133	0.186676	0.192868	0.100224	0.0274641	0.102504	0.13814	0.14601	0	0.0730282	0.0891949	0.0862235	0.122144	0.141929	0.141255	0.127991	0.0582062	0.133263
CPOX	0.0891034	0.0717219	0.133585	0.123696	0.114019	0.12235	0.245294	0.127244	0.180084	0.113395	0.0996471	0.0813803	0.0999019	0.145546	0.106307	0.118118	0	0.111903	0.11786	0.108784	0.137669	0.148199	0.103477	0.167233	0.148934	0.104395	0.173334	0.0951987	0.118021	0.109556	0.0928144	0.273937	0.0852165	0.105924	0.116382	0.128329	0.156665	0.13323	0	0.141945	0.132417	0.113363	0.117352	0.0721598	0.130701	0.106635	0.132781	0.211225
ST3GAL6	0.136242	0.165757	0.223725	0.236235	0.189214	0.162988	0.459481	0.193156	0.197848	0.191796	0.207388	0.1925	0.212239	0.134612	0.133442	0.14904	0	0.173411	0.171364	0.156949	0.154731	0.27936	0.104974	0.309658	0.159922	0.147791	0.321625	0.20204	0.196681	0.110061	0.224534	0.219871	0.199465	0.104443	0.158701	0.204402	0.258249	0.197119	0	0.165416	0.172825	0.18507	0.214542	0.233357	0.261932	0.203713	0.138177	0.309734
DCBLD2	0.217593	0.265751	0.214502	0.17309	0.20631	0.18392	0.144595	0.20182	0.206971	0.205529	0.265287	0.243463	0.223083	0.204098	0.261812	0.199389	0	0.156217	0.196312	0.150831	0.194452	0.298734	0.158697	0.264774	0.193934	0.239018	0.351518	0.220581	0.171431	0.15437	0.0706663	0.141772	0.265223	0.220671	0.221016	0.249869	0.184694	0.188689	0	0.258282	0.213872	0.156193	0.173311	0.13896	0.139035	0.387599	0.229886	0.1251
COL8A1	0	0.0126794	0	0.00379989	0.00861632	0	0.0022565	0.00349349	0.00370474	0	0.000714617	0.00224864	0	0.00268625	0.00297761	0.0133549	0	0.00375939	0.00101035	0	0.0058687	0.0082471	0.00915592	0.00851762	0.00132135	0	0	0	0.00601122	0.00514597	0	0.00396076	0.00391668	0.00293995	0	0.0017619	0.00665773	0	0	0	0.00341676	0	0	0.00387727	0	0	0.00108899	0.00452403
CMSS1	0.560245	0.758969	0.715336	0.713427	0.74334	0.709928	0.628478	0.69249	0.743047	0.707266	0.725449	0.800849	0.56611	0.739668	0.654189	0.715787	0	0.701143	0.742331	0.70579	0.771413	0.813494	0.514397	0.828253	0.850646	0.739597	0.139945	0.75053	0.739909	0.650478	0.495072	0.558435	0.688024	0.695685	0.593278	0.677669	0.649957	0.74257	0	0.558621	0.743394	0.668675	0.672773	0.652118	0.691162	0.53504	0.683577	0.749626
FILIP1L	0.00926559	0.0310792	0.0847912	0.23602	0.155266	0.0701616	0.0742081	0.094615	0.16409	0.0383241	0.0478407	0.0579633	0.0361758	0.228756	0.0398361	0.22024	0	0.158432	0.122493	0.0401968	0.145155	0.126094	0	0.302401	0.0408528	0.024366	0	0.0551365	0.18687	0.0515861	0.0124279	0.123667	0.0619538	0.0770606	0.0232453	0.0510018	0.0652997	0.0862914	0	0.0545318	0.149818	0.0518296	0.16568	0.0182424	0.0340473	0.0583731	0.12121	0.1136
TBC1D23	0.151402	0.203225	0.207871	0.221206	0.26839	0.199213	0.203883	0.260396	0.274007	0.157562	0.20733	0.208848	0.203805	0.259676	0.201897	0.256817	0	0.20993	0.248097	0.171507	0.312056	0.27195	0.136765	0.263212	0.220527	0.125122	0	0.169659	0.245148	0.165561	0.204006	0.324034	0.207361	0.214425	0.103871	0.202935	0.223224	0.278443	0	0.202502	0.23138	0.160863	0.236778	0.13704	0.252622	0.180385	0.22162	0.0603095
NIT2	0.0898792	0.103689	0.0887505	0.0959447	0.104015	0.0881081	0.0531178	0.0893819	0.116906	0.0719456	0.0990488	0.09833	0.0592384	0.120421	0.062401	0.146003	0	0.114679	0.0907058	0.0831677	0.0828256	0.107043	0.0347906	0.115735	0.057303	0.0313032	0	0.0678817	0.0806764	0.0648063	0.142449	0.0919657	0.095511	0.0602073	0.123501	0.084995	0.0659803	0.0859096	0	0.0870492	0.073177	0.0599833	0.104453	0.0246244	0.0429743	0.129506	0.0765433	0.0209634
TOMM70	0.158698	0.121703	0.165009	0.19014	0.181981	0.178717	0.215954	0.18815	0.221068	0.195835	0.18302	0.200493	0.17378	0.210093	0.156557	0.227	0	0.170067	0.208189	0.145189	0.178745	0.192673	0.10655	0.248989	0.211223	0.198842	0	0.072971	0.181004	0.123665	0.178748	0.203884	0.15419	0.0973321	0.156485	0.140836	0.196556	0.21032	0	0.114243	0.192601	0.10955	0.215615	0.113161	0.156285	0.166048	0.168647	0.114305
LNP1	0.0505003	0.0584434	0.0512879	0.0575719	0.0560881	0.0511101	0.061474	0.0754875	0.0853731	0.0535562	0.0739559	0.0538928	0.0341163	0.0742786	0.0666845	0.0849374	0	0.0751193	0.0797479	0.0615504	0.0697081	0.0839888	0.0400341	0.087574	0.0452331	0.0188141	0	0.0767948	0.0769133	0.0633384	0.0102045	0.0920058	0.0665709	0.0686726	0.0764887	0.0524678	0.0726872	0.0417005	0	0.0474452	0.0616738	0.0438847	0.0605036	0.0541756	0.0552362	0.0790219	0.0620581	0.0729865
TMEM45A	0	0.0223005	0.0201419	0.0224105	0.0257016	0.00451797	0.0115233	0.0293099	0.0170298	0.0267948	0.0221588	0.00941983	0.0140531	0.0302418	0.0243857	0.0336771	0	0.0170292	0.0235345	0.0124352	0.0251029	0.0233179	0.0302573	0.0300284	0.0179699	0.0419204	0	0.0210091	0.0245729	0.00486207	0.0240083	0.00618351	0.0240274	0.0231799	0.00779406	0.0293141	0.0233934	0.066775	0	0.0294145	0.0215176	0.0110121	0.013516	0.0115901	0.0282022	0.027037	0.0120977	0.0303033
ADGRG7	0	0	0.00504139	0.00103262	0.0033653	0.00521965	0.0021912	0.00102759	0.0020095	0.00189738	0.0044809	0.00193783	0	0.00168218	0.00269453	0.00460133	0	0.00425555	0	0.00230157	0.00109733	0.00114823	0	0	0.00231671	0	0	0	0.00268913	0.00327098	0	0.00137558	0.000610395	0.00894833	0	0.139932	0.00251697	0	0	0	0	0	0	0	0	0.0059388	0	0
TFG	0.154369	0.265144	0.244665	0.240176	0.206758	0.183859	0.215008	0.265247	0.248506	0.176411	0.1846	0.18418	0.218582	0.256277	0.251886	0.258595	0	0.26257	0.254511	0.210264	0.251776	0.217665	0.118445	0.228766	0.240449	0.213197	0	0.267015	0.243549	0.208977	0.198286	0.210595	0.231202	0.189358	0.0555512	0.221372	0.194115	0.257517	0	0.142664	0.247094	0.204077	0.240774	0.182705	0.231106	0.256267	0.197893	0.2425
ABI3BP	0.0671723	0.0676941	0.0458854	0.0244282	0.0555264	0.0379219	0.0329067	0.0323698	0.0305385	0.0233509	0.0268447	0.0145142	0.014789	0.0446236	0.0220439	0.0886243	0	0.0131131	0.0542354	0.0317028	0.0709481	0.0401008	0.0305502	0.0470839	0.0502079	0.0160892	0	0.0237286	0.0879364	0.047982	0.0543976	0.0517425	0.0560324	0.0255435	0.012333	0.0292321	0.0864837	0.0308226	0	0.0050805	0.0421101	0.0334681	0.0653362	0.0339277	0.066358	0.0475861	0.032459	0.0258939
IMPG2	0.0590671	0.0550338	0.0255272	0.0470005	0.0386986	0.0370774	0.0329286	0.0347904	0.0428446	0.0623151	0.069522	0.0472109	0.0273499	0.020973	0.0407535	0.0352507	0	0.05103	0.0421322	0.0368006	0.0329801	0.0398117	0.01294	0.04601	0.0278569	0.03552	0.055805	0.0474948	0.0144187	0.0553979	0	0.0240992	0.0267999	0.0369972	0.0717937	0.0360762	0.0604437	0.05978	0	0.0226905	0.0481329	0.0262506	0.019989	0.0226663	0.0553516	0.0404451	0.0476411	0.104253
SENP7	0.313366	0.452882	0.452521	0.543992	0.534299	0.480907	0.390782	0.483268	0.499082	0.457411	0.4843	0.454433	0.39112	0.59884	0.48074	0.53981	0	0.530531	0.451431	0.413121	0.527516	0.467264	0.261969	0.572035	0.45596	0.538054	0.518781	0.377259	0.510292	0.413311	0.292252	0.410398	0.46928	0.475584	0.349728	0.461846	0.458129	0.453771	0	0.342143	0.496525	0.355814	0.463973	0.397461	0.428511	0.382489	0.527001	0.192726
TRMT10C	0.0729721	0.0533815	0.0300219	0.0507487	0.0334664	0.0316456	0.101771	0.101006	0.0711808	0.0360798	0.0822742	0.0409185	0.085975	0.0434947	0.0456466	0.0529297	0	0.0360075	0.0587863	0.049111	0.0479334	0.0650914	0.0375338	0.080376	0.051173	0.0385328	0	0.0108788	0.034047	0.047615	0.081812	0.0680394	0.0570963	0.0568381	0.0724268	0.0561589	0.0922488	0.0884747	0	0.0656225	0.0379977	0.0459571	0.0318368	0.0394308	0.0374288	0.036172	0.0173514	0
PCNP	0.16507	0.172128	0.228293	0.263591	0.239278	0.202212	0.280847	0.285063	0.278878	0.189295	0.270381	0.22338	0.247182	0.258273	0.224774	0.277545	0	0.226527	0.271893	0.165707	0.257983	0.25933	0.252026	0.322865	0.232181	0.157058	0	0.281344	0.268798	0.16631	0.115302	0.3417	0.262834	0.187939	0.1724	0.190363	0.277085	0.290961	0	0.259391	0.219621	0.156642	0.24306	0.179568	0.231544	0.237827	0.228016	0.106225
ZBTB11	0.0675568	0.156756	0.109957	0.139058	0.139756	0.118022	0.191744	0.160427	0.179729	0.162799	0.150377	0.168071	0.112751	0.180287	0.124093	0.15742	0	0.149647	0.129836	0.123512	0.13328	0.143159	0.121775	0.208194	0.176407	0.154704	0.423349	0.0306293	0.118388	0.0689556	0.0910802	0.159215	0.15355	0.123923	0.158214	0.140404	0.145707	0.180673	0	0.124295	0.154735	0.0765577	0.0936845	0.101386	0.156526	0.139485	0.144169	0.172249
RPL24	0.0538693	0.0592941	0.0641911	0.103474	0.0973049	0.061695	0.16915	0.175937	0.107512	0.0611487	0.0673312	0.0847482	0.0947268	0.136317	0.0960754	0.105341	0	0.107335	0.128513	0.076832	0.0942287	0.0698286	0.0708285	0.112316	0.0815963	0.0791383	0	0.040835	0.125192	0.0811968	0.101404	0.128232	0.0993721	0.121596	0.0401093	0.0535543	0.163212	0.121172	0	0.0613826	0.0936286	0.0221914	0.115109	0.0301666	0.0736977	0.0789291	0.0562927	0.0332885
CEP97	0.262897	0.199995	0.23197	0.193073	0.215835	0.232604	0.187759	0.247074	0.233922	0.221292	0.267356	0.238789	0.210288	0.189349	0.224128	0.194909	0	0.210908	0.198349	0.196653	0.213383	0.266992	0.165299	0.237435	0.23439	0.219504	0	0.182247	0.164747	0.145171	0.175039	0.233027	0.204645	0.261116	0.135855	0.255034	0.204828	0.230843	0	0.1927	0.219103	0.172829	0.151539	0.170329	0.258018	0.299708	0.199201	0.227748
NXPE3	0.129173	0.13015	0.153099	0.176899	0.163791	0.139024	0.15696	0.157622	0.180952	0.134145	0.144138	0.16526	0.108404	0.163832	0.161643	0.16192	0	0.136239	0.143349	0.166541	0.154547	0.1786	0.136243	0.197738	0.123113	0.101114	0	0.145142	0.153836	0.10374	0.0448607	0.189386	0.183755	0.13109	0.102559	0.158481	0.132142	0.159669	0	0.120759	0.167203	0.0904904	0.119159	0.0922276	0.188488	0.140629	0.180861	0.207881
NFKBIZ	0.114468	0.0751189	0.0783568	0.126429	0.110429	0.0714878	0.078817	0.102814	0.0993373	0.0740859	0.0912534	0.0808813	0.089289	0.0744498	0.0515431	0.0686934	0	0.0605364	0.118194	0.091957	0.124905	0.0910705	0.123249	0.122166	0.121795	0.0561489	0	0.0645883	0.0979117	0.11619	0.0688708	0.138741	0.0794845	0.071524	0.0336596	0.0609736	0.122105	0.0883592	0	0.0968404	0.102813	0.0602721	0.108714	0.126149	0.107288	0.0631997	0.0815762	0.145081
ZPLD1	0.00784791	0.00894752	0.00878126	0.0180334	0.0106318	0.00908214	0.00216063	0.0102683	0.00609978	0	0.0134737	0.00432536	0	0.0101075	0.00538722	0.0101392	0	0.0090923	0.00067059	0.00400933	0.00610057	0.00480959	0.00639324	0.011551	0.00695351	0.0134662	0	0	0.0185735	0.00497115	0.013535	0.00424384	0.0130386	0.00465805	0.0132611	0.00608285	0.00811112	0.0127197	0	0.00492952	0.0120227	0	0.0111027	0.004448	0.00864948	0.0259182	0.0129655	0
ALCAM	0.741609	0.945925	0.839836	0.767218	0.688671	0.582366	0.776509	0.903709	0.625251	0.651804	0.873123	0.737235	0.623317	0.495904	0.645226	0.478663	0	0.492246	0.658732	0.551096	0.613172	0.80108	0.732494	0.676122	0.880609	0.699006	0.414634	0.694782	0.675169	0.730896	0.72697	0.647944	0.841642	0.466968	0.866287	0.638651	1.02405	1.27903	0	0.75274	0.570766	0.676309	0.890291	0.70617	0.766132	0.801469	0.535683	0.754283
CBLB	0.366146	0.363444	0.376817	0.378072	0.409631	0.351893	0.315889	0.379432	0.359821	0.338227	0.314365	0.302439	0.295633	0.373256	0.344359	0.354453	0	0.410599	0.413646	0.327033	0.376292	0.403804	0.217884	0.456557	0.426937	0.304576	0.252961	0.310692	0.423332	0.323178	0.21718	0.339064	0.372514	0.357986	0.369342	0.375958	0.409597	0.444673	0	0.356312	0.343659	0.310549	0.407475	0.374989	0.331965	0.272171	0.31137	0.349597
CCDC54	0	0	0.000837975	0	0	0	0	0	0	0	0	0	0	0	0	0	0	0	0	0	0	0.000524899	0	0	0	0	0	0	0	0	0	0	0	0	0	0	0	0	0	0	0	0	0	0	0	0	0	0
BBX	0.434075	0.405996	0.428022	0.424504	0.45541	0.333575	0.530441	0.39682	0.464378	0.401812	0.387216	0.401872	0.391773	0.360379	0.361702	0.345915	0	0.411006	0.462836	0.374745	0.358904	0.464797	0.395293	0.413056	0.403479	0.322681	0.292265	0.477066	0.436568	0.405165	0.314401	0.409902	0.349765	0.446304	0.567515	0.364516	0.492243	0.414307	0	0.558773	0.409077	0.438394	0.432868	0.394916	0.464052	0.274587	0.324577	0.659593
CD47	0.531347	0.693022	0.575537	0.601581	0.608047	0.620401	0.661575	0.659307	0.568954	0.419234	0.576767	0.512059	0.555154	0.508108	0.451635	0.470573	0	0.468889	0.630041	0.500807	0.605654	0.619842	0.397926	0.591417	0.661429	0.495308	1.02768	0.774548	0.725439	0.63949	0.451088	0.676417	0.631375	0.47167	0.460541	0.447936	0.57408	0.645089	0	0.534025	0.455585	0.636781	0.747807	0.508935	0.627012	0.750594	0.336902	0.286126
IFT57	0.107782	0.0861808	0.0846098	0.0902479	0.107079	0.0918525	0.145897	0.143817	0.103057	0.0985792	0.0893586	0.115112	0.0773781	0.130628	0.120297	0.127896	0	0.107475	0.100513	0.0757823	0.124337	0.120714	0.118432	0.150443	0.11517	0.055068	0.055805	0.0564554	0.102086	0.0685923	0.0683347	0.122375	0.117448	0.116958	0.0334422	0.0851111	0.132137	0.113395	0	0.112242	0.0777335	0.0690274	0.0937405	0.0714806	0.107931	0.141808	0.0836056	0.093908
HHLA2	0	0.00231739	0.002179	0.00819079	0.00718814	0.00243731	0.00530626	0.00103556	0.00196752	0	0.00474863	0.00245328	0	0.00192332	0.00217796	0.00849298	0	0.00142018	0.00438401	0.00106052	0.0036514	0.00212794	0	0.00491502	0	0.00986372	0	0.0144997	0.00759012	0.00590157	0	0.00527962	0.00777796	0.00636807	0	0.00158899	0.00104126	0.00474766	0	0.00398318	0.00142396	0.00268483	0.00351017	0	0	0.0104359	0.00130291	0
MYH15	0.0104603	0.0318688	0.0359509	0.0185801	0.0220006	0.0176112	0.0179681	0.0253411	0.0225718	0.0173501	0.0342233	0.0180666	0.037531	0.0443591	0.0306907	0.0187272	0	0.0361136	0.0246166	0.0338179	0.0247424	0.0434013	0.00283136	0.0290184	0.0182591	0.0341996	0	0.0202263	0.0213314	0.0196685	0.0333059	0.0491479	0.0255286	0.00781461	0.0483068	0.0140379	0.0177512	0.0451962	0	0.0335491	0.0116623	0.0158609	0.0530919	0.00594641	0.0178053	0.0205204	0.0216644	0.0864687
CIP2A	0.126025	0.0762148	0.0948321	0.0787065	0.0871416	0.0582273	0.028082	0.0790703	0.0749124	0.0164383	0.0948012	0.0536136	0.0413929	0.139367	0.113504	0.0821902	0	0.111469	0.0700294	0.101992	0.0842568	0.103875	0.0484809	0.0879291	0.0616424	0.0526011	0	0.0305411	0.0687638	0.0806914	0.0387808	0.0821467	0.0770863	0.050273	0.0599966	0.0715711	0.0361232	0.0623862	0	0.0651594	0.0776638	0.051622	0.104672	0.0329344	0.0338395	0.032613	0.0630957	0.179405
DZIP3	0.404029	0.497277	0.483801	0.446293	0.496594	0.515201	0.585747	0.5769	0.495094	0.425897	0.492719	0.493931	0.510521	0.534025	0.544802	0.508098	0	0.528461	0.5148	0.451342	0.526023	0.540238	0.284457	0.577072	0.500031	0.578577	0.491463	0.510116	0.558289	0.433759	0.305333	0.51018	0.553677	0.478854	0.501652	0.499309	0.426835	0.593383	0	0.522135	0.451794	0.402705	0.51586	0.388592	0.462488	0.525879	0.417545	0.526138
RETNLB	0	0	0	0	0	0	0	0	0.000312608	0	0	0	0	0	0	0.000700596	0	0	0	0	0.000757934	0	0	0	0	0	0	0	0	0	0	0	0	0	0	0.000436514	0	0	0	0	0	0	0	0	0	0	0	0
TRAT1	0	0.00764977	0.000620538	0.00289397	0.000546839	0	0	0	0.000383614	0	0.00090905	0	0	0	0	0.00375492	0	0	0.00127826	0	0	0.000946005	0	0	0	0	0	0	0.0019634	0	0	0	0	0	0	0.00152002	0	0	0	0	0	0	0	0	0	0	0.00552623	0
GUCA1C	0	0	0.00396634	0.00414389	0.00381772	0.0021992	0	0	0.0093911	0	0	0.00260107	0.00692077	0.00267686	0.00932603	0.00121662	0	0.0162099	0.00106943	0.000698048	0.00843333	0.00704138	0	0.0104994	0	0.01103	0	0	0.00320449	0	0	0.00308781	0.00432432	0.00931175	0	0.00361942	0.00775987	0.00452433	0	0.0073162	0.00207062	0.00353168	0.00617564	0.00609267	0.00532725	0	0.00746009	0.0112731
MORC1	0	0.00488356	0.00218428	0.00418892	0.00213629	0	0.0040517	0.0040771	0.00504462	0.00175729	0.00164648	0.00670773	0	0.0121819	0.00581208	0.00640904	0	0.00332127	0.00225223	0.00186379	0.00243747	0.00608627	0	0.000774095	0.00362769	0	0	0.018314	0.00256632	0.00346616	0	0.01028	0.00553583	0.00181612	0.012333	0.00332749	0	0.00506351	0	0.00312125	0.00312325	0.0135959	0	0	0.00278519	0.00372941	0.00106415	0
C3orf85	0	0	0.000477948	0.000969776	0	0	0	0.000879247	0.00193622	0	0	0	0	0	0	0	0	0	0	0	0.00105879	0	0	0	0.00386356	0	0	0	0.000826028	0	0	0	0	0	0	0	0	0	0	0.00312551	0.0022679	0	0	0	0	0	0.00167416	0
DPPA2	0	0	0	0.00254535	0.0026558	0	0	0.00475632	0.00184061	0	0	0.00162772	0.00514769	0	0	0.00163289	0	0.00661303	0.000639792	0	0.00412025	0.000489436	0	0.0024906	0	0	0	0	0.00396341	0.00249575	0	0.00507493	0.00256142	0.00272289	0.00680253	0.00891079	0.00430266	0.00365182	0	0	0.00100042	0	0.00182974	0	0	0.002626	0	0
DPPA4	0	0	0	0.000999121	0.00126966	0	0	0	0.000662826	0.00415757	0.000472395	0	0	0.00187872	0.00183138	0.000935299	0	0.00141791	0	0.00106121	0	0.00265582	0	0.00135822	0.000828697	0	0	0	0.00109652	0	0	0	0.00129513	0	0	0.00115789	0	0	0	0	0	0	0	0	0	0	0	0
NECTIN3	0.149541	0.239538	0.249565	0.232294	0.214054	0.191405	0.224924	0.25097	0.198527	0.119749	0.218759	0.247104	0.205843	0.138961	0.120901	0.155942	0	0.109234	0.187163	0.142477	0.161891	0.184019	0.366657	0.172571	0.202328	0.211164	0.101398	0.248925	0.184143	0.193467	0.138831	0.14143	0.233243	0.157882	0.175774	0.143272	0.215915	0.352133	0	0.1924	0.175288	0.142414	0.189976	0.280811	0.267523	0.126303	0.15113	0.312144
CD96	0.0170736	0.00897016	0.0210936	0.0119422	0.00885811	0.00786743	0.01357	0.0154388	0.00543718	0.0116302	0.00741824	0.0229186	0.00894897	0.00269886	0.0133002	0.00846064	0	0.00625856	0.010898	0.00276176	0.0124863	0.0167737	0.0275856	0.0144103	0.00831025	0.00914433	0	0.0155	0.0119103	0.0113089	0.0124972	0.00980592	0.0118406	0.00542832	0.0159233	0.0111187	0.00776463	0.0145646	0	0.00881322	0.016	0.019346	0.00754955	0.00522015	0.00840802	0.0132874	0.00779669	0
PLCXD2	0.027683	0.0264743	0.027316	0.0162895	0.0265937	0.0273689	0.0202778	0.0368425	0.0312617	0.0277106	0.0251109	0.0386271	0.0147982	0.0285731	0.0231439	0.0159428	0	0.025191	0.0326482	0.0170025	0.0131446	0.0304416	0	0.0122831	0.0299967	0.0709866	0	0.034791	0.0257506	0.0141598	0.0065716	0.0260326	0.0232434	0.0202294	0.00867061	0.0142691	0.010312	0.0346137	0	0.0340382	0.0135333	0.0230603	0.0347543	0.00512113	0.0393595	0.0275691	0.0153764	0.0265576
PHLDB2	0.00544317	0.00160029	0.0131658	0.0236248	0.0285956	0.0243319	0.00542407	0.0283707	0.0221708	0.00414361	0.0191059	0.0198458	0.00317467	0.0249872	0.0181641	0.0234131	0	0.0373669	0.034752	0.0166362	0.0329492	0.0213957	0.0267566	0.0213627	0.0133825	0.0292199	0	0.0359231	0.0155769	0.0284008	0.0719593	0.0108023	0.0160254	0.0100184	0.0116222	0.0301184	0.0148325	0.00550431	0	0.00364711	0.0241233	0.00709915	0.00317163	0.0191154	0.0170974	0.0405868	0.0224681	0.0287192
ABHD10	0.0699747	0.0715924	0.064485	0.067446	0.0665666	0.0848306	0.0896906	0.0891802	0.0855485	0.0557287	0.0629703	0.0347544	0.0958622	0.0814797	0.0544881	0.0453402	0	0.0489138	0.0804021	0.0446495	0.065096	0.0847424	0.0485756	0.0927014	0.0827571	0.127074	0.055805	0.142374	0.0642876	0.0595374	0.140006	0.0935972	0.0517872	0.0624798	0.0375379	0.0471841	0.0935297	0.0722027	0	0.0767271	0.0713539	0.0691055	0.036627	0.107319	0.0492129	0.038064	0.041604	0.0937297
TAGLN3	0.284609	0.290249	0.291589	0.331291	0.297592	0.343849	0.517402	0.456335	0.379688	0.274319	0.36587	0.258221	0.506592	0.344537	0.301654	0.28827	0	0.239824	0.449557	0.293098	0.327352	0.318609	0.204078	0.317198	0.535533	0.280748	0.321625	0.262761	0.39314	0.277059	0.292782	0.387886	0.399556	0.217786	0.237836	0.239971	0.310824	0.379208	0	0.281388	0.287561	0.21979	0.319895	0.327701	0.41498	0.645522	0.183664	0.166643
TMPRSS7	0	0	0.0216715	0.00352842	0.00488542	0.00165012	0.00325598	0	0.0110095	0.00292502	0.00613493	0	0	0.0286096	0.0070526	0.0104295	0	0.0299702	0.00899123	0.00697722	0.00900454	0.00137833	0.033492	0	0.0127891	0	0	0	0.00835859	0.0016872	0.00913258	0.0121075	0.0075391	0.00544579	0.0050191	0.00643379	0.0377555	0	0	0.0239057	0.0140164	0.0121791	0	0.0107385	0.0158283	0.00600349	0.00564004	0.105883
C3orf52	0.0117205	0.00941502	0.0113944	0.00137143	0.00313593	0.0138478	0	0.00395037	0.0059699	0.00407148	0.000561344	0.00466535	0.00196793	0.00366614	0.00291163	0.00881967	0	0.0117049	0.00753252	0.00451164	0.00621978	0.00413422	0.0191702	0.00554197	0.00913635	0	0	0	0.00675103	0.0125173	0	0.00898593	0.0121668	0.00520255	0	0.0067793	0.00713532	0	0	0.00608871	0.00492769	0.00688254	0.00380723	0.00477374	0.0112927	0.0169508	0	0.0287192
GCSAM	0	0	0	0	0	0	0	0	0	0	0	0	0	0	0	0	0	0	0	0	0	0	0	0	0	0	0	0	0	0	0	0	0	0	0	0	0	0	0	0	0	0	0	0	0	0	0	0
SLC9C1	0.0165877	0.0219069	0.00154711	0.00914877	0.00750698	0.0150048	0.00859933	0.00218984	0.00261668	0	0.00269388	0.00554638	0.0110473	0.0075442	0.0031725	0.00526067	0	0.0105106	0.00300038	0.00484261	0.00551291	0.00628695	0	0.00261503	0.00810772	0.00951224	0	0	0.00498042	0.0040181	0.0162871	0	0.00352538	0	0	0.00854022	0.0139665	0.00195408	0	0	0.00224981	0.00352675	0.0102325	0	0	0.0288057	0.00455275	0
CD200	0.219756	0.387824	0.303682	0.299704	0.284956	0.289509	0.398006	0.380644	0.350276	0.229444	0.296135	0.306684	0.39551	0.318094	0.311556	0.293164	0	0.256663	0.435308	0.326584	0.304914	0.311099	0.134435	0.36993	0.370956	0.286584	0.139945	0.336685	0.276027	0.274814	0.188585	0.39505	0.302886	0.280025	0.228775	0.244929	0.375917	0.366084	0	0.252769	0.261235	0.253558	0.327564	0.262571	0.389949	0.248975	0.243859	0.0760734
BTLA	0	0	0.00202814	0.000724928	0.00424573	0	0.00750542	0.00139789	0.00303132	0	0.00068973	0	0	0.00439596	0.00190384	0.00492496	0	0.00342025	0.000702129	0.00067393	0.00548195	0.00582034	0	0.00223715	0.00225581	0	0	0	0.00236177	0.0100032	0	0	0	0.00606523	0	0	0.00114851	0	0	0.0098776	0.000853469	0	0	0	0	0	0.000831445	0
ATG3	0.041942	0.0202939	0.0630986	0.0550085	0.0505882	0.0613702	0.0553183	0.0641732	0.0650083	0.0410602	0.0616233	0.0640274	0.0643715	0.0745287	0.023358	0.0705663	0	0.0452443	0.075583	0.0558298	0.0570081	0.0644451	0.0691925	0.0860854	0.0655456	0.0406823	0	0.123079	0.0671635	0.0426588	0.0406566	0.0654391	0.0559233	0.0444319	0.0361871	0.0354156	0.057361	0.0703319	0	0.0432421	0.0613897	0.0273226	0.0857167	0.0162008	0.0413882	0.0177604	0.0312213	0.0249626
SLC35A5	0.105165	0.0578268	0.0533501	0.0626687	0.0655993	0.0530948	0.0437547	0.0803915	0.0840245	0.0385497	0.080271	0.0719347	0.0480151	0.08985	0.0738139	0.0715707	0	0.0913122	0.0824212	0.0669811	0.0684663	0.0776648	0.0286863	0.119266	0.0917213	0.0580366	0.055805	0.0416924	0.029391	0.04138	0.0762411	0.0836137	0.0703923	0.0387054	0.030976	0.0790786	0.0860881	0.108636	0	0.0520677	0.070262	0.030915	0.072307	0.0594277	0.0522375	0.0615984	0.0510088	0
CCDC80	0.0155998	0	0	0.000557179	0.000740952	0	0	0	0.0010697	0.00173863	0.00218672	0	0	0	0	0.00111323	0	0.00201445	0	0	0.00171363	0.00313168	0.0475843	0.0028394	0	0	0	0	0.000840061	0.00188941	0	0.00486319	0.000557176	0	0	0.00223014	0	0	0	0.00229533	0.000886686	0	0	0	0	0.00492694	0.000932173	0
CD200R1L	0	0	0	0.00065426	0	0.00182285	0	0	0	0	0	0	0	0	0	0	0	0.00148605	0	0	0	0.00143022	0	0	0	0	0	0	0.00164794	0	0	0	0	0	0	0	0.002474	0	0	0	0	0	0.00261448	0	0	0	0.00108987	0
CD200R1	0	0.00594281	0.0143542	0.0164158	0.0136395	0.0135354	0.00315947	0.00931103	0.00703549	0.00916507	0.00768055	0.00179054	0	0.0063382	0.0136	0.0148667	0	0.0252453	0.00660024	0.00719156	0.0133839	0.0100243	0.0121668	0.00848072	0.00690059	0.00357521	0	0.0101603	0.00925748	0.00698276	0	0.0145342	0.0116558	0.00404141	0.0132611	0.0126768	0.00964623	0.0049364	0	0.00491978	0.0123121	0.0170573	0	0.00448239	0.0139206	0.00495188	0.00373826	0.0378738
GTPBP8	0.0611177	0.0521463	0.0901746	0.0632751	0.072103	0.0640261	0.101848	0.0693485	0.0841916	0.0636998	0.0720359	0.0707491	0.0914465	0.0901218	0.0860673	0.0853205	0	0.0731532	0.117591	0.0610643	0.0922164	0.0770393	0.0375011	0.0990745	0.0592867	0.0440662	0	0.0721832	0.0639079	0.0571563	0.0408674	0.0734357	0.0629607	0.0648126	0.0535045	0.0750158	0.0976815	0.0672448	0	0.0687724	0.0853221	0.0515203	0.0789741	0.0851083	0.0861526	0.0580445	0.0579697	0.00452403
NEPRO	0.138828	0.0749304	0.105322	0.11695	0.122105	0.109852	0.0656519	0.128543	0.124296	0.0776586	0.11541	0.11061	0.105596	0.137876	0.0946313	0.152062	0	0.117572	0.116379	0.116003	0.15121	0.12762	0.0581221	0.13077	0.104975	0.0364912	0.055805	0.0686247	0.126642	0.130039	0.128211	0.167818	0.0990576	0.11082	0.0632412	0.105301	0.10612	0.106788	0	0.0621685	0.106752	0.0758285	0.128271	0.0922801	0.0571803	0.0897891	0.112579	0.0183162
BOC	0.0171783	0.0478051	0.0448047	0.027422	0.0227372	0.029533	0.0442821	0.0326638	0.0317144	0.0318243	0.0398044	0.0299817	0.0658261	0.0330358	0.0327797	0.0200171	0	0.0324945	0.0336696	0.0210641	0.0341402	0.063715	0.0705972	0.0654391	0.0232385	0.0159018	0	0.0310245	0.0264296	0.0361368	0.0310055	0.0283634	0.0360477	0.0174989	0.0591983	0.0454179	0.0151273	0.0316643	0	0.0465912	0.0165247	0.00952874	0.0370715	0.0316465	0.055108	0.0161917	0.0378172	0.0273133
CFAP44	0.12828	0.197852	0.17732	0.151938	0.12049	0.0969127	0.157582	0.143826	0.12158	0.141001	0.13925	0.10119	0.117104	0.161552	0.148046	0.0969355	0	0.102251	0.117375	0.142836	0.103869	0.195496	0.149767	0.169787	0.0941751	0.137441	0.321625	0.19282	0.146463	0.178382	0.116076	0.158848	0.182989	0.182441	0.176065	0.143412	0.216818	0.20969	0	0.179848	0.137986	0.101027	0.211352	0.0856833	0.163338	0.0915319	0.137482	0.199211
SPICE1	0.0885126	0.117181	0.0921789	0.0781765	0.0909252	0.0624573	0.0912211	0.0861662	0.0929949	0.0807303	0.058564	0.0633451	0.0775986	0.078744	0.082852	0.069337	0	0.0777345	0.0862876	0.0577982	0.0876131	0.0963815	0.0184069	0.102868	0.0651695	0.0824681	0	0.114345	0.123942	0.103119	0.0737231	0.10943	0.0882889	0.0866028	0.125336	0.0574339	0.0880472	0.103483	0	0.0707712	0.0566663	0.0836516	0.124748	0.0640807	0.0697853	0.0733515	0.0477847	0.0247172
SIDT1	0.868507	0.625907	0.758212	0.636633	0.762073	0.712379	0.801962	0.808874	0.7283	0.901598	0.743348	1.00091	0.772386	0.898203	0.734438	0.682227	0	0.709664	0.687964	0.648293	0.837626	0.950283	0.736663	0.88621	0.613532	0.690927	0.970113	0.637702	0.786391	0.615972	0.443841	0.854625	0.785136	0.690151	0.592903	0.847036	0.582898	0.58647	0	0.707459	0.777662	0.806154	0.799878	0.601765	0.729235	0.427964	0.71747	0.768384
USF3	0.110277	0.110147	0.136169	0.12234	0.166677	0.11494	0.110328	0.159214	0.174248	0.111681	0.13283	0.138352	0.11807	0.167255	0.109062	0.134508	0	0.12156	0.138571	0.105594	0.174752	0.158801	0.0832394	0.193065	0.134815	0.12893	0	0.0433733	0.126896	0.10509	0.192741	0.163909	0.141063	0.119229	0.129279	0.117592	0.1348	0.1256	0	0.176852	0.119355	0.0712452	0.153039	0.108633	0.13893	0.142198	0.146878	0.131864
NAA50	0.187482	0.276882	0.273359	0.213589	0.271776	0.237804	0.246664	0.231763	0.262554	0.196104	0.171495	0.252635	0.181687	0.278435	0.181046	0.222124	0	0.162467	0.233841	0.195062	0.28268	0.242471	0.148247	0.287036	0.244266	0.177541	0	0.169301	0.249818	0.172435	0.188064	0.296187	0.197555	0.220052	0.240576	0.203555	0.249755	0.234037	0	0.175298	0.23981	0.172106	0.271446	0.190584	0.228028	0.223055	0.225346	0.467354
ATP6V1A	0.266057	0.476391	0.38987	0.485135	0.527182	0.478623	0.417936	0.563116	0.590994	0.414196	0.458246	0.448208	0.391998	0.52169	0.504659	0.555141	0	0.568159	0.557968	0.414306	0.557061	0.554384	0.411999	0.555766	0.539421	0.36992	0.173334	0.378155	0.451826	0.37495	0.253172	0.564525	0.44121	0.349413	0.35489	0.375805	0.421041	0.443575	0	0.419368	0.52261	0.332717	0.494972	0.407434	0.443623	0.475739	0.472478	0.476859
GRAMD1C	0.0255621	0.00640036	0.0487184	0.0604065	0.0503184	0.0354235	0.0323131	0.0414438	0.0542127	0.0186092	0.0223469	0.034846	0.0250288	0.0335556	0.0299331	0.0477277	0	0.021631	0.0225574	0.0325243	0.0434498	0.0287131	0.0357721	0.0466314	0.0248671	0.0313333	0	0.0470139	0.0508103	0.0318657	0.0555721	0.0625471	0.027079	0.0488751	0	0.0213634	0.0389374	0.019656	0	0.014405	0.0422056	0.0126776	0.0164763	0.0290571	0.0279988	0.0504548	0.0465838	0.0495169
ZDHHC23	0.0337132	0.0395632	0.0239262	0.043215	0.0431554	0.0325665	0.042584	0.0252379	0.0452819	0.0188561	0.0190273	0.0109991	0.0380163	0.0319051	0.0298456	0.0349133	0	0.0233386	0.0181109	0.0286222	0.0406277	0.0219862	0.0188384	0.0242865	0.0268061	0.0206678	0	0.00464763	0.0338661	0.035538	0.0315661	0.0514108	0.0467745	0.0521574	0.0135984	0.0216844	0.0233809	0.024836	0	0.0260082	0.0314152	0.0177778	0.0293173	0.0282427	0.0308224	0.0314479	0.0263529	0.147601
CCDC191	0.158554	0.15469	0.12095	0.129424	0.185495	0.165024	0.0691703	0.171146	0.179445	0.156908	0.200139	0.138693	0.186278	0.12622	0.190224	0.179059	0	0.204273	0.125943	0.12258	0.149785	0.213351	0.070494	0.285722	0.137045	0.131084	0	0.0858187	0.100659	0.143592	0.0956713	0.128996	0.147449	0.0788573	0.152985	0.173156	0.0523984	0.101199	0	0.107119	0.122171	0.0954257	0.184026	0.0657822	0.0672253	0.107912	0.209217	0.062949
QTRT2	0.0485862	0.0256313	0.0421162	0.0776994	0.0553866	0.0639918	0.0485288	0.0478446	0.0775484	0.0523576	0.042764	0.032603	0.0401077	0.0819487	0.0538408	0.0668629	0	0.0597033	0.049583	0.0410086	0.0767804	0.0643039	0.0412364	0.0741475	0.0374861	0.0150123	0	0.0314807	0.0385981	0.0449924	0	0.0583775	0.0451948	0.0373512	0.0057898	0.0407183	0.0239629	0.0398104	0	0.0367678	0.0550165	0.0343971	0.0456186	0.0426466	0.0155142	0.0421349	0.0708128	0.175614
DRD3	0.0281874	0.00860685	0.00648993	0.0141492	0.026507	0.0210422	0	0.0143246	0.0331625	0.00391489	0.00704594	0	0.00706168	0.0208458	0.00881333	0.0368782	0	0.015406	0.0104815	0.0196691	0.018694	0.0121011	0	0.0214605	0.00215255	0	0	0	0.00629934	0	0	0.020717	0.00337671	0.0219107	0	0.0124308	0.00827459	0	0	0	0.0368382	0	0.00517057	0.00771119	0.00337838	0.00905748	0.0191183	0
TIGIT	0	0	0.000502025	0.00155482	0.00125381	0	0.00491748	0.00218735	0.00283376	0	0.00257274	0.0024414	0	0	0.00207963	0	0	0	0.00213891	0.00577576	0.0011349	0.00274569	0	0	0.0018007	0	0	0	0	0.00213341	0	0.0023113	0.00137204	0.00710042	0	0.00268121	0	0	0	0.0018265	0.00474257	0	0.00156135	0	0	0	0.00127631	0
ZBTB20	0.673233	0.464962	0.836161	0.809418	1.0965	1.05121	0.614755	0.671973	1.00808	0.695747	0.419856	0.61917	0.544237	1.11108	0.595984	0.910971	0	0.870971	0.756969	0.902266	1.02018	0.644073	0.32511	0.879263	0.462633	0.435042	0.846568	0.603087	0.97142	0.63783	0.425768	0.953058	0.429478	1.50922	0.4368	1.01126	0.682007	0.445039	0	0.529877	0.95681	0.424316	0.785534	0.553079	0.726706	0.723862	0.867405	1.22193
GAP43	0.598966	0.520581	0.639263	0.865384	0.791357	0.738445	0.651286	0.756726	0.810674	0.643748	0.726909	0.683819	0.735994	0.588935	0.705925	0.714684	0	0.689324	0.749221	0.662571	0.785211	0.642779	0.56196	0.952602	0.818211	0.499484	0.139945	0.582333	0.566898	0.639813	0.530934	0.624785	0.651865	0.669443	0.419138	0.62597	0.586242	0.683674	0	0.619621	0.751552	0.424864	0.553227	0.536847	0.620002	0.853874	0.808129	0.375194
LSAMP	2.50348	2.65386	2.68836	2.61561	2.73554	2.68657	2.54431	2.45511	2.56383	2.63644	2.49222	2.42808	2.28269	2.56649	2.57041	2.49279	0	2.53636	2.64817	2.68212	2.75296	2.49629	2.35033	2.63916	2.63453	2.5996	1.7914	2.7904	2.63784	2.6781	2.70795	2.58435	2.47091	2.63997	2.58741	2.54912	2.75956	2.73964	0	2.5326	2.5082	2.55796	2.67978	2.6163	2.56407	2.7535	2.49666	2.94741
IGSF11	0.208518	0.164749	0.153112	0.127515	0.154364	0.210211	0.122853	0.142673	0.15547	0.12211	0.107268	0.139026	0.143657	0.132717	0.153734	0.110945	0	0.0923292	0.120018	0.13469	0.121365	0.205648	0.172274	0.150622	0.111667	0.097451	0	0.0932098	0.149951	0.165894	0.142256	0.161858	0.157022	0.201903	0.104298	0.136513	0.134502	0.176782	0	0.461534	0.140673	0.101293	0.161744	0.0999754	0.176355	0.143092	0.140478	0.396931
AC083800.1	0	0	0.00181784	0.00324217	0.00558175	0.00184933	0	0.00598478	0.00323108	0.00189738	0.000515138	0	0	0.00289702	0.00109052	0.00124541	0	0.00207015	0.000721839	0.00133154	0.0012393	0.00530629	0	0.00161116	0	0	0	0	0.0019522	0	0	0.00259429	0	0.00431881	0.004218	0	0	0	0	0.00159561	0	0.00480836	0.00317163	0	0	0	0	0
UPK1B	0	0	0.00126706	0.000870426	0.00433108	0	0	0.00531033	0.00672872	0.0064846	0	0.0013348	0	0.00815402	0.00442815	0.00574137	0	0.00503447	0.00375992	0.00304676	0.0033719	0.00529266	0	0.00562438	0	0	0	0	0.000684645	0	0	0.00759272	0.000658959	0	0	0.00205019	0.00719483	0	0	0	0.00284921	0	0.00470866	0	0	0	0.00108904	0.00452403
B4GALT4	0.0369395	0.0332222	0.0690207	0.0571708	0.076805	0.0554014	0.041389	0.0854584	0.0893681	0.043459	0.0545747	0.0574003	0.0498762	0.0581267	0.0478686	0.0733995	0	0.0762576	0.0613818	0.0574238	0.0858684	0.101294	0.0302448	0.125369	0.0485516	0.0689578	0.101398	0.0272785	0.0414	0.0502947	0.1051	0.076441	0.074833	0.045418	0.0489467	0.0581836	0.0648087	0.106785	0	0.0555679	0.0680425	0.0377882	0.0698587	0.0272886	0.0670529	0.0756961	0.0762838	0.0245356
ARHGAP31	0	0.00695303	0.0143779	0.0135256	0.0221936	0.0160363	0.0139911	0.0144653	0.00835116	0.00682039	0.012451	0.0172356	0	0.00627364	0.00613123	0.00517352	0	0.0103619	0.00750742	0.0145058	0.0047811	0.00426084	0.0523702	0.0134605	0.00635101	0.0103247	0	0.0183271	0.0081409	0.00678398	0	0.00635535	0.00620957	0.00772215	0.0140225	0.00650864	0.00376128	0.0151271	0	0	0.0111141	0.00374336	0.00258165	0.0154208	0.00546361	0.027815	0.0201643	0
TMEM39A	0.0562149	0.0604418	0.0741911	0.0765117	0.0644506	0.0619222	0.0878765	0.0940359	0.0690741	0.0697586	0.0489089	0.0466359	0.0567847	0.0619936	0.0662207	0.0680041	0	0.0625636	0.0785955	0.0563414	0.0654071	0.0625049	0.0459194	0.108724	0.0538621	0.0458732	0	0.0603578	0.0564933	0.0600398	0.0200503	0.0655549	0.065696	0.0692301	0.0192881	0.059673	0.05624	0.0606353	0	0.0511498	0.0802132	0.0259865	0.0516718	0.0587346	0.0480531	0.0699802	0.0661378	0.0327719
POGLUT1	0.0709305	0.119418	0.136004	0.159714	0.178394	0.13889	0.174332	0.12934	0.198111	0.09764	0.0968738	0.129373	0.116501	0.197715	0.115006	0.216325	0	0.140304	0.115484	0.122671	0.149192	0.203142	0.117164	0.203313	0.116698	0.126359	0.173334	0.0894308	0.13318	0.0983136	0.038859	0.248206	0.121333	0.124194	0.0818886	0.121898	0.200254	0.144091	0	0.0824223	0.160472	0.100514	0.157054	0.135815	0.121073	0.10975	0.170469	0.203498
TIMMDC1	0.0638386	0.0722976	0.126401	0.139967	0.114575	0.0886405	0.121823	0.141995	0.144513	0.0925333	0.0974983	0.0651004	0.106222	0.116789	0.11689	0.0995976	0	0.106068	0.127332	0.107074	0.125777	0.160183	0.0841039	0.157352	0.100583	0.10853	0	0.0786101	0.14564	0.0966386	0.0827535	0.143025	0.11765	0.0982296	0.121873	0.0979017	0.162004	0.117173	0	0.155099	0.0890353	0.06913	0.127557	0.0772564	0.116331	0.0495819	0.106135	0.14227
CD80	0	0.00170497	0.00123382	0.00516718	0.000808191	0	0	0.00147716	0.00134332	0	0.00124086	0	0	0	0.00192495	0.0039301	0	0.00157379	0.00210796	0.00204941	0	0.00334932	0	0.00261094	0.000948954	0	0	0	0.00625049	0.0022636	0	0	0	0.00139361	0.00785488	0	0	0	0	0.00610696	0.00593148	0	0	0	0	0.00380091	0.00182808	0
ADPRH	0	0	0.000620538	0	0	0	0.00165457	0	0	0.00183945	0.00101268	0	0	0.00452538	0.00623394	0.00121536	0	0.00529436	0	0	0	0.00113662	0	0.00251262	0	0.00698134	0	0	0	0	0	0	0.000880225	0.00210513	0	0	0	0	0	0	0	0	0	0	0	0	0	0
PLA1A	0	0	0	0.00118405	0	0	0	0.00205494	0.000861063	0	0.000888835	0	0	0	0	0	0	0	0.000639792	0.00133359	0	0	0	0.00245613	0	0	0	0	0.00161133	0	0	0.00260494	0.000711343	0.00139361	0	0	0.00116883	0	0	0	0.00136942	0	0	0	0.00598437	0	0	0.0146208
POPDC2	0	0	0.0142919	0.0108915	0.00160318	0.0118904	0.00721428	0.00595235	0.0105851	0.0129833	0.00509919	0.00113083	0.00281463	0.00585448	0.00561189	0.0152601	0	0.00833011	0.00958076	0.00602554	0.00813612	0.00891214	0.0184191	0.0062988	0.00166788	0	0	0	0.00540775	0.0104693	0	0.00806933	0.0114968	0	0	0.00350326	0.00543089	0.00510881	0	0.00440686	0.00100815	0	0.0144035	0.00727599	0.00860596	0.012246	0.00866329	0
COX17	0.0762196	0.0602731	0.0415547	0.0570956	0.0398074	0.0375003	0.0661393	0.0527672	0.0339921	0.016296	0.0321125	0.0264165	0.0477194	0.0477594	0.0259071	0.0250692	0	0.0253419	0.0482152	0.0428659	0.042406	0.0318507	0.0220422	0.0348036	0.0296891	0.0847825	0	0.0464294	0.0328843	0.0395919	0.0460824	0.0364825	0.0327595	0.0657634	0.0057898	0.0264503	0.0522637	0.0304501	0	0.0236968	0.0342551	0.0250609	0.0452476	0.0519825	0.0341089	0.0274143	0.0295333	0.00841342
MAATS1	0.259031	0.30147	0.256633	0.135167	0.169324	0.137469	0.212396	0.199147	0.186577	0.18911	0.244569	0.282089	0.272796	0.175198	0.190785	0.167297	0	0.114752	0.151072	0.148044	0.151639	0.294658	0.146764	0.212132	0.219698	0.189541	0.479154	0.274353	0.147576	0.184437	0.214801	0.185388	0.2532	0.207226	0.169175	0.228004	0.215652	0.346265	0	0.290815	0.15715	0.225879	0.227632	0.1747	0.222155	0.196315	0.17803	0.482409
NR1I2	0	0	0.00357149	0.00519838	0.00213554	0.00523699	0.00266665	0.00484279	0.00649582	0.00553034	0.00652151	0.00290026	0	0.00470107	0.0024933	0.00235853	0	0.00370024	0.0029768	0.00104731	0.00262681	0.0029708	0	0.0114706	0.00300963	0.00514861	0	0.00406837	0	0.00397191	0	0.00110418	0.00413298	0	0	0.00215263	0	0.00247106	0	0.00932962	0.00227386	0	0.011822	0	0.00195831	0.00359943	0.000987837	0.0250943
GSK3B	0.666554	0.827295	0.813371	0.795435	0.852792	0.740597	0.621596	0.834139	0.816877	0.679362	0.720379	0.733087	0.606733	0.786345	0.772998	0.76859	0	0.729469	0.738382	0.776117	0.822923	0.804271	0.578375	0.875358	0.782087	0.564919	0.22913	0.751378	0.780964	0.63881	0.597614	0.713255	0.706871	0.778128	0.743982	0.72809	0.694284	0.814261	0	0.58787	0.761101	0.712699	0.75815	0.620567	0.655157	0.897607	0.765365	0.44179
GPR156	0.025343	0.01094	0.0189313	0.0189674	0.0100546	0.00591075	0.0124461	0.0127048	0.0116358	0.0155697	0.022764	0.00718195	0.00839434	0.0205596	0.0305856	0.0153128	0	0.0215709	0.0238389	0.0190313	0.0118023	0.0250473	0.0196886	0.0169037	0.0137049	0.0209776	0	0.00786275	0.00936119	0.0174361	0.0116844	0.0102861	0.0229881	0.0096179	0.056092	0.0191798	0.00907623	0.00753376	0	0.0174261	0.0143697	0.035807	0.0132007	0.00507544	0.007948	0.0282272	0.00828508	0.0685526
LRRC58	0.0960333	0.160489	0.147488	0.109322	0.10607	0.118763	0.2151	0.163619	0.181296	0.12417	0.153915	0.125784	0.123572	0.144954	0.123828	0.131533	0	0.104582	0.166129	0.0953952	0.141171	0.17664	0.0786118	0.192611	0.133223	0.105715	0	0.0649011	0.112521	0.0831373	0.109099	0.175877	0.118663	0.11085	0.136134	0.120469	0.185712	0.149626	0	0.131799	0.144426	0.139493	0.0907424	0.103064	0.134385	0.120046	0.137836	0.164807
FSTL1	0.0668394	0.0858609	0.0645767	0.0744254	0.081715	0.0612597	0.0475715	0.112899	0.079273	0.0764538	0.0882772	0.0987877	0.04499	0.100022	0.104034	0.0787883	0	0.0768971	0.119275	0.0903852	0.105982	0.128046	0.113037	0.115361	0.0955879	0.0479332	0.34807	0.0830443	0.0964549	0.0990786	0.0969834	0.0950451	0.0814656	0.0576128	0.116201	0.0875606	0.108445	0.100732	0	0.122208	0.0734623	0.10124	0.118605	0.049122	0.0651831	0.0500826	0.084968	0.108773
NDUFB4	0.0450573	0.0720265	0.0944502	0.108858	0.0923747	0.0899101	0.176081	0.12621	0.0972618	0.0571112	0.0627916	0.0883583	0.11111	0.1636	0.0905001	0.100206	0	0.0847198	0.123333	0.0704673	0.11113	0.104399	0.0323316	0.0984498	0.109318	0.065228	0	0.073947	0.127489	0.0869321	0.081252	0.122027	0.111531	0.0891294	0.024994	0.0746578	0.143117	0.120405	0	0.0775039	0.0873558	0.0290867	0.108372	0.0627289	0.0773368	0.0852839	0.0389887	0.0658233
HGD	0.0063442	0	0.00637514	0.00469875	0.00414318	0.00665713	0.00423114	0.00500038	0.00520559	0.0113934	0.00341155	0.00769701	0	0.00557306	0.00317282	0.00377354	0	0.00462529	0.00451987	0.000841955	0	0.00780546	0.00687935	0.00561965	0.00272359	0	0	0	0.00311068	0.00241799	0	0.00282862	0.00385938	0.00583351	0	0.000600502	0.00103986	0.00618847	0	0	0.00331777	0.00638356	0.00143486	0.0102274	0.0124393	0.00610848	0.00562549	0.0181511
RABL3	0.0812141	0.0500099	0.0407127	0.0458016	0.0725428	0.0284447	0.0607576	0.0732191	0.0521556	0.0436551	0.0473705	0.0448185	0.0502581	0.062642	0.0799301	0.0776584	0	0.0795128	0.054854	0.0594999	0.0469276	0.0624112	0.0524715	0.0827867	0.0486165	0.0312951	0.055805	0.0249328	0.0456922	0.0490547	0.0709977	0.0448852	0.0612385	0.0451105	0.0195025	0.0559806	0.0357756	0.0325732	0	0.0363965	0.0528078	0.033056	0.0508122	0.0607254	0.0470924	0.0481572	0.0644633	0.0785392
GTF2E1	0.0163102	0.0118501	0.0285922	0.0285399	0.0253991	0.0338919	0.0141405	0.0211229	0.0201915	0.0319369	0.0236869	0.00910643	0.0078104	0.0232258	0.0105772	0.0215721	0	0.0123667	0.0196471	0.0149513	0.0249727	0.0181538	0.0195075	0.0142714	0.0110431	0.00525649	0	0.00763703	0.00955355	0.0118988	0.02093	0.00488224	0.0185138	0.00207713	0.0330761	0.012721	0.0118506	0.0210893	0	0.00783362	0.019394	0	0.0208574	0.0136874	0.0226036	0.0224956	0.00857769	0
STXBP5L	2.1335	2.03969	1.97968	1.60991	1.67428	1.71719	1.77825	1.76425	1.69983	1.74726	1.92291	1.82106	1.73505	1.69713	2.03254	1.67821	0	1.82012	1.70556	1.67806	1.75669	2.0396	1.5818	1.7615	1.67569	1.91794	1.77399	1.69221	1.8325	1.76308	1.81266	1.90719	2.01813	1.9817	2.0358	1.95596	2.02726	1.88167	0	2.03521	1.75072	2.01091	1.87958	1.49241	1.73505	2.11911	1.89212	1.81238
POLQ	0.0334119	0.0338341	0.0294301	0.0223724	0.0404379	0.0159612	0.0258652	0.0348248	0.039594	0.0167319	0.0348025	0.0320079	0.0124233	0.0383803	0.0137673	0.0270796	0	0.0203092	0.0374938	0.0178105	0.0440841	0.0430082	0	0.077582	0.0187603	0.0176175	0	0.0145143	0.046931	0.0381108	0	0.0719389	0.0227418	0.0167892	0.0247666	0.0153772	0.0470121	0.0129343	0	0.016441	0.0153028	0.0176588	0.0521737	0.0041942	0.0116541	0.0300154	0.0234905	0.119419
ARGFX	0	0	0.000546652	0.00276487	0.00139905	0.00175967	0	0	0.00170427	0	0.00270534	0	0	0.0101254	0.00171703	0.00403773	0	0	0.00100039	0	0.00339392	0.0030085	0	0.00613672	0	0	0	0	0.002918	0.00293264	0	0.00178568	0	0	0	0	0.00164585	0.00172269	0	0	0	0.00276562	0.00640686	0	0	0.00412445	0.00223227	0.0272541
FBXO40	0.0151867	0.0070314	0.0264036	0.00925321	0.0158373	0.0261886	0.0179534	0.0117376	0.0132612	0.00866979	0.0208764	0.0332814	0.0148121	0.019181	0.0190307	0.013026	0	0.0233362	0.0104125	0.0123789	0.0162041	0.0187307	0.00692641	0.0209208	0.00938158	0.00651022	0	0.0118352	0.0146218	0.00475224	0	0.00709109	0.0221612	0.00440453	0.00319927	0.0115226	0.0102577	0.0157544	0	0.00757706	0.0212132	0	0.00916152	0.0120981	0.0118238	0	0.00457041	0
HCLS1	0.0139255	0.00599336	0.0026313	0.0070055	0.00198341	0	0.0020035	0.000732547	0.00321202	0	0	0.000902929	0.00374871	0.0017954	0.00261536	0.000989168	0	0.00423508	0.00345438	0	0.00115994	0.00345363	0	0.0100363	0.00266253	0.0212103	0	0	0.00192219	0.0101802	0	0.00342823	0.00477354	0	0	0.00128612	0.00152466	0	0	0	0.00262386	0	0.0057097	0	0	0.0019894	0.00432407	0.0247172
GOLGB1	0.837614	0.748215	0.547901	0.386593	0.387201	0.445831	0.540212	0.544984	0.455729	0.618228	0.727146	0.583364	0.641967	0.521126	0.60572	0.425672	0	0.494438	0.466243	0.382529	0.423215	0.547912	0.557145	0.515538	0.528659	0.515472	0.139945	0.453887	0.341246	0.384123	0.474973	0.492472	0.576484	0.495674	0.656119	0.70375	0.457082	0.520561	0	0.464454	0.442275	0.450739	0.382584	0.409245	0.303202	0.476654	0.470998	1.05647
IQCB1	0.263016	0.236298	0.338544	0.255435	0.323927	0.268894	0.276391	0.305081	0.279636	0.269906	0.2663	0.251703	0.285813	0.297653	0.224024	0.28845	0	0.337572	0.292208	0.208829	0.306244	0.337525	0.263888	0.335781	0.263931	0.215981	0.101398	0.187049	0.261527	0.289009	0.311074	0.344064	0.268083	0.266891	0.302966	0.284591	0.339332	0.321594	0	0.268354	0.246238	0.25081	0.314894	0.241226	0.190664	0.25285	0.281141	0.0799494
EAF2	0.0175105	0.0475683	0.0540151	0.0448001	0.0466792	0.0472923	0.0272698	0.0433919	0.0534901	0.0324228	0.0416416	0.0298084	0.0137606	0.0455342	0.0492881	0.0443457	0	0.0390666	0.044707	0.0464182	0.0586223	0.0794568	0.0152293	0.0687806	0.0454212	0.0197227	0	0.0388186	0.0416324	0.0448377	0.0496431	0.0499639	0.0643035	0.0660932	0.0222011	0.0513427	0.0416505	0.0732022	0	0.0535177	0.0427967	0.0334095	0.0306217	0.0253272	0.0807614	0.0583	0.0717863	0.0254709
SLC15A2	0.0243414	0.0483917	0.046775	0.0436404	0.0442849	0.042523	0.0646518	0.0410678	0.0431294	0.0252176	0.0402125	0.0482465	0.0337306	0.0259324	0.0614593	0.0201638	0	0.036245	0.0439371	0.0175046	0.0550415	0.0668353	0.04517	0.0419418	0.0407478	0.0388609	0	0.0637708	0.0561476	0.0485832	0.116653	0.0582439	0.0492589	0.0288819	0.0455906	0.0438775	0.0441726	0.0726042	0	0.0256547	0.0570852	0.066805	0.0639688	0.0152079	0.0525868	0.0379803	0.0413138	0.0277038
ILDR1	0	0	0.000616216	0	0.00100624	0	0.000431071	0	0.000925306	0	0	0	0	0	0	0.00132981	0	0	0	0	0	0	0	0.00296051	0	0	0	0	0.00283524	0	0	0	0	0	0	0	0	0	0	0	0.00072822	0	0.00150286	0	0	0	0	0
CD86	0	0	0.00110107	0.000612838	0	0	0.0015842	0	0.000922288	0	0	0	0	0	0	0.00141391	0	0	0.00466358	0	0.00286821	0.00215947	0	0	0.000948954	0	0	0	0.00199536	0.00528243	0	0.00125018	0.00179841	0.00106977	0.0166175	0.00255925	0.00852046	0	0	0	0.00126601	0	0.00422224	0	0.00728983	0	0.00495371	0
CASR	0	0	0.00234784	0	0.00182336	0	0.0017361	0	0.00160352	0	0	0	0	0	0	0	0	0.00229047	0	0	0.000473969	0	0	0.00137085	0.0013161	0	0	0	0.00409169	0	0	0	0	0.00208118	0	0	0	0	0	0	0	0	0	0	0	0	0.00115201	0
CSTA	0	0	0.000513033	0.00121852	0.0031538	0.00332568	0.00313963	0.000821552	0.00213945	0.00509513	0	0	0	0	0.00281783	0	0	0.00360176	0	0.00134714	0	0.00143453	0	0.00165257	0	0	0	0	0.00331969	0	0	0.00296241	0	0	0	0	0	0	0	0	0.00170552	0	0	0	0	0	0.00292848	0
CCDC58	0.0849339	0.0498683	0.03968	0.0698302	0.0654605	0.0504423	0.0275686	0.0471478	0.0709719	0.0245446	0.0420907	0.0548031	0.0232861	0.0792354	0.0508154	0.0578452	0	0.0587455	0.0645159	0.0506289	0.0701005	0.0538757	0.0211181	0.0955247	0.0229614	0.029873	0	0.0860217	0.0407364	0.0553	0.0124972	0.0469262	0.0570452	0.0363578	0.0148846	0.0350957	0.0433602	0.0310623	0	0.0194526	0.0440656	0.0184115	0.031897	0.0480356	0.0213601	0.0577957	0.0401313	0.0350348
FAM162A	0.294268	0.179475	0.197638	0.168731	0.195466	0.179293	0.127736	0.202562	0.201959	0.181891	0.170493	0.170565	0.250458	0.188005	0.11221	0.172693	0	0.130879	0.21333	0.15084	0.185427	0.226118	0.179352	0.198337	0.174352	0.237246	0.101398	0.193878	0.180254	0.128546	0.18268	0.188021	0.181855	0.191686	0.159451	0.207607	0.139457	0.152753	0	0.182756	0.191038	0.115875	0.151471	0.103553	0.222584	0.24811	0.1695	0.109129
WDR5B	0	0.0116719	0.00270302	0.00184525	0.00573562	0.00163371	0.00691673	0.00490214	0.00568854	0.00112389	0.00219503	0.00599799	0.00272386	0	0.00570948	0.00315253	0	0.00102819	0.00330025	0.00381859	0.00215715	0.00625917	0	0	0.00587233	0	0	0	0.00048507	0.00347115	0	0.00896892	0.0058474	0	0	0.0032991	0.0028817	0.00515112	0	0.00127144	0.00785119	0	0.00200731	0.004448	0.00219092	0	0.000609724	0
KPNA1	0.160275	0.353316	0.303298	0.374961	0.40587	0.293222	0.267983	0.349625	0.3688	0.277684	0.274492	0.327211	0.287525	0.415427	0.311838	0.385849	0	0.369145	0.317561	0.239307	0.38683	0.295156	0.110292	0.414685	0.322461	0.211551	0.367218	0.215301	0.335639	0.247734	0.249479	0.390764	0.290082	0.268743	0.206375	0.291123	0.243384	0.314368	0	0.26107	0.358034	0.207076	0.292527	0.214484	0.251824	0.340611	0.356716	0.277798
PARP9	0.00690071	0.00695303	0.000280428	0.00861478	0.00463706	0	0.0132801	0.00795877	0.00380266	0.00174463	0.00136581	0.00362868	0	0.0093606	0	0.00472287	0	0.00367218	0.00264969	0.00249464	0.00409299	0.00463417	0	0.0038981	0.00330642	0	0	0	0.00794627	0.00660705	0	0.00611435	0.00609617	0	0.00785488	0.00452981	0.00588144	0.00553092	0	0	0.00405487	0	0.00118275	0	0.00243468	0.0112217	0.00171563	0
DTX3L	0.0102216	0.00915195	0	0.00309021	0.00112858	0	0.00265881	0	0.00167322	0	0.00158503	0	0	0	0	0	0	0.00161958	0.000521963	0	0	0.00412001	0	0.00189023	0	0.00991197	0	0	0	0.00464658	0.0102045	0	0	0.0029496	0	0	0.0025699	0	0	0	0	0	0	0	0	0	0	0
PARP15	0	0.00488356	0	0.00251306	0.00076456	0	0.00168977	0	0.000518595	0.0011081	0	0	0	0	0	0	0	0.00187258	0	0	0	0.00136757	0	0.00238864	0.00159132	0	0	0	0.0021561	0	0	0.00186195	0	0	0	0.0003306	0	0	0	0	0	0	0	0	0	0	0.00243304	0
PARP14	0	0	0.00124784	0.00695316	0.00672411	0	0.0051532	0.00677932	0.0058386	0.00226138	0.0021297	0.00504799	0.00143857	0	0.00331827	0.0113864	0	0	0.00133973	0.00368691	0.00379311	0.0137937	0	0.00453315	0.00437968	0	0	0	0.00456486	0.00571008	0.0294028	0.00691801	0.00767231	0	0	0.000821561	0.00232088	0.00351158	0	0.00469422	0.00206126	0.00741047	0.00455741	0.00533676	0	0.0173861	0.0137237	0.00607723
HSPBAP1	0.0299118	0.0855914	0.0789935	0.0873608	0.0898003	0.0647707	0.0414578	0.0751308	0.11449	0.068064	0.0505399	0.0488634	0.0387864	0.102668	0.088353	0.0846334	0	0.087655	0.0560449	0.0953478	0.102894	0.115942	0.0516353	0.107357	0.0753954	0.0865951	0.055805	0.0911177	0.0668564	0.0394587	0.0355816	0.0834499	0.0494264	0.0824995	0.0231182	0.0693116	0.0944861	0.0763598	0	0.0901681	0.0892937	0.0524959	0.112546	0.0633426	0.0410971	0.0884001	0.107299	0.081772
SEMA5B	0.0392573	0.0269262	0.0171036	0.0187717	0.0156183	0.0345458	0.0604312	0.0306598	0.029629	0.0154689	0.0221846	0.0287339	0.0199106	0.0210385	0.0247859	0.0363894	0	0.0304684	0.0210505	0.0122255	0.0209165	0.0376065	0	0.0297777	0.0227298	0.00938784	0.292265	0	0.0327539	0.0164703	0.0622404	0.0348854	0.0368469	0.0452476	0.0264186	0.0136574	0.0329096	0.0276419	0	0.0325504	0.0235025	0.028333	0.0210529	0.0191341	0.0172037	0.0148917	0.0221963	0.0332885
PDIA5	0.0265292	0.0418731	0.0408111	0.0563312	0.0298295	0.0486672	0.0606175	0.0340873	0.0520127	0.018189	0.0411168	0.0303597	0.0297787	0.0529845	0.0265131	0.04642	0	0.0402678	0.0280964	0.041504	0.0298755	0.0583259	0.0279264	0.0436079	0.0254078	0.0170072	0.055805	0.0193161	0.0230507	0.020094	0.0135121	0.0218419	0.0467508	0.0172681	0.039076	0.0494139	0.0620314	0.0887675	0	0.0367245	0.0674174	0.0245888	0.0167762	0.0178127	0.0224037	0.0248134	0.0662291	0.102821
SEC22A	0.392894	0.210008	0.307724	0.203602	0.250694	0.267536	0.219013	0.225779	0.283079	0.29163	0.291012	0.243393	0.326828	0.335069	0.237615	0.281581	0	0.234653	0.229028	0.221312	0.239343	0.371671	0.176082	0.337822	0.256673	0.239094	0.055805	0.227627	0.22197	0.271812	0.218123	0.319804	0.272325	0.239399	0.267021	0.314656	0.238907	0.234274	0	0.278046	0.264034	0.20989	0.27656	0.235719	0.215397	0.19722	0.27237	0.162622
ADCY5	0.164353	0.181862	0.258956	0.257069	0.309536	0.243258	0.303406	0.283551	0.427694	0.239912	0.196962	0.23009	0.237145	0.371536	0.328526	0.374635	0	0.335764	0.244631	0.332215	0.335539	0.367101	0.182148	0.41502	0.165156	0.192447	0.49495	0.238723	0.184006	0.226301	0.17159	0.371313	0.287821	0.335732	0.18092	0.336439	0.351139	0.334278	0	0.30293	0.368739	0.212642	0.267509	0.110589	0.266252	0.206721	0.553792	0.516367
HACD2	0.162733	0.108653	0.216422	0.212504	0.209615	0.223202	0.233781	0.223489	0.234234	0.223156	0.188347	0.135989	0.119115	0.229209	0.145744	0.199246	0	0.196628	0.195594	0.16621	0.234032	0.234619	0.103116	0.20265	0.151607	0.187755	0.055805	0.219298	0.182935	0.199296	0.0865385	0.239274	0.171583	0.159019	0.201479	0.191392	0.224116	0.219517	0	0.143896	0.210498	0.174008	0.155652	0.143363	0.175671	0.140466	0.203741	0.155146
MYLK	0.00193199	0.00496162	0.016561	0.0343285	0.0394273	0.0165036	0.00943955	0.0209655	0.0193935	0.00192737	0.00962552	0.00515066	0.0369501	0.0163921	0.0160499	0.022761	0	0.0263474	0.0197265	0.0121022	0.0100514	0.0305397	0	0.0494259	0.0101129	0.0262859	0	0.0125366	0.0437466	0.0162311	0.0405565	0.0347676	0.0187221	0.00485496	0	0.0123031	0.0129715	0.0217068	0	0.032517	0.0222345	0.013195	0.0530381	0.00416915	0.0079141	0.0273089	0.0356248	0
CCDC14	0.265167	0.290332	0.332911	0.309868	0.357061	0.327284	0.229377	0.315744	0.303417	0.280445	0.333186	0.286756	0.269134	0.275527	0.299714	0.315053	0	0.324763	0.3479	0.294146	0.320663	0.287442	0.185766	0.37641	0.334365	0.467176	0.673143	0.233121	0.26885	0.239991	0.208727	0.266918	0.285865	0.236652	0.220002	0.31785	0.257975	0.32609	0	0.301245	0.313325	0.170303	0.330711	0.291713	0.234743	0.158001	0.25666	0.26618
ROPN1	0	0	0	0	0	0	0	0	0	0	0	0	0	0	0	0	0	0	0	0.000745385	0	0	0	0	0	0	0	0	0	0	0	0	0	0	0	0	0	0	0	0	0	0	0	0	0	0	0	0
KALRN	1.49298	1.54668	1.59542	1.60184	1.54196	1.33191	1.35434	1.50009	1.71009	1.40348	1.5298	1.40823	1.38959	1.75164	1.6027	1.63046	0	1.63609	1.40502	1.52164	1.55464	1.73056	1.54123	1.60983	1.44806	1.46283	0.527637	1.20329	1.51698	1.441	1.31105	1.60339	1.61424	1.57265	1.59588	1.59168	1.61609	1.64973	0	1.36202	1.73134	1.42735	1.40368	1.37796	1.45606	2.20307	1.72899	1.44812
UMPS	0.150624	0.0859828	0.0640321	0.0774994	0.0838063	0.0834428	0.0383399	0.072623	0.0963751	0.0742772	0.0752979	0.054691	0.0775501	0.0920438	0.0727701	0.0991047	0	0.0736425	0.0753982	0.075809	0.0864508	0.0897739	0.0268921	0.136832	0.0492881	0.0317593	0	0.0799647	0.0445724	0.0851174	0.0351635	0.0655462	0.0484311	0.0836979	0.0474524	0.0962313	0.0669149	0.0870222	0	0.107085	0.0864279	0.0226567	0.0541574	0.0316493	0.0412169	0.0463456	0.0765907	0.0473889
ITGB5	0.0753745	0.0828278	0.11656	0.164061	0.254308	0.169741	0.0627249	0.111675	0.328486	0.183459	0.10587	0.12997	0.157942	0.29033	0.179099	0.350563	0	0.320686	0.109123	0.250814	0.21233	0.142591	0.11391	0.258506	0.0803764	0.104695	0.292265	0.0597243	0.136913	0.116065	0.118468	0.189716	0.0897152	0.223509	0.0588167	0.284676	0.1007	0.0852232	0	0.150566	0.284933	0.0869192	0.171126	0.0617964	0.0893165	0.128197	0.452299	0.111033
MUC13	0.0102216	0.00251856	0.00334285	0.00190408	0.00700497	0.00764716	0.00286908	0.0044482	0.00300288	0	0	0.00770381	0.00355439	0.00391798	0.00374363	0.00981344	0	0.00307199	0.0030971	0.00349476	0.00144343	0.00356176	0	0.00668666	0.00634109	0	0	0	0.00936826	0.0112064	0	0.00672065	0.00425397	0.0028704	0	0	0	0	0	0	0.00541226	0	0	0	0	0.0104221	0.0126953	0
HEG1	0.0537294	0.120639	0.122821	0.136685	0.157768	0.142266	0.0756764	0.100514	0.222595	0.152435	0.145446	0.153168	0.137618	0.180747	0.106162	0.211076	0	0.147158	0.111078	0.180645	0.129271	0.150748	0.187298	0.229857	0.168562	0.141165	0	0.0835948	0.0846512	0.0766765	0.0484828	0.108446	0.123099	0.144197	0.125127	0.181557	0.103753	0.0587016	0	0.0964871	0.178623	0.0770359	0.086873	0.0403048	0.0492383	0.134873	0.334271	0.160544
SLC12A8	0.118646	0.194417	0.197089	0.209855	0.22573	0.126233	0.128878	0.174684	0.286235	0.236999	0.199954	0.177289	0.17691	0.315625	0.221114	0.3486	0	0.262956	0.142214	0.246039	0.256428	0.264193	0.214555	0.379315	0.155369	0.137746	0.202786	0.161636	0.199054	0.164753	0.120389	0.210589	0.196906	0.26643	0.1685	0.226798	0.205903	0.188497	0	0.173063	0.268807	0.22495	0.177881	0.09357	0.164684	0.433103	0.340905	0.26683
ZNF148	0.764357	0.703796	0.766655	0.797724	0.782932	0.749604	0.796458	0.699968	0.782292	0.671316	0.712701	0.712557	0.613004	0.818555	0.702214	0.874301	0	0.808683	0.797147	0.802928	0.785199	0.780895	0.496679	0.849054	0.900087	0.752916	1.07911	0.535569	0.777795	0.706293	0.604302	0.778726	0.707104	0.72109	0.654162	0.766791	0.735161	0.747702	0	0.63565	0.793289	0.678788	0.770733	0.655003	0.777342	0.808063	0.896386	0.93747
SNX4	0.204054	0.257236	0.26323	0.297226	0.305411	0.244848	0.193363	0.255089	0.318921	0.169873	0.258545	0.308094	0.211846	0.298267	0.341459	0.299865	0	0.295635	0.264258	0.249661	0.256596	0.27669	0.143025	0.352045	0.235167	0.221613	0	0.21371	0.315452	0.257372	0.251089	0.344923	0.225708	0.259541	0.254759	0.311451	0.215574	0.197493	0	0.175092	0.280643	0.183335	0.34805	0.149742	0.204155	0.234781	0.299415	0.132885
OSBPL11	0.0859033	0.086247	0.0885956	0.136382	0.10664	0.119122	0.0907337	0.100216	0.129102	0.0830093	0.118451	0.0990156	0.0998726	0.110573	0.11685	0.128316	0	0.130395	0.0894281	0.0956848	0.118802	0.126054	0.0324412	0.160048	0.0866133	0.0708812	0.101398	0.0712011	0.091426	0.123676	0.0611867	0.100999	0.097689	0.097015	0.0619754	0.116145	0.131303	0.11416	0	0.0838759	0.121091	0.0794209	0.107043	0.055579	0.119807	0.106462	0.144447	0.0797521
ALG1L	0.00617012	0	0.00438118	0.00105036	0.00098594	0.00675965	0.00579717	0.0049677	0	0	0.00602601	0.00184115	0.00750098	0.0069916	0	0.00393358	0	0.00773921	0.00664923	0.00435588	0.0103961	0.000444447	0	0.0152665	0.00422298	0	0	0.00710907	0.00497153	0.0064272	0	0.00397555	0.00453444	0.00422785	0	0.00109985	0.00478871	0.00719002	0	0.00433215	0.00910782	0	0.00669296	0.00418622	0.0038769	0.0081918	0.00327452	0
ROPN1B	0	0	0.0013938	0.00132796	0.000514885	0	0.0017094	0.000732547	0.00172624	0.0022514	0.00105551	0.001767	0.00812527	0.00338958	0	0.00568234	0	0.00281634	0	0.000988192	0.00920958	0.000543464	0	0.00443427	0	0	0	0.0206051	0.000961465	0	0	0	0	0	0	0	0	0.00872231	0	0	0.00119567	0	0	0	0	0.00250936	0	0
SLC41A3	0.0564491	0.134221	0.118395	0.137848	0.117791	0.12004	0.17587	0.186335	0.188399	0.102355	0.119082	0.106402	0.163574	0.134211	0.140323	0.109197	0	0.160292	0.152449	0.146472	0.138112	0.167054	0.0777986	0.206751	0.170031	0.0987107	0	0.08057	0.157442	0.120581	0.108082	0.162172	0.131017	0.130047	0.0325581	0.135077	0.174134	0.148522	0	0.129279	0.136254	0.0665087	0.177383	0.0801118	0.186246	0.20574	0.142001	0.171124
ALDH1L1	0	0.00232879	0.00291796	0.00755767	0.0063621	0.00338544	0.0212918	0.0239027	0.00874832	0.0048604	0.00821825	0	0	0.00510258	0.00910576	0.00175055	0	0.00441846	0.00561884	0.00211849	0.0108587	0.00514323	0	0.00268291	0.0152338	0	0	0.00752435	0.0085068	0.00930582	0.0251765	0.0143721	0.0242173	0	0.0100078	0.006991	0.00103986	0	0	0	0.0100157	0.00453073	0	0	0	0.0126072	0.0199248	0
KLF15	0	0.0101325	0.00752832	0.00965166	0.0143	0.007098	0.0220368	0.012556	0.0296208	0.0171234	0.0081365	0.0176983	0.0113702	0.00893339	0.00416882	0.0117796	0	0.0128795	0.0111458	0.00938301	0.00588703	0.0186631	0.0157135	0.0228938	0.0158399	0.00475159	0	0.00716857	0.00611206	0	0.00903881	0.0211805	0.0139839	0.0153097	0.00750683	0.010115	0.00750551	0.0155769	0	0.00611593	0.00893829	0	0.00200731	0.00776125	0.00754512	0.00871778	0.0203199	0.0265125
CFAP100	0	0.00403146	0.0115387	0.0132116	0.0202853	0.0108577	0.0100732	0.011352	0.0304595	0.00304817	0.0132347	0.0117536	0.00950464	0.0533386	0.0084732	0.0278263	0	0.025566	0.0254874	0.0105015	0.00852779	0.0212564	0.00642342	0.0541359	0.0123008	0.00860571	0	0.0072564	0.00951046	0.0178436	0.0285107	0.028421	0.0211145	0.0206472	0.00554575	0.00980861	0.00776897	0.0243232	0	0.00695105	0.035353	0.00508768	0.042123	0.014882	0.00921854	0.00896479	0.0216604	0.0423088
ZXDC	0.157908	0.188822	0.18173	0.184851	0.188893	0.119781	0.227662	0.260405	0.341885	0.203605	0.213934	0.178862	0.222478	0.296478	0.233747	0.275447	0	0.249197	0.181122	0.188209	0.218144	0.273849	0.134726	0.251155	0.220113	0.1694	0.321625	0.187717	0.161388	0.180085	0.118021	0.255587	0.224141	0.177767	0.152285	0.23123	0.248815	0.252472	0	0.212649	0.297102	0.0887176	0.261064	0.139513	0.175369	0.265201	0.313436	0.351642
UROC1	0	0	0	0	0	0	0.00201821	0.00171408	0.000503385	0	0	0	0	0	0	0.00186137	0	0	0	0	0.00182055	0.00170044	0	0	0	0	0	0	0	0.00421557	0	0	0	0.0031559	0	0	0.00161844	0	0	0.0112063	0	0	0	0	0	0	0	0
CHST13	0	0	0.00135649	0	0.00150672	0	0	0.00157806	0	0	0	0.00241951	0	0	0	0	0	0	0	0	0.00155724	0	0	0	0	0	0	0	0.0011018	0	0	0	0	0	0	0	0	0	0	0	0	0	0	0	0	0	0	0
C3orf22	0	0	0.00462545	0.00113464	0.00138792	0.00414385	0	0.00211305	0.000858176	0	0.00292678	0.00184585	0	0	0.002039	0.00143133	0	0	0	0.00513439	0.00249076	0.00747069	0	0	0	0	0	0	0.000986534	0.00192086	0	0	0	0	0	0	0	0.00258349	0	0	0	0	0.00526706	0	0.00416346	0.002626	0	0.0280539
TXNRD3	0.0315649	0.0515689	0.0516025	0.0278328	0.0349898	0.0344284	0.0208932	0.0540614	0.0429574	0.0375448	0.0400226	0.050997	0.0349474	0.0580783	0.0413298	0.0468504	0	0.0631739	0.0313872	0.0324181	0.0479962	0.058381	0.0482464	0.041916	0.0408514	0.0336712	0	0.0235953	0.0486705	0.0382702	0	0.0608635	0.0402199	0.0384454	0.0660033	0.0313011	0.0377981	0.0275079	0	0.0321592	0.0464274	0.0322395	0.037575	0.0275347	0.0188583	0.060689	0.0521442	0.0660059
CHCHD6	0.204603	0.244824	0.247622	0.296706	0.268247	0.191509	0.254561	0.314933	0.393016	0.312171	0.258951	0.283452	0.248841	0.356036	0.283772	0.349452	0	0.332548	0.210657	0.291786	0.296982	0.391212	0.27431	0.420669	0.188918	0.22107	0.447527	0.170841	0.223939	0.192682	0.311112	0.291514	0.310794	0.422116	0.243669	0.396009	0.300689	0.3338	0	0.301363	0.360178	0.221771	0.258425	0.192557	0.247412	0.405347	0.507025	0.329608
PLXNA1	0.0805686	0.0785496	0.124908	0.130568	0.148207	0.0717798	0.188578	0.130276	0.169853	0.0949533	0.105215	0.0708863	0.137838	0.105245	0.0710771	0.157597	0	0.118152	0.111141	0.136919	0.122815	0.107242	0.0364535	0.107676	0.127487	0.0664756	0	0.101395	0.0917473	0.168919	0.0760577	0.134065	0.145014	0.134433	0.0468658	0.107046	0.154828	0.117738	0	0.126151	0.118113	0.0863567	0.1168	0.119886	0.125252	0.228796	0.196076	0.0716054
TPRA1	0.0584516	0.0538973	0.0386678	0.0442846	0.0744401	0.0476615	0.10958	0.0745348	0.0632331	0.0347506	0.0526032	0.0342606	0.053936	0.108182	0.0754374	0.0620126	0	0.0419528	0.0474095	0.0429661	0.0574937	0.0695467	0.082342	0.068941	0.0536127	0.0526198	0.351518	0.0245981	0.0380865	0.0485415	0.0885644	0.085762	0.0620742	0.0527016	0.0416204	0.0418739	0.0715832	0.0512719	0	0.0720184	0.0470733	0.0389219	0.0496728	0.0657567	0.0427103	0.0247115	0.08421	0.121789
MCM2	0	0	0.00383038	0.00279826	0.00561071	0.00502381	0.00413012	0.00695071	0.00621071	0	0.00188082	0.00543359	0.00373214	0.00594337	0.00627711	0.00379479	0	0.00109924	0.00513894	0.00372419	0.00286727	0.00154303	0	0.00447984	0.00194958	0	0	0	0.00291011	0	0	0.00397673	0.00444231	0.00181612	0	0.00998937	0.00329984	0.00566818	0	0	0	0	0.00697879	0	0.00730411	0.00524325	0.00675945	0
PODXL2	0.327176	0.358059	0.374124	0.415697	0.394054	0.363264	0.616027	0.517473	0.524019	0.416952	0.433776	0.395834	0.673564	0.513795	0.496225	0.46033	0	0.500647	0.576703	0.397717	0.481925	0.479078	0.367359	0.568292	0.516617	0.328213	0.101398	0.33183	0.318732	0.317542	0.636241	0.459039	0.465478	0.41463	0.241181	0.3718	0.496346	0.505189	0	0.468882	0.397853	0.27775	0.403786	0.501438	0.499673	0.474899	0.440119	0.293114
ABTB1	0.0385254	0.10141	0.0807789	0.101891	0.109617	0.0760039	0.121693	0.109869	0.145726	0.0854405	0.0777607	0.0697877	0.144818	0.167345	0.114105	0.133645	0	0.151884	0.11707	0.0746601	0.127904	0.0842928	0.0794978	0.117414	0.103024	0.0600613	0.292265	0.0820525	0.079037	0.083269	0.134397	0.108087	0.130503	0.0584414	0.0412049	0.0830333	0.114079	0.113088	0	0.112919	0.087897	0.0704659	0.0851759	0.0919143	0.0901238	0.0265842	0.145566	0.0285335
MGLL	0.193163	0.231908	0.324719	0.364865	0.292544	0.270727	0.581701	0.359901	0.511259	0.39426	0.372932	0.361943	0.360872	0.450266	0.466725	0.514033	0	0.486421	0.371707	0.370859	0.40456	0.472842	0.356954	0.598258	0.309863	0.262767	0.101398	0.233388	0.207058	0.227814	0.217474	0.26511	0.387692	0.476958	0.235902	0.405332	0.386351	0.301383	0	0.302523	0.458154	0.272342	0.281707	0.332579	0.308333	0.324101	0.578044	0.364529
KBTBD12	0.116092	0.122908	0.112568	0.0750373	0.0477872	0.0623239	0.125053	0.0980799	0.0954771	0.0811244	0.0598967	0.0761901	0.0585191	0.151577	0.111978	0.106261	0	0.0878705	0.0865334	0.0644791	0.0773662	0.104489	0.0673797	0.0922609	0.0793512	0.117235	0.475062	0.0711987	0.0637299	0.075186	0.123395	0.0651461	0.0840797	0.0776852	0.0687107	0.106769	0.087692	0.145525	0	0.0933599	0.075774	0.0384263	0.0897004	0.0678737	0.0666124	0.0929169	0.0554029	0.162654
SEC61A1	0.0817232	0.0608459	0.0923702	0.101011	0.0919522	0.0764923	0.156436	0.12149	0.143327	0.109787	0.0917778	0.0668895	0.176324	0.0945902	0.0785081	0.107239	0	0.0832498	0.149977	0.0894262	0.117258	0.131995	0.0528494	0.137046	0.161775	0.0611463	0.554303	0.0683254	0.0938593	0.0720599	0.05338	0.12824	0.095555	0.0641242	0.0372396	0.0762701	0.16738	0.108736	0	0.119808	0.0868092	0.0640853	0.115818	0.144106	0.0886322	0.129651	0.0923199	0.110866
RUVBL1	0.041092	0.0474117	0.0580093	0.0763745	0.0725125	0.071544	0.0937929	0.0862798	0.115294	0.0547215	0.0523595	0.0538136	0.0744157	0.0841433	0.0891426	0.0967712	0	0.101437	0.0976242	0.0700474	0.081914	0.0814846	0.0496394	0.105162	0.0724283	0.0390444	0	0.0423158	0.0790902	0.0276187	0.0446781	0.0854648	0.071211	0.0761426	0.0550249	0.0703453	0.10785	0.108005	0	0.0460272	0.0753128	0.0793439	0.0726231	0.029555	0.0314279	0.0599505	0.10187	0.0458285
EEFSEC	0.234564	0.324296	0.284398	0.291524	0.275035	0.237437	0.156268	0.265834	0.38052	0.285569	0.250322	0.223261	0.275876	0.284567	0.312058	0.308474	0	0.308324	0.260196	0.298241	0.271657	0.372015	0.257822	0.410771	0.184662	0.191532	0.367218	0.139658	0.203037	0.250844	0.201097	0.251166	0.248524	0.256004	0.154868	0.254581	0.258678	0.289825	0	0.207728	0.316741	0.300668	0.297574	0.14346	0.166772	0.329244	0.395743	0.211668
GATA2	0	0	0.000863499	0	0	0	0	0	0.000721328	0	0.00221317	0	0	0	0	0	0	0	0	0	0.00123041	0.000625061	0	0	0	0	0	0	0	0.0032249	0	0	0	0	0	0	0	0	0	0.00412818	0	0.00396373	0	0	0	0	0	0
RPN1	0.124872	0.231062	0.163999	0.133792	0.150009	0.143838	0.107665	0.172821	0.212795	0.0639467	0.0872715	0.105209	0.134753	0.269378	0.145959	0.124303	0	0.219715	0.162097	0.179451	0.208804	0.21542	0.152874	0.113341	0.202161	0.097314	0.101398	0.105271	0.0997283	0.156237	0.1605	0.213877	0.229293	0.120572	0.0803679	0.0751591	0.119592	0.19856	0	0.101453	0.102244	0.0686929	0.0759426	0.0508892	0.153463	0.226944	0.0773385	0.166373
RAB7A	0.297463	0.376315	0.396145	0.410154	0.398675	0.302716	0.339613	0.422597	0.480955	0.342295	0.349074	0.405487	0.393754	0.494153	0.421599	0.433122	0	0.459483	0.404065	0.348117	0.468491	0.492673	0.32273	0.49267	0.407736	0.325758	0.367218	0.408118	0.294884	0.295484	0.308901	0.437795	0.317962	0.34442	0.345561	0.409162	0.350039	0.373868	0	0.320771	0.466578	0.298465	0.387506	0.279734	0.275105	0.511713	0.435753	0.221667
ACAD9	0.215958	0.1051	0.133956	0.12616	0.124794	0.0986797	0.120291	0.132028	0.17879	0.110574	0.0978502	0.140553	0.119465	0.184544	0.236672	0.188267	0	0.167214	0.140872	0.14486	0.13659	0.191971	0.161168	0.196401	0.0979753	0.0473791	0.055805	0.0846658	0.103003	0.112819	0.113754	0.157766	0.17274	0.115483	0.105995	0.13628	0.12254	0.194551	0	0.116604	0.182248	0.0350428	0.111686	0.133299	0.115029	0.0897528	0.194461	0.153322
KIAA1257	0.0316291	0.0637113	0.0500624	0.0518428	0.0488372	0.0256501	0.0225788	0.0539505	0.0672883	0.0408801	0.0456753	0.0303041	0.0449982	0.113393	0.0482651	0.075357	0	0.0925579	0.0540141	0.0730379	0.0818519	0.10194	0.04726	0.080231	0.0213315	0.0346412	0	0.0165105	0.0456016	0.0418625	0.0116142	0.0643903	0.049382	0.0564044	0.0285941	0.0442061	0.0354267	0.0718214	0	0.0606398	0.0715409	0.039928	0.0664935	0.0291022	0.0205349	0.0191203	0.0497551	0.115109
EFCC1	0	0	0.00198307	0.00588001	0.0016621	0	0.00164595	0	0.00180412	0.00355954	0	0	0.00373214	0.00519253	0.00458902	0.00117769	0	0.0061687	0.00235508	0.000455127	0	0.000901977	0	0.00177828	0	0	0	0	0.003026	0.0108968	0	0.00253034	0.00130156	0	0	0.00276491	0	0	0	0	0.000943114	0	0.00537802	0	0.00165053	0.00363867	0.00111422	0
ISY1-RAB43	0.0203986	0.0226948	0.00207586	0.00944948	0.00962767	0.0054805	0.0145756	0.0170292	0.0184109	0.0208153	0.00884965	0.0199817	0.00495926	0.0167157	0.0150925	0.0198288	0	0.00677199	0.00941967	0.0042429	0.0157348	0.0136513	0.0214028	0.0080312	0.00852548	0	0.055805	0.00880493	0.00488592	0.00177758	0	0.0152242	0.0100461	0.0305672	0.00319927	0.0202457	0.0133891	0.0108528	0	0.0198943	0.0228125	0.0122205	0	0.00375335	0.00525904	0.0157962	0.0222026	0.072846
ISY1	0	0	0	0	0	0	0	0	0.000362935	0	0	0.000826144	0	0	0	0	0	0	0.0015325	0	0	0	0	0.00202171	0.00133663	0	0	0	0	0	0	0	0	0	0	0	0	0	0	0	0	0	0.00299687	0	0	0	0.00141107	0.0312122
CNBP	0.0994848	0.113775	0.152934	0.137949	0.139442	0.152811	0.241041	0.224785	0.181172	0.156754	0.181973	0.212497	0.201231	0.20149	0.098401	0.158021	0	0.161209	0.247131	0.113094	0.139511	0.184308	0.0655256	0.179762	0.207358	0.23472	0.34807	0.0868245	0.166983	0.108772	0.207667	0.195768	0.152195	0.171733	0.149554	0.106615	0.16056	0.204098	0	0.146536	0.103726	0.0760928	0.181762	0.157699	0.128216	0.121295	0.119406	0.170273
COPG1	0.0567724	0.0444394	0.057336	0.0690399	0.0754136	0.0823227	0.0841561	0.0947134	0.100921	0.0543869	0.0822825	0.0783585	0.0973975	0.121584	0.0956286	0.103124	0	0.0965625	0.100527	0.0616103	0.0893965	0.0935864	0.0298385	0.0951923	0.0719878	0.0930495	0.055805	0.0294272	0.0726586	0.0534825	0.0800039	0.0982747	0.0839376	0.0467695	0.0450623	0.0628748	0.131569	0.0655626	0	0.0802656	0.0783034	0.0422254	0.0575556	0.051209	0.0560224	0.082673	0.0581218	0.0272134
HMCES	0.0814456	0.0737168	0.0812368	0.0972038	0.102001	0.0788357	0.101214	0.145197	0.142506	0.0854763	0.0780996	0.101246	0.0864648	0.178051	0.0968974	0.197757	0	0.15939	0.117521	0.0878768	0.126876	0.13997	0.0347977	0.137942	0.109688	0.0621439	0	0.101003	0.116161	0.0482054	0.0657973	0.188151	0.100852	0.0713903	0.0787398	0.0848008	0.11414	0.107226	0	0.0951249	0.108148	0.101803	0.129602	0.0871095	0.0990831	0.132779	0.13433	0.0729694
H1FX	0.21605	0.145739	0.152015	0.0852779	0.0756018	0.157182	0.376942	0.233997	0.131023	0.135848	0.18961	0.139735	0.324732	0.192074	0.0841524	0.0991639	0	0.0879803	0.286408	0.122782	0.155175	0.141318	0.160143	0.133075	0.328805	0.126567	0.407323	0.20833	0.178971	0.0989491	0.261275	0.128066	0.187862	0.120226	0.134694	0.0600809	0.232651	0.231103	0	0.137914	0.0546424	0.157065	0.146099	0.232655	0.217863	0.118814	0.0543919	0.194317
EFCAB12	0.0143318	0	0.00938411	0.00600821	0.00511698	0.0100144	0.0145179	0.0108309	0.00845396	0.00692937	0.00540932	0.00559244	0.00738107	0.00951469	0.00868783	0.00879597	0	0.00916812	0.00878354	0	0.0117905	0.00856825	0	0.0111979	0.00448098	0.00859976	0	0.00716857	0.00819899	0.00480277	0.0386463	0.0254611	0.00887015	0.0115126	0.012333	0	0.0229727	0.00828067	0	0	0.00671622	0.00604033	0.00928676	0.00822392	0.0179993	0.00907555	0.0049865	0.0364264
MBD4	0.123376	0.0960149	0.112629	0.0823071	0.0749833	0.0764332	0.114398	0.118358	0.118974	0.105406	0.13503	0.112779	0.126375	0.162476	0.121809	0.123018	0	0.112625	0.116316	0.0788099	0.119622	0.154924	0.0486227	0.150454	0.120428	0.0789837	0	0.157332	0.077009	0.11775	0.129643	0.100033	0.100083	0.114532	0.0585112	0.167537	0.149385	0.112854	0	0.0896298	0.0828618	0.0766392	0.097679	0.0758332	0.130169	0.144552	0.0706356	0.0726746
IFT122	0.172489	0.175576	0.167391	0.124028	0.164222	0.1212	0.170647	0.178841	0.213751	0.120918	0.141421	0.110562	0.0926209	0.235586	0.207649	0.177834	0	0.195318	0.14543	0.14336	0.132694	0.261803	0.0636571	0.188615	0.139569	0.11252	0.101398	0.0725088	0.147186	0.121932	0.143457	0.155528	0.217513	0.127906	0.113698	0.161336	0.170529	0.245331	0	0.131304	0.156939	0.104128	0.220786	0.147477	0.129797	0.209158	0.140229	0.0868228
RHO	0.00964021	0	0	0	0.00076456	0.00713677	0	0	0.00059083	0	0	0	0	0	0	0	0	0	0	0	0	0.001201	0	0	0	0	0	0	0.000587796	0	0	0	0.00196914	0	0	0	0.00200358	0	0	0	0.0018725	0	0	0	0	0	0	0.0099028
H1FOO	0	0	0	0.000666259	0	0.00124811	0	0	0	0	0	0	0	0	0	0	0	0	0	0	0.00110268	0	0	0	0	0	0	0	0.00115473	0	0	0	0	0	0	0	0	0	0	0	0	0	0	0	0.00924416	0	0	0.0099028
PLXND1	0.0274773	0.0261812	0.0148815	0.0122571	0.0147605	0.0176713	0.0189815	0.0347841	0.020412	0.0076914	0.0183415	0.00697533	0.0137672	0.0149407	0.0152864	0.00752707	0	0.0114771	0.00642579	0.0118009	0.0065087	0.00877348	0.0252833	0.0113222	0.00691869	0.0136725	0	0.0161746	0.00647358	0.00711969	0.0180778	0.0294862	0.0228527	0.0108655	0.0130222	0.00859858	0.00951364	0.0147728	0	0.00564657	0.00812739	0.0324638	0	0.0118658	0.0212164	0.0148864	0.00960498	0
TMCC1	0.734284	0.74681	0.768886	0.861185	0.924703	0.749697	0.600922	0.745462	0.882826	0.77866	0.781306	0.813722	0.64715	0.871284	0.830177	0.907504	0	0.842347	0.76856	0.847124	0.845937	0.825558	0.615498	0.883151	0.826429	0.79326	0.82216	0.701629	0.710897	0.66774	0.599168	0.747766	0.759056	0.732361	0.701817	0.808557	0.697068	0.742904	0	0.599113	0.900395	0.581408	0.800511	0.602992	0.716722	0.850033	0.873637	0.542829
TRH	0	0	0	0	0.00100094	0	0	0.00139318	0.000754896	0	0	0	0	0.00543128	0	0	0	0	0.0010491	0	0.000729474	0	0	0.000970866	0	0	0	0	0	0.00206662	0	0.00164843	0.00234172	0	0	0	0	0	0	0	0	0	0	0	0	0	0.00141402	0
ALG1L2	0.0145496	0.00754635	0.0119884	0.0252083	0.013804	0.00821463	0.00596415	0.00726921	0.021257	0.00560594	0.00365746	0.00597321	0.0137209	0.0266127	0.0419624	0.0191595	0	0.0423094	0.00754937	0.014636	0.030628	0.0312095	0	0.0377005	0.0132168	0	0	0.0196161	0.0175415	0.0164484	0	0.0236263	0.011443	0.0323531	0.00228303	0.00902666	0.00945472	0.0142131	0	0.00550204	0.0128535	0.00570669	0.0255014	0.00387727	0.00657415	0.00838895	0.0297443	0
COL6A5	0	0.0021871	0.00755855	0.00433892	0.00484228	0	0.000868986	0	0.00183264	0	0.00415855	0	0	0.00309265	0	0.00145657	0	0.00233237	0.000762032	0	0.00122296	0.00144184	0	0.00177294	0.00363758	0.0082286	0	0.00757149	0.00362112	0.00173029	0	0.00520393	0	0	0	0	0	0	0	0	0.00196189	0.00708731	0.00281428	0	0.00317234	0	0.00155017	0.0402979
COL6A6	0.0275266	0.00820206	0.0148777	0.0578026	0.0352736	0.00433432	0.0182797	0.0155173	0.0305211	0.0143725	0.0210703	0.0176312	0.00114644	0.0420514	0.0132732	0.034314	0	0.0226502	0.0141345	0.0134229	0.0160973	0.0298642	0.0158908	0.0383473	0.0144049	0.00504281	0	0.0195096	0.0301389	0.0285147	0	0.0559992	0.0132731	0.0190236	0	0.0077298	0.0101039	0.0244288	0	0.0167421	0.0241953	0.0229803	0.0213959	0.00654525	0.0121863	0.0277078	0.0314207	0.00452403
PIK3R4	0.0962497	0.151226	0.150318	0.147147	0.130678	0.119715	0.110984	0.167917	0.176381	0.124325	0.144814	0.119385	0.141332	0.169697	0.152208	0.147993	0	0.153934	0.132922	0.10917	0.158381	0.172166	0.13311	0.158308	0.154896	0.117893	0.292265	0.0698615	0.169645	0.125453	0.093719	0.138022	0.15503	0.117581	0.131677	0.119184	0.147625	0.145037	0	0.136509	0.157325	0.0949073	0.14479	0.0957837	0.0874687	0.186943	0.145596	0.154505
ATP2C1	0.419923	0.503011	0.580696	0.710424	0.714693	0.554619	0.828329	0.571303	0.648472	0.565907	0.59593	0.485372	0.476541	0.588215	0.497781	0.613346	0	0.503485	0.521445	0.585237	0.605326	0.573884	0.313116	0.589362	0.697891	0.414975	0.202786	0.537824	0.738848	0.536419	0.454233	0.704403	0.575594	0.521181	0.415295	0.519546	0.598342	0.686456	0	0.640485	0.634107	0.507788	0.535417	0.567526	0.616121	0.626167	0.64963	1.32556
ASTE1	0.0373302	0.0362451	0.0280601	0.042338	0.0430509	0.0164913	0.0201062	0.056238	0.0522934	0.0305108	0.0304429	0.02144	0.0301312	0.0607108	0.0558449	0.051819	0	0.0533999	0.0347834	0.0443192	0.0310262	0.0423264	0.0110137	0.0619068	0.0249993	0.0170937	0	0.013362	0.0246176	0.0181838	0.0361043	0.031173	0.035457	0.056992	0.00228303	0.0395063	0.0355267	0.042523	0	0.0334378	0.0413905	0.0136884	0.0698176	0	0.0222116	0.00856214	0.0243612	0
NEK11	0.229838	0.225163	0.271703	0.291449	0.248417	0.250344	0.281028	0.227639	0.264483	0.241441	0.256513	0.274155	0.224033	0.286969	0.23348	0.281577	0	0.202132	0.248631	0.250157	0.219973	0.33153	0.181149	0.319809	0.261488	0.236665	0.101398	0.285326	0.299831	0.208072	0.211245	0.293413	0.253674	0.281127	0.223462	0.260757	0.259997	0.297536	0	0.215476	0.311997	0.253021	0.301887	0.203221	0.244837	0.283842	0.258762	0.730077
NUDT16	0.025008	0.0291196	0.0282089	0.0249983	0.0164018	0.0126163	0.0328478	0.0407356	0.0327549	0.0240989	0.0151924	0.011232	0.0362542	0.0339298	0.0204363	0.03175	0	0.0323938	0.0354753	0.0288087	0.0180458	0.0234016	0.0200888	0.0354783	0.0272749	0.00939899	0	0.0058525	0.0174658	0.0147583	0.071815	0.0423887	0.0249697	0.00731455	0.00808366	0.0335533	0.0297309	0.030653	0	0.0132324	0.030232	0.022659	0.0328228	0.0389288	0.028608	0.0412186	0.0221532	0.136116
MRPL3	0.13917	0.196194	0.19327	0.17622	0.214439	0.167586	0.168177	0.181259	0.2091	0.14682	0.131809	0.152773	0.223986	0.216528	0.138876	0.188264	0	0.164969	0.18761	0.151857	0.175579	0.162106	0.0896117	0.195891	0.172376	0.134219	0.055805	0.150473	0.200904	0.129069	0.129867	0.188012	0.148806	0.126371	0.0606797	0.173792	0.172602	0.196681	0	0.114027	0.170408	0.094452	0.125913	0.114704	0.118298	0.130802	0.159208	0.190003
CPNE4	0.274212	0.352933	0.316923	0.279839	0.301024	0.32884	0.293781	0.292802	0.28279	0.242258	0.251458	0.204452	0.290505	0.294244	0.346287	0.199338	0	0.322823	0.27464	0.21056	0.253321	0.323665	0.15253	0.25631	0.25905	0.159401	0.101398	0.349642	0.285668	0.359015	0.392266	0.266843	0.349866	0.338122	0.286214	0.282655	0.32846	0.353393	0	0.334801	0.339062	0.37836	0.219346	0.238223	0.297943	0.190683	0.234325	0.253128
ACPP	0	0	0.00151701	0.0037949	0.0026548	0.00425993	0.00420724	0.00501502	0.00390763	0	0.00312807	0	0.00196793	0.00463538	0.0025161	0.002027	0	0.00339283	0	0.00195908	0.00116426	0.00580516	0	0	0	0	0	0	0.000572516	0	0	0.00888809	0.0047898	0.0048195	0	0.00349757	0.00238589	0	0	0	0.00315141	0	0.00200731	0	0	0.002626	0	0
DNAJC13	0.188276	0.222714	0.210032	0.244732	0.260195	0.208632	0.186325	0.197184	0.226736	0.238189	0.180401	0.233303	0.211891	0.24754	0.179986	0.231423	0	0.208208	0.228583	0.200307	0.234324	0.23695	0.139186	0.284436	0.242116	0.213911	0.391722	0.264346	0.271179	0.147334	0.144576	0.221557	0.239003	0.187128	0.132144	0.208052	0.254166	0.202699	0	0.205761	0.195318	0.11726	0.226033	0.155354	0.170581	0.255583	0.21212	0.0227581
ACAD11	0	0.0163936	0.00261592	0.00150405	0.0014968	0	0.00778075	0.00222842	0.00400397	0	0.0021297	0	0	0.00698298	0	0.00133535	0	0	0	0	0.00202409	0.00154627	0	0.00157713	0	0	0	0	0.00199396	0	0	0.00447289	0.0028696	0	0	0.00101291	0	0	0	0	0.00096423	0	0	0.00389771	0.00505099	0	0	0
NPHP3-ACAD11	0	0.00697602	0.0160493	0.00930595	0.0112709	0.0198823	0.0134962	0.00867025	0.00947342	0.0102724	0.0094715	0.0093091	0.0122499	0.010071	0.0104909	0.019599	0	0.00977861	0.0146594	0.0146481	0.00698213	0.0162945	0	0.0249759	0.00255571	0.0157125	0	0.0232205	0.0139956	0.0119479	0	0.0149178	0.0106932	0.00571446	0	0.00677955	0.01148	0.0133327	0	0.00127144	0.0111712	0.00555384	0.0227036	0	0.0254344	0	0.0156211	0.0441381
ACKR4	0.00397949	0.0170067	0.00439773	0.0147909	0.0182345	0.00808246	0.00214696	0.00536833	0.0103778	0	0.00159208	0.00472429	0.00720662	0.00820676	0.00390876	0.0168418	0	0.00876344	0.00491913	0.00368746	0.00669372	0.00704414	0.00639324	0.0208116	0.000917529	0.00645382	0	0	0.0234237	0.00908776	0	0.00750853	0.00211486	0.00634916	0	0.00229141	0	0	0	0.00963745	0.00951913	0.00344797	0.018405	0.00520449	0	0.0098687	0.0134176	0
UBA5	0.177335	0.180473	0.178912	0.178638	0.185968	0.128756	0.175598	0.137286	0.155	0.129379	0.137811	0.142502	0.123829	0.134571	0.110518	0.151583	0	0.15797	0.170492	0.116647	0.140247	0.164915	0.123543	0.20234	0.196039	0.165824	0.292265	0.139235	0.230562	0.136213	0.0830536	0.155423	0.138901	0.115344	0.131511	0.160345	0.185008	0.186642	0	0.191644	0.130613	0.135491	0.153133	0.149982	0.124552	0.136935	0.0965058	0.0934699
TMEM108	1.12053	1.00863	1.16596	1.25983	1.38463	1.26657	0.969202	1.04104	1.38939	1.26795	1.10998	1.22093	1.11813	1.13891	0.935434	1.32319	0	1.12843	1.09074	1.21071	1.23016	1.09385	1.0176	1.29153	1.00115	1.08664	0.811046	1.14634	0.956428	1.00356	1.14062	1.135	0.96828	1.55372	1.02911	1.35717	1.02891	1.01494	0	1.16809	1.35359	1.02933	0.959822	0.951854	1.03881	0.904898	1.44278	1.10947
BFSP2	0.0113458	0.01322	0.000614789	0.00471291	0.00267115	0.00159772	0.00226633	0.00156338	0.00406926	0	0.00146235	0.00351276	0	0.00396059	0.00188053	0.00736827	0	0.00312468	0.00501558	0.00160303	0.00585039	0.0154524	0.00928867	0.00826835	0	0.00622599	0	0	0.00656759	0.00245488	0	0.0156602	0.00285432	0.00364454	0	0.00279165	0	0	0	0.00878198	0.00072822	0	0.0111536	0	0	0.00419876	0.00256823	0
CDV3	0.0921435	0.0247903	0.0622887	0.067577	0.0790233	0.0539216	0.0577473	0.0833397	0.0813908	0.085921	0.0721773	0.0919967	0.0796661	0.0644119	0.0616604	0.0609624	0	0.0619032	0.0922028	0.0619124	0.0771111	0.0829886	0.0977289	0.112707	0.10276	0.0591897	0.055805	0.0584667	0.0597105	0.0641932	0.0473308	0.0597677	0.0474218	0.0429839	0.0204386	0.0446611	0.0798434	0.0419515	0	0.0519729	0.0610472	0.0825292	0.0792663	0.0293851	0.0456757	0.0925572	0.0417114	0.00841342
TOPBP1	0.0921949	0.12641	0.0768413	0.100809	0.110036	0.082901	0.0809413	0.124967	0.122281	0.0833055	0.0957299	0.116219	0.1242	0.103595	0.12575	0.092296	0	0.116225	0.108652	0.105327	0.137302	0.125271	0.0634332	0.102431	0.1083	0.0737292	0	0.125546	0.166528	0.103426	0.106364	0.183104	0.0893101	0.0576989	0.0980283	0.11451	0.115402	0.105874	0	0.0565701	0.0906831	0.090433	0.165936	0.0543295	0.11607	0.0851552	0.106808	0.0336301
TF	0.101244	0.102984	0.116666	0.0876213	0.0840099	0.0896882	0.129999	0.116051	0.0941557	0.0540076	0.0882118	0.0725069	0.083125	0.132844	0.0979864	0.0606541	0	0.071111	0.0926942	0.0755633	0.0827795	0.12547	0.121272	0.113255	0.0815464	0.105792	0	0.121033	0.116745	0.125559	0.142318	0.178644	0.131134	0.075768	0.0429943	0.0828278	0.0960421	0.162989	0	0.0477524	0.0595888	0.0892168	0.0868543	0.0736228	0.0911364	0.124724	0.113809	0.0603441
SRPRB	0.0382015	0.0612032	0.0435085	0.0595635	0.071827	0.0534914	0.0504431	0.0660329	0.0702916	0.0479369	0.0493031	0.036045	0.0637092	0.0354962	0.0419791	0.0667792	0	0.0447067	0.0735979	0.0653786	0.0520651	0.0427903	0.0211536	0.0483718	0.0344665	0.048701	0	0.0656577	0.0570701	0.0446072	0.0482273	0.0503937	0.0494238	0.0507863	0.0107747	0.0446493	0.062993	0.057353	0	0.033916	0.0599094	0.0344276	0.0652075	0.0556195	0.0617191	0.0451561	0.0334479	0.088369
RAB6B	0.317144	0.325458	0.332508	0.324943	0.284115	0.315123	0.579019	0.462424	0.426435	0.316848	0.379462	0.314255	0.419208	0.341898	0.316	0.319145	0	0.332902	0.447711	0.314202	0.3538	0.445657	0.271657	0.430296	0.462955	0.379627	0.452916	0.307282	0.313442	0.312651	0.340122	0.430979	0.378644	0.27987	0.207651	0.323982	0.393949	0.48591	0	0.264441	0.300658	0.31178	0.289271	0.292808	0.426616	0.379359	0.310833	0.416365
SLCO2A1	0	0	0.00652043	0.00740548	0.0028521	0.00584938	0.00230115	0.01045	0.00377021	0	0.00627159	0.00614943	0	0.00335986	0.00725344	0.00251766	0	0.00212043	0	0.00233141	0.00325408	0.00629103	0	0.00247501	0.00356995	0	0	0	0.00298111	0.00251847	0.00884566	0.00301466	0.00965064	0.00465467	0.0163289	0	0	0.00219242	0	0	0.00798758	0	0.003627	0	0.00337838	0.00221313	0.00587379	0.0112731
RYK	0.290113	0.263918	0.325018	0.366029	0.386381	0.308557	0.342588	0.32369	0.427293	0.356606	0.262515	0.323453	0.308707	0.373678	0.339444	0.357263	0	0.329707	0.293397	0.340438	0.361897	0.373084	0.200493	0.407376	0.316975	0.261694	0.491463	0.396636	0.329114	0.320465	0.206904	0.418082	0.315103	0.347356	0.225613	0.396777	0.368956	0.427882	0	0.288411	0.329192	0.297925	0.295997	0.314342	0.321707	0.360796	0.393239	0.551241
AMOTL2	0.0634458	0.0383444	0.0402859	0.0314878	0.0229401	0.0621598	0.0660957	0.0666887	0.0554665	0.0261288	0.0629173	0.0447883	0.0738297	0.0461415	0.0534521	0.0393599	0	0.0350902	0.0568835	0.0468656	0.0489955	0.0706767	0.0849896	0.0598629	0.0721752	0.0529126	0.055805	0.027536	0.0460645	0.033731	0.0309243	0.0569866	0.0374743	0.0399204	0.0121282	0.05229	0.057224	0.0752141	0	0.0349888	0.0359564	0.0393258	0.0285626	0.0873376	0.0755098	0.0381695	0.0217373	0.100416
ANAPC13	0.00841331	0.0305101	0.0215242	0.0394763	0.0406548	0.0499439	0.0510889	0.0449366	0.040352	0.0236907	0.049747	0.023281	0.0552464	0.0470151	0.0171299	0.0225038	0	0.0255036	0.0447382	0.0317668	0.026512	0.0257209	0.0268549	0.0544854	0.0566209	0.0189924	0	0.0265237	0.0267539	0.0318833	0.0124351	0.0316539	0.0179448	0.0428897	0.0659944	0.0219659	0.049575	0.0663361	0	0.0224139	0.0225968	0.0111474	0.0304889	0.0141219	0.0246943	0.0122853	0.017766	0
CEP63	0.427377	0.371393	0.330243	0.376647	0.327649	0.354255	0.299584	0.358613	0.344046	0.271435	0.302791	0.292374	0.287955	0.374036	0.320876	0.330022	0	0.34908	0.320323	0.314055	0.310283	0.426751	0.225512	0.391378	0.317617	0.402023	0.766837	0.398905	0.424769	0.286906	0.294059	0.436573	0.304885	0.359711	0.3992	0.326764	0.306415	0.302262	0	0.39038	0.322195	0.262521	0.396939	0.264245	0.330359	0.288029	0.345531	0.22107
EPHB1	0.16852	0.207162	0.240165	0.259054	0.261947	0.156586	0.198578	0.225802	0.275225	0.220245	0.19313	0.18858	0.147123	0.321776	0.19584	0.342686	0	0.324026	0.194614	0.260285	0.302471	0.384136	0.123861	0.294414	0.155489	0.188131	0	0.0938838	0.213183	0.209866	0.20599	0.308925	0.215939	0.229863	0.237049	0.268263	0.185993	0.255847	0	0.275517	0.302078	0.174205	0.272576	0.175174	0.189265	0.3796	0.309988	0.558799
KY	0.0754518	0.0494074	0.0676824	0.0607965	0.0594715	0.0463757	0.0899286	0.0675015	0.0915164	0.0305441	0.0599082	0.0456144	0.0340243	0.100404	0.0746549	0.0930409	0	0.112628	0.0543999	0.0746891	0.05643	0.0965491	0.0277512	0.0909535	0.0326388	0.0722469	0	0.0672345	0.0590431	0.0665742	0.0733706	0.069022	0.0453544	0.0902256	0	0.0663278	0.0444636	0.0767594	0	0.0425128	0.0876463	0.0596504	0.0518278	0.063064	0.0343001	0.0440379	0.0820453	0.166352
PPP2R3A	0.250215	0.292307	0.315982	0.266518	0.266097	0.181231	0.183232	0.251201	0.337355	0.231838	0.22882	0.20166	0.235578	0.27346	0.304826	0.327209	0	0.243079	0.237767	0.239325	0.244023	0.324457	0.220579	0.367189	0.219273	0.239662	0.34807	0.259831	0.215531	0.186154	0.207356	0.359506	0.239613	0.274015	0.237253	0.253515	0.261265	0.266402	0	0.269782	0.285062	0.172075	0.274131	0.152459	0.303516	0.249507	0.339126	0.290969
MSL2	0.0927417	0.288526	0.168394	0.192557	0.215528	0.156549	0.157367	0.210302	0.227298	0.170639	0.169204	0.163273	0.153229	0.191559	0.167872	0.181875	0	0.166744	0.15208	0.194137	0.212182	0.187619	0.142912	0.237513	0.144047	0.176653	0.139945	0.1507	0.162421	0.125533	0.174376	0.174378	0.131707	0.167284	0.16692	0.19937	0.200414	0.181978	0	0.19925	0.192855	0.106539	0.16881	0.103795	0.166015	0.129338	0.236404	0.160168
PCCB	0.165254	0.135905	0.18002	0.159409	0.190832	0.117612	0.123962	0.177554	0.229049	0.162882	0.189157	0.189799	0.178608	0.213264	0.193579	0.202335	0	0.181503	0.159417	0.15607	0.212179	0.196611	0.0927777	0.274256	0.176297	0.164257	0.26582	0.13481	0.20024	0.117804	0.107835	0.217842	0.190191	0.157075	0.103664	0.187475	0.186162	0.217306	0	0.17919	0.209731	0.159481	0.150565	0.0837585	0.144046	0.141842	0.210673	0.0816468
STAG1	0.717579	0.747068	0.818691	0.803905	0.799068	0.782289	0.872333	0.774512	0.82454	0.743298	0.771667	0.830166	0.736011	0.929612	0.8559	0.892016	0	0.833232	0.758464	0.773181	0.814991	0.750348	0.867395	0.864947	0.835173	0.733197	1.16256	0.770665	0.792298	0.731668	0.598541	0.785323	0.917596	0.768807	0.87788	0.847768	1.04349	0.945847	0	0.615006	0.846208	0.836112	0.86409	0.767999	0.798359	0.929366	0.848992	0.62627
SLC35G2	0.17644	0.121207	0.16492	0.240719	0.246418	0.182478	0.167816	0.203733	0.27331	0.153407	0.16774	0.159914	0.139362	0.246365	0.196699	0.248405	0	0.182849	0.193455	0.182869	0.21344	0.215981	0.0915449	0.254545	0.181553	0.167154	0.173334	0.103122	0.165318	0.137004	0.148962	0.216377	0.175672	0.182864	0.0440728	0.20683	0.17611	0.172965	0	0.200117	0.268817	0.134229	0.212218	0.153383	0.14866	0.237046	0.215294	0.141375
NCK1	0.145669	0.167438	0.169109	0.160037	0.178905	0.124009	0.124603	0.158239	0.202562	0.160462	0.152873	0.125371	0.153105	0.182578	0.176917	0.205501	0	0.198689	0.180325	0.148749	0.207833	0.197349	0.0822162	0.179138	0.147579	0.109271	0.101398	0.130028	0.104432	0.121429	0.0952511	0.154558	0.0786982	0.170304	0.100145	0.181245	0.153862	0.177661	0	0.133822	0.177163	0.0824852	0.205375	0.118204	0.11461	0.128525	0.219351	0.0638915
IL20RB	0.0113458	0.0225947	0.0219875	0.0237526	0.0148553	0.0134148	0.0230864	0.0179598	0.0235712	0.0155737	0.0205428	0.0151094	0.0190319	0.0157198	0.0110628	0.0184091	0	0.013541	0.0114471	0.0141271	0.0156914	0.015375	0	0.0212687	0.00770669	0.0251979	0	0	0.0100548	0.0170543	0	0.0204443	0.013254	0.0120506	0	0.00632224	0.0160497	0.0147257	0	0.016581	0.0207684	0.0134239	0.00967579	0.00439236	0.0151806	0.0159859	0.0165019	0.064556
CLDN18	0	0	0	0.000776897	0.00276268	0	0.000685836	0.00483346	0.00158201	0.00183945	0.0010589	0.00267647	0	0	0.00300532	0.000805079	0	0	0	0	0.00165765	0.00254204	0	0	0	0	0	0	0.00180643	0	0	0	0	0	0	0	0	0	0	0	0.00172471	0	0.00343431	0	0	0	0.0013953	0
DZIP1L	0.013617	0.00916113	0.0104658	0.0109514	0.00781409	0.0040022	0.0200025	0.00995787	0.021444	0.00458976	0.010811	0.0247179	0.0164685	0.0219423	0.0266869	0.0256989	0	0.0117025	0.0156163	0.0145657	0.0107467	0.0255113	0.00539817	0.01566	0.0132676	0	0	0.0170472	0.00536561	0.0267107	0.026811	0.016681	0.0220579	0.0122511	0.0468713	0.0116701	0.00653514	0.0321247	0	0.00195292	0.0292207	0.00969264	0.0124705	0	0.00642154	0.0201694	0.0175995	0.00841342
A4GNT	0	0	0	0	0	0	0	0	0.000738854	0	0	0	0	0.00268745	0	0	0	0	0	0	0	0	0	0	0	0	0	0	0	0.0016468	0	0	0	0	0	0	0	0	0	0	0	0	0	0	0	0	0	0
DBR1	0.0666408	0.0109355	0.0172578	0.0328001	0.0286723	0.0333544	0.0312106	0.0529204	0.0273643	0.0129043	0.0170503	0.031124	0.0161194	0.0251838	0.0198097	0.0341059	0	0.0239249	0.0461069	0.0169732	0.0410117	0.0346615	0.033212	0.0472747	0.014105	0.0175447	0.055805	0.0130728	0.0330329	0.0235915	0.0486906	0.0374076	0.0362784	0.0237535	0.0177434	0.0213722	0.0201755	0.0324401	0	0.0152369	0.0164392	0.0193588	0.0383035	0.0116484	0.0431097	0.0165976	0.0214391	0.0404313
ARMC8	0.289785	0.438827	0.412557	0.432717	0.41833	0.344659	0.357925	0.411092	0.486881	0.324854	0.381695	0.305694	0.306314	0.464346	0.346621	0.408353	0	0.384785	0.399822	0.341713	0.443016	0.395772	0.206303	0.530065	0.36602	0.29375	0.846568	0.222253	0.445273	0.319656	0.297182	0.478199	0.356049	0.329493	0.318374	0.360735	0.333043	0.363303	0	0.329227	0.470058	0.319939	0.382451	0.207653	0.36382	0.314842	0.404615	0.280512
NME9	0.127048	0.102604	0.111206	0.148892	0.128667	0.0713102	0.183076	0.125192	0.178202	0.07099	0.0653089	0.0905649	0.0957142	0.192735	0.149627	0.156632	0	0.119797	0.111874	0.0815027	0.0984048	0.183528	0.0634824	0.164452	0.0709235	0.110106	0	0.122858	0.156541	0.135752	0.161999	0.165722	0.122053	0.161304	0.132993	0.0908128	0.226127	0.175377	0	0.130628	0.143622	0.0984608	0.202442	0.0472775	0.128281	0.0529932	0.125807	0.105223
MRAS	0.0978605	0.118718	0.114401	0.15212	0.186283	0.0842858	0.192158	0.170363	0.230903	0.143816	0.150812	0.201961	0.170156	0.19296	0.12824	0.159965	0	0.173394	0.162049	0.160289	0.186628	0.220591	0.149411	0.18599	0.127566	0.137566	0.26582	0.0711	0.110184	0.105495	0.102946	0.18288	0.136738	0.140512	0.191737	0.17361	0.174347	0.147733	0	0.148265	0.176835	0.125353	0.113377	0.0927522	0.162249	0.191085	0.232819	0.266427
ESYT3	0.0368333	0.0308275	0.0735355	0.0876418	0.0851832	0.0753799	0.115629	0.0798987	0.121668	0.0881899	0.0713306	0.0775568	0.0353439	0.122026	0.0460652	0.103341	0	0.107059	0.0708044	0.0497953	0.0697833	0.103503	0.0415511	0.127658	0.0434991	0.0539052	0	0.0610738	0.0879908	0.04672	0.0413191	0.13499	0.0710935	0.0923856	0.08559	0.0852611	0.125005	0.0945986	0	0.0662273	0.0728092	0.0863089	0.0828432	0.0660349	0.101926	0.0534023	0.0844542	0.175532
CEP70	0.214488	0.321184	0.296862	0.298948	0.345731	0.293218	0.268075	0.304594	0.277288	0.259404	0.255885	0.207603	0.175166	0.293794	0.26254	0.288279	0	0.303802	0.277512	0.221028	0.278546	0.38019	0.210201	0.297258	0.255149	0.24738	0.173334	0.256272	0.301899	0.286713	0.13891	0.301485	0.289791	0.295338	0.270656	0.278349	0.32931	0.377824	0	0.22189	0.295148	0.171906	0.343551	0.188063	0.293027	0.213549	0.27373	0.365191
FAIM	0	0.0281973	0.0309939	0.0295582	0.0406722	0.0366895	0.033611	0.0347592	0.036416	0.0218869	0.0321303	0.0377111	0.0185677	0.0490028	0.0291657	0.04882	0	0.0355713	0.047524	0.0241889	0.0379989	0.0509298	0.0529586	0.0496285	0.0326479	0.0387013	0	0.0624344	0.027259	0.030218	0.0432015	0.0306353	0.0471277	0.0135106	0.0379413	0.0446767	0.0381049	0.0344539	0	0.0151468	0.0416826	0.0313748	0.0327439	0.0264166	0.0176574	0.0202108	0.0489353	0
PIK3CB	0.425301	0.363568	0.427381	0.4147	0.44795	0.369605	0.346038	0.452081	0.467534	0.294257	0.368744	0.394709	0.29256	0.490486	0.396191	0.479763	0	0.407802	0.367464	0.390703	0.444216	0.438949	0.293624	0.495281	0.450193	0.384008	0.139945	0.363549	0.462108	0.294355	0.271566	0.52127	0.426865	0.358466	0.443268	0.398179	0.473191	0.440128	0	0.301043	0.420268	0.27066	0.414733	0.304586	0.316107	0.706811	0.473999	0.241238
FOXL2	0.00524341	0.00390399	0.00278074	0.00712055	0.00545205	0.000932812	0.00911424	0.0152682	0.00487591	0.00594513	0.00484975	0.00227677	0.0169385	0.00229741	0.00505909	0.00520811	0	0.00440977	0.00302818	0.00315931	0.00528201	0.00788227	0	0.0120701	0.0218051	0.00199866	0	0.00909339	0.00622321	0	0	0.00707519	0.00500505	0	0	0.00282555	0.0178832	0.00514395	0	0.0141778	0.00300699	0.020281	0.00546037	0.0102869	0.0140369	0.00886857	0.00186079	0
MRPS22	0.101138	0.104232	0.0776663	0.102259	0.100704	0.0648864	0.0805964	0.123252	0.109998	0.0842949	0.112225	0.0645335	0.0829045	0.0954805	0.127983	0.0835604	0	0.0982076	0.119976	0.0964582	0.0914687	0.170972	0.0939238	0.134595	0.0913192	0.0432297	0.101398	0.106693	0.0983301	0.0655175	0.0276618	0.10513	0.137595	0.0672819	0.0399332	0.112315	0.0838289	0.126667	0	0.085348	0.0808837	0.0573426	0.104939	0.0398836	0.0904451	0.0817286	0.0680763	0.108832
PRR23C	0	0	0	0	0	0	0	0	0	0	0	0	0	0	0	0	0	0	0	0.00178159	0	0	0	0	0	0	0	0	0	0	0	0	0	0	0	0	0	0	0	0	0	0	0	0	0	0	0	0
COPB2	0.134341	0.184113	0.127549	0.165474	0.167216	0.116185	0.131199	0.179201	0.194496	0.148359	0.174787	0.127878	0.203553	0.218489	0.133533	0.151932	0	0.167746	0.187195	0.13615	0.148593	0.165379	0.0458647	0.21706	0.132814	0.130498	0	0.0753564	0.126147	0.104461	0.0976357	0.210721	0.158524	0.143996	0.187907	0.148519	0.15676	0.150451	0	0.146974	0.169516	0.0888595	0.17442	0.094754	0.107883	0.136356	0.142292	0.0350307
RBP2	0	0	0.00499766	0.015389	0.0100065	0.00175134	0.00280834	0.00430964	0.0128885	0.000766296	0.000704713	0.000934295	0	0.00926919	0.00266593	0.00672768	0	0.00639206	0.00837902	0.00194707	0.0123446	0.010211	0	0.0211057	0	0	0	0.0106624	0.0112897	0.00374968	0	0.00625333	0.00455053	0.00106977	0	0.00310094	0.00146488	0	0	0.00614964	0.00951098	0	0.0159592	0	0	0.00155125	0.0129265	0
RBP1	0.0136209	0.00951101	0.00333383	0.00331215	0.00294547	0	0.012049	0.00954411	0.00168426	0.00589393	0.000920345	0.0040837	0	0.0026121	0.00169913	0.00153843	0	0	0.00235396	0.0030515	0.00302497	0.00314636	0	0.00109118	0.00188319	0	0	0	0.00166353	0.00571422	0	0.00498445	0.00818087	0.00709035	0	0.00225097	0.00104126	0.00437072	0	0	0	0	0.00463266	0.00714066	0	0.01947	0.00336932	0
NMNAT3	0.114778	0.053297	0.1017	0.124796	0.103154	0.0888053	0.0706219	0.102486	0.147137	0.158758	0.0574928	0.107241	0.0974374	0.132737	0.0577281	0.139326	0	0.0961788	0.0557572	0.0966458	0.0814389	0.0642655	0.0872502	0.135433	0.0407329	0.0678235	0.055805	0.0460661	0.109256	0.0563838	0.0403132	0.0899227	0.0458213	0.136613	0.0435655	0.0950722	0.0594949	0.0540181	0	0.0986861	0.0897709	0.0630985	0.103802	0.0589645	0.0415383	0.0691845	0.199002	0.0495169
CLSTN2	0.26845	0.225565	0.211285	0.221641	0.208753	0.218029	0.190909	0.221091	0.207956	0.138607	0.188579	0.194463	0.180675	0.17617	0.115855	0.180052	0	0.170272	0.123316	0.171922	0.174265	0.240292	0.145123	0.184884	0.186333	0.212919	0	0.15741	0.240678	0.212107	0.288505	0.301416	0.23932	0.195732	0.146283	0.19684	0.182133	0.194309	0	0.19713	0.161416	0.21158	0.161471	0.176068	0.185307	0.19535	0.214326	0.249615
TRIM42	0	0	0	0	0	0	0	0	0	0	0	0	0	0	0	0	0	0	0	0	0	0	0	0	0	0	0	0	0	0	0	0	0	0	0	0	0	0	0	0	0	0	0	0	0	0	0	0
SLC25A36	0.30099	0.351533	0.385132	0.467538	0.510824	0.419224	0.335408	0.405257	0.463064	0.286109	0.322225	0.352411	0.431321	0.388149	0.41365	0.404128	0	0.372666	0.392149	0.435121	0.427822	0.343103	0.290077	0.407225	0.433127	0.313633	0	0.337615	0.395591	0.256912	0.279355	0.384105	0.348149	0.292475	0.226614	0.361355	0.366952	0.399256	0	0.326876	0.399574	0.218689	0.297153	0.269356	0.273356	0.337554	0.314482	0.255898
SPSB4	0	0.0181359	0.00748214	0.0145986	0.0111603	0.00602543	0.00249714	0.0183133	0.0356085	0.00769178	0.00742989	0.00595041	0.0238489	0.0104389	0.0217144	0.0438209	0	0.014028	0.0047037	0.0261501	0.0184023	0.0157002	0	0.026563	0.00719652	0	0	0.00549326	0.00822314	0.0076439	0	0.0164094	0.0120523	0.0213173	0.0153797	0.00751616	0.0153672	0.00614917	0	0.00693618	0.0124902	0.00734792	0.00547887	0	0.0138491	0.0583032	0.0494403	0.0631614
PXYLP1	0.208489	0.230498	0.23109	0.218327	0.165857	0.142637	0.173002	0.227767	0.255791	0.255383	0.240782	0.286442	0.24441	0.226663	0.239291	0.217329	0	0.291316	0.203553	0.18563	0.189037	0.276055	0.242307	0.289151	0.203126	0.251684	0.351518	0.123688	0.160923	0.189556	0.155181	0.294652	0.203553	0.193707	0.21313	0.176545	0.134904	0.203386	0	0.193918	0.262472	0.157345	0.221994	0.126536	0.172877	0.47344	0.280622	0.225062
ZBTB38	0.424662	0.463975	0.511312	0.477738	0.467843	0.45189	0.540948	0.558793	0.560538	0.502948	0.469093	0.474544	0.44641	0.493445	0.445122	0.505037	0	0.410798	0.517913	0.46956	0.498922	0.541972	0.400473	0.605517	0.43305	0.428991	0.26582	0.420884	0.472135	0.451972	0.305119	0.545519	0.457603	0.50758	0.365591	0.498172	0.644084	0.470449	0	0.334571	0.486419	0.346076	0.447265	0.365588	0.489939	0.461909	0.45587	0.499934
RASA2	0.519673	0.637727	0.666172	0.682123	0.788058	0.685424	0.46251	0.69577	0.789097	0.659395	0.611447	0.648396	0.601043	0.769193	0.627239	0.763797	0	0.580936	0.593882	0.621357	0.770263	0.618967	0.517486	0.797616	0.626001	0.583828	1.29218	0.567002	0.678224	0.620321	0.363992	0.748428	0.630785	0.560468	0.625537	0.642945	0.601505	0.61796	0	0.526017	0.693959	0.436181	0.671161	0.538197	0.48136	0.595128	0.744616	0.564293
RNF7	0.0666457	0.0434785	0.0536753	0.0783693	0.0590217	0.0328299	0.103841	0.112251	0.0994227	0.0395545	0.0620307	0.0572096	0.0689189	0.123477	0.065594	0.0683463	0	0.0583184	0.100378	0.0536769	0.0623268	0.0678134	0.0338844	0.0889712	0.0693705	0.0529738	0	0.0840012	0.0724923	0.0590159	0.0130512	0.0723176	0.0629485	0.0629861	0.0379903	0.043251	0.0765473	0.103632	0	0.0588575	0.0673147	0.0318843	0.0647226	0.0373674	0.0818074	0.0869248	0.031875	0.0467349
GRK7	0	0	0.00609282	0.00871099	0.00664107	0.00255104	0.00605017	0.00298054	0.00515964	0.00536285	0.00199244	0.00254817	0.0101864	0	0	0.00726381	0	0.00333492	0.00269016	0.00202656	0.00770124	0.00813545	0	0.00784288	0	0.00627678	0	0.0030512	0.00713754	0.00660541	0	0.0215302	0.00562467	0.00412495	0	0.0150274	0.00522347	0.00854936	0	0	0.00385342	0.00334295	0.00736675	0.00321005	0	0	0.0100013	0.0865418
ATP1B3	0.251082	0.32623	0.277284	0.463516	0.440264	0.29047	0.332058	0.34835	0.498059	0.259977	0.278234	0.273525	0.313669	0.377629	0.414049	0.47536	0	0.361687	0.292731	0.29164	0.459764	0.397985	0.304314	0.50025	0.373409	0.224774	0.202786	0.254196	0.410263	0.220752	0.239915	0.585812	0.342852	0.250061	0.24815	0.384426	0.445848	0.355753	0	0.371134	0.435301	0.315824	0.343496	0.226957	0.288997	0.437904	0.357226	0.508572
TFDP2	0.623016	0.70096	0.734007	0.691765	0.725177	0.656487	0.673533	0.775603	0.820046	0.754224	0.659962	0.791446	0.796361	0.836557	0.859129	0.732434	0	0.751865	0.614152	0.650141	0.75608	0.938524	0.758423	0.847506	0.771844	0.696273	0.22913	0.690239	0.824063	0.60165	0.535656	0.85327	0.871421	0.818913	0.755224	0.763483	0.849765	0.84672	0	0.686029	0.718827	0.74063	0.806042	0.609365	0.735114	0.843198	0.742711	0.645234
GK5	0.235833	0.295709	0.22896	0.262447	0.243576	0.224499	0.136313	0.228683	0.289971	0.197218	0.24985	0.195104	0.24014	0.313383	0.252255	0.286797	0	0.240744	0.205959	0.229833	0.306394	0.28344	0.200492	0.306139	0.265838	0.183051	0.367218	0.182328	0.21281	0.152098	0.110633	0.303389	0.220443	0.217359	0.154228	0.244457	0.235603	0.211862	0	0.201054	0.25337	0.183766	0.243049	0.149687	0.19709	0.231886	0.247409	0.164232
XRN1	0.687016	0.661792	0.72987	0.564652	0.609298	0.543059	0.599516	0.717779	0.629102	0.641895	0.611729	0.603123	0.611026	0.659972	0.62777	0.615009	0	0.616298	0.597378	0.556817	0.646612	0.822941	0.470204	0.713612	0.604259	0.647039	0.852814	0.571674	0.843191	0.58509	0.515017	0.842336	0.64545	0.727614	0.763655	0.685511	0.789033	0.752621	0	0.765327	0.615303	0.6596	0.725769	0.324174	0.549373	0.662278	0.592196	0.592816
ATR	0.475198	0.498069	0.45835	0.437509	0.427909	0.361082	0.20649	0.432276	0.48097	0.387815	0.431882	0.446185	0.455287	0.560413	0.498115	0.573715	0	0.5408	0.439406	0.38835	0.528833	0.56251	0.281052	0.5101	0.427077	0.480991	0.139945	0.356374	0.464186	0.284739	0.355468	0.552007	0.363444	0.429522	0.536803	0.500632	0.307158	0.404355	0	0.380472	0.51203	0.403012	0.436822	0.322074	0.256583	0.638383	0.409892	0.283803
PLS1	0.048569	0.0271939	0.0381544	0.0690668	0.0520029	0.0432496	0.0418962	0.0418575	0.0522826	0.03082	0.0387219	0.0178286	0.0201237	0.0501506	0.040573	0.0476656	0	0.0261267	0.0344295	0.0218021	0.0496112	0.0504187	0.0246634	0.0514674	0.0435041	0.00521654	0	0.0117391	0.0439242	0.0314038	0.0447879	0.0474156	0.0351273	0.0397559	0.0106175	0.0210308	0.0382442	0.0598168	0	0.0355837	0.0474843	0.0159631	0.032296	0.0361904	0.0268848	0.022466	0.0575716	0.0331294
TRPC1	0.823639	0.753606	0.746992	0.663363	0.636898	0.722619	0.619269	0.775215	0.714004	0.685109	0.759811	0.740067	0.641507	0.768476	0.743711	0.737663	0	0.779658	0.732796	0.650851	0.69171	0.888031	0.693005	0.746442	0.742395	0.711836	0.563294	0.677844	0.6967	0.58792	0.53433	0.846373	0.690534	0.707585	0.728365	0.714964	0.744914	0.767485	0	0.646052	0.648596	0.654441	0.71842	0.651399	0.701292	0.60122	0.597747	0.508273
PCOLCE2	0.0213192	0.00520659	0.00611887	0.0210058	0.0112625	0.00312167	0.00929757	0.00349864	0.0181859	0.00391519	0.0129633	0	0.0153726	0.0205671	0.00243517	0.0199166	0	0.011851	0.0142003	0.0101447	0.00594463	0.017832	0.00283136	0.00837881	0.0116237	0	0	0.0201661	0.00911629	0.0146006	0.0116142	0.00593054	0.0104166	0.00805603	0.0033301	0.0025584	0.0060734	0.00438105	0	0.00905486	0.00504583	0.00353168	0	0	0.00879993	0.00890702	0.0145902	0
PAQR9	0.0215504	0.0288217	0.0268638	0.017152	0.0240523	0.0228281	0.0145245	0.0297094	0.0281925	0.0152119	0.0129448	0.0177819	0.0228298	0.0240381	0.0101192	0.0210133	0	0.0164168	0.0235181	0.0145475	0.0206162	0.0174	0.00905137	0.0190263	0.0167701	0.0250024	0	0.00406837	0.033919	0.0158582	0.014285	0.0244714	0.0213438	0.0105237	0.0151568	0.00812277	0.0231447	0.0283395	0	0.00575805	0.0197414	0	0.033521	0.00958942	0.0183675	0.0226158	0.010001	0.0812591
U2SURP	0.416037	0.481993	0.373908	0.494679	0.446932	0.361962	0.374537	0.462352	0.444347	0.362724	0.394567	0.432028	0.408914	0.450613	0.414105	0.435647	0	0.372404	0.399275	0.351345	0.391554	0.4073	0.297533	0.483055	0.417959	0.445703	0.173334	0.312417	0.506012	0.416818	0.171025	0.415948	0.406995	0.392625	0.276792	0.459672	0.446021	0.411921	0	0.280102	0.419411	0.227785	0.407922	0.306324	0.27619	0.374222	0.400218	0.37598
CHST2	0	0.0331584	0.027856	0.0369921	0.0422512	0.0230209	0.0628409	0.0625985	0.0884849	0.00944556	0.0382299	0.0284407	0.0679616	0.0578381	0.0287726	0.0759701	0	0.0556257	0.0846624	0.0382414	0.0637248	0.0540235	0.0488422	0.0924027	0.0676485	0.0334993	0.055805	0.0836746	0.0533673	0.0195332	0.0141447	0.084352	0.0377502	0.0349322	0.0194248	0.041505	0.0868557	0.073292	0	0.0341754	0.0535329	0.0231917	0.0530672	0.0365482	0.0271594	0.0526358	0.0391385	0.0356091
SLC9A9	0.548703	0.543185	0.47787	0.392297	0.332752	0.371442	0.60277	0.392504	0.308995	0.50652	0.577715	0.477759	0.422726	0.274677	0.451747	0.224238	0	0.390964	0.421197	0.277347	0.351825	0.596309	0.563287	0.470658	0.512584	0.478532	0.521395	0.518466	0.44351	0.429188	0.600269	0.382029	0.632027	0.342417	0.808872	0.326829	0.512468	0.623558	0	0.566631	0.298234	0.495925	0.44715	0.550227	0.527838	0.363462	0.364275	0.303609
PLOD2	0.286985	0.25256	0.2834	0.265884	0.261272	0.358708	0.314924	0.31909	0.245778	0.281719	0.324258	0.33283	0.264034	0.274518	0.302632	0.199238	0	0.284329	0.23947	0.237169	0.27386	0.314184	0.268717	0.24971	0.386474	0.224629	0.407323	0.247389	0.326656	0.293657	0.191771	0.265169	0.326679	0.196727	0.330711	0.229709	0.271742	0.304431	0	0.279001	0.263346	0.290113	0.235926	0.289595	0.382346	0.312057	0.240741	0.343443
PLSCR4	0.010867	0.00488356	0.00491669	0.0128303	0.00703014	0.00595131	0.0163467	0.0173649	0.00777901	0.0110121	0.00477911	0.00424651	0	0.0100462	0.0065528	0	0	0.00464613	0.00738769	0.00295855	0.00131577	0.00456623	0	0.00703869	0.00966162	0	0	0	0.0121259	0.00824779	0.00658346	0.00724796	0.0166796	0.00425671	0	0.00616899	0.00553007	0.00605891	0	0.00350306	0	0	0.0173041	0.00558795	0.00592235	0.00860067	0.000941715	0
PLSCR2	0.0296221	0.00799349	0.016037	0.0113539	0.00527635	0.00781442	0.0433228	0.00968471	0.0098682	0.00407148	0.00737817	0.00358394	0.0147668	0.01269	0.00567116	0.00313581	0	0.0141367	0.00995242	0.00283771	0.0103467	0.029684	0.0160823	0.00523832	0.0135712	0.0280464	0	0.0201618	0.0135579	0.0092652	0.0187595	0.0467495	0.00959143	0.014751	0.0155434	0.00330864	0.0128023	0.0285233	0	0.0392376	0.0104696	0.0070083	0.0265079	0.0109212	0.0370695	0.0191213	0.00745903	0.116407
PLSCR1	0.0782075	0.0864277	0.0675219	0.0601188	0.0483276	0.100234	0.0895821	0.0941143	0.0563513	0.043632	0.101831	0.0820029	0.0929441	0.077176	0.0965896	0.070914	0	0.0587206	0.0876781	0.0529806	0.052256	0.11042	0.105792	0.0928439	0.0853966	0.100335	0	0.0558917	0.0759224	0.0608743	0.0800068	0.0674672	0.0737115	0.0610198	0.127978	0.0482698	0.0681547	0.134357	0	0.0653402	0.0623953	0.0711068	0.0852362	0.100913	0.0695879	0.0697657	0.0568889	0.0623722
PLSCR5	0	0	0.00396617	0	0.00139997	0.00492569	0.00443019	0.00585856	0.000647053	0.00188488	0	0	0	0	0.00452825	0	0	0.0042275	0.00151706	0.00168509	0.00231331	0.00225809	0	0.00185346	0	0.00568556	0	0	0.000956169	0	0.00658346	0	0.00195153	0	0	0.00176891	0.00324117	0.0357109	0	0.00403453	0	0	0	0	0.00360498	0	0	0
ZIC4	0	0	0	0.00481721	0	0.00218393	0.00425712	0	0.00144619	0	0	0	0	0.00294635	0	0	0	0	0	0.00117827	0.00234562	0	0.0381611	0	0	0	0	0.0116455	0.00073523	0	0	0.00465712	0.000882229	0	0	0	0	0	0	0	0	0	0	0	0.00656624	0	0	0
ZIC1	0	0	0.00320495	0.00390877	0.00340536	0.0105774	0.0179664	0.00781613	0.00124845	0	0	0.00629245	0.00752043	0.00266327	0.00384659	0.00421502	0	0.00298658	0.00400673	0.00163088	0.000757934	0.00716188	0	0.00271167	0.0066	0	0	0.00813376	0.00857072	0.00349664	0.0340153	0.00433376	0.00619977	0.00405776	0	0.00658528	0.00176407	0	0	0	0.00115863	0.00448718	0.00580698	0	0	0.00248162	0.00461783	0
AGTR1	0	0	0	0	0.00139517	0	0	0	0.000338267	0	0	0	0.00272386	0	0	0	0	0	0	0	0	0	0	0.00161116	0	0	0	0	0	0	0	0	0	0	0	0	0	0	0	0	0.00202616	0	0	0	0	0	0	0
CPB1	0	0	0.00116481	0.00357727	0.0026635	0.00980653	0.00668594	0	0.00202123	0.00318564	0.00352776	0.00135895	0	0.00279147	0.0030651	0.00123004	0	0.00127774	0.000892023	0	0	0.00579445	0	0.00452864	0.00280822	0	0	0	0.00751814	0.00478316	0	0.00146442	0.00131763	0.0015783	0	0	0.00549911	0	0	0.00235371	0.00239699	0	0	0	0	0.0037419	0.000895904	0
CPA3	0	0	0	0.000604347	0.00140732	0	0	0	0	0	0	0	0	0	0.000790011	0	0	0	0	0	0	0	0	0.00202766	0	0	0	0	0	0	0	0	0	0	0	0	0	0	0	0	0	0	0	0	0	0	0	0
GYG1	0.0111718	0.0260834	0.0442102	0.0520204	0.0603506	0.0290726	0.0284271	0.0736421	0.0617781	0.0174122	0.0689092	0.047313	0.0564317	0.0504976	0.0343744	0.0721312	0	0.0458545	0.058583	0.0562588	0.0489941	0.0378665	0.0683107	0.0584884	0.0643126	0.0418491	0	0.041152	0.031643	0.0490716	0.0141986	0.0393234	0.0383587	0.0287581	0.038321	0.0250958	0.0352789	0.0734844	0	0.0272789	0.0574949	0.0458446	0.0379377	0.0198699	0.0440362	0.0444958	0.0393245	0.0200115
HLTF	0.202291	0.321344	0.365047	0.403603	0.419282	0.39014	0.322008	0.408764	0.430699	0.245742	0.276552	0.329592	0.285744	0.384177	0.313499	0.491258	0	0.441968	0.341559	0.3094	0.39009	0.387247	0.152496	0.524321	0.330016	0.310657	0.407323	0.256593	0.387654	0.270659	0.391253	0.40241	0.350267	0.285717	0.246717	0.352373	0.347612	0.352818	0	0.337795	0.360403	0.21576	0.456129	0.228292	0.263923	0.279581	0.354682	0.229047
HPS3	0.13205	0.114791	0.103428	0.101582	0.0843796	0.0976948	0.0616972	0.109097	0.124163	0.122073	0.116651	0.121202	0.068975	0.11868	0.114583	0.101602	0	0.0886686	0.107634	0.0818563	0.0850413	0.127395	0.0736963	0.10212	0.10521	0.107119	0.292265	0.112157	0.0934171	0.0887403	0.0602998	0.105158	0.103527	0.102568	0.115972	0.0947057	0.0747269	0.146683	0	0.145734	0.0995131	0.0842274	0.109781	0.115796	0.0941435	0.154112	0.0780446	0.0842782
CP	0	0.011551	0.00707633	0.0139624	0.00483297	0.0126547	0	0.00346603	0.00418673	0	0.00130754	0	0	0.00758487	0.00620603	0.00609811	0	0.00614677	0.014001	0.00439421	0.00469764	0.00574485	0	0.0242654	0.00176277	0	0	0.00378143	0.013157	0.00927685	0.00911538	0.0105207	0.00403616	0.0101785	0.0057898	0.000709352	0.00463578	0.00627828	0	0	0.00914198	0	0.00582759	0.00512302	0.0045766	0.00255169	0.0122694	0
TM4SF18	0	0	0	0	0	0	0	0	0	0	0	0	0	0	0	0	0	0.00321028	0	0	0	0	0	0	0	0	0	0	0	0	0	0	0	0	0	0	0	0	0	0	0	0	0	0	0	0	0	0
TM4SF1	0	0	0	0	0	0	0	0	0	0	0	0	0	0	0.00409451	0	0	0	0	0	0	0	0	0	0	0	0	0	0.000938735	0	0	0	0	0	0	0	0	0	0	0	0	0	0	0.00634814	0	0	0	0
TM4SF4	0	0	0.000457502	0	0	0	0	0	0	0	0	0	0	0	0	0	0	0	0	0	0	0	0	0	0	0	0	0	0	0	0	0.00119238	0	0	0	0	0	0	0	0	0	0	0	0	0.00246408	0	0	0
WWTR1	0.074518	0.0285988	0.0494148	0.0680124	0.0764294	0.0377721	0.0996643	0.0382404	0.0611621	0.0376687	0.0364411	0.0476032	0.0206932	0.0919174	0.0699584	0.0511251	0	0.0577596	0.0518798	0.0328899	0.0566897	0.0585114	0.0450829	0.0523582	0.0356608	0.01961	0	0.0171998	0.0752667	0.0439465	0.00658346	0.0643948	0.0298237	0.0766202	0.0277246	0.0584755	0.0761015	0.0656641	0	0.0391813	0.06613	0.0311698	0.0508435	0.0386196	0.0322955	0.0462504	0.0664478	0.506035
COMMD2	0.0601331	0.020929	0.0524279	0.0748318	0.0753694	0.050242	0.134528	0.0948995	0.110432	0.0597959	0.0593589	0.0409853	0.0758784	0.110506	0.0613925	0.115833	0	0.111776	0.0827857	0.0398195	0.0759273	0.0668986	0.0610252	0.145304	0.0683331	0.0211964	0	0.0359167	0.0599934	0.0362399	0.0400558	0.0794669	0.0558377	0.0527273	0.046929	0.0458218	0.102074	0.140162	0	0.0474631	0.10057	0.0531283	0.0565208	0.0636862	0.0793105	0.0551335	0.0660165	0.0466747
ANKUB1	0.139891	0.0660563	0.0877212	0.184062	0.135148	0.0497542	0.0492762	0.130609	0.11059	0.0496741	0.0562152	0.0785983	0.0343793	0.201109	0.0844269	0.160384	0	0.16061	0.094275	0.0631267	0.100096	0.131467	0.0447562	0.238138	0.0313669	0.0505763	0	0.0591151	0.210267	0.0714119	0.0335869	0.143997	0.062701	0.0444884	0.0108059	0.0558967	0.0477839	0.0494876	0	0.0852321	0.102089	0.060201	0.180498	0.0187715	0.0402154	0.0874309	0.0898055	0.0099028
RNF13	0.295684	0.452014	0.431338	0.432019	0.406859	0.409043	0.293001	0.455053	0.396373	0.26922	0.359184	0.416592	0.306566	0.387022	0.337945	0.415747	0	0.45873	0.433099	0.343962	0.491344	0.488048	0.285344	0.502666	0.387674	0.429476	0.139945	0.455951	0.480947	0.4636	0.317084	0.467097	0.394123	0.345559	0.331932	0.345431	0.405128	0.459667	0	0.287843	0.321327	0.275689	0.444714	0.270534	0.333842	0.389628	0.311285	0.393183
PFN2	0.00193199	0.00738074	0.0167923	0.0202357	0.0140067	0.0149532	0.00978265	0.0210938	0.0166181	0.00364383	0.0201294	0.00915705	0.038768	0.0216604	0.0100565	0.0201248	0	0.0223961	0.0104429	0.00615687	0.0059347	0.027024	0.011004	0.035947	0.00801824	0.0163788	0	0.0343425	0.0145222	0.00723865	0	0.0244553	0.00918822	0.0058734	0.00680253	0.00683255	0.014322	0.00577573	0	0	0.0202517	0.0126163	0.0219366	0.0150805	0.00115091	0.0107059	0.0154187	0
TSC22D2	0.255477	0.32083	0.357805	0.369418	0.365133	0.432117	0.396559	0.342075	0.347955	0.2976	0.368149	0.317837	0.319169	0.329414	0.282169	0.285497	0	0.262664	0.377119	0.3176	0.33111	0.375692	0.186245	0.384318	0.431757	0.380324	0.617338	0.31649	0.389404	0.309844	0.183301	0.359745	0.305708	0.257842	0.361051	0.302236	0.409315	0.401822	0	0.307129	0.34789	0.323028	0.338126	0.341582	0.340289	0.320752	0.276731	0.313502
SERP1	0.0973302	0.184899	0.225796	0.234388	0.229985	0.162334	0.301418	0.264814	0.279352	0.185257	0.235347	0.203022	0.218748	0.341409	0.194442	0.257216	0	0.270894	0.258784	0.128756	0.198396	0.253965	0.0934456	0.324669	0.189183	0.177103	0	0.22975	0.253661	0.178246	0.146041	0.234542	0.238907	0.178462	0.117214	0.174882	0.285384	0.222804	0	0.183143	0.231322	0.156503	0.269918	0.175957	0.228139	0.139205	0.185094	0.130546
EIF2A	0.0924734	0.0865533	0.104462	0.151243	0.128872	0.0897522	0.133769	0.123859	0.163047	0.100931	0.121152	0.11381	0.0829649	0.173846	0.0970864	0.151195	0	0.141056	0.108643	0.0864921	0.124663	0.130116	0.0255878	0.190702	0.13102	0.0771407	0	0.0861705	0.129039	0.0764713	0.0902827	0.109554	0.0963185	0.0498854	0.0666813	0.099727	0.111026	0.131559	0	0.0655619	0.124442	0.112409	0.144233	0.061198	0.0750825	0.097888	0.0986388	0.123398
SELENOT	0.190573	0.195232	0.169204	0.231274	0.198018	0.230497	0.226369	0.224066	0.220071	0.172694	0.186452	0.196979	0.155336	0.170482	0.166969	0.204474	0	0.141859	0.255582	0.189428	0.20518	0.200587	0.0866727	0.18157	0.231733	0.191715	0.202786	0.158774	0.258124	0.158549	0.120351	0.240712	0.174205	0.1635	0.135509	0.155966	0.222157	0.207834	0	0.147815	0.172478	0.146531	0.209238	0.110267	0.187801	0.151863	0.122438	0.118603
ERICH6	0.0255956	0.00520659	0.00903266	0.0137058	0.00675699	0.0142582	0.00600245	0.00559701	0.0141756	0.00427859	0.0130061	0.0057549	0.0196417	0.0344629	0.0278799	0.0135361	0	0.0228303	0.00661689	0.0180144	0.0181995	0.0145455	0.00458572	0.0182999	0.00569	0.012236	0	0	0.0070908	0.00830266	0	0.0147247	0.015332	0.00663203	0.0296576	0.0066551	0.0118964	0.0127429	0	0.0151098	0.0111396	0	0.0064609	0	0.00270039	0.00749435	0.0121474	0
SIAH2	0.0621971	0.0530983	0.0469107	0.0799798	0.0562439	0.0478062	0.112566	0.0567405	0.0996781	0.05023	0.0680855	0.0609783	0.0669239	0.110449	0.0800297	0.0988797	0	0.0662387	0.0614528	0.0601215	0.0839991	0.0926723	0.0363821	0.155503	0.0762062	0.0445696	0.055805	0.0638326	0.0609222	0.0395506	0.0459972	0.097259	0.0552874	0.0659183	0.0635656	0.0694528	0.0784896	0.0590979	0	0.0390451	0.0766592	0.0564918	0.0847677	0.0431536	0.10561	0.0296109	0.0620835	0.027971
MINDY4B	0	0	0	0	0.000854475	0	0.000824573	0.00155461	0	0	0	0	0	0	0	0	0	0	0	0	0	0	0	0	0	0	0	0	0.00126735	0	0	0	0	0	0	0	0	0	0	0	0	0	0	0	0	0	0	0
AC020636.2	0	0	0.00131818	0	0	0	0	0	0	0	0	0	0	0	0.00211995	0	0	0	0	0.0035044	0	0	0	0	0	0	0	0	0.00115734	0	0	0	0	0	0	0	0	0	0	0.0025066	0	0	0	0	0	0	0	0
CLRN1	0	0	0.000916974	0.00236833	0.000670121	0.00601033	0	0	0	0	0	0	0	0.00298659	0	0.000908591	0	0	0	0	0	0.000625061	0	0	0	0	0	0.00362683	0.00429981	0	0	0	0	0	0	0	0	0.00300794	0	0	0.00097159	0	0	0	0	0	0	0
MED12L	0.221459	0.397002	0.401282	0.498539	0.534794	0.434531	0.319143	0.363279	0.516304	0.319369	0.30394	0.320971	0.296011	0.481687	0.370899	0.589634	0	0.486916	0.387933	0.46245	0.480237	0.393779	0.556942	0.463073	0.337632	0.333747	0.055805	0.315068	0.469836	0.293308	0.369315	0.4339	0.370096	0.444105	0.35171	0.441958	0.359113	0.396221	0	0.337627	0.543882	0.309647	0.292316	0.351174	0.363154	0.631241	0.474431	0.888059
GPR171	0	0	0	0.0104604	0.0028612	0	0	0	0.000705891	0	0	0	0	0	0	0	0	0	0	0	0.00198404	0.000657823	0	0	0.00164218	0	0	0	0.00117557	0	0	0	0.00137592	0	0	0.00320699	0	0.00365182	0	0	0.000950336	0	0	0	0	0.00124972	0	0
P2RY14	0.0126586	0.0166778	0.013864	0.0954691	0.0875865	0.0242304	0.0159221	0.0150261	0.0794118	0.0137906	0.00246092	0.00792809	0.0183149	0.0252459	0.00745862	0.125912	0	0.0546448	0.0172146	0.0286328	0.0260099	0.0351996	0.00642342	0.0915634	0.00843309	0.00539136	0	0.0159369	0.0702949	0.0370227	0.0285874	0.0424066	0.0132849	0.00991276	0	0.0212981	0.0314226	0.0165554	0	0.0173973	0.0812191	0	0.0427008	0.0191433	0.0182361	0.0422616	0.0402947	0
GPR87	0	0	0.000997646	0.00391892	0.00548976	0.00531964	0	0	0.000303478	0	0	0.000830129	0	0	0	0	0	0.00291708	0	0	0	0	0	0.00631977	0	0	0	0	0	0	0	0	0.00226226	0	0	0	0	0	0	0	0.00361273	0	0	0	0	0	0.00079427	0
P2RY13	0	0	0.0016744	0.00162986	0.00239987	0.00869007	0	0.000796751	0.000973269	0	0.000599279	0	0.00711435	0	0	0.00135642	0	0	0.00184899	0.00401852	0.000845917	0.00273472	0	0.00300711	0	0	0	0	0.00119957	0.00206691	0	0	0.00495673	0	0.0115959	0	0.00576653	0	0	0	0.00189432	0	0	0	0	0	0	0
P2RY12	0	0	0.00415625	0.0154478	0.00906138	0.011002	0.00154714	0.00862213	0.00861119	0.00846988	0.00325423	0.00324414	0.0111421	0.0078699	0.0157163	0.006411	0	0.00699314	0.00444651	0.00154695	0.00572255	0.00393202	0	0.00926776	0.00248892	0	0	0.00433675	0.0170802	0.0254672	0	0.00631579	0.010476	0.00398671	0.0321746	0.0054672	0	0.00262924	0	0.00722431	0.0020596	0	0.00623704	0	0	0.0202521	0.00712746	0
IGSF10	0.00857398	0.0199638	0.0334597	0.0642326	0.0542482	0.0231872	0.0197904	0.0191509	0.0670792	0.0411476	0.00998512	0.042858	0.00331356	0.0457332	0.00494655	0.0573613	0	0.0323943	0.0405536	0.0416204	0.0506173	0.0195608	0	0.0767099	0.0119214	0.0240277	0	0.00910174	0.0316177	0.0366184	0	0.0701643	0.0147031	0.0840691	0	0.0449728	0.0155832	0.0154876	0	0.0207856	0.0363417	0	0.0630916	0.017266	0.0135223	0.00689094	0.0264661	0.027971
AADACL2	0	0	0	0	0	0	0	0	0	0	0	0	0	0	0	0	0	0	0	0	0	0	0	0	0	0	0	0	0	0	0	0	0	0	0	0	0	0	0	0	0	0	0	0	0	0	0	0
AADAC	0	0	0	0.00198644	0	0	0	0	0.000811074	0	0	0.000932702	0	0.00257501	0	0	0	0	0.000775821	0	0	0	0	0	0	0	0	0	0.000537498	0	0	0	0	0	0	0	0	0.00303693	0	0	0	0	0	0	0	0	0	0
SUCNR1	0	0	0	0	0	0	0	0.000571011	0	0	0	0	0	0	0	0	0	0	0	0	0	0	0	0	0	0	0	0	0	0	0	0	0	0	0	0	0	0	0	0	0	0	0	0	0	0	0	0
MBNL1	0.668427	0.580792	0.709564	0.720059	0.681175	0.80704	0.959553	0.737813	0.675442	0.672038	0.684459	0.638579	0.622567	0.630373	0.554763	0.591999	0	0.548578	0.715237	0.612371	0.666908	0.677947	0.715181	0.624768	0.706708	0.707475	0.665455	0.807117	0.682318	0.706099	0.604457	0.710114	0.747058	0.740368	0.596058	0.656476	0.771878	0.816852	0	0.603277	0.555028	0.541101	0.691332	0.674034	0.768933	0.605098	0.509491	0.567337
P2RY1	0	0	0.000605634	0.00202333	0.0014778	0.00371744	0.0027935	0.00162828	0	0	0.00854904	0	0.00233689	0	0	0	0	0	0.00425397	0	0	0	0	0	0.00129857	0	0	0	0	0.0037303	0	0.00270563	0.00347717	0	0	0	0	0	0	0	0	0	0	0	0.009501	0	0	0
RAP2B	0.0305607	0.0106766	0.0175402	0.0202021	0.0112523	0.0422267	0.0302642	0.0233402	0.0211595	0.00555265	0.0158214	0.0259553	0.013687	0.0183807	0.0245653	0.0108779	0	0.022904	0.0255879	0.0196095	0.010843	0.0185946	0	0.0090669	0.0180969	0.0156219	0.452916	0.00903307	0.0244232	0.0115257	0.00658346	0.0210322	0.0149934	0.00650753	0.0265438	0.0112333	0.0219729	0.00692418	0	0.0232236	0.0147529	0	0.0213588	0.00714066	0.00897839	0.022124	0.0110019	0
ARHGEF26	0.0170044	0.022864	0.0299888	0.0296466	0.0264749	0.00529355	0.0408192	0.0384739	0.0240029	0.0300034	0.0271479	0.0313462	0.0217381	0.0372591	0.035531	0.0303591	0	0.0277111	0.0378993	0.0155876	0.0295388	0.0274206	0.0120583	0.0379855	0.0356761	0.0101998	0	0.00864721	0.0546746	0.0120228	0.0116761	0.0260653	0.0232483	0.0234358	0.00866915	0.0237206	0.0268034	0.0332594	0	0.0200014	0.0123725	0.0234969	0.0239642	0.0320307	0.0335576	0.0175236	0.0312948	0
DHX36	0.233216	0.290693	0.319991	0.346559	0.360782	0.385596	0.290134	0.391587	0.334188	0.344106	0.295241	0.345094	0.268636	0.356455	0.332832	0.332097	0	0.334902	0.374764	0.282608	0.353973	0.376115	0.230426	0.442796	0.285411	0.361473	0.491463	0.220942	0.369594	0.250268	0.224578	0.409638	0.301772	0.241493	0.20333	0.297971	0.330649	0.349322	0	0.247502	0.344251	0.224856	0.32031	0.212424	0.199369	0.342159	0.269337	0.249262
GPR149	0.0306167	0.0522084	0.0683676	0.0460521	0.0349274	0.018039	0.0195815	0.0730436	0.0305595	0.0382687	0.0806726	0.0488149	0.0315947	0.0395018	0.0481194	0.00835925	0	0.0266975	0.0508291	0.0258664	0.0273174	0.0499065	0.0913966	0.0421654	0.0336682	0.0594955	0	0.0483029	0.0250614	0.0216402	0.0106777	0.0274228	0.0689918	0.00402026	0.0813618	0.0193303	0.0603229	0.0751736	0	0.078963	0.0105035	0.0222198	0.0424233	0.0494121	0.0306653	0.0375579	0.0161256	0.0099028
MME	0.0126298	0.0298509	0.0658115	0.0368607	0.121988	0.0665596	0.048987	0.0694572	0.115927	0.0701017	0.0143272	0.0534691	0.0624389	0.0678544	0.0516728	0.121534	0	0.0953295	0.0848464	0.103388	0.0845279	0.0601986	0.0320366	0.137712	0.0321122	0.0772122	0	0.048774	0.0564285	0.0856763	0.0239524	0.0674971	0.023681	0.143397	0.0257458	0.0876958	0.0150816	0.0122044	0	0.0430449	0.0458906	0.0106461	0.0852746	0.016601	0.0579544	0.00410648	0.0812262	0.146344
PLCH1	1.17276	1.51451	1.46068	1.22902	1.35235	1.24454	1.1775	1.41412	1.31155	1.29519	1.52716	1.39788	1.2729	1.28086	1.47304	1.15318	0	1.16826	1.25066	1.31973	1.3073	1.43109	1.28212	1.45872	1.35694	1.26005	2.00983	1.46645	1.44995	1.3711	1.13204	1.31085	1.4903	1.08522	1.42565	1.26871	1.15608	1.34495	0	1.41215	1.33087	1.38161	1.41265	1.22022	1.24333	1.16689	1.48657	0.882544
C3orf33	0.00998913	0.0168703	0.0166	0.0159248	0.0124842	0.0143542	0.0378604	0.0235059	0.01515	0.00977323	0.0142372	0.0202667	0.0152543	0.0149179	0.018729	0.00390589	0	0.0041958	0.0214737	0.0180681	0.0142163	0.00950567	0.00905137	0.023823	0.0181116	0.0133469	0	0.0296348	0.0155005	0.00522056	0.0548538	0.013759	0.0275965	0.0143255	0.0187745	0.00936287	0.010887	0.0222582	0	0.0107689	0.0121274	0.00431104	0.00795768	0.00545596	0.0134377	0.00629243	0.0037601	0
AC104472.3	0.0102073	0.00344382	0.00746623	0.00561482	0.00549972	0.00531803	0.0141021	0.0066717	0.00473252	0.000743681	0.0111779	0.0026715	0.00725758	0.00716024	0.00372736	0.00307992	0	0.00531139	0.0099599	0.00100298	0.0039536	0.00895203	0	0.00335933	0.00285419	0	0	0	0.0114778	0	0.0188201	0.0199266	0.00859648	0	0	0.0156681	0.00774943	0.00446604	0	0.00872552	0.00620983	0	0.00916758	0.00520449	0.00404775	0	0.0110282	0
GMPS	0.209787	0.145734	0.177934	0.225612	0.197231	0.209357	0.226719	0.255743	0.225354	0.257918	0.23609	0.211503	0.19231	0.22533	0.201132	0.207772	0	0.169744	0.265589	0.169972	0.223041	0.229145	0.151927	0.266071	0.228926	0.157049	0.101398	0.268526	0.178083	0.151046	0.124474	0.256473	0.186786	0.191208	0.148404	0.179662	0.232093	0.204758	0	0.149316	0.198805	0.173314	0.17299	0.181411	0.185576	0.173193	0.211878	0.111024
KCNAB1	0.876857	0.915319	1.20352	1.0008	1.08224	1.01888	0.975915	0.984997	1.21683	1.00884	0.954284	0.95916	0.858975	1.17168	0.878341	1.14898	0	1.09537	1.05321	0.993316	1.08189	1.11438	1.11198	1.06008	0.853418	0.932141	1.05267	1.03331	1.22828	0.838102	0.64772	1.08922	1.01471	1.29116	1.19732	1.12221	1.26431	1.13006	0	0.874021	1.07043	0.904303	0.934302	0.927666	1.19058	0.715059	1.03501	1.405
SSR3	0.0990435	0.0477495	0.0571043	0.0667914	0.0611084	0.0717596	0.090592	0.0888041	0.0754314	0.0410248	0.0807442	0.0561293	0.0938694	0.0618957	0.0259844	0.0629911	0	0.0558252	0.0904873	0.0495064	0.0885951	0.0597526	0.0645955	0.088607	0.0721496	0.0530206	0	0.0700615	0.0707099	0.043614	0.0945586	0.0832503	0.0773874	0.0289206	0.0810353	0.0618284	0.0553676	0.0663766	0	0.0980383	0.054494	0.0532444	0.088664	0.0417037	0.0914249	0.0889013	0.0404637	0.0199742
TIPARP	0.00787819	0.0192611	0.0327201	0.0323232	0.0493731	0.0371136	0.02993	0.0448914	0.0406323	0.0271538	0.028277	0.0607446	0.0226982	0.0191454	0.0229792	0.0339725	0	0.0262924	0.0507776	0.0272126	0.045685	0.0556047	0.0204805	0.0526451	0.0315066	0.00601013	0	0.0477519	0.0380211	0.0397285	0.0370671	0.0418459	0.024265	0.0380161	0.0137961	0.0365129	0.0427715	0.0626387	0	0.0362572	0.024024	0.0143263	0.0290661	0.0219343	0.0156271	0.0184304	0.0323131	0.077848
LEKR1	0.0527811	0.0603517	0.0583011	0.0561907	0.0324121	0.0360788	0.028713	0.069629	0.0533128	0.0194944	0.0789962	0.0525712	0.0245116	0.0428615	0.0743437	0.0668085	0	0.0981485	0.0610768	0.0613568	0.0338575	0.0818464	0.0258937	0.0444839	0.0769094	0.0652174	0	0.0470564	0.0713254	0.0281374	0.0719202	0.0520628	0.0511295	0.0466699	0.0589269	0.0559199	0.0283233	0.024733	0	0.0361001	0.056792	0.0238689	0.0871409	0.0257719	0.0368398	0.0722537	0.0404577	0.268299
CCNL1	0.173624	0.19461	0.148813	0.184619	0.149918	0.14798	0.140693	0.190405	0.16988	0.117471	0.151373	0.15612	0.137869	0.198847	0.140083	0.159074	0	0.192741	0.198075	0.181775	0.171205	0.170574	0.0828882	0.187399	0.140895	0.126726	0.321625	0.156155	0.208667	0.133334	0.132353	0.251044	0.140358	0.104348	0.105577	0.136821	0.141967	0.173067	0	0.109619	0.109412	0.124197	0.179265	0.0903367	0.102186	0.113384	0.116174	0.0899882
VEPH1	0	0	0.00869234	0.017133	0.0124628	0.0105039	0.00271619	0.0139078	0.00957004	0.00478762	0.00532089	0.019635	0.0118217	0.0160024	0.00977228	0.0143228	0	0.0087858	0.00750669	0.00517327	0.00927728	0.0057421	0	0.0165748	0.0110309	0.018384	0	0.00714972	0.0195813	0.00900788	0.0120537	0.0176186	0.00416443	0	0.00319927	0.00468994	0.0060711	0.0201992	0	0.00521828	0.0131786	0.00218753	0.0156023	0.00659425	0	0.00758266	0.00632761	0.0166809
PTX3	0	0.00985619	0.00204763	0.00773633	0.0016267	0	0	0.000982291	0.0018915	0.00318564	0	0.00182139	0.00323572	0.00549063	0	0.00957847	0	0.00384178	0.000828533	0	0.00210135	0.00652209	0	0.00614896	0.00616133	0	0	0.00549326	0.00542031	0	0	0.00332101	0	0	0	0.00345647	0.00156779	0	0	0.0018265	0.00125267	0	0	0	0	0.00375017	0	0
RSRC1	0.348443	0.427443	0.399675	0.403662	0.39219	0.314332	0.382825	0.404677	0.37611	0.348917	0.428123	0.476139	0.364446	0.433149	0.444929	0.331545	0	0.368004	0.408445	0.370394	0.369442	0.453443	0.3155	0.426448	0.463106	0.436306	0.173334	0.398245	0.512882	0.381325	0.244299	0.461245	0.362467	0.335015	0.31527	0.381238	0.531653	0.468439	0	0.372088	0.315225	0.37554	0.451883	0.278571	0.354586	0.3575	0.361325	0.385848
MLF1	0.107587	0.132057	0.0900784	0.0653962	0.0814556	0.0833755	0.176156	0.105789	0.101131	0.0876251	0.0786427	0.0542779	0.0565915	0.091122	0.0747841	0.0766072	0	0.0615282	0.0698585	0.0734248	0.0904288	0.115099	0.0669784	0.120369	0.112611	0.0619859	0.101398	0.0947777	0.07636	0.0583282	0.0623799	0.0905998	0.0867603	0.0682172	0.0426738	0.0567739	0.0559595	0.0963213	0	0.107126	0.0788893	0.0389916	0.0883784	0.0515974	0.0690776	0.0884223	0.0731645	0.143032
GFM1	0.0629093	0.0768953	0.10296	0.172612	0.206053	0.137169	0.0841944	0.146181	0.22379	0.121213	0.141621	0.132434	0.0587132	0.265852	0.167245	0.213107	0	0.200758	0.150208	0.111121	0.151288	0.176217	0.0664593	0.213544	0.0995441	0.10663	0	0.0993124	0.164338	0.0971038	0.0554209	0.212558	0.102769	0.116895	0.0737218	0.157487	0.130124	0.158141	0	0.0909347	0.149331	0.0620211	0.130651	0.0798586	0.125797	0.114644	0.204774	0.140694
LXN	0	0.00466854	0.0187799	0.04792	0.0347484	0.0149987	0.0132694	0.00673005	0.021937	0	0.00426716	0.00949899	0.0150812	0.0517503	0.00916456	0.0319435	0	0.0163134	0.0193016	0.00419633	0.0245565	0.00708701	0	0.0466828	0.00639259	0	0	0.0125374	0.0269008	0.00130945	0	0.0135415	0.00745325	0.0121795	0	0.00308545	0.0171051	0.00610079	0	0.00611372	0.0211888	0	0.0283947	0.004448	0.0235257	0.0107707	0.0172069	0.0359073
RARRES1	0.0188151	0.00522383	0.0236003	0.104313	0.0706456	0.028029	0.0230888	0.0355416	0.0675865	0.0116354	0.0177252	0.0114743	0.00902515	0.0720051	0.0258142	0.0689797	0	0.038422	0.0261234	0.023582	0.0615754	0.0536831	0.0152204	0.0908117	0.00729072	0	0	0.0356369	0.0620935	0.0393189	0.0302427	0.0494945	0.0306612	0.0343607	0.004218	0.0148331	0.0262792	0.0212742	0	0.0185528	0.0444046	0.0184133	0.057804	0.0121361	0.0308383	0.030882	0.0595998	0.04334
MFSD1	0.136799	0.182146	0.13509	0.159988	0.119195	0.0963848	0.0974799	0.13764	0.162992	0.124254	0.107079	0.123716	0.114127	0.196938	0.110844	0.143394	0	0.133528	0.120131	0.129189	0.144533	0.157675	0.0589421	0.134423	0.1294	0.088928	0.055805	0.137439	0.148837	0.0777644	0.102698	0.131614	0.130295	0.123619	0.123044	0.126569	0.10201	0.105188	0	0.107391	0.130505	0.140906	0.140246	0.113785	0.0796643	0.129495	0.121723	0.365051
IQCJ-SCHIP1	1.60667	1.51032	1.39253	1.1803	1.20834	1.35175	1.83792	1.41723	1.26566	1.61846	1.28741	1.43235	1.36794	0.978614	1.39866	1.01226	0	1.25392	1.47184	1.26337	1.29292	1.50618	1.6965	1.40463	1.37666	1.38206	0.987333	1.50765	1.28276	1.53902	1.59623	1.38036	1.4983	1.34093	1.62947	1.24888	1.55572	1.81802	0	1.54378	1.26318	1.46891	1.26513	1.49128	1.58249	1.20302	1.11559	1.56703
IL12A	0	0	0	0	0.00166997	0	0	0.00143066	0.000353816	0	0	0	0.0018026	0	0	0	0	0	0	0	0	0.00271012	0	0	0	0	0	0	0.000803857	0	0	0	0.0036587	0.0093296	0.00866915	0	0.00400214	0	0	0	0	0	0	0	0	0	0	0
C3orf80	0.0615463	0.0244911	0.0196228	0.0307669	0.0343073	0.0348345	0.0345102	0.0521783	0.041622	0.0191466	0.0191525	0.00622796	0.0208394	0.0427251	0.00815245	0.042055	0	0.0253269	0.0322074	0.0366862	0.0362758	0.0208239	0	0.0483258	0.031735	0.0117996	0	0	0.0291001	0.0245158	0.0687893	0.0324058	0.0237386	0.0105814	0	0.016207	0.0467359	0.0183252	0	0.0139965	0.0308518	0.00261197	0.0198048	0.019025	0.0282708	0.0241832	0.0203679	0
AC079594.2	0	0.0180211	0.00392969	0.015783	0.0100481	0.0155925	0.0243995	0.00822313	0.00904623	0.0143432	0.00878811	0.004739	0.00814115	0.00433207	0.00271496	0.00770001	0	0.00108671	0.00470888	0.00392438	0.00915171	0.00486321	0.00935284	0.00526927	0.0137304	0.00476065	0	0.00983609	0.0128003	0.0134589	0.0116204	0.0106665	0.00506952	0.0028582	0.0050191	0.00180446	0.00911188	0.00337954	0	0.00917832	0.0117236	0	0.0026981	0.00713671	0.00607015	0.00294269	0.0138598	0.0249626
SMC4	0.0233632	0.0135165	0.0274128	0.0217425	0.0181148	0.0193936	0.0193874	0.0145571	0.0325691	0.00811121	0.0200349	0.00504855	0.00707546	0.0191215	0.0158518	0.0279886	0	0.0145143	0.0117865	0.0282337	0.00478888	0.0178584	0.011788	0.0183996	0.0102512	0.0198711	0	0.0276094	0.0222546	0.00649725	0.0169501	0.0268526	0.0138391	0.0286695	0.00866915	0.0221997	0.0210324	0.00958093	0	0.0130408	0.0160243	0.0109208	0.00558621	0.0142813	0.0102341	0.0267419	0.0365968	0.0222113
TRIM59	0.0236035	0.0104043	0.0124641	0.0131855	0.00734705	0.00707536	0.00406096	0.00929389	0.0101458	0.0154372	0.00874726	0.00792234	0.00210271	0.0194733	0.00880954	0.0143602	0	0.0129058	0.00745225	0.00937157	0.00792962	0.0114855	0	0.00702652	0.00857505	0.00243492	0	0	0.00527693	0.0118208	0	0.021241	0.00305617	0.00750644	0.00537698	0.0173452	0.0084222	0.0159668	0	0.00918689	0.0058593	0.0114736	0.0093072	0.00298476	0.00186617	0.0334913	0.0134942	0
KPNA4	0.194236	0.216491	0.260064	0.233277	0.274629	0.245036	0.202515	0.28546	0.268725	0.2445	0.286528	0.264487	0.247751	0.214024	0.220891	0.28818	0	0.227824	0.247772	0.219521	0.293093	0.267474	0.174942	0.305699	0.274723	0.255274	0.055805	0.15223	0.22143	0.156871	0.232978	0.282803	0.264367	0.234018	0.145781	0.232049	0.241831	0.320578	0	0.235551	0.273266	0.193065	0.20505	0.155744	0.14179	0.261146	0.285807	0.293657
PPM1L	0.860083	0.815288	0.858962	0.774584	0.868739	0.817026	0.849025	0.80076	0.873227	0.89491	0.824013	0.753698	0.687721	0.841949	0.780375	0.764456	0	0.688361	0.841419	0.802631	0.786818	0.839672	0.9014	0.891287	0.783506	0.803312	1.24011	0.883064	0.665465	0.80627	0.883717	0.693067	0.86709	0.865197	0.801159	0.777161	0.907108	0.863932	0	0.884386	0.743148	0.825001	0.792231	0.761317	0.86254	0.58464	0.765301	0.873662
B3GALNT1	0.0894632	0.120074	0.0987031	0.133371	0.149269	0.0949051	0.0974512	0.142932	0.181121	0.113132	0.132372	0.099787	0.13049	0.233033	0.120453	0.200251	0	0.169579	0.152032	0.141796	0.132021	0.153062	0.0939972	0.224763	0.133097	0.0702764	0.321625	0.125331	0.131622	0.0831306	0.103607	0.223005	0.124166	0.0930195	0.0831737	0.0965751	0.143273	0.130251	0	0.119234	0.153277	0.0835943	0.181682	0.108772	0.0877858	0.0767061	0.133404	0.0513417
NMD3	0.49123	0.462103	0.44697	0.384336	0.437014	0.37756	0.224136	0.437164	0.44552	0.445715	0.450649	0.51527	0.40533	0.447357	0.504474	0.467636	0	0.551838	0.456382	0.489931	0.514499	0.610769	0.290379	0.537941	0.384528	0.455792	0.49312	0.2244	0.401598	0.361438	0.368204	0.46137	0.470505	0.425351	0.414991	0.463212	0.260934	0.354026	0	0.330405	0.46548	0.366614	0.469902	0.252618	0.336298	0.332376	0.50014	0.62605
SPTSSB	0.0247471	0.0442307	0.0693237	0.0764558	0.0595264	0.0696641	0.0521877	0.0750384	0.0859231	0.0453365	0.0550415	0.0685822	0.0892043	0.0738019	0.0848748	0.0900501	0	0.0628856	0.0858179	0.0716178	0.0824692	0.044946	0.04123	0.11184	0.0683463	0.0389221	0.351518	0.0353901	0.0438343	0.0514334	0.0745837	0.0367432	0.0539223	0.046321	0.0375282	0.0578168	0.0610428	0.0349984	0	0.0303815	0.062956	0.0514086	0.0621905	0.0407036	0.0387455	0.0277735	0.0613752	0.0144268
OTOL1	0	0	0	0	0	0	0	0	0.00050795	0	0	0	0	0	0	0	0	0	0	0	0	0	0.0073978	0	0	0	0	0	0	0	0	0	0.00102451	0	0	0	0	0	0	0	0.00154317	0	0.00310168	0	0	0	0	0
SI	0.0140232	0	0.000431961	0.00111669	0.00314779	0	0	0	0.000839442	0.00143239	0.000459347	0	0.00280095	0.00434055	0	0.00138184	0	0.00501525	0.00197494	0.00366351	0.00216241	0.000852006	0	0.00458873	0	0	0	0	0	0	0	0	0	0.00149614	0	0.000474247	0	0.00184702	0	0	0	0.0116494	0.00314415	0	0	0	0.00401376	0
SLITRK3	0.182865	0.134802	0.136113	0.101149	0.0984855	0.123245	0.147768	0.188253	0.167318	0.13116	0.153652	0.109557	0.17163	0.143763	0.128897	0.12483	0	0.117815	0.182588	0.158691	0.1473	0.189921	0.0344743	0.18989	0.140767	0.121581	0.367218	0.135504	0.100567	0.109774	0.116449	0.190416	0.149039	0.127621	0.0927893	0.109279	0.206273	0.185987	0	0.147816	0.092721	0.145557	0.182888	0.111661	0.133807	0.215392	0.1353	0.0873256
BCHE	0.0220983	0.00861801	0.0172258	0.0191931	0.0272137	0.0148648	0.0138618	0.0201293	0.0192178	0.0154564	0.0159266	0.0291137	0.0123246	0.0192464	0.00902871	0.0233503	0	0.0243152	0.0265235	0.0287356	0.0175849	0.0173418	0.0470922	0.0207411	0.0176428	0.00969497	0	0.0217473	0.0144287	0.0196956	0.0114229	0.0177845	0.0125669	0.0280228	0.0200264	0.0183267	0.0275516	0.0578989	0	0.0181073	0.0239569	0.007516	0.0501998	0.00576104	0.0121181	0.0117985	0.0208334	0.0311529
ZBBX	0.09227	0.119883	0.0958086	0.124987	0.0963603	0.104355	0.0708922	0.0886006	0.0805037	0.0773647	0.130094	0.0874533	0.092919	0.0957475	0.1386	0.0838421	0	0.119337	0.113871	0.0947441	0.112605	0.0762987	0.101432	0.0767954	0.0867755	0.104941	0	0.0522291	0.0951335	0.131136	0.12909	0.09001	0.104919	0.0484898	0.0919105	0.092213	0.05511	0.0886049	0	0.0466886	0.106628	0.0445231	0.0769228	0.077082	0.0575126	0.0525808	0.0591705	0.0643685
SERPINI2	0	0.00930502	0.0123938	0.013077	0.0138683	0.00758545	0.00240596	0.0139697	0.0134606	0.00753345	0.0125495	0.00613893	0.0069823	0.0319047	0.00820783	0.0142275	0	0.0232186	0.00460462	0.00549897	0.0127141	0.00861631	0	0.0124129	0.00723417	0.00325783	0	0.00717005	0.0116781	0.00611617	0	0.0136983	0.00645862	0.00255563	0	0.0117875	0.00319321	0.0277573	0	0.00233629	0.013845	0.00276562	0.0173857	0	0.0170899	0.00471916	0.0096188	0
WDR49	0.046999	0.0280173	0.0192775	0.0139529	0.0130922	0.00801357	0.0115449	0.0175333	0.0121032	0.00511701	0.0168831	0.0171115	0.0183786	0.0210591	0.00737933	0.0223324	0	0.0207314	0.0124237	0.018074	0.0221749	0.0159379	0	0.0108795	0.0141648	0.00344497	0	0.011368	0.0109928	0.0212905	0.0375228	0.0243482	0.00911251	0.0136894	0.023929	0.0140957	0.0136722	0.017371	0	0.0115765	0.0194305	0	0.0264445	0.0275548	0.0240448	0.0164237	0.0038859	0.0688147
PDCD10	0.114965	0.104854	0.139674	0.148415	0.16992	0.130157	0.133147	0.150695	0.148468	0.0784164	0.128954	0.0977587	0.117876	0.131727	0.112493	0.133141	0	0.148779	0.132265	0.127562	0.188655	0.160882	0.0560305	0.184781	0.122828	0.17246	0.292265	0.130098	0.153189	0.153017	0.123903	0.167192	0.118251	0.0872662	0.107373	0.129353	0.101518	0.11997	0	0.071377	0.114874	0.117811	0.13497	0.0867956	0.129431	0.146877	0.140352	0.0942787
SERPINI1	0.718156	0.923836	0.850238	0.803732	0.702598	0.891086	0.924772	1.06887	0.671458	0.702052	0.896319	0.739306	0.8538	0.685863	0.817982	0.4788	0	0.585439	0.99077	0.648897	0.866547	0.689001	0.889533	0.768344	1.02504	0.762996	0.491463	0.998278	0.872903	0.74283	0.808287	0.877108	1.08258	0.613614	0.875631	0.750106	0.986377	1.10108	0	0.774313	0.52251	0.805739	0.990941	0.747488	0.91372	0.494258	0.444361	0.594798
GOLIM4	0.0300199	0.044107	0.0317903	0.0546501	0.0520594	0.0488803	0.0294528	0.0457881	0.0349278	0.025516	0.040525	0.0211105	0.031076	0.0103779	0.0368895	0.0169295	0	0.0319714	0.0467598	0.0187116	0.0533219	0.0402878	0.0354465	0.0471771	0.0472953	0.0501817	0	0.0362887	0.0370823	0.0618781	0.0721737	0.0497995	0.0545035	0.0143573	0.0352783	0.040074	0.024834	0.0372724	0	0.0365529	0.0273656	0.0185385	0.0554683	0.0292135	0.0428074	0.0555423	0.0242722	0.0426037
MECOM	0.0273422	0.0268606	0.0258078	0.0584891	0.0594819	0.0336276	0.085054	0.0932595	0.0616987	0.0222822	0.0240354	0.0209575	0.0493371	0.0959969	0.0442645	0.0357673	0	0.0771839	0.0603624	0.0420087	0.0538223	0.0479483	0.0633408	0.0545754	0.0404093	0.0256963	0	0.0120586	0.0542286	0.0580232	0.0593721	0.0517487	0.0468021	0.0571655	0.0182534	0.0274447	0.119221	0.0531787	0	0.0323205	0.0416058	0.027583	0.103481	0.0306102	0.0440565	0.0334231	0.0265099	0.0628184
ACTRT3	0	0	0.000794567	0.0026146	0	0	0.0273109	0.00121346	0.00233509	0	0.000703518	0	0	0.0027153	0	0.00170977	0	0	0.000960443	0	0.00113837	0	0	0.00137085	0	0	0	0	0.00372885	0	0	0	0	0	0	0.000347723	0.00103986	0.00423146	0	0.00495576	0.00130597	0	0	0	0	0.00155125	0.00244364	0
MYNN	0.0394885	0.0604391	0.0642899	0.0830754	0.0836968	0.0693928	0.0591304	0.0604354	0.0811336	0.0400684	0.0756792	0.0481385	0.0413695	0.0807867	0.0638974	0.0955841	0	0.0512902	0.0724446	0.0497645	0.0637227	0.0597051	0.0321147	0.117124	0.0642755	0.0668187	0	0.0545715	0.055035	0.0370869	0.0537365	0.0594126	0.0503143	0.060463	0.0281423	0.0563615	0.046964	0.0818801	0	0.0787789	0.0616238	0.0534932	0.0660011	0.0498874	0.0622052	0.0487874	0.0678764	0.0192694
LRRC34	0.0978374	0.105979	0.0594952	0.0797512	0.0970701	0.074963	0.0627968	0.105501	0.0835728	0.0910818	0.0797171	0.0695751	0.0395486	0.0931647	0.0783751	0.0915693	0	0.0913414	0.0883355	0.0670241	0.0709468	0.100541	0.0307902	0.0980811	0.0755303	0.073355	0	0.076329	0.0971386	0.0611581	0.104599	0.0594238	0.101215	0.103439	0.0424799	0.0901847	0.0890612	0.124149	0	0.059888	0.0904149	0.0382646	0.0937002	0.0163002	0.0967879	0.0810399	0.0903235	0.0943694
LRRIQ4	0.0178534	0.00633441	0.0154082	0.0111549	0.00903847	0.0079226	0.000656638	0.0030869	0.00690183	0.0046807	0.00582024	0	0	0.00694509	0.000993451	0.00632537	0	0.0124278	0.00727964	0.0031838	0.00862031	0.00979147	0.0233157	0.00308449	0.0103612	0.0358194	0	0.00362683	0.00617039	0.00528731	0	0	0.0114052	0.00307719	0	0.00540218	0.00464653	0.0186771	0	0.0050438	0.00542031	0	0	0.00955619	0.00317234	0	0.0108605	0.0272541
LRRC31	0.0102216	0.00394798	0.00248905	0.00877784	0.00274647	0	0	0	0.00238127	0	0.000472395	0.00211017	0	0.00144173	0.00807917	0.00391595	0	0	0.00354672	0.00067393	0.00328573	0.00238999	0	0.00580851	0	0	0	0	0.00895883	0.0024455	0	0.00176289	0.00903638	0	0	0	0.00260471	0	0	0	0.00228378	0	0	0	0.00249036	0.00162045	0	0
SAMD7	0	0	0.000280428	0.00256714	0.00175471	0	0	0	0.000827875	0	0	0.00231595	0	0	0	0.00130824	0	0.0119678	0.00351893	0.00105455	0.00323763	0.0023745	0	0.00168688	0	0	0	0	0.00103759	0	0	0.0029227	0	0	0.00876188	0.00151768	0.00125665	0	0	0.00235371	0	0.00276562	0	0.00683618	0	0	0	0.0515901
SEC62	0.31961	0.417945	0.382706	0.493209	0.428924	0.416179	0.490064	0.470343	0.427857	0.311938	0.464837	0.380456	0.453412	0.494216	0.40207	0.369109	0	0.417712	0.498465	0.396606	0.473274	0.389816	0.267958	0.465695	0.575753	0.463468	0.292265	0.38804	0.557392	0.391117	0.505955	0.462338	0.360147	0.262977	0.260066	0.32355	0.469401	0.466567	0	0.302134	0.419305	0.29845	0.471691	0.296232	0.429082	0.343283	0.246993	0.302559
GPR160	0.0127918	0.0102202	0.00216314	0.0174461	0.00614964	0.0124449	0.0154229	0.00818455	0.00806147	0.00409074	0.0116661	0.00606041	0.00414486	0.00616481	0.0113369	0.00339418	0	0.00280959	0.00299006	0.00406794	0.00688209	0.00629347	0.00542723	0.0118045	0.0116967	0.00660373	0	0	0.00770347	0.0158624	0.0157568	0	0.00449764	0.0152208	0	0.00381296	0.00103986	0.00834334	0	0.00996127	0.00689381	0	0	0.00462204	0	0.0123266	0.00663183	0
PHC3	0.498773	0.554055	0.508604	0.566577	0.570969	0.505635	0.591004	0.559961	0.589862	0.484014	0.497188	0.548829	0.441314	0.673747	0.533005	0.613323	0	0.577199	0.550073	0.4737	0.577004	0.619228	0.41181	0.727963	0.487571	0.476313	0.912068	0.531101	0.595787	0.4315	0.381424	0.620105	0.55204	0.53225	0.461117	0.518176	0.534504	0.474127	0	0.438391	0.533245	0.411433	0.566432	0.438781	0.452492	0.583849	0.560978	0.364371
PRKCI	0.277632	0.235758	0.302963	0.317517	0.369345	0.279336	0.271938	0.327411	0.389563	0.3097	0.237078	0.329037	0.280292	0.421485	0.356267	0.394884	0	0.328373	0.265273	0.305313	0.377092	0.400197	0.134752	0.361561	0.281619	0.23249	0.202786	0.283611	0.373815	0.274339	0.209445	0.427429	0.288974	0.243555	0.353444	0.335011	0.35056	0.350544	0	0.288101	0.405583	0.254714	0.415625	0.182239	0.36975	0.418504	0.345164	0.196411
SKIL	0.0538602	0.118176	0.097139	0.105012	0.109102	0.0837209	0.129689	0.129613	0.130096	0.150758	0.114398	0.119983	0.127264	0.101104	0.118732	0.114066	0	0.107336	0.136824	0.100311	0.13665	0.132882	0.0473452	0.147842	0.166202	0.157768	0.055805	0.0867268	0.0969171	0.0974305	0.0859002	0.0921083	0.139033	0.0629257	0.104403	0.123046	0.129289	0.188658	0	0.106021	0.107941	0.117537	0.098289	0.0982573	0.136647	0.1897	0.107324	0.0855654
SLC7A14	0.406561	0.453028	0.442197	0.430328	0.401906	0.434751	0.393089	0.526104	0.526032	0.483327	0.529566	0.530662	0.393046	0.379942	0.448092	0.435145	0	0.360457	0.52268	0.437226	0.499839	0.552396	0.465215	0.502628	0.433628	0.479939	0.49312	0.457797	0.441534	0.351181	0.431707	0.47119	0.460084	0.483912	0.481872	0.521466	0.489016	0.579567	0	0.463709	0.388768	0.284789	0.433663	0.397751	0.490937	0.587927	0.432421	0.190732
RPL22L1	0	0.0144218	0.012995	0.0314279	0.0160251	0.0175517	0.0150812	0.0251834	0.0171246	0.00833025	0.0123604	0.00358395	0.0222498	0.0334656	0.0141699	0.0161863	0	0.012478	0.0269745	0.00428812	0.0103271	0.0161327	0	0.0305901	0.0155849	0.00325783	0	0.00909154	0.030438	0.0137424	0	0.00740543	0.00777976	0.018624	0	0.00847926	0.0238067	0.0255029	0	0.00675216	0.0151254	0.0130654	0.0313823	0.00599783	0.00522061	0.019351	0.00895688	0
EIF5A2	0.0214924	0.0591352	0.0413952	0.040755	0.0474261	0.0586576	0.0354799	0.0457982	0.0483724	0.0367077	0.0496791	0.0413721	0.0472805	0.0342912	0.0252087	0.0254473	0	0.0126936	0.0535974	0.0260484	0.0326894	0.0511082	0.0254159	0.054778	0.0701173	0.0398724	0	0.0291098	0.0440381	0.0458338	0.05828	0.0339624	0.0351588	0.0254489	0.0429302	0.0231034	0.0240607	0.0460258	0	0.0404497	0.0195925	0.0169794	0.0271338	0.0531451	0.0429285	0.0179015	0.0223388	0.0105325
SLC2A2	0	0	0.00324177	0.000916816	0	0	0	0	0.000989657	0	0	0	0	0	0.00232928	0	0	0	0	0	0	0.00230962	0	0.00157632	0.00176928	0	0	0	0	0	0	0	0	0	0	0	0	0	0	0	0.00129385	0	0.00337478	0	0	0.00155125	0	0
TNIK	1.57227	1.31677	1.53762	1.49733	1.58357	1.48267	1.35237	1.5347	1.60576	1.47925	1.43663	1.51407	1.41519	1.57953	1.3863	1.57776	0	1.4637	1.46426	1.47655	1.49169	1.57035	1.26302	1.55184	1.42477	1.41356	2.08025	1.37149	1.62859	1.51107	1.46842	1.51998	1.44695	1.59293	1.51675	1.51574	1.45383	1.44544	0	1.42516	1.55166	1.59451	1.5651	1.36473	1.48102	1.27333	1.55279	1.10461
PLD1	0.0638033	0.0577575	0.0575528	0.0604915	0.0576405	0.0749563	0.0339251	0.0328121	0.0451685	0.0352057	0.0312054	0.0183896	0.0327712	0.0830493	0.0252228	0.0681108	0	0.0565294	0.0240776	0.0614436	0.1018	0.023211	0.0685284	0.0718453	0.0299308	0.0520352	0	0.0430726	0.0689791	0.0144465	0.0516479	0.071232	0.0249188	0.0443293	0.0128941	0.0649214	0.0267771	0.0133024	0	0.0314454	0.045127	0.00726873	0.0242883	0.0101949	0.026686	0.0316025	0.0824836	0.0166809
TMEM212	0.0068116	0	0.000550864	0.00489947	0.0026909	0.00196012	0.00172942	0	0.00107131	0	0	0	0	0.00320295	0	0	0	0	0.000672011	0	0.0022074	0	0	0.00219435	0.0015581	0.0140858	0	0.0131493	0.00261269	0.0036126	0	0.00378708	0.00280716	0	0	0	0	0	0	0.00191331	0	0	0.00495037	0	0	0	0	0
FNDC3B	0.183217	0.226629	0.240228	0.296244	0.396895	0.303844	0.0973568	0.266301	0.34732	0.310412	0.223017	0.251169	0.28364	0.273489	0.172328	0.314214	0	0.267749	0.242844	0.244464	0.403393	0.167252	0.21196	0.393039	0.212996	0.173589	0.447527	0.195898	0.292133	0.153988	0.119879	0.262586	0.158402	0.324103	0.172728	0.326378	0.164613	0.0997729	0	0.284691	0.322932	0.202988	0.210003	0.193414	0.147965	0.177944	0.300615	0.398054
TNFSF10	0	0	0.000686426	0	0.00130774	0	0.00166481	0.00193619	0.00170036	0	0	0	0	0	0.00320862	0	0	0	0.000538358	0	0	0	0	0.00109241	0	0	0	0	0.00214494	0	0	0.0034368	0.00344026	0	0.00228303	0	0	0	0	0	0	0	0	0	0	0	0	0
NCEH1	0.259858	0.294791	0.330284	0.272584	0.289163	0.317096	0.31048	0.30762	0.371925	0.329267	0.296094	0.263947	0.288209	0.342969	0.406339	0.339494	0	0.297514	0.346076	0.28605	0.359116	0.355719	0.279801	0.344205	0.311015	0.298294	0.452916	0.190198	0.281135	0.247145	0.270831	0.328509	0.268569	0.423095	0.226308	0.360301	0.372403	0.286462	0	0.289108	0.339768	0.23274	0.312814	0.258353	0.266278	0.190259	0.301924	0.280643
ECT2	0	0.00218781	0.0251477	0.0202547	0.0218199	0.00608542	0.0105028	0.0230071	0.020418	0.00809613	0.0139905	0.00661669	0.01163	0.0222712	0.0141499	0.0142234	0	0.0106652	0.0169593	0.0150804	0.0124425	0.0124871	0	0.0222828	0.0204747	0.0463524	0	0.02505	0.0315109	0.0106935	0.0180668	0.0177724	0.0183012	0.0131829	0.0124157	0.0121792	0.0272	0.0484425	0	0.0191654	0.00951966	0	0.0241269	0.0249855	0.0215719	0.0135747	0.00891349	0.0549291
SPATA16	0	0	0.00980786	0.00896543	0.0049854	0.00659275	0.00345432	0.00232597	0.0046449	0	0.00311594	0.00483573	0.00174846	0.012711	0.00502583	0.00418416	0	0.00557314	0.00417416	0	0.00524823	0.00284068	0	0.00466297	0.00477681	0	0	0	0.00638705	0.00765171	0	0.00106256	0.00519426	0	0	0.00449548	0.0066616	0.008124	0	0	0.00290105	0	0	0.00667948	0.00243892	0.0024861	0.00570745	0
NLGN1	2.08636	1.85902	2.2236	2.16638	2.38812	2.48176	2.06957	2.0147	2.25198	2.40315	1.94856	2.1409	2.1361	2.18857	1.79208	2.49006	0	2.08058	2.2496	2.4176	2.22359	1.79014	2.29542	2.12638	1.93347	2.17896	2.04294	2.28737	2.18597	2.18415	1.9009	1.88923	1.70737	2.54702	1.92193	2.12328	1.85758	1.5528	0	2.13925	2.2336	1.92175	1.94854	2.28955	2.06642	2.02052	2.37181	2.24686
NAALADL2	0.548102	0.465573	0.483296	0.421311	0.520248	0.459641	0.182632	0.446869	0.481518	0.413126	0.425248	0.40349	0.392003	0.602201	0.425602	0.596427	0	0.474119	0.420776	0.494557	0.477184	0.521794	0.337442	0.476944	0.353944	0.35993	0.26582	0.285834	0.400878	0.370035	0.288984	0.464224	0.296695	0.427161	0.28117	0.39058	0.236	0.255926	0	0.326544	0.509109	0.31541	0.399175	0.256799	0.380241	0.709258	0.541202	0.104411
TBL1XR1	0.528224	0.661581	0.598923	0.673873	0.756244	0.70657	0.518509	0.622915	0.679347	0.557509	0.565641	0.626453	0.507474	0.669448	0.534381	0.677397	0	0.665324	0.668538	0.709313	0.694711	0.571968	0.477056	0.701138	0.691569	0.57833	0.139945	0.66957	0.554317	0.615337	0.544968	0.604464	0.545012	0.549194	0.416256	0.607187	0.524836	0.527382	0	0.485605	0.650261	0.432802	0.569689	0.577047	0.577058	0.573605	0.670114	0.446921
KCNMB2	0.0295829	0.0578087	0.0334134	0.0623993	0.0380565	0.0500898	0.0478547	0.0651639	0.0378501	0.0394915	0.0774798	0.050973	0.0590988	0.0354631	0.0427238	0.028532	0	0.0314795	0.0653233	0.0267181	0.0449822	0.0488057	0.0830299	0.0420815	0.0941652	0.0153591	0	0.0398164	0.0629317	0.0420298	0	0.033578	0.0343499	0.0227161	0.0542445	0.0362118	0.0423198	0.0795239	0	0.0549764	0.0200283	0.0342619	0.0268806	0.051016	0.038384	0.0492299	0.0270492	0
ZMAT3	0.154765	0.198166	0.202412	0.1946	0.174793	0.23606	0.267216	0.227386	0.219897	0.186381	0.235886	0.18252	0.181438	0.141931	0.145245	0.135542	0	0.116479	0.233943	0.149679	0.179131	0.190436	0.14257	0.18718	0.332808	0.166286	0	0.223118	0.198877	0.159955	0.173283	0.179454	0.191843	0.0982878	0.161641	0.143814	0.172194	0.246372	0	0.122638	0.131033	0.189699	0.142813	0.137903	0.278317	0.169086	0.109519	0.174219
PIK3CA	0.448404	0.439013	0.488804	0.472199	0.515169	0.573925	0.552237	0.515269	0.52865	0.485604	0.552525	0.549349	0.528742	0.475801	0.525846	0.397382	0	0.36357	0.485321	0.377574	0.469391	0.514513	0.419731	0.541537	0.582075	0.386209	0.49495	0.540256	0.57115	0.471309	0.391518	0.577781	0.462081	0.469425	0.538072	0.459926	0.600574	0.596968	0	0.436853	0.458547	0.416731	0.534921	0.489645	0.612972	0.418535	0.422533	0.439677
KCNMB3	0.0668507	0.116081	0.0560311	0.0453269	0.0394378	0.0422385	0.0830382	0.0598763	0.0568733	0.0379195	0.07511	0.0468709	0.0895149	0.0297889	0.0613107	0.0557504	0	0.0386501	0.0477116	0.0353459	0.0453176	0.0778377	0.0833466	0.0683254	0.0564284	0.0460329	0	0.0410292	0.0205427	0.0604929	0.0652526	0.020727	0.070798	0.0333365	0.0312548	0.0449814	0.103345	0.11186	0	0.0575613	0.0476325	0.0742884	0.0445282	0.0388868	0.0795803	0.0372656	0.0233664	0.0437677
ZNF639	0.0691012	0.0499319	0.0519382	0.0534626	0.0506753	0.058471	0.0495774	0.0691029	0.0690459	0.0502001	0.0579939	0.0583521	0.0396706	0.104663	0.0686985	0.0498218	0	0.0675642	0.0676465	0.0458984	0.0582357	0.0741934	0.0833959	0.103871	0.0922067	0.0578266	0	0.0811594	0.0729679	0.0313802	0.0471101	0.0896922	0.0644996	0.0232379	0.11409	0.0490702	0.056891	0.0507194	0	0.0451236	0.072133	0.0332334	0.0918169	0.0483242	0.0810539	0.0804975	0.0546565	0.0378125
MFN1	0.388537	0.359274	0.281	0.452779	0.464578	0.313478	0.196029	0.371097	0.370852	0.244209	0.299818	0.281	0.279379	0.440076	0.260847	0.472272	0	0.404611	0.369342	0.269682	0.419697	0.380999	0.194123	0.450711	0.364599	0.300761	0.101398	0.230712	0.422711	0.327146	0.228957	0.428469	0.316016	0.255159	0.264114	0.292835	0.301583	0.311483	0	0.296807	0.367073	0.213685	0.518092	0.175995	0.325978	0.291183	0.326097	0.107465
GNB4	0.0664994	0.136503	0.0892938	0.154371	0.128673	0.130674	0.0617245	0.134053	0.122856	0.123408	0.114882	0.0958053	0.148198	0.0667276	0.188837	0.106369	0	0.107632	0.118262	0.0920095	0.15419	0.106576	0.0773442	0.19961	0.189121	0.0734106	0.292265	0.0712611	0.129842	0.0761226	0.0398108	0.139138	0.123028	0.0635119	0.0648311	0.112869	0.11333	0.150092	0	0.107336	0.0932764	0.0694031	0.0778692	0.0753977	0.0784707	0.0827691	0.0734621	0.0327727
ACTL6A	0	0.0097252	0.0195255	0.0210626	0.0229486	0.0142244	0.0186851	0.0277562	0.0186137	0.0230416	0.0148278	0.00729201	0.0226373	0.0200384	0.00887037	0.0236201	0	0.0152204	0.012439	0.0056668	0.0100362	0.0269558	0	0.0277202	0.0155992	0.00744719	0	0.00889059	0.0301494	0.00262672	0	0.0180573	0.0101764	0.00766955	0.0120683	0.010652	0.0234575	0.0246925	0	0.0125185	0.0226655	0.0218263	0.010498	0.0123339	0.0211758	0.0167467	0.0237215	0
MRPL47	0.0267974	0.0378496	0.0276291	0.0300626	0.0398703	0.0336453	0.0367895	0.0260649	0.0393932	0.0217452	0.0374465	0.0334858	0.042175	0.0498396	0.0413607	0.0458951	0	0.0299997	0.0372826	0.0229252	0.0335712	0.0313156	0.0218482	0.0615622	0.0245393	0.0284412	0	0.010276	0.0373601	0.0202609	0.0535781	0.0357988	0.0290615	0.0322481	0.0154824	0.0345998	0.043285	0.0190117	0	0.0338462	0.0452619	0.0166348	0.0319227	0.0164102	0.0424435	0.049538	0.0253419	0
NDUFB5	0.0343142	0.0749212	0.0647745	0.103174	0.0947463	0.0789115	0.103071	0.144533	0.160624	0.0756548	0.0762662	0.104617	0.120036	0.122515	0.0967689	0.104842	0	0.0745263	0.163495	0.074955	0.126483	0.10849	0.124285	0.152641	0.114792	0.0848863	0	0.0617798	0.115417	0.0631145	0.126339	0.154574	0.0853075	0.0688773	0.0474275	0.057511	0.120438	0.101438	0	0.111451	0.103038	0.073161	0.101803	0.0560345	0.0590535	0.0658585	0.0619617	0.0658577
USP13	0.239029	0.301169	0.289177	0.330748	0.314349	0.253683	0.21531	0.32592	0.338022	0.258014	0.306613	0.331033	0.231282	0.381573	0.320582	0.303445	0	0.354388	0.283306	0.279984	0.314663	0.404658	0.252199	0.320377	0.250461	0.21755	0.26582	0.202472	0.307991	0.193299	0.148673	0.39515	0.283411	0.240358	0.276188	0.317671	0.248852	0.266478	0	0.3014	0.32489	0.250682	0.288713	0.17912	0.287178	0.262679	0.371043	0.221471
PEX5L	0.764424	0.872428	0.950066	1.08202	1.08714	1.19623	0.75006	1.05596	1.09943	1.3101	0.831413	1.0605	0.95365	0.868939	0.88776	0.906479	0	0.705754	0.80366	0.894373	1.09161	0.789726	1.05667	1.09893	1.05188	0.961682	0.694906	0.849513	1.0424	0.786309	0.811158	1.03048	0.852574	1.02693	0.720107	1.13842	0.727598	0.537397	0	0.884639	1.03303	0.924878	0.640551	0.931917	0.834811	0.832318	1.13536	0.966662
TTC14	0.869147	0.728368	0.762358	0.576904	0.578121	0.723066	0.63062	0.671598	0.626738	0.719229	0.727288	0.791561	0.689318	0.546214	0.49687	0.585455	0	0.561371	0.679546	0.540621	0.601688	0.645995	0.589723	0.589664	0.766267	0.713776	0.405765	0.804411	0.656089	0.558278	0.54531	0.543936	0.646199	0.761254	0.618893	0.687745	0.665524	0.654342	0	0.618989	0.590118	0.508872	0.530633	0.581437	0.634955	0.447893	0.48323	0.32365
CCDC39	0	0	0.00165267	0.0280815	0.0119634	0.00436432	0.00103017	0.00771307	0.0119811	0.00235367	0.00937425	0.00319229	0	0.0106206	0.00405461	0.0142677	0	0.0128742	0.00628746	0.00413939	0.0049086	0.00912052	0	0.0309286	0.00413043	0	0	0.0165334	0.0194715	0.00687981	0	0.0135739	0	0.00273171	0	0.00459202	0.00341366	0.0034584	0	0.00357756	0.00324608	0.00266207	0.00247138	0	0.00317234	0.00440469	0.011656	0.0146208
FXR1	0.258926	0.343192	0.357948	0.443811	0.444464	0.384081	0.762248	0.42481	0.42086	0.323655	0.349828	0.374953	0.343081	0.329131	0.307189	0.321375	0	0.309748	0.438672	0.383389	0.406206	0.412549	0.254702	0.442307	0.506324	0.376362	0.558085	0.422052	0.562886	0.332723	0.276586	0.426265	0.408905	0.456281	0.360101	0.337205	0.476243	0.444081	0	0.288332	0.389476	0.323884	0.372072	0.478977	0.599558	0.24346	0.346868	1.06788
DNAJC19	0.115916	0.0749418	0.0507586	0.111326	0.0761859	0.0816373	0.0905851	0.106386	0.109039	0.0435657	0.0733847	0.0538359	0.0824723	0.124418	0.0865943	0.115991	0	0.0727415	0.1265	0.0453421	0.0784757	0.103841	0.0365341	0.165704	0.0755905	0.0959133	0	0.118539	0.10711	0.0499213	0.0654304	0.115473	0.0689532	0.0568783	0.0444175	0.0505103	0.108062	0.0781283	0	0.051871	0.0709772	0.0526509	0.100388	0.0418574	0.0685787	0.0513539	0.0414616	0.0191448
SOX2	0.0750104	0.0344539	0.0687785	0.0846054	0.0708367	0.144051	0.124756	0.093224	0.108704	0.100874	0.0743278	0.0763151	0.106843	0.0691944	0.0870415	0.0702558	0	0.0681711	0.0986862	0.0900898	0.0812387	0.0815071	0.0672457	0.117484	0.128243	0.0527096	0	0.079529	0.142097	0.0692041	0.0607799	0.132358	0.0767627	0.088381	0.0621974	0.0676777	0.0986661	0.07598	0	0.12511	0.076291	0.131271	0.0297537	0.0589646	0.0642348	0.06674	0.0643115	0.0263545
ATP11B	0.311072	0.3674	0.357179	0.306556	0.386012	0.353308	0.307309	0.397425	0.37681	0.322557	0.282482	0.334774	0.398105	0.373851	0.320126	0.387362	0	0.379028	0.360831	0.340632	0.341927	0.41895	0.277302	0.390785	0.351568	0.232173	0	0.381701	0.438366	0.349782	0.310556	0.488213	0.33569	0.255126	0.405974	0.286263	0.332348	0.358073	0	0.299914	0.400476	0.367539	0.370936	0.231813	0.298267	0.33331	0.38755	0.168945
DCUN1D1	0.16366	0.234541	0.180603	0.247498	0.221861	0.159859	0.304768	0.179099	0.221515	0.242717	0.19966	0.147352	0.158495	0.214869	0.169961	0.18946	0	0.1377	0.184826	0.164019	0.210908	0.210093	0.153302	0.218177	0.198586	0.189397	0	0.20885	0.204961	0.199468	0.126086	0.181304	0.207729	0.262218	0.181934	0.195104	0.231873	0.25461	0	0.199339	0.190249	0.0607331	0.16888	0.170941	0.223865	0.226655	0.235663	0.249716
MCCC1	0.226683	0.33207	0.288068	0.305486	0.296322	0.256791	0.232298	0.323249	0.365148	0.251723	0.275516	0.320886	0.276317	0.457894	0.343774	0.367559	0	0.396083	0.30821	0.282849	0.362397	0.370754	0.205651	0.395126	0.280368	0.276565	0.784385	0.234834	0.360623	0.247521	0.160733	0.392674	0.333428	0.333028	0.243752	0.371217	0.270514	0.265522	0	0.234196	0.328031	0.339383	0.33703	0.243044	0.203122	0.232483	0.366464	0.17384
LAMP3	0	0.00455278	0.00171112	0.00714695	0.00243617	0.0111931	0.00146494	0.0105664	0.00429201	0.00246278	0.00385533	0.000732662	0	0.0139748	0.0049932	0.00381145	0	0.00530559	0.00256087	0	0.00607961	0.00526861	0.0073978	0.00178199	0.000984025	0.00178498	0	0	0.000818234	0.00568477	0	0.0033091	0.00127371	0.0030576	0	0.00216086	0	0.00440004	0	0.00356118	0.00145971	0	0.00654552	0	0.00731232	0.015191	0.00831146	0
MCF2L2	0.8133	0.849268	0.813517	0.734848	0.754738	0.615648	0.690946	0.831078	0.885128	0.787622	0.823668	0.888844	0.736149	0.921178	0.886861	0.851032	0	0.898077	0.687091	0.794451	0.808686	1.0651	0.879072	0.953334	0.790383	0.800527	0.596329	0.634595	0.905235	0.699492	0.701296	0.956033	0.829721	0.802448	0.971557	0.821098	0.837133	0.894457	0	0.739041	0.888767	0.929221	0.887589	0.611087	0.63627	0.870649	0.895526	0.637692
B3GNT5	0	0.0284734	0.0111686	0.0445367	0.0248526	0.0135991	0.0107616	0.0189817	0.0367193	0.0157617	0.0114959	0.0199977	0.00318704	0.0426852	0.0127001	0.0168503	0	0.0304883	0.0269211	0.00594339	0.0182935	0.0337456	0.0139688	0.067473	0.00772939	0	0	0.00538997	0.0640536	0.0227954	0	0.0319129	0.00754916	0.0198302	0.0136101	0.0133355	0.00652064	0.00486631	0	0.0155525	0.0291644	0.00719872	0.0507659	0	0.0124864	0.0184709	0.0197213	0
KLHL6	0.015845	0	0.00278073	0.00408191	0.00586854	0.00513957	0.0072775	0	0.00374911	0	0.000656431	0.00172557	0	0.00276023	0.00219796	0.00431767	0	0.00275024	0.00130123	0.00593892	0.00396835	0.00404264	0	0.00637872	0.00543025	0	0	0	0.00739183	0.0041973	0.0135121	0.00294831	0.00126852	0	0	0.00132593	0.00193092	0	0	0	0.00317292	0.00404851	0	0	0.0112504	0	0.00137223	0
KLHL24	0.503399	0.537968	0.507998	0.552769	0.495381	0.587524	0.637538	0.533201	0.580618	0.550194	0.54203	0.502674	0.490344	0.543869	0.525472	0.479537	0	0.466826	0.49737	0.435058	0.52264	0.591145	0.474742	0.575112	0.51597	0.434356	0.139945	0.579225	0.474059	0.435792	0.375662	0.577292	0.504337	0.441948	0.495358	0.495852	0.584112	0.665247	0	0.493614	0.491815	0.401913	0.514219	0.456444	0.511101	0.473341	0.480899	0.499667
YEATS2	0.300729	0.448747	0.412803	0.413718	0.445765	0.351042	0.361287	0.489837	0.538839	0.375308	0.37798	0.395277	0.318046	0.509335	0.444216	0.569085	0	0.515356	0.431794	0.445736	0.451872	0.56253	0.324783	0.608415	0.378675	0.322655	0.545226	0.31638	0.483118	0.324149	0.442667	0.584014	0.451844	0.445119	0.376603	0.468682	0.413163	0.457084	0	0.46802	0.5007	0.346174	0.500705	0.281575	0.406255	0.4658	0.446461	0.341875
AC131160.1	0	0	0	0	0.00208657	0	0	0	0.000445791	0	0.00059416	0.00206091	0	0	0	0	0	0	0	0	0	0.000521704	0	0	0	0	0	0	0	0	0	0	0.00293666	0	0	0	0	0	0	0	0	0	0.00450128	0	0	0	0.00307196	0
ABCC5	0.354261	0.554767	0.492233	0.537139	0.581138	0.437928	0.665231	0.516552	0.674828	0.453	0.461338	0.49183	0.493892	0.571004	0.598309	0.539698	0	0.585825	0.475239	0.556277	0.571936	0.653509	0.372084	0.648286	0.432127	0.398349	0.862504	0.396956	0.451556	0.459126	0.383325	0.590877	0.610575	0.570173	0.388512	0.58355	0.585576	0.714845	0	0.437762	0.558389	0.40151	0.499534	0.512616	0.44922	0.520883	0.629499	0.578056
HTR3D	0	0	0	0.0032174	0	0	0	0	0.000445617	0	0	0	0	0	0	0	0	0	0	0	0	0	0	0	0	0	0	0	0	0	0	0	0	0	0	0	0	0	0	0	0	0	0.0036358	0	0	0	0	0
HTR3C	0	0	0	0.00205686	0	0	0	0	0.00153877	0.000910568	0	0	0	0.00198423	0	0.00133598	0	0.00141791	0.00092948	0	0.00423849	0	0	0	0	0	0	0	0.00505782	0	0	0	0.00111431	0	0	0	0.00366894	0	0	0	0.000619633	0	0	0	0	0	0	0.0263545
HTR3E	0	0	0.00208575	0.0072176	0.00609583	0	0.00638473	0.00367386	0.00662614	0	0.00290559	0	0	0.0119727	0.00543491	0.0125223	0	0.00249819	0.0043429	0.00157504	0.00745293	0.00216092	0	0.00768711	0.00104038	0	0	0.00957725	0.0140959	0.00303847	0.0154156	0.00698094	0	0.00106977	0	0.00205111	0.00368057	0.00474707	0	0	0.0090915	0	0.0171106	0.00984501	0	0.00257313	0.00333594	0
EIF2B5	0.0647133	0.0968759	0.0678851	0.0787996	0.0674894	0.0835794	0.128026	0.102779	0.111564	0.0232099	0.080928	0.0447278	0.0845755	0.0973454	0.0622875	0.106973	0	0.10984	0.0842804	0.0868681	0.0796997	0.100764	0.0716841	0.0905245	0.0915593	0.0959448	0	0.0543902	0.0779299	0.0445838	0.0720096	0.121019	0.0911183	0.0507203	0.0188205	0.0559357	0.0938602	0.121506	0	0.0814048	0.0946223	0.0487313	0.107722	0.0693978	0.090557	0.0700155	0.0923297	0.127957
DVL3	0.084214	0.051477	0.0804018	0.10383	0.101446	0.0767507	0.0897165	0.109389	0.130828	0.0565136	0.0876648	0.0726073	0.0956851	0.101633	0.0779889	0.0887291	0	0.0972533	0.0895891	0.102758	0.0966141	0.0970656	0.0346394	0.0924944	0.111346	0.0593145	0	0.0676846	0.0980613	0.0631706	0.0832838	0.132352	0.109899	0.046061	0.0429358	0.081155	0.0884316	0.119613	0	0.060132	0.0848975	0.0476789	0.13525	0.0406562	0.0738696	0.112543	0.0911219	0.044822
AP2M1	0.214152	0.213887	0.242389	0.330716	0.293828	0.322751	0.490956	0.332185	0.356631	0.227502	0.257984	0.179408	0.434278	0.323711	0.255628	0.300267	0	0.249807	0.436008	0.20593	0.341363	0.267707	0.181393	0.307105	0.461025	0.209967	0.452916	0.352833	0.300153	0.236553	0.380262	0.418559	0.329584	0.156616	0.187436	0.184432	0.371965	0.30763	0	0.212368	0.264355	0.23907	0.267823	0.327995	0.345712	0.287253	0.155762	0.148849
ABCF3	0.0442731	0.0306515	0.0391134	0.0399231	0.0322299	0.0508606	0.0418966	0.0629284	0.060143	0.0282261	0.0213791	0.018309	0.0593202	0.0790692	0.0469818	0.0551841	0	0.0458227	0.0617392	0.040804	0.0290121	0.0398346	0	0.0460601	0.0462981	0.0272069	0.351518	0.039337	0.0418701	0.0368299	0.0301316	0.0589658	0.039789	0.0295674	0.0214399	0.0602632	0.0338714	0.0487483	0	0.0330585	0.0414221	0.0261379	0.0308547	0.0109335	0.0463784	0.0353708	0.0340288	0.00452403
VWA5B2	0.0986755	0.152518	0.124419	0.155382	0.169434	0.0821537	0.0796607	0.145166	0.230521	0.0711858	0.0951412	0.0990651	0.148124	0.217207	0.220043	0.229551	0	0.240213	0.106472	0.226165	0.192131	0.216205	0.0363745	0.215808	0.1098	0.0667769	0	0.101434	0.13334	0.122775	0.0908802	0.195942	0.117339	0.101076	0.0344312	0.109273	0.115472	0.101515	0	0.126389	0.226773	0.0922239	0.109363	0.0760223	0.117076	0.200218	0.261724	0.0557971
ALG3	0.0281715	0.0296847	0.030447	0.0358871	0.0303517	0.0214954	0.0218456	0.0350071	0.0409062	0.0134909	0.0248464	0.0156568	0.0269119	0.0378946	0.0270624	0.0316318	0	0.0360642	0.0266759	0.0372208	0.0228575	0.0450927	0.025716	0.0450827	0.0272235	0.0361991	0	0.00493288	0.0239527	0.013992	0.0143466	0.0327249	0.0233523	0.0169828	0	0.0405295	0.0277852	0.0262355	0	0.0142165	0.0363242	0.0238521	0.0217245	0.00551832	0.0214578	0.0200353	0.0313729	0.0157972
EEF1AKMT4-ECE2	0.0187996	0.0338589	0.0161059	0.0166188	0.00858453	0.017416	0.0153554	0.0129246	0.0249017	0.0444632	0.0211373	0.0281138	0.0108041	0.034809	0.0408941	0.0326552	0	0.0308519	0.0229661	0.0246337	0.0319618	0.0434596	0.0356443	0.0223449	0.00990928	0.0133181	0	0.018412	0.0115641	0.00563146	0	0.0300132	0.0368587	0.0238937	0.0434845	0.0152064	0.0283064	0.0455499	0	0.0122862	0.0267907	0.00279234	0.0134036	0.0250865	0.010463	0.0392574	0.0401015	0.120362
CAMK2N2	0.105736	0.10822	0.12896	0.243878	0.209174	0.145572	0.19386	0.270289	0.280108	0.170415	0.170278	0.151093	0.225622	0.31093	0.152247	0.287223	0	0.244843	0.309022	0.175262	0.339114	0.194187	0.129453	0.312299	0.325933	0.153786	0.139945	0.129709	0.228523	0.0395394	0.100973	0.275208	0.13824	0.0637735	0.110176	0.120156	0.218674	0.212932	0	0.192231	0.184446	0.075161	0.201989	0.116504	0.222515	0.14505	0.0979916	0.097197
PSMD2	0.0883042	0.0858453	0.0779145	0.119617	0.112668	0.0725769	0.167914	0.138623	0.165319	0.0743986	0.0816985	0.0835659	0.144914	0.157101	0.155759	0.11296	0	0.161157	0.111328	0.0882403	0.152895	0.104824	0.0565844	0.133701	0.127985	0.0769893	0.26582	0.107074	0.125704	0.0829768	0.175154	0.17092	0.0989493	0.060237	0.0488857	0.0651344	0.11205	0.122825	0	0.0620261	0.106497	0.0532747	0.0804066	0.0920316	0.105265	0.119111	0.0917831	0.137809
EIF4G1	0.0198355	0.0891671	0.0808843	0.0733719	0.0605459	0.0990393	0.119418	0.110956	0.13197	0.0958065	0.0990313	0.0845432	0.121376	0.0800645	0.126364	0.116212	0	0.0961083	0.117786	0.087205	0.11881	0.141123	0.0568708	0.148205	0.121534	0.0627162	0	0.0197826	0.087209	0.0637356	0.143013	0.113641	0.102741	0.0528092	0.0615996	0.0658692	0.120279	0.106079	0	0.084449	0.0795975	0.0740414	0.0734391	0.0709099	0.0888952	0.11354	0.11481	0.150807
FAM131A	0.0919008	0.122105	0.112792	0.130378	0.117974	0.0765595	0.158617	0.166417	0.198987	0.0881111	0.0824077	0.0712717	0.112505	0.14805	0.138737	0.14935	0	0.104875	0.112232	0.128734	0.150973	0.178825	0.120023	0.170052	0.143848	0.0879468	0	0.0785221	0.10715	0.085428	0.157214	0.235274	0.168211	0.0571578	0.0154768	0.109978	0.170925	0.136098	0	0.118066	0.13512	0.0425453	0.123947	0.0822777	0.0986889	0.19548	0.157019	0.183126
CLCN2	0.0453093	0.0292035	0.0357559	0.0277082	0.0426734	0.0115584	0.0481153	0.0370506	0.0354631	0.042312	0.0348415	0.0198226	0.0499936	0.041744	0.0594393	0.038345	0	0.0395423	0.0284894	0.0371083	0.0336434	0.0630234	0.0231817	0.0473907	0.0123312	0.012371	0	0.015075	0.0419925	0.0188152	0.0239217	0.0492582	0.0254032	0.0441572	0.0142904	0.015459	0.0481133	0.0398072	0	0.060753	0.0346962	0.021328	0.0258114	0.0388045	0.0179866	0.017334	0.0609748	0
POLR2H	0.100603	0.0429615	0.0731702	0.0912029	0.088683	0.0776288	0.108671	0.111387	0.115356	0.0669063	0.0558399	0.0757404	0.0700871	0.106851	0.140734	0.128567	0	0.109802	0.0967814	0.0961065	0.10984	0.0918248	0.0926407	0.126628	0.115591	0.0236082	0	0.0709602	0.108176	0.0767161	0.0375031	0.142107	0.104166	0.0502112	0.0238332	0.0612601	0.107057	0.0832044	0	0.0751694	0.108577	0.0405885	0.0862544	0.0739671	0.0515343	0.0859647	0.0938865	0.086026
THPO	0	0.00231739	0.0053794	0.00453966	0.0073766	0.00390793	0.0113175	0.0047973	0.00977819	0.00279545	0.00651277	0.0058622	0.0134822	0.00522127	0.014924	0.00530757	0	0.0171581	0.00496008	0.00326663	0.00691666	0.00145445	0	0.00369557	0	0	0	0	0.00073523	0.00490803	0.012735	0.0103529	0.00830448	0.00139361	0	0.0085568	0.00120808	0.00383165	0	0	0.0123631	0	0.00387099	0.0027675	0.00873187	0.0142113	0.0045551	0
CHRD	0.14548	0.11036	0.118235	0.166158	0.148606	0.0973947	0.101433	0.157103	0.171745	0.114587	0.0840885	0.0767931	0.180998	0.246334	0.200032	0.174235	0	0.143861	0.163318	0.149527	0.168989	0.13225	0.0671859	0.153654	0.112661	0.0563574	0.055805	0.110533	0.162651	0.119627	0.0934196	0.18583	0.119702	0.102686	0.0710953	0.0829769	0.116427	0.0940226	0	0.0640222	0.123472	0.0553612	0.187862	0.0687907	0.131158	0.161601	0.148631	0
EPHB3	0.00610007	0.023795	0.0205394	0.0354626	0.0288548	0.0296722	0.0324935	0.0291749	0.0358945	0.0123112	0.025959	0.01114	0.0271677	0.0365417	0.0343876	0.0272413	0	0.0305993	0.0282565	0.0315157	0.040525	0.0272843	0.0407905	0.0287866	0.0362634	0.0305616	0	0.0535014	0.0182853	0.0140288	0.0375689	0.0500438	0.0312622	0.029328	0.0050191	0.0121018	0.00841413	0.0371676	0	0.0348652	0.0328957	0.0318294	0.0250353	0.0304061	0.0207079	0.0257253	0.0495478	0.0312122
MAGEF1	0.0560478	0.0628159	0.0491078	0.0532752	0.0541347	0.043587	0.0903927	0.101458	0.0767484	0.0448284	0.0485402	0.0493934	0.0797485	0.0945004	0.0427151	0.100386	0	0.0488404	0.0940866	0.036305	0.0607022	0.0630948	0.0274127	0.0972115	0.0769722	0.0535723	0.055805	0.0700836	0.0555062	0.0414841	0.0742147	0.0738884	0.0699811	0.0268243	0.0279519	0.0370858	0.0702533	0.0750956	0	0.0398439	0.0550652	0.0225796	0.0794203	0.0402747	0.0254551	0.0542736	0.0467469	0.0099028
VPS8	0.417905	0.579845	0.62625	0.673968	0.758448	0.629191	0.593792	0.68373	0.774393	0.636124	0.533916	0.566351	0.498849	0.722478	0.635742	0.686494	0	0.611809	0.613703	0.612707	0.738976	0.690782	0.401528	0.78069	0.667149	0.52975	0.330509	0.575034	0.841603	0.532987	0.526173	0.820089	0.612626	0.578748	0.684766	0.711536	0.643112	0.635146	0	0.632339	0.724356	0.505393	0.646948	0.553713	0.671266	0.639642	0.689344	0.593384
C3orf70	0.0424546	0.0692186	0.0855569	0.0669894	0.0792082	0.0688841	0.0810662	0.0910538	0.100455	0.0855045	0.0707192	0.0754483	0.0189595	0.0537289	0.0555657	0.0959759	0	0.0783264	0.0688566	0.0710726	0.0751094	0.116247	0.0435756	0.126609	0.0723852	0.0478879	0.367218	0.048832	0.0533548	0.0619914	0.0665375	0.0878062	0.0691492	0.128621	0.0335088	0.0683235	0.0829072	0.101745	0	0.07989	0.0731836	0.0719206	0.116703	0.0195844	0.0495212	0.0599048	0.0844365	0.184632
EHHADH	0.0210097	0	0.0269834	0.0233999	0.0165766	0.0301385	0.0156737	0.014012	0.0263581	0.0243896	0.0391965	0.0247224	0.0238479	0.0412785	0.0352154	0.0249166	0	0.0341399	0.0349744	0.0279143	0.044296	0.0301028	0.0363043	0.0399016	0.0364439	0.0554413	0	0.0140263	0.0212914	0.0210182	0.0375682	0.0225403	0.0304872	0.0218954	0	0.0250524	0.017689	0.0273986	0	0.0241569	0.0231221	0.017705	0.029644	0.00455437	0.0138413	0.0370416	0.0189977	0.0110606
MAP3K13	0.556515	0.894779	0.749104	0.829063	0.831419	0.670099	0.605655	0.747046	0.838743	0.74541	0.763875	0.696421	0.774166	0.633291	0.891273	0.727452	0	0.723272	0.73897	0.642799	0.923019	0.759546	0.761728	1.01661	0.794505	0.570572	1.22239	0.644383	0.584435	0.693667	0.506234	0.758431	0.765055	0.608064	0.599355	0.744043	0.626429	0.830758	0	0.633616	0.867392	0.596952	0.656355	0.647308	0.670738	0.705658	0.776615	0.59086
TMEM41A	0.0299749	0.0181314	0.0274763	0.0672667	0.0429599	0.0452336	0.0605505	0.0635007	0.0714769	0.0327733	0.0407856	0.0458684	0.046785	0.0598219	0.0450714	0.0750178	0	0.0502285	0.0573946	0.0415609	0.0537819	0.07236	0.0448955	0.106743	0.0435897	0.0659095	0	0.0422346	0.0643411	0.037585	0.0372299	0.0935492	0.0589155	0.0206457	0.0488822	0.0344886	0.0385302	0.0379852	0	0.0363247	0.0531796	0.0472261	0.0555641	0.0297408	0.0456372	0.0457231	0.0445181	0.100837
LIPH	0	0	0.00941891	0.0106669	0.0116575	0.00609399	0.00619136	0	0.00534614	0	0.00593362	0.000732662	0.0111604	0	0.00524819	0.00700452	0	0.0101543	0.00470426	0.00185559	0.00762681	0.00189155	0	0.0108059	0.002314	0	0	0.0105012	0.00735517	0	0	0.00543018	0.0072212	0.00861631	0	0.00208811	0.0035325	0.00247106	0	0	0.00601349	0	0.00188357	0	0	0	0.00175543	0.0363653
SENP2	0.191659	0.23931	0.268057	0.268474	0.297819	0.23948	0.247233	0.331263	0.34525	0.180092	0.271195	0.278405	0.235578	0.360035	0.302796	0.330986	0	0.304553	0.278093	0.239055	0.335025	0.338063	0.219805	0.376581	0.268527	0.180549	0.202786	0.177239	0.339753	0.227656	0.115106	0.405824	0.307997	0.230574	0.230028	0.239356	0.279408	0.291318	0	0.242253	0.292344	0.240706	0.270851	0.201206	0.216808	0.217382	0.253311	0.0934389
IGF2BP2	0	0	0.00395564	0.0144281	0.00565044	0.00754852	0.0013376	0.00392968	0.00741335	0	0.000546944	0	0.0109589	0.00293473	0	0.0113384	0	0.00150256	0.00370941	0.00239474	0.00691212	0.0067377	0	0.00437824	0	0.00939899	0	0	0.00357737	0.00656391	0	0.00114473	0.00231625	0	0.00710634	0.00341918	0.0113756	0.00430001	0	0.00695105	0.00156817	0	0.00644694	0	0	0.00162045	0.00428437	0.0914151
TRA2B	0.269346	0.385799	0.337373	0.377623	0.368832	0.364571	0.356328	0.307933	0.347839	0.197443	0.263974	0.224833	0.234949	0.292386	0.270378	0.271834	0	0.251536	0.329929	0.346065	0.380992	0.28289	0.149479	0.406214	0.333006	0.218722	0.718736	0.232132	0.346793	0.350744	0.204515	0.338833	0.269813	0.35081	0.182843	0.25919	0.245249	0.364773	0	0.187899	0.263954	0.216996	0.390019	0.280283	0.32061	0.215316	0.269673	0.238342
ETV5	0.0235128	0.14279	0.0691491	0.24985	0.300469	0.189615	0.049382	0.106485	0.368965	0.126989	0.0629996	0.187414	0.204768	0.0826146	0.212346	0.207249	0	0.0951668	0.133973	0.138977	0.343638	0.0341091	0.182442	0.405444	0.157727	0.0636364	0	0.107194	0.0882202	0.0217589	0.0504059	0.141844	0.0477655	0.0656301	0.0419896	0.28082	0.0382814	0.0236306	0	0.0582319	0.332052	0.0412262	0.0383087	0.136952	0.0412214	0.0400267	0.260862	0.158156
DGKG	0.369961	0.302329	0.415098	0.456796	0.664869	0.474266	0.434229	0.418328	0.894919	0.505605	0.295328	0.463093	0.316372	0.691764	0.435475	0.888943	0	0.647299	0.389628	0.673628	0.633059	0.476386	0.161441	0.774316	0.230799	0.36196	0.055805	0.260153	0.515695	0.431841	0.341835	0.633658	0.318928	0.945873	0.19756	0.627266	0.475425	0.31454	0	0.430339	0.774846	0.341852	0.517564	0.32772	0.262598	0.611665	0.902259	0.553325
CRYGS	0.0289171	0.0546746	0.0501305	0.0492936	0.069462	0.0427638	0.040852	0.0495823	0.0463362	0.0521775	0.0240487	0.0383965	0.0581145	0.0373435	0.0490228	0.0504198	0	0.0591243	0.029024	0.0464338	0.045527	0.0274465	0.0332189	0.0488993	0.0476984	0.0224585	0.718736	0.0190463	0.04231	0.0310153	0.0172101	0.0249256	0.0342463	0.0263856	0.0421581	0.0527248	0.0397222	0.0471321	0	0.0172614	0.0502568	0.0161394	0.0370146	0.0268262	0.0484705	0.0353755	0.040235	0
TBCCD1	0.0063442	0.0637102	0.0339504	0.0336263	0.0282851	0.0205049	0.0226715	0.0389161	0.0691469	0.0501518	0.0358945	0.0188379	0.0366219	0.0566192	0.0523713	0.0656828	0	0.0796126	0.03773	0.0160123	0.0488852	0.0244508	0.0215136	0.0750222	0.0162097	0.0276561	0	0.0303579	0.0218525	0.032596	0.0206592	0.0332931	0.0258759	0.0318948	0.012333	0.0404518	0.0488345	0.0519566	0	0.0154742	0.0520599	0.0136275	0.0423016	0.0309373	0.031716	0.034394	0.0426312	0.00452403
DNAJB11	0.0142901	0.010173	0.0135985	0.0320413	0.0315965	0.0243231	0.00780293	0.009257	0.0255782	0.0223222	0.0151793	0.0136136	0.0165522	0.0147876	0.0283682	0.0235771	0	0.0266035	0.0133743	0.014212	0.0174429	0.0121981	0	0.0272825	0.0137501	0.00920863	0	0.00717469	0.0147498	0.0139895	0.0275111	0.0120648	0.013266	0.012386	0.00876188	0.011741	0.00783416	0.0117115	0	0.00978068	0.0261386	0.0105673	0.00267204	0.00594641	0.0148973	0.0120119	0.0212684	0.0166809
AC068631.2	0.0139853	0.00158071	0.0101024	0.0159165	0.0107639	0.0102511	0.0163127	0.0107023	0.019735	0.00746947	0.00571335	0.00400379	0.0202102	0.0140786	0.00533613	0.00155693	0	0.00688551	0.0268171	0.0234824	0.0249489	0.00638241	0.00495305	0.00557734	0.00972813	0.00851163	0.055805	0.019936	0.0158848	0.013816	0.017041	0.0127998	0.0125227	0.0101016	0	0.00365466	0.013347	0.026017	0	0	0.00971898	0	0.0311939	0.0199858	0.0226323	0.0055769	0.00582825	0.0249626
AHSG	0	0	0.00194281	0.00230029	0.00185705	0.00387997	0	0.00130638	0.000965649	0	0	0.00136228	0	0.00340092	0	0	0	0	0.00579239	0.000745433	0.00112591	0.000903953	0	0	0.0011606	0	0	0	0.0017924	0	0	0.00228632	0.00373385	0.00198947	0	0	0.0022964	0.00186933	0	0	0.00210804	0	0.0046939	0.00770302	0	0	0.00665913	0
FETUB	0	0	0	0	0	0	0	0	0	0	0.000581857	0	0	0	0	0	0	0	0	0	0	0	0	0	0	0	0	0	0	0	0	0	0	0	0	0	0	0	0	0	0	0	0	0	0.00508627	0	0	0
HRG	0	0	0.000563937	0	0.000711174	0	0	0	0	0	0	0	0	0	0.00291366	0	0	0	0	0	0	0.000306853	0	0	0	0	0	0	0.00112207	0	0	0	0	0	0	0	0	0	0	0	0	0	0	0	0	0	0	0
KNG1	0	0	0.00361773	0.00269796	0.00480691	0	0	0.00477574	0.00220783	0.000766296	0.0008051	0.00371736	0.00600038	0.00737194	0	0.00980855	0	0.0041641	0.00211439	0	0.00143779	0.00438054	0	0.00900379	0	0	0	0	0.00369984	0.00261397	0	0.00440182	0.00224211	0	0	0.00465384	0.00420221	0.00753419	0	0.00213241	0.00311588	0	0.00589365	0.00745654	0	0.00124972	0.00222523	0
EIF4A2	0.445258	0.431844	0.500145	0.642249	0.559566	0.647257	0.829882	0.743214	0.609481	0.445326	0.589479	0.498138	0.735784	0.587106	0.390463	0.479327	0	0.434534	0.816985	0.438327	0.551426	0.499755	0.407445	0.536121	0.836216	0.42826	0.055805	0.563331	0.753918	0.529875	0.46483	0.678961	0.58848	0.334015	0.307879	0.322736	0.686168	0.619011	0	0.306007	0.369315	0.414744	0.508312	0.403725	0.562586	0.367465	0.233626	0.214241
RFC4	0.0131883	0.0210507	0.0176125	0.0293422	0.0220063	0.015956	0.0305834	0.0381009	0.0222876	0.0175553	0.0254307	0.00654488	0.0212384	0.0401392	0.015616	0.0343805	0	0.0262219	0.0247012	0.0226752	0.0187514	0.0274704	0	0.0278576	0.0139036	0.0163191	0.055805	0.0133443	0.0116458	0.0146595	0.0154156	0.0361015	0.0284833	0.0116396	0.0130222	0.0239236	0.0220068	0.02746	0	0.0164468	0.021383	0.0441584	0.0159401	0.0042522	0.00730338	0.00255169	0.0268778	0.0331664
ADIPOQ	0	0	0.000532999	0.00164144	0.000608827	0	0	0.00142783	0	0	0	0	0	0	0	0.0033376	0	0	0	0.00270671	0	0	0	0	0	0	0	0	0	0	0	0	0	0.00238008	0	0	0	0	0	0	0	0	0.00274784	0	0	0	0	0
ST6GAL1	0.0846066	0.12564	0.197967	0.177492	0.214289	0.0682454	0.265972	0.232401	0.163728	0.25196	0.247033	0.199645	0.246042	0.154516	0.291783	0.211126	0	0.183508	0.164918	0.120253	0.182066	0.253934	0.288007	0.297309	0.249528	0.210573	0.139945	0.194554	0.164318	0.184733	0.25688	0.173255	0.285202	0.222427	0.268056	0.175787	0.267455	0.151665	0	0.214475	0.168875	0.16702	0.218458	0.17219	0.137368	0.119731	0.18672	0.195742
RPL39L	0.00859222	0.00158071	0.00567429	0.0143926	0.0148331	0.00234923	0.0201312	0.0197864	0.0120006	0.0175837	0.0117737	0.012796	0.0303488	0.00971489	0.00907008	0.00901799	0	0.0159273	0.0209788	0.0121699	0.00889682	0.0146197	0	0.0044979	0.00893033	0.0178224	0	0	0.0142636	0.00984362	0.0251489	0.0126645	0.0220117	0.0125238	0.0142903	0.00341491	0.0125404	0.0119313	0	0.00800343	0.00828609	0.0120426	0.0199987	0.00935151	0.0093214	0.0142368	0.0154742	0
RTP1	0	0	0.00127053	0.00134355	0	0.00675047	0	0.00171408	0.0030421	0	0.00395829	0	0	0.00522568	0	0.00114741	0	0	0	0	0.00137698	0.000306853	0	0	0.00408165	0.00954448	0	0	0.000903807	0	0	0	0.00616172	0	0.0106175	0.00173585	0	0.00154731	0	0	0	0.00786142	0	0	0.00949702	0.00528274	0	0.0112731
MASP1	0.00397949	0.0156422	0.0132175	0.0198647	0.02302	0.0196126	0.0158425	0.0257333	0.0308336	0.0320858	0.0291015	0.0500065	0.063995	0.0129406	0.0316175	0.0201238	0	0.0148818	0.0393203	0.0197678	0.0241356	0.0169541	0.0523078	0.0314947	0.0429869	0.0171857	0	0.0226769	0.0196668	0.0111032	0.012285	0.0190155	0.0186456	0.00971918	0.0156615	0.0188745	0.00520484	0.00267855	0	0.00792253	0.0196807	0.00197528	0.0165198	0.0283664	0.00772023	0.0223133	0.037151	0.018421
RTP4	0	0	0	0	0.00119658	0	0	0	0	0	0.00303337	0	0	0	0	0	0	0	0	0	0	0	0	0	0	0	0	0	0	0	0	0	0	0	0	0	0	0	0	0.00258023	0.00125311	0	0.00247138	0	0	0	0	0
SST	0.116203	0.347625	0.304945	1.03537	0.739697	0.488151	0.22537	0.814382	1.07021	0.5123	0.803177	0.595254	0.985954	1.13223	0.664227	1.37909	0	0.966488	1.06683	0.661975	1.13564	0.705029	0.204442	1.32348	1.0618	0.245279	0.367218	0.220034	0.853419	0.0984076	0.0976575	0.710009	0.199114	0.332794	0.169604	0.334876	0.12576	0.482182	0	0.559767	1.13186	0.338166	0.242064	0.224084	0.313049	1.16845	0.65716	0.116754
BCL6	0.0717115	0.111753	0.0639556	0.0505802	0.0579356	0.0668179	0.19273	0.125511	0.0822122	0.0525159	0.0891626	0.0610257	0.0838628	0.0433589	0.10667	0.0479289	0	0.045004	0.0618321	0.0381287	0.0582617	0.0931553	0.119775	0.0750442	0.0862492	0.0361019	0.055805	0.0396329	0.0624676	0.0689504	0.042161	0.13472	0.112312	0.0455563	0.0442466	0.0634095	0.0538097	0.114043	0	0.103309	0.0566157	0.147325	0.0453697	0.0237051	0.0833404	0.099305	0.0506023	0.112488
LPP	0.494092	0.779373	0.565085	0.553873	0.473178	0.530102	0.42996	0.600613	0.537461	0.487112	0.629152	0.626311	0.546505	0.521829	0.564902	0.435255	0	0.569185	0.553988	0.445218	0.496928	0.598528	0.679878	0.517705	0.680486	0.667719	0.627623	0.711271	0.502826	0.51458	0.590166	0.579602	0.686319	0.279366	0.68671	0.49343	0.570586	0.77139	0	0.577966	0.537473	0.47077	0.460366	0.595318	0.550922	0.523528	0.447389	0.595909
TPRG1	0.0379673	0.0965825	0.0496774	0.0497227	0.044384	0.0317003	0.0146428	0.0565896	0.0476168	0.0392726	0.0553488	0.0614113	0.0528863	0.0470799	0.0654524	0.025277	0	0.0419489	0.0450847	0.0301173	0.0429013	0.0574128	0.061428	0.0413268	0.0484643	0.0476505	0	0.0934942	0.042641	0.0361338	0.0607423	0.0420957	0.0347155	0.0231134	0.0327158	0.0390417	0.0347589	0.0653626	0	0.0601397	0.0297967	0.032273	0.0276972	0.0264177	0.0350755	0.104784	0.0326104	0.0291722
TP63	0.0226783	0.0324163	0.0151506	0.0129216	0.0163127	0.0227796	0.00624097	0.00531926	0.0148944	0.00767927	0.0203333	0.0138564	0.02933	0.00721248	0.00775686	0.00602187	0	0.0147114	0.0147624	0.01429	0.00999112	0.0202611	0.0344114	0.00730388	0.0247462	0.021232	0	0.0189527	0.0137994	0.0264188	0.0496094	0.0228799	0.0217142	0.00957553	0.0259393	0.00771657	0.00609444	0.0447161	0	0.0171804	0.00820101	0.033809	0	0.02014	0.0192304	0.0608386	0.0206375	0.031812
P3H2	0.219299	0.267302	0.303656	0.222015	0.236008	0.223364	0.214737	0.293441	0.255526	0.263172	0.320392	0.211759	0.212509	0.220735	0.335883	0.176888	0	0.2304	0.206409	0.255085	0.264398	0.253112	0.189841	0.303214	0.263416	0.187412	0.518781	0.243993	0.13407	0.276555	0.21523	0.201713	0.277097	0.200239	0.11814	0.238357	0.279049	0.342724	0	0.252038	0.205621	0.13693	0.204267	0.196532	0.242745	0.210527	0.181933	0.346904
CLDN1	0.00762512	0.0113559	0.016031	0.00889887	0.0239048	0.0120568	0.0142846	0.0223275	0.0057176	0.0192038	0.0178793	0.00673812	0.00962411	0.00293937	0.0283275	0.00978264	0	0.00958623	0.00740906	0.00290775	0.0183654	0.00736402	0.0291082	0.0188016	0.0320471	0	0	0.0151992	0.0148125	0.0073121	0	0.0100472	0.0040531	0.00572743	0	0.0113581	0.020596	0.0418727	0	0.0136869	0.00693936	0.0027544	0.00472769	0	0.022995	0.0494287	0.020067	0
CLDN16	0.107487	0.0498962	0.0670634	0.0265465	0.0531329	0.0480959	0.016239	0.0704545	0.042854	0.0281492	0.0649048	0.0515542	0.0522466	0.045547	0.0513445	0.0248004	0	0.0399634	0.0262528	0.0436897	0.0741136	0.10028	0.0544353	0.0692282	0.0506763	0.0572002	0.055805	0.0279692	0.0565307	0.0491065	0.0210516	0.0443139	0.0667008	0.0411233	0.044399	0.0352904	0.0426898	0.073703	0	0.0720725	0.0240953	0.045609	0.0434417	0.0279599	0.0209898	0.0459663	0.032556	0.00452403
TMEM207	0	0	0	0.00167525	0.00197048	0	0	0	0.00151025	0	0	0	0.00236799	0	0	0	0	0.00069141	0	0.000604761	0	0.00247189	0.00458572	0.00507347	0	0	0	0	0	0	0	0	0	0	0	0	0	0.00402338	0	0	0.00137007	0	0	0	0	0	0	0
IL1RAP	0.0267527	0.0587751	0.0607099	0.0822525	0.0877617	0.0552893	0.0429112	0.0541404	0.0867043	0.030521	0.0307443	0.0556817	0.033466	0.0696935	0.0747278	0.0588931	0	0.0623308	0.0711746	0.0633635	0.0771978	0.0513587	0.0712396	0.0861475	0.0789113	0.0850591	0	0.077408	0.0888838	0.0601253	0.0124279	0.0649727	0.0432089	0.0391008	0.0689462	0.0601369	0.0836657	0.106838	0	0.0638728	0.065004	0.0406112	0.0527041	0.0355788	0.0513236	0.11353	0.0430942	0.0708131
GMNC	0	0	0.0025477	0.00165894	0.00322501	0	0	0.000755285	0.00214091	0	0.00292678	0	0	0	0	0	0	0	0.000709182	0	0.00404244	0	0	0.001614	0.00469668	0	0	0	0.000968733	0	0	0	0.00251097	0	0	0	0	0.00226237	0	0	0.0012097	0	0	0	0	0.00578921	0.00131742	0.0112731
OSTN	0	0	0.00734028	0.0137845	0.00892155	0.0112058	0.00137683	0.0083579	0.00520372	0	0.0113915	0.00785915	0.0105922	0.00428226	0.00468448	0.00589523	0	0.0158073	0.011579	0.00667275	0.010226	0.00883267	0	0.00590251	0.00279547	0	0.292265	0	0.00566586	0	0	0.00639167	0.00397537	0	0.00554575	0.00376268	0.00969216	0.00371351	0	0.0142859	0.010509	0	0.00984706	0.00551943	0.0101763	0.0155441	0.00627336	0.0399748
UTS2B	0.0100051	0.0159373	0.00424801	0.00830715	0.00514062	0.00175967	0.000818432	0.00306379	0.00784396	0.0028854	0.00658116	0.00815509	0.00459443	0.00161262	0.0109021	0.003372	0	0	0.00293574	0	0	0.00603517	0.0156	0.00513013	0.00248892	0.0111098	0	0	0.0064271	0.00838984	0	0.00295806	0.00597982	0	0	0	0.00845003	0.00480052	0	0	0.00418384	0	0.00546337	0	0	0.0145433	0.00712059	0
CCDC50	0.160511	0.160164	0.19362	0.237065	0.249782	0.23325	0.221879	0.211186	0.197143	0.131492	0.198161	0.229313	0.195876	0.127497	0.138228	0.117146	0	0.0858	0.187339	0.12644	0.208174	0.169432	0.142031	0.173169	0.236584	0.0976421	0	0.276495	0.189824	0.179058	0.123685	0.193335	0.198288	0.143051	0.234932	0.184607	0.179783	0.203227	0	0.147548	0.163791	0.132983	0.174574	0.200613	0.149502	0.102704	0.163447	0.074092
FGF12	2.4131	2.47338	2.40843	2.41805	2.35478	2.34037	2.21281	2.38155	2.37931	2.49561	2.42041	2.39811	2.26028	2.3622	2.33015	2.34222	0	2.41072	2.37637	2.34376	2.39519	2.41119	2.54425	2.33459	2.41035	2.35565	2.26173	2.41157	2.25031	2.29486	2.32302	2.1717	2.30635	2.41275	2.45567	2.33387	2.43415	2.45223	0	2.33409	2.30578	2.31488	2.32999	2.37048	2.29107	1.95973	2.31051	2.42588
MB21D2	0.188445	0.232924	0.24167	0.198637	0.223465	0.141213	0.164868	0.263752	0.242314	0.213239	0.224727	0.185409	0.183144	0.210733	0.243973	0.20737	0	0.211827	0.179112	0.175526	0.19449	0.281955	0.160078	0.236811	0.17959	0.146611	0.844638	0.292231	0.140507	0.19292	0.186488	0.212028	0.239568	0.247201	0.201401	0.193919	0.303242	0.292284	0	0.260834	0.213499	0.180985	0.228096	0.163077	0.195964	0.250218	0.263853	0.146272
ATP13A5	0	0.00475301	0.00487665	0.0119118	0.0051074	0.00719043	0.00895645	0.00597353	0.00695621	0.0040137	0.00833626	0.00207101	0	0.0155919	0.00657965	0.0108855	0	0.0119388	0.00574239	0.00489816	0.011173	0.00938992	0	0.015204	0.00840944	0	0	0	0.00590041	0.00628906	0.00903881	0.0124943	0.0148304	0.0099616	0.0151568	0.00470677	0.00876138	0.0242821	0	0.0114959	0.0101316	0.00774647	0.006433	0.020375	0.0171112	0	0.0104641	0.0221879
ATP13A4	0.021722	0.0804551	0.0502225	0.0657647	0.0524727	0.0715306	0.0538095	0.0703586	0.0494367	0.033632	0.0699737	0.0600362	0.0576107	0.0625798	0.0648709	0.0395517	0	0.0435783	0.0489195	0.0382446	0.058414	0.0546622	0.0566967	0.0812525	0.0319123	0.0171893	0	0.0375052	0.0711317	0.0693696	0.0453638	0.0426684	0.0713911	0.0559502	0.0245576	0.0457693	0.035196	0.0584377	0	0.0251275	0.0515206	0.0270278	0.0724769	0.0507724	0.045111	0.0320712	0.0439016	0.0606526
OPA1	0.373025	0.525964	0.465697	0.404124	0.446029	0.446861	0.647263	0.497077	0.458842	0.389809	0.447935	0.45384	0.42094	0.457837	0.377723	0.401366	0	0.359062	0.455507	0.440723	0.427259	0.523314	0.303916	0.47308	0.488772	0.447579	0.202786	0.415548	0.487515	0.354307	0.232055	0.532978	0.460378	0.380924	0.44135	0.417367	0.42166	0.433426	0	0.384232	0.36324	0.300146	0.420021	0.35937	0.439741	0.40135	0.398544	0.890632
HES1	0	0	0.00229667	0	0.00122323	0	0.00514167	0.00686115	0.00171255	0	0	0	0	0.00499063	0	0.000908591	0	0.00605867	0	0.00173858	0	0.00438665	0	0.00168269	0	0	0	0	0.00172467	0.00786264	0	0.0014663	0.00311469	0	0	0	0	0	0	0	0	0	0.00200731	0	0	0	0.00134202	0.00452403
CPN2	0	0	0.000813598	0.00133716	0	0	0	0	0.000643405	0	0	0	0.00946407	0	0.00429804	0.0012746	0	0.00103254	0.000950219	0	0	0	0	0	0	0	0	0	0.000921335	0.00304696	0	0.00413137	0	0	0.0135297	0	0.00397747	0.00169693	0	0	0	0	0	0	0	0	0	0
LRRC15	0	0	0.00101474	0	0.000619143	0	0	0.00110792	0.000863594	0	0	0	0	0	0	0	0	0	0	0.000906942	0	0	0	0	0	0	0	0	0.00162012	0	0	0	0.0027004	0	0	0	0	0	0	0	0.00120279	0	0	0	0	0	0	0
ATP13A3	0.2384	0.219266	0.229849	0.279316	0.299381	0.240986	0.206212	0.274834	0.307492	0.205108	0.214158	0.258085	0.166902	0.322475	0.282932	0.333563	0	0.312817	0.253598	0.278271	0.303768	0.338095	0.129844	0.304409	0.256152	0.207533	0.524852	0.198462	0.357909	0.227582	0.183003	0.411232	0.254303	0.20005	0.195303	0.231933	0.202924	0.282222	0	0.249772	0.338369	0.173857	0.289947	0.208203	0.196787	0.396207	0.266572	0.186497
TMEM44	0.0165229	0.0499284	0.0320863	0.0322838	0.0223375	0.0320022	0.0198444	0.0525367	0.0530039	0.0614643	0.0321726	0.0341757	0.0391071	0.0654863	0.079295	0.0356466	0	0.0619826	0.0216547	0.0412388	0.0270525	0.0572865	0.0269286	0.032894	0.0355615	0.036177	0.26582	0.0169193	0.0205829	0.0323219	0.0385096	0.0540381	0.0332852	0.0162197	0.0124446	0.0374579	0.0175334	0.0304686	0	0.0171678	0.0515912	0.0221144	0.0670485	0.0239724	0.0131917	0.0440404	0.0438814	0.04699
LSG1	0.0375823	0.0322292	0.0346014	0.0677201	0.0551317	0.0312128	0.0801681	0.0459722	0.0769876	0.0634197	0.0583938	0.0339281	0.0448783	0.0579655	0.0533157	0.0602061	0	0.0630141	0.0485313	0.0301159	0.0590534	0.057278	0	0.0852372	0.0392514	0.025973	0	0.0113742	0.0171349	0.0475395	0.0547388	0.0387437	0.0657298	0.0331778	0.00870708	0.0572915	0.0379993	0.0752691	0	0.0329087	0.0545117	0.0165315	0.027903	0.0313534	0.0383059	0.0374617	0.050556	0.0629903
FAM43A	0.0484437	0.0132664	0.0206182	0.0318974	0.0478379	0.0394938	0.122961	0.0347204	0.0535328	0.0232982	0.0272872	0.0239108	0.0397095	0.0430561	0.0207888	0.0456692	0	0.0172306	0.0723848	0.0258886	0.0315891	0.0286712	0.0374027	0.0689905	0.0518644	0.0185878	0	0.0116455	0.0245887	0.024456	0	0.0548436	0.0228267	0.0225406	0.00599968	0.0165217	0.0354875	0.0733302	0	0.0406097	0.0386097	0	0.0164694	0.0642542	0.0441074	0.0167714	0.0581945	0.0813861
XXYLT1	0.136472	0.151085	0.207182	0.202532	0.209864	0.166813	0.152341	0.1817	0.289617	0.195732	0.234757	0.197293	0.189379	0.311436	0.229286	0.286064	0	0.240809	0.187984	0.224641	0.198413	0.323916	0.169602	0.286292	0.137287	0.139923	0.393663	0.143183	0.131084	0.17299	0.172511	0.245998	0.242188	0.25763	0.207223	0.267083	0.250722	0.253475	0	0.148131	0.247124	0.133916	0.230927	0.0967982	0.147386	0.31003	0.347978	0.168219
ACAP2	0.481271	0.397112	0.482927	0.529031	0.599925	0.565517	0.50579	0.545496	0.613122	0.399234	0.466292	0.500775	0.529178	0.621762	0.448121	0.546074	0	0.516665	0.471237	0.507185	0.513853	0.568719	0.409896	0.603346	0.5078	0.442783	0.139945	0.422031	0.618626	0.488153	0.368177	0.607825	0.554711	0.524578	0.410318	0.581777	0.572345	0.66122	0	0.399917	0.516247	0.384377	0.487807	0.477622	0.512565	0.417226	0.527231	0.733563
PPP1R2	0.113963	0.155817	0.187605	0.179807	0.184657	0.180102	0.179317	0.244961	0.267807	0.169788	0.172343	0.158985	0.220023	0.253523	0.197618	0.220632	0	0.198638	0.223425	0.132443	0.239582	0.28898	0.134686	0.265042	0.234217	0.230085	0.351518	0.1486	0.195042	0.156385	0.187405	0.236452	0.191724	0.171399	0.101722	0.151632	0.228909	0.185157	0	0.127626	0.171238	0.153138	0.182589	0.151146	0.210607	0.169403	0.192216	0.110899
APOD	0.043796	0.032362	0.0301856	0.0506454	0.0385378	0.0454556	0.0955831	0.0808296	0.0482753	0.0464245	0.0298692	0.0426477	0.0808722	0.0456353	0.036415	0.0290686	0	0.0397961	0.0450284	0.0251402	0.0346242	0.0362627	0.105855	0.0399609	0.0614494	0.0558474	0	0.0678416	0.0532877	0.0501105	0.111136	0.0591492	0.0604994	0.0373897	0.0432504	0.0368947	0.070777	0.142404	0	0.0383802	0.0190429	0.0351702	0.0438801	0.0385023	0.0140853	0.0634734	0.0209835	0.0628518
MUC20	0	0	0.0125224	0.00515713	0.00649118	0.0166942	0.00951115	0.0083785	0.00757238	0.00478347	0.00418788	0.00498824	0	0.00283878	0.00351319	0	0	0	0.0141896	0.00295975	0.00444175	0.00306785	0.00508177	0.00615596	0.00148762	0.00858198	0	0	0.00567089	0.00599066	0	0.00618867	0.00211647	0.0129643	0.0057898	0.0136669	0.0167417	0	0	0.00130802	0.00627814	0.00738457	0.00377707	0	0.0166028	0.00375017	0.00593225	0
MUC4	0	0	0.00556386	0.00992151	0.00331439	0	0	0.00459935	0.00466877	0	0.00133988	0.0110325	0	0.0107162	0	0.00473081	0	0.0061572	0.00571082	0.00343919	0.0139159	0.004992	0	0.025432	0.00621201	0	0	0	0.00422675	0.00235944	0	0.0106711	0.00153599	0.002785	0	0.00485969	0	0	0	0.00512547	0.00397621	0	0.0116256	0	0.0047435	0.00518516	0.00478177	0.0222113
TNK2	0.19201	0.315072	0.309757	0.270889	0.273421	0.209026	0.239581	0.276661	0.393591	0.186247	0.211925	0.197572	0.248075	0.387991	0.381067	0.300425	0	0.381783	0.240397	0.323218	0.279947	0.381662	0.202414	0.352332	0.222913	0.244622	0.101398	0.178881	0.192522	0.245249	0.193495	0.341514	0.332863	0.214004	0.145995	0.27068	0.267006	0.360715	0	0.280162	0.328633	0.178629	0.238627	0.13763	0.159531	0.280321	0.463489	0.251159
TFRC	0.0800946	0.1201	0.104783	0.153787	0.144373	0.0905002	0.0823353	0.127002	0.164306	0.0650476	0.0998315	0.11571	0.121182	0.180657	0.107976	0.153782	0	0.118447	0.118496	0.125021	0.170082	0.142623	0.0593017	0.155095	0.110299	0.108438	0.292265	0.0985878	0.10901	0.12256	0.117335	0.181669	0.0683016	0.0621206	0.0321213	0.0963524	0.0859452	0.0719859	0	0.0493258	0.108253	0.0700062	0.162411	0.0563388	0.0641354	0.130329	0.138837	0.0853186
ZDHHC19	0.00762512	0.0245765	0.0242222	0.0133741	0.0121433	0.0150591	0.00515192	0.0166496	0.0196761	0.00517505	0.0140313	0.0281192	0.0112285	0.029268	0.028372	0.0186831	0	0.0316951	0.0113462	0.0149151	0.00856732	0.0270289	0	0.0174755	0.00932718	0.0113063	0	0	0.0124591	0.0144549	0	0.0275666	0.0092636	0.0171023	0	0.00417629	0.00264947	0.0222419	0	0.0259277	0.0145744	0.0119922	0.0370738	0	0	0.0125942	0.0211926	0.0105325
SLC51A	0.0043602	0.011551	0.012976	0.0247097	0.0202404	0.0144189	0.00600072	0.0160474	0.0200847	0.00353494	0.00732445	0.00717708	0.0147926	0.0458984	0.00700735	0.0207415	0	0.00932515	0.0170868	0.0106728	0.0239589	0.0260744	0.0119674	0.0374529	0.00548142	0	0	0	0.0202553	0.00862385	0	0.0148865	0.00889342	0.0111665	0	0.00669472	0.00781153	0.00551746	0	0.00653454	0.0169047	0	0.0359951	0.0085263	0	0.00589236	0.0144933	0.00607723
PCYT1A	0.0862864	0.0746524	0.0859677	0.10271	0.126606	0.0471248	0.0971994	0.105087	0.136176	0.0551195	0.104327	0.113824	0.106013	0.170486	0.100159	0.116421	0	0.114342	0.0834119	0.119655	0.0922193	0.182141	0.169327	0.183919	0.0845452	0.108278	0	0.0256843	0.0763028	0.0716939	0.108301	0.153553	0.135077	0.0985538	0.0634319	0.116712	0.067772	0.123551	0	0.110804	0.125321	0.0665328	0.105438	0.0840557	0.0509378	0.161993	0.131219	0.0857362
AC069257.3	0.0148537	0.00775382	0.0113136	0.00953397	0.012437	0.0153608	0.0267588	0.00477102	0.00951734	0.0141134	0.00398372	0.0159052	0	0.0151513	0.0149407	0.00966695	0	0.00292337	0.0121444	0.0113643	0.00744474	0.0139245	0	0.0172004	0.00965011	0.00712469	0	0.0152231	0.00763253	0.00146829	0	0.00583483	0.0127816	0.0170224	0	0.0136308	0.0299863	0.00971447	0	0.00586179	0.00166844	0.0063716	0.0125457	0.0149051	0.00856339	0.027091	0.010335	0.013897
TM4SF19-TCTEX1D2	0	0	0	0.000640045	0	0	0	0	0.000401422	0	0	0	0	0	0.00165332	0	0	0	0	0	0	0	0	0	0	0	0	0	0	0	0	0	0	0	0	0.00101478	0	0	0	0.00213241	0	0	0	0	0	0	0.00162857	0
UBXN7	0.168584	0.194282	0.223643	0.242972	0.264813	0.224207	0.239356	0.267831	0.282449	0.257469	0.250476	0.236237	0.20766	0.32674	0.248547	0.234283	0	0.273533	0.240222	0.222463	0.270275	0.297522	0.118936	0.295937	0.233837	0.267387	0.173334	0.220702	0.235903	0.220926	0.138459	0.292882	0.246438	0.260165	0.132677	0.26457	0.283742	0.279417	0	0.209413	0.226638	0.197415	0.275038	0.172973	0.22266	0.249008	0.27052	0.366562
RNF168	0.289117	0.249223	0.195797	0.205602	0.18355	0.138898	0.215524	0.285451	0.26845	0.188002	0.231596	0.254281	0.185562	0.246751	0.281365	0.253687	0	0.272645	0.186498	0.165835	0.221584	0.350016	0.166927	0.257101	0.214478	0.12885	0.292265	0.171297	0.259987	0.131279	0.213503	0.284463	0.249493	0.205353	0.206616	0.241726	0.249027	0.299818	0	0.149927	0.255416	0.198702	0.281129	0.131505	0.263732	0.256676	0.19533	0.302439
SMCO1	0	0	0.000695191	0.00169997	0.00544478	0	0	0.00315416	0.00413997	0.00928094	0.00370656	0	0	0.00622191	0.00324236	0.00645238	0	0.00493295	0.00261765	0.00107489	0.00377256	0.000984889	0.00793327	0.00312544	0	0	0	0	0.00267967	0.0102826	0	0.0110006	0.00250395	0.00249317	0	0.0013734	0.00152306	0.00262924	0	0	0.00363827	0	0.00314131	0	0.00731232	0	0.00339954	0
WDR53	0.0223688	0.0338268	0.0199987	0.0305306	0.0411983	0.0195014	0.0225471	0.0291693	0.0415023	0.0248735	0.0169312	0.023142	0.054812	0.0481444	0.047703	0.0365605	0	0.0205313	0.024172	0.0214658	0.0419132	0.0360707	0.0305945	0.0518748	0.0197418	0.0432574	0.055805	0.0131704	0.0214486	0.0150158	0.0373568	0.0208204	0.0366705	0.023148	0.0394177	0.0279314	0.0248452	0.0438839	0	0.0203141	0.0453806	0.00431104	0.024612	0.0256057	0.0331172	0.0349432	0.0445962	0.0377117
FBXO45	0.039193	0.0821931	0.0486081	0.0636087	0.0892524	0.10925	0.0855832	0.0837768	0.0939016	0.0353604	0.0592088	0.083503	0.0673736	0.0678636	0.0517781	0.081489	0	0.0326199	0.0858975	0.061318	0.0772382	0.0436831	0.0403504	0.0769557	0.082648	0.0516174	0.055805	0.039245	0.0763952	0.0464835	0.0538536	0.083819	0.0554452	0.0279477	0.0518657	0.0412216	0.0720388	0.0527759	0	0.0440832	0.0539237	0.0432654	0.026898	0.0559928	0.0679827	0.0606392	0.0538463	0.0644637
PIGX	0.166514	0.140649	0.13609	0.173043	0.151843	0.134936	0.134035	0.168331	0.191949	0.0963158	0.162988	0.184885	0.169835	0.254939	0.165846	0.180828	0	0.155115	0.202662	0.112	0.169623	0.182556	0.0499031	0.228981	0.155619	0.12843	0	0.0854031	0.136201	0.116677	0.111965	0.146484	0.126822	0.0975344	0.108788	0.150696	0.150624	0.155702	0	0.0824976	0.175392	0.0826548	0.175036	0.0912853	0.0998494	0.168756	0.13956	0.00452403
CEP19	0.0125872	0.0304838	0.0293112	0.0302199	0.0267241	0.0225922	0.0759041	0.0315475	0.0532324	0.0314975	0.0288072	0.0159009	0.0458242	0.0450887	0.026059	0.0535976	0	0.04566	0.0393599	0.0138246	0.0374158	0.0454586	0.00458572	0.0600126	0.020189	0.0109875	0	0.0237779	0.0243518	0.0302496	0.0354665	0.0380443	0.0378239	0.0302061	0.0239412	0.0187407	0.0611125	0.0672167	0	0.0227221	0.0440594	0.0120217	0.0227336	0.00637853	0.0178616	0.0377662	0.0279963	0.00452403
PAK2	0.215849	0.251815	0.247114	0.241647	0.273732	0.209104	0.319556	0.251634	0.31796	0.252675	0.219615	0.284076	0.262148	0.308419	0.261188	0.28597	0	0.267859	0.233619	0.255234	0.285012	0.403296	0.312583	0.30936	0.268928	0.228472	0.673143	0.304583	0.278957	0.228653	0.335714	0.332502	0.280311	0.260421	0.261777	0.263298	0.339611	0.263939	0	0.176051	0.305963	0.289801	0.260804	0.223839	0.288846	0.242081	0.314505	0.31892
SENP5	0.463497	0.520127	0.41812	0.37393	0.353406	0.359227	0.348545	0.464648	0.484787	0.385041	0.452349	0.439436	0.415777	0.5438	0.525385	0.48251	0	0.475484	0.407626	0.443896	0.430562	0.551478	0.297614	0.507558	0.35023	0.400507	0.632065	0.340166	0.311004	0.325301	0.267566	0.48164	0.437487	0.362024	0.364693	0.490768	0.44704	0.399099	0	0.393498	0.434278	0.339566	0.451877	0.177989	0.235738	0.545534	0.514489	0.342598
NCBP2	0.114821	0.0562632	0.0651005	0.0743525	0.0735221	0.045215	0.0750991	0.0725018	0.0811056	0.0575394	0.0617395	0.0531782	0.0762352	0.104221	0.0707828	0.0838016	0	0.0629516	0.0984028	0.0706313	0.0713103	0.0611208	0.0641142	0.10891	0.0744125	0.0495831	0	0.0266131	0.0722108	0.074016	0.0695361	0.0703809	0.0479016	0.0352522	0.033328	0.0538313	0.0784947	0.0745511	0	0.047899	0.0639508	0.0133917	0.0773473	0.0370477	0.0685697	0.0463095	0.0737575	0.0222113
PIGZ	0.124292	0.17379	0.15215	0.162291	0.166648	0.0823164	0.0976104	0.207442	0.272076	0.135049	0.134732	0.126402	0.244356	0.282454	0.212462	0.250475	0	0.227587	0.123663	0.131165	0.197182	0.246366	0.14521	0.267037	0.0953253	0.122943	0	0.128674	0.158694	0.127646	0.110984	0.214014	0.168652	0.113706	0.0722232	0.205723	0.164094	0.221536	0	0.118691	0.236959	0.119324	0.168828	0.0814342	0.0904266	0.136873	0.248238	0.105055
MELTF	0.0290974	0.00218781	0.00726315	0.0193233	0.00981619	0.0139128	0.00920172	0.025684	0.0188444	0.0152794	0.000836477	0.0180474	0.0207362	0.0318775	0.0173262	0.0207211	0	0.0239854	0.0125413	0.0128014	0.0164123	0.0278263	0	0.0172346	0.0127009	0.0162702	0	0.00864721	0.00888723	0.0121546	0	0.00948168	0.0128743	0.0217986	0	0.0183687	0.00767527	0.0224197	0	0.0126807	0.0179343	0.00816108	0.0228697	0	0.00554177	0.0608354	0.0288246	0.00452403
DLG1	0.859145	0.96151	0.803732	0.776081	0.769668	0.818057	0.99285	0.796814	0.765943	0.847765	0.776997	0.814541	0.937609	0.521572	0.659934	0.539218	0	0.587604	0.669801	0.566842	0.786544	0.72361	0.70612	0.782595	0.897707	0.771459	1.33587	0.717114	0.810864	0.793055	0.727952	0.7722	0.905549	0.631417	0.795266	0.78555	0.941735	1.07152	0	0.67745	0.664257	0.815674	0.756059	0.746886	0.806458	0.691457	0.553938	0.532449
BDH1	0.298659	0.333867	0.302794	0.309823	0.321261	0.264501	0.173044	0.407593	0.423201	0.356361	0.388162	0.382224	0.42364	0.590939	0.482883	0.505392	0	0.58606	0.314156	0.372061	0.399664	0.465305	0.578447	0.494604	0.299231	0.323637	0.173334	0.161571	0.252915	0.222252	0.32018	0.302099	0.327373	0.281499	0.265476	0.375505	0.211918	0.299991	0	0.308906	0.441486	0.239888	0.367262	0.183652	0.187397	0.431874	0.546682	0.301749
RUBCN	0.227148	0.277784	0.317453	0.373129	0.432182	0.305582	0.334961	0.372788	0.484718	0.352891	0.357188	0.339521	0.351246	0.430244	0.426377	0.413921	0	0.37692	0.314558	0.351974	0.398346	0.403833	0.212331	0.49982	0.322297	0.258953	0.055805	0.257798	0.317061	0.2927	0.284371	0.510013	0.342384	0.357063	0.230381	0.410487	0.346948	0.294054	0	0.289624	0.436686	0.225555	0.394651	0.212441	0.302148	0.445478	0.487571	0.161934
FYTTD1	0.0720129	0.0919875	0.10711	0.140428	0.137021	0.0935071	0.122662	0.120403	0.141576	0.0812596	0.110774	0.114712	0.119569	0.137964	0.0972465	0.124481	0	0.0946509	0.114963	0.10781	0.14233	0.124598	0.0766589	0.120183	0.122507	0.0934176	0.351518	0.0684597	0.134612	0.0835273	0.128008	0.127198	0.101695	0.0898903	0.0865744	0.120905	0.0917128	0.0965035	0	0.0989771	0.105523	0.126279	0.109709	0.101124	0.0838019	0.165412	0.155796	0.0759085
LRCH3	0.425823	0.39192	0.491913	0.496014	0.523747	0.495935	0.474317	0.564831	0.617851	0.486615	0.50744	0.482173	0.489981	0.701278	0.48785	0.588058	0	0.526905	0.463733	0.496501	0.579181	0.596105	0.403858	0.642014	0.479329	0.470955	0.98707	0.313908	0.499371	0.410882	0.516184	0.701215	0.52604	0.486131	0.489461	0.554056	0.575903	0.531409	0	0.450534	0.556729	0.496055	0.524593	0.374859	0.420747	0.434045	0.576211	0.323182
IQCG	0.00784791	0.0341921	0.0403503	0.0695847	0.0550296	0.0528822	0.0450274	0.0521886	0.0656054	0.0316027	0.0509853	0.047217	0.0589603	0.0921617	0.0647508	0.0748093	0	0.059602	0.0522973	0.052605	0.0554175	0.0531477	0.0114039	0.0885335	0.0515134	0.0523491	0	0.0203744	0.0492773	0.0749137	0.0364742	0.0563965	0.0469526	0.0482759	0.0478976	0.0399955	0.0263447	0.0474527	0	0.0633882	0.0525333	0.0450033	0.0653584	0.00847919	0.0278826	0.0552997	0.0601862	0.069755
RPL35A	0.0943033	0.110742	0.087666	0.193554	0.144858	0.140818	0.169892	0.226864	0.164919	0.0816327	0.103418	0.110458	0.142882	0.190538	0.11518	0.0950589	0	0.111523	0.21539	0.119556	0.141834	0.106093	0.0487626	0.157624	0.117797	0.0816738	0.055805	0.163728	0.162261	0.151992	0.0683458	0.185692	0.145221	0.125371	0.0539563	0.0550457	0.173197	0.148816	0	0.0794783	0.102669	0.0535014	0.181055	0.130221	0.0837776	0.122319	0.0583709	0
LMLN	0.0855898	0.12592	0.119018	0.113914	0.120556	0.119034	0.0962218	0.12511	0.13463	0.11895	0.128725	0.0941857	0.099774	0.165619	0.137414	0.122403	0	0.140984	0.0839416	0.102175	0.145493	0.129747	0.112851	0.171849	0.119209	0.12692	0	0.101502	0.093235	0.12262	0.114244	0.0949696	0.140569	0.125737	0.0758932	0.13662	0.0982573	0.115825	0	0.116034	0.119107	0.0904642	0.0873966	0.07638	0.0826843	0.0604346	0.112132	0.111001
ZNF595	0.122719	0.195907	0.115869	0.137246	0.157444	0.120741	0.0887708	0.1129	0.159968	0.126198	0.1431	0.147054	0.13162	0.113551	0.101489	0.139447	0	0.0892585	0.104782	0.116039	0.155755	0.157302	0.124938	0.174452	0.126552	0.0798119	0.055805	0.154781	0.158099	0.124056	0.1317	0.1668	0.122248	0.184331	0.149905	0.148055	0.144385	0.102892	0	0.105818	0.117617	0.0604676	0.134258	0.0931164	0.133403	0.101857	0.158079	0.0670631
ZNF718	0.19938	0.242882	0.287124	0.262962	0.274093	0.259336	0.306588	0.203612	0.334935	0.200802	0.212967	0.243607	0.225759	0.323287	0.198521	0.26972	0	0.304748	0.341458	0.255059	0.268339	0.278	0.123455	0.304009	0.255554	0.242636	0	0.24653	0.309075	0.279672	0.274618	0.368344	0.212232	0.241984	0.269241	0.2838	0.235483	0.254027	0	0.23979	0.235713	0.204229	0.296405	0.221092	0.327567	0.209495	0.259736	0.138181
ZNF732	0	0.00160029	0.00659795	0.00660295	0.00857214	0	0.0120061	0.00418566	0.00383711	0.0127416	0.00479231	0	0.00397772	0.00974483	0.00467467	0.00985802	0	0.00700552	0.0132438	0.00378627	0.0217648	0.0113869	0.00639324	0.0139432	0.00626698	0	0	0	0.0258943	0.0143861	0	0.00775604	0.0156844	0.0109483	0.02342	0.00685555	0.0129839	0.00168397	0	0.00937011	0.00928454	0	0.0139216	0	0.00197321	0.0297652	0.00744546	0.013897
ZNF141	0.156312	0.18498	0.144409	0.113822	0.135108	0.0978647	0.194152	0.13962	0.156912	0.183239	0.148542	0.168539	0.111412	0.184603	0.127168	0.178876	0	0.12802	0.138422	0.144624	0.135571	0.200281	0.0659504	0.17114	0.126694	0.155005	0.292265	0.171895	0.181179	0.0891241	0.206891	0.168835	0.133597	0.124106	0.151759	0.163566	0.181551	0.126488	0	0.184245	0.141272	0.144115	0.134301	0.0795486	0.122382	0.150576	0.119514	0.0673461
ZNF721	0.600524	0.514277	0.575883	0.570226	0.518131	0.55476	0.430631	0.551076	0.616536	0.574025	0.628903	0.638678	0.598673	0.73648	0.670491	0.673641	0	0.751182	0.568929	0.538975	0.57587	0.672228	0.488739	0.622902	0.51419	0.621263	0.545226	0.433404	0.478687	0.541683	0.477502	0.659362	0.577287	0.609674	0.512289	0.551814	0.548903	0.51129	0	0.478562	0.602526	0.515072	0.658568	0.343883	0.36619	0.470224	0.655659	0.173765
PIGG	0.103597	0.0816199	0.0978067	0.117023	0.130152	0.0901442	0.0908564	0.125944	0.169792	0.0744067	0.113778	0.0811468	0.142304	0.145432	0.15212	0.158809	0	0.168299	0.114165	0.114324	0.123947	0.169109	0.117888	0.197314	0.10805	0.0998646	0	0.083069	0.0882841	0.0971545	0.0658619	0.184693	0.144778	0.115506	0.0830084	0.135569	0.119214	0.103436	0	0.101701	0.128151	0.102598	0.152054	0.0610088	0.0643423	0.116815	0.157254	0.112501
PDE6B	0.0353221	0.0628752	0.0673339	0.0783622	0.047636	0.0232965	0.0303137	0.0599571	0.0907353	0.0171403	0.0309134	0.0282291	0.0407943	0.0794557	0.0731067	0.0929311	0	0.166066	0.0549559	0.0444277	0.0551126	0.0787461	0.0449724	0.129938	0.023429	0.0192079	0.26582	0.00802989	0.0641789	0.0451031	0.0200428	0.101709	0.0469285	0.0386672	0.00779406	0.033909	0.0323421	0.0400981	0	0.039963	0.0799361	0.0431796	0.0944678	0	0.0137359	0.0435624	0.0931077	0.0191448
ATP5ME	0.100191	0.0549749	0.0844965	0.155905	0.10504	0.130972	0.107388	0.116359	0.101918	0.0214427	0.0482217	0.0368131	0.0977215	0.095584	0.0707624	0.0894857	0	0.0945423	0.122825	0.109619	0.111386	0.0710807	0.0531405	0.110352	0.131958	0.0703109	0	0.0876943	0.144218	0.150954	0.11548	0.0830257	0.0689792	0.0917914	0.0359135	0.0544692	0.0598142	0.0778013	0	0.047403	0.0682925	0.0293114	0.0929469	0.0911571	0.089755	0.0371066	0.0706648	0.0526882
MYL5	0.0128685	0.0179588	0.0107529	0.0153107	0.0103675	0.0218956	0.00466175	0.0110732	0.0105767	0.00332303	0.00374305	0.00767194	0.0125802	0.0220855	0.025275	0.013487	0	0.0273513	0.009659	0.00778453	0.0199374	0.0185205	0.0211128	0.00440424	0.00502569	0.0155858	0	0.0234344	0.00473825	0.00656501	0.0152567	0.0140565	0.00824987	0	0.0169382	0.0226854	0.00197471	0.00979853	0	0.0135809	0.0114328	0.00535351	0.0184378	0	0.00546361	0.0148321	0.00653694	0
SLC49A3	0	0	0	0	0.00112539	0	0.00714421	0	0.003406	0	0	0.00692906	0.00336057	0	0	0	0	0	0.00214615	0	0	0.000577791	0	0	0	0	0	0	0	0.00479125	0	0.00218148	0.00141996	0.00334588	0	0	0	0	0	0	0	0	0	0.00640771	0	0	0.000990397	0
PCGF3	0.0590253	0.0959545	0.102041	0.0959796	0.114647	0.10627	0.113259	0.142492	0.161818	0.0980295	0.101637	0.103443	0.0948144	0.11693	0.13064	0.119826	0	0.096034	0.122815	0.140197	0.143949	0.185715	0.0681265	0.177425	0.0899669	0.0621127	0	0.120696	0.123123	0.10358	0.151761	0.219985	0.116562	0.0982419	0.10842	0.104401	0.130562	0.106834	0	0.116107	0.145809	0.0970388	0.102825	0.0877498	0.140454	0.14354	0.221122	0.299083
CPLX1	0.298521	0.308924	0.36898	0.401453	0.359203	0.437699	0.474907	0.439839	0.531379	0.247327	0.331044	0.342733	0.409926	0.492013	0.408282	0.501183	0	0.452431	0.535735	0.344504	0.425185	0.467915	0.37155	0.448312	0.423386	0.265917	0.055805	0.348538	0.393954	0.278339	0.292426	0.505676	0.373846	0.31731	0.260509	0.388434	0.494231	0.315986	0	0.333174	0.447194	0.275538	0.34422	0.341628	0.411071	0.453396	0.505721	0.423233
GAK	0.209862	0.257987	0.223895	0.187408	0.199964	0.217839	0.25501	0.275339	0.30175	0.206501	0.212908	0.223746	0.258412	0.287773	0.444333	0.281608	0	0.293586	0.180669	0.240513	0.233124	0.395366	0.300979	0.305092	0.198147	0.251315	0.391722	0.144022	0.212576	0.197279	0.138373	0.346676	0.297753	0.254101	0.235597	0.302506	0.277056	0.216312	0	0.255547	0.250468	0.249304	0.259182	0.217593	0.178863	0.410989	0.408215	0.394047
TMEM175	0.16043	0.191873	0.185512	0.216108	0.22906	0.143867	0.155921	0.253669	0.305618	0.197605	0.168161	0.152905	0.183135	0.293423	0.282504	0.247148	0	0.232411	0.165167	0.178318	0.227508	0.192829	0.131889	0.239071	0.166167	0.154163	0.367218	0.178308	0.183726	0.112085	0.107135	0.211314	0.193594	0.128727	0.154248	0.17565	0.162236	0.222134	0	0.162749	0.205453	0.10483	0.240312	0.117919	0.14932	0.211789	0.26779	0.201357
DGKQ	0.0308301	0.0749437	0.059945	0.0816593	0.0849083	0.029625	0.0424474	0.0780797	0.122839	0.0426983	0.057286	0.0433559	0.077273	0.108968	0.109193	0.0930251	0	0.104686	0.0713725	0.101175	0.0836297	0.0818186	0.0533209	0.112216	0.0673018	0.0345083	0.055805	0.0679605	0.0801633	0.056159	0.0455585	0.100079	0.0900331	0.0497519	0.025902	0.0776825	0.0809372	0.0806607	0	0.0738595	0.120832	0.0427842	0.0667883	0.0296838	0.0570434	0.0677621	0.0998509	0.0430354
SLC26A1	0.0209907	0	0	0.000842342	0.00746035	0.00181997	0	0	0.00357253	0.00468744	0.00201995	0.00104839	0	0.00373368	0.00671394	0.00192815	0	0.00707191	0.0042943	0.00481822	0.004952	0.00486771	0.0131096	0.00505428	0.00562664	0	0	0.0136346	0.00270195	0.00600748	0	0.002868	0.00352294	0.00827501	0	0	0.00135137	0	0	0	0.0072465	0	0	0	0.0038237	0	0.00876633	0
IDUA	0.0344047	0.00953015	0.0212872	0.0208937	0.0247304	0.0208122	0.0230899	0.0482386	0.0423583	0.0125676	0.0481939	0.0413621	0.037472	0.020606	0.0550846	0.0406975	0	0.037474	0.024457	0.0445527	0.03274	0.0307292	0.0342791	0.0216276	0.0371743	0.0279118	0	0.0343133	0.0189522	0.023855	0.0130592	0.0272772	0.0265832	0.0273269	0.0310784	0.0486297	0.0289596	0.0403738	0	0.0143792	0.0438638	0.00999395	0.0181665	0.0235589	0.00959604	0.0273324	0.0555006	0.0105325
FGFRL1	0.0249192	0.01438	0.0105576	0.0101168	0.018271	0.0120682	0.025462	0.0381643	0.0191845	0.0098932	0.00859623	0.0157382	0	0.0266263	0.0349531	0.025813	0	0.0270926	0.0100292	0.0276065	0.0189417	0.0342657	0.0156885	0.0249232	0.00810976	0.0430153	0	0.0159242	0.0279744	0.0128098	0.04152	0.0376118	0.0164274	0.0162453	0.0183991	0.00739606	0.0280411	0.0393467	0	0.0139709	0.019168	0	0.0221853	0.00833464	0.00701146	0.0173525	0.0217477	0.0305736
RNF212	0.0102216	0.0101979	0.00932004	0.0163141	0.0110744	0.00336504	0.0143074	0.0180051	0.0155144	0.00351369	0.00726164	0.0206835	0.00679247	0.0018285	0.00878919	0.016355	0	0.0204581	0.00495327	0.0130123	0.0201224	0.0287017	0	0.0102363	0.0258027	0.00921769	0	0.0108542	0.0126697	0.0133227	0	0.0347655	0.00896422	0.0125873	0	0.0164902	0.00914818	0.027217	0	0.0171241	0.0148909	0.00323002	0.0194185	0.0173613	0.0344107	0.0154166	0.036749	0.0112731
SPON2	0	0.0307678	0.00660701	0.00745416	0.0176249	0.00948496	0.00810598	0.00287031	0.0105384	0.0124988	0.00112377	0.00565582	0.0124399	0.0026365	0	0.00816569	0	0.00932118	0.0129105	0.00578672	0.00941993	0.00344356	0	0.00244637	0.00674154	0.00699953	0	0.00312337	0.00871847	0.00653939	0.0458651	0.00310203	0.0054109	0.0031559	0	0.00358195	0.00878722	0.00787895	0	0	0.0130412	0.00595787	0.0123398	0	0.0119077	0.00874756	0.00813155	0.0841094
CTBP1	0.118118	0.189112	0.1579	0.162033	0.155541	0.230257	0.281623	0.184371	0.20344	0.150211	0.198801	0.183296	0.173376	0.16083	0.154504	0.128132	0	0.103646	0.231716	0.205566	0.212495	0.175651	0.170518	0.187154	0.282517	0.125778	0.055805	0.181837	0.167664	0.17084	0.177202	0.195044	0.220697	0.103594	0.127437	0.161965	0.206132	0.24431	0	0.0893389	0.137545	0.153614	0.0947753	0.170695	0.202543	0.160909	0.145662	0.198007
MAEA	0.0648211	0.11521	0.108155	0.154061	0.126703	0.100086	0.159191	0.194112	0.189401	0.144198	0.0937609	0.122612	0.136986	0.205995	0.213176	0.137142	0	0.148601	0.148004	0.143818	0.162442	0.156595	0.149772	0.156432	0.135847	0.130954	0.321625	0.0703771	0.12439	0.110714	0.115085	0.148362	0.16124	0.109205	0.143812	0.142468	0.17884	0.14248	0	0.120677	0.141869	0.128992	0.13512	0.0594144	0.127522	0.148021	0.235598	0.331944
UVSSA	0.0822826	0.109643	0.149024	0.21153	0.225613	0.173017	0.133651	0.144903	0.218986	0.118426	0.130394	0.110302	0.128165	0.22633	0.281723	0.199235	0	0.237236	0.123359	0.165452	0.144788	0.170128	0.0677346	0.23789	0.110105	0.079227	0	0.111709	0.209139	0.120801	0.0595969	0.233251	0.165314	0.134028	0.0613893	0.179199	0.114958	0.100944	0	0.102779	0.207594	0.115345	0.172697	0.0419041	0.0779273	0.0862731	0.189568	0.15669
FAM53A	0.0300026	0.00632547	0.00576964	0.0145133	0.012825	0.0164044	0.00140984	0.0162986	0.0126849	0.00273742	0.00571232	0.0165588	0.00620308	0.0165076	0.0172798	0.0202987	0	0.0270374	0.00821239	0.00719861	0.0117768	0.0231809	0.010267	0.0112372	0.0191425	0.00689396	0.055805	0	0.0150159	0.0052997	0.0505814	0.0100693	0.0052534	0.0043492	0.00808366	0.0114015	0.0125266	0.00720454	0	0.00381596	0.0223408	0	0.00429966	0.016905	0.00724552	0.00748805	0.00950715	0
SLBP	0.116344	0.121918	0.0802571	0.0614385	0.0778856	0.0714769	0.218932	0.113839	0.111834	0.0749265	0.0836156	0.0920781	0.0735915	0.143436	0.090452	0.0963987	0	0.088739	0.106332	0.0618988	0.0885151	0.107515	0.0139688	0.140052	0.145114	0.0524076	0	0.0683384	0.104173	0.054188	0.094989	0.138946	0.110309	0.0624763	0.0471298	0.0813953	0.0987411	0.104917	0	0.0669211	0.0857581	0.0403545	0.0820566	0.071801	0.138273	0.10481	0.0976998	0.217967
TMEM129	0.0300747	0.0494581	0.0492208	0.0693823	0.0602115	0.0551902	0.0427987	0.0691632	0.0815326	0.0315143	0.0554331	0.0470268	0.0562486	0.0549109	0.0388833	0.0539254	0	0.0405045	0.0508818	0.0597334	0.0502594	0.0566879	0.0404556	0.0826392	0.0541458	0.0213494	0	0.0553965	0.0646959	0.0309727	0.00903881	0.0663592	0.0590896	0.0374665	0.012512	0.0380688	0.0608665	0.0800578	0	0.0430014	0.0594112	0.0290063	0.0578315	0.0290271	0.0635361	0.0438545	0.0699889	0.0604832
TACC3	0.00490539	0.0260787	0.015508	0.0114673	0.0143348	0.0040107	0.019142	0.0272662	0.0245852	0.00716811	0.00372006	0.00762225	0.0416505	0.0157784	0.0172602	0.00836051	0	0.0104312	0.0073068	0.0186493	0.0150241	0.0277734	0.0162592	0.0201492	0.0157896	0.0256495	0	0	0.0101847	0.0145632	0.0116204	0.031361	0.0198501	0.0311338	0.0033301	0.0200023	0.0305784	0.0242703	0	0.0205409	0.0320821	0.00218753	0.0184745	0.00550837	0.0167176	0.0427134	0.0252477	0.0459979
FGFR3	0.0409734	0.00522211	0.0168609	0.0147001	0.0155055	0.0135551	0.0221046	0.0187811	0.0161047	0.0169582	0.0099978	0.0226954	0.00254975	0.00463095	0.0239082	0.00170599	0	0.00601324	0.00753534	0.00787655	0.0104133	0.0105879	0.0246452	0.0149953	0.010355	0.0220605	0	0.0507414	0.0214176	0.00916986	0.0116844	0.013384	0.018839	0.0112168	0	0.00467652	0.0106962	0.00422799	0	0.00739852	0.00468266	0.00961739	0.00317163	0.00710725	0.0184126	0.0162315	0.00812149	0
LETM1	0.0643643	0.0587535	0.0837253	0.078003	0.0811346	0.068354	0.122461	0.0945047	0.111821	0.0775691	0.0627232	0.0489408	0.111598	0.118635	0.104122	0.0895889	0	0.0893704	0.0834876	0.0664346	0.0834994	0.075291	0.10229	0.106128	0.0774047	0.0560768	0	0.0598729	0.0682557	0.0404234	0.0908836	0.0968714	0.0648093	0.0724228	0.014375	0.0595964	0.0874588	0.113587	0	0.0736607	0.0808521	0.0666212	0.0602725	0.0448577	0.0634345	0.0887739	0.107769	0.0331294
NSD2	0.413643	0.405147	0.394233	0.369224	0.381711	0.302018	0.484187	0.498611	0.507896	0.408491	0.37584	0.411714	0.387202	0.550327	0.474958	0.477762	0	0.475662	0.373307	0.412766	0.400369	0.599647	0.557336	0.476994	0.381725	0.319306	0.139945	0.31608	0.363994	0.299522	0.286955	0.525499	0.469359	0.445598	0.501653	0.477384	0.50771	0.507099	0	0.405126	0.514504	0.405047	0.453078	0.294686	0.391358	0.569202	0.590957	0.533023
NELFA	0.212669	0.28128	0.316569	0.356771	0.327902	0.311182	0.304954	0.355886	0.393366	0.307867	0.291247	0.282936	0.303388	0.386613	0.385305	0.356956	0	0.324975	0.280816	0.3582	0.325303	0.42279	0.216421	0.324728	0.251485	0.29961	0.491463	0.382216	0.315146	0.303772	0.35712	0.414289	0.33858	0.375655	0.346578	0.348867	0.371016	0.379344	0	0.350546	0.328702	0.272616	0.338463	0.178702	0.33005	0.263529	0.401551	0.190991
C4orf48	0.0814986	0.0427125	0.0636916	0.118684	0.0788331	0.057627	0.100606	0.0648362	0.0777406	0.0224965	0.0529336	0.0411122	0.0653401	0.0520963	0.0725646	0.0406798	0	0.0356334	0.09081	0.0504291	0.0947417	0.0586621	0.0423742	0.0443903	0.108239	0.0552217	0	0.0847448	0.0871062	0.0671667	0.0304452	0.0727498	0.0761773	0.0454594	0.0224567	0.0401967	0.0557266	0.0878832	0	0.0586991	0.0298711	0.0383934	0.0607271	0.0631196	0.0748802	0.0284708	0.0342708	0.0173504
NAT8L	0.1681	0.189085	0.135879	0.20229	0.167639	0.143675	0.195346	0.221287	0.237882	0.121474	0.110775	0.157063	0.24812	0.236874	0.159373	0.214031	0	0.192485	0.192997	0.20631	0.223574	0.151323	0.170068	0.187087	0.233621	0.14393	0.055805	0.0984401	0.186823	0.105303	0.235019	0.228597	0.212462	0.116894	0.0565868	0.135197	0.191991	0.16517	0	0.131313	0.161936	0.100208	0.124519	0.114872	0.163342	0.145628	0.147103	0.078736
POLN	0.152488	0.188189	0.186548	0.206639	0.228419	0.17364	0.306863	0.205237	0.24158	0.23754	0.175895	0.14489	0.172776	0.221178	0.218886	0.175391	0	0.183203	0.14226	0.146694	0.183227	0.192287	0.0928971	0.223468	0.177446	0.209326	0.26582	0.135554	0.201804	0.212794	0.116046	0.236677	0.217628	0.219096	0.145053	0.185964	0.314676	0.267584	0	0.217832	0.21583	0.129668	0.169045	0.138125	0.25967	0.292662	0.228606	0.617603
HAUS3	0	0	0.00052523	0	0	0	0	0	0	0	0	0	0	0	0.00177422	0	0	0	0	0	0	0	0	0	0	0	0	0	0	0	0	0	0	0	0	0	0	0.00639278	0	0	0	0	0	0	0	0	0	0
MXD4	0.058605	0.107939	0.108592	0.124756	0.0880453	0.0560913	0.25142	0.11391	0.129026	0.076448	0.0837979	0.0975811	0.109034	0.0890337	0.13855	0.11665	0	0.107464	0.105083	0.0987752	0.114907	0.140132	0.0961111	0.126895	0.0808453	0.0949349	0	0.0646384	0.0738575	0.062013	0.0738628	0.113032	0.172422	0.138071	0.060396	0.0689234	0.137481	0.133287	0	0.0934651	0.106119	0.0658617	0.10987	0.124428	0.151458	0.058016	0.170713	0.238725
ZFYVE28	0.283096	0.401516	0.470816	0.325599	0.387533	0.30785	0.39466	0.474912	0.459145	0.341667	0.388411	0.43919	0.375782	0.470784	0.665959	0.44714	0	0.544644	0.349258	0.356674	0.433067	0.649485	0.284264	0.549527	0.362296	0.343959	0.101398	0.293688	0.357212	0.358936	0.332073	0.482852	0.446068	0.46053	0.465349	0.433334	0.526566	0.538178	0	0.404931	0.431165	0.389705	0.423888	0.282426	0.42387	0.418276	0.519439	0.53941
CFAP99	0	0.018676	0.0124742	0.00977842	0.0100683	0.00859313	0.00362143	0.00371085	0.0112661	0.00118369	0.00554116	0.00888953	0.00680287	0.0140003	0.00476541	0.00984974	0	0.0149829	0.00466089	0.00987574	0.0089053	0.00950542	0	0.0129419	0.00461246	0	0	0	0.0110299	0	0	0.0221036	0.00682545	0.00588059	0.0161558	0.00481657	0.00989418	0.0126835	0	0.00312125	0.00976269	0	0.00689025	0.00538249	0	0.00526918	0.00728729	0.00452403
RNF4	0.146651	0.0687803	0.0990866	0.140809	0.130658	0.129928	0.0927451	0.151344	0.170497	0.0798196	0.115101	0.18036	0.129426	0.143688	0.118047	0.13963	0	0.13995	0.125164	0.121107	0.144883	0.152931	0.0979546	0.183382	0.133178	0.0912109	0	0.0679534	0.133513	0.0980549	0.117886	0.153137	0.147141	0.129459	0.122548	0.120377	0.10524	0.119863	0	0.0935222	0.117748	0.103729	0.142672	0.0896166	0.132181	0.188183	0.164318	0.202729
FAM193A	0.326534	0.469387	0.441948	0.405852	0.409305	0.355361	0.376139	0.477736	0.543221	0.458767	0.434446	0.507729	0.378731	0.601218	0.571978	0.514199	0	0.561647	0.415975	0.532346	0.424568	0.607736	0.450044	0.514341	0.476457	0.383832	0.648846	0.335997	0.475384	0.368673	0.412144	0.568391	0.542445	0.528291	0.517207	0.550874	0.556684	0.472185	0	0.451456	0.55172	0.527806	0.438131	0.303996	0.411756	0.73493	0.641664	0.591011
TNIP2	0.00521347	0.0337119	0.00356966	0.00463274	0.00896773	0.00592838	0.0119666	0.00711527	0.00853775	0.00633799	0.00400726	0	0	0.0125321	0.0117319	0.00650203	0	0.00517232	0.00395705	0.00205301	0.00361608	0.00908682	0.0149952	0.00971764	0.00768158	0	0	0	0.0124934	0.0162577	0.0181892	0.00649682	0.0032236	0.00419007	0.0110799	0.00361215	0.00208114	0.00408341	0	0.0129959	0.00934805	0	0.0194598	0	0.0027579	0.0183774	0.0198467	0
SH3BP2	0.00610007	0.0248261	0.0125706	0.0166401	0.0235499	0.0110444	0.018951	0.0196381	0.0282319	0.0155215	0.0177936	0.0189551	0.0248485	0.0176707	0.0266274	0.01946	0	0.0261422	0.0140908	0.0128544	0.014357	0.0204199	0.0139688	0.0187851	0.0195814	0	0	0.020476	0.0196843	0.0139728	0.0386076	0.0173156	0.0270562	0.00415716	0.0327288	0.0151657	0.0126272	0.0320575	0	0.0065318	0.0225418	0.028949	0.0289969	0.0271239	0.049667	0.00998875	0.0272336	0.0641387
ADD1	0.518165	0.46934	0.4653	0.471259	0.447717	0.413739	0.51748	0.588892	0.602046	0.416019	0.46822	0.458304	0.47127	0.630965	0.541554	0.582106	0	0.536063	0.522608	0.468686	0.514825	0.593314	0.514362	0.595917	0.47512	0.323264	0.367218	0.433907	0.527955	0.359159	0.496421	0.664267	0.554902	0.44677	0.454358	0.53554	0.565727	0.547158	0	0.450389	0.528136	0.429994	0.548282	0.29951	0.430255	0.629714	0.626294	0.329505
MFSD10	0.0475321	0.0827639	0.0912217	0.119966	0.117919	0.133971	0.100744	0.120008	0.181896	0.0688241	0.0831249	0.0849499	0.125202	0.134891	0.193976	0.223839	0	0.162599	0.142502	0.140757	0.130223	0.0700445	0.0805738	0.131449	0.092111	0.065663	0.055805	0.0553273	0.0803665	0.139656	0.124614	0.0939908	0.0966931	0.0747017	0.053342	0.0923604	0.10479	0.0958978	0	0.0896312	0.14206	0.0525899	0.126659	0.138508	0.128719	0.0734132	0.165827	0.0378738
NOP14	0.0544521	0.051305	0.0350842	0.0357688	0.0296624	0.0236175	0.0681505	0.034818	0.0495281	0.0434739	0.0315385	0.0532689	0.0277332	0.0513817	0.05404	0.0566244	0	0.0471522	0.0325444	0.0305187	0.0329991	0.0799216	0.0525807	0.0582271	0.0124896	0	0	0.0166283	0.0419586	0.019281	0.0423796	0.0506384	0.0467209	0.0205394	0.0251495	0.0307362	0.0343488	0.0497668	0	0.00768335	0.0346783	0.0495918	0.0439862	0.0215494	0.0227937	0.0411956	0.0416079	0.0353184
GRK4	0.273042	0.217885	0.297418	0.270982	0.357051	0.228474	0.204622	0.309442	0.4577	0.258928	0.307975	0.28071	0.268279	0.532747	0.411031	0.516955	0	0.52276	0.232298	0.328211	0.351002	0.753599	0.300582	0.520346	0.235399	0.409743	0.521395	0.312643	0.227783	0.25107	0.229436	0.392625	0.357906	0.318602	0.286441	0.34771	0.308285	0.283775	0	0.310262	0.454239	0.257967	0.357005	0.207087	0.147669	0.270866	0.528203	0.434562
HTT	0.357423	0.425734	0.500199	0.440029	0.490201	0.380218	0.486064	0.55414	0.629818	0.380287	0.506156	0.458966	0.388343	0.707941	0.624248	0.643601	0	0.629992	0.477089	0.533675	0.545539	0.695937	0.392491	0.69472	0.452053	0.380764	0.604479	0.363794	0.557445	0.412348	0.298934	0.787255	0.560576	0.522718	0.376142	0.531864	0.588877	0.53687	0	0.498719	0.623747	0.46239	0.572868	0.261397	0.468285	0.660312	0.596282	0.320106
MSANTD1	0.0401524	0.0201372	0.0245163	0.0283376	0.0257278	0.00956765	0.0508598	0.0209899	0.0413658	0.0387352	0.0228181	0.0268321	0.0102317	0.0324996	0.0376325	0.0272737	0	0.0345927	0.0221269	0.0278828	0.0253617	0.0383356	0.0538228	0.0469659	0.0239297	0.0470559	0	0.0373736	0.00988762	0.00906441	0.0135121	0.0330292	0.0426667	0.0282278	0.039331	0.0391668	0.0251507	0.0293033	0	0.0230096	0.025794	0.0220817	0.0269912	0.0281316	0.02916	0.0265691	0.0628695	0.0166809
RGS12	0.165777	0.216863	0.195907	0.156751	0.146203	0.144494	0.202887	0.201533	0.205493	0.183911	0.182562	0.264438	0.194704	0.235058	0.25893	0.164948	0	0.187385	0.164168	0.140119	0.184119	0.293568	0.185268	0.203442	0.197058	0.146685	0.173334	0.132865	0.144729	0.147966	0.291337	0.199277	0.254316	0.1513	0.169367	0.185614	0.241064	0.24811	0	0.19188	0.171478	0.190454	0.215341	0.129675	0.209701	0.270907	0.201803	0.246483
HGFAC	0	0.00385007	0.0011541	0.00274058	0.0023066	0.00627942	0.0122013	0.00134325	0.0037529	0.00252712	0.00126253	0	0	0	0.00616004	0.0014309	0	0.00824143	0.0020724	0.00279783	0.00295907	0	0	0.00101451	0.00528187	0	0	0	0.00207811	0.00507869	0	0.00493342	0.00423216	0	0	0	0	0.00361569	0	0.00625892	0.00234819	0	0.00778559	0	0.00404775	0	0.00298407	0
DOK7	0	0	0.00181294	0.00607408	0.00311203	0	0	0.00135214	0.00863442	0	0.000944717	0.00132396	0	0.0120528	0.00116651	0.0094778	0	0.0012642	0.00154062	0.00523655	0.00772277	0.00408307	0	0	0.00201842	0	0	0	0.00348466	0.00284528	0	0.00248252	0.0136255	0.00632531	0.0057898	0.0033608	0	0	0	0.00130802	0.0026541	0	0.00322469	0	0.00203247	0	0.00374077	0
LRPAP1	0.101654	0.104138	0.103175	0.108331	0.107053	0.070537	0.139598	0.164464	0.151858	0.0745703	0.0823342	0.105119	0.0965078	0.209571	0.135646	0.138629	0	0.13374	0.133472	0.0831846	0.121281	0.148432	0.101264	0.156303	0.0784441	0.125062	0	0.0310656	0.137861	0.0825973	0.134472	0.189637	0.128708	0.0739292	0.0343111	0.0948785	0.152126	0.12012	0	0.0698795	0.107105	0.0690556	0.156484	0.0464332	0.0836321	0.100608	0.107918	0.131119
ADRA2C	0	0	0.00209235	0.000685197	0.00169353	0	0.0031687	0.000928731	0.00301153	0	0.000666724	0.00111322	0.00681412	0.0017954	0	0.00239187	0	0.00281019	0.00536679	0.000825088	0.00235739	0	0	0.00388885	0.00254493	0.0082286	0	0	0.00162425	0	0	0.00694247	0	0	0	0	0.0148266	0.0103193	0	0	0	0	0.00174623	0.00464177	0	0	0	0
OTOP1	0	0	0.00265565	0.00643961	0.00443809	0	0.000915174	0.00709605	0.00609713	0.00190236	0.000561344	0.00877338	0.00432099	0.00449168	0.00190384	0	0	0.00138445	0	0.00104991	0.00574694	0.00419945	0	0.00235967	0	0	0	0	0.00791742	0.00433458	0	0.00352694	0.00189105	0	0	0.0035218	0	0	0	0	0	0	0	0	0.00637205	0	0.005626	0
TMEM128	0.0364577	0.0278669	0.0454332	0.0559263	0.0663094	0.0316152	0.0468804	0.0775506	0.0779301	0.0365153	0.0550524	0.0849669	0.0653958	0.0637846	0.0697701	0.05973	0	0.0851638	0.0874743	0.0448645	0.0759547	0.0971597	0.060603	0.0801021	0.0667035	0.0406246	0	0.0681019	0.0785956	0.0564771	0.0343374	0.0978097	0.0654172	0.0410821	0.0349602	0.0625117	0.0571421	0.0598743	0	0.0362303	0.0646751	0.0420775	0.0842089	0.0520224	0.0819581	0.0521781	0.0671413	0.107365
LYAR	0.0199342	0.039335	0.0380444	0.0200057	0.0288932	0.0273729	0.0436975	0.0329474	0.034747	0.0223285	0.033748	0.0157723	0.0298743	0.0185247	0.0331801	0.0344026	0	0.0283655	0.0196397	0.0131478	0.0195675	0.028677	0.0229512	0.0512113	0.0216708	0.00922903	0	0.00591601	0.0198004	0.0108188	0.0445031	0.0478954	0.0261189	0.0445075	0	0.0262145	0.03163	0.0238252	0	0.0223723	0.0384513	0.0171843	0.0186152	0.0148965	0.00855149	0.0122848	0.0333611	0
ZBTB49	0.0298801	0.0301809	0.0568662	0.0427807	0.0440491	0.0175041	0.0188726	0.0578725	0.0804767	0.0372951	0.0295432	0.0561391	0.0237221	0.0902667	0.0613405	0.0868111	0	0.0600829	0.0458377	0.0538125	0.0636632	0.046696	0.0771647	0.132166	0.0351639	0.0703918	0	0.0533705	0.0412954	0.0171881	0.0444493	0.0619465	0.0533376	0.0543064	0.0583258	0.0650422	0.0342337	0.0600247	0	0.0505188	0.0646008	0.0271922	0.069665	0.0168809	0.0206884	0.0819931	0.0567694	0.0436625
NSG1	0.0691223	0.110779	0.105133	0.148426	0.136901	0.130083	0.132718	0.214763	0.186121	0.0932197	0.12222	0.115189	0.196837	0.160769	0.120427	0.167862	0	0.159082	0.184771	0.13831	0.157638	0.142099	0.0631263	0.206227	0.157797	0.108533	0.423349	0.120601	0.126154	0.0613498	0.0784386	0.117239	0.135041	0.0742032	0.0743538	0.0748767	0.119741	0.117326	0	0.0832602	0.117014	0.0459057	0.151724	0.0793642	0.148349	0.11434	0.0964635	0.173791
STX18	0.182259	0.207694	0.282969	0.220343	0.30788	0.236373	0.282731	0.294814	0.31034	0.293312	0.270396	0.248318	0.21727	0.266639	0.288899	0.300923	0	0.290228	0.239073	0.282798	0.289036	0.318793	0.246478	0.323015	0.245484	0.129402	0.202786	0.249247	0.18826	0.208203	0.126191	0.250239	0.270973	0.268906	0.200573	0.28996	0.256337	0.29408	0	0.20038	0.291903	0.199036	0.269623	0.228653	0.263303	0.338763	0.301275	0.323683
MSX1	0	0.00633441	0.00846226	0.00454694	0.00709957	0.00998965	0.00492423	0.0111193	0.0071974	0.00188488	0.00330854	0.00354975	0.0138924	0	0.00706184	0.00803343	0	0	0.00972614	0.0014446	0.000979666	0.00376467	0	0.00554703	0.00444415	0	0	0	0.0101391	0	0.015076	0.0111615	0.009588	0.00631924	0.0233863	0.00625982	0.0174075	0.0142344	0	0.00856096	0.00418524	0	0.00807972	0	0.00545551	0	0.00684103	0
CYTL1	0	0	0	0	0	0	0	0.00415745	0.000628012	0.00304817	0	0	0	0	0.00548065	0	0	0	0	0	0	0	0	0	0	0	0	0	0	0	0	0.00485369	0.00116913	0.00426917	0	0	0	0.00238281	0	0	0	0	0	0	0	0	0.00315071	0
STK32B	0.199859	0.11152	0.131133	0.171498	0.300894	0.153425	0.0960403	0.141359	0.276026	0.150023	0.100392	0.127346	0.17564	0.292452	0.148855	0.336132	0	0.167379	0.138669	0.235045	0.183536	0.146191	0.13368	0.244047	0.170315	0.0822529	0	0.0429763	0.125076	0.0743434	0.0580067	0.156454	0.096895	0.316366	0.0915467	0.156306	0.0868196	0.112757	0	0.190574	0.281349	0.0949416	0.0711736	0.102158	0.0928821	0.301485	0.376072	0.306784
EVC2	0.00962583	0.00447736	0.0051846	0.0104779	0.00596852	0	0.00521107	0.00131654	0.00448988	0	0.00441184	0	0.00679528	0.00460941	0.00397467	0.0051388	0	0.00601068	0.00403968	0.00517788	0.00595658	0.0125896	0.00495305	0.00798907	0.00514245	0	0	0	0.00278339	0.00249448	0	0.00770664	0.00938982	0	0	0.00623803	0.00883562	0.00185128	0	0.00666774	0.00252287	0	0.0108081	0.00468178	0.0116208	0.0201373	0.00428284	0.031232
EVC	0.0110086	0	0.0137027	0.0177062	0.0105631	0.0151521	0.00221347	0.00548117	0.00957333	0	0.000599279	0.0031464	0.00729671	0.0373871	0.0132554	0.0184828	0	0.0232334	0.00284201	0.0104101	0.0216389	0.0327126	0	0.0245506	0.0111729	0.0185943	0	0	0.00853707	0.00315951	0	0.0364756	0.00584483	0.00756017	0.0175523	0.00238927	0.0051272	0	0	0.00961519	0.0165316	0	0.014981	0	0.00346388	0.0239829	0.0143461	0
CRMP1	0.302712	0.342407	0.341114	0.349471	0.31321	0.331793	0.416201	0.442566	0.47599	0.39343	0.423728	0.416932	0.460748	0.501536	0.477855	0.440345	0	0.452155	0.396947	0.398683	0.456116	0.643115	0.385044	0.512015	0.465379	0.293217	0.43221	0.293181	0.323964	0.221931	0.353434	0.605503	0.347438	0.318184	0.289513	0.418321	0.367486	0.426428	0	0.384798	0.47937	0.384195	0.341947	0.311231	0.349889	0.427621	0.458306	0.479675
C4orf50	0.0441855	0.0884231	0.093398	0.109303	0.0802404	0.0737306	0.120492	0.143425	0.143874	0.0672474	0.159653	0.0947991	0.0821034	0.154531	0.144547	0.116601	0	0.164242	0.109547	0.113719	0.118381	0.181383	0.163941	0.173293	0.0926107	0.119763	0	0.090781	0.0514146	0.102656	0.0527029	0.0948313	0.147392	0.0889184	0.0378397	0.0859015	0.155315	0.141227	0	0.144882	0.158857	0.0692751	0.105211	0.0859896	0.0907723	0.181499	0.238136	0.260823
JAKMIP1	0.365725	0.324782	0.328568	0.29844	0.285709	0.19805	0.268562	0.420582	0.457923	0.296583	0.330416	0.316835	0.314569	0.460807	0.356019	0.453217	0	0.427836	0.278297	0.282	0.297717	0.553757	0.29461	0.424322	0.285664	0.210166	0.313259	0.17283	0.2003	0.260916	0.232126	0.444979	0.37019	0.360258	0.336127	0.342296	0.392823	0.479848	0	0.334346	0.46967	0.267124	0.338967	0.168459	0.240901	0.570703	0.583268	0.540354
WFS1	0.0322178	0.034144	0.039516	0.0340288	0.0256248	0.035638	0.044574	0.0789818	0.0395481	0.0119396	0.0321553	0.024197	0.0475214	0.0604708	0.0294903	0.019657	0	0.0292264	0.0561378	0.0270104	0.045175	0.0476696	0.010267	0.0288232	0.053979	0.0148414	0	0.0234587	0.0332549	0.0296732	0	0.0563725	0.0604469	0.0329646	0.0126409	0.0113257	0.0632391	0.0685794	0	0.0246335	0.0178835	0.0125257	0.0415346	0.0379384	0.0395097	0.0253688	0.0249539	0.0950524
PPP2R2C	0.608172	0.644462	0.662249	0.620651	0.630607	0.458566	1.05431	0.721904	0.803017	0.729763	0.635697	0.688981	0.654081	0.765192	0.758742	0.668558	0	0.662223	0.660803	0.639333	0.624563	0.960906	0.654527	0.867115	0.594844	0.47682	0.886772	0.533334	0.500066	0.549417	0.543428	0.744624	0.688069	0.721128	0.586172	0.645699	0.850245	0.900658	0	0.687834	0.726041	0.639176	0.667019	0.519075	0.634922	0.829746	1.00515	1.05099
MAN2B2	0.0579997	0.0907771	0.0777623	0.087402	0.0875161	0.0688838	0.0882574	0.0992912	0.114614	0.130579	0.0779896	0.0818223	0.0964271	0.0871003	0.116164	0.091107	0	0.0740872	0.11211	0.0909885	0.081667	0.11461	0.0384196	0.113116	0.0804738	0.0560072	0	0.0462917	0.0714643	0.0447837	0.105221	0.102004	0.0658142	0.044911	0.0647171	0.0847083	0.0638681	0.103925	0	0.101536	0.0827744	0.0377336	0.0832377	0.0288901	0.0707477	0.0526333	0.134845	0.0853874
MRFAP1	0.0642601	0.095991	0.08511	0.142426	0.133744	0.128879	0.208769	0.219794	0.161522	0.100658	0.17588	0.124306	0.210749	0.150401	0.100019	0.172896	0	0.142841	0.241826	0.0901832	0.148553	0.141531	0.13123	0.1853	0.262864	0.0738145	0	0.120702	0.148821	0.0948196	0.0897095	0.181283	0.137971	0.069171	0.0643246	0.0631028	0.166953	0.201219	0	0.10888	0.0770562	0.084771	0.134301	0.08907	0.130523	0.149728	0.0579819	0.1338
AC093323.1	0.0107377	0.0120017	0.0193915	0.0152615	0.016439	0.0233235	0.0409885	0.0396473	0.0347359	0.0165177	0.0162257	0.0204035	0.0222581	0.0161744	0.0197855	0.0329303	0	0.0200956	0.0330113	0.0153549	0.0216494	0.0137426	0.0084941	0.0409852	0.0272506	0.00895423	0	0.0292179	0.0251924	0.0230168	0.0133213	0.023303	0.0343678	0.00762613	0.010321	0.00792359	0.0280373	0.0309533	0	0.0155825	0.0243174	0.0188876	0.0261506	0.0187864	0.0125869	0.0149559	0.0211313	0.0531073
S100P	0	0	0	0.000987593	0	0	0.0009667	0	0.000253304	0	0.00336131	0	0	0	0.00376971	0.00179156	0	0	0	0.00155521	0	0	0.0154515	0	0	0	0	0	0	0.00292783	0	0.00127031	0	0	0	0	0	0.00131849	0	0	0.0014383	0	0	0	0	0	0	0
MRFAP1L1	0.0637543	0.075503	0.0530746	0.0631537	0.0618143	0.085202	0.132488	0.0962021	0.0788635	0.0497028	0.096688	0.103209	0.0915227	0.0424681	0.0584073	0.0533652	0	0.0333387	0.0607531	0.0621719	0.0596245	0.0668759	0.0418595	0.0785717	0.116932	0.0949043	0	0.0856138	0.0643599	0.0751664	0.109686	0.0764006	0.102356	0.0388296	0.0228397	0.0401522	0.0931898	0.0755904	0	0.0452476	0.0378073	0.0376632	0.0339445	0.0502299	0.0471231	0.0480205	0.0377249	0.0310722
BLOC1S4	0.023221	0.0124993	0.0222606	0.02457	0.0129818	0.0238936	0.032084	0.051611	0.0379292	0.0105453	0.0410343	0.0166439	0.029289	0.0387773	0.0149585	0.0331087	0	0.00591921	0.0522122	0.0131799	0.030168	0.0259952	0.0315362	0.0325725	0.0362427	0.0275709	0	0.0255335	0.0282055	0.0194483	0.0309616	0.0355279	0.0243729	0.0239525	0.00537698	0.0215532	0.0346096	0.0455213	0	0.00837182	0.0255212	0.00621158	0.0312376	0.0103725	0.0385043	0.0104592	0.0189293	0
KIAA0232	0.64512	0.584919	0.6022	0.535665	0.556694	0.480767	0.60381	0.585834	0.660217	0.527049	0.601467	0.496911	0.544057	0.677392	0.593119	0.648769	0	0.593368	0.556764	0.539169	0.585093	0.646769	0.660774	0.7201	0.484825	0.539041	0.677403	0.555758	0.482544	0.395298	0.369602	0.649567	0.522239	0.550437	0.497388	0.594416	0.59204	0.616666	0	0.505916	0.644456	0.378882	0.488995	0.538531	0.549957	0.539761	0.574078	0.744646
TBC1D14	0.0998441	0.175935	0.180023	0.138417	0.133876	0.145894	0.187464	0.183496	0.204347	0.174823	0.159519	0.132282	0.197627	0.186574	0.177653	0.184635	0	0.184085	0.147019	0.156225	0.18251	0.250042	0.125479	0.19925	0.178641	0.0949175	0.055805	0.138985	0.144754	0.142988	0.124502	0.226003	0.164533	0.180767	0.165669	0.118332	0.185732	0.225555	0	0.172756	0.149167	0.102196	0.191721	0.0893454	0.163515	0.172841	0.225237	0.0883932
TADA2B	0.0043602	0.041386	0.0327196	0.0259167	0.0213562	0.0150637	0.0294158	0.041842	0.0448687	0.027671	0.0271585	0.0594416	0.0554586	0.0305652	0.0136363	0.0359279	0	0.0178863	0.0297809	0.0257534	0.032161	0.0689458	0.032197	0.0524126	0.0461646	0.0084611	0.292265	0.0230211	0.0183348	0.00481093	0.020076	0.0397754	0.0400702	0.00966863	0.0162294	0.039391	0.0342979	0.0434774	0	0.0299287	0.0403191	0.0301797	0.0501456	0.0587774	0.0102553	0.0171754	0.0399518	0.0632429
GRPEL1	0.0270408	0.0198345	0.0184856	0.0234401	0.0226324	0.0181134	0.0580713	0.053173	0.0325952	0.0359583	0.0202027	0.0241225	0.0399198	0.0197007	0.0237333	0.0308763	0	0.0270971	0.0540446	0.0157544	0.0436791	0.0430508	0.0159571	0.0205948	0.0529737	0.0245022	0	0.0131796	0.02658	0.0144121	0	0.0362975	0.0316835	0.0103272	0	0.0248853	0.032773	0.0244219	0	0.0204346	0.0211447	0.00782337	0.0424015	0.0087288	0.0302488	0.0262608	0.0254188	0.0112731
SORCS2	0.0416371	0.132559	0.203076	0.168617	0.18929	0.0901048	0.189221	0.189463	0.183892	0.166313	0.213675	0.173021	0.143229	0.223415	0.26421	0.142529	0	0.205565	0.174605	0.147196	0.18519	0.338395	0.194477	0.320868	0.153394	0.134456	0	0.115758	0.164449	0.113083	0.129661	0.217805	0.24873	0.132547	0.283229	0.173791	0.20868	0.172073	0	0.218125	0.181959	0.20966	0.192804	0.0996868	0.210956	0.195062	0.327705	0.146783
AFAP1	0.299973	0.399084	0.482145	0.504051	0.505851	0.359504	0.427443	0.575989	0.660993	0.555396	0.520745	0.521886	0.514572	0.629905	0.60992	0.599943	0	0.55737	0.442476	0.440502	0.625538	0.634327	0.663522	0.697319	0.530864	0.30653	0.405765	0.415225	0.514905	0.399348	0.374118	0.575436	0.492544	0.395158	0.381711	0.518471	0.644973	0.564381	0	0.525861	0.560786	0.5958	0.565078	0.399313	0.450113	0.686041	0.708943	0.425124
ABLIM2	0.468925	0.506234	0.490618	0.450293	0.404439	0.25493	0.332641	0.551113	0.675194	0.478196	0.55683	0.537379	0.638089	0.716463	0.744284	0.693592	0	0.733845	0.408191	0.574202	0.449711	0.826792	0.633324	0.712585	0.365541	0.396963	0.393663	0.321536	0.41156	0.370243	0.431435	0.673613	0.580093	0.586479	0.519392	0.653731	0.661406	0.606633	0	0.576996	0.768376	0.535492	0.514787	0.440693	0.371683	0.538678	0.999717	0.651961
SH3TC1	0	0	0	0.000742867	0.0019735	0	0	0.00257833	0.0013424	0	0	0	0	0	0	0	0	0	0.0034609	0.00171451	0	0	0	0.00445894	0	0	0	0	0.00176749	0.00265838	0	0.00150076	0	0	0.0050191	0.000467017	0	0.00247969	0	0	0	0	0	0	0	0	0	0.0200115
HTRA3	0	0	0.000612582	0.000853337	0	0	0	0	0	0	0	0.00229641	0	0	0	0	0	0	0.000786584	0	0	0	0	0.00163597	0	0	0	0	0	0	0	0	0	0	0	0	0	0.00256121	0	0	0	0	0	0	0	0	0	0
ACOX3	0.10325	0.109979	0.112527	0.118621	0.118456	0.0807145	0.136539	0.185077	0.183714	0.129196	0.143144	0.125451	0.100069	0.214353	0.201424	0.196015	0	0.17274	0.0943694	0.113449	0.144816	0.245875	0.110129	0.251525	0.0683932	0.0502625	0.34807	0.0665658	0.127541	0.109531	0.0863286	0.199779	0.156178	0.159927	0.116258	0.170845	0.158849	0.168841	0	0.118976	0.195669	0.076253	0.133469	0.0676737	0.147464	0.191702	0.238849	0.113731
TRMT44	0.117144	0.0793127	0.10033	0.0912257	0.0744102	0.0597474	0.0897471	0.108616	0.124674	0.106809	0.121579	0.0920755	0.0877464	0.104655	0.104905	0.114948	0	0.125644	0.081568	0.086303	0.102479	0.185555	0.0992463	0.129623	0.086289	0.0879293	0	0.0345164	0.0705087	0.0468044	0.0843587	0.14075	0.118267	0.104745	0.101032	0.113575	0.128234	0.132166	0	0.101067	0.106495	0.132991	0.0754921	0.0716419	0.0671289	0.0580147	0.183038	0.0812594
GPR78	0	0.00226421	0.0028214	0	0.00326113	0.00329602	0	0.00462259	0.00356329	0.00357496	0.00270242	0	0.0130964	0.00276023	0.00236581	0.00133383	0	0.00449421	0.00538278	0.00227035	0.00397983	0.0101662	0.0245398	0.00175459	0	0	0	0	0	0	0	0.00728208	0	0	0	0.000801423	0	0.00437789	0	0	0.00168272	0	0.00472097	0	0.00850809	0	0	0
HMX1	0	0	0	0	0	0	0	0	0	0	0	0	0	0	0	0	0	0.00124336	0.00317463	0	0.00132712	0	0	0	0	0	0	0	0	0	0	0	0	0	0	0	0	0	0	0	0	0.00216435	0	0	0	0	0	0
FAM90A26	0	0	0.00679244	0.0117477	0.00188594	0.00356866	0.00197686	0.00633259	0.00170812	0.00225827	0	0	0	0.0057692	0.00224159	0.0221499	0	0.00667366	0.000657949	0	0.000829015	0.0093334	0	0.00356877	0.00398179	0	0	0.010918	0	0	0	0.00223743	0.000985448	0	0	0	0.00200358	0.00482835	0	0	0.00712619	0	0.005606	0	0	0	0.00250097	0
DEFB131A	0.00544317	0.00160029	0.00471876	0.00663925	0.0128811	0.0068025	0.00917036	0.00461977	0.000490808	0.00218659	0.00372456	0	0	0.00440957	0	0.00197943	0	0	0.00220535	0.0132192	0.00629857	0.00603693	0	0.00272934	0.00494661	0	0	0.00983609	0.00452418	0.0085915	0	0.00152775	0.00343725	0	0	0.00545173	0.0112802	0	0	0.00615864	0.00212597	0	0.00274784	0.0051505	0.00502528	0	0.00303433	0
SLC2A9	0.00724546	0.0111174	0.0132141	0.01577	0.0165488	0.00922553	0.0432851	0.0152039	0.0137228	0.0178422	0.013446	0.0124863	0.0141069	0.0197696	0.0176444	0.0276038	0	0.00607186	0.00952263	0.0147999	0.00850498	0.0101474	0.00542723	0.0162585	0.0195231	0.011629	0	0.00716857	0.0211771	0.0215521	0	0.0170024	0.0159118	0.0237913	0	0.0119519	0.0230954	0.0126818	0	0.0136778	0.0118544	0.0106807	0.00689285	0.0202792	0.00296451	0.00274663	0.0242301	0.328054
DRD5	0	0	0.00149426	0	0.000982248	0	0	0.00538951	0.00283767	0.00540991	0	0.00184585	0	0.00622215	0.00136322	0.00127967	0	0	0.00388031	0.00295197	0.00166949	0.00194241	0	0	0	0	0	0	0.0023031	0.00270345	0	0.00541516	0.00180741	0	0	0.000347723	0.00120808	0	0	0	0	0	0	0.00420591	0	0	0	0.0222113
WDR1	0.0352482	0.0233235	0.0408147	0.0355881	0.0306749	0.0566817	0.063091	0.0516985	0.0644651	0.0301176	0.0583898	0.0250957	0.0918782	0.0374753	0.0508459	0.0563267	0	0.0462228	0.0719789	0.0452695	0.0435007	0.0656981	0.044987	0.0727719	0.063125	0.0407982	0.055805	0.0311665	0.0458208	0.0375268	0.0268537	0.0766635	0.0537836	0.0288664	0.0135297	0.0318768	0.0553594	0.0770153	0	0.0302708	0.055006	0.0216212	0.0391097	0.0350322	0.0246847	0.122223	0.06007	0.161994
ZNF518B	0.082	0.0562852	0.0692302	0.078864	0.0799902	0.104564	0.111566	0.0898022	0.0777506	0.0732043	0.0735653	0.0783461	0.0960583	0.0482563	0.0362187	0.0546929	0	0.0282153	0.0823785	0.0654233	0.0432164	0.0851451	0.106826	0.107105	0.124524	0.0687014	0.367218	0.0703571	0.0573319	0.0642431	0.122784	0.0835468	0.0635575	0.0996262	0.0395978	0.0554326	0.0704043	0.108427	0	0.0991775	0.0563025	0.0538382	0.0523554	0.0464031	0.0744487	0.107117	0.0659317	0.0503571
CLNK	0.0112312	0.00160029	0.0126446	0.0305115	0.020623	0.00525972	0.0120589	0.0133738	0.0144297	0.0023471	0.00624555	0.00302748	0.016448	0.0392357	0.0177154	0.0344444	0	0.0174367	0.00937055	0.00945519	0.0151058	0.0129845	0	0.0339483	0.0124156	0.014339	0	0	0.0143399	0.0131352	0.020653	0.0229446	0.00809935	0	0	0.00543947	0.00241838	0.00461939	0	0.00970086	0.0245257	0.00836956	0.0167787	0	0.00382491	0.00989685	0.0256946	0
HS3ST1	0.154734	0.104741	0.144487	0.161898	0.15275	0.107052	0.104628	0.191887	0.204282	0.168282	0.171381	0.194415	0.182409	0.199963	0.154784	0.181716	0	0.141748	0.182354	0.13125	0.170292	0.208275	0.212715	0.256077	0.147168	0.155805	0.101398	0.143822	0.122705	0.102567	0.21944	0.204796	0.160008	0.15198	0.104465	0.14499	0.161253	0.0965688	0	0.166489	0.134813	0.154419	0.112662	0.0970078	0.176693	0.270917	0.181153	0.131067
RAB28	0.444001	0.460999	0.538322	0.453695	0.499718	0.514021	0.55662	0.500683	0.547924	0.534271	0.485606	0.550034	0.544065	0.506349	0.494809	0.518944	0	0.416591	0.483573	0.418324	0.488568	0.651128	0.32981	0.549851	0.487223	0.450548	0.43221	0.495513	0.452806	0.471437	0.354695	0.562335	0.523086	0.734801	0.472984	0.680693	0.623516	0.656497	0	0.521458	0.513638	0.519181	0.461388	0.404729	0.495075	0.570155	0.604549	0.245619
BOD1L1	0.595902	0.629461	0.490911	0.362875	0.342841	0.373771	0.495582	0.582519	0.521384	0.516873	0.616089	0.57274	0.604625	0.610388	0.682727	0.456772	0	0.496565	0.462737	0.350652	0.417505	0.6306	0.421637	0.582342	0.48175	0.505576	0.055805	0.413143	0.327426	0.302373	0.501486	0.533062	0.569886	0.537883	0.612961	0.622241	0.541447	0.508652	0	0.567507	0.490494	0.481488	0.488707	0.471941	0.394892	0.554881	0.495909	0.816987
CPEB2	0.363834	0.355435	0.374861	0.40357	0.450578	0.564063	0.338441	0.401564	0.389145	0.323786	0.411058	0.347826	0.270517	0.296089	0.307995	0.326122	0	0.283423	0.399942	0.377425	0.39482	0.323294	0.232897	0.477536	0.434507	0.361472	0	0.383403	0.384334	0.351987	0.148293	0.396479	0.365924	0.455937	0.300471	0.370504	0.329227	0.329682	0	0.269652	0.345613	0.332053	0.333358	0.352403	0.296053	0.302682	0.332263	0.320634
C1QTNF7	0	0.0212176	0.0140438	0.0277299	0.0146641	0.0158765	0.0103666	0.0134279	0.0216843	0.00536706	0.00486565	0.00438484	0.0096548	0.0187073	0.0183045	0.0322868	0	0.0138265	0.0227799	0.00878232	0.0116313	0.0318513	0	0.0378102	0.00850797	0	0	0.0126277	0.0558563	0.0105165	0	0.0248351	0.00982156	0.040173	0.00647978	0.00818916	0.00604093	0.00308262	0	0.0123239	0.0175639	0.00922075	0.0272792	0	0.00488121	0.0275611	0.0234147	0.00452403
CC2D2A	0.248972	0.289964	0.279498	0.311059	0.233981	0.258826	0.32775	0.274074	0.278332	0.250701	0.374036	0.270788	0.298107	0.306683	0.295566	0.289561	0	0.246657	0.284216	0.211942	0.272666	0.345813	0.264057	0.401912	0.219973	0.205181	0	0.293135	0.307015	0.198674	0.352852	0.273252	0.264178	0.28086	0.28096	0.238254	0.256719	0.302541	0	0.265728	0.259924	0.244882	0.26998	0.20644	0.260667	0.144119	0.271545	0.0704649
FBXL5	0.308155	0.209866	0.286215	0.348483	0.337353	0.323639	0.368231	0.338798	0.37887	0.335456	0.35021	0.4032	0.343038	0.436034	0.355324	0.349825	0	0.329647	0.359341	0.286384	0.347668	0.389117	0.299283	0.457193	0.310324	0.316012	0.452916	0.400878	0.428818	0.30572	0.232574	0.417732	0.387392	0.308814	0.392964	0.354193	0.417596	0.393003	0	0.365272	0.338939	0.360671	0.389411	0.266956	0.303676	0.362748	0.322378	0.263006
FAM200B	0.0636658	0.0964654	0.0800346	0.122965	0.0880874	0.101131	0.16391	0.134798	0.110211	0.0779431	0.10343	0.112013	0.127446	0.117204	0.0904273	0.116905	0	0.0813475	0.122898	0.0705031	0.10533	0.10746	0.075214	0.121275	0.0922349	0.167659	0.101398	0.0835272	0.0993206	0.0796343	0.103582	0.134286	0.0868247	0.0995647	0.0675686	0.0773018	0.1108	0.157131	0	0.0991558	0.10488	0.0617119	0.0963279	0.0916797	0.09102	0.0896309	0.0739657	0.215824
BST1	0	0.00231739	0.0051864	0.00402697	0.00386308	0.00234866	0.0036008	0.00690719	0.00480939	0	0.00141777	0.006026	0	0.0154443	0.00152144	0	0	0.00176292	0.00322652	0.00252654	0.00398772	0.00206493	0	0.00337037	0.000595725	0	0	0	0.00453291	0.00364759	0	0.00526587	0	0.00575861	0	0	0	0	0	0.00518756	0.00244173	0.008744	0.00267204	0	0	0	0.00238727	0.0417019
CD38	0.00762512	0.0022992	0.00457983	0.000364594	0.00257637	0.00171978	0.00189761	0.00986179	0.00170811	0.00508192	0.00239426	0.0165901	0	0.00257479	0	0	0	0.00150959	0.000669983	0.00232111	0.00698562	0.00937633	0	0.00843283	0	0	0	0	0.0030385	0.00340757	0	0.00342833	0.00194244	0.00254156	0	0.00274214	0.00736565	0	0	0.00639508	0.00153854	0	0.00189298	0	0	0.0035875	0.001106	0.0445616
PROM1	0.0986632	0.0816979	0.104367	0.10779	0.175593	0.107052	0.082226	0.106571	0.240629	0.230146	0.112411	0.229032	0.0935843	0.141793	0.168606	0.226008	0	0.168374	0.116401	0.148862	0.139371	0.192395	0.0907492	0.249032	0.0946171	0.170787	0	0.0600299	0.124112	0.106491	0.08478	0.135429	0.0783576	0.118255	0.118997	0.218983	0.087704	0.0661705	0	0.167466	0.126015	0.103225	0.134476	0.0782831	0.0831563	0.118982	0.183291	0.049346
TAPT1	0.196957	0.208207	0.250768	0.224674	0.244049	0.281359	0.311123	0.266482	0.334097	0.255942	0.276378	0.27855	0.278175	0.24521	0.223244	0.260128	0	0.22706	0.263825	0.214704	0.266064	0.306037	0.270206	0.333137	0.283556	0.239993	0.101398	0.250349	0.256978	0.235149	0.244434	0.279171	0.248376	0.279562	0.262411	0.263702	0.29509	0.219593	0	0.26101	0.217812	0.228109	0.280876	0.256142	0.196978	0.177924	0.281908	0.426481
LDB2	0.392126	0.196446	0.285802	0.268373	0.258654	0.342096	0.348402	0.253647	0.191321	0.190705	0.175586	0.227574	0.278136	0.164382	0.236305	0.180252	0	0.20461	0.238531	0.2266	0.215045	0.201347	0.268737	0.170665	0.21743	0.375207	0	0.349744	0.293546	0.354748	0.452101	0.253762	0.294003	0.203929	0.142809	0.161454	0.184362	0.215618	0	0.195503	0.189948	0.234544	0.19282	0.282577	0.252889	0.1279	0.237337	0.127643
QDPR	0.208697	0.236514	0.251307	0.250205	0.219228	0.20226	0.346833	0.281527	0.246416	0.231247	0.284381	0.173368	0.234441	0.227143	0.203491	0.234385	0	0.209836	0.264883	0.21905	0.254587	0.344218	0.166599	0.304499	0.253007	0.195983	0.49212	0.248313	0.269821	0.214772	0.245517	0.3684	0.270153	0.152295	0.161021	0.18131	0.297604	0.257825	0	0.180784	0.193834	0.188178	0.242041	0.227828	0.2321	0.305435	0.191859	0.238222
CLRN2	0	0.00251856	0	0.00349157	0.0023931	0	0	0	0.00085684	0	0	0.00134969	0	0	0	0.00120043	0	0	0	0	0	0	0	0	0.00251428	0	0	0	0.00351138	0	0	0.00179048	0	0	0	0	0	0	0	0.0119098	0	0	0	0	0	0	0.00132235	0
LAP3	0	0.0526375	0.0287519	0.0438308	0.0517507	0.0367308	0.0593288	0.047574	0.057934	0.0329023	0.0590732	0.0265798	0.0504552	0.04081	0.0434297	0.0372955	0	0.0345924	0.0346334	0.030879	0.0505684	0.0571861	0.0319141	0.0610766	0.0496455	0.0296736	0.292265	0.0432866	0.0350448	0.0408117	0.0475348	0.0495004	0.0458952	0.0269406	0.0409832	0.0412151	0.0295956	0.0352604	0	0.0343927	0.0526713	0.0104955	0.0378566	0.015644	0.0218381	0.0127859	0.0799809	0.129387
MED28	0.168168	0.158797	0.187208	0.212872	0.184697	0.168815	0.22687	0.238703	0.196128	0.214415	0.205389	0.201533	0.175151	0.185502	0.136669	0.171169	0	0.111081	0.220148	0.136738	0.166553	0.247794	0.0819744	0.19867	0.195228	0.16844	0.26582	0.260682	0.238969	0.226716	0.156474	0.318211	0.199401	0.158795	0.169257	0.139325	0.224424	0.146157	0	0.145709	0.200499	0.215042	0.189275	0.155536	0.177403	0.203321	0.16738	0.107475
FAM184B	0.238358	0.181878	0.244241	0.248104	0.255608	0.135548	0.244506	0.279467	0.347356	0.244784	0.259987	0.277827	0.221167	0.403205	0.290036	0.317581	0	0.272851	0.201672	0.293618	0.275508	0.385259	0.21275	0.418782	0.16402	0.211445	0.101398	0.194817	0.268984	0.165682	0.212037	0.346656	0.25976	0.228819	0.176177	0.239283	0.169984	0.157112	0	0.282518	0.360672	0.215279	0.331936	0.138073	0.137839	0.296092	0.315852	0.168573
DCAF16	0.0856971	0.103223	0.125467	0.134676	0.156589	0.13876	0.130345	0.116769	0.139052	0.119099	0.113733	0.114264	0.170109	0.156871	0.0791258	0.109918	0	0.12718	0.141326	0.107144	0.124691	0.136358	0.0501899	0.165765	0.12583	0.0729267	0	0.0965106	0.154779	0.12732	0.0973464	0.155225	0.122454	0.114045	0.12136	0.104638	0.10428	0.117635	0	0.11279	0.125281	0.120423	0.174032	0.107753	0.15492	0.0989528	0.0912769	0.0448382
NCAPG	0.0110143	0.0164672	0.00170487	0.000771864	0.00702917	0	0.00378686	0.00171408	0.00458468	0	0.00157045	0	0	0	0	0.00403068	0	0.00309177	0.00213355	0.00235888	0.00552786	0.0105466	0	0.00356339	0	0	0	0.00888	0.00366986	0.00185948	0	0.00287612	0.0062571	0	0	0	0	0	0	0.00195292	0.00119971	0	0.00938706	0	0	0	0.0021465	0.0105325
LCORL	0.346294	0.373426	0.468844	0.348289	0.43853	0.396586	0.393357	0.404257	0.47557	0.406063	0.372084	0.332351	0.330936	0.432717	0.378338	0.331407	0	0.38857	0.403487	0.338181	0.441088	0.463585	0.362772	0.427553	0.376012	0.33841	0.055805	0.364845	0.409607	0.358436	0.288658	0.50345	0.356263	0.484735	0.342408	0.394838	0.441051	0.412786	0	0.386391	0.3551	0.342807	0.386477	0.36959	0.318876	0.333355	0.420312	0.434015
SLIT2	0.987839	1.39621	1.05254	0.923129	0.750989	0.895487	1.04332	1.09513	0.816236	0.979609	1.32133	1.17524	1.14833	0.773865	0.892176	0.580865	0	0.593565	0.918908	0.69143	0.898516	1.03191	1.35662	0.778963	1.01438	1.08925	1.34235	1.18125	0.938647	0.786537	0.909406	0.784511	1.28574	0.717015	1.23435	0.802551	1.01497	1.4731	0	0.805923	0.582545	1.11425	0.85374	1.41392	1.03538	1.03192	0.642905	0.831401
PACRGL	0.276771	0.215142	0.257727	0.225199	0.226108	0.27388	0.210922	0.292483	0.28424	0.228431	0.26819	0.320034	0.228798	0.295253	0.289111	0.22912	0	0.249448	0.260388	0.229652	0.22327	0.314239	0.142066	0.2615	0.230662	0.282956	0.846568	0.25057	0.229199	0.194056	0.149022	0.238502	0.212528	0.23347	0.296908	0.219798	0.189691	0.2222	0	0.253855	0.249942	0.175716	0.274308	0.135199	0.189988	0.295752	0.246713	0.379001
KCNIP4	2.65927	2.52156	2.52311	2.65113	2.4361	2.45535	2.42851	2.54984	2.3495	2.14782	2.19137	2.06777	2.16179	2.14995	2.31699	2.25288	0	2.08993	2.20442	2.39468	2.23476	2.21644	2.40185	1.94845	2.39023	2.3773	2.0272	2.39383	2.39594	2.48854	2.65721	2.31709	2.46009	2.17935	2.54512	2.28774	2.2679	2.53225	0	2.363	2.29569	2.31505	2.13676	2.50547	2.4381	2.17672	2.08817	2.21846
ADGRA3	0.0973597	0.0289199	0.0734432	0.0709857	0.0777805	0.0807219	0.0991018	0.086252	0.0899473	0.0809659	0.0808284	0.0811742	0.0547449	0.076023	0.0825639	0.0692805	0	0.0853128	0.0941393	0.0783955	0.0846767	0.0516223	0.090575	0.0840502	0.0509244	0.0766088	0	0.0540669	0.0594975	0.0571466	0.151494	0.0614703	0.057172	0.0648127	0.0291091	0.0956813	0.0826473	0.0860056	0	0.0561742	0.0733705	0.0343871	0.0475794	0.0772788	0.0426481	0.07146	0.111779	0.235239
PPARGC1A	0.282611	0.20922	0.266006	0.322724	0.287886	0.32598	0.180889	0.30894	0.341189	0.25399	0.264804	0.272471	0.289099	0.304632	0.267129	0.327009	0	0.310648	0.29287	0.267792	0.334177	0.304003	0.201491	0.248043	0.340518	0.300293	0	0.235583	0.41469	0.181583	0.11926	0.33709	0.234558	0.301694	0.221974	0.315411	0.28298	0.159411	0	0.208878	0.334294	0.213985	0.202164	0.251847	0.213554	0.333279	0.355854	0.167826
DHX15	0.152538	0.268138	0.21769	0.276773	0.293805	0.243813	0.260785	0.241655	0.255521	0.178904	0.205381	0.200024	0.209427	0.216351	0.17851	0.231881	0	0.240829	0.251189	0.191433	0.278741	0.197296	0.157541	0.275171	0.212163	0.149934	0.101398	0.231241	0.24903	0.20964	0.249751	0.277571	0.203953	0.232627	0.124333	0.226836	0.288173	0.25884	0	0.157789	0.231112	0.165439	0.23561	0.166751	0.161277	0.218342	0.197022	0.0734741
SOD3	0	0	0.000790263	0.00279011	0	0.00233072	0.00135326	0.00280802	0.00233132	0.00283421	0.00142915	0.00505766	0	0.00172884	0	0.00164097	0	0.0045432	0.00458172	0	0	0.00165014	0	0	0	0	0	0	0.0011544	0	0	0	0.0029404	0	0	0	0	0	0	0	0	0	0	0	0.00409215	0	0	0
CCDC149	0.261036	0.244594	0.248305	0.228796	0.235536	0.223144	0.214991	0.240211	0.281724	0.251062	0.244033	0.274046	0.251988	0.313635	0.292462	0.292289	0	0.222744	0.254765	0.268586	0.275873	0.305314	0.161493	0.339942	0.178243	0.152564	0.101398	0.21997	0.227017	0.183292	0.252893	0.316371	0.226538	0.243652	0.180216	0.247628	0.224604	0.170131	0	0.192845	0.291207	0.184992	0.226279	0.10215	0.218429	0.284123	0.312066	0.129035
LGI2	0.0404551	0.0479133	0.0373568	0.0553059	0.0436945	0.0273171	0.0548248	0.0662329	0.0829514	0.0585631	0.0579098	0.0787802	0.0938525	0.0462384	0.0764735	0.0471388	0	0.0730753	0.0992521	0.0638314	0.072049	0.0428253	0.0386965	0.0899614	0.101977	0.0810602	0	0.0425856	0.0669148	0.0158397	0.0191684	0.0932547	0.0306727	0.0434195	0.0427341	0.0657307	0.0285204	0.0263706	0	0.0313115	0.0815086	0.0193672	0.0545523	0.017024	0.0167266	0.0649535	0.072439	0.0519789
SEPSECS	0.0492965	0.0126684	0.0291481	0.0298687	0.0334726	0.0349917	0.0117906	0.0307119	0.0371815	0.0204557	0.0307148	0.0276246	0.0236667	0.052278	0.0411124	0.0451646	0	0.0498839	0.0500918	0.0391085	0.0556938	0.0305474	0.0200653	0.0650523	0.0343616	0.044252	0	0.0156702	0.0477881	0.0231676	0.00761518	0.0400542	0.0366462	0.0276703	0.0138167	0.0222946	0.0283577	0.00806184	0	0.0168853	0.0293512	0.0202657	0.0559001	0.0153036	0.0416256	0.0464727	0.0359389	0
PI4K2B	0	0	0.00618378	0.00765831	0.00639209	0.00513767	0.0087147	0.0107299	0.00530816	0.00355954	0.00551534	0.00685436	0	0.00186919	0.00989431	0.00635175	0	0.00441764	0.00426623	0.00312429	0.00428353	0.00621254	0.0106025	0.00968329	0.010281	0	0	0	0.00432227	0.00281764	0	0.0186558	0.00913251	0.00407066	0	0.00295808	0.0063068	0	0	0.00440599	0.00584869	0.00433589	0	0.00480635	0.00214388	0.00243249	0.0099545	0
ZCCHC4	0.0998404	0.0766976	0.0566016	0.0562542	0.0353099	0.0443277	0.0338596	0.0620986	0.0541726	0.0573829	0.0539358	0.0301839	0.0417957	0.0777336	0.0452079	0.0684646	0	0.0604796	0.0561282	0.0378916	0.0616846	0.0485564	0.0474473	0.0611386	0.0333751	0.0774547	0	0.103526	0.0630273	0.0531477	0.0284703	0.049221	0.050718	0.0388374	0.0568459	0.0374054	0.0396233	0.0472467	0	0.0592765	0.0572909	0.0240863	0.0606231	0.040975	0.0332844	0.0670846	0.0343955	0.0376066
ANAPC4	0.229594	0.241187	0.234972	0.204928	0.246681	0.175977	0.16516	0.2283	0.228976	0.16452	0.182891	0.212872	0.14278	0.240528	0.245679	0.201238	0	0.234875	0.227073	0.184768	0.262733	0.284219	0.133426	0.285206	0.180793	0.162067	0.055805	0.221788	0.277153	0.195238	0.0806787	0.296858	0.241116	0.218322	0.219026	0.235301	0.211425	0.243818	0	0.163821	0.215765	0.203245	0.232882	0.109749	0.16229	0.234333	0.215812	0.132721
SLC34A2	0	0.00689626	0.00226218	0.000532289	0.00179048	0	0.009128	0.00441382	0.00112032	0	0.000561344	0	0	0	0	0	0	0.00231931	0	0	0.00153225	0.00121241	0	0	0	0	0	0	0.0020811	0	0	0.00107631	0	0	0	0	0	0.00186933	0	0	0	0	0	0	0	0	0	0
SEL1L3	0.373743	0.267082	0.298356	0.28881	0.259997	0.163429	0.309061	0.288615	0.357067	0.261596	0.342928	0.275004	0.274984	0.318784	0.333633	0.243244	0	0.353738	0.245946	0.277593	0.260148	0.482436	0.287213	0.378294	0.323894	0.342126	0.361803	0.287495	0.254813	0.213897	0.209942	0.274536	0.369502	0.227309	0.372877	0.369737	0.238012	0.362349	0	0.326951	0.354314	0.325095	0.371993	0.205529	0.363192	0.513912	0.289212	0.282754
SMIM20	0.0694205	0.037869	0.0406063	0.0427085	0.0429226	0.0304478	0.0452512	0.045682	0.0559238	0.0326154	0.0362067	0.0338841	0.0255805	0.0480438	0.052665	0.0574149	0	0.0471539	0.0439265	0.0302362	0.0387891	0.0687103	0.015703	0.0783444	0.0344934	0.036634	0	0.0629955	0.0325013	0.0279701	0.0740093	0.0349956	0.0633455	0.028607	0.0375183	0.0413985	0.0439212	0.0696611	0	0.0254624	0.0454957	0.00514291	0.0599949	0.025289	0.0449032	0.167448	0.0430181	0.0371326
RBPJ	0.46904	0.435399	0.52647	0.603196	0.556732	0.422941	0.710824	0.561851	0.591934	0.53327	0.50952	0.574081	0.439978	0.637517	0.589677	0.51767	0	0.498842	0.53092	0.491119	0.556114	0.628644	0.443853	0.670354	0.521333	0.514522	0.659483	0.501218	0.570705	0.461845	0.411759	0.566415	0.553521	0.555237	0.450065	0.581844	0.622826	0.664446	0	0.493584	0.546225	0.379385	0.518997	0.496639	0.624324	0.516265	0.602087	0.475494
CCKAR	0	0	0	0.00147558	0	0	0	0	0.00163061	0	0.00501222	0	0.0042378	0	0	0	0	0	0	0	0	0.00167764	0	0	0.00234051	0	0	0	0.00345787	0.00426244	0	0.00132868	0.00141996	0	0	0	0	0	0	0.00168719	0	0	0	0	0	0	0	0
TBC1D19	0.452406	0.390742	0.473791	0.495813	0.532457	0.401156	0.394928	0.483063	0.532461	0.433539	0.475962	0.447904	0.40847	0.519067	0.460319	0.629149	0	0.615098	0.444813	0.387635	0.484581	0.565147	0.373572	0.614986	0.364422	0.48202	0.49495	0.429031	0.505005	0.457789	0.319513	0.50331	0.430472	0.54704	0.454469	0.489403	0.477439	0.45639	0	0.568748	0.596013	0.421057	0.494806	0.297041	0.404831	0.653143	0.560312	0.313608
STIM2	0.200932	0.320831	0.311271	0.303237	0.308229	0.256324	0.302373	0.291526	0.35409	0.251953	0.266035	0.263119	0.237474	0.328948	0.237389	0.335355	0	0.291199	0.289118	0.297878	0.30576	0.313166	0.105862	0.328198	0.290407	0.302433	0.540537	0.220947	0.284888	0.30808	0.295554	0.341205	0.303019	0.260813	0.205125	0.318252	0.319827	0.338635	0	0.279714	0.279262	0.189506	0.356062	0.202441	0.332682	0.345387	0.315747	0.334377
PCDH7	1.38319	1.49742	1.61552	1.55604	1.61732	1.61645	1.45859	1.43212	1.67998	1.37243	1.25421	1.28912	1.20118	1.57626	1.39147	1.59623	0	1.47038	1.58131	1.56977	1.63343	1.47719	1.0132	1.52572	1.39872	1.34623	0.321625	1.29934	1.59641	1.43837	1.25073	1.43147	1.25917	1.81835	1.49622	1.50418	1.57367	1.4426	0	1.47876	1.72481	1.56131	1.5633	1.48862	1.4371	1.19528	1.4328	1.95258
ARAP2	0.193199	0.255828	0.185647	0.180752	0.168183	0.276236	0.158536	0.162383	0.167018	0.115679	0.155708	0.232688	0.157781	0.110304	0.155067	0.132066	0	0.101066	0.232818	0.12267	0.130229	0.156593	0.16454	0.205853	0.20244	0.315904	0	0.169666	0.210818	0.226715	0.205686	0.178037	0.183862	0.103981	0.0841001	0.136618	0.141185	0.140173	0	0.138186	0.170904	0.147796	0.128397	0.166354	0.129742	0.281374	0.178225	0.203218
DTHD1	0	0.00160029	0.00237877	0	0	0	0	0	0.000478184	0.00188488	0	0	0.00585865	0	0	0.00261852	0	0	0.000521963	0	0	0	0	0	0	0	0	0	0.000855987	0	0	0	0.000754117	0	0	0	0	0	0	0	0	0	0	0	0	0	0	0
NWD2	0.117375	0.0698603	0.0589557	0.0471398	0.0693056	0.039791	0.0737249	0.0512212	0.0482279	0.0539628	0.0424804	0.0530373	0.044648	0.0439854	0.0548752	0.0633211	0	0.0406016	0.0359357	0.0428889	0.0327802	0.0272107	0.0791903	0.0400836	0.0486505	0.0485572	0.423349	0.0618882	0.0511395	0.0861065	0.118014	0.038854	0.0424642	0.044108	0.0656204	0.0408825	0.0327135	0.0442173	0	0.0762768	0.0472871	0.0546455	0.056527	0.0465341	0.0534355	0.0451386	0.0861826	0.027971
C4orf19	0.0043602	0	0.0134496	0.0146833	0.0112775	0.00897884	0.0101444	0.00364577	0.0087504	0.00585003	0.00716951	0.00612129	0.00411185	0.00407382	0.0227058	0.0037348	0	0.0067198	0.00860359	0.00341603	0.010063	0.0126998	0	0.0127946	0.0124405	0.0243365	0	0	0.0113937	0.0168871	0	0.00988047	0.00387743	0.00882948	0.0227601	0.00451745	0.0023731	0.00440574	0	0.00380494	0.00605429	0.00431104	0.00679243	0	0.00363146	0.0307674	0.0163718	0.0396141
RELL1	0.0187449	0.00344382	0.00784869	0.0164764	0.0111866	0.00371543	0.00739977	0.0165503	0.00833661	0.00382821	0.0153487	0.0080194	0.0102845	0.0103307	0.0230563	0.00582804	0	0.0086738	0.00765885	0.00829934	0.0119938	0.0237258	0	0.00512377	0.00132885	0.00525649	0	0.0126277	0.00739608	0.00486525	0	0.0155327	0.0048496	0.00273171	0.0197287	0.00224475	0.00939323	0.0104336	0	0.0049333	0.00587735	0.0310239	0.0155056	0.0141249	0.00186617	0.00723818	0.016331	0
PGM2	0.0266954	0.0161432	0.0101332	0.0268759	0.0277624	0.0415936	0.0194542	0.0232167	0.0370121	0.0135044	0.0169123	0.0292124	0.0206415	0.0236398	0.0159638	0.0222685	0	0.03563	0.0200014	0.0178502	0.0224393	0.0311275	0	0.0366946	0.027304	0.0283261	0	0	0.0203651	0.0179731	0	0.0222238	0.0115995	0.0320699	0	0.0270266	0.0219373	0.00799192	0	0.0148545	0.0247051	0.0187389	0.0267941	0	0.00592104	0.0145919	0.0220571	0.00452403
TBC1D1	0.233951	0.161111	0.226103	0.264722	0.227209	0.194619	0.270133	0.323322	0.27447	0.24015	0.250543	0.197524	0.182935	0.278859	0.225685	0.272169	0	0.321261	0.240761	0.220002	0.208947	0.264839	0.220624	0.268315	0.198711	0.207118	0	0.173879	0.245933	0.204914	0.199309	0.169934	0.257353	0.277813	0.206396	0.234818	0.364462	0.277721	0	0.193123	0.262578	0.131321	0.220304	0.17531	0.199892	0.372474	0.255264	0.183136
KLF3	0.0450238	0.0578236	0.0738919	0.131457	0.154304	0.0880194	0.0677981	0.0852863	0.183131	0.0767917	0.0813075	0.0720033	0.114255	0.180014	0.0590348	0.19021	0	0.1419	0.094217	0.100772	0.119312	0.0853622	0.036204	0.140741	0.0456977	0.0742259	0	0.0856932	0.104436	0.0524859	0	0.128003	0.054543	0.0908486	0.0469035	0.118621	0.118824	0.0771059	0	0.059439	0.139997	0.0344977	0.119123	0.0564857	0.089578	0.0552325	0.164208	0.0483261
TLR10	0	0	0.00315823	0	0.0060848	0	0.00746927	0.00350496	0.0016726	0.000965657	0	0	0	0.00299804	0.00259808	0	0	0.00525691	0.0015331	0.00308788	0.00443855	0.00126836	0	0.00491574	0	0	0	0	0.000959251	0.00223906	0	0.0019677	0	0.00241507	0	0.00471499	0.00740208	0.00172269	0	0	0.00420566	0	0.00409658	0.00670331	0	0	0.00159126	0.00607723
TLR1	0	0.00458322	0.00789485	0.00765522	0.0161128	0.00422841	0.00799361	0.012718	0.0134289	0.00673145	0.00369843	0.00109501	0.00433094	0	0.00915253	0.000712063	0	0.00381803	0.00476642	0.00703568	0.00553495	0.0038608	0	0.00222391	0.00352565	0	0	0	0.00785041	0.00319985	0.0116657	0.00197924	0.0034405	0.00245965	0.0135397	0.00251389	0.00465845	0.00371518	0	0	0.0012308	0.00591852	0.00210985	0	0.00265862	0.00191366	0.00117564	0.0401544
FAM114A1	0.00617012	0.00394798	0.0126256	0.0137975	0.0093959	0.00444641	0.0158085	0.0120748	0.00566015	0	0.00769629	0.0024414	0.0309575	0.021217	0.0175525	0.0111313	0	0.00735129	0.0109997	0.00708992	0.00629282	0.00751919	0.011959	0.0192227	0.00550519	0	0	0.0209519	0.0106497	0.0070746	0.0065716	0.00454787	0.0125255	0.00476234	0.00978527	0.00508971	0.0141304	0	0	0.00895624	0.00448111	0.00330508	0.00428015	0	0	0.0167076	0.00730136	0.0148622
TMEM156	0.00916459	0.0108574	0.00382998	0.01266	0.010118	0.00782986	0.00276566	0.00239168	0.00488363	0.00884744	0.00532401	0	0	0.00465684	0.00654114	0.00490305	0	0.00293785	0.00328079	0.00308014	0.00718192	0.00381686	0	0.00609229	0.00696601	0	0	0.0030512	0.00499571	0.00462968	0	0.00763669	0.00218939	0	0	0.00309578	0.00565782	0.00638048	0	0.00168719	0.00336547	0.00352675	0.00898255	0.00637853	0.0097897	0.00996729	0.0090085	0
KLHL5	0.965152	0.925047	0.902178	0.90251	0.832104	0.808123	0.711506	0.905948	0.954634	0.994865	1.13078	0.992154	1.00401	0.852975	0.998232	0.907377	0	0.819823	0.945154	0.801518	0.931114	1.00736	0.682552	0.995226	1.02877	0.734023	1.13984	0.696694	0.869672	0.683743	0.791205	0.853541	0.862028	0.709831	0.822479	0.965727	0.807117	0.824126	0	0.930031	0.890259	0.772726	1.00482	0.622585	0.853219	0.671216	0.887813	0.292797
WDR19	0.480204	0.435995	0.351681	0.292186	0.331775	0.33601	0.407646	0.397925	0.345356	0.309473	0.333468	0.337405	0.364736	0.450168	0.380443	0.320608	0	0.424669	0.362196	0.291968	0.368227	0.532766	0.248382	0.410978	0.341519	0.357425	0.173334	0.318347	0.387642	0.297117	0.337438	0.487943	0.423035	0.45558	0.379672	0.332152	0.50736	0.535829	0	0.378729	0.324457	0.345932	0.50581	0.232053	0.407098	0.408361	0.324047	0.308738
RFC1	0.150992	0.232803	0.170883	0.180225	0.177264	0.188145	0.162343	0.189508	0.183993	0.109247	0.156731	0.131301	0.182372	0.241995	0.152412	0.183788	0	0.188702	0.174085	0.125377	0.187393	0.230592	0.137564	0.195541	0.139859	0.107562	0.139945	0.132987	0.2295	0.176714	0.136912	0.22309	0.168556	0.162932	0.309493	0.173522	0.231058	0.188947	0	0.138275	0.143207	0.116648	0.229915	0.111342	0.170669	0.108678	0.133917	0.113581
KLB	0	0.00340471	0.00105758	0.00707255	0.00984849	0	0.00805714	0.00272955	0.00371104	0.00369966	0.00068973	0.0024414	0	0.00974284	0	0.00236646	0	0.00227114	0.0105335	0.00108049	0.00507954	0.00116524	0	0.00424129	0.00759598	0.010455	0	0	0.00544971	0.0107136	0	0.00735362	0.00414254	0	0	0.000496588	0.0013139	0.00185128	0	0	0.00686733	0	0.00408068	0	0	0	0.00386106	0
RPL9	0.00958029	0.0247584	0.0103138	0.0234649	0.0242946	0.0172121	0.0341275	0.0191631	0.0199932	0.0129928	0.0176897	0.0204462	0.00536076	0.0371529	0.0244834	0.0267914	0	0.0242539	0.0221702	0.0102037	0.0185264	0.0179692	0.012745	0.0348072	0.0337819	0.0245736	0	0.0034298	0.0213382	0.0198797	0	0.0275717	0.0125989	0.00730955	0.0354308	0.0204774	0.0268365	0.0259987	0	0.0225058	0.0135759	0.0158726	0.0524558	0.0397104	0.0419882	0.0125521	0.00453066	0.0212361
LIAS	0.0586316	0.117519	0.108731	0.113452	0.115222	0.0876683	0.0974767	0.112687	0.118584	0.0990972	0.0639135	0.0653163	0.089909	0.148953	0.131991	0.158918	0	0.126836	0.112583	0.0615803	0.131375	0.130768	0.10152	0.139339	0.0776308	0.0634251	0	0.0588074	0.121154	0.080574	0.0372054	0.112089	0.10652	0.0895465	0.03317	0.089603	0.0939052	0.0960282	0	0.0668242	0.121629	0.111592	0.113698	0.0580781	0.116567	0.0659473	0.0877124	0.121141
UGDH	0.0587955	0.094166	0.0753813	0.094121	0.0859396	0.0779228	0.0890596	0.100034	0.123416	0.0801295	0.0860099	0.0928964	0.0676666	0.114759	0.0976187	0.109683	0	0.0817492	0.0796993	0.0629246	0.0719911	0.13827	0.0603419	0.117456	0.0600988	0.0830088	0	0.0417937	0.0670919	0.0703399	0.072773	0.0827081	0.0764854	0.107684	0.0613027	0.0777101	0.0854861	0.130631	0	0.0738151	0.134857	0.0711649	0.0716578	0.0876035	0.130175	0.107483	0.127432	0.0303033
SMIM14	0.298548	0.300401	0.296228	0.31586	0.312733	0.296196	0.224922	0.337872	0.396275	0.250271	0.327279	0.357656	0.233231	0.467512	0.354833	0.373651	0	0.367742	0.317379	0.329388	0.369787	0.429854	0.270839	0.394831	0.360156	0.266743	0.292265	0.244409	0.366552	0.248714	0.337834	0.388837	0.302041	0.294094	0.365767	0.316533	0.332265	0.351165	0	0.24014	0.384934	0.238433	0.34029	0.185107	0.260519	0.369373	0.343229	0.132854
UBE2K	0.468087	0.563297	0.588644	0.617395	0.653711	0.601758	0.48925	0.59272	0.712766	0.484781	0.525831	0.613308	0.497647	0.750034	0.6059	0.67763	0	0.673022	0.559889	0.634326	0.66714	0.661538	0.467661	0.724207	0.599266	0.463086	0.638856	0.475445	0.714726	0.550717	0.380968	0.799827	0.595645	0.496651	0.473877	0.579901	0.583719	0.590685	0	0.5413	0.622636	0.561531	0.655895	0.50391	0.595293	0.532975	0.663032	0.50922
PDS5A	0.621531	0.629572	0.626393	0.618365	0.663123	0.597545	0.634032	0.665958	0.720669	0.625063	0.589216	0.754466	0.657726	0.791956	0.689394	0.63924	0	0.623072	0.610216	0.630512	0.658015	0.713291	0.555859	0.684705	0.589827	0.634489	0.367218	0.667005	0.734185	0.529967	0.666864	0.818309	0.638613	0.54384	0.768079	0.590837	0.709865	0.643141	0	0.552926	0.692584	0.546645	0.714137	0.529067	0.645154	0.591517	0.668221	0.565516
N4BP2	0.277923	0.27179	0.252179	0.159785	0.167726	0.180317	0.238541	0.251984	0.215601	0.198033	0.298204	0.294632	0.186766	0.278063	0.288582	0.221551	0	0.247944	0.238776	0.171935	0.173374	0.366713	0.139655	0.265945	0.200171	0.230304	0.101398	0.226432	0.241047	0.17904	0.189868	0.22056	0.271864	0.231956	0.189789	0.212114	0.327388	0.366036	0	0.250494	0.190706	0.20481	0.372083	0.168956	0.281702	0.283531	0.131705	0.193719
RHOH	0	0	0.00201698	0.00211691	0.00127754	0.00182917	0.00617924	0.00110884	0.00132781	0	0.00345752	0.00310239	0.00253568	0.00535084	0.00237666	0.00814852	0	0.00747311	0.00179162	0.00132575	0.0043491	0.00271032	0	0.00155684	0.0015581	0.0114894	0	0.0141837	0.00243773	0.00266472	0	0.00683831	0.00603645	0.00451855	0	0.000347723	0.0093879	0.00293242	0	0.00596744	0.00235621	0	0.00334074	0	0	0.00124972	0.00203487	0.0105325
CHRNA9	0	0	0.0032659	0.0040818	0.0012426	0	0	0.00212658	0.00418673	0	0.000417522	0.00336921	0	0	0.0025611	0.00438704	0	0.0030805	0.00177898	0.00155521	0.00283972	0.0029253	0.00978413	0.00616889	0	0	0	0	0	0.00198179	0	0	0.00226986	0	0	0.00105386	0	0	0	0	0.00163374	0	0.00348133	0	0	0.0286725	0.00185672	0.0099028
RBM47	0	0.00522211	0.0166131	0.0284025	0.0281043	0.00983301	0.0157175	0.0175133	0.0179936	0.00306384	0.00484698	0.0134466	0	0.0191307	0.0257028	0.0165169	0	0.026193	0.00805261	0.00350308	0.0144527	0.0144352	0.0264887	0.0137363	0.0146384	0	0	0.0030512	0.0235151	0.0109738	0.013495	0.0197245	0.0101519	0	0	0.00809442	0.00734022	0.0050136	0	0	0.0279162	0.00451105	0.0180463	0.00524878	0.00719637	0.0349567	0.0151234	0.0534961
NSUN7	0.0160769	0.0143868	0.00952351	0.00349282	0.00866619	0.00491283	0.0013564	0.00462138	0.00484225	0.00802837	0.00697584	0.00210173	0.00215831	0.0108492	0.00629701	0.00450377	0	0.0159012	0.00123305	0.0031548	0.00619091	0.00519618	0.0174309	0.00326201	0.0157366	0.00325783	0	0	0.010042	0.0142807	0	0.00564726	0.00202406	0.0059607	0.00780662	0.00454288	0.00755864	0.00403179	0	0.0148591	0.00572244	0.00999097	0	0	0	0	0.00273658	0.0414142
APBB2	0.526353	0.704885	0.721362	0.769087	0.784592	0.650199	0.638762	0.678928	0.863907	0.763564	0.681542	0.755633	0.598004	0.814692	0.840186	0.933578	0	0.834731	0.652289	0.833862	0.751872	0.882859	0.685075	0.725072	0.646978	0.706994	0.665455	0.482296	0.704672	0.680153	0.679365	0.804135	0.700069	0.718185	0.70645	0.773399	0.743124	0.608795	0	0.755147	0.802989	0.635841	0.702304	0.49622	0.727656	0.573082	0.924262	0.854284
UCHL1	0.529535	0.698707	0.6851	0.721888	0.713916	0.612589	1.30548	1.01856	0.849711	0.47618	0.657176	0.534365	0.836175	0.878446	0.694926	0.694871	0	0.820616	0.901521	0.595081	0.760824	0.583601	0.54968	0.748714	0.964421	0.685497	0.610299	0.605077	0.640021	0.620915	0.967893	1.07695	0.941003	0.377303	0.454929	0.39842	0.804204	0.86524	0	0.490982	0.603228	0.451813	0.709129	0.763043	0.812299	0.604286	0.447135	0.700961
LIMCH1	1.96013	2.07321	2.18073	1.99063	2.03688	1.95348	2.20329	2.04671	2.001	2.01524	2.06753	2.06504	1.9599	1.97768	1.97068	1.89299	0	1.96419	2.0421	2.09649	1.93876	2.07796	1.95648	2.01375	2.09458	1.99181	1.80623	2.01488	2.14352	2.14757	2.0815	2.11935	2.12739	1.96514	2.05815	2.04559	2.11661	2.17556	0	1.90636	1.94027	2.17331	2.23962	2.07222	2.18509	1.99323	1.9967	1.70755
TMEM33	0.0895078	0.158564	0.0875478	0.139421	0.123418	0.088464	0.130595	0.174855	0.145925	0.125305	0.110889	0.139184	0.139138	0.140531	0.0933599	0.115866	0	0.109659	0.181167	0.136463	0.160047	0.109434	0.0898063	0.135182	0.146273	0.0838729	0.393663	0.0792973	0.140154	0.0663683	0.104525	0.132909	0.133169	0.0782178	0.152548	0.0978134	0.158352	0.121213	0	0.0933925	0.104732	0.0699298	0.15557	0.128405	0.0857307	0.0952995	0.0588889	0.0945063
DCAF4L1	0	0.00412938	0.00462126	0.00284845	0.00265173	0	0.00976388	0.00169604	0.0014818	0	0.00228564	0	0.00469182	0.00566984	0.00490902	0.00405226	0	0.00115085	0	0.00142106	0.00135044	0.00315008	0	0.00229973	0.00113336	0.00443654	0	0	0.0054528	0	0	0.00762984	0	0.00497961	0	0.00342335	0	0.00134248	0	0.00398318	0.00188548	0	0.00521243	0.00838541	0	0.0028055	0.00184461	0.00841342
SLC30A9	0.320286	0.351842	0.364719	0.359426	0.404507	0.342238	0.30124	0.44181	0.460781	0.329482	0.371452	0.421804	0.451693	0.537397	0.445325	0.420455	0	0.443129	0.433511	0.348998	0.426144	0.51081	0.321206	0.530672	0.391328	0.327235	0.101398	0.312346	0.414176	0.325976	0.309502	0.470804	0.383664	0.319578	0.279417	0.433546	0.356484	0.405609	0	0.342951	0.368835	0.40022	0.456441	0.271719	0.268125	0.338247	0.409738	0.593336
BEND4	0.0197972	0.0141895	0.0299685	0.0498732	0.0526523	0.0291657	0.137448	0.0441779	0.0726899	0.0492034	0.0319385	0.0259859	0.0453126	0.0381142	0.0232703	0.0569038	0	0.0353033	0.0396577	0.0440879	0.0286331	0.0402097	0.0295368	0.0650492	0.0224318	0.0250886	0	0.0420459	0.0446652	0.0285732	0.0205114	0.0323037	0.0260966	0.0874676	0.0339899	0.0393008	0.0379285	0.0373165	0	0.0337845	0.0328328	0.0195367	0.0227146	0.0301688	0.0509841	0.0194467	0.0568355	0.175934
SHISA3	0	0	0	0	0.000670121	0	0	0.00275034	0.000526272	0	0.0011288	0	0	0	0	0.000744653	0	0.0042312	0.00269441	0	0.00128431	0	0.0063221	0.00160033	0.000808823	0.00248627	0	0	0	0	0	0.00291493	0.00283887	0	0.00660099	0	0	0	0	0	0.00163374	0.00491906	0	0.0042886	0	0.00155125	0.000856659	0
ATP8A1	0.88388	1.06553	0.962518	0.978523	1.02492	0.917246	1.11235	1.07389	0.944242	0.853181	1.01338	0.92549	0.837771	0.874745	0.928945	0.779935	0	0.801823	0.937557	0.777605	0.96158	1.06353	0.871991	0.942352	1.042	0.940414	0.622774	1.01786	1.18841	0.95936	0.780794	1.12089	1.05312	0.76859	1.01216	0.830411	1.05047	1.15119	0	0.838848	0.763529	0.884911	1.09863	0.864593	1.05306	0.942493	0.778118	0.999095
GRXCR1	0	0.00676482	0.00338171	0.00435272	0.000704459	0.00357151	0.00262645	0.00536931	0.00179056	0.00188488	0.00209156	0.000732662	0	0.00608346	0.00742927	0.00342168	0	0.00288452	0.00391038	0.0022555	0.00533501	0.00248621	0	0.00722181	0	0	0	0	0.00240979	0	0	0.00110555	0	0	0	0.00406895	0.00164585	0.00124816	0	0	0.00142396	0	0.00407818	0	0	0.00162045	0.00429476	0
KCTD8	0.547418	0.660193	0.853	0.870014	1.03701	0.819102	0.795423	0.64716	0.944013	0.892052	0.572735	0.638094	0.626004	0.711814	0.688111	0.98765	0	0.689833	0.753707	0.818834	0.980725	0.669825	0.684982	0.866957	0.795605	0.688614	0.912441	0.633098	0.72156	0.669718	0.669514	0.789031	0.609979	0.837017	0.364874	0.873862	0.921264	0.734238	0	0.703941	0.820403	0.556876	0.670196	0.738799	0.782935	0.648199	0.874545	1.46136
YIPF7	0.0344045	0.0387508	0.0353846	0.0358376	0.0272824	0.0368468	0.072309	0.0306608	0.0371236	0.0346252	0.0469788	0.0287822	0.0185552	0.0653116	0.0508736	0.0298044	0	0.0368542	0.0392282	0.0282374	0.034186	0.0501134	0.0304622	0.0327849	0.0392188	0.0143011	0	0.0612031	0.0385153	0.0433288	0.0273237	0.0444361	0.0266748	0.0221113	0.0242542	0.0248049	0.041453	0.0589614	0	0.0225238	0.0393908	0.0410588	0.0370229	0.025837	0.0429055	0.0684319	0.0241811	0.0215931
GUF1	0.089277	0.0681383	0.0758345	0.0980573	0.0801412	0.112077	0.110042	0.112887	0.101563	0.0646025	0.0825268	0.109929	0.0717237	0.0697221	0.0720026	0.0848358	0	0.0828256	0.0770134	0.0713641	0.0919056	0.102788	0.0553424	0.136452	0.121707	0.0548841	0	0.0974914	0.0767967	0.0682431	0.101613	0.0950112	0.105056	0.0685851	0.0504165	0.0915486	0.105755	0.10246	0	0.0537289	0.0647157	0.0456804	0.111309	0.0891505	0.0595096	0.0618619	0.0532298	0.0166809
GNPDA2	0.182208	0.0858526	0.142985	0.134126	0.129759	0.160838	0.200061	0.139693	0.14407	0.129952	0.126577	0.134531	0.14798	0.144939	0.103159	0.108728	0	0.102109	0.13751	0.0959161	0.137667	0.169058	0.0681608	0.180524	0.128647	0.11698	0	0.170214	0.157321	0.117843	0.092578	0.13627	0.144382	0.110714	0.0748548	0.140805	0.163585	0.131039	0	0.127613	0.101587	0.116656	0.133048	0.1743	0.208052	0.0897625	0.0834993	0.150528
GABRG1	0.112093	0.130034	0.116677	0.102048	0.116066	0.0741272	0.30245	0.118714	0.0986402	0.0758621	0.141252	0.0643682	0.113982	0.0555733	0.0732635	0.0563753	0	0.062886	0.133009	0.0721161	0.0925332	0.109169	0.139319	0.114166	0.190923	0.11302	0.252961	0.118189	0.0960267	0.114967	0.153515	0.086253	0.129491	0.0974857	0.0403798	0.0834958	0.172596	0.312674	0	0.112083	0.0411637	0.0769336	0.137759	0.189146	0.159586	0.0705995	0.0616469	0.229846
GABRA2	0.555163	0.496733	0.546349	0.546695	0.550534	0.44099	0.407716	0.529585	0.560969	0.387261	0.496216	0.47352	0.303851	0.535423	0.508312	0.559755	0	0.550439	0.529629	0.448072	0.601813	0.606685	0.388985	0.649314	0.48866	0.452925	0.781333	0.441783	0.56701	0.538205	0.489961	0.568111	0.403439	0.565281	0.58477	0.45342	0.559647	0.63581	0	0.46245	0.525277	0.588553	0.601232	0.344494	0.519959	0.402069	0.470956	0.155584
COX7B2	0	0	0.000941837	0.00561785	0.00860162	0.00570279	0.0149944	0.00393115	0.00429329	0.00161169	0.00159898	0.00734047	0	0.00289702	0.00439366	0.00605689	0	0.00556892	0.00149225	0.000668219	0.00687536	0.00202285	0	0.0182977	0.00689423	0	0	0.0091232	0.0128847	0.00676362	0	0.00295336	0.00145986	0.00207427	0	0.00118369	0.0034141	0.0105484	0	0.00745179	0.0103119	0	0.0183511	0	0	0.00994294	0.00970225	0
GABRA4	0.503557	0.720404	0.634028	0.551025	0.599577	0.59522	0.579187	0.582682	0.606914	0.58084	0.59126	0.546098	0.573511	0.436825	0.504344	0.408482	0	0.399319	0.642169	0.499596	0.637831	0.557384	0.522222	0.653685	0.795733	0.518315	0.666438	0.653173	0.660188	0.566574	0.46853	0.740282	0.515007	0.545894	0.569134	0.593636	0.676889	0.622759	0	0.513324	0.461636	0.583995	0.667354	0.563958	0.598128	0.498074	0.410802	0.408634
GABRB1	1.53254	1.31687	1.37041	1.30525	1.19829	1.22056	1.4757	1.37993	1.24163	1.52451	1.3535	1.44148	1.34406	1.05027	1.17116	1.13364	0	1.09493	1.29242	1.13928	1.2619	1.27402	1.49439	1.35719	1.46347	1.32555	2.22131	1.53666	1.25132	1.34925	1.50926	1.1728	1.321	1.34632	1.51228	1.24027	1.49198	1.53139	0	1.31304	1.22638	1.35216	1.33307	1.40225	1.33121	1.61349	1.13857	1.04589
COMMD8	0.0276166	0.0128499	0.0291904	0.0284751	0.0297475	0.0353201	0.0407618	0.0410475	0.0265396	0.0189142	0.0239532	0.0379199	0.0309663	0.0239794	0.0179896	0.0301982	0	0.00780538	0.0435875	0.0143665	0.023404	0.0253515	0.0159778	0.0518386	0.0504182	0.0261295	0	0.0134268	0.0139445	0.00766444	0.0509275	0.0182448	0.0115306	0.0162764	0	0.0160082	0.0377252	0.0417171	0	0.00485087	0.0245059	0.00766251	0.034809	0.0198592	0.0287572	0.0187877	0.0121663	0.0200115
ATP10D	0.110904	0.190083	0.183591	0.206868	0.183318	0.135703	0.142731	0.139486	0.164425	0.167	0.20419	0.166594	0.210273	0.171809	0.235417	0.219992	0	0.198948	0.200705	0.144951	0.209136	0.222656	0.128857	0.250432	0.19407	0.118623	0.292265	0.141755	0.177778	0.152811	0.109303	0.140612	0.195424	0.191748	0.114742	0.151731	0.171956	0.226766	0	0.175958	0.168844	0.105659	0.216588	0.110899	0.168823	0.216329	0.189288	0.159464
CORIN	0.0224573	0.0110595	0.0418092	0.0344704	0.0342724	0.0300479	0.0546417	0.0178267	0.0328649	0.0205331	0.0364716	0.0214405	0.0133402	0.0301245	0.0323387	0.0262847	0	0.0358958	0.0314581	0.0178686	0.039045	0.0635338	0.0178701	0.034207	0.0293745	0.0199815	0	0.0497252	0.0363844	0.0205841	0.0116761	0.0872192	0.0230754	0.0548199	0.0358645	0.0222663	0.0505865	0.0400094	0	0.0601118	0.0376222	0.0430758	0.0493805	0.0214072	0.0361544	0.0606805	0.0321278	0.233927
NFXL1	0.115095	0.157619	0.123465	0.182608	0.185811	0.168932	0.113355	0.155344	0.160765	0.148423	0.133491	0.122991	0.120703	0.159661	0.144634	0.178251	0	0.14881	0.138402	0.126669	0.16281	0.188938	0.0477985	0.21622	0.156289	0.155732	0.593518	0.124862	0.210382	0.174805	0.10051	0.189757	0.141763	0.156822	0.110139	0.134323	0.164192	0.167872	0	0.13671	0.149646	0.11189	0.183673	0.109747	0.158553	0.194124	0.178553	0.109847
NIPAL1	0.0297097	0.0252896	0.0639071	0.0482042	0.0498222	0.0426081	0.0466189	0.073804	0.0476746	0.0345293	0.0698885	0.0380194	0.0665201	0.0374217	0.028207	0.0198783	0	0.0397905	0.0268318	0.0245803	0.0255474	0.0425842	0.0686721	0.0323656	0.0370015	0.0321177	0	0.00485615	0.0360753	0.0340603	0	0.0492977	0.0505482	0.0176926	0.0254286	0.0486613	0.0683236	0.0745824	0	0.0253973	0.0311935	0.0596075	0.0305109	0.0419126	0.0206195	0.0614492	0.0249083	0.114461
CNGA1	0	0.030787	0.0290541	0.0138136	0.0140488	0.00526038	0.00853781	0.0163905	0.00748777	0.0139157	0.0102228	0.00682367	0.01312	0.0112369	0.00382293	0.007647	0	0.0162438	0.00865683	0.00602184	0.0108	0.0136167	0.00687935	0.0321219	0.0107833	0.0130617	0	0.010243	0.0171551	0.0065882	0	0.0220208	0.013786	0.0043492	0.038572	0.0122293	0.00899001	0.0209762	0	0.00601763	0.0134307	0.00846235	0.0092405	0	0.0211682	0.0123614	0.0100177	0
TXK	0.00610007	0.0298746	0.0117175	0.01717	0.00724118	0.0136051	0.00627207	0.030126	0.0137984	0.00380212	0.00517033	0	0.0107806	0.00720346	0.0161153	0.00896896	0	0.00896505	0.0121417	0.0122218	0.0140996	0.0066079	0.0156	0.00871155	0.0199769	0.00839748	0	0.0201343	0.0117836	0.0126986	0.0138912	0.0161947	0.00893556	0	0	0.00284784	0.00291945	0.0127108	0	0.0234652	0.012239	0.0164738	0.012043	0.0119672	0.00484598	0.0243116	0.00241669	0.0755294
TEC	0.0075463	0	0.00677123	0.00926816	0.00965127	0.00201849	0.00325148	0.00903872	0.00664514	0	0.00210677	0.0023274	0.00401596	0.00901958	0.00779255	0.00929671	0	0.0034569	0.0032528	0.0161941	0.00604175	0.0059866	0.0220151	0.00836805	0.00945325	0.0137811	0	0.0132271	0.0104614	0.00523078	0	0.00790205	0.0131183	0	0.00554575	0.0018756	0.0039488	0.00700713	0	0.0120997	0.00243374	0.00289657	0.0118861	0	0	0.00219961	0.00432249	0.00607723
SLAIN2	0.181294	0.209223	0.196561	0.223158	0.255649	0.196494	0.135238	0.223144	0.254374	0.220488	0.180951	0.21313	0.232423	0.156107	0.168815	0.223729	0	0.173985	0.18739	0.182171	0.190556	0.232532	0.134937	0.253725	0.240409	0.163577	0.139945	0.148468	0.194556	0.188267	0.198011	0.230912	0.171891	0.152811	0.171383	0.227953	0.191361	0.24075	0	0.148587	0.234223	0.142572	0.125574	0.187612	0.171555	0.205144	0.226987	0.282905
SLC10A4	0.00353739	0	0.00206071	0.00426679	0.00545466	0.00495092	0.00675581	0.00372988	0.00601518	0.00225965	0.00594717	0	0.0031337	0.00429293	0.00272297	0.00532751	0	0.0029212	0.0053399	0.000810653	0	0.00632571	0	0.00700272	0.00670583	0.00518131	0	0.00949056	0.00268014	0.00778225	0	0.00928944	0.0064928	0	0.0140441	0.00120465	0.00529444	0.015683	0	0.00258286	0.00394907	0	0.00607491	0.0124696	0	0.00396634	0.00616739	0.00452403
ZAR1	0	0	0.000548483	0	0	0	0	0	0.000148272	0	0	0	0	0	0	0	0	0	0	0	0	0	0	0	0	0	0	0	0	0	0	0	0	0	0	0	0	0	0	0	0	0	0	0	0	0	0	0
FRYL	0.730264	0.708717	0.709796	0.738372	0.68758	0.656579	0.565815	0.65678	0.664621	0.634026	0.607198	0.609688	0.598803	0.754905	0.680157	0.628451	0	0.674913	0.638477	0.598659	0.65641	0.736228	0.535076	0.739495	0.61113	0.590106	0.913116	0.58103	0.753287	0.667858	0.570248	0.759844	0.694424	0.65076	0.666858	0.612797	0.781011	0.729372	0	0.630045	0.638923	0.591854	0.775223	0.463683	0.700292	0.60754	0.596794	0.685359
OCIAD1	0.488216	0.522459	0.472003	0.551518	0.571229	0.47448	0.572656	0.663711	0.627963	0.380893	0.455553	0.47487	0.450282	0.672063	0.521947	0.626868	0	0.572811	0.621993	0.453411	0.623887	0.567083	0.38892	0.656519	0.581052	0.529804	0.202786	0.432596	0.640853	0.356717	0.456296	0.720456	0.525501	0.442067	0.397993	0.44274	0.580139	0.580119	0	0.446616	0.506845	0.471959	0.71452	0.363021	0.540082	0.492936	0.405062	0.614212
OCIAD2	0.105167	0.0605713	0.0771233	0.103196	0.0910895	0.0593819	0.0405909	0.124277	0.126111	0.0565283	0.0791518	0.083281	0.0713586	0.144241	0.081932	0.177774	0	0.12371	0.0769792	0.0830076	0.092827	0.097031	0.0971139	0.160608	0.0904819	0.0669573	0	0.0219282	0.0737283	0.0358827	0.112904	0.120344	0.0684598	0.0621494	0.0962873	0.108766	0.0650581	0.0642117	0	0.0992987	0.123028	0.0690002	0.0931942	0.0392908	0.0248361	0.115299	0.0946934	0.0490856
CWH43	0	0	0	0	0	0	0.00192429	0	0.00245604	0	0	0	0.00271062	0	0	0	0	0.00108671	0	0	0	0.00160875	0	0	0.00250707	0	0	0	0.00279672	0	0	0	0	0.00631924	0	0	0	0	0	0	0.00114398	0	0	0	0.00278519	0	0	0
DCUN1D4	0.373798	0.26924	0.507718	0.456433	0.509542	0.460992	0.468368	0.485781	0.56551	0.392056	0.422669	0.453405	0.39873	0.537889	0.457537	0.535136	0	0.43692	0.443526	0.509804	0.465362	0.589964	0.33855	0.573851	0.458988	0.440588	0.292265	0.654458	0.614543	0.499697	0.293076	0.616657	0.396554	0.570123	0.478423	0.457386	0.530417	0.482694	0	0.427581	0.501366	0.479716	0.520159	0.323927	0.472918	0.407856	0.562472	0.365264
LRRC66	0.0315897	0.0200654	0.0323473	0.0202386	0.0248064	0.0272023	0.0370218	0.0348615	0.0356868	0.0321738	0.0308825	0.0335121	0.0496061	0.0342444	0.0424815	0.0316899	0	0.0355951	0.0406126	0.0357005	0.0165656	0.0304613	0.0268246	0.0252729	0.04491	0.00363613	0	0.0316205	0.0301988	0.0358915	0.0108166	0.0273483	0.0352407	0.0261839	0.0282839	0.0150032	0.0318837	0.0389542	0	0.0568595	0.0397648	0.0457895	0.014648	0.0145792	0.0171063	0.0345338	0.0203963	0.0446992
SGCB	0.0858136	0.11598	0.112466	0.0993452	0.110003	0.11552	0.121072	0.113704	0.128002	0.10266	0.139967	0.124255	0.14153	0.106759	0.0617964	0.1036	0	0.138144	0.143765	0.0812235	0.131305	0.133015	0.132114	0.174527	0.143103	0.110071	0.321625	0.0618149	0.100644	0.0784657	0.072442	0.117893	0.0944804	0.103838	0.0808638	0.0921495	0.118937	0.0969381	0	0.134418	0.106371	0.102985	0.148945	0.0658654	0.0957371	0.126387	0.0816352	0.0099028
SPATA18	0	0	0	0.00249034	0.0019063	0.0073321	0	0.000964803	0.00299121	0	0.00151739	0	0	0	0.00352888	0.00205124	0	0	0	0.00153526	0.00049283	0	0	0.00165257	0.0014761	0.00944422	0	0.00613742	0.00279307	0.00493561	0	0.00186195	0.00546529	0.00380043	0	0	0	0.00195408	0	0	0.00261071	0	0	0.00416915	0	0	0.00270966	0.00607723
USP46	0.143708	0.116453	0.150487	0.157357	0.158354	0.124508	0.121239	0.189351	0.173656	0.127213	0.125556	0.1339	0.0984676	0.201217	0.090803	0.156318	0	0.109332	0.15517	0.145473	0.134091	0.176868	0.0956498	0.207626	0.166632	0.148981	0.391722	0.104891	0.144205	0.101286	0.0585771	0.166978	0.13635	0.155907	0.0720758	0.112133	0.154052	0.141056	0	0.0878711	0.102393	0.133128	0.12997	0.083045	0.106554	0.137802	0.160964	0.0917983
ERVMER34-1	0	0.00632994	0.00101913	0.00257687	0.00639282	0.010464	0.003076	0.0051568	0.00810108	0	0.00382053	0.00130422	0	0.00406696	0.00449339	0.00270986	0	0.00589595	0	0.0027331	0	0.00559739	0.00606061	0.00265007	0.00392318	0.00605511	0	0	0.00531972	0.0046988	0	0.00437951	0.00294005	0	0	0.00189932	0	0.00365005	0	0	0.00465835	0	0.00380723	0.00880256	0.00195831	0.00124972	0	0
RASL11B	0.0150081	0.00963628	0.0084097	0.0044289	0.0119406	0.0128635	0.0266663	0.0180543	0.00866725	0.0239316	0.0156867	0.0151881	0.0339369	0.00269886	0.00529141	0.0166085	0	0.00738429	0.0251431	0.0052947	0.00919962	0.0108474	0	0.0158726	0.0111163	0.011871	0	0.00495028	0.0133329	0.0219975	0.0293199	0.023811	0.0196836	0.00479229	0.022387	0.00711258	0.0158852	0.00876109	0	0.0233097	0.0110896	0.0198994	0.0124142	0.0062341	0.017813	0.0195451	0.0125194	0
SCFD2	0.480452	0.527252	0.51547	0.565866	0.579515	0.46435	0.325706	0.455347	0.601506	0.566863	0.541304	0.521786	0.474319	0.51333	0.557419	0.620018	0	0.558106	0.490645	0.530871	0.56317	0.56532	0.518319	0.613622	0.482448	0.543842	0.139945	0.405813	0.433812	0.44186	0.350693	0.34065	0.4651	0.489153	0.409868	0.589535	0.380946	0.498688	0	0.469489	0.613397	0.458844	0.42757	0.423847	0.358038	0.371804	0.633245	0.436355
FIP1L1	0	0	0.000839464	0.00218914	0	0.00249868	0.00152543	0.000684505	0.00127817	0	0	0	0	0	0	0	0	0	0.00355165	0	0.00185458	0	0	0.00135822	0	0	0	0	0	0	0	0	0	0.00354493	0	0	0.00180572	0.00195408	0	0	0	0	0.00243491	0	0	0	0	0
AC058822.1	0.063189	0.0614347	0.0977648	0.208962	0.159382	0.107868	0.112291	0.0864912	0.150469	0.0657673	0.0717599	0.0631837	0.0644842	0.149667	0.0684374	0.169009	0	0.129523	0.111574	0.0763899	0.0958169	0.127887	0.0223521	0.213107	0.103541	0.0878739	0	0.11814	0.202827	0.119974	0.0633906	0.177634	0.0857776	0.0654031	0.0520224	0.0632743	0.101814	0.125107	0	0.0749768	0.0956384	0.0463751	0.206044	0.0388247	0.067972	0.114213	0.154593	0.118602
LNX1	0.235554	0.220167	0.226923	0.214159	0.315696	0.207224	0.175658	0.285743	0.305382	0.270581	0.225703	0.184606	0.221866	0.224802	0.209216	0.262282	0	0.190539	0.242694	0.229962	0.231784	0.285933	0.131431	0.34669	0.168302	0.213181	0	0.190036	0.222533	0.221698	0.144565	0.235385	0.229114	0.276149	0.248546	0.228119	0.273696	0.187452	0	0.198215	0.268413	0.15156	0.225929	0.170849	0.191357	0.257769	0.279405	0.0606786
CHIC2	0.201382	0.190772	0.222926	0.17434	0.206424	0.166649	0.246058	0.197206	0.237178	0.178063	0.217584	0.211109	0.122599	0.206892	0.203466	0.211104	0	0.187062	0.198417	0.199545	0.204457	0.25209	0.178625	0.253867	0.188535	0.171427	0	0.152539	0.208324	0.150963	0.120828	0.243717	0.210558	0.262067	0.12835	0.201428	0.220119	0.236558	0	0.16945	0.230655	0.182702	0.271465	0.163255	0.164258	0.195676	0.272798	0.333511
PDGFRA	0	0.00690002	0.00208632	0.00358386	0.00706322	0.0103332	0.00598956	0.00815138	0.00824183	0.00497936	0.00245903	0.00938454	0.00433019	0.00841191	0.00838721	0.00450273	0	0.00261668	0.0140347	0.00718644	0.00313695	0.00256924	0.00642342	0.0117943	0.00883384	0.0213429	0	0	0.00897683	0.0170114	0.0165208	0.0180349	0.00259366	0	0	0.00507105	0.00180572	0.00867543	0	0.00212112	0.00591492	0.00261197	0.00335583	0.00909756	0	0.0184371	0.00115983	0
KIT	0.013679	0.011729	0.00868143	0.0158808	0.0263111	0.0161426	0.0149899	0.0197142	0.0153315	0.00797126	0.0161233	0.00763226	0.0194599	0.00670085	0.010405	0.00535094	0	0.0105343	0.0106471	0.0213867	0.01024	0.00759684	0.0184513	0	0.0156692	0.0155768	0.055805	0.00495028	0.0164139	0.0181642	0.0309173	0.00746583	0.0194477	0.00973059	0.00554575	0.00842943	0.014768	0.00917359	0	0.0278749	0.00504408	0.0160854	0.00715228	0.012002	0.00457856	0.00257313	0.00807198	0.00607723
KDR	0	0	0	0.00153037	0.00143616	0	0.00129985	0	0.000715073	0.00101229	0.00174415	0	0	0	0	0.000700596	0	0	0	0.00141283	0	0.000681338	0	0.00177294	0	0	0	0.00575231	0	0	0	0.00132742	0.000287052	0	0	0.00116935	0	0	0	0	0.000904684	0	0.00190814	0	0	0	0	0
SRD5A3	0.0756448	0.0851419	0.131932	0.143664	0.143544	0.107227	0.0419431	0.145555	0.162216	0.0963499	0.123191	0.154141	0.117624	0.294875	0.148913	0.197037	0	0.186497	0.139279	0.136559	0.164918	0.143823	0.098939	0.192322	0.120077	0.104717	0.475062	0.0203984	0.120058	0.0971211	0.0557437	0.16822	0.104308	0.093424	0.0683017	0.121345	0.115569	0.108381	0	0.154311	0.147872	0.135047	0.167399	0.0353913	0.0952751	0.0509354	0.144444	0
TMEM165	0.308615	0.313099	0.264699	0.334863	0.353059	0.277909	0.252286	0.30185	0.365748	0.213694	0.228908	0.292157	0.239847	0.339079	0.301042	0.355075	0	0.327532	0.25785	0.323427	0.347946	0.373851	0.297175	0.341778	0.277962	0.267841	0.292265	0.194007	0.365182	0.277363	0.166915	0.448812	0.32593	0.217127	0.327648	0.298465	0.275628	0.334654	0	0.337583	0.329998	0.169777	0.322213	0.163993	0.312854	0.248674	0.295607	0.190902
CLOCK	0.482527	0.503034	0.651033	0.569752	0.577177	0.542709	0.614697	0.555362	0.638202	0.575269	0.586652	0.537519	0.434191	0.628209	0.499882	0.657344	0	0.572347	0.608441	0.541672	0.567543	0.685221	0.477039	0.652056	0.639477	0.480366	0.554303	0.625675	0.629122	0.568534	0.397651	0.714546	0.53849	0.64817	0.457207	0.499903	0.671962	0.586836	0	0.60244	0.54733	0.492797	0.535	0.541538	0.607399	0.592255	0.633707	0.510905
PDCL2	0.0828036	0.0730647	0.0800255	0.0770286	0.0858497	0.0439689	0.0852529	0.0421794	0.0790711	0.0795859	0.097173	0.0926092	0.0684405	0.0504829	0.0683902	0.0754395	0	0.0464397	0.0795753	0.0540193	0.0596485	0.0654587	0.0932958	0.0775233	0.0588091	0.103962	0	0.0914579	0.0365534	0.0436153	0.055182	0.0727864	0.0758971	0.106168	0.0395874	0.11652	0.1028	0.0825652	0	0.0897187	0.0650378	0.0301366	0.0373605	0.0990162	0.0812982	0.0373544	0.140027	0.106459
NMU	0.201828	0.141005	0.190214	0.263812	0.298505	0.18508	0.136746	0.264634	0.302835	0.234944	0.230754	0.257063	0.290303	0.272298	0.286087	0.32235	0	0.191111	0.19847	0.25147	0.241311	0.189231	0.162531	0.357454	0.271243	0.24242	0.61389	0.0849746	0.219242	0.159039	0.120436	0.270666	0.181372	0.213344	0.162939	0.237304	0.122736	0.101581	0	0.197661	0.26347	0.184435	0.180562	0.116969	0.153233	0.0860835	0.355239	0.055664
EXOC1L	0	0	0.00359199	0.00706724	0.0023677	0.00132828	0.0012893	0.00712394	0.00639719	0	0.00167361	0.00114218	0.00713334	0	0.00310363	0.00322229	0	0.00577362	0.00389426	0.0037066	0.00463184	0.00668307	0.018938	0.00783261	0.00448301	0.0179092	0.055805	0.00643742	0.00150324	0	0	0.00339862	0.00333926	0	0	0.00353392	0.00702537	0.00656048	0	0.0018265	0.00199565	0	0.0029234	0.0059088	0.00639471	0	0.00612538	0
EXOC1	0.277354	0.341615	0.358084	0.403008	0.423871	0.339347	0.21759	0.371694	0.386006	0.225616	0.307082	0.321873	0.387956	0.396091	0.399203	0.377523	0	0.355192	0.385013	0.365018	0.45563	0.3329	0.195085	0.412166	0.368889	0.343796	0.139945	0.272803	0.426913	0.296682	0.208516	0.341078	0.305097	0.274505	0.270048	0.300228	0.264564	0.350487	0	0.288869	0.332315	0.311404	0.426252	0.228784	0.332775	0.290768	0.281595	0.123421
CEP135	0.0334289	0.0739502	0.0512596	0.0627287	0.0614939	0.0417707	0.0614261	0.0410125	0.0740046	0.0456394	0.0449368	0.0313132	0.06567	0.0583616	0.0583537	0.0538206	0	0.0430495	0.052992	0.046216	0.0606426	0.044512	0.0274623	0.0606434	0.0659665	0.0319366	0	0.0138062	0.0500378	0.0365713	0.0116844	0.0714233	0.0668327	0.0568999	0.0285859	0.0453641	0.0538878	0.0876285	0	0.0343096	0.0735819	0.0295305	0.0454728	0.035342	0.0508993	0.0633516	0.0923314	0.0377117
KIAA1211	0.944746	0.924386	1.1227	0.969573	0.913635	0.81414	0.885373	1.10363	1.15288	0.903067	1.11274	0.999224	0.871853	1.11227	1.17579	1.12247	0	1.05071	0.935565	0.984164	1.0082	1.2902	1.09133	1.2056	1.02972	0.944408	1.14221	0.888709	0.831532	0.870618	1.15081	0.97319	1.12349	0.970245	1.24732	1.03	1.22217	1.45713	0	0.980424	1.15909	0.9905	1.04039	0.819927	0.967201	1.05088	1.16446	0.487136
AASDH	0.189376	0.248045	0.208762	0.277662	0.256337	0.169139	0.206	0.19743	0.223906	0.179437	0.186594	0.17207	0.160083	0.24962	0.24331	0.253021	0	0.20664	0.204372	0.154214	0.216713	0.226079	0.125483	0.283303	0.142938	0.148558	0	0.169909	0.238424	0.177711	0.127361	0.226718	0.203986	0.218877	0.167314	0.214015	0.255228	0.297593	0	0.126777	0.218389	0.136798	0.193804	0.0874968	0.172284	0.222021	0.172775	0.0475678
PPAT	0.0240211	0.0487677	0.0738936	0.0734918	0.0858579	0.0727365	0.0985786	0.0583751	0.103084	0.0615454	0.0495125	0.0757356	0.0649241	0.121913	0.0452865	0.101965	0	0.0826454	0.089384	0.0661994	0.0845758	0.118008	0.0608993	0.0859072	0.0709213	0.0957611	0	0.0938714	0.103283	0.048686	0.0774238	0.18167	0.0788214	0.0357346	0.0267922	0.0518185	0.0903361	0.107262	0	0.0889089	0.0729734	0.0388559	0.0688629	0.0493586	0.0882232	0.0919374	0.0659099	0.154439
PAICS	0.0469683	0.0820327	0.065981	0.0750754	0.0667465	0.035284	0.0901643	0.0789257	0.0889875	0.0454056	0.0622629	0.0660767	0.0676012	0.0801587	0.0528098	0.0688444	0	0.0805864	0.0919366	0.0476114	0.0759906	0.116063	0.0151358	0.0911933	0.0597793	0.0514529	0	0.0970922	0.105128	0.0634861	0.0498172	0.0959325	0.0563999	0.104967	0.0363428	0.0650756	0.0895406	0.0808362	0	0.080235	0.0720682	0.0388221	0.0979056	0.0468167	0.0766639	0.082472	0.0600788	0.0228851
SRP72	0.145643	0.184163	0.188986	0.203153	0.202037	0.171778	0.186311	0.232465	0.209213	0.148667	0.215098	0.170038	0.161126	0.181178	0.142037	0.217206	0	0.138113	0.202327	0.142456	0.189335	0.198908	0.126307	0.220184	0.242039	0.167825	0.34807	0.166205	0.200828	0.13248	0.0689229	0.193473	0.15789	0.180105	0.168904	0.15683	0.174625	0.221955	0	0.183946	0.172353	0.0743948	0.162237	0.131357	0.149853	0.160567	0.163175	0.100586
ARL9	0.0257678	0.0123729	0.0249901	0.0199745	0.0395697	0.0301826	0.0357227	0.0323199	0.0367792	0.0268459	0.0347097	0.00961955	0.0356465	0.0227448	0.0202314	0.0416333	0	0.0230031	0.0331846	0.0234847	0.02933	0.0446263	0.025009	0.0429505	0.0154786	0.0140423	0	0.012042	0.0145281	0.0286045	0.0102045	0.0141009	0.0284331	0.0283519	0.00808366	0.0225585	0.0128647	0.0384131	0	0.019055	0.0311761	0.0101079	0.0225788	0.0243176	0.0480302	0.0440718	0.0450577	0.0105325
THEGL	0	0	0.00561039	0.00625694	0.00612773	0.00670643	0.0261852	0	0.00646814	0.00304817	0.001024	0.00333779	0	0.0113486	0.00431536	0.00269596	0	0.00372899	0.0011127	0.00294484	0.00137981	0.00262559	0.00539817	0.0039697	0.00423508	0	0	0	0.00473315	0.00636318	0	0.0123262	0.00556316	0.00961242	0.0183955	0.00407008	0	0.00247106	0	0	0.00537811	0.00266207	0	0.0108941	0	0.00322715	0.00295027	0.177354
HOPX	0.0812003	0.0520585	0.0802604	0.0999186	0.0969529	0.0930699	0.147899	0.123767	0.114135	0.0499408	0.0818077	0.0702524	0.0741815	0.122689	0.101228	0.088462	0	0.082373	0.116269	0.0745345	0.0885591	0.056877	0.0710857	0.126033	0.0749912	0.0604525	0	0.122501	0.0738659	0.0807082	0.170444	0.107995	0.15643	0.0787426	0.102061	0.0485324	0.122261	0.103366	0	0.054611	0.0567958	0.0621036	0.0534113	0.0783781	0.0713463	0.0915222	0.059276	0.0509042
SPINK2	0	0	0.00145101	0.00210852	0.00129333	0.00318817	0.000837998	0.00145006	0.00150089	0	0.00310569	0.0015138	0.0048988	0.00281732	0.00201541	0	0	0.00179934	0.00101768	0.00138054	0.00160582	0.00112423	0	0.00391782	0	0	0	0	0.00169741	0.00164008	0.0075566	0.00146398	0	0	0	0	0	0.0032118	0	0	0.00120279	0.00218753	0	0.00570562	0	0.009909	0.00134202	0.00607723
REST	0.0167592	0.00219313	0.00727761	0.018436	0.0157987	0	0.00305767	0.00423092	0.0124561	0.00245765	0.00402829	0.00108831	0	0.0177079	0.00940746	0.0162523	0	0.00947615	0.0048561	0.00875677	0.0181339	0.0121148	0.0101431	0.00714821	0.0114654	0	0	0.00495028	0.0120409	0.0155157	0.0116761	0.0111918	0.00772274	0.00842113	0.0107747	0.0042797	0.00754864	0.0140892	0	0	0.00479979	0	0.00648623	0.00825214	0.00621135	0.0103045	0.00809024	0.0385697
NOA1	0.0386529	0.0160956	0.026054	0.0442235	0.0335308	0.0177662	0.034389	0.0428934	0.0538537	0.0560287	0.0415086	0.0437605	0.0118042	0.0459489	0.041314	0.0479769	0	0.0519451	0.0414159	0.0266314	0.0324087	0.0592266	0.0073978	0.0542395	0.0380547	0.0211515	0	0.0180139	0.0331037	0.017846	0.0790154	0.060414	0.0336054	0.0203945	0.0303437	0.032363	0.0466194	0.0498139	0	0.0497338	0.0744296	0.0027544	0.035901	0.0183475	0.0182631	0.0549001	0.0373971	0.0183162
POLR2B	0.159863	0.165008	0.164907	0.204228	0.185133	0.14632	0.165541	0.18424	0.192484	0.131175	0.14571	0.145697	0.153114	0.194378	0.173788	0.18098	0	0.189246	0.194152	0.131842	0.212377	0.182098	0.0524962	0.156852	0.1777	0.104746	0.055805	0.158079	0.234475	0.135572	0.212156	0.26636	0.188524	0.141183	0.10512	0.160856	0.153577	0.148768	0	0.113504	0.134005	0.14601	0.26892	0.0854561	0.148097	0.147222	0.157915	0.122613
IGFBP7	0	0.00869741	0.0063329	0.0126338	0.0134054	0.0122906	0.0197248	0.014123	0.0164342	0.0253366	0.009447	0.0103699	0.00883495	0.0126906	0.0204801	0.0113269	0	0.0100853	0.0115764	0.00656571	0.00289654	0.0113001	0	0.0100768	0.010936	0.0212103	0	0.00716857	0.0235005	0.0183679	0.0124972	0.0277058	0.0222061	0.0181269	0	0.00941097	0.0120247	0	0	0.00429275	0.00576251	0.00199086	0.00621528	0.0167974	0.00874723	0	0.00612949	0.0112731
ADGRL3	2.41279	2.49922	2.50921	2.50093	2.52619	2.4893	2.75395	2.49709	2.38773	2.56845	2.50186	2.59746	2.3416	2.22026	2.32242	2.30968	0	2.25597	2.49415	2.38269	2.47618	2.41402	2.63091	2.38026	2.65239	2.57841	2.34199	2.68461	2.52066	2.63221	2.56457	2.27271	2.43105	2.4615	2.66691	2.33958	2.54977	2.68892	0	2.41697	2.35191	2.4884	2.62697	2.76666	2.58232	2.4329	2.32304	3.07087
TECRL	0	0	0	0.00271199	0.000718725	0.00263754	0	0	0.00323687	0	0.00105597	0.00126646	0	0.00295161	0	0	0	0.00144175	0.000619875	0	0	0.00268495	0	0.00290478	0	0	0	0	0	0.00284807	0	0.00147039	0.00284474	0	0.0036996	0.000612241	0.0034013	0	0	0.00750986	0.000732388	0.00678503	0.0173403	0	0	0.00151219	0.00390623	0
EPHA5	0.584567	0.429915	0.447246	0.412173	0.266604	0.45716	0.479045	0.537104	0.276519	0.374727	0.597178	0.529656	0.504272	0.314013	0.431969	0.22765	0	0.290722	0.437046	0.285536	0.323374	0.498681	0.532113	0.372946	0.61916	0.507002	0.820123	0.491504	0.426475	0.316116	0.382404	0.404145	0.606768	0.228558	0.503261	0.293717	0.427031	0.610327	0	0.466392	0.206826	0.436105	0.310965	0.441345	0.46825	0.220574	0.264747	0.375406
CENPC	0.324537	0.434192	0.429288	0.368472	0.368932	0.357843	0.518199	0.423624	0.389931	0.322787	0.336727	0.383779	0.313797	0.407184	0.407518	0.395162	0	0.392413	0.346985	0.294367	0.401089	0.485497	0.222084	0.477641	0.367617	0.386427	0.565056	0.335701	0.539978	0.337443	0.318645	0.464709	0.395569	0.383436	0.42441	0.432144	0.407703	0.446334	0	0.321206	0.41033	0.364293	0.590726	0.294882	0.420415	0.277607	0.321704	0.588639
STAP1	0	0	0.00181648	0.00978627	0.00661636	0.00222252	0	0.0036399	0.0035705	0	0.000599279	0.00657659	0	0	0.001817	0.00896447	0	0.00242583	0	0	0.00500027	0.00973452	0	0.0044788	0.00407667	0	0	0	0.00791484	0	0	0.00138899	0.00281994	0.00208101	0	0.002862	0	0	0	0	0.00550997	0	0.00316255	0	0	0.00491411	0.00209998	0.0568353
UBA6	0.174763	0.291174	0.307099	0.370022	0.426717	0.338442	0.239727	0.313337	0.397882	0.243218	0.276891	0.237927	0.246337	0.361003	0.312387	0.405297	0	0.347969	0.338219	0.290375	0.395916	0.315269	0.234284	0.375965	0.338904	0.308888	0.744974	0.279505	0.398347	0.242408	0.268811	0.377028	0.29688	0.259756	0.268917	0.331722	0.309682	0.360865	0	0.318611	0.42366	0.185318	0.331445	0.263914	0.213908	0.289591	0.338802	0.288016
GNRHR	0	0	0.0079073	0.0106226	0.00114487	0	0.00155016	0.00141813	0.00290803	0.00206474	0.00126508	0	0	0.0115015	0.00236153	0.00109835	0	0.00410379	0.00164076	0	0.00105879	0.00613394	0	0.0028394	0	0	0	0	0.0053603	0.00146829	0	0.00514769	0	0.00836072	0	0	0	0	0	0	0.00148607	0	0.00948258	0	0	0.00162045	0.00224549	0
TMPRSS11D	0	0.00413197	0.00604317	0.0333636	0.0152016	0.0157069	0.00473912	0.00775563	0.014411	0.00415782	0.00165031	0.00362457	0	0.00756966	0.000930721	0.0149833	0	0.00810352	0.00926012	0.00295425	0.0179458	0.0195384	0	0.0421701	0.00261041	0.0082286	0	0.00378143	0.0353337	0.00728098	0	0.0048028	0.00608569	0.0110048	0	0.00426765	0.00706663	0.00255591	0	0.00471873	0.0111568	0	0.00671531	0	0.0063281	0.00677166	0.0115567	0
TMPRSS11A	0.0112261	0.00419967	0.00257523	0.0334171	0.0153448	0.00928245	0.00165638	0.00434679	0.00251963	0.00415757	0.00319215	0	0	0.00336216	0.00398344	0.00645962	0	0.0120522	0.00379637	0.00580787	0.000900381	0.0107498	0	0.0492748	0.00413505	0	0	0	0.0361973	0	0.00911538	0.00135693	0.00525849	0.00774326	0	0.00228185	0.00371508	0	0	0.00130802	0.0100829	0	0.0107342	0.0113761	0	0.00306345	0.00624181	0
TMPRSS11F	0	0	0.000357233	0.0074232	0.0017871	0	0	0.00596218	0.00352656	0	0.00188248	0	0	0.0113914	0	0.00522173	0	0.00156319	0.00262383	0.00330273	0.000953172	0.0106642	0	0.00386603	0	0	0	0.0034298	0.00373969	0.00154338	0	0.00408473	0	0.00611041	0	0	0.00113249	0.00309077	0	0	0.00308888	0	0.00484385	0	0	0	0.00239043	0
TMPRSS11B	0	0	0.000435444	0	0	0	0	0	0.000492753	0	0	0	0	0	0	0.00133598	0	0	0	0.00107743	0	0	0	0	0	0	0	0	0.000992896	0	0	0	0	0	0	0	0	0	0	0	0	0	0	0	0	0	0	0
YTHDC1	0.254873	0.35392	0.27956	0.311545	0.308264	0.289887	0.32676	0.340478	0.272952	0.186905	0.267204	0.309774	0.327467	0.22763	0.254559	0.213029	0	0.213726	0.314933	0.267758	0.304796	0.321396	0.210877	0.330203	0.354855	0.320077	0.391722	0.378943	0.366699	0.291553	0.248521	0.340875	0.282586	0.276752	0.27397	0.266852	0.273061	0.301492	0	0.231787	0.235773	0.236577	0.306777	0.187369	0.262372	0.187143	0.246989	0.476819
TMPRSS11E	0	0	0	0.00172582	0	0	0	0	0.00132232	0	0	0	0	0	0	0	0	0.0014722	0	0	0.00137684	0	0	0	0.000882842	0	0	0	0.0021328	0	0	0	0	0	0	0	0	0	0	0	0	0	0	0	0	0	0	0
UGT2B17	0	0	0.000974735	0.00308397	0.00300309	0	0.00259426	0	0.00173508	0	0.00068973	0	0	0.00267686	0.00146071	0	0	0	0	0	0.00101145	0	0	0	0	0	0	0	0.00275835	0	0	0	0.000750026	0	0	0.00233634	0.00476875	0	0	0	0	0	0.00234172	0	0	0	0	0.0242261
UGT2B15	0	0	0	0.00080934	0.000670784	0	0.00121479	0	0	0	0	0	0	0	0.00254439	0	0	0	0	0	0	0.00124878	0	0	0.000859533	0	0	0	0.00276925	0	0	0	0	0	0	0	0	0	0	0	0.00118303	0	0.0120759	0	0	0	0	0
UGT2B7	0	0	0.00402337	0.00753139	0.00652989	0	0.00123314	0	0.00208666	0	0.0024793	0	0.00536637	0	0	0.00711997	0	0.00480971	0.00262556	0.0029425	0.00466135	0.00116939	0	0.00541977	0.00612163	0.00858198	0	0	0.00297377	0.0041592	0	0.00307514	0.00237563	0.00207427	0	0	0.00336446	0	0	0	0.00953316	0.00216435	0.00484343	0	0.00243468	0	0.00464221	0
UGT2B4	0	0	0.00239399	0	0	0	0.000911147	0	0	0.00478347	0	0	0	0	0	0.0021532	0	0.00143593	0	0	0	0	0	0.00202171	0	0	0	0	0	0	0	0	0	0.00424891	0	0.00132824	0	0	0	0	0	0	0	0	0	0	0	0
SULT1B1	0	0	0.00193046	0.00103612	0.00119658	0.00243698	0	0	0.000647647	0	0.00301581	0	0	0	0	0.00323638	0	0	0	0.00220414	0.00126313	0	0	0	0	0	0	0	0.000877571	0	0	0.00313866	0.00188582	0	0	0.000500148	0	0	0	0	0	0	0	0	0	0.00162045	0	0
CSN1S1	0	0	0	0	0	0	0	0	0	0	0	0	0	0	0	0.00141009	0	0	0	0	0	0	0	0	0	0	0	0	0	0	0	0	0	0	0	0	0	0	0	0	0	0	0	0	0	0	0	0
PRR27	0	0	0.00140044	0.000919264	0.00179949	0	0	0	0.00120183	0	0	0	0	0.00396059	0	0	0	0	0	0.00189	0.00105314	0.00128722	0	0.00366076	0	0	0	0	0.00275243	0	0	0.00235928	0	0	0	0	0	0	0	0	0	0	0.00380237	0	0	0	0.00071873	0
SMR3B	0	0	0	0.00233513	0	0	0	0	0.000856046	0	0	0	0	0.00155586	0.00149138	0	0	0.000608621	0	0	0	0.000966176	0.0073978	0.00158319	0.00142415	0	0	0	0	0.00231842	0	0	0	0	0	0	0	0.00481016	0	0.00312799	0	0	0	0	0.00349519	0	0	0
MUC7	0	0.00170497	0.00130819	0.00175016	0.0021024	0	0	0.00269541	0.000983644	0.00177413	0.00238201	0.000934295	0	0.00308943	0.00333422	0.00169351	0	0.00200362	0.000608141	0.000942184	0.00227947	0	0.0132256	0.00143567	0	0.00243492	0	0	0.00167351	0.00265644	0	0.004549	0.000480357	0	0.0153797	0	0.00706778	0	0	0	0	0.00672171	0.00118275	0	0	0	0	0
AMTN	0	0	0	0	0	0	0	0	0.000514919	0	0	0	0	0	0.00169058	0	0	0	0	0	0	0	0	0	0	0	0	0	0.00126735	0	0	0	0.00107433	0	0	0	0	0	0	0	0	0	0	0	0	0	0	0
AMBN	0	0	0.00163323	0.00124917	0.00160271	0	0	0	0.00219009	0	0	0.00561521	0	0.00483121	0	0.00254151	0	0.00329959	0.00092948	0	0.00242219	0.00488088	0.00283136	0	0	0	0	0	0.00330152	0	0	0.00494863	0	0.0030629	0	0.00105235	0	0.00124816	0	0.00788439	0.00107912	0	0.00784537	0	0	0.00444112	0.00119066	0
ENAM	0	0.00447736	0.00173643	0.00545941	0.00512369	0.00451884	0.00177861	0.00218015	0.00345638	0	0.00268644	0.000946085	0	0	0.00224159	0.00287902	0	0	0.00831531	0.00481823	0.00192331	0.00120056	0	0.00870659	0.00149143	0	0	0	0.00375406	0.00253679	0	0.00396825	0.00464778	0.00273171	0	0.00413603	0	0	0	0	0.00328053	0	0.00293638	0	0	0.00612477	0.00569732	0
JCHAIN	0	0	0.000516265	0.00582791	0.00239999	0	0.00147357	0	0.000658179	0	0.00382271	0	0	0.00192332	0.000945695	0	0	0	0	0.000944975	0	0.00330965	0	0	0	0	0	0	0.00297039	0.00232387	0	0	0	0	0	0	0.00238426	0.00195408	0	0	0.000724278	0	0	0	0.00625567	0	0	0
UTP3	0.0974586	0.0412191	0.0541244	0.0211424	0.0195765	0.0550712	0.0630267	0.0783212	0.0477751	0.0525599	0.0383883	0.0370591	0.0529502	0.0311245	0.0465103	0.0427262	0	0.0191297	0.0365897	0.0198323	0.0324036	0.0378597	0.020433	0.0343803	0.0378977	0.0874604	0	0.0504686	0.020475	0.0469371	0.0620151	0.0540654	0.0587455	0.0327816	0.0194399	0.050848	0.0506124	0.061289	0	0.0515607	0.0463656	0.0565124	0.0550203	0.0455506	0.0240793	0.0240398	0.0367796	0.107272
RUFY3	0.779993	0.730092	0.827954	0.79456	0.762962	0.682841	0.878955	0.861948	0.848533	0.742344	0.763801	0.786454	0.858332	0.840969	0.748379	0.75034	0	0.782163	0.835567	0.768543	0.823078	0.898081	0.664394	0.880571	0.828732	0.786262	1.13307	0.694726	0.736056	0.743145	0.570987	0.93126	0.877536	0.756918	0.619646	0.76929	0.931601	0.903319	0	0.744229	0.748548	0.712204	0.836637	0.676897	0.760139	0.943291	0.772642	0.521241
GRSF1	0.124842	0.170256	0.146905	0.202008	0.139291	0.165741	0.199413	0.18672	0.164035	0.124794	0.131725	0.118743	0.138176	0.159822	0.101249	0.159708	0	0.122658	0.152952	0.120132	0.151861	0.177425	0.101168	0.123674	0.189161	0.175033	0.055805	0.127135	0.178047	0.131684	0.165137	0.205263	0.150825	0.117397	0.142768	0.114507	0.202251	0.192421	0	0.132723	0.15702	0.0935921	0.129499	0.159943	0.17826	0.154445	0.131138	0.05547
MOB1B	0.193172	0.210791	0.254358	0.213269	0.191767	0.216165	0.231152	0.307587	0.221419	0.266757	0.243792	0.231195	0.124107	0.151657	0.196242	0.175104	0	0.173011	0.22487	0.178653	0.191775	0.223448	0.214441	0.203413	0.228561	0.243495	0.101398	0.231228	0.211818	0.225741	0.208349	0.196234	0.233331	0.22484	0.0941848	0.144811	0.27776	0.273514	0	0.214959	0.196578	0.176437	0.243821	0.174866	0.232294	0.160887	0.179653	0.249795
DCK	0.0497146	0.0398812	0.0347133	0.0422956	0.0512986	0.0390171	0.0661384	0.0554727	0.0485137	0.0175829	0.0572222	0.0356764	0.0414336	0.0403576	0.0261929	0.048422	0	0.0254462	0.076279	0.0374908	0.0281154	0.0484487	0.0714068	0.047147	0.0470898	0.0314373	0	0.0421335	0.0640286	0.023889	0.0532896	0.0596377	0.0421641	0.0175093	0.0466283	0.0288642	0.0447982	0.0576099	0	0.0346439	0.0236898	0.0305795	0.0274611	0.0702294	0.0656575	0.00995102	0.0132548	0.0395834
SLC4A4	0.0696499	0.0910183	0.0652132	0.0658598	0.0805422	0.0671892	0.0705236	0.0821081	0.0540874	0.0580824	0.0792754	0.0573985	0.0575255	0.0606115	0.052964	0.0346553	0	0.0608936	0.0602978	0.0643229	0.0550559	0.0794747	0.19701	0.0362002	0.0549451	0.0749559	0.055805	0.132849	0.0636257	0.0715856	0.030143	0.048927	0.103403	0.0595114	0.0601974	0.0312745	0.0491579	0.103746	0	0.0472467	0.0386766	0.0602583	0.0611303	0.0428488	0.0831737	0.111593	0.0474306	0.0772584
GC	0	0	0.00251436	0.0012212	0.00101012	0	0	0	0.00144687	0.00173863	0	0	0.00676657	0	0	0.00157678	0	0	0	0.00118355	0.000473969	0	0	0	0	0	0	0	0.000870283	0	0	0	0	0	0	0	0	0.00470896	0	0	0	0	0	0	0.00292043	0	0	0
NPFFR2	0.0157802	0.00695917	0.0155994	0.00502296	0.0102877	0.00345242	0.00746104	0.00102308	0.00510495	0.0044022	0.00364176	0.00777275	0.00236799	0.012465	0.00316466	0.00565865	0	0.00472701	0.00301575	0.00141283	0.00119303	0.00592855	0.0323489	0.00680377	0	0.019077	0	0	0.00124616	0.00689729	0	0.00933126	0.0045629	0.00370535	0.0132191	0.00722496	0.0099476	0.0329642	0	0.00572543	0.00263986	0.00801886	0.012256	0	0	0.00568524	0.00542941	0.0110606
ADAMTS3	0.0387328	0.0225589	0.0220792	0.0244604	0.0373326	0.0516884	0.0171751	0.0144795	0.0264603	0.0136412	0.023742	0.0237695	0.0254841	0.00973949	0.0312103	0.0167125	0	0.0130071	0.0221463	0.0257643	0.0319217	0.00771696	0.0257742	0.00972746	0.0225721	0.0130394	0	0.0280765	0.0314453	0.076422	0.0545726	0.0183456	0.0160506	0.0067986	0	0.0223287	0.0173149	0.0137111	0	0.0272007	0.0181035	0.0544544	0.0139716	0.0397887	0.00968877	0.0138805	0.0148839	0.0505479
COX18	0.0722541	0.0684003	0.0448898	0.0506268	0.0536398	0.0479322	0.0198654	0.077446	0.0646627	0.0268086	0.0503695	0.0556853	0.0249762	0.0679506	0.0649123	0.0795452	0	0.0928549	0.0760948	0.0578059	0.101112	0.0846386	0	0.0912536	0.0614175	0.0274582	0	0.0517516	0.0965332	0.0569253	0.0204599	0.0823155	0.0497583	0.0367896	0.0614916	0.0512637	0.0515301	0.0464525	0	0.0417348	0.0625817	0.0422348	0.0726905	0.0418695	0.0285349	0.0485518	0.035735	0
ANKRD17	0.98396	0.953286	1.03581	1.20054	1.18884	1.02451	1.09629	1.04948	1.13663	0.905022	1.05273	0.942938	0.928926	1.06327	1.02191	1.08297	0	1.11132	1.04498	1.08748	1.14609	0.994401	0.744956	1.10501	1.02671	0.865109	0.766837	1.10763	1.05163	0.967596	0.788289	1.16287	0.963577	0.965469	0.657492	1.0297	1.06384	1.1526	0	0.880063	1.12166	0.806562	1.0648	0.828508	0.998196	1.0491	1.15357	0.851629
ALB	0	0	0.00232223	0.0009618	0.00139415	0.0051197	0	0	0.000834991	0	0.000491529	0	0.00307421	0.00238817	0.00146071	0.00145055	0	0.00181755	0.00241917	0.00107906	0.00116426	0.00242056	0	0	0	0	0	0	0	0.00125435	0	0.00680036	0.000760781	0	0	0	0.00408034	0	0	0.0104257	0	0	0	0	0	0.00248162	0	0
AFP	0	0	0.00169188	0.00284434	0	0.0024602	0.00150898	0.00547687	0.00766439	0.0068827	0.000473654	0.00253787	0	0	0	0.00314555	0	0	0.00263662	0.00309246	0.0023696	0.00309534	0	0.00705078	0.00210408	0	0	0	0.00178374	0	0	0.0036709	0.00637475	0.00681141	0	0.00247725	0.00417477	0	0	0	0.00106154	0	0	0	0	0.00219961	0	0.0247172
RASSF6	0	0	0	0.000812203	0	0.00205259	0.00210756	0.00191941	0.00251984	0	0.000657882	0	0.00209513	0	0	0	0	0.00388547	0	0	0	0.000814753	0.011305	0.000854251	0	0	0	0	0.000803857	0	0	0.00141777	0.000760781	0	0	0	0	0	0	0	0.000970688	0	0	0	0	0	0.00132235	0
CXCL8	0	0	0	0	0	0	0	0	0	0	0	0	0	0	0	0	0	0	0	0	0	0	0	0	0	0	0	0	0	0	0	0	0	0	0	0	0	0	0	0	0	0	0	0	0	0	0	0
CXCL6	0	0	0	0	0	0	0	0	0	0	0	0	0	0	0	0	0	0	0	0	0	0	0	0	0	0	0	0	0	0	0	0	0	0	0	0	0	0	0	0	0	0	0.00429808	0	0	0	0	0
CXCL1	0	0	0	0	0	0	0	0	0	0	0	0	0	0	0	0	0	0	0	0	0	0	0	0	0	0	0	0	0	0	0	0	0	0	0	0	0	0	0	0	0	0	0	0	0	0	0	0
CXCL5	0.00472865	0	0	0	0	0.000840681	0	0	0	0	0	0.00131944	0	0	0	0	0	0	0.00277482	0	0	0	0	0	0	0	0	0	0	0	0	0	0.000480357	0	0	0	0.00152306	0	0	0	0	0	0.00377707	0	0	0	0	0
CXCL3	0	0	0	0	0	0	0	0	0	0	0	0	0	0	0	0	0	0.00222774	0	0	0	0	0	0	0	0	0	0	0	0.00400703	0	0	0	0	0	0	0	0	0	0	0	0	0	0	0	0	0	0
CXCL2	0	0	0	0	0	0	0	0	0	0	0	0	0	0	0	0	0	0	0	0	0	0	0	0	0	0	0	0	0	0	0	0	0	0	0	0	0	0	0	0	0	0	0	0	0	0	0	0
MTHFD2L	0.136187	0.222354	0.179038	0.201109	0.194407	0.173856	0.309158	0.209996	0.200798	0.307761	0.176881	0.218591	0.179265	0.214749	0.14976	0.212149	0	0.218199	0.206751	0.188581	0.201463	0.198754	0.189129	0.242849	0.223671	0.122684	0.468606	0.181446	0.162017	0.153603	0.172154	0.227292	0.169473	0.138262	0.158592	0.178949	0.149816	0.22627	0	0.230227	0.206931	0.167	0.181158	0.210043	0.142413	0.241108	0.208311	0.254985
EPGN	0	0	0.00249333	0.00193891	0	0	0.00129985	0	0.00181057	0	0	0	0	0	0	0.00111955	0	0	0	0.00155695	0.00224838	0	0.0060535	0.001614	0	0	0	0	0	0.00191308	0	0	0	0.00319093	0	0	0	0.00656315	0	0	0.00161713	0	0	0	0	0	0.00079427	0.0192694
EREG	0	0.0136015	0	0	0.00268984	0	0	0	0.000296184	0	0	0	0	0	0	0	0	0	0	0.000850968	0.00249512	0.000789344	0	0	0	0	0	0	0	0	0	0	0	0	0	0	0	0	0	0	0.00190762	0	0	0	0.0038237	0	0.00339372	0.0146208
AREG	0	0	0	0.000367864	0	0	0	0	0	0	0	0.00106554	0	0	0	0	0	0	0	0	0	0	0	0	0	0	0	0	0	0.00213402	0	0	0	0	0	0	0	0	0	0.00824838	0	0	0	0	0	0	0	0
BTC	0	0.0349291	0.0127597	0.0254383	0.0226551	0.00713321	0.0108484	0.0263601	0.0194596	0.0226345	0.0187991	0.0177784	0.00872868	0.0189525	0.0200271	0.0259617	0	0.0122681	0.0219341	0.0220655	0.0186268	0.0256559	0	0.0209482	0.0253429	0.0121636	0	0.0314756	0.0116317	0.0115337	0.0461809	0.0147703	0.0277279	0.0083179	0.0119823	0.00894756	0.0107157	0.0319266	0	0.0297818	0.0217952	0.0140526	0.0172719	0.0317256	0.0209715	0.0193129	0.0238439	0.0640623
PARM1	0.218603	0.340155	0.275347	0.245299	0.170369	0.1472	0.196293	0.272136	0.158364	0.199514	0.388723	0.292879	0.221439	0.131849	0.366292	0.114836	0	0.165039	0.240241	0.156441	0.186613	0.281508	0.213586	0.183994	0.319599	0.290889	0.468606	0.25625	0.204334	0.217368	0.179758	0.253428	0.392513	0.121508	0.370378	0.157241	0.32082	0.467417	0	0.280191	0.15877	0.325283	0.259325	0.215919	0.264495	0.387432	0.129957	0.133663
RCHY1	0.10432	0.150101	0.16499	0.168375	0.177224	0.16369	0.152257	0.16813	0.147405	0.124091	0.155838	0.118492	0.101487	0.128672	0.121112	0.12947	0	0.119476	0.134922	0.126225	0.133179	0.141237	0.0819951	0.168731	0.151331	0.153953	0	0.158001	0.167294	0.144441	0.0939389	0.152791	0.125531	0.115406	0.103124	0.098719	0.13247	0.166968	0	0.14165	0.128458	0.0579791	0.142927	0.103721	0.135373	0.132841	0.0906525	0.102043
THAP6	0.0591313	0.112721	0.108399	0.0910748	0.110614	0.102819	0.0717196	0.108953	0.0905221	0.0907178	0.120723	0.0873985	0.121924	0.103639	0.155013	0.114153	0	0.124292	0.117147	0.120638	0.145032	0.147544	0.109831	0.133127	0.0903617	0.102111	0	0.163634	0.118171	0.103026	0.0402314	0.11905	0.101297	0.0836623	0.0837538	0.085109	0.0574814	0.0942703	0	0.0824452	0.0923979	0.0384201	0.148164	0.0582431	0.0819793	0.101361	0.0992151	0.0793281
ODAPH	0.00490539	0.00807037	0.00682578	0.0128683	0.00691199	0.0170169	0.00176997	0.0157558	0.00806654	0.00117294	0.00984421	0.00701702	0.00814576	0.00505167	0.0200697	0.00943497	0	0.0048945	0.00928364	0.00437086	0.00892484	0.00705032	0	0.0106458	0.0100937	0.00711253	0.139945	0.0240913	0.0104025	0.00486499	0	0.0293844	0.00259168	0	0.0033301	0.00441389	0.0120002	0.0307417	0	0.00147561	0.00450772	0.00261197	0.009563	0.00713671	0.00259011	0.0175152	0.00561058	0.0258939
CDKL2	0.114038	0.172744	0.165213	0.16688	0.155201	0.147472	0.162475	0.18546	0.181322	0.155661	0.168084	0.112953	0.150666	0.268034	0.185867	0.178907	0	0.233788	0.196949	0.152852	0.199432	0.245486	0.0832621	0.205192	0.133412	0.166109	0.055805	0.188515	0.140655	0.177954	0.0682113	0.170394	0.176202	0.122743	0.195725	0.14562	0.167545	0.206062	0	0.171892	0.129732	0.0985258	0.202608	0.117563	0.130575	0.0950952	0.150698	0.113343
G3BP2	0.335539	0.425115	0.371992	0.416415	0.460466	0.373118	0.499777	0.490384	0.441052	0.332078	0.422245	0.395929	0.403581	0.440093	0.384817	0.411147	0	0.335481	0.494205	0.365373	0.442898	0.449001	0.225349	0.488189	0.513168	0.316253	0.43221	0.368286	0.440996	0.318334	0.476205	0.471409	0.407724	0.322279	0.279167	0.341211	0.492846	0.499593	0	0.337665	0.328941	0.329544	0.435268	0.431835	0.483823	0.296386	0.357308	0.321507
USO1	0.31135	0.222392	0.256423	0.307162	0.31859	0.283668	0.197211	0.31989	0.306723	0.192148	0.273818	0.233458	0.251199	0.338643	0.271836	0.327962	0	0.325244	0.265892	0.236738	0.312792	0.260696	0.179944	0.341227	0.264137	0.213742	0.101398	0.265533	0.303891	0.228394	0.0960684	0.374566	0.244562	0.154177	0.23046	0.226113	0.235948	0.337134	0	0.271552	0.271317	0.194285	0.326347	0.146059	0.218327	0.170172	0.300874	0.18093
PPEF2	0	0.0106106	0.00735137	0.00221938	0.0090742	0.00576815	0.0117479	0.00959836	0.00783625	0.013416	0.00596525	0.00309169	0	0.00530878	0.00390729	0.00771555	0	0.00581309	0.0027248	0.00488895	0.00455027	0.0134649	0	0.00671821	0.00630254	0.0395861	0	0.00575231	0.009441	0.00390892	0.0065716	0.00721656	0.00612717	0.0103561	0.0272452	0.00243563	0.0114121	0.0197439	0	0.0109266	0.00215564	0.00521483	0.0107073	0.00609129	0.00736927	0	0.00904856	0.0105325
NAAA	0.0971494	0.100138	0.0994937	0.117568	0.0955802	0.11331	0.185404	0.120187	0.166987	0.0765566	0.112409	0.119589	0.1201	0.228881	0.172422	0.147024	0	0.141472	0.109438	0.129035	0.133171	0.221337	0.021314	0.154402	0.111624	0.079899	0.367218	0.0536277	0.123299	0.0668509	0.0571955	0.174341	0.139318	0.094232	0.100487	0.126685	0.140479	0.131519	0	0.19102	0.170531	0.0750811	0.153665	0.100951	0.132342	0.0928235	0.0881805	0.0823939
SDAD1	0.11768	0.142083	0.159859	0.181295	0.137025	0.152102	0.167709	0.187339	0.208902	0.108218	0.166153	0.137679	0.153283	0.180004	0.179506	0.184026	0	0.154089	0.146387	0.158338	0.168073	0.205054	0.157424	0.178742	0.190203	0.158347	0.055805	0.114664	0.157922	0.119018	0.150708	0.196117	0.13913	0.177601	0.159941	0.194535	0.176088	0.199024	0	0.152987	0.181611	0.129768	0.212228	0.101997	0.168135	0.152341	0.162096	0.156144
CXCL9	0	0	0	0	0	0	0	0.00233926	0.000441969	0	0	0	0	0	0	0.00201909	0	0	0	0	0	0	0	0	0	0	0	0	0	0	0	0	0	0.00250769	0	0	0	0	0	0	0	0	0	0	0	0	0	0
ART3	0.0262122	0.0175988	0.0318288	0.0309238	0.0274869	0.0323758	0.0272196	0.0182342	0.0167734	0.0113106	0.00647383	0.0227454	0.0293795	0.0150673	0.0295207	0.0311519	0	0.00838263	0.00732674	0.0200432	0.00800104	0.0135068	0.0130486	0.0798667	0.0347845	0.066293	0.49212	0.0312558	0.0660743	0.0305467	0.0362287	0.0351581	0.0262812	0.0203286	0.0115816	0.00822345	0.0292359	0.0243601	0	0.0166328	0.0219827	0.0153454	0.0390346	0.0181651	0.0242537	0.00777943	0.00856635	0.0112731
CXCL11	0	0	0	0	0.000950785	0	0	0	0	0	0	0	0	0	0	0	0	0	0	0	0	0	0	0	0	0	0	0	0	0	0	0	0	0	0	0	0	0	0	0	0	0	0	0	0	0	0	0
NUP54	0.168065	0.162685	0.183273	0.212135	0.252437	0.240051	0.154849	0.197054	0.211449	0.118202	0.192151	0.155637	0.215982	0.211215	0.23222	0.196814	0	0.196347	0.206343	0.193552	0.264671	0.203557	0.116671	0.268083	0.209927	0.157719	0.101398	0.158321	0.242078	0.204455	0.115016	0.27701	0.185472	0.141164	0.126309	0.207906	0.209983	0.20939	0	0.154374	0.214091	0.148444	0.256804	0.0924568	0.187541	0.104776	0.235336	0.149404
SCARB2	0.263629	0.179015	0.214626	0.282694	0.275602	0.226957	0.382339	0.360183	0.283318	0.208819	0.246637	0.27367	0.283923	0.279698	0.294471	0.260371	0	0.277617	0.286234	0.221807	0.290751	0.305728	0.301327	0.273081	0.283938	0.26415	0	0.173443	0.277437	0.201782	0.238038	0.296903	0.27475	0.231977	0.189162	0.232559	0.300969	0.306652	0	0.196882	0.24523	0.196775	0.309777	0.159607	0.239824	0.254257	0.245679	0.159258
FAM47E	0	0.00758614	0.00948239	0.00616965	0.00595183	0.00324897	0.0154216	0.00187331	0.00516635	0.00177413	0.00372766	0	0.00343052	0.00748542	0	0.00402091	0	0.00654148	0.0045996	0.00381531	0.00415401	0.00473694	0	0.00155684	0.00512721	0.0031939	0	0	0.00667326	0.00224616	0	0.00201514	0.00145411	0.012394	0	0.00482381	0.0013139	0	0	0.0134902	0.0143776	0	0.00426053	0.0186782	0.0199855	0.00580063	0.00779843	0.027971
FAM47E-STBD1	0.00970425	0.0168658	0.0177259	0.018874	0.0129237	0.0124706	0.0118526	0.0335984	0.0243175	0.00899757	0.0223554	0.0114397	0.00978615	0.0229271	0.0197993	0.0354595	0	0.0388575	0.0243732	0.00737207	0.0243015	0.0304855	0.0258564	0.0270308	0.0276795	0.035239	0	0	0.0179467	0.00946627	0	0.0275179	0.0152623	0.0172238	0.0401051	0.0140773	0.00919457	0.0320475	0	0.0351135	0.0288714	0.0145337	0.0107251	0.0169655	0.00115091	0.012093	0.0134544	0.0112731
STBD1	0	0.00219313	0	0	0	0.00125851	0	0.00234711	0	0	0	0	0	0	0	0.000666461	0	0	0.00095261	0	0	0.0005773	0	0	0	0	0	0	0	0	0	0	0	0.00627974	0	0	0	0	0	0	0	0	0.00285491	0	0	0	0.00130138	0
CCDC158	0.0138069	0.0039095	0.0170053	0.0150041	0.00726705	0.0176799	0.00982769	0.0117579	0.00771414	0	0.00403689	0.00837803	0.0173941	0.0137601	0.00761261	0.0155243	0	0.0127626	0.00390826	0.0118651	0.00794893	0.0103389	0.0286844	0.00637409	0.0082426	0.0257312	0	0	0.015992	0.0191959	0.017833	0.0102074	0.0078179	0.00714502	0	0.00469163	0.00957187	0.00716833	0	0.0140999	0.0148515	0.00925291	0.0033682	0	0.0050753	0.00743501	0.0130839	0
SHROOM3	0.113062	0.169677	0.157815	0.221304	0.234378	0.173564	0.18555	0.22195	0.221404	0.193381	0.182634	0.193723	0.166861	0.146652	0.194034	0.198762	0	0.144184	0.178607	0.167215	0.16507	0.205436	0.218236	0.239836	0.241582	0.113742	0.26582	0.0948864	0.132639	0.130245	0.15539	0.180707	0.1768	0.109303	0.122456	0.23489	0.168124	0.197728	0	0.169759	0.253864	0.103257	0.122914	0.12914	0.1324	0.158059	0.282907	0.158586
SOWAHB	0	0	0	0	0.000960046	0	0	0	0.00267855	0	0	0	0	0	0	0	0	0	0.000786584	0	0	0	0	0	0	0	0	0	0.00325993	0	0	0	0	0	0	0	0	0	0	0	0	0.00756837	0	0	0	0	0	0
CCNI	0.361093	0.413738	0.337963	0.545387	0.509758	0.457853	0.583773	0.559338	0.54964	0.370774	0.419159	0.412579	0.493928	0.522476	0.378298	0.497865	0	0.474305	0.580477	0.324044	0.473373	0.468356	0.257899	0.647559	0.539711	0.342031	0.49495	0.414934	0.500317	0.329447	0.292485	0.496661	0.366344	0.254137	0.343643	0.330794	0.568448	0.445283	0	0.332273	0.452378	0.289196	0.481948	0.430803	0.475878	0.331947	0.331888	0.290497
CCNG2	0.0535492	0.0753922	0.0782756	0.0916406	0.0578793	0.107059	0.166777	0.0824186	0.103788	0.079863	0.0956881	0.0872688	0.0686529	0.107582	0.0664555	0.0587941	0	0.0682489	0.104303	0.102464	0.0944889	0.135316	0.0486404	0.117301	0.104493	0.066981	0	0.137957	0.108493	0.076144	0.0793626	0.101282	0.0878877	0.103545	0.0746118	0.0589226	0.12783	0.0744592	0	0.0571516	0.0704919	0.0718263	0.0972383	0.056658	0.0676822	0.0776218	0.0567331	0.694695
CXCL13	0.0248529	0.0109847	0.0159684	0.0166118	0.00900687	0.0140469	0.0291617	0.00682262	0.0198332	0.0116048	0.00480178	0.0163656	0.00678316	0.0161843	0.00508398	0.0115444	0	0.0193115	0.0131573	0.011381	0.0142818	0.0222298	0	0.0223252	0.006834	0	0	0.0166384	0.00264606	0.0170501	0	0.0198843	0.0162174	0.0100745	0	0.013507	0.0161846	0.0177905	0	0.0236245	0.0115719	0.0093013	0.0158505	0	0.00581306	0.0113375	0.00915872	0.200433
CNOT6L	0.218763	0.290518	0.336131	0.317853	0.358421	0.382137	0.468256	0.415624	0.367037	0.277071	0.311572	0.356911	0.27147	0.381882	0.261431	0.347255	0	0.29508	0.386776	0.29431	0.366486	0.367025	0.302992	0.385127	0.363016	0.257261	0.101398	0.369938	0.355293	0.266019	0.218562	0.425038	0.323986	0.293547	0.236182	0.2907	0.347483	0.325697	0	0.279948	0.339585	0.256448	0.321394	0.337086	0.331167	0.338029	0.301924	0.264001
MRPL1	0.125824	0.131773	0.163302	0.15713	0.186119	0.124224	0.192324	0.156384	0.195055	0.198824	0.145417	0.186293	0.190492	0.222606	0.133689	0.205409	0	0.142816	0.151978	0.126528	0.165454	0.118122	0.0780035	0.185448	0.196367	0.164855	0	0.0969608	0.129568	0.155745	0.159501	0.164858	0.142427	0.188897	0.175086	0.141087	0.174539	0.247179	0	0.137895	0.18359	0.139413	0.182999	0.15216	0.182478	0.125562	0.179295	0.316363
FRAS1	0.588189	0.75132	0.61876	0.611613	0.610866	0.794163	0.603491	0.702655	0.680065	0.6866	0.754767	0.882952	0.77804	0.683165	0.770702	0.612902	0	0.675183	0.688913	0.644076	0.649185	0.774503	0.72709	0.888369	0.670197	0.741979	0.43221	0.577787	0.680248	0.755035	0.61565	0.707235	0.793945	0.66226	0.984334	0.530607	0.56733	0.604141	0	0.908508	0.593528	0.723553	0.630334	0.517736	0.694897	0.498917	0.719262	0.594466
ANXA3	0	0	0.0010676	0.00391686	0.00161817	0	0	0	0	0.00182244	0.00248342	0	0	0.00160188	0	0	0	0.00163306	0.0007444	0	0.00122144	0.000506664	0	0.00135822	0.00230878	0	0	0.0151029	0.00280787	0	0	0	0	0	0	0	0	0	0	0	0	0	0	0	0	0	0	0
BMP2K	0.175558	0.274876	0.184519	0.223684	0.215926	0.201146	0.156332	0.212027	0.191981	0.219722	0.21276	0.217626	0.169234	0.1929	0.203934	0.209041	0	0.201085	0.198531	0.1698	0.248576	0.218349	0.189834	0.221723	0.21623	0.168016	0.055805	0.154281	0.226221	0.159035	0.135576	0.205492	0.19065	0.135082	0.126325	0.156393	0.165268	0.209902	0	0.183135	0.163024	0.140541	0.129484	0.120875	0.15841	0.221958	0.192288	0.115985
PAQR3	0.127109	0.151481	0.141904	0.170779	0.161124	0.160265	0.150236	0.170487	0.171374	0.110868	0.144218	0.139065	0.135692	0.179874	0.164284	0.196467	0	0.148643	0.172564	0.127631	0.188132	0.152954	0.159417	0.180564	0.161588	0.142639	0.61389	0.130335	0.179566	0.143429	0.0999665	0.158827	0.119479	0.116558	0.105031	0.131739	0.138112	0.166391	0	0.136373	0.125381	0.107434	0.134949	0.107215	0.127496	0.119805	0.133306	0.180398
NAA11	0	0.0101122	0.00189488	0.00407661	0.000585735	0	0.0110442	0.00253934	0.00650033	0.00173005	0.0079197	0.01473	0.00272386	0.0077638	0.0122432	0.00958612	0	0.00262223	0.00151196	0.000827396	0.0029652	0.00679137	0	0.00403652	0	0.00689188	0	0	0.00058449	0	0	0.00452713	0.00280716	0.00742668	0.0115371	0.00799483	0	0	0	0.00312799	0.0014206	0	0.00768971	0	0.00540977	0.00243249	0.00276375	0
ANTXR2	0	0.0128907	0.0150958	0.0130271	0.0130737	0.0061067	0.00909496	0.0106142	0.00640194	0.00640897	0	0.00564276	0.00676657	0.0106281	0.00868136	0.00316805	0	0.0117439	0.00673396	0.00819992	0.0049312	0.00279436	0	0.00893594	0.00453176	0.00969497	0	0.0357759	0.0151246	0.0166374	0.00903881	0.00815506	0.00130156	0.00499155	0.0400972	0.00884489	0.0109912	0.0083339	0	0	0.0135582	0.00543883	0.0138092	0.016617	0.0225834	0	0.0110813	0
PRDM8	0.027625	0.00542324	0.0293077	0.0137895	0.0136679	0.0175334	0.0367532	0.0173836	0.0218135	0.0156906	0.022538	0.00894099	0.0371025	0.0147735	0.0136959	0	0	0.0100922	0.00308007	0.0147265	0.01556	0.00647464	0.0509868	0.0123979	0.0192527	0.0649143	0.055805	0.0628757	0.0132834	0.0116653	0.0509992	0.023617	0.0250379	0.0177935	0.0657808	0.00751543	0.00953304	0.015274	0	0.0164639	0.011792	0.00549073	0.0135395	0.01259	0.00901932	0.012428	0.00614322	0.0222113
FGF5	0.0161863	0.0110542	0.0150194	0.00780297	0.00535508	0.00282837	0.0147367	0.00914932	0.00433736	0.0011081	0.00811022	0.00545432	0.0196914	0	0.00151338	0.00194042	0	0.00610118	0.0105643	0.00267233	0.00511149	0.00463697	0.0117779	0.00185346	0	0.0103977	0	0	0.00720939	0.010158	0.015076	0.0066548	0.010686	0	0.0303895	0.0117303	0	0.00893873	0	0.0127526	0.00502918	0	0	0.00637853	0	0	0.00519001	0
CFAP299	0.0665729	0.0368305	0.0287374	0.0309484	0.0229424	0.0213795	0.0237849	0.0264947	0.0189075	0.0267954	0.0302579	0.0239729	0.0176448	0.0132324	0.0363156	0.015853	0	0.0156702	0.0158361	0.0323177	0.0122469	0.0277085	0.0492728	0.0378224	0.0264573	0.0419573	0	0.0246015	0.0402325	0.0240625	0.0435593	0.0329449	0.0355263	0.0183004	0.00978527	0.037233	0.0337386	0.017372	0	0.0289466	0.0259382	0.0381817	0.0316376	0.0385209	0.0129528	0.031133	0.0197563	0
BMP3	0.00789225	0.0177684	0.0111004	0.0164707	0.0190915	0.0181211	0.0196526	0.0369738	0.0185634	0.02637	0.0286263	0.0213802	0.0152066	0.00986932	0.0269253	0.016585	0	0.0197402	0.0234386	0.00902629	0.00355355	0.0195651	0	0.0244485	0.0266525	0	0	0.00538997	0.0126277	0.0146821	0	0.00171191	0.01037	0.00926508	0.0050191	0.0129324	0.0140827	0.0414847	0	0.0405655	0.0201464	0.0139823	0.0257599	0.0131732	0.0144567	0.0275442	0.0071012	0
PRKG2	0.317281	0.523173	0.364137	0.433189	0.390421	0.331331	0.232455	0.482939	0.442154	0.494992	0.454352	0.448606	0.466986	0.340248	0.394686	0.394972	0	0.360971	0.365487	0.390911	0.384759	0.35352	0.284866	0.42699	0.418639	0.286199	0.351518	0.273399	0.365995	0.174437	0.272747	0.351548	0.356262	0.332441	0.312495	0.519873	0.358732	0.308066	0	0.33599	0.452449	0.319729	0.239467	0.307275	0.203209	0.389047	0.48795	0.20871
RASGEF1B	0.770227	0.793179	0.649814	0.532532	0.498374	0.634337	1.63962	1.28649	1.14185	0.540976	0.617192	0.544363	1.07266	0.715644	0.797192	0.80244	0	0.885866	0.762444	0.756496	0.666748	0.784875	1.34265	0.752624	0.868273	0.850721	0.407323	0.711444	0.674193	0.576554	1.83755	1.19568	1.39202	0.506167	0.527826	0.471083	0.819815	0.962972	0	0.856829	0.807142	0.919411	0.703018	1.24015	0.865331	0.787156	0.667812	1.1306
HNRNPD	0.285706	0.284441	0.316072	0.358473	0.39364	0.310404	0.348665	0.390108	0.388339	0.222573	0.298051	0.309695	0.287971	0.375162	0.304666	0.342841	0	0.328707	0.332322	0.287395	0.373972	0.390907	0.193945	0.323084	0.326709	0.200978	0.644683	0.288577	0.344765	0.224736	0.129941	0.425486	0.312159	0.296202	0.235981	0.293938	0.355735	0.334216	0	0.253221	0.405412	0.155215	0.364787	0.284669	0.289737	0.238092	0.330297	0.357368
HNRNPDL	0.498269	0.401761	0.440882	0.676793	0.633399	0.522945	0.617707	0.683304	0.614204	0.438074	0.532508	0.468128	0.600446	0.713934	0.501928	0.647684	0	0.539122	0.622727	0.406207	0.592198	0.597797	0.353583	0.627552	0.539298	0.509817	0.91547	0.503601	0.679182	0.392758	0.417161	0.732648	0.574356	0.508937	0.38543	0.459542	0.660689	0.618157	0	0.408497	0.508627	0.38175	0.678904	0.453442	0.500906	0.407019	0.512062	0.354261
ENOPH1	0.15385	0.110391	0.146032	0.0994467	0.123436	0.137372	0.148995	0.159328	0.144714	0.106472	0.140621	0.128557	0.126034	0.155372	0.123209	0.141474	0	0.112656	0.1642	0.133028	0.125768	0.178292	0.11895	0.161274	0.174643	0.166436	0.43221	0.0469331	0.142905	0.0888422	0.104049	0.162932	0.125114	0.0770451	0.0634948	0.0967607	0.12375	0.133239	0	0.114973	0.10296	0.0960126	0.151669	0.0678008	0.131432	0.0749675	0.108849	0.0746586
TMEM150C	0.238134	0.285278	0.312866	0.296484	0.286938	0.265496	0.245487	0.357734	0.299902	0.269518	0.28433	0.315961	0.360229	0.286355	0.324846	0.298502	0	0.233308	0.260126	0.25896	0.287483	0.412579	0.250979	0.345196	0.313467	0.23113	0.055805	0.188759	0.262435	0.247008	0.188207	0.30567	0.395547	0.227836	0.291031	0.234492	0.247669	0.366244	0	0.403126	0.297483	0.248873	0.243597	0.211575	0.196911	0.246856	0.35833	0.108633
SCD5	0.60408	0.628651	0.724461	0.667176	0.655019	0.551004	0.703923	0.794114	0.752078	0.778136	0.662134	0.684066	0.574211	0.625577	0.703426	0.657019	0	0.651583	0.698124	0.691769	0.665943	0.843388	0.619817	0.759421	0.767891	0.601845	0.101398	0.532829	0.540917	0.649841	0.536359	0.704732	0.724046	0.714089	0.563856	0.715679	0.72491	0.84207	0	0.74675	0.694265	0.499985	0.755104	0.467891	0.645027	0.769491	0.837443	0.768835
SEC31A	0.166691	0.256234	0.269358	0.341513	0.383796	0.28492	0.36375	0.332716	0.375509	0.239907	0.268657	0.32668	0.304638	0.405031	0.329202	0.399189	0	0.381083	0.276872	0.266777	0.365088	0.395222	0.187485	0.434257	0.350816	0.250273	0.22913	0.282346	0.358102	0.320531	0.27927	0.459044	0.361497	0.313294	0.248548	0.358956	0.287102	0.350871	0	0.285656	0.401378	0.253593	0.322442	0.235648	0.296631	0.31426	0.357696	0.366592
THAP9	0	0.0101417	0.0240812	0.0292659	0.0107456	0.0204263	0.0219457	0.0179754	0.0188769	0.0118093	0.0142157	0.0115435	0.0374852	0.0190543	0.0127645	0.0141117	0	0.0144506	0.0239213	0.0102545	0.0198752	0.0153524	0	0.0217183	0.00862254	0.031848	0	0.0293905	0.0208133	0.0135867	0.0188201	0.0163229	0.0281092	0.00906897	0.0308494	0.0160976	0.0174327	0.0228747	0	0.0118081	0.0121615	0.00607834	0.0188055	0.0265471	0.0128001	0.00809174	0.00578688	0.0222113
LIN54	0.171181	0.127605	0.154738	0.156619	0.141774	0.152637	0.118511	0.138178	0.176603	0.154398	0.133508	0.115742	0.143461	0.139439	0.160266	0.170194	0	0.127205	0.147611	0.12501	0.164318	0.200281	0.0851184	0.172244	0.151845	0.109277	0	0.119758	0.145635	0.0978016	0.0570451	0.155063	0.138052	0.128394	0.170415	0.13445	0.13298	0.183239	0	0.0702095	0.169557	0.108993	0.114404	0.0985303	0.0884057	0.190941	0.142778	0.0498429
COPS4	0.0493516	0.116104	0.127218	0.161734	0.163915	0.0957458	0.124384	0.129932	0.204076	0.0834053	0.135292	0.125821	0.12156	0.21041	0.1412	0.186804	0	0.185344	0.168233	0.124845	0.1666	0.219264	0.142549	0.214991	0.133194	0.101043	0.173334	0.0939128	0.193247	0.0913095	0.0988464	0.173935	0.118393	0.160698	0.0572163	0.182004	0.103035	0.125281	0	0.123122	0.178935	0.117477	0.153374	0.109829	0.0949514	0.103192	0.17942	0.122888
PLAC8	0.00193199	0.0120815	0.00653469	0.00743649	0.0103879	0.00367879	0.00151436	0.00469209	0.00312084	0.0103973	0.00282658	0.00565587	0.00662226	0.00249502	0.00412854	0.00165893	0	0.0024678	0.00260084	0.00222287	0.00458964	0.00692777	0	0.0137014	0.00273279	0.00417851	0	0	0.00875692	0.00204969	0.0155899	0.00681379	0.00361674	0.00535552	0.0235691	0.00586074	0.00798985	0.00291043	0	0	0.00259033	0	0.00235798	0.00699213	0.00249036	0.00498354	0.0150655	0
COQ2	0.0211387	0.0251323	0.016585	0.02625	0.0272377	0.0169024	0.0181845	0.0178309	0.0317688	0.00450465	0.0216044	0.0159544	0.0213734	0.0244903	0.0210238	0.0213763	0	0.0345508	0.0192907	0.0179708	0.0258359	0.0190331	0.00606061	0.0391054	0.0237339	0.00890522	0	0.0221505	0.00890398	0.0157329	0.0498475	0.0112407	0.013348	0.0282767	0.0146091	0.032765	0.0151652	0.0181056	0	0.00589038	0.0277345	0.0139168	0.0157161	0	0.019919	0.00860525	0.0198511	0.0335651
HPSE	0.0088073	0	0.00317382	0.000629891	0.00315423	0.00679688	0.00482154	0.00763453	0.000374061	0.00166048	0.00196188	0	0.00516761	0.00396545	0.00124997	0.00531948	0	0.00233163	0.00324282	0.004692	0.00570915	0.00310379	0.011004	0.00370186	0	0	0	0	0.00229286	0	0	0.00144274	0.000569672	0	0	0.000347723	0.0031512	0.00883954	0	0	0.0011156	0	0.00838299	0	0	0	0.00586077	0.0258939
HELQ	0.124152	0.110242	0.104963	0.0870577	0.0850878	0.10417	0.0899705	0.106631	0.108849	0.0757948	0.0691657	0.0870297	0.109492	0.185326	0.109625	0.101241	0	0.120416	0.0942181	0.0966226	0.109927	0.134796	0.0506144	0.125654	0.0551823	0.0840611	0.055805	0.102352	0.0800435	0.0687467	0.0577384	0.123091	0.101989	0.111524	0.057176	0.0893738	0.107742	0.116718	0	0.0873879	0.0824363	0.0680972	0.102028	0.0698933	0.0628894	0.0808911	0.107896	0.149489
MRPS18C	0.0825271	0.0443391	0.0754316	0.0799941	0.0760924	0.0691565	0.0911985	0.101318	0.0929195	0.0660548	0.0635142	0.0644626	0.0971384	0.0855841	0.0740345	0.0913308	0	0.0825993	0.0891707	0.0610291	0.0723252	0.0926312	0.105904	0.108625	0.0537324	0.100862	0	0.0679118	0.0527524	0.0431087	0.0786884	0.0931059	0.0683518	0.0497742	0.081939	0.0566496	0.0951796	0.0928608	0	0.0381851	0.059244	0.0314284	0.0731929	0.0470724	0.0416598	0.0604768	0.0555825	0.0614047
ABRAXAS1	0.0222838	0.0230208	0.0162637	0.024609	0.0267555	0.0172371	0.0080307	0.0253264	0.0318353	0.0098474	0.014603	0.0164847	0.00806769	0.0325143	0.02285	0.0361932	0	0.0262853	0.0212313	0.0135851	0.0217514	0.0346341	0	0.0376811	0.0193435	0.00199866	0	0.0146101	0.0354569	0.020338	0.00911538	0.0250983	0.0154792	0.00935956	0.0312489	0.010759	0.0116415	0.00935007	0	0	0.0353213	0	0.0365773	0.00760241	0.0158145	0.0156394	0.0260172	0.0340457
GPAT3	0.0184972	0.0468487	0.0386619	0.0563352	0.0691746	0.0449788	0.0165788	0.0424401	0.0747258	0.0275159	0.0197969	0.0368076	0.0440889	0.0868057	0.0715566	0.0779763	0	0.0812993	0.0377088	0.0552701	0.0744515	0.0491086	0.0120583	0.0579238	0.0436648	0.0429966	0	0.0220659	0.0475822	0.0163875	0.0270298	0.0696809	0.0412428	0.0413887	0.0229269	0.0508861	0.0414783	0.0186368	0	0.0329819	0.0669061	0.010622	0.039161	0.0344897	0.050087	0.00783941	0.0852675	0.293539
CDS1	0.107017	0.166071	0.193132	0.231309	0.264877	0.202046	0.157895	0.214499	0.24915	0.119915	0.179973	0.148538	0.165946	0.2531	0.197723	0.241873	0	0.217611	0.164451	0.199887	0.264749	0.210876	0.0791504	0.288905	0.26125	0.141801	0	0.194099	0.270921	0.14002	0.149291	0.277357	0.171795	0.199735	0.146666	0.212793	0.226517	0.172846	0	0.120064	0.22535	0.159544	0.228667	0.165244	0.153411	0.13064	0.193952	0.0678628
WDFY3	0.78987	0.858867	0.89715	0.949003	1.06158	0.953718	0.740838	1.00749	1.02655	0.83532	0.902834	0.983932	0.857927	1.04111	0.916711	1.0847	0	0.980452	0.904708	0.935697	1.03387	0.965963	0.773944	1.14675	0.990644	0.837271	1.11543	0.839412	1.12921	0.785953	0.518446	1.13127	0.849049	0.767329	0.983444	0.970685	0.967203	0.875312	0	0.783061	1.06065	0.898175	1.04404	0.798109	0.825271	0.806222	1.05057	0.475275
ARHGAP24	0.0916625	0.101903	0.131941	0.0857679	0.168676	0.0763934	0.0572781	0.083966	0.107225	0.0714193	0.0796113	0.0860004	0.0711043	0.102989	0.0845673	0.0824136	0	0.140011	0.124977	0.107671	0.0972378	0.0551539	0.0437275	0.0963055	0.0920303	0.0917921	0	0.110156	0.112127	0.120971	0.0370054	0.0991099	0.0891512	0.150563	0.0488792	0.0644449	0.0966543	0.0963012	0	0.102597	0.121247	0.139483	0.12516	0.0620161	0.105368	0.0378179	0.119768	0.104761
MAPK10	2.13624	2.05695	2.15292	1.8859	1.9585	2.02235	2.22907	2.03329	1.94294	2.07399	1.97672	2.03284	1.95203	1.90082	2.05265	1.94853	0	2.01859	1.99773	1.89904	1.96295	2.07247	2.04711	2.02275	1.96134	2.01349	1.95714	2.09191	2.00265	1.90687	1.97085	2.03183	2.07705	2.13382	2.16623	2.06632	2.04794	2.0315	0	1.95764	1.88009	2.19588	2.12593	2.08521	2.01426	1.88552	1.87384	2.00512
PTPN13	0.148467	0.132496	0.128755	0.0946923	0.0925817	0.116748	0.169416	0.149836	0.0673599	0.110868	0.155952	0.115143	0.136065	0.0758437	0.0972127	0.0743502	0	0.111231	0.144958	0.087665	0.0778821	0.165335	0.167927	0.0992804	0.183861	0.191368	0	0.173573	0.108866	0.167125	0.12704	0.133161	0.123899	0.071708	0.248161	0.0574764	0.13118	0.223168	0	0.207349	0.0643684	0.18109	0.111331	0.113159	0.122063	0.145724	0.0548892	0.0569608
SLC10A6	0.00544317	0	0.00305712	0.000989326	0.00149164	0.00286207	0	0.00165099	0.00170429	0.00468744	0.00680289	0.00521226	0	0.00309265	0.00474023	0.000961049	0	0.00415514	0	0.00838595	0.00169267	0.00574619	0	0.00442567	0.00599905	0	0	0	0.00392686	0	0	0.00824161	0.00326001	0.00211836	0.0130153	0.0003306	0.002474	0	0	0.0112699	0.00240365	0.00402547	0	0	0	0.00938536	0.00861921	0
C4orf36	0	0	0.00282285	0.00263551	0.00479158	0.00736726	0.00198902	0.00580663	0.0042583	0.00224679	0.0103479	0.0073531	0	0.00877319	0.00889604	0.00780075	0	0.0116187	0.00214567	0.00552609	0.00194627	0.00636179	0.0066844	0.0100164	0.00500002	0.00293402	0	0.0131165	0.000905862	0.00311203	0	0.00135693	0.00139924	0	0	0.00674556	0	0.00214318	0	0	0.000859819	0.0113931	0	0	0	0	0.00142303	0
AC093827.5	0.0184695	0.00434911	0.0106856	0.00681134	0.00687862	0.00364539	0.00352178	0.00154139	0.00350848	0.00225827	0.0031781	0.000932702	0	0.0160115	0.014282	0.00553173	0	0.0133665	0.0053857	0	0.0033023	0.00309694	0.011959	0.00703621	0.000784105	0	0	0.0105755	0.00705908	0.0126583	0.017041	0.00174194	0.00348386	0	0	0.00649435	0.00552527	0.00232003	0	0.00400988	0.00818504	0.00414932	0.00143486	0.0142841	0	0.00677208	0	0
AFF1	0.134186	0.114582	0.179681	0.20621	0.184704	0.209955	0.245776	0.158576	0.164831	0.179742	0.172256	0.143065	0.159052	0.245674	0.172079	0.209169	0	0.19898	0.173753	0.174634	0.174711	0.232399	0.201475	0.148592	0.163849	0.200906	0.26582	0.237553	0.180892	0.180679	0.0644527	0.163321	0.160133	0.174798	0.13663	0.173228	0.157207	0.151786	0	0.116756	0.211184	0.141365	0.140712	0.226402	0.187701	0.238762	0.157313	0.419105
KLHL8	0.230085	0.211395	0.181548	0.196504	0.209113	0.178241	0.136029	0.219679	0.220184	0.175208	0.180401	0.159083	0.219707	0.250885	0.132823	0.177793	0	0.16484	0.166824	0.144361	0.188804	0.197848	0.151702	0.205702	0.151263	0.109827	0.101398	0.205509	0.163088	0.17363	0.214273	0.237795	0.157184	0.138186	0.149592	0.166283	0.219586	0.19842	0	0.184376	0.185169	0.126531	0.188067	0.13356	0.157582	0.196408	0.18695	0.0903207
HSD17B13	0.0353298	0.0289415	0.0179465	0.0195063	0.0221752	0.0199632	0.0274004	0.0217253	0.0194208	0.0164516	0.0255559	0.0231605	0.03588	0.0180149	0.00743302	0.00499339	0	0.00919239	0.04611	0.0126171	0.0496769	0.045235	0	0.0455009	0.0252392	0.0117091	0.351518	0.0815229	0.0612739	0.0182441	0.0143466	0.054033	0.0258056	0.0157703	0.0223774	0.0187998	0.022478	0.0206736	0	0.0530144	0.0118825	0.0125045	0.066547	0.0265616	0.0326773	0.0191279	0.0251706	0.0118245
HSD17B11	0.0667587	0.0716174	0.0767244	0.101493	0.0917524	0.0690881	0.0790145	0.105765	0.113333	0.0854748	0.092246	0.107738	0.107502	0.101858	0.0891132	0.0937034	0	0.118248	0.0915375	0.0717578	0.108312	0.129342	0.0523189	0.0912863	0.112294	0.064845	0	0.110632	0.122529	0.0899711	0.0626967	0.106389	0.0979091	0.0825264	0.0787355	0.0951146	0.132639	0.130445	0	0.142029	0.0914285	0.0766886	0.115644	0.052307	0.101492	0.108963	0.0725317	0.0814195
NUDT9	0.105748	0.137109	0.112101	0.121552	0.14244	0.0651565	0.264078	0.123984	0.149552	0.0748215	0.103189	0.0927638	0.0932944	0.16836	0.0903957	0.173193	0	0.137423	0.105115	0.136492	0.141465	0.122482	0.055017	0.155463	0.0791065	0.0798112	0.321625	0.0638858	0.13918	0.124808	0.0388637	0.172685	0.133926	0.0906963	0.0837074	0.0899433	0.112432	0.156706	0	0.098537	0.118196	0.0531082	0.115968	0.0934507	0.10549	0.128722	0.107914	0.146129
SPARCL1	1.67203	1.40662	1.61411	1.23717	1.3064	1.49757	1.80566	1.73357	1.47976	1.57205	1.57018	1.34198	1.45699	1.65835	1.54726	1.27854	0	1.18762	1.67238	1.21777	1.42339	1.56026	1.47751	1.38555	1.51163	1.57865	1.70379	1.39395	1.65229	1.38939	1.92748	1.79546	1.66014	1.49627	1.37185	1.27507	1.83175	1.43415	0	1.65289	1.13508	1.85773	1.80505	1.32795	1.51508	1.3739	1.11588	1.08285
IBSP	0	0	0.00111585	0.000761998	0	0	0	0	0.000800211	0	0	0	0	0	0	0.00131604	0	0	0	0	0.00213652	0	0	0.00185902	0.00343765	0	0	0	0.002375	0	0	0	0.00104667	0	0	0	0	0	0	0	0	0	0	0	0	0	0.00079427	0
MEPE	0.0116701	0.00385007	0	0.00483494	0.00278004	0.00735494	0.00584356	0.00830451	0.00320193	0	0.00644849	0.00250717	0.00538126	0	0	0.00196516	0	0.000735382	0.00568075	0.00362994	0.00260476	0	0	0	0	0.00879295	0	0.0034298	0.000571365	0.00598136	0.0178437	0.00332163	0.00224743	0.00273171	0	0.00152002	0	0	0	0	0	0	0	0	0	0	0	0
SPP1	0.0810311	0.121523	0.0676731	0.0930245	0.080705	0.112139	0.179964	0.120986	0.104662	0.0829283	0.104971	0.0794508	0.17873	0.0752555	0.0665512	0.0366757	0	0.0289458	0.0954966	0.0572645	0.0897968	0.0881835	0.102343	0.103093	0.105145	0.104708	0.479154	0.125558	0.0948237	0.0756773	0.261446	0.168803	0.148739	0.0910043	0.109593	0.0448074	0.127956	0.19013	0	0.0899696	0.0310952	0.0567282	0.0627294	0.055613	0.114873	0.236857	0.0843802	0.10517
PKD2	0.767296	0.807712	0.844222	0.783139	0.784419	0.630908	0.513304	0.859381	0.829449	0.72912	0.728704	0.781816	0.775887	0.932302	0.841178	0.770404	0	0.776158	0.810941	0.74483	0.827245	1.07659	0.661121	0.935473	0.745095	0.718278	0.566981	0.682311	0.966505	0.735386	0.612366	1.07007	0.810753	0.66641	0.840415	0.814139	0.721093	0.783121	0	0.87565	0.756714	0.917981	0.90577	0.474762	0.737342	0.794645	0.786173	0.210878
ABCG2	0.00988253	0.0102779	0.00427312	0.00754662	0.00957634	0.0075054	0.00500597	0.00419341	0.00641466	0.00362204	0.00172531	0.00201222	0	0.00249751	0.00537179	0.00744179	0	0.00567693	0	0.000924221	0.00157059	0.00363179	0	0.0156294	0.00531237	0.00599126	0	0.00795772	0.0074493	0.0127089	0	0	0.00464371	0.00196796	0	0.00473494	0.0113582	0.00626878	0	0	0.00444702	0	0.00368901	0	0.00228201	0	0.00844555	0.0335651
PPM1K	0.72202	0.559775	0.647114	0.747686	0.716766	0.681084	0.898153	0.821694	0.796028	0.640515	0.714074	0.690981	0.684501	0.764794	0.684253	0.725997	0	0.697955	0.911601	0.645103	0.804966	0.80777	0.433898	0.817591	0.800021	0.51121	0.918499	0.794005	0.749136	0.580489	0.503213	0.838651	0.692614	0.582728	0.532694	0.603448	0.742557	0.735187	0	0.589931	0.687372	0.465381	0.71993	0.670542	0.815084	0.451367	0.556656	0.390795
HERC6	0.137578	0.147678	0.184569	0.191159	0.182243	0.159089	0.096617	0.223893	0.22569	0.150574	0.198151	0.215458	0.1588	0.266075	0.215378	0.246201	0	0.276469	0.188281	0.165616	0.249752	0.237579	0.12402	0.287936	0.139154	0.111288	0.292265	0.147749	0.14386	0.120103	0.199665	0.1722	0.210889	0.218675	0.0717664	0.204316	0.181103	0.254756	0	0.162566	0.190522	0.136928	0.17012	0.142798	0.119556	0.127264	0.217284	0.0429603
HERC5	0.0294196	0.0321397	0.0261219	0.0443687	0.0233577	0.0165275	0.0294375	0.0335404	0.0334705	0.025692	0.0286356	0.0191867	0.0330508	0.0306707	0.0156473	0.0340525	0	0.0331425	0.0230374	0.0297682	0.0222123	0.0239279	0.0329018	0.0515488	0.0182119	0.0268875	0	0.0502213	0.0383395	0.0136401	0.0202703	0.0360012	0.0235182	0.0425839	0.0164632	0.0176468	0.0382249	0.0299606	0	0.0294967	0.0230957	0.013869	0.0441763	0.0182254	0.0226493	0.00654868	0.0224014	0
PYURF	0.0344981	0.0401438	0.0353256	0.059395	0.0494976	0.0462529	0.0656021	0.0967237	0.063301	0.0494738	0.0426965	0.0185085	0.0689477	0.0870014	0.0381352	0.0603715	0	0.016987	0.0581128	0.0242823	0.0592977	0.0463073	0.00767316	0.0708482	0.0407353	0.0257698	0	0.0279132	0.0605707	0.0232031	0.015936	0.0752677	0.0444103	0.033066	0.0225631	0.0290521	0.0617493	0.0628818	0	0.0434802	0.0616033	0.0212857	0.0302909	0.0715077	0.0345536	0.0355131	0.043545	0
AC098582.1	0.0631158	0.0447172	0.0497307	0.0370569	0.0381944	0.0302652	0.0215298	0.0238725	0.0354477	0.0285699	0.027805	0.0378307	0.00807711	0.0457387	0.0340774	0.0378948	0	0.0460408	0.0368114	0.0337586	0.0374147	0.0390243	0.0209618	0.0593123	0.0169666	0.0667024	0	0.0321967	0.0378674	0.0406497	0.0790704	0.038847	0.0325074	0.0421993	0.0330992	0.0496072	0.0311734	0.033615	0	0.0107784	0.0468175	0.024847	0.0414602	0.0222038	0.0202046	0.0276595	0.0294805	0.0277038
HERC3	0.265237	0.297051	0.258158	0.30493	0.30747	0.322036	0.26525	0.2736	0.323566	0.280423	0.211708	0.277815	0.225768	0.223872	0.238726	0.293376	0	0.228664	0.294162	0.278833	0.319172	0.293087	0.19588	0.295331	0.313922	0.297563	0.055805	0.19989	0.42931	0.156109	0.190351	0.375771	0.258459	0.252652	0.242074	0.271915	0.243723	0.226856	0	0.213397	0.260602	0.194966	0.246604	0.160375	0.260193	0.228579	0.268377	0.310554
NAP1L5	0.0922774	0.167081	0.099131	0.162533	0.121106	0.120663	0.155829	0.214329	0.161167	0.132019	0.206724	0.141776	0.155935	0.140242	0.112483	0.165741	0	0.113563	0.21799	0.0886945	0.175351	0.125424	0.109245	0.196375	0.296482	0.110133	0	0.066141	0.149173	0.0465223	0.0718463	0.141807	0.162727	0.0429363	0.0690442	0.0797282	0.136511	0.11822	0	0.0749326	0.117843	0.0382532	0.0985011	0.11104	0.139121	0.130049	0.0706191	0.0701848
FAM13A	0.22145	0.188611	0.214987	0.199511	0.212375	0.226548	0.300564	0.293073	0.192638	0.151558	0.183055	0.211574	0.179263	0.245685	0.199713	0.162519	0	0.199899	0.168507	0.124635	0.124757	0.255512	0.221425	0.217789	0.171787	0.106596	0.292265	0.247229	0.209814	0.223466	0.285844	0.23646	0.266462	0.236628	0.140711	0.171064	0.274515	0.277531	0	0.24849	0.155532	0.194635	0.266636	0.121491	0.234368	0.120088	0.150171	0.180414
TIGD2	0.0126298	0.0240237	0.011143	0.00775417	0.00564682	0.0119053	0.0289866	0.0195981	0.00881413	0.0177562	0.0199581	0.0138326	0.00799786	0.0105624	0.0217609	0.00990626	0	0.0069633	0.0117849	0.0090736	0.0081741	0.00802281	0.00687935	0.0105475	0.0202144	0.0275876	0	0	0.00184658	0.00127208	0.0381585	0.0029779	0.0167961	0.0107852	0.0195899	0.0034193	0.0267672	0.0066894	0	0.00430072	0.00550211	0.0164817	0	0.0130524	0.00437148	0.00151832	0.00195296	0.0146208
GPRIN3	0.368543	0.276635	0.404732	0.312494	0.270731	0.362848	0.368272	0.406367	0.253505	0.418586	0.437791	0.49156	0.44867	0.243078	0.280744	0.226148	0	0.216892	0.39206	0.278414	0.314102	0.443427	0.449325	0.244354	0.510973	0.357308	0	0.351772	0.302626	0.368987	0.445142	0.366248	0.346507	0.276443	0.409005	0.334414	0.344672	0.474552	0	0.37564	0.263175	0.279483	0.269979	0.436434	0.485082	0.229354	0.321088	0.234581
SNCA	0.499351	0.536887	0.435616	0.40999	0.387532	0.450857	0.621097	0.521629	0.409503	0.439155	0.528931	0.460644	0.538482	0.368966	0.428305	0.298412	0	0.389434	0.436471	0.358377	0.483094	0.513209	0.589289	0.445541	0.662724	0.576463	0.452916	0.58806	0.465968	0.434074	0.510946	0.490365	0.520105	0.254875	0.592771	0.335274	0.52323	0.767779	0	0.444719	0.368319	0.438758	0.383527	0.565089	0.604344	0.777356	0.355452	0.71123
MMRN1	0	0	0.000769873	0	0	0	0	0.00103556	0.000791996	0	0	0	0	0.00298659	0	0	0	0	0	0	0	0.00151714	0	0.00138075	0	0	0	0	0	0.0038066	0	0	0	0	0	0.00219164	0	0	0	0	0.000962455	0	0	0	0.011443	0.00368031	0	0.0231171
CCSER1	2.63122	2.50963	2.65444	2.41224	2.388	2.62951	2.55352	2.48286	2.34598	2.73956	2.44869	2.57072	2.52094	2.39064	2.31602	2.42443	0	2.38067	2.57053	2.49758	2.52663	2.56564	2.59	2.31733	2.59835	2.61688	2.73957	2.77897	2.66536	2.64408	2.79292	2.4264	2.4431	2.51115	2.71366	2.51905	2.5211	2.49916	0	2.61496	2.39399	2.74775	2.58035	2.68676	2.51278	2.3217	2.35973	2.62963
GRID2	2.9566	2.83343	3.12159	3.00686	2.9912	2.95341	2.86569	2.88385	2.99094	3.11525	3.00359	2.99047	2.79232	2.98107	2.74764	3.05472	0	2.86985	2.97228	2.92675	3.01699	2.85696	3.07978	2.88785	3.11591	2.95106	3.58678	3.00327	3.01183	2.78151	3.09091	2.84962	2.84569	3.10785	3.10502	2.93702	2.90926	2.92627	0	2.97089	3.02672	2.98221	2.87398	3.16889	2.91088	3.17249	2.92349	3.31367
SMARCAD1	0.401893	0.298151	0.40783	0.410902	0.470109	0.355678	0.444429	0.36216	0.390255	0.298366	0.325911	0.310411	0.3021	0.324925	0.283568	0.357216	0	0.300516	0.379459	0.347039	0.395322	0.332675	0.176041	0.401233	0.357171	0.357449	0.43221	0.340255	0.45103	0.311435	0.179562	0.383113	0.279056	0.318217	0.210235	0.350621	0.387795	0.292396	0	0.285909	0.342596	0.273253	0.372795	0.330251	0.357724	0.298717	0.308147	0.181185
HPGDS	0	0	0.00356953	0.00313645	0.00350666	0.00708117	0.00935053	0	0.00430656	0.00719282	0.000611962	0.000830129	0.00302948	0.0121217	0.00371502	0.00718515	0	0.00657922	0.00465743	0.00476914	0.00203865	0.00623186	0	0.00695372	0.00532851	0.00651022	0	0	0.00531677	0.0060421	0	0.00176273	0.00851904	0.0086321	0.0141282	0.00512227	0.00408972	0	0	0.00433159	0.00243207	0.0105802	0.00167222	0	0	0.0115741	0.00645848	0
PDLIM5	0.0436804	0.0727822	0.0940037	0.0951385	0.184064	0.0620882	0.115995	0.0510479	0.153329	0.11739	0.0378978	0.0393404	0.0494083	0.0981027	0.0614505	0.105938	0	0.102758	0.0635983	0.10383	0.101302	0.0559376	0.039161	0.115213	0.0639655	0.0111393	0	0.0612985	0.112793	0.148049	0.0411584	0.108025	0.0726639	0.155033	0.00319927	0.113862	0.049312	0.0748024	0	0.0618326	0.10846	0.0454085	0.083886	0.0861	0.0803347	0.0754827	0.200241	0.183071
BMPR1B	0.0664425	0.00684363	0.0246201	0.0289657	0.0205095	0.022282	0.0254481	0.0197068	0.02297	0.0258052	0.0188532	0.0046169	0.00714682	0.014346	0.0393852	0.011789	0	0.0208737	0.0171973	0.0165931	0.0123102	0.0160519	0.045624	0.0212806	0.0156739	0.0205021	0	0.0243562	0.0208024	0.0479847	0.0409182	0.0238345	0.0106636	0.0240498	0	0.0162396	0.00819858	0.00219242	0	0.00607432	0.0156508	0.0170583	0.025251	0.0419387	0.0142108	0.0192948	0.0172449	0.127979
UNC5C	0.966699	1.00517	1.06744	0.856142	0.866482	1.06795	0.937761	0.895017	0.905326	1.25382	1.12054	1.00414	1.08759	0.825616	0.990842	0.723584	0	0.806969	1.04949	0.986628	0.802248	0.901207	1.49244	0.938878	0.967413	1.2134	1.97338	1.2229	0.862275	1.00956	1.05658	0.81574	0.961489	1.06487	1.2365	0.914492	0.929112	1.01726	0	0.994459	0.885946	0.922621	0.922295	0.969972	0.755369	0.687003	1.03372	1.11694
STPG2	0.331211	0.280654	0.305393	0.253698	0.250928	0.250868	0.240215	0.28681	0.218321	0.232777	0.255533	0.232815	0.22249	0.202423	0.174541	0.189013	0	0.202826	0.235505	0.185056	0.172842	0.360025	0.320115	0.249719	0.315368	0.322854	0.423349	0.242718	0.232636	0.29819	0.221507	0.199561	0.254062	0.181584	0.320404	0.206762	0.255203	0.292079	0	0.272012	0.206939	0.240071	0.220497	0.235898	0.281769	0.279465	0.216437	0.165404
RAP1GDS1	0.852009	0.844663	1.01515	0.857847	0.881269	0.879991	1.06685	0.95102	0.920918	0.946366	0.94436	0.95009	0.933106	0.959062	0.850814	0.844191	0	0.784943	0.888077	0.786168	0.943855	1.00782	0.883407	0.947785	0.96289	0.886368	0.43221	0.843873	0.951758	0.708334	0.911839	0.944438	0.882313	0.777577	1.0471	0.953907	0.99744	1.08561	0	0.929554	0.904744	0.867354	0.799716	0.923374	0.83865	0.923756	0.813097	0.945651
TSPAN5	1.02911	1.07976	1.1406	1.07669	1.07038	0.981058	1.17495	1.15233	1.14556	1.13553	1.19799	1.07621	1.19336	1.03128	1.22493	1.02782	0	1.07601	1.0506	1.00604	1.09406	1.28289	1.31981	1.10044	1.10248	1.06665	0.713839	1.06329	1.13029	1.01834	1.07471	1.23069	1.2056	0.968125	1.45388	1.1507	1.20117	1.37116	0	1.07646	1.14077	1.26977	1.07927	1.18028	1.21455	1.43445	1.05984	0.936317
EIF4E	0.126461	0.147234	0.208039	0.28365	0.258367	0.250373	0.261491	0.292115	0.302516	0.206121	0.227027	0.253511	0.29642	0.282235	0.188355	0.282832	0	0.2221	0.266849	0.207518	0.27433	0.2325	0.172837	0.287836	0.240241	0.202844	0	0.188295	0.293637	0.168612	0.117025	0.338278	0.179681	0.157662	0.186913	0.194592	0.246434	0.19971	0	0.172284	0.247949	0.10476	0.22046	0.19596	0.184847	0.206317	0.245137	0.208462
METAP1	0.0482672	0.0494286	0.0850243	0.0820805	0.100983	0.0728226	0.0366694	0.0859468	0.104199	0.0591912	0.0692028	0.0728784	0.0900458	0.0759584	0.055585	0.0910959	0	0.0628736	0.0925512	0.0912782	0.0941271	0.0712171	0.028786	0.104229	0.0924204	0.0757945	0	0.112177	0.0654687	0.0689243	0.0490402	0.0748179	0.0601484	0.0702446	0.0162238	0.0770208	0.0772064	0.0555265	0	0.0659278	0.068125	0.0606826	0.111149	0.048582	0.067759	0.0627258	0.0868113	0.0155847
ADH5	0.026066	0.0661177	0.0667194	0.0735745	0.0637925	0.0769301	0.138641	0.0948022	0.10264	0.0892966	0.0765106	0.077983	0.080865	0.104899	0.0526146	0.0934106	0	0.0615723	0.106685	0.0738417	0.0744671	0.0929334	0.0902124	0.101055	0.0888143	0.0272209	0	0.0744259	0.0963414	0.0910029	0.0998065	0.0815224	0.0903965	0.0931592	0.0547105	0.0526359	0.0990524	0.0848371	0	0.0473222	0.0556752	0.0279304	0.0951495	0.0446916	0.0873648	0.0306422	0.0576676	0.135826
ADH4	0	0	0.00317762	0.00253018	0.00635102	0	0.00108139	0	0.000472899	0	0	0	0	0	0.00230365	0.000966386	0	0.00393941	0	0.00170416	0	0	0	0.00437614	0	0	0	0	0.00137884	0	0	0.00120307	0.00214928	0.00523271	0	0.00116095	0.00241838	0.00256121	0	0	0	0	0	0	0	0	0.00127631	0
ADH6	0	0	0	0	0.000737099	0	0	0	0	0	0	0	0	0	0	0	0	0	0	0	0	0	0	0.000825808	0	0	0	0	0.00171982	0	0	0	0	0	0	0	0.00369784	0	0	0	0	0	0	0	0	0	0	0
ADH1B	0	0	0.000795367	0	0	0	0	0	0	0	0	0	0	0	0	0	0	0	0	0	0	0.00131519	0	0.00153772	0	0	0	0	0.0011544	0	0	0.00119485	0	0	0	0	0	0	0	0	0	0	0	0	0	0	0	0
ADH7	0	0	0	0.00220213	0	0	0.00091223	0	0.000511755	0	0	0	0	0	0	0	0	0	0	0	0	0	0	0	0	0	0	0	0	0	0	0	0	0	0	0	0	0	0	0	0	0	0	0	0	0	0	0
C4orf17	0	0	0.00198708	0.000692906	0.000980024	0	0	0	0.000393651	0	0	0	0	0	0	0	0	0	0	0	0.00113819	0.00241666	0	0.000865684	0	0	0	0	0.00286122	0.00278146	0	0	0	0	0	0	0	0.00260758	0	0	0	0	0.00313766	0	0	0	0	0
TRMT10A	0.00662165	0.0168137	0.0156063	0.024789	0.0220947	0.0164663	0.0188873	0.022143	0.0203748	0.0179247	0.0191034	0.0205154	0.0257985	0.0206916	0.0203481	0.0158488	0	0.0283722	0.0304054	0.0236567	0.0296565	0.0206152	0	0.0562612	0.0159035	0.0246331	0	0.0224217	0.0119735	0.00883985	0.0312205	0.0133944	0.0276117	0.0147382	0	0.0106111	0.0452236	0.0422642	0	0.00920453	0.0193731	0	0.0132727	0.0277417	0.00115091	0.0107856	0.0159983	0
MTTP	0	0	0.00393614	0.00472992	0.0068162	0.00452497	0.00199668	0.00606097	0.00236244	0.00175729	0.00457598	0.00112653	0.00377927	0.0026121	0.00272937	0.0027361	0	0	0.00097091	0.00304758	0.00749849	0.0071917	0	0.0114719	0.000895441	0	0	0	0.0082565	0.0120454	0	0.00310643	0.000658959	0	0	0.00289808	0.00517367	0	0	0.00468162	0.00242358	0.00647001	0	0	0.011597	0	0	0
C4orf54	0	0	0.00188191	0.00230131	0	0	0	0	0.00194803	0	0	0	0	0	0	0	0	0	0	0	0.000740289	0.000726998	0	0	0.00173209	0	0	0	0	0	0	0	0	0	0	0	0	0	0	0	0	0	0	0	0	0	0	0
DAPP1	0	0.00374968	0.000759527	0.00115582	0.00118774	0	0	0.00420891	0.00154393	0	0	0	0	0	0.00106646	0	0	0	0	0	0	0	0	0.00299268	0.00115603	0	0	0	0.00180407	0.00550662	0	0.00667545	0.00139744	0	0	0	0	0.00204001	0	0	0	0.00402547	0.00481277	0	0	0.00243249	0.00112827	0
LAMTOR3	0.115678	0.0543606	0.0676333	0.0664787	0.0641098	0.0595877	0.0702965	0.101609	0.0699748	0.0850899	0.121615	0.0680238	0.0732094	0.0674275	0.0778867	0.0488	0	0.0540312	0.0800419	0.0620323	0.0590015	0.072663	0.0611417	0.0704433	0.119314	0.0343752	0.101398	0.09164	0.0927235	0.0559734	0.0702864	0.0668026	0.0529972	0.0381993	0.0511395	0.0591348	0.0673083	0.065712	0	0.0581126	0.0617707	0.04646	0.0523512	0.0248425	0.0509241	0.0711615	0.0315417	0.0908042
DNAJB14	0.412274	0.474072	0.474517	0.496735	0.458017	0.465368	0.429291	0.494935	0.502552	0.480183	0.516372	0.533014	0.501257	0.50355	0.421154	0.469015	0	0.490648	0.536541	0.371985	0.428806	0.499773	0.389832	0.470867	0.628774	0.507496	0.447527	0.462325	0.534934	0.39446	0.277734	0.511984	0.41418	0.414479	0.351867	0.396529	0.507429	0.537054	0	0.474097	0.467104	0.352815	0.431471	0.352443	0.451934	0.371553	0.39879	0.672408
H2AFZ	0.0626065	0.118187	0.124391	0.173079	0.157995	0.14509	0.248538	0.239268	0.193408	0.0776962	0.100154	0.115913	0.187229	0.280199	0.125732	0.139658	0	0.157664	0.2283	0.0798161	0.154361	0.150151	0.0606585	0.216762	0.143551	0.077573	0	0.0990566	0.214629	0.100631	0.117102	0.289789	0.168625	0.0718876	0.0601917	0.0350286	0.207849	0.152741	0	0.0995829	0.123136	0.0696681	0.191993	0.100896	0.110051	0.0920747	0.0557001	0.151834
DDIT4L	0	0	0	0	0	0.00422081	0	0	0.000336697	0	0	0	0	0	0	0	0	0	0	0	0	0.000513936	0	0	0	0.0115119	0	0.0160582	0.000874094	0	0	0.00439468	0	0	0	0	0	0.00553678	0	0	0	0	0.00273592	0	0	0	0	0
EMCN	0.0102813	0.0172771	0.00819342	0.00918825	0.0126039	0.0143821	0.00606178	0.00368532	0.00270132	0.0129002	0.00255783	0.00481611	0.0164511	0.0067572	0.00447044	0.0071904	0	0.00644429	0.0029643	0.00267683	0.0064311	0.00265174	0.0154515	0.00282614	0.000606742	0.00411746	0	0.00378143	0.022302	0.00736168	0	0.00129901	0.0100951	0.00417132	0	0.00786699	0	0.00168397	0	0.0197348	0.000838024	0.00352675	0.0062078	0	0	0.00440469	0.0071205	0
PPP3CA	1.45552	1.30023	1.27473	1.2893	1.2523	1.32049	1.30644	1.23068	1.17417	1.19555	1.20446	1.12269	1.16357	1.06703	1.08016	1.05649	0	1.06943	1.25801	1.21776	1.19406	1.1624	1.26473	1.06164	1.38961	1.20134	1.40443	1.33744	1.27627	1.27668	1.21462	1.17114	1.1622	1.10154	1.1144	1.02048	1.29963	1.29634	0	1.07455	1.05512	1.14727	1.19269	1.30024	1.25962	1.1658	1.07064	1.17889
BANK1	0.0241363	0.0182413	0.0228357	0.0232902	0.020663	0.0100393	0.015217	0.0150734	0.0157014	0.0255489	0.00283807	0.0223024	0.0218102	0.0147716	0.0206867	0.0184422	0	0.0197655	0.0103268	0.017692	0.0108184	0.0229618	0.00881868	0.0148293	0.00641355	0.00612792	0	0	0.0274647	0.00950557	0.0180063	0.0164615	0.0111309	0.00894264	0.0444671	0.0195198	0.0106518	0.0120081	0	0.0184014	0.0130346	0.00373354	0.0167827	0.0167256	0.022871	0.0201781	0.0091595	0
SLC39A8	0.0278254	0.0238727	0.0132716	0.0159017	0.0101296	0.0165027	0.00786587	0.00888087	0.011515	0.0101681	0.01113	0.0113381	0.00615614	0.00975265	0.0144273	0.0168563	0	0.0281338	0.0175927	0.0100344	0.0141319	0.0390251	0.00495305	0.0325488	0.0150664	0.00536249	0	0.00948617	0.00546701	0.0085138	0	0.00777708	0.0233524	0.00464781	0.0241899	0.0124019	0.00600184	0.013914	0	0.00518216	0.0218244	0.00931282	0.00873872	0.014024	0.0181345	0.00814885	0.00735734	0.0212361
NFKB1	0.199412	0.275017	0.35452	0.289356	0.318179	0.264604	0.199748	0.297096	0.330166	0.32216	0.301324	0.301502	0.198911	0.299483	0.335458	0.277988	0	0.319826	0.277489	0.255155	0.363694	0.348285	0.273514	0.269477	0.332361	0.263186	0.580648	0.308969	0.244156	0.225324	0.155836	0.334599	0.307125	0.266178	0.194253	0.297597	0.331418	0.287825	0	0.246693	0.311412	0.244322	0.199479	0.226294	0.262425	0.310591	0.280174	0.217859
MANBA	0.322439	0.240773	0.233888	0.206222	0.218286	0.281162	0.165737	0.297406	0.30169	0.192165	0.282675	0.296301	0.255594	0.428737	0.323428	0.335872	0	0.398202	0.252963	0.308579	0.27493	0.446639	0.182651	0.36289	0.2293	0.238052	0	0.3158	0.422828	0.236166	0.281027	0.378585	0.245198	0.317351	0.390861	0.284252	0.267414	0.308753	0	0.179767	0.254935	0.277694	0.349219	0.14957	0.238439	0.217492	0.230745	0.275168
UBE2D3	0.351337	0.564119	0.550654	0.665506	0.709586	0.610672	0.79325	0.653627	0.686986	0.59262	0.486481	0.537356	0.506232	0.641143	0.477353	0.657168	0	0.549461	0.625731	0.498026	0.639935	0.605178	0.327053	0.692995	0.560908	0.509132	0.883184	0.591367	0.649331	0.553368	0.514403	0.637354	0.618461	0.596857	0.449902	0.549788	0.692219	0.668396	0	0.474743	0.623638	0.418717	0.521696	0.536612	0.656785	0.553572	0.522908	0.868506
CISD2	0.0636737	0.0524049	0.0654435	0.101874	0.078571	0.0536151	0.106176	0.119112	0.113646	0.0634614	0.0986888	0.0825238	0.118222	0.122008	0.0928157	0.104638	0	0.105922	0.117598	0.0769754	0.0734459	0.103113	0.12207	0.142411	0.109069	0.08137	0.101398	0.0496174	0.0657422	0.0568494	0.0481257	0.0843909	0.104598	0.0494453	0.031855	0.0661383	0.0838915	0.146103	0	0.0518775	0.089914	0.0541624	0.0871584	0.0220974	0.090683	0.107156	0.0636204	0.0654871
SLC9B1	0.0469184	0.0683428	0.0511218	0.0575134	0.0450298	0.0526529	0.0348577	0.0377318	0.051269	0.0505154	0.0412891	0.046785	0.0398245	0.0382753	0.0684807	0.0445925	0	0.0657375	0.0430337	0.0417916	0.0583651	0.0468731	0.0153311	0.0720583	0.0491033	0.0642678	0	0.0255717	0.060231	0.052546	0.0390134	0.0609481	0.0425777	0.0467503	0.0705777	0.0408511	0.0251247	0.0357673	0	0.0495683	0.0476509	0.015286	0.0705558	0.0222398	0.0412792	0.0708152	0.0251907	0.0734429
SLC9B2	0.207067	0.263363	0.278449	0.269041	0.261553	0.234768	0.233046	0.307934	0.321569	0.247305	0.259383	0.302894	0.267642	0.290887	0.26269	0.283559	0	0.280839	0.290968	0.255084	0.273179	0.333705	0.158998	0.283645	0.233973	0.173731	0.055805	0.295761	0.285374	0.217509	0.164926	0.300251	0.247492	0.240489	0.198272	0.231475	0.312842	0.3095	0	0.193936	0.281766	0.149874	0.247068	0.182832	0.282725	0.240578	0.235705	0.205358
BDH2	0	0.00762312	0.0059896	0.00588868	0.0042787	0	0.000911147	0.00107366	0.00335687	0.00146777	0.000712292	0.00300428	0.00785593	0.00260936	0.00288975	0.00191285	0	0.0015219	0.000406457	0.000802927	0.000961173	0.00424083	0	0.00808516	0.00443604	0.0164322	0	0	0.00607135	0	0.0238585	0.00107791	0.00177372	0.00221906	0	0.00106815	0.00974887	0.0113835	0	0.00258143	0.00448146	0	0.00578683	0.00440323	0.0112784	0	0	0.00607723
CENPE	0.0421851	0.00991701	0.0171523	0.0255386	0.0120671	0.0125966	0.0152547	0.0264397	0.0202071	0.0224109	0.0281525	0.0177839	0.0124211	0.0141616	0.0152744	0.0109515	0	0.0150588	0.0131551	0.0176379	0.0174385	0.0242201	0	0.0265574	0.0310208	0.0086823	0	0	0.0198006	0.018381	0.00761518	0.0195479	0.026241	0.0325837	0.0393028	0.0104724	0.0129267	0.0165922	0	0.00517584	0.0174559	0.0164121	0.0164446	0.0225148	0.0179477	0.00913723	0.0182633	0.111047
TACR3	0	0.0170372	0.0103392	0.00883598	0.0117625	0.0125978	0.0177055	0.0050764	0.00785082	0.00103754	0.00616143	0.00915447	0.00428968	0.00545623	0.00895093	0.00634674	0	0.00890183	0.00744925	0.00600695	0.00239096	0.00593316	0.011959	0.0207818	0.0114997	0	0	0	0.00923865	0.00552021	0	0.00589603	0.0124663	0.0024606	0.0178005	0.00552282	0.0126394	0.004004	0	0.0234929	0.0073754	0.00376816	0.0123508	0	0.00416346	0.0389436	0.00656517	0
CXXC4	0.179863	0.152361	0.176028	0.171759	0.197399	0.244786	0.392128	0.242509	0.188794	0.19942	0.236795	0.159068	0.16612	0.128446	0.14191	0.126998	0	0.117233	0.243475	0.138785	0.130892	0.185931	0.16325	0.208922	0.252592	0.252703	0.139945	0.234043	0.198262	0.193692	0.217144	0.114628	0.208031	0.187948	0.144581	0.14454	0.330616	0.340138	0	0.183212	0.124231	0.144764	0.205521	0.348191	0.422189	0.0735833	0.118909	0.244279
TET2	0.566707	0.440945	0.504437	0.487147	0.583844	0.485989	0.323229	0.466287	0.518503	0.497606	0.546719	0.527727	0.439643	0.477045	0.563801	0.417751	0	0.406823	0.479303	0.397372	0.613726	0.485883	0.457098	0.696397	0.476555	0.48704	1.16885	0.460078	0.36236	0.43481	0.493337	0.478116	0.393373	0.402957	0.392405	0.486094	0.428597	0.615736	0	0.466393	0.552685	0.387282	0.373593	0.349513	0.447485	0.629309	0.508655	0.190934
PPA2	0.408055	0.4933	0.550627	0.617303	0.605216	0.533591	0.545108	0.532122	0.619607	0.488487	0.435703	0.543281	0.413744	0.606799	0.447205	0.6015	0	0.508202	0.544679	0.508927	0.629263	0.542994	0.356407	0.66585	0.484189	0.41919	0.101398	0.559218	0.605818	0.517221	0.396154	0.643636	0.513324	0.479038	0.499263	0.532815	0.556805	0.58243	0	0.460196	0.564548	0.473897	0.513624	0.516292	0.424634	0.518056	0.579571	0.545819
ARHGEF38	0	0.00218781	0.0136593	0.0106696	0.0117614	0.00953182	0.00319841	0.00550979	0.0129831	0.0167659	0.00295417	0.00362629	0.00600228	0.0231442	0.00169414	0.00993942	0	0.0142148	0.00549531	0.00561705	0.00565313	0.00744453	0	0.021228	0.00913795	0.0163367	0	0.0169858	0.0159016	0.00633216	0	0.0073909	0.002375	0.00167306	0	0.00140149	0.00560978	0.0130443	0	0.0142365	0.0117207	0.0112641	0.00831481	0	0.0038769	0.00918606	0.00898778	0.0146208
INTS12	0.0534546	0.0821944	0.10001	0.100814	0.115438	0.0686296	0.0810815	0.0731832	0.112931	0.0676598	0.0832914	0.0711634	0.077843	0.124556	0.0986576	0.118267	0	0.0758981	0.0735201	0.061907	0.117342	0.101292	0.10116	0.10912	0.103455	0.0325294	0.101398	0.0670094	0.0741936	0.0707575	0.0744165	0.105524	0.0709098	0.0866936	0.0385653	0.0720922	0.0873593	0.111886	0	0.123099	0.10873	0.0306655	0.115938	0.0326027	0.0673875	0.0777173	0.0811279	0.0983462
GSTCD	0.100447	0.204309	0.180429	0.158154	0.21062	0.207035	0.137422	0.202538	0.220378	0.192329	0.179907	0.197349	0.188094	0.285489	0.160458	0.215167	0	0.209073	0.17109	0.193405	0.235612	0.207755	0.132213	0.285252	0.185585	0.157031	0	0.1535	0.234816	0.146016	0.119992	0.290122	0.198321	0.153962	0.182755	0.201913	0.135175	0.155893	0	0.143487	0.198468	0.193019	0.201077	0.11501	0.0864652	0.209023	0.187797	0.145
NPNT	0.0112312	0.0547361	0.0170398	0.0275501	0.0260788	0.00693535	0.0408005	0.0362369	0.027802	0.0166163	0.0141196	0.0378683	0.0267681	0.0231343	0.0224005	0.0204759	0	0.012292	0.017157	0.0204997	0.0314959	0.0217563	0.00539817	0.043818	0.0818606	0.011655	0	0.00994335	0.0367098	0.0203538	0.012735	0.0426523	0.0362993	0.00861996	0.00660099	0.0154687	0.0592656	0.00962721	0	0.0743733	0.0254998	0.0198695	0.020148	0.0229252	0.0428439	0.0120244	0.0197818	0.0347251
TBCK	1.10139	0.935117	1.09337	0.889465	1.00054	0.969004	0.868172	0.937021	0.991512	1.09805	1.03096	1.04138	0.971536	1.03419	0.988889	0.905058	0	0.950081	1.05329	0.914887	1.04961	1.11823	0.783998	1.06612	0.994607	0.936235	0.977653	0.861606	1.0448	0.966804	0.686513	1.01366	1.0008	1.01283	1.13369	1.06879	0.908655	1.03056	0	0.910559	0.951347	0.907651	0.990199	0.843952	0.947996	0.849095	0.933979	0.734772
AIMP1	0.0553362	0.158857	0.113879	0.11752	0.123926	0.11339	0.0866466	0.131196	0.122028	0.0764322	0.103096	0.108498	0.144204	0.153966	0.0984356	0.135926	0	0.129369	0.139124	0.101547	0.133128	0.111502	0.0715648	0.131369	0.133087	0.128104	0.26582	0.0982124	0.140195	0.114426	0.0501191	0.0877415	0.0901997	0.0997905	0.0583924	0.0961779	0.111426	0.132766	0	0.0999528	0.0981491	0.0508645	0.0860825	0.0784463	0.128851	0.0968631	0.0954324	0.0982292
DKK2	0.204161	0.313722	0.354693	0.268256	0.484741	0.348688	0.322237	0.353635	0.503848	0.35682	0.295035	0.298962	0.236219	0.202835	0.223368	0.303672	0	0.267231	0.34587	0.315244	0.350436	0.251251	0.243095	0.466527	0.395839	0.24671	0.49495	0.199483	0.227551	0.293141	0.219905	0.285757	0.227532	0.476946	0.210976	0.394753	0.328778	0.347464	0	0.296682	0.340973	0.213699	0.358806	0.21598	0.259087	0.214892	0.364764	0.0607947
PAPSS1	0.314571	0.340512	0.371855	0.448369	0.47942	0.413797	0.46502	0.456651	0.492737	0.399474	0.389776	0.377247	0.391079	0.340534	0.331959	0.398137	0	0.368964	0.407521	0.36064	0.416285	0.377106	0.292509	0.460874	0.42327	0.251966	0.292265	0.324424	0.407243	0.346723	0.309096	0.4751	0.327483	0.50135	0.266961	0.347154	0.415009	0.431514	0	0.329605	0.404054	0.296531	0.351627	0.381932	0.354957	0.349588	0.497742	0.631997
SGMS2	0.0552892	0.0800473	0.0674035	0.0652206	0.0633991	0.0422158	0.0589301	0.0615217	0.061333	0.0313746	0.0726596	0.0540492	0.0621437	0.0552774	0.0505274	0.055811	0	0.0464781	0.0821403	0.0407331	0.0671769	0.0588418	0.0564138	0.0819197	0.0731591	0.0476076	0.055805	0.0675643	0.0474227	0.0303959	0.0263714	0.0693553	0.0473199	0.0507008	0.0345095	0.0374001	0.0496107	0.0547805	0	0.052435	0.0489982	0.0407298	0.053967	0.0481235	0.0443845	0.0403076	0.0435321	0.0396141
CYP2U1	0.0985521	0.175617	0.169386	0.11439	0.112996	0.146206	0.127816	0.155737	0.140289	0.126691	0.139655	0.131357	0.112239	0.106799	0.123057	0.109608	0	0.1402	0.156818	0.132231	0.123592	0.138145	0.104316	0.129526	0.143913	0.174375	0.524852	0.109636	0.0960727	0.11689	0.142485	0.0887341	0.147819	0.17093	0.0596664	0.143161	0.083392	0.16498	0	0.126682	0.123708	0.0838544	0.122909	0.0923259	0.155386	0.0706388	0.116751	0.0989845
HADH	0.0892839	0.101373	0.10091	0.0999712	0.0977427	0.0965752	0.143803	0.11755	0.0900837	0.072883	0.0729973	0.0735612	0.069809	0.122504	0.0684003	0.0933708	0	0.0841035	0.0928135	0.0800436	0.0913435	0.12324	0.0430424	0.121544	0.0795417	0.0469244	0	0.140177	0.0934241	0.103052	0.127688	0.112295	0.109618	0.113194	0.137382	0.0961728	0.0701324	0.0963761	0	0.106603	0.0679372	0.0744906	0.0880581	0.0709435	0.105319	0.0919094	0.0673517	0.0895069
LEF1	0	0	0	0.00187727	0.00217971	0.000932812	0	0	0.000661	0	0	0.00129744	0	0	0.00224771	0	0	0	0.000885423	0	0	0.000584639	0	0.00121536	0.00232338	0	0	0	0.00182031	0	0	0.000888888	0	0	0	0.00321599	0	0	0	0	0.000962455	0	0.00319414	0	0	0	0	0
RPL34	0.199071	0.194441	0.194288	0.36384	0.28326	0.216079	0.145891	0.249659	0.155235	0.0768334	0.0846561	0.128771	0.147611	0.185649	0.14623	0.11874	0	0.138138	0.254481	0.105314	0.175405	0.113005	0.0557706	0.153512	0.207364	0.227258	0.321625	0.178623	0.290416	0.25206	0.247126	0.135661	0.152367	0.117356	0.101727	0.0700111	0.185342	0.157783	0	0.0777132	0.115959	0.0969629	0.250271	0.131644	0.155532	0.112518	0.0726828	0.0505223
OSTC	0.0085635	0.0479878	0.0348619	0.0711796	0.0509881	0.039104	0.0774416	0.0602912	0.0648255	0.0399835	0.0489516	0.0462314	0.0228485	0.055565	0.0411117	0.0612834	0	0.0468491	0.0570453	0.0611479	0.0517996	0.0432923	0.0821888	0.0652993	0.0451523	0.0184531	0	0.0299553	0.0436244	0.0529457	0.0174468	0.0285145	0.0492567	0.0504232	0.0260683	0.0421943	0.0727804	0.0538953	0	0.0316831	0.0603206	0.0359402	0.0678335	0.0179626	0.0378455	0.0438623	0.0440623	0.0287192
ETNPPL	0	0.0145088	0.0114964	0.00971768	0.00734652	0.010442	0.03135	0.0147273	0.00940031	0	0.009683	0.0157476	0.00475125	0.00564762	0.0156439	0.00425537	0	0.00655755	0.00932988	0.00885625	0.0044077	0.00996031	0.0354273	0.00336832	0.0156358	0	0	0	0.0103199	0.0154341	0.0166748	0.0128018	0.0133928	0.0101854	0.00866915	0.00457857	0.00209252	0.011931	0	0.00735681	0.00245547	0.0105207	0.00604532	0.00570562	0.0293366	0.0140729	0.00998809	0.0305107
COL25A1	0.749264	0.961998	1.02257	1.32996	1.24173	1.11672	0.812498	1.47287	1.278	1.28648	1.16467	1.12274	1.14621	0.951369	0.883002	1.10915	0	1.00765	1.0978	1.11941	1.32466	1.07736	1.23301	1.14157	1.33128	1.05386	0.888594	1.06125	1.25286	0.79934	0.585867	1.22543	0.722792	1.23276	0.844563	1.20764	0.777	0.91947	0	0.956554	1.21644	0.870248	0.826315	1.24752	1.13035	0.926364	1.26116	0.870868
SEC24B	0.38315	0.383283	0.433349	0.447289	0.484652	0.372662	0.345042	0.406336	0.461828	0.382547	0.362256	0.402582	0.347473	0.504538	0.420331	0.477899	0	0.43555	0.382144	0.414723	0.503785	0.441249	0.235667	0.533328	0.415856	0.428661	1.03375	0.397078	0.502109	0.374165	0.32364	0.574924	0.411644	0.381119	0.325268	0.368324	0.411058	0.376055	0	0.32567	0.411365	0.412808	0.458872	0.283554	0.35776	0.411639	0.43455	0.161147
MCUB	0.125546	0.209023	0.212525	0.272459	0.432639	0.380829	0.145204	0.228171	0.364658	0.421075	0.265229	0.250904	0.321982	0.307683	0.213436	0.450726	0	0.205771	0.277714	0.355727	0.314326	0.232041	0.283463	0.475486	0.247852	0.195483	0	0.202317	0.242582	0.191339	0.244474	0.306129	0.182731	0.3559	0.172641	0.32492	0.0956871	0.114907	0	0.308498	0.349081	0.188737	0.259602	0.19553	0.1593	0.383484	0.550574	0.0535534
CASP6	0.0113135	0.033995	0.0343637	0.0374831	0.0364146	0.0236892	0.0434642	0.0463724	0.0654712	0.0371018	0.0368019	0.0403554	0.0391266	0.0653845	0.0291264	0.0828448	0	0.0459572	0.0431612	0.0318758	0.0428355	0.0313152	0.032626	0.0861975	0.0301042	0.0228524	0.055805	0.0466917	0.0282536	0.0416551	0	0.0754401	0.044731	0.050722	0.00795326	0.0259461	0.032147	0.00626889	0	0.0553524	0.056746	0.0432628	0.0535855	0.023382	0.0187953	0.0275008	0.0644119	0
PLA2G12A	0.0179958	0.0454778	0.0740437	0.119615	0.0926298	0.0542734	0.104282	0.092668	0.10614	0.0680631	0.080323	0.0958732	0.0928589	0.104909	0.083404	0.10971	0	0.104719	0.0965828	0.0642955	0.102044	0.0940725	0.106325	0.118889	0.0977916	0.0369159	0	0.0626885	0.112738	0.058236	0.0959027	0.0873835	0.0834771	0.074772	0.0660901	0.0870573	0.081768	0.0616955	0	0.107551	0.0756549	0.0618239	0.057498	0.0623023	0.0834082	0.0395154	0.0593382	0.0110606
AC126283.2	0	0	0	0	0	0	0	0	0.000591808	0	0	0	0	0	0	0	0	0	0	0	0	0	0	0	0	0	0	0	0	0	0	0	0	0	0	0	0	0	0	0	0	0	0	0	0	0	0	0
GAR1	0.0105227	0.0350859	0.0308519	0.0319609	0.0327889	0.0197953	0.0333278	0.057178	0.0559654	0.0206421	0.0460447	0.0369983	0.0473317	0.0464085	0.055591	0.06581	0	0.042183	0.0544468	0.0507135	0.058773	0.0436743	0.0312285	0.0567199	0.0215598	0.0178083	0	0.0167651	0.025435	0.0208694	0.032907	0.0410414	0.0335706	0.0671677	0.0149004	0.0282541	0.0332314	0.0384291	0	0.0270215	0.0460625	0.0196179	0.0181693	0.0412286	0.0328739	0.0107898	0.0598319	0.036588
RRH	0.0186338	0.0544202	0.0351021	0.0370453	0.0593298	0.0489399	0.0226858	0.0257039	0.0504259	0.0353182	0.0300873	0.0340586	0.0384736	0.0400547	0.0245482	0.0419791	0	0.0497294	0.0342598	0.0360137	0.045431	0.049984	0.0115402	0.0599536	0.0343169	0.00718651	0	0.0437861	0.0311012	0.0385729	0.0141605	0.0386124	0.0173912	0.0518389	0.0547055	0.046503	0.0275933	0.0338377	0	0.035739	0.0543056	0.0263825	0.0111071	0.0153781	0.0307186	0.0316946	0.0297287	0.013897
LRIT3	0.00502985	0.0043107	0.00764728	0.00495157	0.0130615	0.00311753	0.00903311	0.0185067	0.014853	0.00417557	0.00606981	0.00257205	0	0.0116191	0.00965921	0.0122356	0	0.0098042	0.00851086	0.00833463	0.0064245	0.0130051	0.0101431	0.0107384	0	0.0148169	0	0.0295402	0.00573402	0.00667318	0.0157568	0.0100546	0.00483365	0.0127847	0.0179766	0.0161595	0.00221975	0.00689285	0	0.00760528	0.0138333	0.0153606	0.00658609	0.00820518	0.00784858	0	0.00196906	0
EGF	0.038217	0.0968132	0.117968	0.131536	0.148834	0.113391	0.0743349	0.0995752	0.158833	0.10126	0.116404	0.107883	0.0679455	0.104214	0.0871238	0.161471	0	0.09152	0.0918759	0.153671	0.156276	0.048925	0.0543898	0.259414	0.149862	0.0881533	0.292265	0.112154	0.123437	0.0946547	0.0492379	0.132451	0.0813071	0.0811012	0.0435289	0.116431	0.111583	0.113671	0	0.0852391	0.113795	0.0642721	0.127344	0.0634439	0.0602482	0.0751594	0.134321	0.242746
ELOVL6	0.280877	0.394018	0.354772	0.386489	0.376438	0.400253	0.391413	0.44453	0.464111	0.383865	0.339502	0.346651	0.282216	0.341792	0.458696	0.389708	0	0.385603	0.358987	0.309238	0.428777	0.316386	0.38145	0.488668	0.303307	0.287849	0.173334	0.325329	0.247332	0.281817	0.340181	0.373695	0.33643	0.364032	0.240809	0.369163	0.329991	0.296317	0	0.319795	0.428379	0.256577	0.369117	0.252117	0.343262	0.527619	0.436799	0.425924
ENPEP	0.0063442	0.0271603	0.0174232	0.0141039	0.0168662	0.0132798	0.0071211	0.0162834	0.00972513	0.0100999	0.00519313	0.0127862	0.0105996	0.0138649	0.00568014	0.0237704	0	0.0167139	0.00854881	0.00406597	0.0260961	0.0133506	0.009484	0.0202628	0.0174481	0.0263709	0	0	0.00977101	0.026815	0.0180668	0.00518131	0.0125772	0.0168344	0.0186381	0.00697389	0.00396728	0.00319376	0	0.00498509	0.0109248	0.0277614	0.0192756	0	0.011746	0.0198139	0.0139314	0
FAM241A	0.0255679	0.0433289	0.0371832	0.0263748	0.0458034	0.0248902	0.0190375	0.0383539	0.0469896	0.0211891	0.0164497	0.0344521	0.0213086	0.0285481	0.0192897	0.0314731	0	0.0225368	0.027812	0.0300144	0.0221891	0.0438994	0.00477847	0.0397738	0.0403418	0.0149898	0	0.0272118	0.0295534	0.0385372	0.0393115	0.0611051	0.0131212	0.0413384	0.0440718	0.0364131	0.0247678	0.0306735	0	0.0387656	0.0306044	0.0280143	0.0623031	0.0164576	0.0174242	0.0560543	0.0180559	0.00452403
AP1AR	0.109773	0.0539885	0.0754606	0.116136	0.112922	0.107939	0.100314	0.0964325	0.101547	0.0924414	0.0802191	0.075811	0.0976389	0.0943954	0.0745277	0.0795841	0	0.072085	0.0938726	0.0727714	0.114179	0.10368	0.0788642	0.0866471	0.109526	0.097147	0.101398	0.122996	0.109617	0.0972455	0.0903133	0.0923887	0.0891266	0.0859637	0.0711715	0.0886201	0.128473	0.129478	0	0.0727698	0.0887233	0.040704	0.0964917	0.0651648	0.121551	0.113186	0.0727112	0.067866
TIFA	0.0146665	0.00488356	0.00204177	0.00159139	0.0018114	0	0.0115701	0.00188363	0.00478411	0	0.00240631	0	0.0156648	0.0014838	0	0	0	0.00134201	0.00293039	0.00829228	0.00105879	0.000704125	0	0	0	0	0	0.01022	0.00251524	0.00517598	0	0.00394579	0.00647991	0.00606312	0	0.00245101	0.00474354	0.00169693	0	0.0120044	0.00110663	0.00773621	0.00398387	0.00609267	0.00197321	0	0.0069816	0.0839482
ALPK1	0.00617012	0.0099386	0.00726596	0.00970556	0.00978033	0.00791114	0	0.0121034	0.0106753	0.00546573	0.00291748	0.0022078	0.00254975	0.00567723	0.00426315	0.00324988	0	0.0097175	0.0048274	0.00809503	0.00583769	0.00522231	0	0.00844761	0.0012778	0.00902194	0	0	0.00982763	0.00966597	0	0.0062269	0.0084188	0.00544139	0.0156631	0.00633411	0.00133312	0.00704234	0	0.00701914	0.00751085	0.0139378	0.0091963	0	0.00397746	0.015012	0.0127112	0
NEUROG2	0	0	0	0	0	0	0	0	0	0	0	0	0	0	0	0	0	0	0	0	0	0	0	0	0	0	0	0	0	0	0	0	0	0	0	0	0	0	0	0	0	0	0	0	0	0	0	0
ZGRF1	0.120115	0.11159	0.0737995	0.0573484	0.0743583	0.0859009	0.0427209	0.0834958	0.0801122	0.0707228	0.0819664	0.0900584	0.0795873	0.121642	0.123385	0.122688	0	0.0904737	0.0822847	0.108416	0.0822811	0.0814425	0.095142	0.0909765	0.081895	0.0722091	0.055805	0.0636085	0.0822275	0.06071	0.0453287	0.0849973	0.0741227	0.0886727	0.0417751	0.0697101	0.0878216	0.0427746	0	0.0452169	0.0822438	0.0288192	0.138071	0.0256106	0.0450879	0.0545214	0.100137	0.0340457
LARP7	0.0844049	0.10822	0.118893	0.106258	0.112889	0.080733	0.110388	0.111355	0.12511	0.0814319	0.112286	0.0841003	0.0716865	0.121453	0.121776	0.0930813	0	0.0961167	0.09874	0.0898378	0.105016	0.083379	0.0621474	0.147152	0.090833	0.0768283	0	0.136828	0.089014	0.0891987	0.0632634	0.0837578	0.0733402	0.0828432	0.0459273	0.100115	0.0927924	0.114265	0	0.0493357	0.0758765	0.0609546	0.0552693	0.0544898	0.056453	0.0854743	0.105753	0.0251533
ANK2	2.30901	2.27294	2.20603	2.12097	2.01982	2.13311	2.14472	2.17461	2.01468	2.27703	2.32441	2.3189	2.1615	2.00071	2.13741	1.96452	0	2.0418	2.15881	2.03814	2.15489	2.21131	2.2734	2.09318	2.33819	2.29894	2.5002	2.2332	2.29894	2.14704	2.25193	2.01898	2.1934	1.91849	2.38363	2.09723	2.18664	2.35712	0	2.14255	1.99738	2.30717	2.19306	2.19783	2.2014	2.00967	1.89074	1.99212
CAMK2D	0.768691	0.862217	0.78635	0.764054	0.710907	0.792179	0.924833	0.84193	0.730877	0.690957	0.864974	0.861202	0.757623	0.738449	0.745318	0.660209	0	0.827114	0.840508	0.687116	0.820582	0.954583	0.726239	0.72429	0.90653	0.850833	0.871344	0.870342	0.867333	0.838612	0.673111	0.754279	0.867168	0.643232	0.85843	0.674016	0.758507	0.869261	0	0.703071	0.685126	0.913458	0.799513	0.783389	0.806982	1.03911	0.586301	0.972374
ARSJ	0.026993	0.0240495	0.00835172	0.00892748	0.00697367	0.00561223	0.010995	0.0143367	0.00756107	0.00534958	0.00944584	0.00252999	0	0.0126078	0.0161757	0.00859816	0	0.00805778	0.0116764	0.0150075	0.00603787	0.0188748	0.0381792	0.00834706	0.0116673	0.00435353	0	0	0.00576039	0.00790158	0.0226912	0.0153123	0.0155388	0.00529895	0	0.00722902	0.00577731	0.024425	0	0.0218082	0.00751931	0.0131782	0	0.00494174	0.00710016	0.00536953	0	0
UGT8	0.0682374	0.013201	0.0272223	0.0201534	0.0132398	0.0366447	0.0109282	0.0226979	0.0133903	0.0128617	0.0132476	0.0181629	0.015055	0.0145339	0.0259376	0.00692474	0	0.00284163	0.00871079	0.011278	0.0116389	0.0203541	0.0263038	0.0101116	0.0295457	0.0529178	0	0.0518886	0.0198836	0.0277113	0.0502483	0.0100903	0.0171767	0.013016	0.0226502	0.0129578	0.0159197	0.0096697	0	0.00912227	0.0031798	0.00289657	0.0182546	0.013115	0.00933389	0.0580277	0.0184797	0.0710636
NDST4	0.193545	0.321363	0.286338	0.2153	0.169191	0.137151	0.528806	0.224723	0.130175	0.189019	0.35967	0.16092	0.116405	0.112916	0.291187	0.09698	0	0.116255	0.226883	0.141261	0.198131	0.275589	0.1915	0.269546	0.243928	0.227008	0.101398	0.169559	0.166553	0.217281	0.140832	0.12122	0.294362	0.113969	0.240405	0.196096	0.389242	0.398819	0	0.264332	0.167763	0.187669	0.253731	0.214457	0.325679	0.191762	0.0664189	0.415654
TRAM1L1	0.0139921	0.00611129	0.0106109	0.00929824	0.010575	0.00971094	0.0108405	0.0278997	0.0163567	0.0122007	0.0167954	0.00887235	0.0305081	0.021279	0.0086463	0.0116259	0	0.0235365	0.0249412	0.00892462	0.014741	0.00523708	0.00962303	0.0244351	0.0244462	0.00652593	0.101398	0.00833148	0.018673	0.00887669	0	0.0160842	0.0176163	0.0128915	0.00704784	0.0147447	0.0131753	0.0127131	0	0.0271242	0.0181712	0.00670041	0.0100859	0.0189288	0.0184968	0.00885913	0.00976971	0.0181511
NDST3	0.410251	0.494057	0.56834	0.44925	0.45967	0.38938	0.3687	0.429229	0.529896	0.411279	0.443456	0.382277	0.330794	0.400959	0.564326	0.467403	0	0.523004	0.504617	0.507468	0.573911	0.44617	0.326547	0.505072	0.409525	0.537849	0.63891	0.386979	0.410525	0.565371	0.384565	0.396573	0.40949	0.413437	0.357116	0.470844	0.514409	0.435333	0	0.4258	0.466149	0.501394	0.503331	0.362965	0.363102	0.338461	0.491209	0.502348
PRSS12	0.0504594	0.047296	0.0484548	0.0250103	0.047067	0.010303	0.0375076	0.0347252	0.0288659	0.0405249	0.0791117	0.027611	0.0250004	0.0585206	0.0400531	0.0277866	0	0.0412554	0.0322722	0.0391662	0.0462311	0.0432213	0.023652	0.0526498	0.0617774	0.0593494	0	0.0449447	0.0604094	0.0357267	0	0.0194018	0.0854754	0.00555077	0.0299628	0.0271652	0.0656799	0.0834359	0	0.0568592	0.0372332	0.0579565	0.0480815	0.026983	0.0557638	0.0460023	0.0454268	0.0099028
METTL14	0.0744378	0.110844	0.104754	0.124572	0.118445	0.106945	0.126849	0.135999	0.134289	0.0733904	0.104964	0.109894	0.0996528	0.147231	0.143299	0.107505	0	0.118904	0.114998	0.104157	0.109414	0.128519	0.0932293	0.144181	0.132727	0.0916962	0.101398	0.0777682	0.154083	0.113299	0.101778	0.14312	0.128333	0.0572807	0.0536432	0.0920827	0.120255	0.127138	0	0.0697662	0.132483	0.125193	0.107485	0.0647247	0.155836	0.0916472	0.089779	0.0763677
SEC24D	0.0492509	0.0648303	0.0505713	0.0594856	0.0533263	0.0477896	0.0517077	0.0594063	0.0591476	0.0441125	0.0244586	0.0282485	0.0551971	0.0180805	0.0399892	0.0578682	0	0.0309002	0.0513479	0.0311313	0.0413445	0.0358746	0.0452694	0.0759202	0.0458918	0.0329804	0.055805	0.055614	0.0508561	0.0408617	0.0509157	0.0589916	0.0429303	0.0422909	0.0142644	0.0245218	0.0369204	0.0272917	0	0.0847732	0.0359553	0.0340547	0.0421033	0.0558873	0.0312767	0.0874313	0.0199142	0.112213
SYNPO2	0.142641	0.111799	0.121671	0.158003	0.143248	0.109826	0.303976	0.122162	0.139429	0.0850477	0.0934051	0.0869587	0.102751	0.115103	0.115416	0.120775	0	0.106996	0.133578	0.116767	0.159557	0.103598	0.0870896	0.150419	0.0912599	0.10676	0	0.141738	0.146498	0.137432	0.0979677	0.152586	0.0998023	0.10101	0.133328	0.15723	0.212006	0.122395	0	0.0669133	0.136679	0.0457342	0.0876775	0.147427	0.190026	0.0725825	0.130329	0.400389
MYOZ2	0	0	0.00556927	0.000788157	0.00261553	0.00560634	0.00281111	0.00796865	0.00394397	0	0.0012715	0	0.00384377	0.00238817	0.00128616	0.000808989	0	0.00957367	0.00283183	0.00261257	0.00493688	0.00485198	0	0.00433958	0.00152355	0	0	0.00466437	0.00312967	0.00565431	0.0180668	0.00729499	0.00232789	0.00181612	0	0.00270157	0.00676	0.0112111	0	0.0103026	0.00835645	0	0.00568468	0.00530911	0.0018666	0.00176627	0.00414775	0.0985439
USP53	0.164852	0.14211	0.194228	0.217873	0.241241	0.217054	0.139356	0.190857	0.302801	0.23696	0.164777	0.171086	0.235422	0.279976	0.195832	0.252389	0	0.202021	0.209517	0.172644	0.241656	0.310917	0.193325	0.352367	0.200587	0.185704	0.055805	0.159974	0.211343	0.199103	0.119942	0.268978	0.164881	0.243826	0.0883724	0.20953	0.21488	0.214742	0	0.113071	0.298366	0.150703	0.268007	0.151601	0.163715	0.222509	0.304308	0.127627
C4orf3	0.0637504	0.0504214	0.0882152	0.0742097	0.0985267	0.0788842	0.123606	0.101747	0.115627	0.0617706	0.0780442	0.0760893	0.115173	0.103198	0.0651675	0.108413	0	0.0821042	0.141558	0.0705261	0.110009	0.0949044	0.0809033	0.161856	0.159557	0.0740679	0.367218	0.0676604	0.0741818	0.0543613	0.122094	0.0987707	0.0702171	0.0478939	0.0743318	0.0495243	0.0870964	0.0873148	0	0.0425272	0.064401	0.0240471	0.0810284	0.0837439	0.134575	0.105364	0.0277905	0.0196866
PDE5A	0.0806451	0.0618519	0.141644	0.424457	0.274294	0.145032	0.123566	0.233727	0.332355	0.128889	0.130617	0.0780194	0.0552895	0.33304	0.114102	0.273831	0	0.216713	0.205454	0.100339	0.240528	0.242841	0.0260605	0.309069	0.157046	0.0782853	0	0.224399	0.455399	0.197874	0.0724738	0.278526	0.155966	0.166699	0.025283	0.0890193	0.122091	0.118309	0	0.113123	0.26612	0.134963	0.326868	0.0646293	0.080721	0.15137	0.250035	0.0703827
MAD2L1	0.0112387	0	0.00553259	0.0167708	0.00691977	0.00830537	0.0262666	0.0235462	0.0101325	0.0186051	0.0107406	0.00126646	0.00674172	0.00694869	0.00845436	0.0036924	0	0.00639167	0.0149958	0.00808929	0.00890083	0.0168774	0.0101145	0.00807273	0.00992058	0	0	0	0.00972967	0.0104054	0.0232063	0.020246	0.0176568	0.0133004	0	0.00532439	0.00921769	0.00761112	0	0.00417508	0.00110462	0.0100392	0.0141119	0.0287426	0.00848298	0	0.00079427	0.0144268
PRDM5	0.011156	0.192082	0.10595	0.141843	0.136668	0.0976685	0.0544253	0.152611	0.157148	0.119115	0.132897	0.210103	0.198054	0.161326	0.137576	0.160282	0	0.14384	0.102247	0.165994	0.166937	0.117064	0.0689801	0.195133	0.125492	0.14148	0.055805	0.107765	0.0927519	0.099518	0.0647973	0.0908155	0.105558	0.0870014	0.107247	0.12554	0.0780187	0.119831	0	0.0956043	0.182897	0.0347901	0.104978	0.0643296	0.0741237	0.128591	0.142129	0.0381253
NDNF	0	0	0.000411991	0.00353446	0.00209412	0	0.00329046	0.002146	0.00399033	0	0.00473925	0	0	0	0	0.000666461	0	0.00166721	0.00196921	0	0.00253436	0.00342539	0	0.00696267	0.00285877	0.0130617	0	0	0.00200273	0.00238689	0	0.00399811	0.00311425	0	0	0.00550097	0.00309476	0.00169693	0	0.00278853	0.000729303	0	0.00651324	0.0066058	0.00235112	0	0	0
TNIP3	0.0115324	0.0117053	0.00750187	0.00556055	0.0082764	0.00604733	0.0057391	0.00995281	0.00272871	0.00229145	0.00328837	0.00106554	0.0125485	0.00401675	0.00503439	0.00702628	0	0.00585545	0.00253595	0.00322562	0.0090514	0.0278353	0	0.00477976	0.0146309	0.00622599	0	0.0161746	0.0104149	0.00605102	0	0.019186	0.0334215	0	0.0033301	0.000663801	0.00983337	0.00553092	0	0.0279229	0.00385215	0	0	0.00866051	0.00770587	0	0.00267788	0
QRFPR	0.177716	0.167974	0.135808	0.111112	0.0806836	0.0722987	0.134006	0.175966	0.0754922	0.135455	0.202015	0.154165	0.114326	0.0543072	0.185515	0.0741847	0	0.0834275	0.120306	0.109916	0.155627	0.255192	0.0752043	0.11086	0.301385	0.11801	0.173334	0.118543	0.0691839	0.138096	0.144548	0.129442	0.227892	0.0707029	0.139736	0.135751	0.132963	0.28489	0	0.161795	0.114968	0.156064	0.0835637	0.104699	0.125991	0.199006	0.113926	0.0448919
ANXA5	0.0297727	0.0125549	0.0343029	0.0409847	0.0234088	0.0188112	0.056521	0.0699938	0.0328439	0.0176526	0.0450137	0.0276466	0.0358998	0.0141081	0.0309088	0.0273895	0	0.0403103	0.0282051	0.028248	0.0484502	0.0384867	0.0119674	0.0306442	0.0375103	0.0560196	0	0.024884	0.0376683	0.0344042	0	0.0489583	0.051536	0.0142796	0.0477143	0.0183639	0.0450233	0.041988	0	0.028459	0.0188913	0.0429426	0.033045	0.0242931	0.0306204	0.0405495	0.0334444	0.0448292
EXOSC9	0.0256786	0.023068	0.0503444	0.0479422	0.0483934	0.0375968	0.0329985	0.039377	0.0549089	0.0332142	0.0469479	0.0371314	0.0424552	0.0684272	0.0517179	0.049619	0	0.0404397	0.0476596	0.0266963	0.070484	0.0716051	0.0581248	0.0645383	0.0501033	0.0187041	0	0.0333889	0.0431303	0.0460698	0.0709714	0.0530553	0.0569807	0.0619075	0.0264304	0.0439773	0.0544493	0.0442575	0	0.0456386	0.0361731	0.0333033	0.0517207	0.0747471	0.028677	0.0257765	0.0623693	0.0245236
CCNA2	0	0.00653693	0.00952435	0.0195178	0.0207047	0.0341006	0.0592609	0.0207323	0.0234142	0.0170699	0.0176169	0.00257303	0.00913619	0.0130448	0.0120503	0.0123113	0	0.0167411	0.00911995	0.00913527	0.00886689	0.0250493	0.0107279	0.00804717	0.0162745	0.0077536	0.055805	0.0115692	0.00677084	0.0127326	0.014026	0.0184299	0.00945804	0.0125646	0.00710634	0.0111536	0.0193745	0.0376874	0	0.0177251	0.0193135	0.034888	0.0145011	0.011352	0.0327429	0.0145283	0.00596957	0.00841342
BBS7	0.201081	0.276236	0.259946	0.257953	0.282859	0.198581	0.228271	0.301531	0.328206	0.250921	0.241298	0.269806	0.263081	0.395095	0.309095	0.371285	0	0.319357	0.294937	0.221463	0.317782	0.37446	0.204465	0.399512	0.293688	0.266458	0.055805	0.187273	0.290517	0.173054	0.132199	0.340372	0.26493	0.196848	0.207766	0.270428	0.303449	0.285504	0	0.300131	0.328262	0.210588	0.265295	0.123895	0.24191	0.325877	0.245013	0.313755
TRPC3	0.00524341	0.0203544	0.00946653	0.00900302	0.0135581	0.0120942	0.0112023	0.0161984	0.0116792	0.00893624	0.0149339	0.00936598	0.00859197	0	0.0119212	0.00568917	0	0.00931639	0.00570649	0.00838387	0.00592511	0.0111842	0	0.0127488	0.0122809	0.01784	0	0.00736417	0.0159654	0.0130705	0	0.0201505	0.0130145	0.00352901	0.0396992	0.0105103	0.00591052	0.00169693	0	0.0242694	0.00236745	0.0126644	0.00507938	0.0123662	0.00129038	0.00925359	0.00798248	0
KIAA1109	0.820919	0.891424	0.77245	0.816891	0.784971	0.739055	0.834228	0.800688	0.748503	0.681218	0.728129	0.804632	0.764239	0.800361	0.767928	0.760143	0	0.801553	0.753748	0.745834	0.765229	0.788209	0.478434	0.856549	0.831604	0.739201	0.936947	0.750161	0.899916	0.7074	0.585504	0.806636	0.769519	0.763022	0.731637	0.729753	0.919579	0.818939	0	0.711509	0.724104	0.664526	0.827266	0.628093	0.695626	0.602107	0.674169	0.837398
ADAD1	0	0	0.000906025	0.000908633	0	0	0	0	0	0	0	0	0	0	0	0	0	0	0	0	0	0.000988321	0	0	0	0	0	0	0	0	0	0	0	0	0	0	0	0	0	0	0	0	0	0	0	0	0	0.0249626
IL21	0	0	0	0	0.00193369	0	0	0	0	0	0	0	0	0	0	0	0	0.00190298	0	0	0	0	0	0	0	0	0	0	0.00136039	0	0	0	0	0	0	0	0	0	0	0	0	0	0	0	0	0	0	0
BBS12	0	0.0384952	0.0117089	0.0178557	0.0173113	0.0163403	0.0188252	0.0186861	0.011867	0.0037336	0.00953521	0.0153509	0.00988073	0.0216441	0.00919508	0.0140765	0	0.0161591	0.0327409	0.010503	0.0157171	0.0210477	0	0.0289156	0.0197879	0.00986372	0	0.00927505	0.0156931	0.00770542	0	0.0190101	0.0121672	0.0305361	0.00228303	0.0114693	0.0168138	0.0143326	0	0.0208584	0.0237501	0.00444511	0.0135285	0	0.0149745	0.0117948	0.0131144	0
FGF2	0.047893	0.0567249	0.0640225	0.058404	0.0408574	0.0296065	0.0521618	0.0851922	0.0474165	0.0325894	0.0455955	0.0638182	0.035194	0.0117546	0.0272732	0.0323254	0	0.0279593	0.031729	0.0376966	0.0329627	0.0710876	0.0397625	0.0277043	0.0828239	0.00632844	0.139945	0.0341283	0.0511684	0.0560356	0.0777031	0.0366065	0.0732952	0.04147	0.0696379	0.0338088	0.0603368	0.0809262	0	0.0583304	0.0441338	0.03085	0.0594366	0.0466851	0.0484434	0.0572007	0.036176	0.0491289
NUDT6	0.0383724	0.0612644	0.0645006	0.0571123	0.0483876	0.0651138	0.0383058	0.0618157	0.0651419	0.0893219	0.0802528	0.0703663	0.050669	0.0737574	0.0722838	0.076264	0	0.0718856	0.0765201	0.0828835	0.0472395	0.0791287	0.0130984	0.0707628	0.0472069	0.0668335	0	0.0913375	0.0541116	0.0803386	0.0757922	0.05594	0.0474985	0.0661938	0.0583583	0.0681211	0.0614019	0.0548831	0	0.0592698	0.0517132	0.0808371	0.0665564	0.0550397	0.075399	0.0542088	0.0607078	0.0294423
SPATA5	0.229437	0.286463	0.333799	0.289235	0.269365	0.348245	0.32491	0.316746	0.293477	0.33178	0.269497	0.267901	0.317567	0.280919	0.266162	0.256573	0	0.228909	0.283988	0.239229	0.298702	0.325942	0.217254	0.307929	0.262879	0.210437	0.34807	0.393296	0.292036	0.312423	0.230364	0.232295	0.290913	0.281167	0.17567	0.252574	0.316326	0.383989	0	0.31743	0.279496	0.24065	0.306313	0.192452	0.197147	0.19015	0.274889	0.210542
SPRY1	0.00874406	0.0136542	0.02563	0.042321	0.0397456	0.0130466	0.0263743	0.0398992	0.0383756	0.0121652	0.0263256	0.00971958	0.0385197	0.0262183	0.0357879	0.0262886	0	0.0201435	0.0410945	0.0302036	0.028388	0.0217798	0.00495305	0.0635029	0.0356906	0.0135098	0	0.0346351	0.0328486	0.015623	0	0.0357803	0.0181857	0.0188734	0.0190854	0.00924299	0.0256422	0.0264564	0	0.00936476	0.0309232	0	0.0391562	0.00432961	0.0223862	0.0319665	0.0170991	0.0401544
ANKRD50	0.254837	0.226453	0.202567	0.231621	0.251163	0.28584	0.201163	0.2653	0.258088	0.217553	0.29795	0.291229	0.196269	0.119103	0.160968	0.187975	0	0.121287	0.260027	0.158854	0.20868	0.21163	0.259587	0.295586	0.289936	0.21981	0.139945	0.320756	0.205389	0.201396	0.224009	0.249383	0.189381	0.185512	0.128635	0.198882	0.233364	0.24792	0	0.257505	0.167583	0.141919	0.175541	0.149244	0.239506	0.254888	0.158893	0.0953878
FAT4	0.0843578	0.100205	0.122346	0.0788717	0.143721	0.149159	0.0871518	0.115155	0.137427	0.0889164	0.0512648	0.0808738	0.0587234	0.124276	0.0579699	0.224946	0	0.101873	0.1495	0.147662	0.105735	0.0943431	0.0459792	0.15317	0.036967	0.112625	0	0.125657	0.0773538	0.12026	0.0489754	0.117764	0.0627856	0.30709	0.0609828	0.0807081	0.114017	0.0911524	0	0.0852399	0.112716	0.0794067	0.145033	0.0878721	0.109852	0.101785	0.119322	0.124708
INTU	0.188797	0.284131	0.305012	0.29637	0.331541	0.29055	0.382935	0.38259	0.29912	0.232041	0.306406	0.306115	0.312457	0.343898	0.430367	0.299181	0	0.322768	0.264687	0.229786	0.267797	0.412487	0.229076	0.3284	0.267545	0.268481	0.22913	0.244919	0.398205	0.245882	0.268719	0.379366	0.367518	0.358808	0.295835	0.288573	0.282968	0.341831	0	0.246413	0.284877	0.272913	0.396541	0.298081	0.369047	0.311936	0.250569	0.308622
SLC25A31	0.00874406	0.0240914	0.00168362	0.00799247	0.00333839	0.00196012	0.01914	0.00231312	0.00374264	0	0.00379186	0.000941974	0	0.0033683	0.0139798	0.00743574	0	0.00722358	0.00463369	0.00225013	0	0.00442676	0	0.00196045	0.00305347	0.00663007	0	0	0.00380552	0.00188072	0	0.0233058	0.000658959	0.00465114	0.0080175	0.00136398	0.00126247	0.00803059	0	0.00674773	0.000859819	0	0	0.00463949	0.00317234	0	0.00117564	0.0277038
HSPA4L	0.23618	0.382174	0.378378	0.421841	0.396232	0.39809	0.935841	0.385164	0.402114	0.32161	0.35389	0.35401	0.357343	0.386485	0.306279	0.342439	0	0.32842	0.409104	0.332504	0.381612	0.42299	0.241941	0.45268	0.472991	0.35254	0.101398	0.319896	0.4766	0.31236	0.291147	0.502152	0.380757	0.387189	0.413593	0.329798	0.522171	0.523974	0	0.364032	0.383885	0.325372	0.405681	0.503076	0.572451	0.187872	0.341021	1.49433
PLK4	0.0349892	0	0.00258002	0.0128346	0.00515077	0	0.0032223	0.00263072	0.0069391	0.00515007	0.00487845	0.00375839	0.0181564	0.00756934	0.0148119	0.0147494	0	0.00132104	0.00604642	0.0119715	0.00678353	0.0152723	0.00735979	0.00679819	0.00353405	0.0176805	0	0.00948617	0.0121982	0.00870772	0.0106777	0.0173449	0.00657494	0.00405776	0.0244771	0.0093451	0.0083557	0.00585007	0	0	0.00713442	0.011011	0.00328748	0	0.0106404	0	0.00638248	0.0200115
MFSD8	0.162279	0.152693	0.199607	0.166698	0.197988	0.159155	0.140737	0.238697	0.223132	0.160238	0.158218	0.189345	0.181982	0.269015	0.151504	0.23915	0	0.247342	0.160419	0.161906	0.253315	0.201214	0.145195	0.263589	0.16484	0.13237	0.173334	0.174864	0.250107	0.156607	0.127197	0.326018	0.165356	0.155463	0.247256	0.192134	0.155938	0.191814	0	0.145347	0.202515	0.131333	0.258671	0.0909072	0.143789	0.147808	0.188186	0.132342
ABHD18	0.460479	0.529226	0.505816	0.431127	0.485495	0.396124	0.328077	0.474927	0.602477	0.354863	0.432562	0.47494	0.45158	0.6658	0.557607	0.557907	0	0.590901	0.456682	0.470408	0.595266	0.539876	0.478014	0.648087	0.42322	0.380414	0.29473	0.223046	0.485589	0.400491	0.355101	0.645622	0.446541	0.350285	0.411113	0.438868	0.393499	0.425985	0	0.388729	0.50007	0.367062	0.518934	0.358901	0.434491	0.465177	0.532192	0.386082
LARP1B	0.580207	0.441008	0.623794	0.563866	0.548793	0.487838	0.573833	0.57623	0.612509	0.531692	0.574213	0.585096	0.590247	0.687067	0.548555	0.667292	0	0.649695	0.549318	0.571339	0.562388	0.635715	0.475631	0.626067	0.519418	0.552458	0.686451	0.396982	0.509767	0.477568	0.464408	0.612918	0.576514	0.4697	0.49729	0.568851	0.684717	0.58971	0	0.511002	0.63146	0.43025	0.649032	0.4942	0.584394	0.71317	0.630964	0.623406
PGRMC2	0.116592	0.0700733	0.0942082	0.102531	0.0925909	0.0877154	0.139572	0.11494	0.124926	0.0660209	0.0984087	0.076946	0.153061	0.0908029	0.063824	0.100723	0	0.0701946	0.166123	0.0868184	0.123989	0.102976	0.0514116	0.125391	0.128171	0.0890039	0	0.103104	0.118482	0.0776781	0.102096	0.105782	0.0902379	0.0791704	0.0749908	0.0747423	0.136708	0.151128	0	0.0725578	0.110088	0.0867726	0.0838858	0.0691947	0.119672	0.0595111	0.092108	0.0701248
JADE1	0.189365	0.144791	0.189178	0.186399	0.172229	0.182691	0.26722	0.199208	0.244376	0.16426	0.157556	0.179232	0.186794	0.17651	0.155541	0.167171	0	0.181778	0.246735	0.201263	0.200741	0.216593	0.0997774	0.225856	0.226793	0.154225	0.055805	0.201753	0.183723	0.139878	0.204225	0.192088	0.180202	0.197906	0.169141	0.141027	0.215525	0.251566	0	0.140937	0.15911	0.109232	0.186473	0.197578	0.174796	0.185482	0.16251	0.335085
SCLT1	0.390315	0.459685	0.435507	0.385058	0.432963	0.451566	0.347128	0.420407	0.467667	0.429168	0.413616	0.479399	0.415385	0.368048	0.477939	0.477896	0	0.459107	0.358787	0.398152	0.533096	0.418065	0.365981	0.542932	0.332122	0.402983	0.407323	0.414184	0.367873	0.294649	0.204981	0.499096	0.458809	0.563047	0.454205	0.495639	0.397191	0.416622	0	0.521295	0.497275	0.33595	0.388726	0.29928	0.32987	0.444842	0.528931	0.226316
C4orf33	0.0376387	0.0402985	0.0518421	0.0437266	0.0464313	0.0634666	0.056319	0.0500564	0.0525334	0.0135861	0.0475842	0.0246947	0.0442206	0.0798402	0.0275447	0.0396204	0	0.0364171	0.0390733	0.0279871	0.0533377	0.0524146	0.0346272	0.0526153	0.0348256	0.0235413	0	0.045064	0.0729082	0.0369546	0	0.0497878	0.0404322	0.0365122	0.0133372	0.0342159	0.0408969	0.0242704	0	0.036955	0.0426485	0.0176883	0.0480098	0.0357951	0.0500369	0.0372995	0.0293084	0.0890284
PCDH10	0.291326	0.273085	0.31223	0.281077	0.28968	0.373882	0.309419	0.360562	0.331624	0.283372	0.366817	0.349878	0.35199	0.276394	0.198142	0.259244	0	0.236488	0.421454	0.283829	0.305893	0.370985	0.329355	0.367882	0.43155	0.446211	0.274717	0.284828	0.344779	0.221919	0.294122	0.363386	0.290581	0.285342	0.269141	0.239835	0.302901	0.304534	0	0.295702	0.235679	0.272183	0.286364	0.244893	0.304577	0.26221	0.187557	0.125817
PABPC4L	0	0	0	0	0	0	0	0	0	0	0	0	0	0	0	0	0	0	0	0	0	0	0	0	0	0	0	0	0	0	0	0	0	0	0	0	0	0	0	0	0	0	0	0	0	0	0	0
PCDH18	0	0	0.00577839	0.00777238	0.0356367	0.012726	0.00446012	0.00337145	0.0271423	0	0.00143311	0.00520471	0	0.0188591	0.00548191	0.0256608	0	0.00782315	0.0142957	0.00739122	0.0243672	0.0116965	0	0.0188915	0.00664447	0	0	0	0.0119136	0.013345	0	0.020523	0.00421591	0.0272282	0	0.0147208	0.00956449	0	0	0.00572781	0.0249757	0	0.00710389	0	0.00460655	0.00536953	0.0186639	0
SLC7A11	0.0109735	0.00887848	0.00872782	0.0235047	0.0272264	0.024514	0.0278262	0.0203818	0.0173279	0.0213638	0.00823704	0.00961154	0.0857974	0.0164885	0.0125938	0.00736508	0	0.0113388	0.00635867	0.007898	0.0138703	0.0144832	0.0306707	0.00408404	0.0119518	0.00796871	0	0	0.0417629	0.0422913	0.0340139	0.0240525	0.0314063	0.021396	0	0.0169765	0.0143569	0.00756187	0	0.00705839	0.00938468	0.00811731	0.00568751	0.0061712	0	0.0368691	0.0101452	0.0112731
NOCT	0.0217613	0.0260675	0.0386881	0.0548083	0.0567256	0.0204583	0.0522984	0.0613612	0.0823935	0.0375939	0.029635	0.039603	0.0122871	0.0593356	0.04875	0.0651101	0	0.0640453	0.0329658	0.0317305	0.0549061	0.0594771	0.0484396	0.0907416	0.0343663	0.0308284	0.101398	0.0170127	0.0267005	0.0294254	0.0542087	0.0577691	0.026462	0.0293258	0.0106175	0.0561459	0.0264317	0.0542927	0	0.0283267	0.0667812	0.0172586	0.066421	0.0211221	0.00397746	0.0412558	0.0831981	0.103164
ELF2	0.464565	0.388316	0.450151	0.371268	0.365768	0.322006	0.354564	0.388917	0.447089	0.335642	0.393965	0.407986	0.315427	0.486515	0.381876	0.429348	0	0.515132	0.390311	0.33086	0.368858	0.602536	0.316105	0.489055	0.377685	0.355742	0.139945	0.3034	0.348367	0.348302	0.338748	0.439615	0.416672	0.359594	0.384525	0.388295	0.422912	0.531165	0	0.42999	0.413917	0.334784	0.490441	0.266462	0.425481	0.470371	0.421168	0.402355
MGARP	0.00336748	0	0.0016728	0.00131724	0.00229201	0.00382726	0.030836	0.00351305	0.00206269	0.00806937	0.001022	0	0.00449123	0	0.00493966	0	0	0	0.00190007	0.00115423	0.00202421	0	0	0.00432452	0	0	0	0	0.00333845	0.00243297	0	0.00826288	0.00596358	0.00369982	0	0.00446299	0.0147718	0.0233246	0	0.00299996	0.00536526	0	0	0	0.0148584	0	0	0.0200115
NDUFC1	0.0896579	0.0647233	0.0803327	0.140495	0.109726	0.081243	0.135715	0.0797294	0.0959187	0.0679183	0.0667601	0.0412623	0.0536978	0.0930715	0.0734266	0.0996711	0	0.0632037	0.0999449	0.0781038	0.0833955	0.0724718	0.0341448	0.108301	0.103608	0.0611881	0	0.0966442	0.12473	0.0657317	0.0565865	0.0950785	0.07399	0.0648783	0.0569289	0.0461957	0.115103	0.0810745	0	0.0626951	0.0611963	0.068636	0.0827662	0.0400582	0.109373	0.0901489	0.0526775	0.171973
NAA15	0.312866	0.266922	0.296568	0.33386	0.303476	0.306811	0.273282	0.351219	0.357671	0.260737	0.230507	0.352942	0.278735	0.359267	0.292562	0.356853	0	0.313013	0.347913	0.315904	0.302394	0.389888	0.238249	0.356536	0.282925	0.270711	0.34807	0.289751	0.326467	0.258338	0.228183	0.404843	0.340124	0.30649	0.223722	0.335961	0.335012	0.29958	0	0.308837	0.338461	0.261387	0.35132	0.196694	0.285169	0.281485	0.286516	0.556522
RAB33B	0.0366689	0.0555088	0.0376229	0.0389761	0.040765	0.042108	0.0326638	0.0397141	0.040018	0.0426349	0.0426791	0.0451395	0.0551629	0.0287048	0.0275738	0.0573941	0	0.0388485	0.0344621	0.0414096	0.036295	0.0377752	0.0294181	0.0514911	0.0528768	0.0503522	0	0.0294218	0.0323617	0.0275759	0	0.0535255	0.0456053	0.0473044	0.0159187	0.0331179	0.0499055	0.0613522	0	0.0267427	0.0301939	0.0260177	0.0618938	0.0199463	0.0486732	0.0234796	0.0353438	0.00452403
SETD7	0.146624	0.194948	0.164148	0.202097	0.194767	0.193261	0.199094	0.248203	0.254628	0.232469	0.248072	0.230506	0.237244	0.210404	0.190211	0.208672	0	0.249053	0.207808	0.208143	0.270556	0.272498	0.0846398	0.297035	0.194928	0.196854	0.491463	0.148528	0.198154	0.176333	0.19677	0.240255	0.164874	0.118569	0.202849	0.20519	0.258126	0.198137	0	0.181272	0.228633	0.215543	0.206488	0.122339	0.18853	0.179661	0.204721	0.0800047
MGST2	0.0777873	0.0763073	0.0656404	0.0930032	0.0550216	0.0506795	0.100026	0.0695796	0.051217	0.058167	0.0793313	0.0801668	0.0658409	0.115381	0.0955352	0.0414699	0	0.0793054	0.0576149	0.0318444	0.0487116	0.108459	0.0926698	0.0799035	0.0784822	0.0362035	0.101398	0.0647341	0.0547231	0.0653523	0.0580476	0.0624369	0.0908055	0.0438985	0.0584698	0.0652394	0.0562179	0.11237	0	0.0328778	0.0561872	0.0633582	0.0530411	0.0838451	0.0888244	0.0636134	0.0498675	0.00841342
MAML3	0.0956759	0.224933	0.15145	0.158644	0.162435	0.0908807	0.0838821	0.116377	0.155326	0.14501	0.151961	0.148473	0.161805	0.139922	0.147318	0.0889086	0	0.127743	0.1613	0.126157	0.151646	0.190598	0.17177	0.194558	0.194896	0.113219	0.767815	0.150484	0.147028	0.127933	0.1711	0.169043	0.19661	0.066823	0.157568	0.141695	0.131788	0.308608	0	0.130729	0.104253	0.215674	0.155794	0.143746	0.193118	0.398348	0.140091	0.0603029
SCOC	0.111272	0.176766	0.140282	0.185193	0.173505	0.20645	0.250152	0.251815	0.179496	0.154399	0.239019	0.213036	0.233385	0.0844072	0.138896	0.125511	0	0.0909007	0.286996	0.152718	0.148099	0.174452	0.176538	0.201482	0.328136	0.201545	0.292265	0.211402	0.202109	0.123173	0.166129	0.162931	0.196269	0.145609	0.182364	0.129363	0.173151	0.243548	0	0.0770543	0.0696505	0.0871599	0.112165	0.195669	0.283908	0.116085	0.0846248	0.154691
CLGN	0.0154033	0.0301597	0.0344386	0.0324767	0.0217182	0.031729	0.0461399	0.0346691	0.032467	0.0157017	0.0258158	0.0164853	0.0481176	0.0288086	0.0345274	0.018676	0	0.0224957	0.0208649	0.0133046	0.0239735	0.0220079	0.0268316	0.0274701	0.028444	0.019844	0	0.0486175	0.0220178	0.0309024	0.0065716	0.0226936	0.0312755	0.00442763	0.0437453	0.0240367	0.0411615	0.0621857	0	0.0354292	0.0195457	0	0.0125433	0.0180197	0.0457781	0.0393434	0.012398	0.0263545
MGAT4D	0	0	0.00279534	0.00381597	0	0.000942146	0.000988054	0.0035571	0.00157964	0	0	0	0	0	0	0	0	0.00103254	0.00127826	0	0	0.00194806	0	0.00585785	0.00528059	0	0	0	0.000959141	0	0	0	0.00177651	0	0	0	0	0.00247106	0	0	0.00455355	0	0	0	0.00567758	0	0.00420108	0
ELMOD2	0.0555668	0.0682978	0.0580599	0.0616178	0.074649	0.0845062	0.056294	0.0687831	0.0777507	0.0520843	0.0597333	0.0815616	0.0944914	0.0632781	0.0714655	0.0625684	0	0.0565813	0.0651764	0.0673687	0.0688817	0.0822566	0.0286806	0.0740153	0.0748706	0.0744898	0	0.119685	0.0675481	0.0740886	0.0504906	0.0698091	0.077715	0.0744896	0.0336062	0.0614312	0.0695069	0.0728979	0	0.0282968	0.0715792	0.041777	0.0740347	0.0553361	0.0782987	0.0496502	0.047888	0.109777
UCP1	0	0	0	0.00289768	0.00192365	0	0	0	0.00321985	0	0	0	0	0	0	0	0	0	0.000900046	0	0	0.00241114	0	0.001614	0	0	0	0	0.00846578	0.000979916	0	0	0.00214697	0.00425414	0	0.00246188	0	0	0	0.00533173	0	0	0	0	0	0.002626	0.00139298	0
TBC1D9	0.254082	0.261176	0.290292	0.340073	0.28337	0.297849	0.234914	0.384848	0.34199	0.287648	0.347398	0.364237	0.351949	0.336997	0.259813	0.31647	0	0.286523	0.284885	0.296337	0.352628	0.396943	0.280691	0.360089	0.339175	0.209983	0.468606	0.22793	0.322321	0.234349	0.209302	0.359252	0.270617	0.227007	0.304449	0.312936	0.291483	0.323172	0	0.296956	0.312752	0.146279	0.244441	0.241517	0.253843	0.273454	0.340536	0.156554
RNF150	0.380021	0.480891	0.436099	0.564213	0.378182	0.369292	0.43159	0.506225	0.404699	0.540377	0.480417	0.429079	0.46809	0.430975	0.357638	0.433056	0	0.336325	0.460219	0.467999	0.377363	0.458105	0.513843	0.445371	0.526772	0.412688	0.491463	0.585782	0.418162	0.382315	0.432214	0.396665	0.343255	0.38498	0.471486	0.357196	0.328194	0.471744	0	0.500705	0.430995	0.327849	0.266199	0.405728	0.453613	0.447726	0.543395	0.44124
ZNF330	0.0468941	0.0411301	0.0428111	0.0632844	0.0616293	0.0413531	0.0521635	0.0735103	0.0581402	0.039468	0.0597799	0.0417856	0.0424089	0.0463642	0.0516902	0.0521303	0	0.0570405	0.0643704	0.0310826	0.0432749	0.0590982	0.00477847	0.0585061	0.0348492	0.0258764	0	0.0461342	0.0649889	0.0410226	0.0394837	0.0538365	0.0342354	0.0349525	0.0332485	0.0227251	0.0325673	0.0444376	0	0.0198751	0.0411698	0.0382754	0.0299003	0.0103337	0.029684	0.0216819	0.0315323	0.0378554
IL15	0	0.00845257	0.014371	0.0150667	0.0187526	0.010079	0.0069981	0.00607373	0.0101612	0.0111735	0.0197563	0.00776574	0.00197104	0.00930965	0.0185928	0.00659557	0	0.0105006	0.0252543	0.0205512	0.013904	0.00680797	0.00477847	0.0161495	0.0190016	0.00769467	0	0	0.00381607	0.0055569	0.0236342	0.0130124	0.0215222	0.00373686	0.0235095	0.00704601	0.00691587	0.0137299	0	0.010586	0.00703868	0.0177537	0.00768177	0.0135147	0.00887494	0.00162045	0.0109794	0
INPP4B	0.782804	0.822263	0.816113	0.759612	0.807114	0.744956	0.745606	0.739976	0.760033	0.75646	0.765649	0.664464	0.551433	0.802591	0.647926	0.732001	0	0.792915	0.891838	0.818306	0.689258	0.77178	0.684423	0.610866	0.686576	0.668602	1.36085	0.825538	0.864953	0.669112	0.550771	0.662608	0.696019	0.899095	0.753844	0.7285	0.747793	0.839743	0	0.621851	0.72437	0.687759	0.641217	0.669314	0.705407	0.409228	0.574317	0.933317
USP38	0.0490256	0.0996537	0.0631458	0.0897764	0.0689136	0.0582226	0.085006	0.0919796	0.0887822	0.0811266	0.0962022	0.0784132	0.079501	0.0630955	0.0756527	0.0635705	0	0.0605394	0.0924333	0.0492145	0.0764609	0.0819575	0.03603	0.0899665	0.0847767	0.0317834	0.055805	0.0995453	0.0848184	0.0177623	0.0871691	0.0886166	0.0662171	0.0533933	0.0646364	0.0644354	0.0801883	0.115754	0	0.0726717	0.0584911	0.0731855	0.0797395	0.0672532	0.0956652	0.0418225	0.0473984	0.114604
GAB1	0.178749	0.372515	0.362335	0.393314	0.412218	0.34926	0.359927	0.375597	0.409695	0.363234	0.356273	0.259155	0.222006	0.238354	0.335413	0.274804	0	0.202375	0.277308	0.238923	0.318689	0.392076	0.309012	0.366265	0.373283	0.281912	0.351518	0.406694	0.34546	0.372841	0.350881	0.448461	0.334728	0.344407	0.252387	0.336041	0.583773	0.501136	0	0.376943	0.341555	0.290149	0.365835	0.418945	0.407295	0.194506	0.423123	0.247756
SMARCA5	0.229658	0.255094	0.187817	0.257519	0.215524	0.190165	0.237415	0.251371	0.234018	0.146565	0.245502	0.176992	0.156193	0.299259	0.21022	0.263724	0	0.238279	0.202458	0.205175	0.230418	0.28407	0.142857	0.309821	0.227554	0.164432	0	0.225179	0.272823	0.178039	0.163383	0.264073	0.205267	0.135756	0.196235	0.218213	0.252238	0.220269	0	0.176896	0.181474	0.156612	0.266506	0.11568	0.225436	0.16334	0.221894	0.110678
FREM3	0.0177741	0.0107404	0.0132941	0.0197975	0.0143208	0.00371784	0.0128542	0.00832199	0.00928681	0.0139999	0.0130447	0.0112107	0.00499878	0.00293068	0.0149019	0.0170544	0	0.0137438	0.014404	0.0223515	0.00923587	0.0191679	0	0.0242211	0.00586646	0	0	0.0212211	0.012456	0.00864655	0	0.0133136	0.024852	0.0166775	0.0110799	0.00835462	0.0146712	0.0208131	0	0.0247976	0.00477753	0.0195558	0.0145403	0.00580401	0.00243892	0.0349056	0.0192111	0.0112731
GYPE	0	0	0.00576933	0.00303593	0.001824	0.00736215	0	0.00257214	0.00439434	0	0.000746649	0.0108379	0	0	0.00423727	0.00170599	0	0.00266091	0	0.00435784	0.00435032	0.00484091	0	0.0011029	0.00459853	0	0	0	0.00527757	0.00471961	0	0.00710575	0.0021051	0.0021602	0	0.00249748	0.00197471	0.00913264	0	0	0.00532686	0	0.00254676	0	0	0	0.00203161	0
GYPB	0	0	0.00127005	0.00599317	0	0	0	0	0.002381	0	0.00124208	0	0	0.00275208	0	0.00502557	0	0.00436848	0.00376098	0	0	0.00239645	0.0152204	0.00185902	0.000640097	0	0	0.00909154	0.00517651	0.00634037	0	0.00122674	0.00245035	0	0	0	0	0	0	0.00387281	0.00118303	0	0.00380237	0	0	0	0.0059111	0
GYPA	0.00677774	0	0.00746672	0.0090977	0.00398854	0.0113449	0.00258597	0.0113069	0.00575716	0.00985785	0.00526204	0	0.00343818	0.00217895	0.00435355	0.00522606	0	0.00999193	0.00666336	0.00920544	0.00165765	0.00976545	0.0152204	0.0118659	0.00516982	0	0	0.0072564	0.00878426	0.00719865	0.0287518	0.00416547	0.000869338	0.00659962	0	0.00806726	0.0100902	0.0127378	0	0	0.0160237	0	0.00868755	0.00418622	0.00965953	0.00248162	0.00101317	0.0200115
HHIP	0.0655927	0.0381539	0.0823062	0.131582	0.0913744	0.0650243	0.0309151	0.0421696	0.0706119	0.0113587	0.0336642	0.026681	0.0317868	0.0614673	0.0406477	0.0814183	0	0.0488748	0.0551794	0.037279	0.0622924	0.078766	0	0.10161	0.0538627	0.0473201	0.055805	0.0583204	0.115988	0.0499873	0.0116142	0.0832346	0.0368639	0.0385423	0	0.0213065	0.0462712	0.035435	0	0.0246221	0.0513494	0.0105049	0.0958508	0.0245184	0.0512625	0.0344811	0.0645536	0.0350348
ANAPC10	0.513156	0.513493	0.551267	0.501521	0.517378	0.466056	0.406944	0.540231	0.554887	0.450172	0.625798	0.53363	0.391025	0.540721	0.593941	0.501066	0	0.494847	0.47046	0.443241	0.545438	0.639133	0.386387	0.513664	0.506588	0.518842	0.393663	0.453506	0.396522	0.507291	0.410808	0.53071	0.517088	0.532287	0.534838	0.50286	0.489281	0.561792	0	0.500694	0.509427	0.460475	0.543878	0.390661	0.421195	0.571687	0.483199	0.411272
ABCE1	0.110075	0.0837537	0.136514	0.13014	0.148035	0.0925697	0.20147	0.134765	0.137936	0.114235	0.124432	0.123384	0.127731	0.119627	0.0945053	0.126995	0	0.101901	0.130104	0.0795997	0.126686	0.158502	0.0551221	0.18793	0.149939	0.118773	0	0.11331	0.140711	0.0815651	0.113341	0.16882	0.148674	0.124525	0.0997717	0.133702	0.148359	0.17728	0	0.165065	0.126913	0.162295	0.18768	0.0829884	0.21801	0.101217	0.122878	0.0699443
OTUD4	0.166564	0.209734	0.184247	0.208466	0.247284	0.194961	0.218437	0.198934	0.215497	0.173563	0.175321	0.193089	0.0907441	0.15387	0.17155	0.198115	0	0.165687	0.19525	0.198032	0.16928	0.232568	0.187121	0.25746	0.191792	0.102173	0.173334	0.13774	0.286358	0.204254	0.114584	0.278824	0.219956	0.210868	0.126918	0.189351	0.269697	0.234758	0	0.1667	0.179776	0.110293	0.20774	0.0910898	0.200002	0.15881	0.182374	0.163996
SMAD1	0.175345	0.241966	0.231329	0.216174	0.203298	0.220321	0.572249	0.2527	0.22989	0.191427	0.226903	0.23636	0.17381	0.247002	0.22889	0.189692	0	0.222024	0.188096	0.196198	0.208556	0.284942	0.187664	0.222001	0.26306	0.211076	0.49505	0.2728	0.187474	0.262522	0.163168	0.211579	0.21853	0.198551	0.246472	0.223524	0.27754	0.347088	0	0.152546	0.212707	0.158192	0.260009	0.323789	0.318892	0.219984	0.213847	0.570488
MMAA	0.0159976	0.0260312	0.0243921	0.0305424	0.032472	0.0221766	0.0450589	0.031126	0.0398175	0.0183633	0.0258492	0.0134687	0.0383007	0.0300821	0.0214183	0.021169	0	0.025283	0.0470838	0.0164725	0.0259451	0.0287275	0.0498578	0.0372223	0.028033	0.06641	0	0.0598484	0.0187871	0.0458311	0.0204599	0.0250707	0.0225893	0.0321092	0.0135065	0.0247436	0.0393527	0.0492458	0	0.0278271	0.0261692	0.00658606	0.0187959	0.0136075	0.0103008	0.0195969	0.0263182	0.0451092
C4orf51	0	0	0.00356739	0.00301568	0.00363783	0.00594636	0	0.00365018	0.00414082	0.00633461	0.00084972	0.00134295	0.00209513	0.00417559	0.00293919	0.00143192	0	0.00942852	0.00431965	0.00124581	0	0.00268282	0	0.0139615	0	0	0	0.0075145	0.00299898	0.00148934	0.0187595	0.00252393	0.00116913	0	0	0.00207976	0.00492061	0.00172269	0	0.0110112	0.00233463	0	0.00138952	0	0	0.00660114	0.00964502	0
ZNF827	0.182741	0.164271	0.245808	0.247824	0.28085	0.245298	0.152974	0.257257	0.305511	0.235109	0.270297	0.186384	0.213018	0.226934	0.252335	0.255848	0	0.259437	0.228076	0.262871	0.225882	0.306908	0.168978	0.257523	0.255384	0.202904	0.292265	0.290331	0.185974	0.216148	0.232539	0.19066	0.228917	0.255607	0.222383	0.268481	0.164911	0.274479	0	0.214464	0.260171	0.147969	0.216448	0.128082	0.249499	0.200217	0.309894	0.292673
LSM6	0.0639459	0.0519961	0.0828021	0.0600366	0.0888942	0.0868137	0.091302	0.094768	0.106921	0.0571552	0.0660241	0.0445495	0.0647399	0.0712798	0.065986	0.0491245	0	0.0728294	0.102966	0.0584931	0.0713083	0.0839582	0.0336707	0.0797674	0.0633277	0.0335213	0	0.133156	0.0963451	0.0285478	0.0851481	0.0988535	0.0727767	0.0694351	0.0733673	0.0602362	0.077042	0.0761234	0	0.0444671	0.0598662	0.0392787	0.0788932	0.0630804	0.0470564	0.0687865	0.0491275	0.0993005
REELD1	0	0	0.00067904	0	0.000992498	0	0	0.00081662	0	0	0	0	0	0	0.0041743	0.00359906	0	0.00249126	0	0.00122497	0.002908	0	0	0.00361949	0	0	0	0	0.00159377	0	0	0	0	0	0	0	0	0	0	0	0	0	0	0	0	0.00565827	0	0
SLC10A7	0.131213	0.106587	0.158923	0.195002	0.234759	0.191619	0.0952332	0.105453	0.186614	0.176458	0.147728	0.164288	0.165539	0.0830238	0.139875	0.136814	0	0.166331	0.14576	0.145104	0.213679	0.133229	0.103124	0.197134	0.160288	0.0875578	0.26582	0.0816381	0.102559	0.14444	0.0708682	0.115634	0.153731	0.129887	0.111319	0.146809	0.152489	0.121863	0	0.104945	0.182812	0.0906171	0.10219	0.0892271	0.123259	0.117986	0.1404	0.0324726
TTC29	0.0975532	0.0163396	0.0588414	0.038195	0.0222536	0.0652341	0.140363	0.059197	0.0342828	0.0730179	0.0475592	0.0601065	0.0568301	0.00888224	0.0503738	0.0356798	0	0.041891	0.0675742	0.0322568	0.0222404	0.0658297	0.0926194	0.0471324	0.0513154	0.0605063	0	0.0884319	0.0268348	0.0718812	0.195582	0.0482139	0.084144	0.0447342	0.0283004	0.0473579	0.0882205	0.0743752	0	0.0924713	0.0306546	0.15195	0.0307045	0.113717	0.100585	0.00678215	0.0337229	0.0855724
EDNRA	0.41554	0.242032	0.274279	0.212753	0.196318	0.341785	0.172577	0.289485	0.158736	0.412304	0.351741	0.364481	0.384874	0.261308	0.301193	0.128625	0	0.245196	0.313424	0.253853	0.235021	0.294131	0.472069	0.243605	0.438326	0.410098	0.767327	0.260519	0.229801	0.278739	0.328553	0.255376	0.355578	0.214473	0.371399	0.227158	0.170017	0.102585	0	0.337092	0.237029	0.249993	0.279901	0.182903	0.268626	0.271033	0.255623	0
TMEM184C	0.160958	0.0944775	0.137507	0.120581	0.109574	0.0629734	0.150166	0.133603	0.146821	0.10013	0.0940642	0.147421	0.0933623	0.140946	0.142359	0.119298	0	0.11299	0.134959	0.0918087	0.132029	0.129926	0.0365916	0.170103	0.1156	0.0569618	0	0.0348712	0.145126	0.083887	0.0731133	0.16656	0.106691	0.100195	0.0465774	0.108642	0.14597	0.175354	0	0.0957334	0.104745	0.0961726	0.138741	0.0764492	0.0980375	0.0820835	0.130687	0.197859
PRMT9	0.0889771	0.101682	0.147265	0.185427	0.169408	0.138893	0.101432	0.161598	0.207345	0.152989	0.129286	0.0988532	0.123197	0.249341	0.174399	0.20092	0	0.194849	0.174054	0.13394	0.197524	0.212639	0.0841998	0.271371	0.12834	0.0790424	0.292265	0.122822	0.157247	0.107785	0.165108	0.224341	0.138644	0.117638	0.0708535	0.144097	0.119699	0.137355	0	0.12103	0.18427	0.161518	0.218258	0.103959	0.115512	0.112154	0.206443	0.0148622
ARHGAP10	0.187148	0.201492	0.198532	0.351785	0.306392	0.238483	0.148438	0.228401	0.373592	0.216104	0.121311	0.19908	0.140921	0.232305	0.26822	0.378658	0	0.29856	0.173852	0.221192	0.384869	0.274569	0.131863	0.360025	0.186601	0.137516	0.61389	0.216961	0.272192	0.0984534	0.133186	0.354463	0.118324	0.219498	0.0761728	0.349363	0.265314	0.102148	0	0.16315	0.35981	0.157631	0.150636	0.19646	0.230243	0.3279	0.407408	0.205083
NR3C2	0.629335	0.619966	0.64923	0.530958	0.530551	0.582932	0.701283	0.602456	0.58935	0.686493	0.600294	0.585598	0.51324	0.676644	0.657348	0.56409	0	0.633151	0.678487	0.618348	0.529133	0.809765	0.621897	0.589662	0.642607	0.702801	1.00385	0.726639	0.613591	0.575212	0.563956	0.517352	0.600476	0.786722	0.944668	0.566625	0.623248	0.659814	0	0.653816	0.538534	0.59636	0.61358	0.573005	0.667002	0.470831	0.513302	0.685249
IQCM	0.0319148	0.0159819	0.00437862	0.00584292	0.00776026	0.00946395	0.00552072	0.00460716	0.00375912	0.00586436	0.00521093	0.0079307	0.0129636	0.00560349	0.00777166	0.00335667	0	0.0111705	0.00227051	0.00374487	0.00588368	0.00817766	0	0.0116906	0.00370375	0	0	0	0.00446057	0.00445792	0.0202703	0.00845112	0.000691023	0.00906422	0.0250643	0.00924628	0.0115956	0.00411996	0	0	0.00299177	0.00473721	0.00311278	0.0082318	0.00432433	0.0157908	0.00515985	0
DCLK2	0.428033	0.53438	0.4957	0.54377	0.577644	0.443311	0.416763	0.5409	0.670752	0.455551	0.529653	0.448714	0.532301	0.647085	0.519123	0.641824	0	0.629016	0.489708	0.578716	0.652995	0.579041	0.453086	0.636532	0.51122	0.395463	0.914812	0.482859	0.528544	0.462115	0.335019	0.627999	0.606958	0.584061	0.533692	0.586248	0.572848	0.549148	0	0.436609	0.664692	0.471892	0.472365	0.356405	0.506433	0.620739	0.62291	0.381854
LRBA	0.715273	0.749795	0.742633	0.695044	0.701694	0.635793	0.625031	0.729133	0.72108	0.662088	0.706369	0.635809	0.582522	0.7573	0.66841	0.755863	0	0.668506	0.685632	0.620885	0.699622	0.819896	0.710885	0.866184	0.701439	0.549671	0.918499	0.656646	0.878233	0.570239	0.689761	0.734089	0.755036	0.671683	0.73803	0.640259	0.869638	0.779328	0	0.800993	0.703453	0.708888	0.686698	0.580774	0.634332	0.491503	0.62253	0.464702
RPS3A	0	0.0398799	0.0310898	0.0547854	0.0464603	0.0320703	0.0621811	0.108823	0.0737573	0.037594	0.0462434	0.0312077	0.0427362	0.0821314	0.0537158	0.0738443	0	0.0711019	0.0732215	0.0400949	0.0497905	0.0439942	0.0419335	0.0866665	0.0339236	0.0193931	0	0.0067897	0.0329151	0.0310967	0.129157	0.0698928	0.0458041	0.0302025	0.0252392	0.0221743	0.0886885	0.0601688	0	0.0335264	0.0438779	0.013863	0.0580131	0.0425479	0.0753198	0.0120277	0.0421602	0
SH3D19	0.211367	0.147882	0.222921	0.186382	0.130386	0.136338	0.110021	0.194863	0.192979	0.0922235	0.159451	0.156631	0.153858	0.182474	0.206083	0.146471	0	0.118032	0.161222	0.116307	0.156139	0.197948	0.276909	0.168173	0.239493	0.189005	0.452916	0.21792	0.206854	0.17484	0.18385	0.19424	0.218316	0.081136	0.230698	0.080648	0.183914	0.362435	0	0.0911943	0.120755	0.116516	0.213918	0.0897149	0.169199	0.171999	0.151576	0.256851
PRSS48	0.00472865	0	0.00402153	0	0.00331351	0.00388041	0.00202654	0.00512767	0.003355	0	0	0.00376101	0.00114644	0.00453998	0	0.0085427	0	0.00386459	0.000889213	0.00137731	0.000869097	0.00269045	0	0.00220977	0	0	0	0	0.0077508	0.00164008	0	0.00237483	0.00189823	0	0	0.00118708	0.00161844	0.00407086	0	0	0.00405766	0	0.00758935	0	0.00278519	0	0.00143461	0
FAM160A1	0.0232178	0.0146099	0.0129685	0.0220582	0.0154554	0.0160506	0.01529	0.0159883	0.00942089	0.00173863	0.00654045	0.0103853	0.0113808	0.00927942	0.0138172	0.0109032	0	0.0143253	0.00253429	0.0246542	0.0117747	0.0230836	0	0.0202287	0.0102501	0.0108281	0	0.0232093	0.0142865	0.00489214	0.0124351	0.012326	0.0085214	0.00727687	0.0274484	0.00401596	0.0121111	0.0281923	0	0.0133527	0.0106822	0.0184787	0.0122681	0.0218874	0.0190571	0.013948	0.0110428	0.0148622
GATB	0.101173	0.113579	0.0916359	0.101189	0.10742	0.0842238	0.131815	0.121116	0.149634	0.0636611	0.0967397	0.121181	0.102743	0.117843	0.117358	0.105912	0	0.129345	0.105101	0.111517	0.089425	0.139493	0.0988204	0.135704	0.106081	0.0881377	0.173334	0.0656185	0.135592	0.0749554	0.179139	0.122187	0.121183	0.121591	0.0723864	0.122299	0.175973	0.0936544	0	0.10073	0.108565	0.128244	0.115606	0.0726117	0.0774051	0.152278	0.106562	0.0441551
FBXW7	0.613816	0.566544	0.61775	0.768251	0.775891	0.724078	0.679844	0.61992	0.679578	0.547004	0.605499	0.557868	0.601411	0.624981	0.629066	0.600002	0	0.520945	0.631764	0.532229	0.674455	0.548511	0.570368	0.606	0.753848	0.615078	0.558085	0.762217	0.693972	0.677835	0.551572	0.695605	0.61291	0.576531	0.376356	0.541879	0.683227	0.680815	0	0.493771	0.65683	0.458343	0.513653	0.70564	0.623719	0.565494	0.548973	0.783311
TMEM154	0	0	0.000614789	0.00584721	0.00861817	0.0064633	0	0.000982291	0.00399627	0.00175729	0.00346522	0.00270201	0	0.00509443	0.00390855	0.00313327	0	0.00256214	0.000862818	0.00268542	0.00214665	0.00240827	0	0.00184319	0.00209102	0.00622599	0	0.00312337	0.00127358	0.00268195	0	0.0014245	0.00711034	0	0	0	0	0.00351093	0	0.00220525	0	0	0.00267204	0	0.0027579	0.00375017	0.00638551	0
TIGD4	0.0260906	0.0345312	0.0355946	0.0461338	0.0479373	0.0351283	0.0568236	0.0370339	0.0432348	0.0315913	0.0320956	0.0346899	0.0234018	0.0413044	0.0470581	0.0295238	0	0.0226066	0.0627937	0.0237653	0.0476033	0.0548123	0.0307066	0.0421082	0.0359694	0.00946976	0	0.0375771	0.0371666	0.026205	0.0286117	0.0184846	0.0405964	0.0322115	0.0746095	0.0172936	0.0285167	0.025813	0	0.0367864	0.0191818	0.0309754	0.0350641	0.0484055	0.0634603	0.0246881	0.0309732	0.070303
ARFIP1	0.209534	0.205208	0.269892	0.225073	0.237825	0.216114	0.254315	0.255555	0.251173	0.198675	0.25801	0.226098	0.195581	0.22818	0.200223	0.255769	0	0.235672	0.224509	0.218212	0.217771	0.260689	0.165088	0.260584	0.233189	0.272463	0.139945	0.251701	0.199684	0.243096	0.219926	0.209718	0.249546	0.227192	0.294496	0.268037	0.262566	0.243585	0	0.214049	0.203062	0.176425	0.201282	0.177619	0.189881	0.193085	0.250337	0.102521
FHDC1	0.0112312	0	0.00458766	0.00679924	0.0104242	0.0067537	0.00340991	0.00877293	0.00947262	0.00284328	0.00316408	0	0	0.0217426	0.00306038	0.00591451	0	0.00483792	0.00476981	0.00310235	0.00550785	0.00398951	0.0253365	0.0048336	0.00708229	0.00952128	0	0.0101422	0.00250919	0.00644222	0	0	0.00173146	0.0117374	0.0126762	0.00637381	0.00893635	0.00997849	0	0.00425751	0.00536246	0	0.00237105	0.0146844	0.00483069	0.00342585	0.0159693	0
TRIM2	0.79256	0.691516	0.872069	0.894191	0.890389	0.82632	0.965393	0.947231	0.961724	0.845966	0.916534	0.932932	0.77988	0.913896	0.797686	0.958324	0	0.959827	0.889152	0.937961	0.845864	0.980677	0.707909	0.999859	0.919279	0.742129	0.852814	0.796898	0.827412	0.84253	0.727019	0.815561	0.811667	0.846085	0.732761	0.808036	0.860275	1.02181	0	0.687587	0.900262	0.699639	0.840231	0.737174	0.920333	0.941315	0.890404	0.71718
MND1	0.0227506	0.00356271	0.00764603	0.00795716	0.00620254	0.0162425	0.105632	0.00691905	0.00940972	0.0102723	0.00720091	0.00608938	0.00943499	0.00548623	0.013475	0.0148217	0	0.0118624	0.0103876	0.0147523	0.00545188	0.0146281	0.0303018	0.00421377	0.0113643	0.00411746	0	0.0143493	0.01047	0.0115369	0	0.00503646	0.0106129	0.00404697	0	0.00929071	0.00340541	0.0103052	0	0.00558599	0.011707	0	0.00454624	0.00747408	0.00613771	0.0123646	0.007007	0.0827704
TMEM131L	0.17443	0.223699	0.240707	0.259612	0.311737	0.180423	0.234241	0.203037	0.314213	0.170214	0.167997	0.273009	0.169447	0.280095	0.220782	0.286	0	0.253961	0.223404	0.259679	0.248377	0.258339	0.129811	0.327732	0.185914	0.137977	0.173334	0.253132	0.222873	0.259537	0.157769	0.198183	0.257251	0.324498	0.200063	0.322579	0.272166	0.365763	0	0.172791	0.261194	0.170507	0.290734	0.179434	0.262268	0.182899	0.31872	0.289106
TLR2	0	0.00251856	0.00331537	0.00314112	0.00265324	0.00344828	0.00441011	0.0100915	0.00433894	0.00173005	0.0015169	0.00559249	0	0	0	0	0	0.00207982	0	0.000621399	0	0.00203147	0	0.0029617	0.00226608	0.0131072	0	0	0.00226302	0.00394693	0.0135121	0.00705625	0.0104735	0.00872276	0	0	0	0.00494862	0	0	0	0	0	0	0.00602661	0	0.00238576	0.0146208
RNF175	0.365148	0.347699	0.443834	0.326483	0.337915	0.339913	0.348369	0.366108	0.486771	0.310304	0.398329	0.289789	0.379148	0.458892	0.370243	0.529771	0	0.433369	0.370772	0.407788	0.353138	0.399405	0.421425	0.476359	0.282392	0.25497	0.718736	0.299217	0.195724	0.298863	0.246603	0.407366	0.427386	0.405266	0.237491	0.427545	0.350969	0.321194	0	0.335499	0.443891	0.283859	0.488715	0.234853	0.20583	0.27277	0.459131	0.4271
SFRP2	0	0	0.00238588	0.00446083	0.00591392	0.0037532	0.00510471	0	0.00455088	0	0	0	0	0.017691	0.00138619	0.0028257	0	0	0.00104359	0.00427957	0.00395111	0.00245775	0	0.00614249	0	0	0	0	0.00212285	0	0.0121253	0.0123957	0.00243501	0.00317957	0.00319927	0	0	0.00281394	0	0	0.00237172	0.008744	0.0033682	0.00683618	0	0.0117026	0.00138869	0
DCHS2	0.0105499	0.0191479	0.0283251	0.0316911	0.0537472	0.03053	0.0341416	0.0349347	0.0356443	0.00638435	0.00739258	0.0236623	0.00887814	0.0284868	0.0095738	0.0381636	0	0.0414769	0.0165101	0.0362784	0.0264041	0.0154747	0.0163074	0.0364818	0.0264904	0.01397	0	0.0304605	0.0230154	0.0309887	0.0346914	0.0212489	0.0111837	0.0530386	0.0395528	0.0298644	0.0079649	0.0108153	0	0.0410313	0.0264487	0.0168524	0.0154687	0.0171492	0.0254642	0.0306403	0.0466775	0.0287192
PLRG1	0.0923734	0.0625477	0.0874799	0.100308	0.113329	0.0801972	0.09762	0.115344	0.101394	0.0435686	0.0857343	0.0576937	0.0974944	0.0774114	0.0683532	0.0766382	0	0.0794329	0.0716629	0.0713524	0.0879568	0.0845871	0.0345011	0.0754856	0.107855	0.150292	0	0.095251	0.0859982	0.0800294	0.0108413	0.123317	0.080948	0.0514099	0.037172	0.0894606	0.13087	0.0599635	0	0.0755688	0.0882599	0.0570872	0.0769951	0.040917	0.0965547	0.0829642	0.0528912	0.101915
LRAT	0	0	0.00254741	0.00574207	0.00308763	0.00374127	0.00212248	0.000571011	0.00246559	0.010491	0.000828982	0	0	0.00441912	0	0.00184567	0	0.00178445	0.00345997	0.00324378	0.000886917	0.00281294	0.0063221	0.00212245	0.000606742	0	0	0	0.00428273	0.0064717	0	0.0024089	0.00500132	0.00335271	0	0.00225441	0.00323855	0	0	0.0126251	0.00145338	0.00591022	0	0	0.00337819	0.00487359	0.00800226	0
RBM46	0	0	0	0.00278994	0.000555786	0	0.00140984	0	0.000430568	0	0.00215905	0	0.00114644	0.0030035	0	0	0	0.0025323	0.000755631	0.00174307	0	0	0	0	0.00274674	0	0	0	0.00314754	0	0	0	0	0	0	0	0	0	0	0	0.000752197	0	0	0	0	0	0.00200291	0
MAP9	0.219057	0.26201	0.255712	0.246673	0.240207	0.227329	0.24801	0.25328	0.25607	0.20253	0.257498	0.227807	0.270891	0.278714	0.195277	0.21851	0	0.18227	0.286052	0.160024	0.237663	0.190959	0.129432	0.295768	0.33754	0.273177	0.055805	0.233468	0.274687	0.168335	0.0951968	0.201102	0.209657	0.257042	0.164895	0.23598	0.236034	0.269556	0	0.168213	0.195215	0.0847616	0.256365	0.220745	0.305319	0.191104	0.199431	0.206453
GUCY1A1	0.0415931	0.0340599	0.0558691	0.0605054	0.0599158	0.0383978	0.0591321	0.0613937	0.05307	0.0457705	0.0290726	0.0468831	0.0513889	0.0297665	0.0698986	0.0374087	0	0.0364184	0.0477296	0.0607867	0.0400005	0.0288573	0.0136229	0.0504331	0.0464292	0.0494922	0	0.0456833	0.0501329	0.0316251	0.0349748	0.0501692	0.0435094	0.0747814	0.0498121	0.0392854	0.0539714	0.0533237	0	0.0425274	0.0570655	0.018091	0.0308495	0.0357203	0.041127	0.0519046	0.0457905	0.0472392
GUCY1B1	0.180929	0.171201	0.191853	0.188109	0.164951	0.231453	0.265648	0.274303	0.16654	0.163849	0.170449	0.176291	0.209326	0.124463	0.127523	0.136271	0	0.0709321	0.205649	0.166766	0.138254	0.166296	0.129528	0.134034	0.202643	0.131401	0.101398	0.200801	0.239135	0.194897	0.274725	0.210131	0.207224	0.179537	0.131784	0.130302	0.228261	0.269036	0	0.109603	0.0953539	0.121621	0.166951	0.190343	0.190227	0.186674	0.106742	0.233025
ASIC5	0	0	0	0	0.000377458	0.00271306	0	0	0	0	0.00163487	0	0	0	0	0	0	0	0	0.000891135	0	0	0	0.0011029	0	0	0	0	0.00233715	0.00327944	0	0	0	0	0	0	0	0	0	0	0	0	0	0	0	0	0	0.0249626
TDO2	0.0049756	0.00820206	0.0157645	0.00494371	0.00362885	0.00967754	0.0140191	0.00529553	0.0054528	0	0.00139769	0.00373477	0.00746615	0	0.0100677	0.00121662	0	0.00157871	0.00536278	0.00553419	0.00559216	0.00736071	0	0.000970866	0.00328745	0	0	0	0.0106934	0.0263108	0.0384876	0.00644188	0.0060796	0	0.00554575	0.00925616	0.017033	0	0	0.00394816	0.0058263	0	0.00831462	0	0.0124253	0	0	0.0227581
CTSO	0	0.00121194	0.00919138	0.00550285	0.00397684	0.00591553	0.00768952	0.0110793	0.00833049	0.00457057	0.00731246	0.00447157	0	0.00919129	0.00506595	0.00734602	0	0.00384647	0.00446522	0.00936583	0.00378939	0.00749286	0.0100065	0.0168112	0.00445237	0.0139632	0	0.0140744	0.00248623	0	0.0179782	0.00215827	0.00144642	0.00685849	0	0.00430926	0.00690252	0.00566818	0	0	0.00892078	0.00431104	0	0.00909496	0	0.015327	0.00504244	0
PDGFC	0.120606	0.0552465	0.0564331	0.0751307	0.0840534	0.0472331	0.0679948	0.0564519	0.0720933	0.0406354	0.0379023	0.0678566	0.0790111	0.0310757	0.0386771	0.0496976	0	0.039485	0.0567794	0.0461952	0.0798924	0.0338922	0.0437754	0.0789949	0.0590376	0.0644787	0	0.027815	0.0457326	0.0792248	0.085951	0.0310754	0.0469802	0.0403381	0.0506292	0.034979	0.0542808	0.120134	0	0.0721343	0.075924	0.0106731	0.0437801	0.0778937	0.0532737	0.0361199	0.0618397	0.115691
GLRB	0.273524	0.340521	0.343309	0.367015	0.351532	0.308471	0.322065	0.404197	0.386439	0.273786	0.291995	0.279226	0.240581	0.34018	0.242185	0.366935	0	0.28336	0.346276	0.274131	0.353562	0.308677	0.140582	0.37124	0.379671	0.357957	0.173334	0.298061	0.332605	0.33781	0.248245	0.322632	0.34587	0.334591	0.184872	0.280059	0.352484	0.440048	0	0.246193	0.32673	0.195202	0.312326	0.275503	0.270868	0.28272	0.273834	0.171113
GRIA2	1.63704	1.43239	1.54338	1.68412	1.66567	1.70393	1.6821	1.67139	1.61753	1.51544	1.42643	1.45354	1.40094	1.60593	1.54789	1.57877	0	1.45849	1.57952	1.53323	1.59927	1.58322	1.22095	1.61042	1.56606	1.58947	1.63085	1.66598	1.72638	1.64321	1.27989	1.75975	1.55682	1.61594	1.40571	1.48734	1.72553	1.54441	0	1.59324	1.59042	1.38055	1.70089	1.55741	1.52935	1.11404	1.51059	1.63413
TMEM144	0.09181	0.0765189	0.0868595	0.0899106	0.0852748	0.0851187	0.0754831	0.0693208	0.0547464	0.0442062	0.0575909	0.0679205	0.0700756	0.0727008	0.0591236	0.0456572	0	0.0404675	0.0506926	0.0493512	0.0532161	0.0814394	0.108645	0.0700738	0.0558468	0.126006	0.351518	0.099983	0.076641	0.107194	0.0325732	0.0838082	0.0834817	0.051838	0.0850306	0.0431134	0.04963	0.0376385	0	0.0655228	0.0222473	0.031959	0.0664546	0.0529535	0.0368844	0.110811	0.0805677	0.043818
RXFP1	0.109178	0.0754434	0.0643892	0.0652574	0.0499527	0.0713717	0.0912299	0.0838998	0.0573121	0.0717884	0.0280461	0.0305693	0.0706651	0.0368317	0.0843925	0.0509505	0	0.0460024	0.0411913	0.0526543	0.0300149	0.0305413	0.0652617	0.0478746	0.0289828	0.106131	0.055805	0.0779007	0.0768389	0.0823787	0.12991	0.07353	0.0729169	0.0239894	0	0.0501375	0.0739892	0.0307983	0	0.089225	0.0543511	0.0800676	0.0349868	0.039013	0.0569217	0.0247602	0.0317554	0.0199742
C4orf46	0.00868177	0.00865552	0.00567249	0.0103896	0.00663912	0.00733245	0.0036428	0.0148347	0.0052988	0	0.0135897	0.018694	0.0186336	0.0052452	0.00283169	0.00529144	0	0.00749309	0.0120575	0.00253351	0.0138422	0.0101758	0.00642342	0.00548656	0.00553122	0.00946976	0	0.00717469	0.00782629	0.0115876	0	0.0238086	0.0169361	0.00347849	0	0.00669892	0.00921476	0.00613878	0	0.00670326	0.00482802	0	0.00745816	0.0041942	0.0131381	0.00505342	0.00439699	0
ETFDH	0.276218	0.253212	0.277013	0.350574	0.332058	0.250238	0.163977	0.318764	0.380068	0.199324	0.249408	0.27687	0.246623	0.531411	0.36913	0.413342	0	0.320741	0.317568	0.292396	0.399153	0.391473	0.167457	0.455918	0.223875	0.236092	0	0.129895	0.302944	0.194359	0.141086	0.376548	0.299486	0.20506	0.134762	0.26987	0.25375	0.238491	0	0.215814	0.361876	0.214776	0.404934	0.133154	0.16436	0.208048	0.350811	0.180531
PPID	0.132502	0.121926	0.122495	0.14019	0.125857	0.120465	0.307406	0.13999	0.146062	0.092718	0.0958536	0.103701	0.097815	0.135201	0.10985	0.116195	0	0.1077	0.147101	0.12581	0.14653	0.111825	0.0738796	0.12989	0.166339	0.0801979	0	0.107435	0.222577	0.097898	0.0796151	0.189308	0.149854	0.138709	0.0806671	0.10671	0.185264	0.156521	0	0.0907451	0.116588	0.131261	0.115088	0.137941	0.0933777	0.0843098	0.112732	0.153152
FNIP2	0.249241	0.403998	0.35821	0.362936	0.435858	0.417937	0.418059	0.390945	0.440945	0.436141	0.388773	0.394866	0.369422	0.492565	0.366789	0.389209	0	0.35876	0.454674	0.430236	0.471104	0.483229	0.304757	0.426493	0.380052	0.302446	0.43221	0.422277	0.338785	0.274906	0.294369	0.501582	0.395522	0.44197	0.33104	0.399692	0.441375	0.282942	0	0.337907	0.416142	0.311014	0.240979	0.285533	0.291993	0.787698	0.402984	0.512331
C4orf45	0.00848129	0.0232345	0.0232276	0.0378014	0.0403418	0.0215427	0.010914	0.0320178	0.0323665	0.0110645	0.0166783	0.0236812	0.0164233	0.0199362	0.0198884	0.0284828	0	0.0224319	0.0242853	0.0207203	0.029217	0.032099	0	0.0331794	0.025644	0.020485	0	0	0.0377646	0.0174713	0.0506253	0.0186558	0.0262508	0.0175585	0.0033301	0.0186759	0.029487	0.0207991	0	0.00440234	0.0182115	0.00334295	0.0394049	0	0.0269341	0.0349472	0.0275061	0
RAPGEF2	0.816361	0.844964	0.966217	1.00016	1.04705	1.06166	1.01314	1.03572	1.07571	0.950185	0.928171	0.886823	0.921621	0.920613	0.857911	0.993854	0	0.890555	1.01213	0.929333	0.977408	1.00783	0.798133	1.09217	0.996193	0.978064	1.42097	1.10698	1.22382	0.929732	0.694807	1.12177	0.951341	0.976954	0.944485	0.925102	1.05233	0.997774	0	0.973126	0.971473	0.977215	1.02909	0.88539	1.09239	0.766645	0.952235	0.797429
FSTL5	0.924439	0.83912	1.30323	1.23162	1.48876	1.21796	1.04236	1.14404	1.50332	1.27426	0.920719	1.08762	0.889147	1.31949	0.885596	1.49169	0	1.27434	1.18657	1.30272	1.40071	0.954564	0.658048	1.41114	1.02889	0.839564	1.09319	0.926277	1.2897	1.04165	0.689735	1.23579	0.911958	1.73152	0.907114	1.32378	1.34241	1.02754	0	1.01133	1.40838	0.997384	1.27661	0.971744	1.14472	0.835749	1.35188	1.09577
NAF1	0.114038	0.177518	0.16078	0.138262	0.147631	0.106586	0.146523	0.164592	0.146791	0.102565	0.138582	0.0897231	0.123622	0.108881	0.0751703	0.107347	0	0.112143	0.157244	0.095734	0.127681	0.187109	0.0992113	0.150627	0.168672	0.127438	0.055805	0.133984	0.174544	0.13119	0.0893627	0.142342	0.163486	0.161657	0.131115	0.104639	0.190802	0.155877	0	0.159312	0.115772	0.0952403	0.178004	0.133227	0.126455	0.197416	0.10317	0.213094
NPY1R	0.106444	0.112658	0.123993	0.110447	0.0879582	0.129586	0.123062	0.116689	0.0899561	0.0779051	0.187606	0.0738371	0.0808936	0.138186	0.164202	0.0557959	0	0.0942251	0.111161	0.114063	0.109583	0.146582	0.111695	0.143697	0.131694	0.0870768	0	0.0904157	0.0826129	0.122638	0.151067	0.0961192	0.215833	0.0536962	0.0818381	0.106919	0.172822	0.16682	0	0.118755	0.0713522	0.12187	0.177135	0.0584045	0.121985	0.0903613	0.0636682	0
NPY5R	0.0075463	0.00158071	0.0146965	0.00720312	0.0160575	0.00436067	0.00850337	0.00880991	0.0157993	0.00910576	0.0271683	0.0263255	0.0297331	0.0127602	0.00769608	0.00805901	0	0.0100899	0.0135522	0.0128573	0.00715556	0.0156855	0	0.0308725	0.0137177	0.0201545	0	0	0.00869046	0.0152443	0.00913258	0.00323779	0.0139173	0.00746739	0.0255812	0.0105748	0.00880421	0.0144309	0	0.014876	0.0146439	0.02768	0.0220196	0	0.0108693	0.00124972	0.0154047	0.109708
TKTL2	0	0.00231739	0	0	0	0	0.00352178	0.00118338	0	0	0.00104046	0	0	0.00155586	0	0	0	0	0	0	0.00106746	0	0	0	0	0	0	0	0	0	0	0	0	0	0	0	0	0	0	0	0	0	0	0	0	0	0	0
TMA16	0.0746481	0.0363647	0.0375335	0.0311506	0.0430145	0.032631	0.0380117	0.029416	0.0433631	0.0301168	0.0368655	0.0385645	0.0195249	0.0292241	0.0231716	0.0313299	0	0.0324987	0.0468986	0.0394824	0.0297919	0.0408641	0	0.0467733	0.0343466	0.0190765	0	0	0.0381739	0.0388397	0.0282411	0.0360544	0.0314091	0.0168629	0.0440669	0.0234637	0.029805	0.0256423	0	0.0352639	0.0247261	0.0111285	0.0257282	0.0330077	0.0495776	0.0472771	0.0316362	0.0346107
MARCH1	1.02868	1.05783	0.898466	0.869637	0.781655	0.835994	1.65629	0.905423	0.709849	0.720611	1.0246	0.90462	0.950505	0.662383	0.989776	0.592198	0	0.848539	0.846277	0.697044	0.780346	1.01558	1.09267	1.04568	0.835246	0.927093	1.09764	1.10495	0.931663	0.972602	0.994371	0.650494	1.0114	0.772267	1.13372	0.672638	1.10689	1.45449	0	0.745557	0.747161	0.725371	0.733062	1.04476	1.16725	0.975552	0.481621	2.5155
SMIM31	0	0.00571008	0.00645491	0.00634296	0.00495182	0.00253536	0.00283737	0.00169198	0.00573449	0.00104663	0.000819866	0.0110014	0	0.010472	0.0146321	0.0036053	0	0.00665148	0.00599007	0.00106121	0.00771851	0.000978393	0	0.00262567	0.00422328	0	0.055805	0	0.00738257	0	0	0.00152775	0	0	0	0.000560622	0.00408972	0	0	0	0.00890794	0	0.00648057	0	0	0	0.0102168	0
APELA	0	0	0	0	0.000915419	0	0	0	0.000830252	0	0	0	0	0	0	0	0	0.00236202	0	0.000999481	0.000739581	0.000389175	0	0.00181163	0	0	0	0	0.00249587	0	0	0	0.00104667	0	0	0.00201836	0	0	0	0.00826174	0	0	0	0	0	0	0	0
TRIM61	0	0	0.00804649	0.00476433	0.00757639	0.00459764	0.00341626	0.00484949	0.00587073	0	0.00179513	0.00621043	0.00355439	0.022824	0.00188053	0.010765	0	0.00788777	0.00846073	0	0.00945108	0.0140198	0	0.0164662	0.00446069	0	0	0.0034298	0.0157401	0.00290463	0	0.00345071	0.00578888	0.00565305	0	0.00297616	0.0020062	0.0114188	0	0.00422771	0.0007369	0.00347346	0.0187769	0	0.0018666	0	0.00785667	0
FAM218A	0.0124849	0.00243118	0.00236537	0.00701327	0.0118362	0.00670817	0.0136143	0.015361	0.0195104	0.00929341	0.00675505	0.0196979	0.0242565	0.0179704	0.00509502	0.00933241	0	0.0109431	0.0125095	0.00584703	0.00990268	0.0195057	0.00767316	0.0264189	0.0100955	0	0.055805	0.0229835	0.00991694	0.00700309	0	0.00898902	0.00653477	0.0104883	0	0.0102916	0.00203146	0.0255102	0	0.00628269	0.012247	0	0.0149849	0.00587425	0.00414271	0.00408532	0.00522799	0.0099028
TRIM60	0	0	0	0.00213052	0.000615179	0	0	0.00168532	0.00231358	0	0	0	0	0.00160188	0.00407263	0.00318892	0	0	0.00214351	0.00105019	0.00144911	0.000657584	0	0	0	0	0.055805	0	0.0020124	0	0	0.00187992	0	0	0	0.00168707	0.00175465	0	0	0	0	0.00353168	0.00407818	0	0.00278519	0	0.000985132	0
TMEM192	0.0921077	0.155817	0.145048	0.1502	0.135719	0.0843152	0.0995903	0.203342	0.151953	0.187666	0.137116	0.134112	0.167169	0.19949	0.151953	0.190966	0	0.172809	0.199192	0.127124	0.139967	0.247274	0.108089	0.200412	0.134348	0.126644	0	0.128026	0.13461	0.139466	0.171038	0.19216	0.187059	0.142119	0.146611	0.167965	0.129656	0.171097	0	0.204945	0.145714	0.129572	0.167961	0.129076	0.102717	0.195458	0.160947	0.236957
KLHL2	0.135603	0.180781	0.175271	0.204184	0.216357	0.190031	0.172676	0.176895	0.187303	0.125019	0.163717	0.139009	0.116438	0.198629	0.119865	0.181714	0	0.186676	0.172995	0.188736	0.176477	0.147376	0.119147	0.176433	0.160962	0.166781	0.26582	0.184094	0.15919	0.217142	0.214176	0.167837	0.173481	0.145463	0.101429	0.172676	0.173442	0.162169	0	0.129466	0.145753	0.085446	0.109354	0.174328	0.194357	0.166132	0.192962	0.313981
GK3P	0	0	0.00287848	0.00165156	0	0.00305207	0.00219367	0.00303531	0.00442806	0.00101229	0.00461613	0.0014043	0	0	0.00128616	0.00589379	0	0.00299124	0.00183432	0.00329251	0.00223209	0.00419938	0	0.00247501	0	0	0	0	0.00300029	0.00117045	0	0	0.00128212	0	0	0	0.00700579	0.00351092	0	0.00407614	0.00248968	0	0	0	0	0	0.00176429	0
MSMO1	0.0556406	0.104795	0.0470144	0.113164	0.106632	0.0905878	0.0872129	0.116938	0.0793743	0.0436223	0.101667	0.0859785	0.0687808	0.0697273	0.161461	0.0899256	0	0.134903	0.0905115	0.072997	0.150234	0.0673299	0.0290321	0.199975	0.105199	0.0558271	0	0.0820404	0.146253	0.0791942	0.0936296	0.0853337	0.0982415	0.040628	0.0264562	0.0337678	0.0923209	0.114903	0	0.0261375	0.0827563	0.0489611	0.122323	0.0607796	0.14121	0.227196	0.0813131	0.052517
CPE	0.451352	0.584915	0.560859	0.570749	0.508801	0.571548	0.718592	0.62722	0.574675	0.504818	0.513246	0.483585	0.516341	0.498534	0.492603	0.458882	0	0.456079	0.544761	0.477473	0.524875	0.512405	0.544192	0.577345	0.663513	0.516458	0.252961	0.620534	0.509337	0.558449	0.793677	0.602491	0.601677	0.430274	0.559304	0.466578	0.595871	0.502819	0	0.446026	0.485595	0.558008	0.474527	0.540058	0.561921	0.543879	0.432592	0.732445
TLL1	0.0267857	0.0297818	0.0383996	0.0377344	0.038448	0.0184292	0.0569967	0.0185248	0.033783	0.0192056	0.0518893	0.033812	0.037184	0.00859434	0.0172168	0.0272595	0	0.0450778	0.0242505	0.0350962	0.0245393	0.02227	0.0307977	0.0267336	0.028819	0.0273254	0	0.0349685	0.0212766	0.0349139	0.0174468	0.0083883	0.0270999	0.0319279	0.00680253	0.0164017	0.0528361	0.0492955	0	0.0438311	0.0207515	0.0333909	0.0151477	0.0549296	0.0355254	0.176292	0.0541677	0.183995
SPOCK3	2.43775	2.58312	2.62343	2.44749	2.62852	2.55173	2.5241	2.53095	2.51586	2.73387	2.65428	2.73155	2.5355	2.5801	2.57631	2.47935	0	2.46464	2.67672	2.58183	2.67174	2.65387	2.52714	2.64699	2.69163	2.49308	2.10429	2.62112	2.46556	2.60775	2.38907	2.4268	2.5124	2.64197	2.82799	2.51472	2.68771	2.80896	0	2.48708	2.50134	2.67943	2.67377	2.63447	2.60212	2.70496	2.49935	2.94184
ANXA10	0	0	0.00486026	0.00236768	0.00523392	0	0	0	0.00261843	0.00418772	0	0	0.00331356	0.00505765	0	0.00323418	0	0.00158312	0.00070302	0.000446614	0	0.00171688	0.0150556	0	0.00352201	0.00796986	0	0	0.00534863	0.00345458	0	0.0019677	0	0.00288635	0	0	0.00260471	0.00172269	0	0	0.0014383	0.00473721	0.00203181	0	0	0.00379036	0.00199666	0.0200115
DDX60	0	0.0224475	0.00310189	0.00661564	0.00149991	0.0080209	0.00467184	0.00116185	0.0070784	0.000743681	0.00706359	0.0149082	0.00754364	0.00159775	0.00811948	0.0167618	0	0.0193183	0.00867494	0.00351036	0.00651991	0.0111489	0	0.012298	0.00358541	0.00846972	0	0.0207872	0.00567545	0.00840347	0	0.00340488	0.00846743	0.00245254	0	0.00923909	0.00459245	0.00901878	0	0.00433356	0.0113116	0.00604507	0.0106283	0	0.00320133	0.00614598	0.00314644	0
DDX60L	0.019908	0.0307077	0.0212481	0.0416489	0.0179251	0.0323929	0.020493	0.0356506	0.0280558	0.0467696	0.0139826	0.0221723	0.0074296	0.0507421	0.0208327	0.0455165	0	0.0464059	0.0354522	0.0345018	0.0428728	0.0283635	0	0.0225024	0.0186924	0.00699953	0	0.0173779	0.019565	0.0259495	0.0186844	0.0244886	0.013143	0.0299636	0.0152955	0.0350385	0.0416747	0.0227616	0	0	0.031837	0.00491906	0.046891	0.0051841	0.0153561	0.00929124	0.0358297	0
PALLD	0.540435	0.51415	0.56072	0.491433	0.53993	0.406933	0.523199	0.545716	0.568087	0.520396	0.498807	0.465737	0.422869	0.58863	0.51171	0.507593	0	0.489006	0.504901	0.458151	0.502011	0.549067	0.416841	0.594013	0.432223	0.367651	0.202786	0.458477	0.481072	0.48056	0.33832	0.642413	0.523152	0.499448	0.500682	0.543963	0.637319	0.516208	0	0.425021	0.557802	0.42648	0.572327	0.367775	0.498108	0.351755	0.447302	0.219337
CBR4	0.36653	0.351183	0.379651	0.440887	0.430617	0.353143	0.367012	0.399217	0.446771	0.364604	0.417715	0.380302	0.433637	0.547314	0.455776	0.520878	0	0.410201	0.34351	0.348358	0.439436	0.438838	0.256448	0.610418	0.326901	0.341203	0.475062	0.300393	0.459536	0.392415	0.298142	0.421595	0.405929	0.399645	0.561706	0.400824	0.39063	0.355244	0	0.368555	0.399246	0.305567	0.439826	0.246704	0.305432	0.365064	0.38436	0.221022
SH3RF1	0.257068	0.272341	0.304518	0.275809	0.286651	0.270023	0.184532	0.278544	0.31835	0.217483	0.280168	0.273987	0.27784	0.277961	0.256234	0.233325	0	0.219492	0.238602	0.214758	0.317482	0.288641	0.315051	0.299886	0.243394	0.236289	0.173334	0.255609	0.181361	0.243765	0.249615	0.283716	0.181368	0.164399	0.274646	0.294952	0.23597	0.227903	0	0.188904	0.289138	0.14385	0.153651	0.24387	0.312601	0.292873	0.271933	0.157645
NEK1	0.616087	0.53889	0.627334	0.629574	0.598627	0.543242	0.56125	0.578544	0.645004	0.647989	0.590908	0.661572	0.55427	0.618067	0.68799	0.662985	0	0.64048	0.492653	0.545744	0.669091	0.892649	0.468492	0.748128	0.599979	0.560196	0.626235	0.603397	0.715108	0.496836	0.46244	0.691414	0.569389	0.673036	0.549963	0.771321	0.720802	0.651102	0	0.663725	0.656433	0.623976	0.666875	0.388386	0.526344	0.624763	0.650707	0.691368
CLCN3	0.320942	0.455894	0.512905	0.537486	0.552069	0.514827	0.441292	0.581104	0.583999	0.458893	0.476449	0.429516	0.43447	0.50966	0.448295	0.518203	0	0.501724	0.584368	0.432396	0.591115	0.521141	0.351898	0.653409	0.602403	0.409209	0.173334	0.396106	0.627023	0.476273	0.448891	0.595731	0.481968	0.34291	0.355762	0.429755	0.574421	0.550129	0	0.422554	0.507535	0.320778	0.556328	0.319242	0.504032	0.356673	0.388385	0.254833
HPF1	0.0791651	0.0842102	0.0744423	0.152713	0.116866	0.130878	0.105036	0.106746	0.126759	0.068828	0.090443	0.0915259	0.106648	0.117773	0.0959017	0.122181	0	0.11988	0.108576	0.0757127	0.14291	0.118894	0.0761378	0.126782	0.120566	0.088404	0.139945	0.0938345	0.108258	0.0828426	0.108897	0.094049	0.0906932	0.0758044	0.0880057	0.076121	0.0990235	0.139087	0	0.0834319	0.10805	0.0993488	0.101592	0.0839411	0.0668162	0.0874126	0.089865	0.067638
MFAP3L	0.0457056	0.0615264	0.0886324	0.0773391	0.097635	0.0773838	0.125518	0.0745495	0.12661	0.100058	0.0908825	0.0656769	0.0810554	0.0866392	0.0642006	0.0765281	0	0.0596045	0.079587	0.0896381	0.0690002	0.0660169	0.0626605	0.0802368	0.0400452	0.0908059	0.26582	0.0730677	0.0606524	0.0724067	0.0293124	0.0579824	0.0501632	0.0850141	0.0410696	0.0909959	0.104584	0.0969767	0	0.0478208	0.101277	0.00853281	0.0722273	0.0931152	0.0664013	0.0852499	0.114945	0.228152
AADAT	0.0654182	0.0808544	0.0573014	0.0863507	0.0820379	0.0709697	0.0830786	0.0800818	0.0984413	0.0786845	0.0632731	0.0707728	0.112352	0.0797893	0.0581031	0.112683	0	0.0986649	0.0859914	0.0644374	0.0876616	0.0809982	0.0453418	0.0978215	0.0769177	0.0415846	0	0.0368593	0.103257	0.0676192	0.0878014	0.104008	0.0610972	0.0766281	0.0768498	0.0531031	0.0708998	0.0495925	0	0.0708551	0.0949044	0.0391965	0.0926761	0.085907	0.0437961	0.0385226	0.0607916	0.090984
GALNTL6	2.22709	1.80327	1.65486	1.49753	1.13059	1.45696	1.7271	1.73885	1.12081	1.66921	1.95808	1.96984	1.80214	1.01724	1.74853	0.849479	0	1.22611	1.59943	1.13283	1.46586	1.97896	2.09277	1.32401	2.10837	2.01206	2.41192	1.65791	1.40453	1.48407	1.71899	1.17032	1.87625	0.819901	2.54877	1.29015	1.21079	1.97351	0	1.87879	1.39073	1.86265	1.10008	2.23179	1.81788	1.71216	1.20995	1.52907
GALNT7	0.156481	0.267466	0.28575	0.338366	0.319767	0.245597	0.178365	0.346773	0.304125	0.280026	0.241193	0.262126	0.267602	0.205231	0.271081	0.291828	0	0.259271	0.288647	0.229852	0.290169	0.290557	0.240822	0.269332	0.271684	0.259915	0.74324	0.219194	0.133526	0.251637	0.121467	0.189429	0.237368	0.184127	0.0952253	0.306473	0.305151	0.288518	0	0.238196	0.295595	0.138123	0.198319	0.190021	0.20281	0.307407	0.283454	0.254704
HMGB2	0.0155371	0.0288472	0.0119861	0.0120847	0.00864146	0.0235393	0.0507559	0.023531	0.0227185	0.0195912	0.0116252	0.0267965	0.025268	0.00686783	0.00236174	0.0164037	0	0.028219	0.0171987	0.00781562	0.0146478	0.0286855	0	0.0386735	0.0379471	0.00476065	0.055805	0.0246711	0.0206037	0.0136931	0.0118982	0.0346911	0.0203356	0.0150348	0.00228303	0.0113533	0.0319335	0.0173781	0	0.0138774	0.0122609	0.00338555	0.00785306	0.0171366	0.035972	0.0260879	0.0166601	0.0866842
SAP30	0.0109735	0.0263649	0.0358613	0.0372909	0.045832	0.0186998	0.0574714	0.0493714	0.0438628	0.0301654	0.0399342	0.0273533	0.0294453	0.0860452	0.0343965	0.0668578	0	0.0705366	0.0456257	0.0171787	0.040757	0.0785754	0.0244514	0.0907753	0.0288639	0.00603883	0	0.0443888	0.0281304	0.0199241	0.0266577	0.0474685	0.0416833	0.0157274	0.0307616	0.0215396	0.0260431	0.053675	0	0.0248511	0.050517	0.0175855	0.0343968	0.0117796	0.0119376	0.0576467	0.0331463	0
SCRG1	0.0214878	0.00564314	0.0299704	0.0948051	0.0681783	0.0443836	0.032829	0.0425827	0.0594586	0.0209485	0.0129733	0.0200808	0.0268319	0.0447164	0.0342498	0.0513398	0	0.0499595	0.0399518	0.0298654	0.0383208	0.0507039	0.0262495	0.0465035	0.0135902	0.0141814	0	0.0329425	0.0667901	0.058247	0.00884566	0.0384585	0.0535846	0.0333705	0.0169382	0.0259708	0.0253645	0.0374367	0	0.0422916	0.0282482	0.0329039	0.05333	0.027952	0.0380984	0.0253005	0.023135	0
FBXO8	0.0448068	0.0652671	0.0509487	0.0699002	0.059669	0.0658659	0.0427224	0.074771	0.069874	0.0660423	0.0803295	0.0512469	0.0517199	0.0884906	0.0592065	0.0518606	0	0.0627305	0.0590669	0.0556982	0.0790522	0.0517353	0.00822702	0.0622916	0.0496859	0.0616524	0.292265	0.0398866	0.0567269	0.0580562	0.0537602	0.0487612	0.0568972	0.060581	0.0427066	0.0671247	0.0363285	0.0422641	0	0.0525447	0.065486	0.0329451	0.0663477	0.0524641	0.0501074	0.0455783	0.0373928	0.0583263
CEP44	0.136319	0.0772117	0.117026	0.134489	0.105165	0.105341	0.123056	0.130603	0.102934	0.090265	0.129875	0.112306	0.113931	0.136892	0.093955	0.0989637	0	0.123785	0.119098	0.120177	0.147756	0.12303	0.09888	0.172159	0.137807	0.080784	0	0.159252	0.143056	0.140812	0.135497	0.151867	0.131287	0.101634	0.131129	0.113089	0.118301	0.123776	0	0.0805301	0.100726	0.103154	0.130112	0.0531656	0.107486	0.0608912	0.095602	0.149596
HPGD	0.031877	0.00563342	0.0428756	0.0266786	0.10978	0.0766966	0.0570655	0.0371757	0.0896022	0.067687	0.0340506	0.0131666	0.0196838	0.0805526	0.0385966	0.0647206	0	0.0666928	0.0456139	0.0390523	0.0354039	0.0240663	0.0101431	0.108281	0.0329579	0.0283672	0	0.0886869	0.05909	0.0307856	0.0164229	0.0979073	0.0398687	0.0805685	0.0127437	0.084002	0.103393	0.039293	0	0.0347693	0.0571596	0.0449662	0.0811334	0.0348111	0.0798812	0.034403	0.0705592	0.0455388
GLRA3	0.136492	0.117386	0.111632	0.148022	0.12201	0.111992	0.249417	0.136702	0.121402	0.186644	0.159746	0.151481	0.14979	0.0459916	0.106383	0.0745352	0	0.0939027	0.144135	0.0872027	0.0952089	0.103927	0.259007	0.12929	0.205708	0.189143	0.34807	0.134981	0.177195	0.123627	0.1192	0.154775	0.141702	0.0739569	0.0893177	0.10834	0.121842	0.177394	0	0.172518	0.0726742	0.131784	0.0830168	0.116742	0.2133	0.189228	0.067839	0.258847
ADAM29	0.0219244	0.0200453	0.0131518	0.0167738	0.0115438	0.0081604	0.0127073	0.0186487	0.0106265	0.0230905	0.0184314	0.0253878	0.0138757	0.00159305	0.016384	0.0161803	0	0.0144619	0.0175183	0.0135849	0.0191697	0.01955	0.0132726	0.0233271	0.0141827	0	0	0.0235601	0.0153179	0.00455229	0.0126505	0.0231227	0.0214592	0.00975355	0.0229634	0.0196101	0.0124716	0.0185896	0	0.0348642	0.0147028	0.00427291	0.00937823	0.0200924	0.0172566	0.0254136	0.00667479	0.0534143
GPM6A	1.92912	2.11793	2.01616	2.00307	2.00273	2.23955	2.04766	2.16771	1.97555	2.17624	2.23574	2.22337	2.27989	1.87391	1.9587	1.86382	0	1.83841	2.21925	1.99513	2.06392	1.81295	2.26257	2.02154	2.36952	2.07965	1.75636	2.17093	1.93672	1.90566	1.98175	1.88389	2.11583	1.7861	2.24787	1.95261	1.88637	2.20368	0	1.95212	1.81796	1.91332	1.93183	2.03964	2.15473	1.99866	1.81494	1.99048
WDR17	0.505849	0.628089	0.700383	0.656412	0.700232	0.662335	0.61738	0.671388	0.643579	0.659813	0.581456	0.56419	0.629033	0.617747	0.579222	0.652513	0	0.61632	0.696159	0.635844	0.624376	0.715862	0.315944	0.723892	0.681248	0.525926	0.61389	0.622038	0.811642	0.587774	0.620499	0.741853	0.679032	0.60563	0.651272	0.5198	0.723933	0.71004	0	0.673654	0.538839	0.552186	0.861214	0.501982	0.656612	0.624883	0.55453	0.512159
SPATA4	0	0	0.00231392	0.00190028	0.0037213	0.00265417	0.00444158	0.00808293	0.00491652	0.00364219	0.002171	0.000732662	0	0.00225553	0.00385717	0.00649374	0	0.00392955	0.00281842	0.00121059	0.00233656	0	0.00477847	0.0119667	0.00332356	0	0	0	0.00306452	0.00127208	0	0.0032777	0.00909547	0.00143099	0	0.00326009	0.0112603	0.010484	0	0.00223429	0.00226833	0	0.00334906	0.00468178	0	0	0.00604447	0
ASB5	0	0.00967344	0.00505848	0.00939351	0.0026563	0	0.00577898	0.00291843	0.00282482	0	0.00480543	0	0	0	0.00408946	0.00282602	0	0.000886187	0.00318258	0.00134153	0.00135715	0.00235915	0	0.00422042	0	0.00539136	0	0.0161851	0.00110121	0.00286747	0	0	0	0	0.0159576	0.00176563	0	0.00759195	0	0	0.00196282	0	0.00279952	0	0.00349519	0	0.00595624	0
SPCS3	0.190751	0.186155	0.146572	0.184855	0.188622	0.136154	0.184371	0.186064	0.195951	0.14836	0.123503	0.156905	0.135543	0.121945	0.0879122	0.14699	0	0.141146	0.152455	0.157871	0.185751	0.148682	0.0952925	0.193355	0.229528	0.210652	0	0.134851	0.179445	0.132543	0.116788	0.163241	0.156514	0.128755	0.100934	0.118593	0.222765	0.178229	0	0.128587	0.141558	0.12624	0.148592	0.155392	0.186935	0.204658	0.112493	0.0956924
VEGFC	0.031896	0	0.00489975	0.0162153	0.0188273	0.00379783	0.0104927	0.0300027	0.0122902	0	0.0211398	0.00615263	0.0173158	0.0117752	0.0170497	0.00755922	0	0.00841408	0.0229724	0.012476	0.0249551	0.0139373	0	0.0123026	0.0294065	0.00743462	0	0	0.00867636	0.0153045	0.0130592	0.00590465	0.0143149	0.00835524	0	0.0152822	0.00356763	0.00643078	0	0.0184812	0.0255497	0.0119751	0.0259976	0	0	0.00447102	0.0338149	0
NEIL3	0	0	0.000506825	0.000737806	0.00262773	0.00237496	0.00537161	0.00280802	0.000499339	0.000743681	0.00180941	0	0	0.0014838	0	0.00345001	0	0.00172758	0	0	0	0.000638932	0	0	0	0	0	0	0.000648549	0	0	0.00178568	0	0	0	0	0	0	0	0	0.00100815	0	0	0	0	0	0.00558159	0
AGA	0.0116645	0.00782241	0.0130072	0.0270664	0.0166814	0.0102043	0.00393678	0.0279093	0.0220624	0.00590492	0.0163889	0.00870052	0.0472746	0.0536455	0.00515172	0.039432	0	0.0171073	0.0111719	0.0216542	0.0220925	0.0205518	0	0.0138461	0.00691309	0.00411746	0	0.0171143	0.0175503	0.0218028	0	0.0112518	0.0270077	0.00780128	0	0.0140407	0.0176266	0.0155633	0	0.0175188	0.0272297	0.00938493	0.0341904	0.0122064	0.00278519	0.014596	0.00489549	0
TENM3	1.87284	1.9332	2.11131	2.14587	2.1442	2.11712	1.91933	1.95179	2.22475	2.20314	2.06982	1.99875	1.83413	2.36225	2.08976	2.30172	0	2.26798	2.16346	2.23619	2.32423	2.02159	1.9367	2.24189	2.03431	2.01554	2.0084	1.79428	2.02272	2.06147	1.8422	1.99069	1.84263	2.17191	1.99244	2.20142	1.97758	1.87394	0	1.86628	2.32295	1.99729	2.20501	2.13783	1.98473	2.25774	2.4048	2.11711
DCTD	0.0181692	0.0309529	0.0475257	0.0655827	0.0574416	0.0440566	0.0701057	0.0663162	0.103643	0.0586014	0.0572329	0.0564458	0.0516877	0.0903996	0.0737991	0.094462	0	0.0561669	0.0764904	0.057931	0.0774435	0.0899787	0.0440182	0.0753475	0.0579113	0.0741369	0.292265	0.0374508	0.0456984	0.0452394	0.032243	0.0953699	0.0676918	0.0600994	0.0628102	0.0622863	0.0426281	0.10461	0	0.0304234	0.0783502	0.0498342	0.0726213	0.069457	0.0847115	0.09892	0.090308	0.00452403
WWC2	0.352802	0.372211	0.491764	0.488089	0.555455	0.518393	0.399484	0.479859	0.601513	0.462035	0.404902	0.503154	0.501218	0.576239	0.441774	0.585779	0	0.559256	0.479453	0.485492	0.593763	0.56729	0.363314	0.673098	0.482915	0.413245	0.367218	0.435018	0.546863	0.463332	0.261286	0.633358	0.440025	0.519735	0.454418	0.518789	0.604087	0.522524	0	0.410359	0.550209	0.483235	0.584834	0.306224	0.449581	0.433955	0.616815	0.261368
CLDN22	0	0	0.00058976	0.00144159	0	0	0	0	0.000445617	0	0	0	0	0	0	0	0	0	0	0	0	0.000625061	0	0.00247501	0	0	0	0	0	0	0	0	0	0	0	0	0	0	0	0	0	0	0	0	0	0	0	0
CDKN2AIP	0.0391856	0.043083	0.029796	0.032161	0.0232854	0.022029	0.0549374	0.0305101	0.0276413	0.0164377	0.0412159	0.0314607	0.0437728	0.014684	0.018713	0.018216	0	0.0140691	0.0323849	0.0210837	0.0166147	0.0294929	0.00735979	0.0463599	0.0301228	0.050565	0	0.0322966	0.0260814	0.027877	0.00913258	0.0394813	0.0173119	0.0329365	0.00876188	0.011515	0.0191077	0.0215264	0	0.0174917	0.0173465	0.0342586	0.00831759	0.0284057	0.0406002	0.016083	0.0114556	0.0112731
ING2	0	0.017425	0.0212213	0.0434413	0.0302466	0.018693	0.0341373	0.0492533	0.0413617	0.010204	0.0276912	0.055479	0.0455539	0.0192828	0.0297127	0.0430797	0	0.0302923	0.0386491	0.0258707	0.0276504	0.0355727	0.0172413	0.052128	0.0335893	0.0116491	0	0.00773765	0.0216705	0.00989296	0.0292015	0.0369073	0.0169876	0.0424116	0.0195899	0.0228844	0.0397685	0.0207604	0	0.027928	0.0212071	0.0266002	0.0304253	0.021522	0.0104267	0.068373	0.0419286	0.0582574
RWDD4	0.0278134	0.031879	0.0403643	0.0444525	0.0559792	0.057584	0.0366314	0.0443914	0.072463	0.0327635	0.0516003	0.0239302	0.0162284	0.0454639	0.0549385	0.0516197	0	0.0462042	0.0412839	0.0404556	0.0569928	0.080776	0.0248097	0.0691502	0.0424933	0.0211587	0.055805	0.0199848	0.0354632	0.0235168	0.0798546	0.0816978	0.0502394	0.0313721	0.0651314	0.0577758	0.0459395	0.0405421	0	0.0344168	0.0705352	0.0166229	0.0311563	0.0505895	0.0373313	0.0372123	0.0430639	0.0204353
TRAPPC11	0.196469	0.218722	0.191983	0.240821	0.218112	0.211223	0.194743	0.271114	0.2645	0.145316	0.1913	0.272916	0.189613	0.28888	0.209654	0.224424	0	0.241815	0.211284	0.178695	0.253948	0.279906	0.159313	0.31379	0.193231	0.196282	0.49212	0.18637	0.218403	0.147497	0.190345	0.3141	0.230735	0.177969	0.211816	0.197335	0.213098	0.220575	0	0.222048	0.255632	0.153128	0.269852	0.127837	0.178016	0.183583	0.248583	0.18813
STOX2	0.689641	0.773727	0.774045	0.74981	0.771595	0.705293	0.800229	0.799428	0.827737	0.769656	0.726275	0.77304	0.624289	0.92803	0.744808	0.840476	0	0.91558	0.812035	0.825292	0.796374	0.92252	0.782305	0.876405	0.771689	0.671849	0.914666	0.607173	0.56422	0.681179	0.627566	0.759506	0.743336	0.74882	0.696377	0.825089	0.900863	0.803289	0	0.643545	0.842613	0.597775	0.77293	0.5732	0.804206	0.837667	0.886975	0.810567
ENPP6	0	0.00252604	0.0173854	0.0121221	0.0130829	0.00524099	0.0144716	0.0103593	0.00803332	0.00386096	0.00768072	0.00254431	0	0.00935627	0.0141718	0.0120761	0	0.00257425	0.00942014	0.0100713	0.00748016	0.00929215	0.00767316	0.0146352	0.00669897	0.022134	0	0.0408241	0.0095044	0.00292783	0.0075566	0.0135471	0.0124069	0.00858449	0.00609153	0.00867812	0.00878696	0.0120945	0	0.0064793	0.00587783	0.00402248	0.014277	0.00416915	0	0.0284529	0.0124609	0
IRF2	0.135496	0.0952249	0.115689	0.136576	0.142758	0.0923988	0.151513	0.120329	0.183152	0.11309	0.121397	0.111105	0.126677	0.189124	0.170356	0.161094	0	0.171991	0.128043	0.149402	0.143415	0.19217	0.135471	0.178855	0.110313	0.126297	0.26582	0.0904676	0.111706	0.116867	0.119483	0.158512	0.113352	0.164543	0.107938	0.131538	0.135675	0.137426	0	0.139991	0.188925	0.0510158	0.154065	0.0880694	0.148783	0.147797	0.190505	0.163549
CASP3	0.0560126	0.0574155	0.0620847	0.058743	0.0654709	0.056187	0.10274	0.082659	0.0766794	0.0776418	0.0867824	0.0808131	0.0578314	0.0850108	0.0567426	0.0592271	0	0.0598049	0.0978087	0.0495957	0.0689038	0.0911706	0.0566063	0.0798543	0.0860206	0.068659	0	0.0720924	0.082007	0.0631284	0.0339423	0.105539	0.070923	0.0678844	0.0530108	0.0602176	0.0957391	0.0851401	0	0.0759321	0.0797562	0.0637075	0.0725725	0.0666611	0.0542526	0.0779325	0.0580886	0.0330575
PRIMPOL	0.103915	0.161573	0.178431	0.131165	0.174912	0.120162	0.146669	0.212623	0.172203	0.0948815	0.132344	0.141305	0.139915	0.264081	0.18536	0.150057	0	0.241297	0.163852	0.0908799	0.164895	0.23969	0.125162	0.217577	0.12855	0.167461	0.321625	0.141715	0.163096	0.146226	0.0810982	0.169385	0.191765	0.159184	0.0850672	0.141365	0.144279	0.146019	0	0.102571	0.195893	0.177572	0.191985	0.134372	0.166124	0.0994071	0.147986	0.0583153
CENPU	0	0	0.00191794	0.00221986	0.00288239	0.00314293	0.00156563	0.00565977	0.0025452	0.00531782	0.00292059	0	0	0.00396545	0.00209466	0.0021452	0	0.00114435	0.00127826	0	0.00946157	0.000513936	0	0.0045999	0.00107205	0	0	0	0.00354819	0	0	0	0.0033654	0	0	0	0	0.00195408	0	0	0.00110078	0	0	0.00667948	0	0	0.00196906	0.0200115
ACSL1	0.115316	0.0952141	0.0755208	0.100412	0.111397	0.119299	0.0812896	0.0986915	0.138053	0.0990002	0.0877153	0.141249	0.0675104	0.106628	0.111816	0.117871	0	0.14377	0.108192	0.101503	0.164338	0.159338	0.0539395	0.165974	0.0903997	0.125154	0	0.0629971	0.11772	0.0843854	0.0784948	0.144484	0.110087	0.0981603	0.0764362	0.112179	0.0975157	0.104793	0	0.127163	0.119222	0.0679306	0.121546	0.0795814	0.0922178	0.187535	0.120446	0.0992357
SLC25A4	0.179938	0.12887	0.12184	0.175475	0.136375	0.16405	0.216091	0.239689	0.24003	0.120908	0.120409	0.107712	0.235555	0.203654	0.181459	0.169652	0	0.139534	0.212963	0.130703	0.187904	0.149696	0.0818296	0.239432	0.226502	0.137327	0	0.0993866	0.149946	0.112087	0.189902	0.255452	0.153351	0.0985561	0.13197	0.100542	0.198555	0.19013	0	0.115467	0.137481	0.100086	0.131191	0.109568	0.162393	0.106783	0.0736682	0.176379
CFAP97	0.119276	0.148613	0.105036	0.115842	0.116267	0.106135	0.0761478	0.152555	0.136428	0.0850459	0.157455	0.123899	0.126754	0.151592	0.0818137	0.168601	0	0.132722	0.163754	0.124098	0.145745	0.136232	0.0704523	0.194857	0.117609	0.110375	0.055805	0.113373	0.0980365	0.0796458	0.0913333	0.117326	0.102426	0.0878006	0.0766009	0.124108	0.132908	0.100426	0	0.0796393	0.123192	0.0993434	0.106072	0.0732274	0.0754498	0.154261	0.0880971	0.124517
SNX25	0.310294	0.356464	0.349499	0.396583	0.468639	0.347877	0.328582	0.407577	0.5213	0.438684	0.351786	0.393947	0.313488	0.353988	0.374192	0.412128	0	0.390093	0.327897	0.428953	0.479293	0.400381	0.280756	0.53251	0.430104	0.231856	0.321625	0.250775	0.401122	0.243457	0.194688	0.491157	0.338954	0.42698	0.330462	0.397009	0.40155	0.389924	0	0.385624	0.426268	0.359715	0.320477	0.227275	0.39667	0.491259	0.563356	0.182494
LRP2BP	0.141434	0.166342	0.181434	0.230184	0.152481	0.0950978	0.205603	0.192489	0.269837	0.178626	0.161149	0.200445	0.173715	0.182571	0.185965	0.238856	0	0.188126	0.134447	0.152042	0.197262	0.141181	0.114319	0.244074	0.148207	0.133494	0.055805	0.105961	0.202498	0.13616	0.0869519	0.164787	0.105422	0.141134	0.159483	0.121905	0.172743	0.169694	0	0.162629	0.252768	0.168309	0.184839	0.0620602	0.109291	0.172887	0.147296	0.292631
ANKRD37	0.00975849	0.0127356	0.0210594	0.0264224	0.0328952	0.0244649	0.044672	0.0492527	0.041916	0.0197495	0.0160065	0.0237857	0.0286714	0.0242909	0.0330212	0.0292543	0	0.00607516	0.0218114	0.0207717	0.0266388	0.027993	0.0178207	0.0586371	0.0267349	0.0139592	0	0.0220219	0.0235226	0.0186461	0.0129621	0.0379597	0.0133124	0.0177571	0	0.019492	0.042246	0.0381281	0	0.00974117	0.0216376	0.0170546	0.0244745	0.0421536	0.034336	0.0339547	0.015126	0
UFSP2	0.0840927	0.147783	0.0923975	0.124086	0.105034	0.104162	0.0959695	0.128442	0.132506	0.0856983	0.0897947	0.0812299	0.0953076	0.104587	0.0922846	0.11934	0	0.109957	0.100139	0.0848238	0.0996904	0.132824	0.0898568	0.126049	0.0918609	0.0830209	0	0.0855483	0.10964	0.0733599	0.0370827	0.116471	0.0684507	0.0896526	0.0239811	0.0864237	0.0750155	0.0949616	0	0.0615791	0.108703	0.0535033	0.0687167	0.0565611	0.0641939	0.0729268	0.108702	0.0699002
C4orf47	0.0468033	0.119136	0.135324	0.129802	0.123671	0.0888921	0.2114	0.157056	0.168319	0.0612973	0.0852689	0.07373	0.135006	0.207782	0.0765559	0.166819	0	0.129073	0.100174	0.093175	0.0983492	0.138215	0.0935123	0.186925	0.0896129	0.0588436	0.139945	0.0947985	0.109364	0.0954519	0.140224	0.164315	0.0921404	0.155504	0.0929991	0.0940079	0.173328	0.180056	0	0.116699	0.154231	0.0924049	0.143283	0.0846164	0.0815671	0.104537	0.107467	0.104704
CCDC110	0.0125219	0.00943374	0.0143488	0.0217177	0.00721328	0.00301111	0.0104422	0.0201253	0.016889	0.0131804	0.0128637	0.0128478	0.017326	0.0189302	0.00242434	0.0176806	0	0.0109302	0.00418511	0.00184986	0.0110536	0.00689503	0	0.0257508	0.00587958	0.0140065	0	0.0142227	0.00705977	0.016116	0.0075566	0.0155644	0.0154422	0.01037	0.0517606	0.00714463	0.0147495	0.0038011	0	0.0104671	0.00976927	0	0.00732768	0.0157069	0.0110679	0.0129333	0.0117487	0.0166809
PDLIM3	0	0.00611129	0.00559907	0.0128149	0.0063454	0.00993549	0.00668108	0.00506655	0.00455312	0.00365525	0.00332537	0.0037542	0.00379935	0.00535493	0	0.0186123	0	0.00843292	0.00530975	0.00753073	0.00194366	0.00281591	0	0.0198852	0.00383528	0.00199866	0	0.00579181	0.00704491	0.00413829	0	0.008652	0.00571277	0.00445722	0.00779406	0.00176792	0.00858329	0.0126412	0	0.00439056	0.0151168	0	0.00658659	0.00898285	0.00723015	0.00379036	0.0054387	0
SORBS2	1.47893	1.24949	1.63859	1.42938	1.46789	1.5814	1.65797	1.34175	1.53443	1.62876	1.45683	1.49775	1.52339	1.5256	1.49727	1.64154	0	1.58789	1.3937	1.48258	1.50988	1.44432	1.7587	1.65095	1.3828	1.41811	2.27859	1.44749	1.35422	1.32903	1.38503	1.40331	1.47713	1.80528	1.42739	1.55413	1.50009	1.46487	0	1.56952	1.52035	1.35651	1.32203	1.57397	1.57665	1.58059	1.61988	1.3321
TLR3	0	0	0.000401786	0	0.000705984	0	0.00161015	0	0.000792227	0	0	0	0	0.00229741	0	0	0	0	0	0	0	0	0	0	0.00149537	0	0	0	0	0	0	0	0	0	0.0119994	0	0	0.0023454	0	0	0.00107912	0	0	0	0	0	0	0
FAM149A	0.147352	0.0824526	0.0867483	0.0975293	0.0730453	0.0801992	0.0487155	0.100817	0.124486	0.0639263	0.0982311	0.0944078	0.140185	0.118123	0.124729	0.176402	0	0.143547	0.0970713	0.0866351	0.0761198	0.133015	0.0818311	0.128809	0.078849	0.0708724	0	0.0147685	0.0691306	0.0822211	0.0733021	0.118997	0.111438	0.0934068	0.0618916	0.101865	0.0717123	0.0788543	0	0.0720404	0.11207	0.0616689	0.0991807	0.036434	0.0540288	0.072886	0.116167	0.111816
CYP4V2	0.0886099	0.0792657	0.0805922	0.0886743	0.048715	0.0619093	0.0693157	0.118831	0.0878167	0.0815893	0.0964367	0.11374	0.101979	0.127398	0.0700773	0.10733	0	0.0665348	0.124012	0.0781839	0.0669933	0.0904708	0.13316	0.15016	0.0817865	0.0899609	0	0.0593311	0.0618001	0.0638512	0.103926	0.0995215	0.108773	0.109621	0.122701	0.0831404	0.0859109	0.117207	0	0.102234	0.095828	0.0471279	0.114568	0.0722341	0.0905849	0.0541485	0.0797215	0.133623
KLKB1	0.0124819	0.0448818	0.0230869	0.0468306	0.0258684	0.0431641	0.0394373	0.0300418	0.0319251	0.0254414	0.0284821	0.0218661	0.00944079	0.0679888	0.0275716	0.0332443	0	0.0236491	0.0314148	0.0545487	0.0587483	0.0349939	0.0143576	0.0584788	0.0551203	0.00578381	0.351518	0.0576821	0.0354157	0.0694513	0.054855	0.0576468	0.0244756	0.0879203	0.0354801	0.0277074	0.0407545	0.10727	0	0.0182845	0.0159774	0.0319809	0.0665744	0.0206805	0.0512026	0.0152646	0.0314124	0.0535678
F11	0	0	0.00127328	0.000501971	0	0.00631242	0.00282487	0	0.000722028	0.00178487	0	0.000941974	0	0.00198423	0.00513206	0.0040298	0	0.00678697	0.00276837	0.00179534	0.00140519	0.00304229	0	0.00121424	0	0.00785192	0	0	0.00335559	0.00264076	0	0.0107966	0	0.0110679	0	0	0.00238426	0	0	0	0.00123772	0	0	0	0	0.00222293	0	0.0312847
AC018709.1	0	0	0.00350312	0.00346788	0.00472841	0.00670427	0	0.00305323	0.00285038	0.00306738	0.00626564	0.00313563	0.00406421	0.00909399	0.017577	0.00655055	0	0.00824157	0.00307955	0.00064499	0.00134222	0.00119288	0	0.00284092	0.00111905	0.00650281	0	0.00342495	0.00180168	0.00380769	0	0.0083084	0.00413172	0.00139361	0	0.00857403	0.00347762	0	0	0.00581591	0.00408173	0.00493389	0.00704148	0	0.00402748	0.00470897	0.00495196	0
FAT1	0.0197262	0.0926241	0.0602173	0.102403	0.148829	0.0988827	0.0482231	0.0913069	0.152924	0.0932917	0.0841545	0.0527093	0.0707101	0.103573	0.0845624	0.160288	0	0.0758316	0.0508581	0.0860729	0.105234	0.0619889	0.0681697	0.166017	0.0660771	0.00740505	0	0.0363241	0.0966903	0.0451007	0.0108413	0.159562	0.0583872	0.0952641	0.0284147	0.110162	0.0667102	0.0579411	0	0.0793519	0.122721	0.0844889	0.0353354	0.01868	0.0385627	0.315955	0.124242	0.0805289
ZFP42	0	0	0	0.00075849	0	0	0	0	0	0	0	0	0	0	0	0	0	0	0.00191449	0	0	0.000426954	0	0	0	0	0	0	0	0	0	0	0	0	0	0	0.00320885	0	0	0	0	0	0	0	0	0	0	0
TRIML2	0	0	0	0.00142354	0.00103037	0	0.00383657	0.00268585	0.00235327	0.000766296	0	0.00314948	0	0.00337215	0.00152093	0	0	0.00525209	0.000682175	0	0.00181112	0.00294125	0	0.00606444	0	0	0	0	0.00142626	0	0	0.00143965	0.00340145	0	0	0.00349645	0	0	0	0.00309702	0.00097159	0	0	0	0	0	0.00384633	0
TRIML1	0	0	0	0.0041241	0	0	0	0	0.000997227	0	0	0	0	0	0	0.00116809	0	0	0	0	0	0.00161878	0	0.0011483	0	0	0	0.0030512	0.00238008	0.00527728	0	0.00203199	0	0	0	0	0	0	0	0	0.000802144	0	0	0	0.0042426	0	0.000893354	0
FRG1	0.127316	0.0535747	0.0662259	0.102706	0.110802	0.0896549	0.0558982	0.065184	0.0880407	0.0175289	0.0577663	0.06599	0.0432762	0.0833737	0.0499975	0.0834613	0	0.0601232	0.0668764	0.0736074	0.0807778	0.0554529	0.00495305	0.118462	0.0595188	0.039105	0	0.07797	0.0789935	0.0292214	0.0595503	0.114904	0.0457991	0.0302775	0.0278974	0.0653456	0.0780011	0.0493793	0	0.0588421	0.0658732	0.0428517	0.100055	0.0163707	0.0615134	0.0361463	0.0414276	0.0369946
DUX4	0	0	0	0.000427397	0	0	0	0	0	0	0	0	0	0	0	0	0	0	0	0	0	0	0	0	0	0	0	0	0	0	0	0	0	0	0	0	0	0	0	0	0	0	0	0	0	0	0	0
PLEKHG4B	0	0	0.00231674	0.00414173	0.00744476	0.00868796	0.0174392	0	0.0166177	0.00235743	0	0.00113083	0	0.0110115	0.00855766	0.00432552	0	0.0152541	0.00243915	0.00794188	0.00312505	0.00192928	0	0.00493198	0.00152432	0	0	0	0.00352253	0.00580517	0	0.00273415	0.00531318	0.0212739	0	0.00421105	0.0040596	0	0	0.00525011	0.0118997	0	0.00840433	0	0	0.00406224	0.00369309	0.0332885
CCDC127	0.0303119	0.0466713	0.0341099	0.0278468	0.0246316	0.0353973	0.0584477	0.0480928	0.0515281	0.0358851	0.0385113	0.0237752	0.0553225	0.0403321	0.0207351	0.0301226	0	0.0403953	0.0331985	0.0340086	0.0327517	0.0321334	0.021982	0.0487752	0.0314498	0.0187234	0	0.0380932	0.0252828	0.00672003	0.0784661	0.0354374	0.0469023	0.0199857	0.0390891	0.0390712	0.0794842	0.0556031	0	0.0269147	0.0267897	0.00268483	0.0304171	0.0210892	0.0302427	0.041458	0.0447816	0.0467682
SDHA	0.161787	0.210349	0.186726	0.155526	0.173247	0.163746	0.219233	0.253956	0.264401	0.165039	0.201482	0.179243	0.14742	0.271833	0.22677	0.256864	0	0.224154	0.227063	0.184785	0.213903	0.250977	0.156224	0.273705	0.170838	0.127311	0	0.111171	0.188062	0.149208	0.270749	0.254773	0.241464	0.171261	0.169546	0.163967	0.19185	0.208909	0	0.1252	0.201155	0.218043	0.233174	0.179252	0.166481	0.176708	0.230644	0.184401
PDCD6	0.0830442	0.173556	0.136006	0.106266	0.14709	0.0796075	0.142247	0.136724	0.163919	0.0945932	0.133609	0.122034	0.119118	0.181438	0.179531	0.12207	0	0.160516	0.102549	0.140575	0.138681	0.234851	0.0922849	0.171277	0.080256	0.102178	0.055805	0.0851975	0.129838	0.110996	0.111441	0.227766	0.141257	0.1266	0.0520785	0.146645	0.0967639	0.124823	0	0.147852	0.119583	0.120959	0.148738	0.0997662	0.132181	0.195626	0.203316	0.337354
AHRR	0.0418016	0.0296234	0.0422597	0.0330763	0.0559822	0.0247473	0.0411862	0.0402615	0.0607012	0.0236505	0.019685	0.0335162	0.00730795	0.0634585	0.0909703	0.0545341	0	0.0552157	0.0235259	0.0652756	0.0596492	0.066455	0.0166465	0.084373	0.0160569	0.0460639	0	0.0287452	0.0330239	0.0607806	0	0.0499787	0.0371399	0.0561756	0.012333	0.0444505	0.073769	0.0402628	0	0.0406628	0.0788763	0.018506	0.0741368	0.0100734	0.0222236	0.111373	0.169008	0.216031
EXOC3	0.0425778	0.122842	0.0863062	0.11204	0.1244	0.109494	0.105122	0.164052	0.169023	0.0793784	0.0765955	0.0711124	0.128049	0.180789	0.115249	0.146412	0	0.156864	0.124989	0.122615	0.143119	0.16538	0.104105	0.18065	0.117983	0.0524387	0.055805	0.125885	0.0879183	0.0978378	0.13462	0.181815	0.116294	0.107195	0.0583165	0.103078	0.147131	0.0911229	0	0.111925	0.126744	0.119719	0.132372	0.0758921	0.077047	0.0929297	0.148259	0.0506625
SLC9A3	0.0148625	0.00674859	0.0120314	0.00919534	0.0109238	0.0179792	0.0145428	0.0208292	0.0189306	0.00292102	0.0160821	0.00957059	0.028038	0.0204066	0.0245563	0.0149851	0	0.0201272	0.0131004	0.00644338	0.0158974	0.017209	0.00571915	0.0207579	0.00468753	0.0107114	0	0.0286045	0.0101059	0.00544258	0	0.0126754	0.0144783	0.00848791	0	0.00727542	0.0178302	0.0147357	0	0.00299996	0.0233636	0	0.0166141	0.00966	0.00878781	0.00877402	0.00719814	0
CEP72	0	0.02093	0.0120654	0.0142244	0.00574947	0.0101457	0.0222406	0.0140605	0.020766	0	0.0122896	0.00313897	0.00975987	0.00886685	0.016498	0.0104752	0	0.0233724	0.0214105	0.0132073	0.0101271	0.0133661	0.0379034	0.0193879	0.0224715	0.0149758	0	0.0075145	0.0158202	0.0208637	0.0192708	0.0300233	0.015819	0.0197048	0	0.0168895	0.00530283	0.0172606	0	0.00393511	0.0166446	0.012361	0.0150902	0	0.0180959	0.0271211	0.0235817	0.0703926
TPPP	0.199014	0.285371	0.209932	0.227915	0.234689	0.230583	0.415021	0.362155	0.274441	0.192453	0.313873	0.22052	0.332843	0.204963	0.218219	0.225504	0	0.182278	0.279354	0.243692	0.243678	0.307108	0.170843	0.342407	0.315825	0.17862	0.524747	0.17657	0.210015	0.171634	0.166831	0.301954	0.291013	0.22698	0.224157	0.248111	0.315055	0.30445	0	0.273266	0.212048	0.18224	0.259779	0.267999	0.308178	0.181974	0.178903	0.503802
ZDHHC11B	0.218823	0.184277	0.359613	0.244616	0.125107	0.169531	0.20969	0.249771	0.239748	0.13496	0.251966	0.230711	0.203417	0.240659	0.236345	0.477277	0	0.412004	0.387151	0.19803	0.471527	0.52418	0.349808	0.406412	0.0650303	0.175456	0.790672	0.381203	0.2791	0.214709	0.353823	0.234531	0.331754	0.353857	0.136853	0.453446	0.270446	0.269594	0	0.192776	0.261982	0.256097	0.436042	0.300475	0.625808	0.320178	0.215317	0.691399
ZDHHC11	0.0207572	0.0396568	0.143334	0.0698893	0.0132706	0.0160398	0.0837516	0.0511709	0.0776918	0.0264951	0.0319101	0.0361268	0.023595	0.0393942	0.084368	0.136363	0	0.0637914	0.118595	0.0584207	0.105466	0.133231	0.0349546	0.178566	0.0281879	0.010367	0	0.0674853	0.0803821	0.0329643	0.226288	0.0983108	0.130569	0.0793766	0.0562437	0.0804629	0.0757672	0.0667024	0	0.0473053	0.0508985	0.0935867	0.0749976	0.0497215	0.307495	0.0375313	0.0360414	0.227398
BRD9	0.0852529	0.0943848	0.0867382	0.126615	0.114068	0.0814373	0.123172	0.0865184	0.136569	0.0985841	0.0758674	0.0816216	0.0925839	0.123706	0.117249	0.0981314	0	0.0739922	0.11874	0.0809436	0.134956	0.140504	0.0350762	0.145296	0.0820937	0.0462695	0	0.0834335	0.089266	0.133917	0.0388803	0.123843	0.103307	0.0831622	0.0848494	0.0899082	0.0812403	0.123129	0	0.0602436	0.096916	0.0482704	0.142668	0.0501509	0.117227	0.142834	0.128681	0.104167
TRIP13	0	0	0.00465411	0.00280394	0.00534024	0.00214722	0.0102232	0.00443294	0.0043892	0	0.00302719	0.00411201	0	0.00401664	0.00281971	0.00732085	0	0.00465368	0.00176402	0.00104054	0.00847553	0.00655719	0	0.00260275	0.00334441	0	0	0.00532261	0.00410124	0.00487157	0.0152083	0.00577526	0.00259601	0.00238856	0.00554575	0.00413843	0.00809155	0.0146706	0	0.00624132	0.00224368	0	0	0	0	0.00151832	0.000897415	0
NKD2	0	0	0	0	0.000749804	0	0.00227978	0.0147948	0.00199831	0.0116206	0.000566274	0	0.0120763	0.0038794	0	0.000666461	0	0.00311424	0.00379664	0	0.00470686	0	0	0.00162592	0.00107205	0	0	0.00579181	0.00370254	0.00115718	0	0.008136	0.00269881	0	0	0	0.00371894	0.00460121	0	0.00235371	0	0	0	0	0.00394176	0.00222293	0.00122086	0
SLC12A7	0	0	0	0.00322237	0	0	0.006914	0.00631763	0.00114095	0	0	0	0	0	0	0.00130017	0	0.00207982	0	0	0.00115994	0.0048258	0	0	0.00398863	0	0	0.0072564	0.00157062	0.0044601	0	0.00218798	0.00104254	0	0	0	0	0	0	0	0.00132382	0	0	0.00587298	0	0	0.0013791	0.00607723
SLC6A18	0	0	0	0	0	0	0	0	0.000342181	0	0	0	0	0	0	0.0022777	0	0	0.000593502	0	0	0	0	0	0	0	0	0	0	0	0	0	0	0	0	0.000931629	0	0	0	0	0	0	0	0	0	0	0	0
TERT	0	0	0	0.00198411	0.00185137	0.00304566	0	0.00107347	0.000311114	0	0	0	0	0	0	0.0013432	0	0.00752981	0	0	0	0.00127404	0	0	0	0	0	0	0.00176144	0	0	0	0	0	0	0	0	0.00186933	0	0	0	0.00451105	0	0	0	0	0	0
CLPTM1L	0.0803186	0.060756	0.0433319	0.0514533	0.0651034	0.0409075	0.0865499	0.0772453	0.0903036	0.0374366	0.0559801	0.0513915	0.0563979	0.0844099	0.0615199	0.0630954	0	0.0563178	0.0593511	0.0460078	0.0591792	0.0687487	0.0335024	0.104679	0.0966291	0.0269602	0	0.00800147	0.0564371	0.0613051	0.0130592	0.0898264	0.0688003	0.0260715	0.0145342	0.0374575	0.0538645	0.0819849	0	0.0249126	0.038186	0.0346654	0.0721554	0.0578673	0.0637802	0.0628707	0.0990623	0.128178
SLC6A3	0	0	0.00159466	0	0.000831937	0	0	0.00169465	0	0	0	0	0	0	0	0	0	0	0	0	0	0	0	0	0	0	0	0	0.000910398	0	0	0	0	0	0	0	0.00315578	0	0	0	0	0	0.00238268	0	0	0	0.00071873	0
LPCAT1	0.0676031	0.101065	0.0818254	0.094487	0.0997819	0.0599001	0.0840617	0.152724	0.144132	0.0685289	0.106032	0.0756093	0.104642	0.11828	0.124593	0.12095	0	0.098692	0.0954978	0.102284	0.111894	0.114075	0.085059	0.132484	0.0920387	0.0514642	0	0.0660717	0.0984193	0.0809049	0.0761673	0.143143	0.100299	0.0697743	0.0486504	0.0831223	0.111679	0.135712	0	0.111695	0.127996	0.0592072	0.0848349	0.0735765	0.0916257	0.132252	0.152889	0.106447
MRPL36	0.0186299	0.00723899	0.0215934	0.0440979	0.0329868	0.00885717	0.038806	0.0323088	0.0513743	0.0077331	0.013475	0.020117	0.00956973	0.0271458	0.011153	0.0427549	0	0.0261865	0.0405972	0.00857118	0.028287	0.024004	0	0.0258066	0.0136035	0.0181614	0	0	0.0291306	0.010508	0.0121253	0.0359882	0.0168878	0.0113037	0	0.00556573	0.0319581	0.0340019	0	0.00878329	0.0320748	0.00809678	0.0269487	0.00596607	0.00959452	0.0160433	0.0187295	0.0305736
NDUFS6	0.0388113	0.0354997	0.057052	0.0774123	0.0795022	0.070591	0.0781581	0.086331	0.0902395	0.0612613	0.0539312	0.0470795	0.067244	0.090413	0.0644824	0.0651843	0	0.0775521	0.0719869	0.0381641	0.070171	0.0699874	0.0201166	0.108949	0.0495925	0.0298566	0	0.0432626	0.0686876	0.0451415	0.0398999	0.104271	0.0647088	0.0282479	0.0372118	0.0537806	0.0603433	0.0696509	0	0.0527887	0.0736066	0.0283443	0.0423199	0.0447985	0.0650332	0.0688233	0.0406869	0.0106013
IRX4	0	0	0	0.00154172	0	0	0	0	0.000247243	0	0	0	0	0	0	0	0	0.00161958	0.000582348	0	0	0	0	0	0	0	0	0	0	0	0	0	0.000873362	0	0	0	0	0	0	0	0	0	0	0	0	0	0	0
IRX2	0	0	0	0	0	0	0	0	0	0	0	0	0	0	0	0	0	0	0	0	0	0	0	0	0	0	0	0	0	0	0	0	0	0	0	0	0	0	0	0	0	0	0	0	0	0	0	0
ADAMTS16	0.0207811	0.0114383	0.00727303	0.0185186	0.0175582	0.00669005	0.00818545	0.0147134	0.0129984	0.0137303	0.00804626	0.0102608	0	0.0169248	0.0130015	0.0169894	0	0.012914	0.0150299	0.00394919	0.0222575	0.0257818	0	0.0284928	0.00553948	0.0223508	0	0.0183737	0.0348617	0.0159685	0	0.0124559	0.00731353	0.00852243	0	0.0105212	0.00125665	0.00366136	0	0.00213241	0.0145551	0.0112014	0.0144858	0.00678302	0.00794781	0.00965949	0.01299	0
ICE1	0.259426	0.277069	0.254434	0.229365	0.215516	0.211374	0.271812	0.280406	0.29186	0.259076	0.277135	0.274638	0.237689	0.290526	0.232942	0.341325	0	0.299638	0.278175	0.241151	0.294272	0.285023	0.266672	0.33543	0.282321	0.219793	0	0.290838	0.236993	0.175792	0.256541	0.290661	0.293161	0.265219	0.295393	0.244794	0.251105	0.291789	0	0.251313	0.322261	0.213132	0.257653	0.194686	0.216982	0.275081	0.308624	0.616709
MED10	0.0613744	0.0518482	0.0766433	0.123363	0.10428	0.0835872	0.0802432	0.110714	0.143605	0.0549436	0.0757707	0.0823694	0.101734	0.171945	0.0970737	0.143638	0	0.118873	0.130837	0.0741634	0.106893	0.145793	0.069568	0.161527	0.111116	0.0971931	0.055805	0.0886327	0.162818	0.0732764	0.109171	0.218744	0.0912944	0.0464576	0.0746627	0.0540207	0.113782	0.0976667	0	0.115401	0.106034	0.0915002	0.154433	0.04974	0.0948933	0.0685174	0.0961677	0.149832
UBE2QL1	0.226939	0.154025	0.206184	0.207753	0.196868	0.18359	0.403581	0.250964	0.260998	0.23727	0.232804	0.212538	0.321269	0.167066	0.246613	0.155175	0	0.156705	0.277711	0.159798	0.227758	0.27753	0.267503	0.241634	0.27998	0.207454	0	0.120749	0.199858	0.172777	0.254083	0.252022	0.219264	0.187821	0.233479	0.204267	0.199663	0.222604	0	0.223812	0.175234	0.150652	0.200015	0.206149	0.153119	0.17815	0.257766	0.242132
NSUN2	0.0784293	0.109904	0.0943849	0.116393	0.10541	0.0755679	0.136874	0.0983054	0.125523	0.140016	0.0776235	0.0883921	0.0765623	0.251366	0.149872	0.115551	0	0.15363	0.11917	0.0659692	0.129083	0.132561	0.0845241	0.112502	0.111834	0.056902	0.101398	0.0726448	0.0850988	0.097262	0.116436	0.303168	0.128006	0.0981562	0.067382	0.151286	0.0837918	0.100007	0	0.126899	0.109438	0.155486	0.0996148	0.120435	0.086272	0.136355	0.109597	0.142184
SRD5A1	0.0425507	0.11244	0.0729237	0.0699668	0.0874918	0.0731157	0.15985	0.119347	0.112104	0.0471281	0.0891864	0.0842119	0.140372	0.111118	0.0859974	0.0838073	0	0.0872466	0.0785033	0.0743526	0.0782162	0.130894	0.0787014	0.106927	0.118258	0.0523269	0.055805	0.0848977	0.0638426	0.0548498	0.0802997	0.124867	0.115902	0.0688045	0.13613	0.0955955	0.117081	0.131871	0	0.0992106	0.0892637	0.0942955	0.0636457	0.0730134	0.100225	0.126612	0.10479	0.137953
TENT4A	0.136409	0.26496	0.181859	0.201056	0.200835	0.185368	0.26491	0.266802	0.299432	0.182031	0.213583	0.230315	0.195689	0.204711	0.26415	0.264927	0	0.254489	0.172449	0.210025	0.239975	0.351525	0.178605	0.328484	0.179031	0.186452	0.101398	0.137348	0.20978	0.142111	0.128212	0.408162	0.255491	0.211138	0.232527	0.220947	0.215026	0.256852	0	0.242607	0.216028	0.219559	0.256623	0.158961	0.109991	0.376836	0.299433	0.348376
ADCY2	1.53023	1.3369	1.6864	1.65511	1.76973	1.73347	1.38685	1.61073	1.90597	1.94823	1.53133	1.81655	1.72623	1.80688	1.52933	1.89018	0	1.63839	1.62361	1.81658	1.84557	1.56947	1.73349	1.87499	1.65598	1.72498	1.43537	1.44525	1.58491	1.50976	1.60251	1.70871	1.50032	1.89839	1.43117	1.83336	1.44158	0.956092	0	1.59081	1.89453	1.61152	1.44478	1.55721	1.42429	1.60255	2.05564	1.22164
C5orf49	0.0334403	0.037585	0.0427395	0.0475587	0.0445706	0.0244033	0.0499022	0.0485483	0.046206	0.0277855	0.0501585	0.00935399	0.0501724	0.0433775	0.0303183	0.0481515	0	0.0479293	0.0456951	0.0428576	0.048986	0.0516638	0.0345748	0.0580627	0.0394705	0.0423917	0.055805	0.0410273	0.0364091	0.0406221	0.0291387	0.0498044	0.0416241	0.0502227	0.0307163	0.0404276	0.0499639	0.0295838	0	0.0488148	0.0481048	0.0293745	0.0318818	0.0139663	0.0359835	0.0553727	0.04629	0.0401544
MTRR	0.0761811	0.107323	0.0805655	0.11561	0.12334	0.105994	0.135734	0.127387	0.13223	0.0807878	0.111426	0.132732	0.127454	0.107799	0.10467	0.134212	0	0.0924743	0.102438	0.0926944	0.110907	0.110366	0.058612	0.144601	0.117615	0.0982148	0.055805	0.136005	0.137127	0.105954	0.087452	0.137194	0.10917	0.123019	0.106215	0.0698083	0.0952282	0.086959	0	0.0803382	0.121479	0.0703535	0.126545	0.121487	0.0741897	0.155706	0.0988143	0.0561777
FASTKD3	0.00371112	0.0559474	0.0169838	0.0230603	0.0189868	0.0210534	0.0218096	0.0193575	0.037951	0.0195193	0.0277635	0.0181045	0.0341477	0.0290351	0.0124608	0.0325109	0	0.0148486	0.0409357	0.0251968	0.0258877	0.0142746	0.00539817	0.022448	0.0160873	0.0166805	0	0.0462102	0.0222495	0.00787651	0.0133768	0.0383052	0.0130436	0.0138282	0	0.0183319	0.0183616	0.0358083	0	0.0123393	0.0165272	0.00402547	0.0362916	0.023834	0.00996024	0.0129248	0.0224406	0
SEMA5A	0.0668149	0.146908	0.102971	0.0675777	0.0956459	0.050641	0.0486545	0.0762161	0.0724981	0.0700787	0.0949522	0.0887616	0.106376	0.0656668	0.10755	0.0469729	0	0.0581978	0.0723025	0.0621624	0.0726168	0.106202	0.101662	0.102892	0.0820521	0.0578541	0.26582	0.111256	0.0772417	0.0928309	0	0.126344	0.121415	0.0507524	0.168826	0.0641799	0.0781996	0.26449	0	0.0826635	0.073098	0.0283549	0.0745655	0.0602333	0.115847	0.142868	0.0523062	0.181585
TAS2R1	0	0.00121194	0.00793139	0.00209692	0.00200339	0.0303015	0.00358586	0.00797348	0.00679412	0.00566465	0.00260146	0.00814971	0	0.017885	0.00779388	0.00213205	0	0.00662541	0.0119486	0.0023758	0.00634736	0.0209148	0.00735979	0.00374379	0.00980463	0	0	0	0.00634219	0.00490481	0	0.0561124	0.00779984	0.0187269	0	0.0131947	0.00761535	0.0147926	0	0.019151	0.00323332	0.00871345	0	0	0	0.00222293	0.00573203	0.0263545
CCT5	0.0533208	0.0544698	0.0834067	0.088805	0.0869806	0.11468	0.309879	0.163178	0.138548	0.0818322	0.127289	0.0827098	0.140306	0.121731	0.0605319	0.09704	0	0.0642402	0.149954	0.08777	0.0972101	0.12933	0.023576	0.13002	0.148822	0.0822296	0.34807	0.0797247	0.0743082	0.0835675	0.107552	0.137164	0.135297	0.0995	0.0360819	0.0846117	0.219753	0.137767	0	0.10427	0.0963575	0.0805117	0.0788883	0.0909381	0.092226	0.116181	0.0976405	0.0814012
CMBL	0.0593402	0.0381303	0.0522148	0.0482506	0.0432079	0.0350481	0.0760137	0.0623454	0.0739893	0.056636	0.042707	0.0407298	0.0479008	0.0670071	0.0285157	0.0693291	0	0.0351047	0.069133	0.027226	0.0426604	0.0821284	0.0250471	0.083421	0.0425923	0.0644716	0	0.0148931	0.0447713	0.0419935	0.047805	0.0451505	0.0629707	0.0466819	0.0169774	0.0451884	0.0728821	0.073938	0	0.034255	0.0502364	0.0284955	0.0575434	0.0225859	0.0316249	0.0136556	0.0378976	0.0181511
MARCH6	0.582062	0.665828	0.683195	0.670475	0.699185	0.710141	0.760481	0.84652	0.800628	0.598332	0.738409	0.812534	0.749811	0.794278	0.587952	0.753556	0	0.663684	0.82953	0.627985	0.739742	0.814334	0.569729	0.779102	0.880218	0.583776	0.972369	0.802147	0.923684	0.660972	0.526052	0.905721	0.696672	0.677567	0.725634	0.605313	0.735271	0.861487	0	0.641131	0.66457	0.706189	0.815493	0.613254	0.740877	0.734284	0.552814	0.626238
ROPN1L	0.0211371	0.0297296	0.0359633	0.0326857	0.024162	0.0300101	0.0291166	0.0327239	0.048611	0.0191769	0.0207924	0.0121435	0.0335507	0.0392002	0.0354108	0.046909	0	0.0190281	0.0248449	0.0159322	0.0287378	0.056747	0.00539817	0.0494545	0.0200386	0.0119698	0	0.0347171	0.0169899	0.0291708	0.0540725	0.0248049	0.0278947	0.0381171	0.0159576	0.0427277	0.0591758	0.0472941	0	0.00882113	0.0498512	0.00628735	0.0516182	0.0335635	0.0286437	0.0207795	0.0489822	0.0189501
ANKRD33B	0.085459	0.0879889	0.1598	0.232409	0.289427	0.112899	0.162916	0.155812	0.2858	0.139622	0.206642	0.0976598	0.126664	0.314945	0.161003	0.286008	0	0.319413	0.13134	0.158792	0.262999	0.242333	0.156059	0.293517	0.126822	0.100493	0.351518	0.175076	0.143306	0.10691	0.157442	0.221781	0.12846	0.154449	0.108411	0.24566	0.157968	0.123039	0	0.163645	0.270154	0.140577	0.119963	0.141994	0.158416	0.173256	0.306419	0.160536
DAP	0.0883219	0.0483513	0.0440894	0.0657622	0.0550201	0.0407921	0.0150638	0.0723471	0.0763391	0.0519106	0.0783359	0.0769711	0.108018	0.069516	0.0721837	0.0726268	0	0.0639118	0.0463261	0.0563248	0.0844551	0.0899744	0.0762107	0.0853771	0.0365848	0.0314155	0	0.036007	0.0374039	0.0550996	0.0282524	0.0673023	0.0563969	0.0515677	0.0661874	0.0723928	0.0399321	0.0427582	0	0.0540085	0.0607494	0.0445169	0.0374342	0.0244313	0.037094	0.0675864	0.0628437	0
CTNND2	2.53477	2.53221	2.65382	2.536	2.54278	2.48855	2.56148	2.59524	2.58137	2.68863	2.79609	2.74092	2.49404	2.52592	2.65264	2.52727	0	2.65956	2.54527	2.58369	2.6199	2.62906	2.79763	2.66413	2.73382	2.71088	2.1924	2.55069	2.49419	2.56747	2.6587	2.47179	2.71751	2.59394	2.88762	2.63817	2.68503	2.86435	0	2.55769	2.6308	2.67014	2.52738	2.58241	2.55705	2.74842	2.57186	2.29946
DNAH5	0.0656788	0.0396797	0.0691829	0.0692363	0.0591145	0.0239481	0.0689782	0.0666069	0.0761916	0.0791494	0.0927727	0.0855543	0.0518561	0.0559929	0.0894255	0.0492602	0	0.122477	0.0537442	0.0734774	0.0732119	0.0696198	0.0402778	0.131882	0.0681632	0.0473081	0	0.0341514	0.0502553	0.0781488	0.0810101	0.0334971	0.103344	0.0546118	0.100484	0.0589879	0.0807783	0.116166	0	0.0223165	0.0553307	0.0439893	0.0740214	0.0153844	0.0692954	0.101159	0.0525867	0.138737
TRIO	1.38928	1.54917	1.55063	1.58775	1.64624	1.503	1.7403	1.71999	1.77763	1.54752	1.616	1.72215	1.63461	1.74118	1.73031	1.79964	0	1.80865	1.521	1.66583	1.69879	1.7907	1.6217	1.82558	1.50673	1.34694	1.2445	1.6014	1.70934	1.52907	1.37235	1.82902	1.62754	1.76324	1.66844	1.70242	1.75571	1.69414	0	1.6515	1.76783	1.66106	1.69304	1.62032	1.60257	1.8253	1.76098	1.726
OTULINL	0.0216472	0.0400504	0.0302628	0.0305772	0.0243043	0.0334092	0.0307097	0.0382166	0.0383795	0.0703035	0.0409523	0.0374628	0.0323935	0.0355857	0.0300779	0.033996	0	0.0377966	0.0431811	0.0474041	0.0228567	0.0431778	0.027603	0.0526605	0.0174833	0.0390048	0	0.0319235	0.035618	0.0302777	0.0378596	0.0475263	0.0409627	0.050872	0.0363131	0.0273888	0.0443812	0.0513806	0	0.00492142	0.017077	0.0313056	0.0479003	0.0196036	0.0285398	0.0099274	0.0348114	0.0560381
OTULIN	0.0452821	0.0863279	0.0719934	0.0899618	0.0873669	0.0540887	0.110117	0.0780705	0.0784653	0.0256576	0.0851465	0.06532	0.0505524	0.0578589	0.0725968	0.0941513	0	0.059219	0.0545084	0.0504605	0.0728175	0.085256	0.0230274	0.122704	0.0506296	0.0627074	0.26582	0.0203543	0.0347822	0.068331	0.0583488	0.0779251	0.085156	0.0610567	0.0225625	0.0710102	0.0669199	0.0770488	0	0.0763679	0.0832683	0.0303543	0.0731775	0.0851559	0.0864642	0.0480456	0.0966824	0.181276
ANKH	0.585835	0.610683	0.745717	0.643536	0.712638	0.672644	1.13543	0.759186	0.812551	0.720033	0.686448	0.665837	0.684848	0.739623	0.716279	0.662417	0	0.668528	0.70351	0.65711	0.771807	0.785486	0.650264	0.819858	0.66314	0.781707	1.01786	0.673889	0.633796	0.67285	0.808325	0.759348	0.812148	0.755048	0.709605	0.738657	0.78114	0.778459	0	0.62094	0.685879	0.678964	0.736896	0.730067	0.723879	0.658292	0.760971	1.46447
FBXL7	0.0922146	0.0943536	0.0890201	0.105621	0.0983681	0.100403	0.072445	0.0746409	0.0725308	0.104877	0.105103	0.0829475	0.0738852	0.0738328	0.132934	0.0810949	0	0.0398974	0.0727503	0.0670755	0.0754624	0.0893159	0.151227	0.0713269	0.127541	0.0829266	0	0.0978162	0.0982782	0.0941911	0.097319	0.0823544	0.137009	0.0629029	0.0430253	0.0856809	0.0952596	0.0567006	0	0.118217	0.0801078	0.054329	0.0627978	0.104122	0.0517705	0.0753443	0.122207	0.0285335
MARCH11	0.431667	0.496691	0.563477	0.570611	0.531166	0.483665	0.382081	0.540359	0.546173	0.584062	0.574444	0.483005	0.379641	0.661828	0.634541	0.651471	0	0.599499	0.544972	0.620891	0.605852	0.744612	0.506882	0.543422	0.510388	0.554402	0.139945	0.531163	0.454069	0.468904	0.604354	0.379015	0.535915	0.472581	0.604696	0.511612	0.550447	0.511417	0	0.512362	0.568978	0.421455	0.591864	0.493089	0.504236	0.563039	0.657877	0.246408
ZNF622	0.0279308	0.0192763	0.0246643	0.0248637	0.0267479	0.0155569	0.0324942	0.0221257	0.0377518	0.0114072	0.0234433	0.0148307	0.0261062	0.0356302	0.0112743	0.0328757	0	0.0153253	0.0198471	0.0206779	0.0207665	0.0442014	0.0368442	0.0336282	0.0341656	0.0324572	0	0.0378234	0.0292876	0.0175567	0.00658346	0.0340636	0.0322425	0.0177466	0.0110799	0.0177625	0.0300345	0.012624	0	0.0164616	0.0178459	0.015757	0.035471	0	0.0144595	0.0311163	0.0190855	0.0287501
RETREG1	0.312793	0.357546	0.343519	0.349774	0.344944	0.305337	0.309998	0.400196	0.426594	0.337833	0.360811	0.278968	0.346422	0.377315	0.332247	0.336894	0	0.339119	0.306408	0.367053	0.2996	0.420729	0.39148	0.397676	0.353207	0.30471	0.101398	0.28205	0.296377	0.264084	0.279959	0.379578	0.39925	0.315106	0.230758	0.324075	0.427258	0.448982	0	0.351064	0.318013	0.27409	0.322258	0.312981	0.315151	0.423159	0.383158	0.273849
MYO10	0.0798068	0.0797542	0.0527702	0.0873516	0.0583131	0.0283358	0.0432538	0.0748376	0.0767825	0.0393466	0.059463	0.074684	0.0657823	0.0833368	0.0660764	0.0763189	0	0.0582691	0.0721025	0.056003	0.0580062	0.0653433	0.0468641	0.126068	0.0573863	0.0556393	0	0.0459836	0.0646183	0.0575688	0.0124972	0.074994	0.0467969	0.0479132	0.0511831	0.0644163	0.0543874	0.0457945	0	0.0492937	0.0599452	0.0581048	0.0290592	0.038079	0.0109338	0.0667178	0.108564	0.0461676
BASP1	0.779467	0.85177	0.896502	0.872158	0.832263	0.91203	1.05076	1.05209	0.841626	0.806474	0.998604	0.835436	0.884571	0.727664	0.747066	0.758528	0	0.62545	1.08571	0.684019	0.791936	0.860771	0.766428	0.890177	1.17556	0.95783	0.832801	1.06394	0.89262	0.935754	0.898658	0.833134	0.84654	0.630017	0.634979	0.684831	0.87074	1.02715	0	0.796875	0.675234	0.626837	0.832992	0.859709	0.966847	1.17084	0.628559	0.687804
LINC02218	0	0	0.00057505	0.00404789	0.00132759	0.00236845	0.000688318	0.00169465	0.0019629	0	0	0.00405011	0	0	0.00169913	0.00223649	0	0	0.000762609	0.00120362	0	0.000734029	0.0128572	0.00372895	0	0	0	0	0.00336196	0.00550391	0	0	0.00134705	0	0	0	0	0.00423337	0	0.00695105	0	0	0	0.00551832	0.00371777	0	0	0
CDH18	1.19409	1.13101	1.30683	1.22786	1.23384	1.40832	1.4019	1.06445	1.22078	1.1884	1.03097	0.981456	0.836359	1.34359	1.08048	1.24244	0	1.26342	1.21159	1.16225	1.32147	1.11619	0.741983	1.20927	1.1578	1.17544	1.19093	1.1739	1.31123	1.22769	1.13679	1.18006	1.11032	1.57529	1.01086	1.22723	1.40845	1.19409	0	0.989554	1.22103	1.16478	1.18062	1.15675	1.16421	0.96273	1.18429	1.37703
CDH12	1.11962	1.23209	1.64105	1.51328	2.06933	1.82906	1.37895	1.44615	1.99638	1.58189	0.894805	1.23939	1.05155	2.01288	1.01471	2.20687	0	1.78149	1.59862	1.95841	1.81633	1.00038	1.00513	1.70277	1.07827	1.2447	0.101398	1.30076	1.74609	1.42739	1.17872	1.72472	0.975535	2.3831	0.613409	1.90656	1.74216	0.889727	0	1.29463	1.89262	1.33016	1.53863	1.31309	1.43366	1.14947	1.90813	2.0362
PRDM9	0	0.0107888	0	0.00134486	0.000621231	0	0.0009667	0	0.00171545	0	0	0	0	0	0	0.00421138	0	0.00134239	0.0012151	0	0.00121981	0.000804695	0	0.00182263	0	0	0	0.00342495	0.00110121	0	0	0	0	0	0	0	0.00320029	0	0	0	0.000570304	0	0	0.00724314	0	0	0	0
CDH10	1.01883	0.864348	1.07093	1.05532	1.17961	1.18195	1.26891	1.03953	1.15081	1.33691	1.21659	1.18175	1.03278	1.01902	0.9576	1.07001	0	0.931031	1.15727	1.1157	1.0688	0.997188	1.02027	1.06752	1.19841	1.10576	1.34944	1.0114	0.993764	1.02234	0.95376	0.974594	1.01748	1.26797	0.903703	0.949036	1.07818	0.975073	0	1.05861	1.02496	1.01156	1.18034	1.16643	1.2095	0.795796	1.1565	0.663016
CDH9	1.6614	1.87135	1.89646	1.96248	2.04621	1.92563	1.42356	1.89954	1.97333	1.90559	1.96662	2.02202	1.74897	2.01107	1.81334	2.00804	0	1.81751	1.95909	1.87418	2.11514	1.77439	1.5282	2.04693	2.06966	1.95197	1.46826	1.8485	2.08011	1.74865	1.43649	1.96478	1.7136	1.98418	1.79076	1.87307	1.67943	1.93094	0	1.92029	2.00761	1.55257	1.97781	1.72561	1.69098	2.11671	1.83796	0.572501
CDH6	0.0865509	0.0650229	0.103207	0.0808993	0.0892963	0.0767843	0.0723003	0.0912697	0.0647448	0.084312	0.0773908	0.0551478	0.0721661	0.104376	0.0905007	0.108263	0	0.0693153	0.0960601	0.0902174	0.0907403	0.095255	0.00283136	0.0872864	0.0706386	0.0400113	0.101398	0.0280072	0.0623502	0.0639099	0.166759	0.089026	0.0866297	0.0587347	0.105323	0.111252	0.0575815	0.13927	0	0.0591902	0.0911686	0.0331752	0.0864644	0.0344392	0.0646873	0.0702512	0.115085	0.0524074
DROSHA	0.203688	0.208998	0.221159	0.264014	0.276544	0.184767	0.236522	0.25869	0.273026	0.190051	0.234206	0.195883	0.178864	0.241547	0.239922	0.227309	0	0.267606	0.226982	0.22765	0.28326	0.281523	0.168339	0.278079	0.21551	0.16132	0.26582	0.265781	0.288282	0.177316	0.167548	0.247866	0.253087	0.293432	0.200608	0.242844	0.205174	0.260432	0	0.194441	0.220324	0.233643	0.254525	0.142877	0.228862	0.197483	0.275827	0.0703959
C5orf22	0.0445452	0.0662802	0.0737814	0.0681392	0.0855586	0.0655264	0.0822669	0.115918	0.115161	0.0639066	0.0775874	0.0630836	0.0744859	0.1248	0.084818	0.108175	0	0.0895157	0.0863819	0.057321	0.103688	0.104425	0.079565	0.136679	0.101726	0.081554	0	0.0523903	0.0764907	0.0601492	0.0405266	0.0961511	0.0593991	0.0684922	0.0679779	0.0844106	0.0849072	0.0707882	0	0.0517096	0.107168	0.0776589	0.108061	0.0934439	0.0850907	0.0903906	0.0957776	0.157937
PDZD2	0.158182	0.254698	0.226781	0.359343	0.316975	0.300541	0.336387	0.285655	0.31262	0.229462	0.256834	0.263246	0.257982	0.349085	0.282558	0.296393	0	0.308801	0.177044	0.308394	0.252607	0.311723	0.33368	0.335918	0.212726	0.237779	0.34807	0.289108	0.281744	0.321449	0.415246	0.307904	0.310752	0.293815	0.165108	0.245345	0.232619	0.232299	0	0.189582	0.247826	0.309788	0.218166	0.166882	0.277487	0.208023	0.32387	0.52867
GOLPH3	0.288857	0.204324	0.2291	0.276434	0.273405	0.261228	0.255213	0.246052	0.287582	0.173208	0.220828	0.234926	0.236459	0.26447	0.224565	0.246991	0	0.281918	0.264397	0.223306	0.269591	0.245348	0.224521	0.309978	0.216396	0.141931	0.49212	0.272734	0.33594	0.23773	0.155322	0.352675	0.201519	0.208351	0.148103	0.197955	0.311179	0.224636	0	0.138099	0.237736	0.142374	0.291774	0.173626	0.244228	0.228303	0.251285	0.0523645
MTMR12	0.148308	0.184526	0.219752	0.237283	0.26387	0.176816	0.234748	0.255435	0.299079	0.196025	0.223554	0.175012	0.213218	0.286286	0.223481	0.290685	0	0.269826	0.227194	0.25151	0.285436	0.309871	0.18273	0.314937	0.18934	0.151623	0.292265	0.209571	0.215052	0.2062	0.1703	0.298405	0.249545	0.221979	0.277194	0.226672	0.277367	0.235557	0	0.174371	0.257083	0.16464	0.239246	0.122965	0.212428	0.214741	0.276582	0.239603
ZFR	0.346965	0.481441	0.49036	0.531217	0.513657	0.475355	0.452007	0.604262	0.593495	0.472345	0.572521	0.506674	0.496976	0.601921	0.489581	0.613707	0	0.530639	0.569061	0.504738	0.534455	0.576758	0.455957	0.617538	0.536405	0.39165	0.916574	0.499107	0.601332	0.439135	0.346171	0.636098	0.496034	0.41064	0.413981	0.491129	0.544796	0.515205	0	0.394856	0.519929	0.407412	0.584664	0.409611	0.435883	0.504361	0.548962	0.395411
SUB1	0.141854	0.200696	0.259977	0.369587	0.383598	0.368419	0.403378	0.37403	0.341769	0.263482	0.312248	0.315073	0.326349	0.381068	0.267556	0.377182	0	0.266178	0.363579	0.312566	0.351228	0.319247	0.26815	0.387283	0.405199	0.250818	0.101398	0.233602	0.35487	0.246323	0.389787	0.299501	0.296819	0.255294	0.179238	0.226891	0.299703	0.299961	0	0.216025	0.273158	0.202315	0.29553	0.206063	0.275438	0.265901	0.257715	0.305741
NPR3	0.00336748	0.0022992	0.00236388	0.00713315	0.00527532	0.0075867	0.00215001	0	0.00382796	0.00742627	0.000873857	0	0	0.00604013	0	0.00804352	0	0.000931833	0.00522704	0.00208214	0.00555754	0.00371083	0	0.0011483	0.00534498	0	0	0.00819987	0.0123575	0.00680953	0	0.00375315	0.000921725	0	0.0170069	0.00793904	0	0.00219242	0	0	0.00549774	0.0139044	0	0.00580153	0	0.00983059	0.00127631	0.0412949
TARS	0.0263142	0.0478805	0.0480541	0.0978185	0.0938403	0.0560473	0.175139	0.0821724	0.109304	0.0701083	0.0459739	0.0568245	0.0530831	0.124705	0.0627921	0.134031	0	0.0973172	0.0757742	0.0634046	0.0968787	0.083308	0.0291305	0.11502	0.0924362	0.0655816	0	0.037004	0.0962434	0.0690639	0.0531268	0.14703	0.0619379	0.0769126	0.0600838	0.0599516	0.0885638	0.0646374	0	0.111454	0.109422	0.0520867	0.0779549	0.0435121	0.0700111	0.0823551	0.0985358	0.166194
ADAMTS12	0.0210726	0.0098759	0.0455447	0.0589766	0.104145	0.0524998	0.0141498	0.0230956	0.103247	0.0432586	0.0234755	0.0344963	0.0326479	0.0976969	0.0424001	0.1377	0	0.0890141	0.0554228	0.112363	0.137657	0.0340497	0.00854114	0.0533627	0.00605878	0.00248627	0	0.0267618	0.0806986	0.045419	0.0263701	0.0711767	0.0116853	0.0974991	0	0.0970329	0.0238935	0.00443291	0	0.0367917	0.0872558	0.0220317	0.0475927	0.00708193	0.00524455	0.0337314	0.0800933	0.289358
SLC45A2	0.0106138	0	0.01001	0.019842	0.0207512	0.0262799	0.00870236	0.0349893	0.0227125	0.0109242	0.0264101	0.0406609	0.00602004	0.024537	0.035411	0.0242366	0	0.035995	0.0265305	0.0196151	0.0206128	0.0191578	0.0262853	0.0142758	0.012108	0.0132259	0	0.0193762	0.0320394	0.0241544	0	0.0296564	0.0257419	0.00506849	0.00561313	0.0211853	0.0176342	0.0371727	0	0.0263201	0.0257754	0.0228206	0.0362124	0.00555852	0.0133904	0.0167115	0.0166854	0
AMACR	0	0.0154323	0.00581783	0.000714264	0.00171093	0.00255104	0.00226249	0.00382875	0.00540114	0.00317039	0.00691296	0	0	0.0083326	0.00516857	0.00423468	0	0.00514482	0.0064282	0.00164323	0.00409918	0.00351053	0	0.00627669	0.00563917	0	0	0	0.00715506	0.00318459	0	0.00958844	0.00619826	0	0	0.0037661	0.00695054	0	0	0.00892632	0.00289945	0.0106564	0.00647517	0.00667948	0.00825544	0	0.00126126	0
C1QTNF3-AMACR	0.321809	0.204763	0.291256	0.264258	0.255292	0.401463	0.27739	0.319043	0.312345	0.348243	0.366922	0.480436	0.274331	0.27085	0.422968	0.236261	0	0.32581	0.295995	0.262706	0.343231	0.262315	0.389801	0.347349	0.315033	0.277108	0.393663	0.264657	0.348309	0.305857	0.261494	0.264002	0.289394	0.294983	0.246842	0.353765	0.344098	0.306561	0	0.378821	0.312751	0.344993	0.377861	0.179371	0.22875	0.147463	0.436054	0.296006
RAI14	0.0219644	0.0298694	0.022563	0.0247707	0.0133205	0.0175091	0.0209384	0.0197242	0.0245148	0.010137	0.0304108	0.0324383	0.0134058	0.0230836	0.0303125	0.0277228	0	0.0212672	0.0181908	0.00870407	0.0177074	0.0431018	0.0139688	0.0348577	0.0285505	0	0	0	0.0282167	0.0216029	0	0.0157277	0.0341001	0.00931458	0.0329412	0.0214991	0.0330981	0.0331757	0	0.0439458	0.0244492	0.0161759	0.0447556	0.0325734	0.0282066	0.0605706	0.0270416	0.0613421
TTC23L	0.120722	0.115059	0.124115	0.0754986	0.0628216	0.0832301	0.0392991	0.0945134	0.104957	0.0672625	0.0657037	0.0835311	0.0459187	0.0904573	0.081341	0.0869552	0	0.0850474	0.071014	0.0802769	0.0810445	0.124517	0.0363547	0.139644	0.0654373	0.0711599	0	0.0908942	0.0913785	0.0702723	0.0499427	0.112199	0.0761598	0.0653434	0.14909	0.0711152	0.0837126	0.075297	0	0.0790457	0.0732861	0.0802424	0.108168	0.0464246	0.0856732	0.0499843	0.072468	0.0958357
RAD1	0.10812	0.0489105	0.0604837	0.0737089	0.0721786	0.0513426	0.0630299	0.066755	0.081734	0.0582273	0.079407	0.07524	0.0858671	0.123131	0.0715915	0.0603089	0	0.0774817	0.0592097	0.0325661	0.0849239	0.0839508	0.00975777	0.104548	0.0690764	0.0386532	0	0.0596376	0.0574327	0.0560862	0.0395388	0.11641	0.0583608	0.0299179	0.0424868	0.0591473	0.0512611	0.0569073	0	0.0531465	0.0729768	0.0273849	0.0671293	0.0391919	0.0499725	0.0833784	0.0692345	0.0924153
BRIX1	0.0563454	0.0662183	0.0585865	0.0753691	0.0523103	0.0673762	0.0619252	0.0910108	0.0719082	0.0733781	0.0490763	0.0582329	0.077138	0.107255	0.0832478	0.0726954	0	0.0637867	0.105098	0.0409098	0.1058	0.0628758	0.0348004	0.0943975	0.0811414	0.0414729	0	0.0448998	0.0750028	0.0679188	0.033421	0.0874882	0.0474147	0.0381183	0.0444426	0.0492435	0.104894	0.0504931	0	0.0378539	0.0672351	0.0493764	0.0961939	0.0184305	0.0501808	0.0724329	0.0447131	0.0404135
DNAJC21	0.212258	0.174719	0.203863	0.146297	0.144142	0.130321	0.189748	0.195832	0.192957	0.162219	0.193025	0.148346	0.219046	0.267772	0.19521	0.176146	0	0.187204	0.163181	0.119914	0.197028	0.246004	0.176815	0.282823	0.181467	0.16661	0.26582	0.143491	0.16798	0.119434	0.0818309	0.256961	0.153167	0.225611	0.100111	0.20248	0.274643	0.200493	0	0.125838	0.191609	0.192923	0.1695	0.139733	0.168243	0.119526	0.184492	0.274712
AGXT2	0	0	0.00135042	0.00167716	0.000780198	0	0	0	0.00152169	0	0	0	0.00198868	0	0	0	0	0	0	0.00133866	0	0	0	0.00158347	0	0	0	0	0.00161982	0	0.012735	0.00181333	0	0	0	0	0	0	0	0	0	0	0.00287231	0	0	0	0	0.00452403
PRLR	0.11686	0.0802946	0.0975687	0.0721558	0.0928719	0.0904639	0.551063	0.108401	0.0841141	0.123881	0.125973	0.11034	0.14483	0.0758772	0.105426	0.0359193	0	0.0561583	0.0676205	0.0514253	0.0445372	0.134363	0.108573	0.0967434	0.140946	0.0501797	0	0.0469469	0.0716527	0.0892636	0.128409	0.116172	0.100852	0.0792764	0.157257	0.0924554	0.0605159	0.152005	0	0.21724	0.0768312	0.173063	0.122097	0.11922	0.111966	0.126878	0.0871665	0.287535
SPEF2	0.223295	0.20394	0.208059	0.149502	0.151328	0.152086	0.144677	0.264823	0.128562	0.281695	0.198263	0.23473	0.170593	0.145589	0.255038	0.125245	0	0.172815	0.228392	0.19739	0.156592	0.206047	0.135033	0.238363	0.175159	0.166918	0.554303	0.219027	0.159942	0.198	0.170932	0.0846808	0.173239	0.139164	0.228489	0.155235	0.157177	0.247891	0	0.11971	0.143761	0.152429	0.15713	0.134864	0.17467	0.166565	0.11286	0.402969
IL7R	0	0	0	0.00096848	0.000907209	0	0	0	0.000428097	0	0	0	0	0	0	0.00178854	0	0	0.000945312	0	0	0.00190457	0	0	0	0	0	0	0.00294195	0	0	0	0	0	0	0	0	0	0	0	0	0	0	0	0	0	0	0
CAPSL	0	0	0.00222111	0.00510387	0.00145297	0	0.00349747	0.00107347	0.0020974	0	0	0.0017209	0	0.00435863	0	0.00555276	0	0	0.00179021	0.000924221	0.00145142	0	0	0.00272153	0.00148762	0	0	0	0.000986534	0.00462211	0	0	0	0	0.00750683	0.000931629	0.00629734	0.00146177	0	0	0.00116466	0	0	0.00485912	0	0	0	0
UGT3A1	0	0	0.00231408	0.00105036	0.00273283	0	0	0.00316275	0.00110895	0	0.00059416	0	0.00281463	0.00412725	0.00207963	0.00198758	0	0.00227595	0.0011465	0.00128282	0.00428683	0.00210423	0	0.00505206	0	0	0	0	0.00138718	0	0	0.00185944	0	0.00290299	0	0	0.00562059	0	0	0	0	0	0.00188357	0	0	0	0.00207295	0
UGT3A2	0	0	0.00541071	0.000623933	0.0012291	0	0	0	0.00182713	0.00302457	0	0	0	0	0	0	0	0	0	0	0.00266965	0.00525297	0	0	0	0	0	0	0.00170727	0	0	0.0065295	0	0	0	0.000498641	0	0	0	0.00215985	0	0.00266207	0	0	0	0	0	0
LMBRD2	0.305506	0.258468	0.236429	0.238217	0.277342	0.297205	0.279425	0.314932	0.29827	0.229484	0.248893	0.26673	0.272977	0.212334	0.193357	0.217283	0	0.211226	0.300464	0.204775	0.258597	0.301443	0.167666	0.286223	0.317824	0.301869	0.367218	0.215204	0.329145	0.24442	0.207493	0.300638	0.259642	0.217859	0.220869	0.233478	0.212659	0.258175	0	0.238649	0.21893	0.172917	0.274842	0.223329	0.324978	0.270363	0.173026	0.147358
SKP2	0.0311863	0.0476969	0.0548529	0.0626305	0.0527838	0.0577859	0.0715268	0.072465	0.0761607	0.0501745	0.0766335	0.0564071	0.0570243	0.0421432	0.0494668	0.0523182	0	0.0598258	0.056358	0.0390114	0.0675034	0.0777009	0.04507	0.0753235	0.0489408	0.045443	0	0.0410133	0.0452936	0.0596799	0.108531	0.0491362	0.0674727	0.0871528	0.0474821	0.0548168	0.0421613	0.0574856	0	0.0749421	0.0482193	0.0608302	0.0916749	0.0560819	0.0537987	0.0778549	0.0569362	0.196299
NADK2	0.078833	0.0883383	0.0872048	0.0925008	0.112753	0.0848297	0.0712831	0.0761958	0.102439	0.117403	0.110676	0.116074	0.0898081	0.0966934	0.0736029	0.118642	0	0.0953496	0.110498	0.0882467	0.0846192	0.10431	0.06803	0.126329	0.119178	0.087873	0.26582	0.0567675	0.10555	0.105584	0.0446348	0.0987503	0.0920079	0.117482	0.100459	0.0711232	0.0578791	0.0885441	0	0.0774721	0.0916907	0.0533816	0.118882	0.0856301	0.0731992	0.0754948	0.0815815	0.0205041
RANBP3L	0.00868177	0.0159168	0.0226287	0.0206396	0.0113763	0.0300459	0.0120945	0.0123085	0.0181323	0.0183869	0.0120203	0.013917	0.0113599	0.0202358	0.0162921	0.0293398	0	0.0131398	0.0113882	0.0137673	0.00390972	0.013274	0.0066844	0.0345149	0.0228411	0	0	0	0.0238426	0.0169896	0	0.016424	0.00688593	0.0184705	0.0057898	0.0108943	0.0140739	0.0205208	0	0.00633736	0.0107685	0.0108529	0.0134774	0.0163094	0.0158974	0.0201696	0.019138	0.00452403
SLC1A3	0.154616	0.119355	0.0877162	0.0818961	0.0918163	0.121	0.155306	0.136071	0.0732103	0.0769052	0.0986345	0.0751575	0.0565872	0.0406095	0.0860751	0.0528161	0	0.0407499	0.0749501	0.0735708	0.0487232	0.101307	0.169394	0.0512846	0.088037	0.0905429	0	0.0936623	0.0794072	0.0832471	0.154451	0.106501	0.141663	0.0613877	0.0931911	0.0430456	0.0922748	0.10859	0	0.0664445	0.0310558	0.0659802	0.0721028	0.0949386	0.089823	0.0532316	0.0668496	0.167579
NIPBL	0.553701	0.713663	0.644873	0.675285	0.68766	0.673056	0.780889	0.671843	0.697186	0.610359	0.647853	0.720818	0.610515	0.653553	0.613602	0.651568	0	0.597345	0.654064	0.568946	0.674339	0.671312	0.524083	0.708975	0.705548	0.651139	0.72125	0.692297	0.669433	0.588333	0.514304	0.673297	0.630319	0.643794	0.586011	0.636962	0.777572	0.763202	0	0.588429	0.685131	0.54947	0.623256	0.565229	0.631343	0.733075	0.671132	0.587398
CPLANE1	0.892286	0.936093	0.850547	0.75567	0.751179	0.709159	0.568062	0.817417	0.83352	0.733848	0.857773	0.789414	0.791401	0.991626	0.974609	0.881868	0	0.926636	0.801583	0.789325	0.83451	0.953989	0.745337	0.89221	0.760784	0.917354	0.055805	0.608211	0.775688	0.674627	0.674702	0.867986	0.789948	0.75383	0.805484	0.885736	0.675252	0.705999	0	0.750497	0.805048	0.663529	0.936095	0.502156	0.604125	0.71814	0.877964	0.375447
NUP155	0.126389	0.0963466	0.0795053	0.0925143	0.0914964	0.0649962	0.0953765	0.0988723	0.0933851	0.0720882	0.0615042	0.0765578	0.0336011	0.113677	0.0750044	0.0974774	0	0.095369	0.0723849	0.0941204	0.111997	0.0911304	0.069912	0.128496	0.0805895	0.0843812	0.055805	0.0867416	0.0808574	0.0615773	0.0630362	0.105592	0.0893441	0.0462846	0.113261	0.0475972	0.0855148	0.0729718	0	0.0409848	0.085895	0.0636474	0.0788109	0.0395631	0.0839603	0.073703	0.0852973	0.0577767
WDR70	0.599285	0.700376	0.697212	0.722125	0.724557	0.719985	0.580873	0.710176	0.767674	0.674384	0.733379	0.704743	0.656305	0.774065	0.774614	0.741427	0	0.76685	0.695583	0.744938	0.725316	0.865797	0.667155	0.848098	0.661014	0.6588	0.731419	0.672076	0.740221	0.661857	0.530187	0.702996	0.711214	0.772468	0.535541	0.791862	0.705173	0.783993	0	0.624063	0.757405	0.689896	0.69426	0.519199	0.526494	0.759485	0.800568	0.676276
GDNF	0	0	0	0	0	0.00330543	0	0	0.000814004	0	0	0	0	0	0	0.00146554	0	0	0.00174229	0	0	0.00153469	0	0	0	0	0	0	0.000500479	0.00328873	0	0	0.00116913	0	0	0.00276235	0	0.00306452	0	0	0	0	0.00575873	0	0	0	0.00109529	0.00452403
EGFLAM	0	0.00257045	0.00356188	0.00729344	0.00528773	0	0.000688318	0	0.00337821	0.00359889	0.00285687	0.00684919	0	0.00614787	0	0.0117914	0	0.00686402	0.00128328	0	0.00988947	0.00466824	0	0.00959975	0	0	0	0	0.0112444	0.00243016	0	0.0096683	0.000658959	0	0.00779406	0.00152911	0	0.00432671	0	0.0123613	0.00603883	0.00289657	0.00353099	0	0	0	0.00457754	0
LIFR	0.13196	0.158729	0.157168	0.137136	0.191487	0.154481	0.154121	0.172253	0.146963	0.122406	0.134212	0.133174	0.117013	0.102699	0.131396	0.127538	0	0.111579	0.122529	0.120791	0.102377	0.154276	0.125029	0.137652	0.140531	0.155337	0.321625	0.163121	0.172383	0.159879	0.0983801	0.170106	0.156287	0.12585	0.0541066	0.169127	0.144919	0.115051	0	0.11843	0.0967635	0.0523348	0.121044	0.150005	0.184093	0.139673	0.135377	0.263974
OSMR	0	0.00160029	0.00423263	0.0235116	0.0102232	0.00218421	0.00373539	0.00445478	0.0136548	0.00782365	0.00123607	0.00523129	0.00169513	0.0237759	0	0.0208015	0	0.00992046	0.00476684	0	0.00789812	0.0066462	0.0130209	0.0423213	0	0.0116462	0	0	0.0249605	0.00463077	0	0.0203962	0.010856	0	0	0.00689066	0.00409261	0.00820857	0	0.00532374	0.00413696	0	0.00453375	0	0	0.00385692	0.00343537	0.0263545
RICTOR	0.542464	0.70185	0.616177	0.590508	0.668855	0.593548	0.515066	0.618831	0.611738	0.523187	0.532676	0.638053	0.600413	0.658064	0.610878	0.607041	0	0.601301	0.601159	0.53119	0.592314	0.60448	0.427634	0.634984	0.650794	0.478823	0.407323	0.540521	0.726667	0.544368	0.422003	0.723059	0.584233	0.559683	0.622581	0.577068	0.636817	0.66363	0	0.571207	0.562853	0.579939	0.640328	0.39962	0.518871	0.507161	0.592506	0.380314
FYB1	0.0068116	0.0168907	0.0174212	0.0130736	0.0213793	0.00759454	0.0178715	0.0189269	0.0155909	0.0023937	0.0102766	0.00909623	0.00825004	0.0105495	0.00845975	0.0170875	0	0.0216046	0.00506334	0	0.00703198	0.00957736	0.0303845	0.0230184	0.00827843	0.0112831	0	0.0361481	0.0248824	0.0117238	0.0133768	0.0108938	0.00682254	0.00166399	0	0.00486989	0.00836915	0.00551193	0	0.00235549	0.00854862	0	0.0199722	0	0	0.00523928	0.0137873	0
C9	0.00193199	0.00685843	0.00137255	0	0.00148804	0	0	0.00384414	0.00120031	0	0	0.00132396	0	0	0	0.00308083	0	0.00108516	0.00184899	0.00152266	0.000558702	0.000987387	0	0.00500737	0.00209912	0	0	0	0.00071661	0.00357721	0	0.00258018	0.00117318	0.00201296	0.0113355	0.00221166	0.00155517	0	0	0	0.00106979	0	0.00412525	0.00558795	0.00203247	0.00274663	0	0.0105325
DAB2	0	0.00553279	0.00112447	0.00425435	0.00330371	0	0	0.00152201	0.00185638	0	0	0.00359237	0	0.00295308	0.00468641	0.00332578	0	0.00168577	0.00147719	0.000446614	0.00118491	0.00128142	0	0.00186527	0	0	0	0	0.00203691	0.00483717	0	0.00146442	0.000658959	0	0	0.00193726	0.00394842	0.00255591	0	0	0.00200782	0.00488629	0.00474782	0	0	0	0.00333699	0
TTC33	0.183738	0.17195	0.165561	0.165632	0.180408	0.161425	0.16518	0.211238	0.179214	0.157573	0.214235	0.169003	0.162727	0.153081	0.145638	0.175828	0	0.118306	0.189818	0.134039	0.154584	0.207749	0.157894	0.203233	0.214368	0.192976	0.055805	0.172603	0.187023	0.167865	0.104924	0.220842	0.15781	0.155748	0.17968	0.155225	0.193533	0.240178	0	0.166819	0.144531	0.144507	0.182427	0.123894	0.154815	0.159994	0.150806	0.125055
PTGER4	0	0.0077634	0.00698117	0.00633156	0.00843844	0.00150504	0.000915174	0.0147321	0.00606156	0.00235663	0.0169228	0.0107769	0.00713812	0.00493666	0.0118558	0.00292405	0	0.0100879	0.0125729	0.00493322	0.00424418	0.0086601	0	0.0139826	0.00894478	0	0	0	0.0124614	0	0	0.00722159	0.0151365	0	0.0033301	0.00636797	0.00479186	0.00904749	0	0.00874411	0.00204389	0.00537641	0.00370042	0	0.00394413	0.0160383	0	0
PRKAA1	0.0711552	0.115416	0.115004	0.138955	0.137181	0.128167	0.125437	0.160267	0.169198	0.0951536	0.158209	0.134719	0.122976	0.196903	0.165702	0.158049	0	0.165643	0.150376	0.11424	0.12941	0.155114	0.0997898	0.194933	0.109867	0.0923898	0	0.0987331	0.107867	0.105267	0.186622	0.150587	0.131312	0.128551	0.0977386	0.104663	0.0772551	0.175555	0	0.105334	0.14322	0.0739212	0.151827	0.0714355	0.100239	0.0871021	0.124109	0.0593772
RPL37	0.193929	0.239142	0.192149	0.254047	0.223981	0.218841	0.227147	0.248858	0.233534	0.100579	0.190096	0.179778	0.201866	0.268965	0.18444	0.199046	0	0.179084	0.242482	0.186617	0.225552	0.221817	0.120496	0.208063	0.233952	0.138057	0.055805	0.209489	0.201944	0.210064	0.17233	0.202429	0.202586	0.164332	0.108803	0.161386	0.237262	0.198172	0	0.169492	0.16257	0.112734	0.205788	0.207595	0.165565	0.194133	0.139034	0.0903361
CARD6	0	0.00306023	0.00262691	0.00311675	0.0037599	0	0	0	0.00143767	0	0	0.00147558	0	0	0.000790011	0.00150422	0	0.00141313	0.00101007	0	0	0.00285045	0	0.00260312	0	0	0	0	0.00211109	0	0	0.00282081	0.000610395	0	0	0	0	0.00267275	0	0	0	0	0.00219581	0	0.00284548	0.00285097	0.000709556	0
C7	0.011527	0	0.00616391	0.00193915	0.00243944	0	0	0.00108622	0	0	0	0	0	0	0	0	0	0.00119648	0	0	0.000999039	0.0005773	0	0	0	0	0	0	0.00165478	0	0	0	0	0.00404697	0	0	0	0	0	0.00299996	0	0	0	0	0	0	0	0
MROH2B	0	0	0.00090646	0.00288293	0.00508108	0	0.00140165	0	0.000544333	0.00177826	0.000834524	0	0.00838267	0.00250064	0.00305418	0	0	0.00233123	0.00149287	0.0025186	0	0	0	0.00459646	0	0.00243492	0	0.0143478	0.00518391	0	0	0	0	0	0	0.00417997	0	0.00168397	0	0	0	0	0.00314415	0	0	0.0073057	0	0
C6	0.0131883	0.005446	0.00264354	0.00910988	0.00610071	0.00298963	0.00406421	0.00476611	0.00389677	0.00146777	0.00292046	0.00209466	0	0.00574708	0.00163698	0.00442569	0	0.00283798	0.00175457	0.007842	0.00255772	0.00375657	0	0.00573335	0.00228208	0	0	0.00466437	0.00924701	0	0.0236398	0	0.0117603	0.0138558	0	0	0.00218893	0	0	0.00686979	0.00677086	0.0103494	0.00346461	0.00916417	0.0045766	0.00151219	0.008826	0
PLCXD3	0.120922	0.147158	0.143887	0.0936209	0.0869423	0.126892	0.175971	0.136677	0.0789042	0.118034	0.119871	0.152812	0.0881405	0.0592482	0.145965	0.0494499	0	0.0758703	0.120603	0.101144	0.0965619	0.127553	0.199993	0.101622	0.178293	0.145152	0	0.100336	0.0756949	0.104494	0.105567	0.104313	0.117619	0.0533131	0.176904	0.0548305	0.11759	0.307379	0	0.081777	0.0693584	0.0720642	0.0454386	0.140334	0.118753	0.0817211	0.0972404	0.219691
OXCT1	0.30748	0.393621	0.329081	0.337884	0.384717	0.358116	0.247217	0.44896	0.40462	0.306652	0.298725	0.339147	0.343199	0.342105	0.297512	0.327729	0	0.302478	0.339667	0.285827	0.345487	0.351083	0.307657	0.446195	0.396739	0.301217	0.439154	0.233902	0.318108	0.2668	0.200493	0.362429	0.368749	0.30255	0.302638	0.31935	0.343671	0.380521	0	0.281488	0.350958	0.290247	0.296193	0.245938	0.253754	0.23667	0.331768	0.182045
C5orf51	0.0605545	0.0199035	0.0483239	0.052157	0.0706729	0.0468697	0.0781098	0.0649457	0.064671	0.0688737	0.076781	0.0605991	0.0859805	0.0821581	0.0697389	0.0538179	0	0.0582376	0.0772577	0.0535069	0.0715067	0.0631176	0.018313	0.059572	0.0830133	0.0840777	0	0.0931678	0.0574203	0.0620137	0.0308047	0.0761164	0.0813269	0.0404159	0.0636516	0.0461599	0.061544	0.10689	0	0.0597463	0.0568728	0.0725096	0.0494162	0.0882007	0.0867443	0.045951	0.0274303	0.0775362
FBXO4	0.0604488	0.0703983	0.0480593	0.0486463	0.0514711	0.0393889	0.0442717	0.0747837	0.0804484	0.0401758	0.0733726	0.0665522	0.0371522	0.072103	0.0930241	0.103923	0	0.0882318	0.0764864	0.0802359	0.0672099	0.0626276	0.0969666	0.118184	0.0685821	0.0932677	0	0.0364644	0.0500828	0.0371101	0.0134695	0.0832736	0.0689831	0.0493636	0.0581014	0.0508695	0.0362476	0.046049	0	0.053989	0.0742236	0.0826815	0.0922118	0.00514955	0.0305613	0.0591667	0.0475077	0.0451895
GHR	0.364065	0.352661	0.382299	0.268876	0.256939	0.238416	0.214705	0.30476	0.277615	0.388175	0.301306	0.256244	0.237349	0.297486	0.320768	0.199115	0	0.26305	0.311904	0.246706	0.239266	0.510184	0.123744	0.304519	0.317867	0.321157	0.139945	0.3058	0.343281	0.468161	0.373423	0.287045	0.447383	0.409381	0.363893	0.351308	0.353504	0.386159	0	0.333311	0.231251	0.400012	0.380784	0.28629	0.327886	0.147548	0.283623	0.373207
CCDC152	0.0323965	0.0349569	0.039461	0.0355099	0.0226097	0.0388926	0.0282702	0.0391004	0.0467637	0.037048	0.0357456	0.0108112	0.0199197	0.0488835	0.0490225	0.0434175	0	0.0421357	0.0272535	0.0269875	0.0439435	0.0601042	0.0308215	0.0635018	0.0546743	0.0567243	0	0.0292675	0.039601	0.0229555	0.0443172	0.0328889	0.0257936	0.0666131	0.0403995	0.0260648	0.0407538	0.0536294	0	0.038234	0.0513751	0.0323241	0.049901	0.0258346	0.0279848	0.0326959	0.0541683	0.0332885
SELENOP	0.0360071	0.00466854	0.020577	0.0261223	0.0242618	0.0178772	0.0268533	0.0208563	0.00993087	0.00339152	0.00850841	0.0236879	0.0141182	0.0122138	0.024574	0.0105266	0	0.00447302	0.00882761	0.0124277	0.0141566	0.0177964	0.0265479	0.0213459	0.0198102	0.0171942	0.292265	0.00493288	0.0392255	0.0401593	0.0694123	0.017276	0.0289406	0.0115327	0	0.00574275	0.00217937	0.0156284	0	0.0117013	0.00895805	0.0120091	0.0166923	0.00494611	0.0149351	0.0322719	0.0108395	0.0423173
ANXA2R	0	0	0	0	0	0	0.00154714	0	0.000670523	0	0	0	0	0.00269351	0	0.00121536	0	0.00236696	0.00285069	0.00227182	0	0.00650832	0	0	0	0	0	0	0.000928813	0	0	0	0.00141129	0	0	0	0	0	0	0	0	0.00261197	0	0	0	0	0.00407725	0
ZNF131	0.550895	0.427963	0.489969	0.479719	0.481038	0.397519	0.539684	0.496639	0.592845	0.469511	0.531398	0.482791	0.432675	0.633272	0.5644	0.504895	0	0.595029	0.475369	0.477156	0.501112	0.665031	0.460536	0.574067	0.464923	0.422036	0.554303	0.308755	0.433199	0.326869	0.41843	0.523818	0.471158	0.516399	0.600488	0.514786	0.489785	0.52901	0	0.425168	0.58859	0.50975	0.415164	0.345182	0.559516	0.460463	0.567344	0.492377
NIM1K	0.306195	0.282435	0.330137	0.266445	0.323043	0.250563	0.280064	0.303926	0.319588	0.311604	0.293521	0.286068	0.14538	0.324687	0.304808	0.298738	0	0.380627	0.264346	0.29211	0.261585	0.317212	0.275534	0.349856	0.211578	0.332229	0.274717	0.251567	0.197918	0.236263	0.23834	0.314113	0.298619	0.336027	0.249388	0.276481	0.231017	0.321288	0	0.244782	0.263719	0.192786	0.26007	0.19928	0.281868	0.274281	0.33904	0.239999
HMGCS1	0.0742161	0.175654	0.142225	0.190288	0.200741	0.126433	0.142496	0.23526	0.192839	0.113857	0.162007	0.135673	0.137788	0.0827457	0.301395	0.178137	0	0.242647	0.191056	0.175187	0.23022	0.175703	0.133348	0.284602	0.219284	0.120516	0	0.179195	0.227652	0.174092	0.141735	0.182404	0.145372	0.127097	0.104069	0.109737	0.164895	0.20646	0	0.0638224	0.187176	0.112246	0.199147	0.142248	0.207951	0.38588	0.159722	0.096696
CCL28	0	0	0.00156171	0.0057954	0.00806911	0.00199242	0.00232929	0.0034079	0.00372398	0.00443955	0.00208547	0.00374469	0	0.0105418	0	0.00122791	0	0.0107766	0.00093311	0.00535841	0.00174418	0	0	0.00814613	0.0038156	0	0	0	0.00631384	0	0	0.00246491	0.00429704	0.00406726	0	0.00155316	0.0105442	0	0	0	0.00206281	0.00536083	0.00670006	0	0.00573067	0.00610016	0.0067268	0
TMEM267	0.142144	0.168065	0.144844	0.199896	0.177716	0.159761	0.190897	0.147511	0.204014	0.0869642	0.125614	0.124277	0.109755	0.170842	0.172869	0.205444	0	0.145746	0.138378	0.151205	0.177635	0.183568	0.111828	0.178518	0.130158	0.166385	0	0.152521	0.12503	0.112626	0.11138	0.158516	0.13092	0.186175	0.0729653	0.143706	0.131719	0.157577	0	0.108665	0.203501	0.100877	0.164449	0.102798	0.148991	0.106201	0.16159	0.306645
C5orf34	0.0157403	0.0327076	0.0367485	0.0478288	0.0256345	0.0299046	0.0264537	0.047208	0.0390935	0.0364993	0.0278378	0.026014	0.0408819	0.0401809	0.0379866	0.0575315	0	0.0357456	0.0406937	0.0247746	0.0349508	0.0511368	0.0293328	0.0499521	0.0190846	0.0217803	0	0.0191149	0.0527149	0.0291316	0.012735	0.0724038	0.0189577	0.0183105	0.056422	0.0323519	0.0438625	0.0739066	0	0.0363183	0.0422522	0.0430809	0.046202	0.0145373	0.0192319	0.0358026	0.0280146	0.00607723
PAIP1	0.163566	0.101121	0.125337	0.157869	0.162154	0.174494	0.193132	0.139648	0.156525	0.127303	0.123731	0.141501	0.105504	0.121277	0.0758966	0.125747	0	0.113464	0.163899	0.109232	0.147231	0.142114	0.0509487	0.144677	0.190825	0.0854422	0	0.103462	0.176778	0.127034	0.0803696	0.142898	0.134395	0.118717	0.130824	0.100539	0.152879	0.161603	0	0.117593	0.107959	0.125035	0.148048	0.127733	0.127735	0.0916207	0.127728	0.141766
NNT	0.296283	0.321885	0.355515	0.401526	0.437081	0.345426	0.284759	0.356332	0.427448	0.309787	0.343721	0.354513	0.260538	0.472005	0.329068	0.383156	0	0.405342	0.37646	0.318441	0.402185	0.407184	0.274559	0.472728	0.326925	0.362427	0.173334	0.291924	0.387426	0.340735	0.188109	0.447746	0.335007	0.277192	0.334543	0.342339	0.37755	0.358763	0	0.253381	0.390767	0.249144	0.31395	0.191219	0.301546	0.296653	0.343575	0.222503
FGF10	0	0.0029332	0.00534941	0.00354931	0.00979798	0.0147532	0.015895	0.00541692	0.0051382	0.00168297	0.00694953	0.00572703	0	0.00215017	0.0108384	0.00762915	0	0.00699461	0	0.00715862	0.00209458	0.00837459	0	0.00497887	0.00547567	0	0	0	0.00740233	0.00232533	0.016684	0.00541526	0.0159789	0	0.018933	0.00358609	0.00445826	0.0328109	0	0.00710443	0.0079926	0.00463857	0.00730295	0.00591654	0.00683009	0	0.0085786	0.0530462
MRPS30	0.116246	0.0744617	0.0635417	0.0694647	0.06621	0.0891648	0.0842133	0.0730326	0.078585	0.0686385	0.055655	0.0511408	0.100779	0.0934519	0.0378921	0.066782	0	0.0667386	0.0951199	0.0568731	0.087574	0.0648169	0.037497	0.0920787	0.0888473	0.0844419	0.292265	0.0313646	0.083516	0.0421714	0.0674758	0.0790288	0.0406693	0.0553813	0.0118758	0.0623666	0.104864	0.0749607	0	0.0596023	0.0614277	0.0487888	0.0794708	0.0200193	0.0471671	0.0427434	0.0426445	0.147539
HCN1	1.23774	1.15586	1.53615	1.45595	1.63643	1.64462	1.32969	1.32659	1.65245	1.74212	1.32788	1.48983	1.40759	1.44917	1.30081	1.68362	0	1.47688	1.43962	1.54049	1.63859	1.28136	1.22528	1.59923	1.41999	1.31611	1.03581	1.27551	1.38187	1.34749	1.43308	1.41301	1.18911	1.81096	1.11906	1.71973	1.51408	1.20734	0	1.31076	1.60895	1.27188	1.27564	1.49196	1.38517	1.55885	1.66959	1.78815
EMB	0.0876809	0.0879029	0.135625	0.160905	0.228564	0.135852	0.061417	0.0906463	0.17743	0.0833679	0.087987	0.116451	0.0613936	0.161999	0.0851064	0.23551	0	0.132039	0.125206	0.130572	0.188579	0.140429	0.0378448	0.177684	0.0933535	0.0672986	0.22913	0.104667	0.110018	0.0862342	0.0456354	0.11345	0.0921348	0.163918	0.038471	0.157056	0.145763	0.0999484	0	0.0874515	0.155893	0.0547321	0.118811	0.0839269	0.125671	0.120671	0.224323	0.0898419
PARP8	0.344218	0.437788	0.600518	0.654346	0.699903	0.620674	0.738688	0.58025	0.650759	0.585976	0.501089	0.575207	0.511145	0.549364	0.461017	0.554268	0	0.504967	0.557851	0.535903	0.54433	0.525635	0.389042	0.60932	0.699522	0.56207	0.330509	0.535583	0.685111	0.54571	0.448999	0.580505	0.558287	0.557198	0.501135	0.549468	0.6087	0.574434	0	0.444444	0.547252	0.51834	0.602359	0.596869	0.594586	0.619698	0.590741	0.847474
ITGA1	0.121855	0.208805	0.253366	0.186291	0.154279	0.127914	0.226507	0.221296	0.147188	0.327509	0.226659	0.256757	0.299239	0.102273	0.233815	0.0654023	0	0.155345	0.218557	0.10468	0.117008	0.204634	0.163148	0.221606	0.259782	0.156941	0.683986	0.190641	0.205674	0.298579	0.133514	0.156378	0.245918	0.104182	0.281895	0.192877	0.0876698	0.40223	0	0.204494	0.293749	0.14804	0.404723	0.221326	0.255351	0.22991	0.229415	0.266756
ITGA2	0.00473149	0.0247439	0.00882022	0.0136844	0.00887496	0.00454477	0.0121841	0.00791679	0.00649318	0.00174463	0.00975311	0.00342702	0.00382988	0.00898637	0.00956167	0.00951898	0	0.00358247	0.00646773	0.00533212	0.00492645	0.0102781	0.0263019	0.003486	0.0154082	0.0152883	0	0.0189723	0.0168761	0.00283906	0.0300965	0.010382	0.00659566	0.00650713	0	0.00529491	0	0.00466833	0	0.0106793	0.0038748	0.00463857	0.00613677	0.00387727	0.0112142	0.00746204	0.00857046	0.0166809
MOCS2	0.0407622	0.0316065	0.0758581	0.0869173	0.0685361	0.0652856	0.156396	0.0901317	0.0768972	0.0796784	0.100579	0.0735602	0.0734371	0.0842678	0.0613188	0.0751677	0	0.0678567	0.0843334	0.052093	0.0712578	0.0890047	0.0824825	0.0819506	0.0887438	0.0874305	0	0.0734167	0.0877995	0.0607823	0.0728803	0.0843197	0.0755106	0.0756024	0.0436662	0.0544194	0.101217	0.0833121	0	0.0518995	0.0690005	0.0498814	0.061691	0.108076	0.0995431	0.0638571	0.0297031	0.258945
FST	0	0	0	0	0	0	0	0	0	0	0	0	0	0	0	0	0	0	0	0.00102562	0	0	0	0	0.00180664	0	0	0	0.00119292	0	0	0.00266131	0.000754117	0	0	0	0	0	0	0	0	0	0	0.00587298	0	0	0	0
NDUFS4	0.161944	0.198775	0.236595	0.292431	0.317148	0.315447	0.216134	0.313612	0.309406	0.242942	0.245741	0.270312	0.130014	0.334766	0.263615	0.322112	0	0.287396	0.28103	0.265864	0.36022	0.294707	0.217154	0.386679	0.241217	0.179763	0	0.27765	0.322168	0.296548	0.230918	0.307544	0.276344	0.232034	0.232984	0.273477	0.217575	0.222628	0	0.17951	0.260048	0.233134	0.313332	0.185081	0.239501	0.316482	0.30251	0.162091
ARL15	0.867954	0.858996	0.94826	1.05339	1.09566	0.907257	0.791748	1.01291	1.07624	0.947549	0.985083	0.926471	0.771113	0.981527	1.01763	1.01148	0	1.05178	0.983082	0.860866	1.0581	1.0188	0.911761	1.13822	0.863547	0.85584	0.414634	0.877745	1.03638	0.85169	0.810456	0.945395	0.996531	1.03693	0.923039	0.87143	0.9793	0.881455	0	0.987993	0.968606	0.835239	0.99686	0.753427	0.945665	0.501513	1.07439	1.06255
HSPB3	0.00848129	0.0124189	0.0144844	0.0211151	0.00832972	0.01565	0.0195572	0.0226847	0.0094918	0.00294451	0.00936759	0.0058033	0.0089701	0	0.00943367	0.00670237	0	0.00415751	0.013854	0.00771939	0.0110497	0.00758056	0.011959	0.00769913	0.0147503	0	0	0.00540439	0.0106455	0.00585541	0	0.0163746	0.0142854	0.00211312	0	0.00322076	0.0143106	0.0226852	0	0.00581591	0.00949066	0.0076104	0.00847473	0.00955619	0.0158415	0.0232858	0.0125318	0.00607723
SNX18	0.0724582	0.0649692	0.0315605	0.0324986	0.0495147	0.0467275	0.0370671	0.0534068	0.0517368	0.0222411	0.0320827	0.0430607	0.0202959	0.0610924	0.0175939	0.0464846	0	0.0297764	0.0414814	0.0361647	0.0463333	0.0454304	0.016201	0.0671398	0.0154873	0.0491158	0	0.0484839	0.0254679	0.0317671	0.0171477	0.0435435	0.0317191	0.0391268	0.00537698	0.0487611	0.0390207	0.0501669	0	0.038993	0.0659632	0.0297895	0.0317488	0.0365313	0.0547112	0.0196515	0.0473138	0.0673342
ESM1	0	0.00389948	0	0.00340274	0.00497688	0.00175967	0.00241417	0.00509799	0.00332578	0	0.00321415	0	0.00512461	0.0128346	0.00548065	0.00545894	0	0.0015219	0.00640462	0.00268485	0.00792162	0.00507668	0	0.00586967	0.00154956	0	0	0	0.0100335	0	0	0.00349251	0	0.0130546	0	0.00135343	0.0101215	0	0	0	0.00324746	0.00197528	0.00921591	0	0	0	0.00289211	0
GZMA	0.00940358	0	0.000985418	0	0	0	0.00103025	0	0	0	0	0	0	0	0	0	0	0	0	0	0.00132583	0	0	0	0	0	0	0	0	0	0	0.00314733	0	0	0	0	0	0	0	0	0	0	0	0	0	0	0	0
CDC20B	0	0	0.00262175	0.00081877	0.000742266	0.00182285	0.0170646	0	0.00143863	0	0	0.00425846	0	0.0115132	0	0.00169619	0	0.00329266	0.000865121	0.000942803	0.00289411	0.000781363	0	0.00191668	0	0	0	0	0.000910398	0	0	0.00237905	0	0	0	0	0.00530138	0	0	0.00354036	0	0	0	0	0	0.0019894	0	0.0105325
GPX8	0	0	0.000509924	0.000771003	0.000813826	0	0.00894105	0	0.000479659	0	0	0	0	0.00260936	0	0.000815112	0	0.00236038	0	0.000899003	0	0	0	0	0.00107205	0	0	0	0	0	0	0	0	0.00106977	0	0	0	0	0	0	0	0	0	0.00432961	0	0	0	0
MCIDAS	0	0	0	0	0.000777087	0	0.00136202	0	0	0	0	0	0	0	0	0	0	0	0	0	0	0	0	0	0	0	0	0	0	0	0	0	0	0	0	0	0	0	0	0	0	0	0	0	0	0	0	0
CCNO	0	0.0029332	0.00965591	0.00327294	0.00268844	0.0100879	0.0324839	0.00745299	0.00851032	0.00281328	0.00378299	0.00217308	0.0104173	0	0.00863295	0.00558656	0	0.00616976	0.00679066	0.00554016	0.0061822	0.0024638	0	0.00971107	0.0064556	0.0157505	0	0.0203749	0.0254428	0.0143941	0.0130592	0.0137326	0.00720928	0	0	0.0027089	0.00212706	0.00868796	0	0.017806	0.00381925	0.00660753	0.00542466	0.00587425	0.0041856	0.00155125	0.00130893	0.0171881
DHX29	0.146907	0.222637	0.243161	0.24909	0.271307	0.153621	0.217121	0.230674	0.313775	0.188499	0.219984	0.203946	0.233488	0.363164	0.301668	0.363889	0	0.332571	0.251675	0.227555	0.289765	0.275619	0.151917	0.325265	0.226906	0.237791	0.139945	0.0748639	0.298718	0.189903	0.281626	0.384368	0.213244	0.255935	0.185	0.256314	0.224135	0.223643	0	0.196546	0.304531	0.111391	0.300778	0.14213	0.208174	0.240005	0.261646	0.354223
MTREX	0.18577	0.234424	0.313095	0.374617	0.391906	0.3316	0.314828	0.37028	0.350768	0.252771	0.305015	0.319244	0.297012	0.364555	0.296098	0.373365	0	0.384003	0.321497	0.288561	0.349409	0.391499	0.189111	0.434433	0.320375	0.213865	0.393663	0.2958	0.411259	0.251381	0.215679	0.398599	0.303965	0.276656	0.300379	0.318358	0.330545	0.375898	0	0.262613	0.373654	0.332087	0.372014	0.195817	0.258659	0.252731	0.275232	0.292081
PLPP1	0.314624	0.330349	0.441685	0.431539	0.442608	0.358868	0.261364	0.383824	0.457454	0.282465	0.363946	0.35061	0.314584	0.467893	0.408421	0.508429	0	0.490037	0.386739	0.395206	0.450703	0.480904	0.279176	0.541716	0.313352	0.404014	0.173334	0.317657	0.37098	0.380787	0.328704	0.469367	0.344822	0.37306	0.286857	0.44753	0.419727	0.39367	0	0.325078	0.397763	0.22734	0.487032	0.313337	0.281835	0.480839	0.420952	0.168605
SLC38A9	0.162463	0.27208	0.301245	0.284163	0.319684	0.230718	0.184647	0.28626	0.331773	0.191252	0.282129	0.237714	0.284216	0.301571	0.226016	0.319619	0	0.302375	0.250615	0.255612	0.307759	0.361817	0.211135	0.351769	0.252355	0.206343	0.34807	0.221255	0.327974	0.238674	0.265022	0.361417	0.267925	0.230383	0.216728	0.246468	0.252095	0.246727	0	0.19928	0.286928	0.248242	0.289539	0.138828	0.254984	0.23119	0.350195	0.135531
DDX4	0.0129994	0.0116271	0.0153758	0.00558519	0.016785	0.00147186	0.00485019	0.0154572	0.0134314	0.0103667	0.0126572	0.00932599	0.010354	0.0223202	0.0214752	0.0159462	0	0.00873188	0.0121937	0.0191193	0.0123517	0.0122665	0	0.0137133	0.0205388	0.0172648	0	0	0.0242612	0.0150984	0	0.0191145	0.00659222	0.0134017	0	0.00843679	0.00486114	0.00447092	0	0.0134439	0.0133645	0.00404851	0.00463216	0	0.0081632	0.0125369	0.00831241	0.00841342
IL31RA	0	0.00252604	0.00979768	0.0080672	0.0062059	0.00370407	0	0.0025646	0.014433	0	0	0.00243785	0	0.0110851	0.00498153	0.0066716	0	0.0080026	0.00455355	0.00175674	0.010777	0.000970058	0	0.00437148	0.00469499	0	0	0	0.00215443	0	0	0.00347129	0.00365649	0.00397053	0	0.0042391	0	0	0	0	0.0119557	0	0	0	0	0	0.0039339	0
IL6ST	0.223945	0.255692	0.283662	0.268231	0.262032	0.423441	0.387885	0.369795	0.306305	0.200049	0.26379	0.265261	0.274824	0.26888	0.210914	0.337771	0	0.30314	0.399354	0.242095	0.351029	0.353507	0.133026	0.332391	0.360685	0.30529	0.452916	0.23186	0.333695	0.255392	0.114272	0.321327	0.237086	0.207805	0.152806	0.285479	0.362749	0.297149	0	0.286549	0.245729	0.179956	0.304881	0.225265	0.317867	0.870574	0.206824	0.354903
ANKRD55	0.13993	0.338268	0.387923	0.594918	0.714925	0.522901	0.117337	0.431929	0.81497	0.633728	0.320005	0.757352	0.606425	0.33834	0.386907	0.628666	0	0.266859	0.322098	0.434157	0.743709	0.0945157	0.496102	0.785048	0.568408	0.170526	0.139945	0.286921	0.430176	0.188867	0.356637	0.557699	0.250148	0.366616	0.200802	0.758141	0.161503	0.186735	0	0.518803	0.716086	0.34018	0.302837	0.289494	0.166011	0.325476	0.77352	0.0993368
C5orf67	0.0395217	0.00876112	0.00738934	0.0133866	0.0218026	0.0115853	0.0013765	0.0156758	0.0139009	0.00541098	0.00465449	0.0164059	0.00401547	0.0287281	0.00523028	0.0158417	0	0.0311364	0.0110577	0.0103283	0.0148308	0.0224217	0	0.0290741	0	0.00954169	0	0	0.00617133	0.00906972	0	0.0103542	0.00719486	0.00166399	0	0.0124751	0.00672627	0.00321007	0	0	0.00519948	0	0.00699529	0	0.00920838	0.00763572	0.0167696	0
MAP3K1	0.0671525	0.0843217	0.120443	0.114313	0.158101	0.1374	0.0833087	0.120891	0.168805	0.149507	0.100439	0.101999	0.112999	0.137942	0.102929	0.126741	0	0.108292	0.125541	0.110452	0.151632	0.115882	0.106016	0.162522	0.112081	0.124213	0	0.100092	0.0946628	0.116596	0.0684099	0.125348	0.0929102	0.141345	0.0791345	0.121226	0.116066	0.0777826	0	0.154442	0.160591	0.0861919	0.151008	0.0581088	0.0742836	0.0830915	0.183488	0.0670175
SETD9	0.00962583	0	0.0120712	0.0117559	0.0184911	0.00372462	0.021772	0.00957528	0.0114163	0.0117666	0.0106363	0.0130313	0.00114644	0.0135296	0.0085799	0.0146682	0	0.0088394	0.0163165	0.0103287	0.0126017	0.0161878	0.0167961	0.0253719	0.0178283	0	0	0.00902528	0.013798	0.00374448	0	0.0119684	0.00357975	0.0111464	0.00780662	0.0034472	0.00387456	0.00418425	0	0	0.00517074	0.00785081	0.0180919	0.0142921	0.0117437	0.0126438	0.00639114	0.00452403
MIER3	0.0405145	0.0350959	0.0572248	0.0798731	0.0553855	0.0845219	0.0679906	0.0761501	0.0544604	0.0523548	0.07427	0.0699702	0.0598784	0.0556822	0.0295754	0.0521736	0	0.0259577	0.0584144	0.0512957	0.0593388	0.0648776	0.0287743	0.0453813	0.0722459	0.0485362	0	0.0869325	0.0687321	0.0663707	0.0167478	0.0657704	0.053148	0.0665489	0.0283921	0.0501195	0.0556329	0.0757762	0	0.0448111	0.0470918	0.0470482	0.0557827	0.0707587	0.0367835	0.041599	0.05645	0.0657776
GPBP1	0.495772	0.584513	0.474031	0.518913	0.534048	0.424219	0.667638	0.503332	0.516734	0.395475	0.408424	0.465801	0.405772	0.506239	0.474915	0.501168	0	0.441006	0.483994	0.458465	0.448133	0.475215	0.37767	0.534099	0.586277	0.517968	0.055805	0.451926	0.498108	0.432843	0.49038	0.49878	0.454574	0.441015	0.362608	0.476801	0.493131	0.530659	0	0.428071	0.497035	0.272861	0.476864	0.379117	0.445391	0.409002	0.474511	0.612293
PLK2	0.0750806	0.0724331	0.0595803	0.0868349	0.0742707	0.126093	0.136899	0.139198	0.0796642	0.0479918	0.123843	0.0506921	0.143117	0.0702372	0.0532087	0.061327	0	0.0355895	0.147316	0.0778101	0.0849544	0.0808297	0.107877	0.0844602	0.127469	0.143173	0.292265	0.159852	0.104494	0.0712373	0.100172	0.126587	0.107243	0.0768426	0.038578	0.050447	0.0955436	0.165483	0	0.052165	0.0494147	0.0426027	0.0509955	0.0976951	0.0768831	0.0797484	0.0324223	0.115923
GAPT	0	0	0	0	0	0	0	0	0	0	0	0	0	0	0	0	0	0	0	0	0	0	0	0	0	0	0	0	0	0	0	0	0	0	0	0	0	0	0	0.00415311	0	0	0	0	0	0	0	0
RAB3C	1.38275	1.45435	1.5924	1.35768	1.49018	1.4812	1.43057	1.53477	1.44682	1.62985	1.55655	1.58577	1.37525	1.4472	1.38964	1.3666	0	1.35305	1.62904	1.4009	1.47867	1.6182	1.61766	1.59053	1.62555	1.68691	1.92589	1.42297	1.29951	1.37908	1.502	1.46618	1.42351	1.35992	1.7077	1.39178	1.45443	1.62121	0	1.51654	1.47064	1.19123	1.54197	1.38935	1.6818	1.45142	1.38117	1.15783
PDE4D	2.06623	2.16136	2.3176	2.23957	2.2403	2.19472	2.17831	2.14776	2.18402	2.23272	2.11996	2.17902	1.86964	2.17832	2.02259	2.10812	0	2.14957	2.20357	2.19973	2.22589	2.09785	2.05347	2.24126	2.17053	2.17377	1.98067	2.20039	2.21086	2.26847	2.322	2.09913	2.16309	2.33534	2.19489	2.20514	2.30001	2.24252	0	2.11699	2.2206	2.09766	2.2375	2.21872	2.19524	1.97371	2.10759	2.31993
DEPDC1B	0.0103441	0.0111862	0.00777854	0.012391	0.00965824	0.00973205	0.0110805	0.0188406	0.0156053	0.00663902	0.0183804	0.00760447	0.00381323	0.0140751	0.0153827	0.0101377	0	0.0188651	0.00608456	0.00426016	0.00880614	0.0258228	0.0271148	0.0141038	0.0169918	0.017769	0	0	0.00537254	0.00588898	0.0291148	0.0238104	0.0037708	0.00288404	0.0033301	0.0192528	0.0186281	0.0115699	0	0.00382009	0.0158429	0.0161541	0.0197265	0.00361657	0.00572744	0.0173152	0.00788984	0.013897
ELOVL7	0.0615215	0.113625	0.13741	0.13385	0.131383	0.118054	0.081619	0.114858	0.135294	0.121682	0.0950262	0.0692153	0.0811634	0.0907398	0.112468	0.146796	0	0.118831	0.101534	0.130395	0.122645	0.121998	0.0802749	0.114327	0.0993254	0.123383	0	0.139319	0.0918627	0.0698159	0.0674225	0.108199	0.110117	0.0723797	0.0416446	0.0950846	0.0904729	0.106621	0	0.0495917	0.180466	0.0557513	0.0810648	0.0882042	0.124095	0.186682	0.11577	0.0930968
ERCC8	0.135701	0.164933	0.200569	0.180331	0.193856	0.160904	0.110228	0.238885	0.250337	0.195749	0.231832	0.229694	0.275915	0.229571	0.200305	0.243279	0	0.187605	0.158192	0.176293	0.214953	0.229274	0.205894	0.251711	0.163572	0.183633	0	0.176896	0.145865	0.124849	0.200698	0.235956	0.194084	0.203544	0.143428	0.209313	0.166546	0.209111	0	0.270558	0.267795	0.160295	0.156687	0.0976478	0.189932	0.211146	0.2238	0.0957262
NDUFAF2	0.262453	0.32304	0.34022	0.295004	0.357807	0.360714	0.337871	0.333482	0.352413	0.348927	0.275049	0.302861	0.316158	0.299891	0.278679	0.341535	0	0.291449	0.322703	0.267573	0.300577	0.424209	0.232492	0.382915	0.346464	0.290653	0.26582	0.39763	0.339948	0.316026	0.234897	0.308104	0.349368	0.300054	0.245138	0.29946	0.39017	0.355565	0	0.321509	0.280749	0.39372	0.242616	0.330306	0.434075	0.350467	0.326842	0.469493
SMIM15	0.0232174	0.00364587	0.022869	0.0177216	0.00978123	0.0172035	0.0329474	0.0322956	0.0281155	0.015269	0.028643	0.0173571	0.0168023	0.0214507	0.00797491	0.0156881	0	0.0171367	0.0380855	0.00874575	0.0183393	0.0311154	0.019396	0.0242199	0.0365617	0.00607647	0	0.0168372	0.0190387	0.0232857	0.0305312	0.0215177	0.0174856	0.017345	0	0.02044	0.0181677	0.0323471	0	0.0195682	0.0129247	0.0326406	0.00708678	0.00825492	0.0500047	0.0272503	0.00678008	0
ZSWIM6	0.728242	0.838524	0.807897	0.775907	0.862243	0.746988	0.685054	0.746345	0.844271	0.858656	0.72648	0.790543	0.727606	0.720321	0.733766	0.720262	0	0.689069	0.72277	0.784081	0.830394	0.892499	0.72231	0.871111	0.735821	0.660512	0.402436	0.632737	0.667972	0.770913	0.685369	0.827276	0.7496	0.697458	0.801255	0.834311	0.654017	0.860817	0	0.815535	0.835761	0.784518	0.73335	0.690287	0.808771	0.830622	0.931584	0.555709
KIF2A	0.253446	0.257143	0.415732	0.371039	0.388024	0.324486	0.468645	0.4138	0.456752	0.266044	0.291623	0.32168	0.37625	0.324205	0.342921	0.418263	0	0.370532	0.406067	0.325891	0.427863	0.423813	0.24662	0.48528	0.417182	0.309833	0.202786	0.28511	0.383329	0.292765	0.282273	0.501453	0.392854	0.310937	0.333256	0.347789	0.41727	0.408001	0	0.386575	0.440709	0.313697	0.403951	0.259393	0.383739	0.368213	0.416823	0.608858
DIMT1	0.0602679	0.0441123	0.0565494	0.0597458	0.0598112	0.0363026	0.0447328	0.0404526	0.0609291	0.0412015	0.060757	0.0407229	0.064313	0.0862313	0.0491747	0.0646423	0	0.0680646	0.055246	0.050863	0.0408357	0.0478592	0.0242872	0.110421	0.0704899	0.0372549	0	0.00761357	0.0712632	0.0449885	0.0828053	0.0923858	0.0433358	0.0352105	0.0580355	0.0486159	0.0603275	0.0718015	0	0.0491364	0.0588902	0.0326961	0.0608208	0.0189465	0.0476258	0.0506482	0.0543984	0.0446785
IPO11	0.118578	0.200866	0.225812	0.217598	0.183114	0.205691	0.162652	0.170347	0.218579	0.18028	0.15823	0.200663	0.182033	0.188975	0.203495	0.229614	0	0.21313	0.17627	0.213556	0.18908	0.222625	0.136372	0.248345	0.217102	0.19043	0.055805	0.138081	0.243773	0.177022	0.153813	0.241122	0.18394	0.176557	0.204316	0.196325	0.158061	0.21112	0	0.111802	0.179912	0.218803	0.230753	0.174131	0.183627	0.183222	0.199856	0.221304
HTR1A	0	0	0	0	0	0	0.00127285	0	0.000816271	0	0.00172801	0	0	0	0	0.00138184	0	0.00263737	0.000538358	0	0	0	0	0.00148511	0	0	0	0	0.00124065	0	0	0	0	0	0	0	0.00179506	0	0	0	0	0	0	0	0	0	0	0
RNF180	0.604732	0.716536	0.717398	0.588042	0.589434	0.593095	0.681815	0.658389	0.665912	0.680119	0.638042	0.654812	0.742523	0.545588	0.617473	0.599011	0	0.49817	0.621291	0.536576	0.610787	0.697509	0.556748	0.702094	0.685385	0.616471	0.56055	0.552922	0.610954	0.518658	0.498413	0.608989	0.609576	0.614184	0.845092	0.668424	0.660895	0.750694	0	0.614832	0.64035	0.622042	0.63931	0.551869	0.453137	0.675689	0.663259	0.610266
RGS7BP	0.482774	0.652262	0.645935	0.586129	0.643515	0.720993	0.605547	0.64467	0.678958	0.7057	0.689862	0.714734	0.591407	0.547406	0.58203	0.60697	0	0.577119	0.664655	0.600796	0.703343	0.686622	0.765206	0.734652	0.747406	0.542633	1.02005	0.583222	0.400568	0.537814	0.558882	0.501536	0.59998	0.646386	0.745413	0.696404	0.596699	0.696995	0	0.577097	0.610432	0.503612	0.493916	0.641167	0.551523	0.585919	0.69015	0.468755
SHISAL2B	0.00964021	0	0.000457502	0.00124704	0	0	0	0	0.000483352	0	0	0	0	0.00396059	0	0.00133383	0	0.00189676	0	0	0	0	0	0	0	0	0	0	0	0.00312167	0	0	0	0.00211312	0	0	0	0	0	0	0.00215237	0	0	0	0	0	0.00194567	0
SREK1IP1	0.0866371	0.13727	0.1475	0.12649	0.125899	0.115686	0.12764	0.163159	0.128932	0.0734462	0.121317	0.111975	0.100219	0.165029	0.10867	0.110286	0	0.0924049	0.146757	0.0996702	0.127096	0.131754	0.0306346	0.11976	0.117824	0.0985215	0.055805	0.122796	0.145298	0.0986753	0.133073	0.190636	0.142569	0.111489	0.0943202	0.110089	0.183901	0.109747	0	0.10287	0.117778	0.113493	0.128967	0.0615085	0.0883247	0.13809	0.108411	0.0945464
CWC27	0.467866	0.41134	0.541611	0.458471	0.484405	0.530379	0.499549	0.565361	0.525774	0.510245	0.5373	0.564612	0.487325	0.478169	0.422202	0.50383	0	0.416273	0.530108	0.432709	0.504714	0.594833	0.367241	0.485736	0.592092	0.542616	0.787215	0.502	0.502403	0.409127	0.435603	0.558102	0.496086	0.53624	0.520267	0.506	0.553487	0.502041	0	0.454747	0.472271	0.469928	0.419884	0.46782	0.524365	0.486615	0.508524	0.441419
ADAMTS6	0.0932727	0.101116	0.0779107	0.290656	0.237498	0.227196	0.0658823	0.0488118	0.3325	0.166417	0.097787	0.119092	0.116771	0.236646	0.131621	0.31655	0	0.242548	0.172557	0.330953	0.299485	0.143512	0.0825519	0.183347	0.174298	0.184331	0	0.13613	0.115813	0.133092	0.0784862	0.158143	0.122855	0.107536	0.0902733	0.184166	0.135494	0.110589	0	0.133902	0.237131	0.118063	0.123576	0.124151	0.154912	0.0795695	0.242901	0.00452403
CENPK	0.00916459	0.00645595	0.00836944	0.0118965	0.0149034	0	0.00980273	0.00891859	0.0127408	0.00177371	0.00695753	0.00646316	0.00530974	0.0252011	0.00369872	0.0027622	0	0.0127072	0.00665887	0.00555856	0.0125715	0.0128514	0	0.0178764	0.00812054	0.0101901	0	0.0178302	0.00933602	0.00222368	0.0169501	0.00710351	0.0104788	0.00221906	0.00946647	0.00194279	0.00706606	0.00631583	0	0.00864951	0.00886526	0.0129831	0.00223568	0	0.00528677	0.00505062	0.0148212	0
PPWD1	0.196724	0.142008	0.156368	0.203632	0.201282	0.153825	0.130059	0.200805	0.217709	0.181483	0.175837	0.161553	0.168769	0.293438	0.174433	0.264173	0	0.234047	0.210842	0.165226	0.231835	0.236923	0.121432	0.294202	0.158071	0.177086	0	0.202063	0.256872	0.150307	0.122343	0.299142	0.195869	0.169709	0.0933827	0.184234	0.174467	0.201776	0	0.121638	0.237151	0.0991046	0.294454	0.109683	0.167241	0.177805	0.208233	0.146848
TRIM23	0.213933	0.225731	0.213057	0.255991	0.242114	0.278814	0.211495	0.282339	0.257934	0.181936	0.254313	0.235888	0.241131	0.313308	0.173103	0.243098	0	0.268011	0.280541	0.196308	0.225364	0.314433	0.154364	0.339339	0.296598	0.221042	0.367218	0.361566	0.32584	0.240445	0.143309	0.333887	0.212007	0.209521	0.165584	0.241141	0.199627	0.259894	0	0.153521	0.23517	0.131341	0.286806	0.186749	0.255464	0.194708	0.19854	0.179109
TRAPPC13	0.134453	0.127513	0.139944	0.21938	0.187498	0.139485	0.149806	0.16865	0.259031	0.148237	0.177547	0.151755	0.132291	0.268146	0.20603	0.233704	0	0.236458	0.169388	0.151055	0.180105	0.210015	0.0839089	0.277333	0.181517	0.144115	0.26582	0.12441	0.195356	0.136447	0.101005	0.229894	0.172661	0.111345	0.14337	0.136248	0.161959	0.168736	0	0.134564	0.217712	0.163073	0.22098	0.067786	0.154771	0.133929	0.201797	0.0789674
SGTB	0.179828	0.167465	0.260867	0.257089	0.270888	0.269868	0.267048	0.333265	0.296175	0.227128	0.314078	0.276247	0.205649	0.292349	0.230474	0.284754	0	0.243674	0.355114	0.230098	0.279913	0.350074	0.257028	0.322086	0.392197	0.22631	0.407323	0.263276	0.325277	0.19584	0.105888	0.366656	0.253925	0.174825	0.242257	0.221506	0.273428	0.305339	0	0.2961	0.250094	0.239279	0.225924	0.121625	0.281786	0.254234	0.2226	0.19754
NLN	0.167613	0.246664	0.26143	0.237724	0.21683	0.157699	0.125359	0.253516	0.261812	0.222669	0.292718	0.226252	0.247836	0.324349	0.241133	0.209839	0	0.26167	0.223575	0.231839	0.225671	0.334465	0.273317	0.288259	0.273544	0.27573	0.49312	0.163434	0.161267	0.184688	0.225311	0.23753	0.261039	0.142514	0.165267	0.194894	0.211421	0.328402	0	0.267489	0.251284	0.17586	0.218789	0.162485	0.212182	0.206939	0.300274	0.0482079
ERBIN	0.540098	0.6408	0.573122	0.526701	0.542533	0.492952	0.406923	0.502852	0.497096	0.493492	0.53463	0.498135	0.437862	0.521295	0.501505	0.493121	0	0.462867	0.462736	0.558563	0.481283	0.593959	0.552127	0.537761	0.521778	0.515323	0.914812	0.517011	0.562825	0.456004	0.339037	0.559492	0.509239	0.509258	0.53706	0.464464	0.524299	0.505654	0	0.459858	0.448763	0.303482	0.445581	0.371257	0.419809	0.4804	0.52169	0.365289
SREK1	0.519663	0.457521	0.383812	0.369504	0.413184	0.430578	0.350983	0.412141	0.386937	0.317339	0.484839	0.396305	0.488887	0.439802	0.475632	0.316481	0	0.33202	0.375848	0.396279	0.398119	0.349092	0.567837	0.478932	0.375013	0.27176	0.850094	0.299531	0.382968	0.288289	0.292132	0.487834	0.404203	0.313495	0.375037	0.408392	0.426632	0.416095	0	0.473121	0.361267	0.342578	0.358927	0.359168	0.275909	0.400993	0.351376	0.291261
MAST4	0.978813	1.2911	1.19189	1.47359	1.30102	1.1523	0.821879	1.1638	1.41318	1.2356	1.23062	1.17165	1.13814	1.31344	1.19058	1.38793	0	1.07417	1.1578	1.24195	1.25221	1.12357	1.28677	1.31101	1.22108	0.967836	1.27141	0.899201	1.34156	0.942684	1.0706	1.23235	1.06973	0.957625	1.13744	1.28177	1.09303	1.07312	0	1.02703	1.33636	1.11979	1.03939	1.05709	0.954547	1.16697	1.57426	0.928621
CD180	0	0	0	0	0	0	0	0	0	0	0	0	0	0	0	0	0	0	0	0	0	0	0	0	0	0	0	0	0.000826028	0	0	0	0	0	0	0	0	0	0	0	0.000856857	0	0	0	0	0	0.0035779	0
PIK3R1	0.499074	0.564143	0.519698	0.426263	0.40771	0.598832	0.447634	0.51458	0.433977	0.413404	0.596684	0.486081	0.509488	0.36404	0.475858	0.365162	0	0.373841	0.600694	0.335499	0.449871	0.50988	0.404154	0.510198	0.696645	0.661304	0.055805	0.546911	0.508305	0.459998	0.536313	0.454412	0.462664	0.310089	0.445065	0.383721	0.437188	0.484028	0	0.408951	0.378094	0.314025	0.378618	0.407495	0.492791	0.37974	0.321101	0.101388
SLC30A5	0.176697	0.123383	0.130802	0.144552	0.143257	0.10437	0.116537	0.174481	0.192944	0.124226	0.132346	0.188323	0.202872	0.265144	0.158745	0.164144	0	0.171568	0.139846	0.12957	0.193311	0.197359	0.0938854	0.253582	0.132844	0.108896	0.055805	0.100486	0.143474	0.110387	0.182108	0.249007	0.155643	0.118839	0.145184	0.14653	0.165876	0.173792	0	0.187282	0.179593	0.110281	0.187652	0.0724339	0.120346	0.214849	0.1421	0.0548815
CCNB1	0	0.0198844	0.0126634	0.0121476	0.0098419	0.00502821	0.0179868	0.00769581	0.0154975	0.0145538	0.0107646	0.0116781	0.00307421	0.0183458	0.00940333	0.0158473	0	0.00969991	0.0135784	0.0103411	0.0133093	0.0161377	0	0.0201935	0.00540886	0.0195074	0	0.0246237	0.0199275	0.00435461	0.0108413	0.0163043	0.00950224	0.019467	0	0.00755901	0.032931	0.0254806	0	0.00354089	0.00288033	0.00999097	0.0144774	0.00432961	0.0198223	0	0.0134064	0
CENPH	0	0.0103541	0.00927644	0.0155558	0.011956	0.00353066	0.0123669	0.0193102	0.00807357	0	0.00611475	0.0073327	0.00391712	0.0110038	0.00169388	0.00608291	0	0	0.0060642	0.00574411	0.00230607	0.0179953	0	0.00848379	0.00696951	0	0	0.00436869	0.0246881	0.00127208	0	0.0032321	0.0138764	0.00291948	0.00680253	0.00355519	0.003687	0.00478263	0	0.00569464	0.00771096	0.00939362	0	0	0.00246408	0.00287781	0.013291	0.027954
MRPS36	0.08605	0.0576739	0.0672864	0.082278	0.0535997	0.0623852	0.067538	0.0806676	0.116567	0.070622	0.0594047	0.0533599	0.0663887	0.107663	0.0770263	0.0671324	0	0.0779454	0.113657	0.0604238	0.0878832	0.110718	0.0705893	0.127254	0.0897657	0.0403903	0	0.0535549	0.0881947	0.0674859	0.115197	0.0980595	0.0868304	0.0725074	0.08507	0.0790271	0.0883501	0.10637	0	0.0854709	0.0612639	0.058962	0.063956	0.0529705	0.0755811	0.0610474	0.0661277	0.0703063
CDK7	0.0214204	0.100302	0.0802693	0.079733	0.113009	0.0905339	0.0436822	0.0777725	0.120739	0.0931271	0.0671659	0.0857788	0.0476537	0.0933957	0.116019	0.118595	0	0.119548	0.0662793	0.0676457	0.116891	0.105908	0.0747149	0.117097	0.0615552	0.0887078	0	0.0294091	0.0996731	0.0606064	0.115764	0.118772	0.0849167	0.0776048	0.0819391	0.0921566	0.0681748	0.10419	0	0.0459428	0.110108	0.0620818	0.11617	0.0205141	0.0783298	0.058711	0.122525	0.0813293
CCDC125	0.0626222	0.147521	0.125573	0.100064	0.0995833	0.115033	0.0981891	0.081093	0.121617	0.13567	0.129122	0.10505	0.0985139	0.140152	0.156785	0.127662	0	0.158153	0.0796268	0.105381	0.140243	0.121225	0.106607	0.150227	0.10284	0.0629572	0	0.0370859	0.0684926	0.101699	0.0385139	0.0810385	0.14915	0.106057	0.188051	0.116198	0.145993	0.114505	0	0.104655	0.155409	0.0389718	0.0759318	0.0711391	0.0958328	0.103631	0.164239	0.227558
AK6	0.0331842	0.0795956	0.0660221	0.0878692	0.0735227	0.082308	0.0769683	0.0670254	0.0865939	0.0531461	0.0697483	0.0641502	0.0755984	0.119206	0.0682596	0.0799187	0	0.066722	0.0997075	0.0605148	0.0999575	0.0796776	0.010267	0.112899	0.0822519	0.0526695	0	0.048234	0.08774	0.0484046	0.0765853	0.0881595	0.0446349	0.0528529	0.0178681	0.0475819	0.0767013	0.0566464	0	0.0639935	0.0753676	0.023947	0.105627	0.0341267	0.0675051	0.0564542	0.0729212	0.167063
RAD17	0.119305	0.102569	0.102839	0.105275	0.0972309	0.107529	0.0907299	0.106062	0.124826	0.119809	0.113848	0.117505	0.0832769	0.0892902	0.118119	0.112091	0	0.137202	0.144731	0.0940685	0.119212	0.122771	0.0671614	0.140262	0.144026	0.160631	0.055805	0.0699418	0.080205	0.0896345	0.10593	0.101358	0.157083	0.0906607	0.0798053	0.131269	0.116413	0.115429	0	0.079012	0.121013	0.0743467	0.112701	0.0810592	0.0637588	0.106455	0.158169	0.151022
MARVELD2	0	0	0.00232271	0.00476651	0.0047148	0.00181674	0.00995728	0.00341255	0.00192113	0.0011081	0.00426979	0	0	0.00465801	0	0.00145055	0	0.00731837	0.00167389	0.00425353	0.00287979	0.00770699	0	0.00219435	0.00214168	0	0	0	0.00770703	0	0	0.00536625	0.00763102	0.00560231	0	0.00300374	0.00208114	0	0	0	0.00194494	0.00334295	0	0	0	0.00176627	0.00230081	0.0546972
OCLN	0.0285285	0.0265055	0.0201752	0.0585178	0.0188424	0.0401977	0.0246965	0.0120867	0.0133374	0.00973653	0.0242532	0.0315773	0.0114592	0.0344227	0.0300351	0.0412752	0	0.0362441	0.0123187	0.0312465	0.0351169	0.0271893	0.0381188	0.0143228	0.0412821	0.0145848	0	0.00900843	0.0262546	0.0142548	0.0108413	0.0445557	0.0193477	0.00795652	0.0408454	0.0209409	0.0527761	0.0420692	0	0.0234403	0.0471868	0.0318769	0.0228323	0.00745654	0.0302816	0.00870795	0.021962	0.0354951
GTF2H2C	0.110363	0.151134	0.0820668	0.300591	0.13832	0.109592	0.133522	0.0940436	0.128335	0.0672296	0.138944	0.111364	0.104512	0.115853	0.0901713	0.246262	0	0.197928	0.102591	0.0767895	0.0965004	0.148392	0.197082	0.143283	0.0898608	0.0643943	0.101398	0.106182	0.161286	0.103988	0.0702473	0.149936	0.15212	0.0732541	0.0759162	0.0875865	0.176996	0.231183	0	0.16157	0.20046	0.0352996	0.0790453	0.0420182	0.0744934	0.0560814	0.154774	0.047487
SERF1B	0	0.00170497	0.00273593	0.00302389	0.00148203	0.0103632	0.00165652	0.00178039	0.00358984	0.00101229	0.00571418	0.00754948	0.0108055	0.00512149	0.00733856	0.00074535	0	0.00288419	0.00321226	0.00498362	0.0017903	0.00354083	0	0.00217823	0.00365987	0.00860571	0	0	0.00174976	0.00416876	0	0.00372768	0.00189887	0	0	0.00270185	0	0.0110521	0	0	0.00436398	0.0063308	0.00319877	0	0	0.00900843	0.0115642	0
SMN2	0.00841216	0.0139847	0.00567542	0.00887579	0.00800745	0.00429475	0.00534646	0.00956885	0.00802748	0.00299039	0.0139905	0.00926588	0.00781198	0.0202023	0.0175489	0.0161616	0	0.0151038	0.00498977	0.00330894	0.0091335	0.0175292	0	0.0040078	0.00940964	0.0158475	0	0	0.00279071	0.00454484	0	0.0104992	0.0214045	0.0049814	0.0182184	0.0173982	0.00390846	0.0107864	0	0.00688941	0.00860589	0.00490507	0.0025223	0.0099486	0.00222729	0.0168328	0.0140393	0.0099028
SERF1A	0.0333316	0.00423101	0.00388571	0.00159907	0.00178889	0	0.00814237	0.00238857	0.00230151	0	0.00450941	0.0042831	0.0100974	0.00443943	0.00989676	0.00492506	0	0.00248341	0.00635503	0.00246199	0.00390532	0.00181521	0	0.00428354	0.00821419	0.00851163	0	0	0.0027904	0.00457236	0	0.00135693	0.00457789	0.00858335	0.0132611	0.00538941	0.00193686	0	0	0	0.00573313	0	0.000960949	0	0	0.004776	0.00618616	0.0249626
SMN1	0	0.00804974	0.00250027	0.00273333	0.00479782	0	0.00412845	0.0125082	0.00402788	0.0121981	0.00103841	0.0153809	0.014791	0.00339192	0.0176251	0.00437148	0	0.00491004	0.00316902	0.00776093	0.00471662	0.0191771	0	0.0159951	0.00321672	0.0246353	0	0	0.00539051	0.00475478	0.0416804	0.00734603	0.0132615	0.00858047	0	0.00966438	0.010406	0.0106295	0	0.0025066	0.00262528	0.00493389	0.015599	0.00463949	0.00996358	0.00834639	0.00573619	0
NAIP	0.178433	0.260221	0.261981	0.280936	0.306402	0.20557	0.181666	0.261516	0.291462	0.288603	0.21485	0.260921	0.270661	0.380705	0.165974	0.247821	0	0.295528	0.332814	0.182076	0.324943	0.312366	0.129154	0.36432	0.26375	0.153325	0.101398	0.310968	0.205124	0.26602	0.28907	0.327589	0.188102	0.230219	0.169982	0.310007	0.14704	0.358658	0	0.292223	0.366362	0.126298	0.425975	0.128801	0.201041	0.337529	0.342073	0.0558
GTF2H2	0.0621132	0.0760796	0.0304696	0.295925	0.108208	0.0723059	0.128675	0.0984158	0.101379	0.0672649	0.114342	0.128546	0.0882086	0.106853	0.062085	0.186483	0	0.0991468	0.0834257	0.0766616	0.0766711	0.0991219	0.0862194	0.207457	0.0669039	0.067972	0	0.127423	0.15619	0.0952654	0.0359085	0.173594	0.112371	0.0958617	0.0550661	0.108931	0.221749	0.21231	0	0.142091	0.246529	0.0288093	0.196027	0.0697466	0.152798	0.0535026	0.133811	0.0643428
BDP1	0.801111	0.711935	0.605879	0.522841	0.524431	0.443416	0.601307	0.673781	0.60548	0.668028	0.799597	0.681342	0.792922	0.748648	0.799592	0.684699	0	0.736187	0.574726	0.567638	0.601176	0.785056	0.703774	0.723999	0.616252	0.848352	0.351518	0.43821	0.606292	0.456153	0.571011	0.647703	0.669084	0.619685	0.809241	0.841254	0.619783	0.638155	0	0.586814	0.706408	0.498327	0.531809	0.549604	0.455431	0.656366	0.784065	0.595994
MCCC2	0.121555	0.136068	0.163873	0.161227	0.142612	0.165584	0.0820728	0.211897	0.158974	0.135462	0.128319	0.148867	0.149958	0.200889	0.132237	0.210913	0	0.15255	0.15142	0.151316	0.189425	0.15443	0.130311	0.192379	0.101736	0.108837	0	0.161327	0.175911	0.10443	0.0485998	0.185139	0.148056	0.095497	0.14214	0.138629	0.0943536	0.115831	0	0.12542	0.182588	0.147457	0.135994	0.0808766	0.101724	0.070673	0.148702	0.113073
CARTPT	0.0585274	0.0222933	0.0178479	0.00889349	0.00748655	0.0116931	0.0402338	0.0489083	0.030347	0.00350831	0.0182179	0.00179283	0	0.00761698	0.01619	0.00466781	0	0.0135885	0.0116851	0.0160772	0.0088272	0.00167428	0	0	0.00935708	0.00879295	0	0.0174905	0.0101128	0.0124433	0.0649371	0.0317874	0.0519103	0.0232272	0	0.00528766	0.0166925	0.0182073	0	0.0173588	0.0151017	0.00594189	0.00868711	0.0183206	0.0103943	0.0159992	0.00681671	0
MAP1B	1.51748	1.46855	1.31293	1.346	1.23558	1.36179	1.56418	1.46178	1.37491	1.22594	1.52951	1.33367	1.61015	1.26744	1.26137	1.1576	0	1.14384	1.41892	1.20379	1.27851	1.31013	1.3237	1.36988	1.63214	1.30406	1.393	1.25211	1.30077	1.26313	1.64778	1.34019	1.36334	1.12639	1.18889	1.21179	1.4254	1.48145	0	1.32715	1.10514	1.05055	1.15546	1.34119	1.37068	1.51182	1.1196	1.5301
MRPS27	0.165769	0.198056	0.228315	0.228193	0.209075	0.191293	0.165907	0.228853	0.23175	0.211364	0.200163	0.203527	0.200681	0.253559	0.237174	0.242609	0	0.236313	0.208338	0.163061	0.213734	0.270188	0.214864	0.203593	0.215299	0.154505	0.055805	0.152024	0.252221	0.202863	0.152529	0.224614	0.213694	0.201003	0.184404	0.201421	0.154653	0.192339	0	0.214346	0.216888	0.197188	0.203493	0.15007	0.201254	0.264267	0.215222	0.248954
PTCD2	0.0871921	0.0354844	0.0553575	0.0629661	0.0633902	0.0613403	0.0589276	0.0683257	0.072163	0.0524907	0.0569949	0.0825392	0.0373972	0.0931906	0.0849746	0.0478993	0	0.0817033	0.0757839	0.0502054	0.0767179	0.0627226	0.0319905	0.0778695	0.0588599	0.0654634	0	0.0322184	0.0299728	0.0550659	0.0316902	0.0419429	0.0492849	0.0250442	0.0435702	0.0636976	0.0388494	0.0486569	0	0.0274976	0.0632958	0.0469217	0.0294494	0.0348966	0.062186	0.0653685	0.0563423	0.156845
ZNF366	0	0	0.00125824	0.00362748	0.00271124	0.00263754	0	0	0.00242247	0.00180993	0	0.0024414	0.00379935	0	0.00230891	0.00434759	0	0	0.00224779	0.000689899	0.00248041	0.00170298	0	0.00357	0	0	0	0	0.00140199	0.00182808	0	0.00156879	0.00139289	0	0	0	0.00180639	0	0	0	0	0.00352675	0	0	0	0	0.00226377	0.0218056
TNPO1	0.358644	0.455	0.422131	0.456743	0.529293	0.388846	0.411324	0.430831	0.525421	0.325241	0.377011	0.413404	0.394386	0.531075	0.408096	0.480025	0	0.476877	0.358687	0.407303	0.513779	0.471559	0.323193	0.522362	0.420597	0.336263	0.173334	0.383391	0.506342	0.317369	0.304609	0.535617	0.429061	0.39941	0.343255	0.448132	0.482154	0.527041	0	0.376401	0.517231	0.392751	0.496462	0.317032	0.456136	0.470628	0.495719	0.402268
FCHO2	0.224932	0.279418	0.31367	0.306212	0.304995	0.298644	0.243799	0.290895	0.309361	0.247314	0.238133	0.292268	0.284595	0.255751	0.265667	0.278269	0	0.244974	0.223981	0.206375	0.305643	0.30875	0.245854	0.309991	0.279883	0.296571	0	0.272724	0.286989	0.213576	0.172004	0.238284	0.240851	0.260278	0.206125	0.25038	0.341044	0.348969	0	0.193009	0.291668	0.230446	0.308148	0.238565	0.330442	0.238851	0.282378	0.141809
TMEM171	0	0	0.00388212	0.00282258	0.00435191	0	0.00165652	0.00419335	0.00572075	0.00819355	0.00600017	0	0.00504763	0.00187872	0	0.00133383	0	0.00242413	0.000849718	0	0.00189849	0	0	0.00223242	0	0	0	0	0.000746197	0	0	0.0016019	0	0.00196796	0	0.00235512	0.00153603	0	0	0	0.00457759	0	0	0.00622686	0	0	0.00329783	0
FOXD1	0	0	0	0	0	0	0	0	0	0	0	0	0	0	0	0	0	0	0	0	0	0	0	0	0	0	0	0	0	0	0	0	0	0	0	0	0	0	0	0	0	0	0	0	0	0	0	0
BTF3	0.0768826	0.0978787	0.0713511	0.100702	0.0693382	0.0632313	0.149075	0.181227	0.131165	0.0522395	0.0562953	0.0644216	0.0991448	0.177048	0.079737	0.122637	0	0.111417	0.167729	0.0551291	0.0967257	0.103811	0.079785	0.158777	0.114618	0.111499	0.351518	0.0688717	0.107408	0.0364374	0.0379101	0.132154	0.0717208	0.0390013	0.0236097	0.0368587	0.122047	0.128301	0	0.0920617	0.093387	0.0777183	0.138866	0.0454222	0.0457833	0.0767111	0.0519989	0.12867
ANKRA2	0.0479987	0.0317944	0.0660486	0.0733589	0.0684449	0.0892291	0.0695911	0.0898012	0.0732595	0.0646263	0.043693	0.04137	0.0721139	0.109738	0.0638183	0.0626568	0	0.0716001	0.0863512	0.0520256	0.068802	0.0796829	0.00741707	0.0819928	0.0575049	0.0446703	0.101398	0.0560888	0.096546	0.0666657	0.0372703	0.0977959	0.0571616	0.0507173	0.0539588	0.029613	0.0446767	0.0526754	0	0.0613964	0.0415698	0.0407014	0.0772496	0.0415618	0.0320799	0.0819875	0.0808697	0.00607723
UTP15	0.0112312	0.00844911	0.0216794	0.0165934	0.0159605	0.0314497	0.00788681	0.035789	0.0214373	0.0162917	0.0389866	0.0201368	0.00696601	0.0270528	0.024565	0.0146989	0	0.024104	0.02876	0.018919	0.0195093	0.0166752	0	0.0263995	0.0223092	0.0307079	0	0	0.0234564	0.0146282	0.0387013	0.0207903	0.00649071	0.0118262	0.0261968	0.0226992	0.0234201	0.0487339	0	0.0138465	0.0258876	0.0112493	0.0204705	0.0301637	0.0355353	0.0068515	0.0289004	0.00607723
ARHGEF28	0.128785	0.171898	0.180957	0.162331	0.183434	0.200488	0.10303	0.122784	0.178377	0.189875	0.145072	0.151272	0.138022	0.26184	0.139116	0.128093	0	0.164703	0.157387	0.185457	0.162303	0.21213	0.167767	0.199805	0.156732	0.114513	0.26582	0.107605	0.227422	0.206925	0.117601	0.26203	0.190441	0.17436	0.204672	0.174664	0.0964416	0.202806	0	0.153331	0.150458	0.117231	0.258617	0.10336	0.138432	0.22834	0.226169	0.459452
ENC1	0.238632	0.323815	0.260921	0.21133	0.256316	0.250379	0.441461	0.341189	0.319027	0.194557	0.111878	0.17329	0.266178	0.18239	0.237217	0.16879	0	0.165204	0.213348	0.194155	0.183216	0.146372	0.280286	0.170305	0.188009	0.312736	0	0.312628	0.24976	0.28828	0.511384	0.329919	0.413261	0.179732	0.23806	0.168938	0.245968	0.22771	0	0.166776	0.115422	0.204813	0.168636	0.204142	0.224948	0.220556	0.175316	0.261584
HEXB	0.111557	0.14953	0.146349	0.171552	0.165196	0.102054	0.123205	0.149976	0.187574	0.0913271	0.160389	0.134854	0.153277	0.234502	0.148143	0.183628	0	0.21205	0.110537	0.127774	0.17577	0.21526	0.136643	0.199409	0.124608	0.147409	0.101398	0.103313	0.140101	0.149784	0.132858	0.230177	0.11948	0.147034	0.161921	0.139292	0.150021	0.164736	0	0.123869	0.195721	0.135054	0.200081	0.120542	0.105127	0.228349	0.177994	0.177028
GFM2	0.155063	0.165343	0.134482	0.183456	0.172838	0.172798	0.207586	0.120637	0.169488	0.106467	0.103293	0.124133	0.168734	0.204095	0.155086	0.198557	0	0.172461	0.144673	0.125743	0.169146	0.176925	0.0450274	0.160488	0.168971	0.106506	0.391722	0.137058	0.162104	0.144069	0.137122	0.190618	0.122646	0.115229	0.126862	0.133519	0.144822	0.161256	0	0.134637	0.148495	0.127506	0.161493	0.13102	0.143085	0.128867	0.145671	0.422575
NSA2	0.118856	0.0760851	0.108215	0.114933	0.101134	0.0946501	0.178924	0.145583	0.114487	0.0528851	0.11101	0.0890215	0.132335	0.158687	0.102268	0.0979755	0	0.083176	0.142929	0.0990968	0.125161	0.126331	0.06558	0.112905	0.113391	0.12265	0	0.0877716	0.124815	0.0757129	0.0854808	0.0967118	0.0826881	0.11702	0.098425	0.10191	0.137389	0.110142	0	0.105301	0.110132	0.0557682	0.1578	0.105806	0.0878119	0.0989901	0.0741126	0.125618
FAM169A	0.453768	0.471547	0.467293	0.455984	0.465056	0.482518	0.48686	0.482394	0.48499	0.354461	0.454644	0.465015	0.364817	0.4682	0.387435	0.474362	0	0.399526	0.474505	0.429338	0.457409	0.485321	0.269786	0.477092	0.515766	0.39015	0.405765	0.420953	0.527925	0.346746	0.313978	0.589837	0.429163	0.420207	0.403225	0.37182	0.504704	0.510403	0	0.353803	0.442306	0.437987	0.474895	0.419935	0.495963	0.373067	0.366545	0.47918
GCNT4	0	0.00884536	0.0081901	0.00662969	0.0102086	0.00651832	0.0148703	0.00457957	0.00558286	0	0.00629329	0	0	0.0132716	0.00592113	0.00604886	0	0.00549188	0.0117851	0.00685237	0.00370878	0.00313093	0	0.0032991	0.00910425	0	0	0	0.00883366	0.0124788	0.0208685	0.00470892	0.0167241	0	0	0	0.00371835	0.00238281	0	0	0.00546026	0.0101445	0.00777235	0.00940846	0	0.00935624	0.00164555	0
ANKRD31	0.0239952	0.023151	0.0281925	0.0344403	0.0391284	0.0197502	0.0396546	0.0219922	0.0254434	0.0134072	0.0391702	0.032586	0.0671626	0.0414686	0.051329	0.0411912	0	0.0670703	0.0274917	0.0300035	0.0449483	0.0243409	0.00606061	0.0489334	0.0280067	0.0468039	0	0.0485435	0.0396373	0.0344917	0.0464819	0.0259698	0.0330128	0.050878	0.047091	0.0324108	0.0247669	0.0277411	0	0.0215089	0.0355603	0.0326174	0.0353732	0.00520449	0.028167	0.0202369	0.0369375	0.0594122
HMGCR	0.165003	0.18976	0.156653	0.173449	0.188191	0.154809	0.164861	0.162592	0.157799	0.109816	0.228628	0.152759	0.200453	0.135014	0.291449	0.161673	0	0.195385	0.166773	0.157219	0.232657	0.183571	0.108692	0.303041	0.235205	0.109593	0.101398	0.190025	0.233974	0.139467	0.0980744	0.189	0.174284	0.125207	0.0372336	0.10687	0.176114	0.199765	0	0.0937087	0.175148	0.068472	0.22572	0.121611	0.215548	0.473309	0.158855	0.0661094
POLK	0.294454	0.283816	0.304721	0.315099	0.307689	0.292022	0.329476	0.358688	0.359764	0.312048	0.344036	0.296484	0.345723	0.377807	0.316856	0.341698	0	0.32453	0.340197	0.287395	0.291766	0.359235	0.204035	0.353475	0.352626	0.342758	0.101398	0.323108	0.324903	0.315975	0.240157	0.373032	0.32233	0.338442	0.243286	0.317752	0.358109	0.354501	0	0.280878	0.362119	0.250362	0.335938	0.290317	0.279925	0.287273	0.292688	0.460607
ANKDD1B	0.00371112	0.0135022	0.0326539	0.0181885	0.018821	0.0135959	0.060628	0.0164694	0.0206392	0.0210073	0.0170115	0.00972717	0.0130911	0.0204902	0.0283832	0.0138535	0	0.0173563	0.0132124	0.0118116	0.018907	0.0271294	0.00283136	0.0214115	0.00889001	0.0208998	0	0.037683	0.0168355	0.017127	0.0178437	0.0173907	0.0271774	0.0239812	0.0108059	0.0128546	0.0122613	0.0266297	0	0.0091396	0.0155728	0.0282378	0.0143003	0.0343795	0.0387147	0.00824839	0.0153441	0.0965191
POC5	0.0112505	0.0815135	0.0553264	0.0377089	0.0473196	0.0671003	0.0277297	0.0446204	0.0567181	0.0337533	0.0424537	0.037627	0.0293528	0.103796	0.0395464	0.0623395	0	0.0593493	0.0451223	0.0357912	0.0399704	0.076207	0.0411306	0.0683004	0.0502813	0.0593151	0.101398	0.0456257	0.0448714	0.0504881	0.0466626	0.0614364	0.0603279	0.066553	0.0622708	0.0459028	0.0494761	0.0440568	0	0.0440605	0.0525576	0.0161624	0.0407	0.0304093	0.036332	0.0398453	0.0360992	0.0283238
SV2C	0.0292982	0.00502361	0.0138211	0.0249757	0.0166037	0.0202821	0.0235998	0.0196639	0.00718499	0.0258836	0.0147841	0.0060076	0.0163653	0.014119	0.00621466	0.0097753	0	0.0160538	0.00444594	0.00653212	0.0097532	0.0163034	0	0.0192436	0.00866433	0.00998889	0	0.0190668	0.0340573	0.0178024	0.0315334	0.0221608	0.013535	0.0117628	0.00881709	0.0030495	0.0100494	0.0153145	0	0.00807996	0.0251661	0.0110085	0.0103103	0.0116505	0.0240673	0.0239612	0.0122306	0
IQGAP2	0	0.00940312	0.00490062	0.0171094	0.0149833	0.00605613	0.000898595	0.00258247	0.00675912	0	0.00231728	0.00182222	0.00307421	0.00308943	0.00224771	0.0133653	0	0.00777838	0.00584636	0.00182839	0.00542777	0.00658664	0	0.00420902	0.00540901	0.00417851	0	0	0.00855605	0.00681097	0	0.00107791	0.00377483	0.00211784	0	0.00286167	0.00383505	0.0034584	0	0	0.0106345	0.00456414	0.00237105	0	0.00364672	0.00409071	0.00726811	0
F2RL2	0	0	0	0.00213263	0.000703896	0	0.0035877	0	0	0	0.00163487	0	0	0	0	0	0	0	0	0	0.00100056	0	0	0	0.000531273	0	0	0	0	0	0	0	0	0	0	0.000759758	0	0	0	0	0.00108854	0	0	0	0	0	0	0
F2R	0	0	0.00276276	0.00232426	0.00378959	0	0.00941414	0	0.00557896	0	0.00137697	0.00537912	0.00198868	0	0.00618762	0.00341865	0	0.00195006	0.00709385	0.00713575	0	0.00395668	0	0	0	0	0	0	0.00048507	0.00122383	0	0.00389482	0.00478158	0.00542717	0	0.00296232	0	0	0	0	0.00160427	0	0	0	0	0	0.00169109	0.013897
F2RL1	0	0.00606407	0.0051114	0.00635735	0.00474933	0.0100185	0.0107473	0.00332514	0.00898535	0.0038956	0.00425064	0	0	0	0.00790329	0.0126621	0	0.00405185	0.00700226	0.0135669	0.0115473	0.00985839	0	0.00512994	0.00411349	0	0	0	0.00984696	0.00556555	0	0.00733669	0.00147521	0.00510052	0	0.000992247	0.0053346	0.00267855	0	0.0111251	0.0127641	0	0.00174623	0.012238	0.00193679	0.0134139	0.00653104	0.0242261
S100Z	0	0.00682785	0.00458863	0.0125716	0.00808276	0.00376073	0.00405274	0	0.0067932	0.00834559	0.00480315	0.00432985	0.00711386	0.0211252	0.0096677	0.0173212	0	0.00465657	0.00142373	0.00143533	0.0105248	0.011069	0	0.00995695	0.00461992	0	0	0.0034298	0.0150249	0.00247389	0	0.0137297	0	0.0015783	0.00921315	0.00690873	0.00175465	0	0	0.00381596	0.00969791	0.00266207	0.0128283	0.00994939	0	0	0.00400428	0
CRHBP	0.0156686	0.036589	0.103014	0.177477	0.136937	0.0999786	0.0986349	0.117688	0.19371	0.0964059	0.100034	0.14728	0.11877	0.125793	0.127433	0.224711	0	0.144844	0.150051	0.126335	0.183017	0.130119	0.110099	0.129605	0.178222	0.0908003	0.321625	0.106732	0.122154	0.0683099	0.0265208	0.191344	0.0662161	0.0995637	0.0936328	0.11628	0.172342	0.203483	0	0.0940373	0.201969	0.0752089	0.104741	0.0921566	0.138315	0.196781	0.140475	0.0242261
AGGF1	0	0	0.00220298	0.00179408	0.00267967	0	0	0	0.00170228	0.0021484	0.00639111	0	0.00858927	0.0055215	0.00106972	0.0104129	0	0.0142384	0.00223676	0	0.00121981	0.00433519	0	0	0.00494964	0	0	0	0.00367824	0	0	0.0042088	0.00444018	0	0	0.00137476	0.00660195	0.00134248	0	0	0.00222977	0.00462255	0.00286592	0	0	0	0.00162427	0
AC008581.2	0.0232003	0.028677	0.0388113	0.0549405	0.0402719	0.0246802	0.043568	0.0490655	0.0511243	0.0407466	0.0349655	0.0316034	0.00972981	0.0464886	0.0165355	0.0326654	0	0.0316081	0.0489071	0.0225745	0.0428146	0.0517696	0.0152249	0.0421791	0.0398317	0.0495569	0	0.00342495	0.0349092	0.0211077	0.0178437	0.0368353	0.0272285	0.0432522	0.0164794	0.0344594	0.0475553	0.0318673	0	0.0564699	0.0460883	0.0201782	0.0402497	0.0486555	0.0223769	0.01392	0.0382999	0.0973
ZBED3	0.0683487	0.0526715	0.0571888	0.0661148	0.0490457	0.0449564	0.043707	0.101248	0.0803728	0.0529221	0.07908	0.0556358	0.0503322	0.108052	0.0743056	0.0664667	0	0.0990419	0.0972025	0.0632939	0.0824223	0.0953837	0.0845506	0.103548	0.0364297	0.0228502	0	0.0309336	0.058517	0.0473006	0.0588614	0.0929207	0.0605557	0.0663342	0.0227365	0.0629613	0.053936	0.0829173	0	0.0744509	0.0878698	0.0584253	0.0609509	0.0378852	0.0353177	0.0482978	0.0653061	0
AC022414.1	0.037342	0.0378389	0.0583588	0.0578009	0.0446886	0.0440503	0.0735048	0.0294405	0.0427317	0.0360654	0.0353591	0.0217666	0.0112711	0.034312	0.0518076	0.0304087	0	0.0346171	0.0473909	0.0395455	0.0537203	0.0618554	0.0439475	0.0404267	0.0403	0.00933715	0.055805	0.0225663	0.0621843	0.027466	0.0106266	0.0625171	0.0506373	0.0413028	0.0214134	0.0335921	0.0697957	0.0408455	0	0.048776	0.0367007	0.0685263	0.0832773	0.0276252	0.114853	0.0157146	0.0393322	0.182448
PDE8B	0.163866	0.2492	0.230061	0.29706	0.271557	0.317766	0.188456	0.200838	0.269071	0.19315	0.314958	0.205183	0.273046	0.257022	0.136532	0.176682	0	0.150507	0.304315	0.24271	0.291738	0.170382	0.161122	0.223775	0.35162	0.318884	0.407323	0.289077	0.274833	0.171253	0.183841	0.241111	0.200056	0.103802	0.220695	0.206452	0.168584	0.214296	0	0.115794	0.173469	0.199203	0.202468	0.189165	0.257019	0.23636	0.143664	0.0948178
WDR41	0.195372	0.152291	0.230529	0.223687	0.243434	0.207773	0.188294	0.182903	0.243274	0.182639	0.180992	0.184913	0.133829	0.229566	0.211958	0.266622	0	0.245876	0.217914	0.165374	0.237544	0.273734	0.119353	0.307583	0.241089	0.159148	0.055805	0.212388	0.26121	0.180769	0.111871	0.265365	0.206912	0.208638	0.190901	0.200091	0.196284	0.239151	0	0.203604	0.1768	0.189627	0.191272	0.147575	0.223867	0.217278	0.193775	0.181947
OTP	0	0	0	0.00122351	0	0	0	0	0	0	0	0	0	0	0	0	0	0	0	0	0	0	0	0	0	0	0	0	0.000602942	0	0	0	0	0	0	0.000546453	0	0	0	0	0	0	0.00143486	0	0	0	0	0.013897
TBCA	0.287358	0.338673	0.392045	0.455201	0.427488	0.384153	0.38323	0.459096	0.421225	0.319957	0.386886	0.306811	0.267925	0.407173	0.293222	0.393407	0	0.394664	0.390059	0.349183	0.433072	0.428009	0.346712	0.421684	0.391715	0.337094	0.652479	0.477246	0.476702	0.368218	0.348697	0.370453	0.317453	0.362359	0.233267	0.345315	0.364427	0.419617	0	0.273682	0.364412	0.297852	0.414457	0.334031	0.400074	0.359881	0.343113	0.320585
AP3B1	0.129735	0.267651	0.248767	0.238946	0.338657	0.252567	0.183013	0.249711	0.299048	0.257961	0.251711	0.227814	0.210923	0.299745	0.240311	0.283142	0	0.276387	0.228888	0.239628	0.306905	0.297755	0.258189	0.339448	0.224992	0.227591	0.055805	0.2167	0.269937	0.241365	0.17119	0.250756	0.215573	0.269915	0.279771	0.307423	0.320391	0.258751	0	0.285322	0.285296	0.253536	0.253562	0.22029	0.306307	0.211238	0.29268	0.0615506
SCAMP1	0.319079	0.493445	0.342015	0.487324	0.390259	0.420818	0.389952	0.448017	0.392705	0.29305	0.389356	0.331143	0.459805	0.404407	0.381571	0.402744	0	0.402901	0.423177	0.335594	0.45382	0.432087	0.154799	0.463738	0.475831	0.343423	0.34807	0.40275	0.486696	0.349869	0.248282	0.451217	0.35415	0.294393	0.233791	0.36217	0.439588	0.464479	0	0.254666	0.357974	0.245924	0.360352	0.333228	0.398067	0.377597	0.308795	0.208793
LHFPL2	0.121997	0.160046	0.113894	0.186023	0.125342	0.0664879	0.219377	0.142107	0.128191	0.140963	0.146182	0.15578	0.0963386	0.153491	0.0978391	0.100957	0	0.0951806	0.130489	0.0780446	0.0941939	0.157234	0.185341	0.164095	0.0999592	0.0774294	0.139945	0.0338976	0.0503167	0.121716	0.103379	0.0735152	0.189782	0.169026	0.106295	0.0904848	0.251271	0.217719	0	0.112502	0.146358	0.0636269	0.069716	0.0677837	0.168464	0.187247	0.101159	0.312689
ARSB	0.242289	0.290309	0.229861	0.227026	0.256164	0.143991	0.170192	0.221982	0.265242	0.296907	0.271214	0.224995	0.20654	0.31689	0.19037	0.358459	0	0.304343	0.23437	0.230742	0.233332	0.248391	0.231738	0.308223	0.209421	0.287825	0.351518	0.179616	0.213593	0.174061	0.266983	0.22674	0.224927	0.292711	0.160159	0.293525	0.242217	0.235073	0	0.247276	0.326008	0.288779	0.160969	0.130595	0.19427	0.258122	0.301889	0.251289
DMGDH	0	0.0633774	0.0516634	0.0495376	0.0471188	0.0439813	0.0417003	0.0424101	0.040942	0.0478365	0.039548	0.0391933	0.0492629	0.0619927	0.0724385	0.0576761	0	0.0359146	0.0383426	0.0350357	0.0296111	0.0449898	0.0555245	0.0633504	0.0403953	0.034628	0	0.0727596	0.0353638	0.0430176	0.0567853	0.0385166	0.0531675	0.0229457	0.037409	0.0370015	0.0359036	0.0462842	0	0.023829	0.0374478	0.043084	0.0533388	0.0204208	0.0543711	0.111867	0.0528938	0.100245
BHMT2	0	0.00198191	0.00520808	0.0019892	0.00424665	0.00219523	0.004042	0.00311563	0.00515744	0.00674373	0.00649145	0.00307287	0.00675757	0.00446474	0.00918021	0	0	0.00235086	0.00561244	0.00236551	0.000452329	0.00950235	0	0	0.00194013	0	0	0.0138451	0.0010043	0.00264176	0	0.00144681	0.000985448	0	0.004218	0.00450074	0.00397335	0.00791717	0	0	0.00370508	0.00678503	0	0	0.00925362	0.0129716	0	0.00452403
BHMT	0	0	0	0.000443004	0.00437001	0.00219523	0.00302785	0.00327043	0.00114486	0	0.000841355	0	0	0.00853795	0.002039	0.00641648	0	0.0015582	0.00109882	0.0013052	0.0018038	0.000659477	0	0.00244915	0	0	0	0	0.00205658	0.0028923	0	0.00117429	0.00145141	0	0	0	0	0.004136	0	0	0.000859819	0	0	0	0	0	0.00200291	0
JMY	0.182169	0.290083	0.267529	0.285701	0.275955	0.300295	0.281138	0.289341	0.299361	0.330169	0.241279	0.255136	0.246017	0.274843	0.267965	0.259736	0	0.262071	0.294197	0.28671	0.306017	0.357584	0.256801	0.336221	0.273143	0.193432	0	0.284003	0.26507	0.258108	0.171035	0.280408	0.28736	0.295575	0.200917	0.271245	0.276306	0.304394	0	0.256938	0.288734	0.237814	0.250586	0.242634	0.213401	0.256632	0.29999	0.197482
HOMER1	0.629261	0.438986	0.455057	0.587555	0.596341	0.572314	0.45043	0.507372	0.582968	0.45771	0.451615	0.492338	0.420593	0.464733	0.457162	0.473636	0	0.503505	0.474808	0.481753	0.618091	0.516928	0.490835	0.622849	0.510688	0.428717	0.405765	0.343212	0.537186	0.35606	0.411119	0.562369	0.483926	0.391839	0.464476	0.474756	0.382816	0.503686	0	0.507297	0.571069	0.409916	0.340809	0.388833	0.462755	0.732978	0.482381	0.377559
TENT2	0.43361	0.445986	0.47691	0.521928	0.554664	0.502868	0.355661	0.476581	0.520218	0.33275	0.410924	0.44181	0.32749	0.539298	0.549374	0.439269	0	0.455415	0.445692	0.473943	0.556937	0.526722	0.201527	0.575066	0.414731	0.397438	0.101398	0.38171	0.559267	0.443803	0.422567	0.542395	0.482525	0.438699	0.307772	0.475961	0.4247	0.557152	0	0.420212	0.471901	0.304312	0.560125	0.342013	0.350453	0.383215	0.470964	0.399973
CMYA5	0.0907072	0.064095	0.0580367	0.0776548	0.044233	0.0344458	0.0736147	0.0533474	0.0652204	0.0484082	0.077316	0.0578795	0.0329397	0.0624484	0.0588981	0.0552329	0	0.0689403	0.0583818	0.0396746	0.0457441	0.0883392	0.0387734	0.0645409	0.0473374	0.0312505	0	0.0298552	0.0584547	0.0295879	0.111857	0.0962319	0.0796569	0.0308991	0.0792822	0.0446159	0.052655	0.0602646	0	0.0437075	0.0535177	0.0494851	0.0541845	0.0310896	0.062364	0.103508	0.0725612	0.147736
MTX3	0.0879908	0.110889	0.0991375	0.103762	0.0916778	0.0850921	0.0764967	0.129758	0.105443	0.0838766	0.10942	0.0907066	0.0571567	0.0881987	0.0862402	0.108961	0	0.0672556	0.109385	0.0713072	0.10575	0.0944223	0.0316333	0.153681	0.122646	0.1007	0.055805	0.087844	0.138045	0.0880173	0.0868736	0.101103	0.0801543	0.0634219	0.115811	0.101617	0.0788047	0.0950552	0	0.0675637	0.0842342	0.0640663	0.103177	0.0473588	0.126167	0.0774244	0.0686227	0.0887618
THBS4	0.0827249	0.0472241	0.0639153	0.0537106	0.0541775	0.0526146	0.128418	0.0650518	0.0572871	0.0451012	0.0690889	0.0841123	0.0529876	0.0526299	0.049692	0.0477962	0	0.0465758	0.0785346	0.0372778	0.0460552	0.0819852	0.0112911	0.0559089	0.0609898	0.0233932	0.055805	0.0694634	0.0484228	0.0669476	0.0665522	0.0502691	0.0820937	0.120335	0.0659995	0.0548465	0.09013	0.0653148	0	0.0496137	0.0323814	0.066611	0.0350108	0.0810965	0.0777344	0.073432	0.033659	0.082381
SERINC5	0.438872	0.372764	0.387887	0.413788	0.348009	0.386859	0.34293	0.506838	0.403461	0.452495	0.472489	0.570189	0.386094	0.348312	0.498669	0.443729	0	0.431921	0.349166	0.423991	0.40812	0.614981	0.371463	0.430486	0.441606	0.28178	0.202786	0.428049	0.521362	0.416618	0.271666	0.481354	0.515546	0.393485	0.388962	0.421837	0.429157	0.466331	0	0.406766	0.360224	0.527183	0.474073	0.260819	0.421373	0.438017	0.521666	0.294191
ZFYVE16	0.592556	0.582569	0.495892	0.537102	0.512163	0.464614	0.383391	0.556314	0.557262	0.476049	0.580703	0.487013	0.58455	0.581519	0.609905	0.587032	0	0.583147	0.513311	0.442732	0.546677	0.646245	0.350492	0.648615	0.449719	0.501431	0.531667	0.536692	0.590957	0.436871	0.464596	0.577036	0.484546	0.438679	0.621859	0.571472	0.527622	0.643713	0	0.550728	0.521178	0.385623	0.618151	0.453826	0.446074	0.438402	0.433393	0.336208
FAM151B	0.117478	0.146816	0.131557	0.135034	0.152991	0.118527	0.198212	0.125788	0.163119	0.0935883	0.0913987	0.140056	0.0975194	0.168308	0.161789	0.163578	0	0.151277	0.105241	0.130441	0.139834	0.179128	0.0892143	0.162761	0.117038	0.133912	0.643783	0.0191297	0.117229	0.0919366	0.0369488	0.165591	0.125609	0.158332	0.139665	0.163502	0.190287	0.170858	0	0.137729	0.169558	0.103821	0.148338	0.104137	0.174474	0.130729	0.149272	0.110898
ANKRD34B	0.00662165	0.0021871	0.00179476	0.002294	0.00556138	0	0	0.00235846	0.00361282	0.00331863	0	0	0	0	0.00596424	0.00736162	0	0.0012822	0.0041291	0.000841955	0.00673333	0.00531918	0	0.00620632	0.00381239	0	0	0	0.00262515	0	0	0.00504121	0.00138261	0.00181612	0	0	0.00171951	0	0	0.0158034	0.000985727	0	0	0	0.00186617	0	0.0050372	0
DHFR	0.472809	0.540898	0.445647	0.200613	0.230625	0.399051	0.39611	0.259618	0.264256	0.572954	0.87575	0.546803	0.572212	0.131388	0.159254	0.17615	0	0.167684	0.268685	0.200098	0.152516	0.421246	0.972026	0.293935	0.765726	0.757887	0.785384	0.494817	0.261937	0.281729	0.262372	0.242298	0.380858	0.313759	0.717506	0.543248	0.21878	0.417628	0	0.280348	0.238418	0.451048	0.068921	0.39201	0.264791	0.370847	0.36158	0.889279
MSH3	0.327884	0.534241	0.513092	0.504995	0.467588	0.341359	0.318211	0.476843	0.558009	0.383963	0.477363	0.416929	0.29611	0.571909	0.525591	0.541045	0	0.482157	0.483571	0.493822	0.57304	0.56992	0.290861	0.665348	0.494535	0.402594	0.439154	0.355878	0.415053	0.43784	0.261878	0.455275	0.508281	0.43538	0.295913	0.455964	0.41095	0.433474	0	0.367485	0.43649	0.390944	0.506978	0.362402	0.38529	0.620098	0.545653	0.416101
RASGRF2	1.11903	1.54783	1.42701	1.81985	1.91112	1.61516	1.26193	1.55213	1.9458	1.70417	1.57066	1.68976	1.74835	1.76793	1.62714	1.96289	0	1.84109	1.58009	1.85205	1.88365	1.53479	1.54619	1.85392	1.59352	1.34046	1.58328	1.32369	1.79291	1.3615	1.10588	1.88137	1.26853	1.5663	1.47628	1.8057	1.32083	1.23546	0	1.34881	1.91295	1.25581	1.43119	1.15551	1.3248	1.49974	1.987	1.12003
CKMT2	0.031381	0.0697603	0.0724305	0.134588	0.123963	0.0486039	0.0322712	0.125605	0.153805	0.0698528	0.109706	0.117809	0.146663	0.251909	0.130274	0.2093	0	0.303386	0.0784948	0.167377	0.129054	0.0933324	0.126016	0.158358	0.0341256	0.107546	0.101398	0.0463669	0.0612067	0.0564679	0.0395103	0.0860595	0.0472106	0.0967232	0.0471156	0.112025	0.0195956	0.0478919	0	0.0205694	0.160812	0.029598	0.0674578	0.0588208	0.0380093	0.0742835	0.247585	0.155089
ZCCHC9	0.171312	0.0848801	0.118051	0.121227	0.119375	0.0912825	0.0856911	0.124713	0.119232	0.0661018	0.0813607	0.109411	0.0935424	0.163369	0.124628	0.151439	0	0.148525	0.124385	0.125703	0.126142	0.109719	0.0568082	0.147163	0.0999832	0.0774043	0.055805	0.065436	0.124135	0.084422	0.0294098	0.145411	0.104608	0.090416	0.0625784	0.140609	0.103191	0.156605	0	0.0729785	0.142184	0.0694478	0.0988887	0.0566624	0.0965495	0.0761018	0.12065	0.0350977
ACOT12	0	0.0139352	0.0196183	0.0194387	0.0110972	0.0101968	0.012416	0.0269762	0.0180229	0.0169332	0.0263003	0.0192052	0.0276294	0.0100262	0.0170674	0.0205266	0	0.021125	0.0169901	0.0146928	0.0102267	0.0180227	0.0066844	0.0165633	0.0172319	0.0311733	0	0.00767817	0.0123335	0.016566	0.024158	0.0138812	0.0208398	0.00702786	0.0171857	0.0216255	0.00503808	0.0142315	0	0.0147738	0.019147	0.00699694	0.0190414	0.0141867	0.0123141	0.0386862	0.0159841	0.0144268
SSBP2	1.12663	1.30433	1.23376	1.07731	0.978122	1.10489	1.06981	1.19193	1.01191	1.09992	1.22494	1.21603	1.19566	0.910399	1.13159	0.82877	0	1.07678	1.16931	0.968412	1.06645	1.29676	1.07884	1.14862	1.46719	1.21143	1.01631	1.35798	1.29063	1.23787	1.16946	1.17549	1.26895	1.04774	1.39252	0.932569	1.20321	1.46217	0	1.1101	0.997776	1.3413	1.20414	1.34521	1.34431	1.02106	0.841382	0.98997
ATG10	0.29773	0.248151	0.238792	0.352202	0.249522	0.299974	0.181857	0.382203	0.438688	0.238599	0.385133	0.331572	0.292434	0.459096	0.300013	0.296001	0	0.481747	0.236352	0.275943	0.4336	0.417788	0.355534	0.330368	0.242257	0.270963	0.055805	0.258227	0.319004	0.31063	0.12069	0.310562	0.284204	0.337735	0.392136	0.264728	0.249984	0.272456	0	0.195682	0.301653	0.350607	0.302909	0.142302	0.153468	0.405174	0.404338	0.168415
RPS23	0.137043	0.107451	0.117738	0.206163	0.17636	0.14396	0.235034	0.242487	0.153693	0.11277	0.104689	0.106261	0.153055	0.158767	0.121675	0.216321	0	0.176778	0.235956	0.105107	0.130844	0.123589	0.0511996	0.190466	0.175887	0.0925903	0.055805	0.107167	0.160001	0.101027	0.172334	0.175615	0.153174	0.0971059	0.0800686	0.11499	0.204971	0.161719	0	0.122689	0.140236	0.107752	0.14359	0.0774586	0.137821	0.0765964	0.0728914	0.0411061
ATP6AP1L	0.259331	0.218468	0.174743	0.207109	0.168984	0.235317	0.197482	0.3699	0.360449	0.181692	0.2213	0.207424	0.212423	0.247529	0.216737	0.227514	0	0.331992	0.198354	0.218222	0.281331	0.322732	0.232048	0.297219	0.19532	0.23457	0	0.155084	0.207764	0.244844	0.141919	0.262425	0.271924	0.270158	0.210607	0.193048	0.230408	0.275751	0	0.152064	0.205334	0.158142	0.245851	0.0917566	0.222609	0.230816	0.30127	0.262788
TMEM167A	0.0550222	0.0583728	0.0955359	0.10937	0.0998825	0.116902	0.0985504	0.10233	0.107146	0.0757818	0.104634	0.0821243	0.0407516	0.0820776	0.0656845	0.0940595	0	0.0706476	0.114872	0.0764641	0.118477	0.0899976	0.0440134	0.130339	0.106164	0.068487	0	0.0570283	0.093451	0.0349553	0.099763	0.0976146	0.106039	0.0834789	0.0335577	0.0679618	0.092862	0.121736	0	0.0598643	0.0732552	0.0834141	0.0574009	0.0561616	0.0851901	0.0710125	0.0764567	0.0681964
XRCC4	0.0611395	0.0925468	0.106287	0.124073	0.104985	0.0848614	0.0566091	0.10079	0.0956312	0.0944334	0.142018	0.0733292	0.0980035	0.11862	0.0840434	0.0856454	0	0.117812	0.103082	0.0998002	0.126888	0.0950369	0.0786273	0.166204	0.100099	0.140376	0.055805	0.08816	0.104314	0.122943	0.0521849	0.0920799	0.0803722	0.0546901	0.144412	0.0796179	0.0909228	0.103889	0	0.0807642	0.109431	0.058772	0.0715453	0.0951804	0.0642079	0.132377	0.0927769	0.144088
VCAN	0.0583596	0.0357696	0.0802317	0.1311	0.108683	0.0752445	0.0724845	0.0595311	0.110648	0.0766335	0.0893193	0.068922	0.0914741	0.0454132	0.0817319	0.0927433	0	0.0450714	0.0693811	0.0795401	0.0926107	0.06286	0.05339	0.0858334	0.103417	0.102229	0.330509	0.0847314	0.07246	0.0747117	0.0881704	0.0951838	0.072875	0.0455693	0.0498166	0.0739779	0.0944391	0.0677339	0	0.0484387	0.0622969	0.0624163	0.0598436	0.0608502	0.0757085	0.064865	0.057936	0.16282
HAPLN1	0	0.00243118	0.00494178	0.010577	0.00856354	0.012805	0.0218145	0.0136958	0.00789596	0.013272	0.00919083	0.0082205	0.0119363	0.00159305	0.0151703	0.00955638	0	0.00899868	0.006257	0.00548016	0.00624132	0.00199472	0.0248199	0.0103498	0.0140463	0	0	0.00495028	0.0171136	0.00281186	0.0102045	0.0149158	0.0167226	0.0104213	0	0.000755977	0.0042013	0.0114751	0	0.00778311	0.00808536	0	0.00334906	0	0.002893	0.00403749	0.00137187	0
EDIL3	0.639561	0.468877	0.465729	0.456306	0.396521	0.464611	0.55494	0.407662	0.39313	0.38129	0.440617	0.390626	0.4519	0.349527	0.346528	0.337266	0	0.367199	0.401796	0.367066	0.354479	0.465497	0.411941	0.341345	0.527146	0.41125	1.19599	0.411109	0.447443	0.575918	0.438888	0.458778	0.494231	0.333224	0.32287	0.404169	0.62546	0.584212	0	0.464503	0.326324	0.329399	0.341885	0.324527	0.38925	0.355136	0.326692	0.290291
COX7C	0.11707	0.0936838	0.127528	0.280586	0.203854	0.178831	0.216801	0.215765	0.200621	0.0889292	0.145479	0.0821739	0.198887	0.302542	0.157738	0.164852	0	0.188199	0.269137	0.129265	0.192548	0.135803	0.095463	0.237287	0.226809	0.115619	0.292265	0.170412	0.219924	0.17394	0.0396976	0.205648	0.174735	0.136831	0.0374658	0.0693509	0.254219	0.16179	0	0.110313	0.139164	0.106954	0.219264	0.137204	0.153541	0.0988893	0.0913164	0.0267354
RASA1	0.645305	0.573457	0.65045	0.818019	0.874637	0.64794	0.693173	0.671043	0.828549	0.567428	0.617445	0.548978	0.573489	0.731194	0.533213	0.773878	0	0.6615	0.749169	0.72509	0.797453	0.690765	0.450752	0.872328	0.681732	0.474627	0.202786	0.58455	0.95991	0.664807	0.39936	0.749073	0.584621	0.6116	0.561872	0.615654	0.727697	0.640785	0	0.513223	0.723505	0.585068	0.817033	0.556419	0.759185	0.543006	0.720316	0.449449
CCNH	1.21935	0.934002	1.00117	0.753184	0.745021	0.893246	1.13129	1.08542	0.810489	0.936068	0.810608	0.997162	0.96589	0.953584	0.757552	0.768326	0	0.616527	1.00162	0.671563	0.886116	1.12245	0.996831	0.981369	1.13689	0.815683	1.48127	1.09899	0.92759	0.868327	1.15679	1.02009	0.913165	0.92316	1.10352	0.742226	1.04229	1.22378	0	1.01193	0.814114	1.0787	0.975286	1.03406	0.910933	0.955661	0.774474	1.46396
TMEM161B	0.112073	0.190888	0.205175	0.18785	0.240659	0.216866	0.160857	0.216554	0.200718	0.150165	0.188917	0.191303	0.173268	0.170467	0.149657	0.180454	0	0.179015	0.197692	0.182541	0.199514	0.190971	0.150713	0.211891	0.202312	0.143641	0.055805	0.211145	0.189928	0.201938	0.134376	0.198272	0.170266	0.142962	0.135371	0.158194	0.165989	0.243815	0	0.166419	0.176922	0.119317	0.224414	0.170189	0.252655	0.168269	0.194243	0.0322365
MEF2C	1.70645	1.45656	1.74504	1.53044	1.75366	1.77956	1.45529	1.49077	1.74054	1.62578	1.4136	1.42	1.45302	1.62452	1.43127	1.69652	0	1.48363	1.74579	1.72248	1.64427	1.4193	1.40965	1.53665	1.56011	1.79077	1.81709	1.66731	1.66262	1.59573	1.2569	1.5862	1.48053	1.92852	1.3432	1.6362	1.71764	1.27771	0	1.41377	1.52014	1.5049	1.75712	1.50487	1.63604	1.4496	1.61666	0.976174
CETN3	0.0432027	0.0691291	0.0414281	0.0633936	0.0475999	0.0558539	0.078206	0.0596253	0.0615902	0.0519632	0.0516156	0.0477176	0.0538363	0.0374028	0.0397562	0.0561572	0	0.035063	0.0712884	0.0396649	0.0597251	0.0512929	0.0534309	0.0559809	0.0731195	0.0462766	0	0.0618497	0.0310817	0.0676629	0.0377439	0.0174225	0.0410504	0.0399718	0.0298163	0.0442633	0.0569476	0.0569164	0	0.0578489	0.0441693	0.0412646	0.0546976	0.0309433	0.0547195	0.0113305	0.043712	0.0584818
MBLAC2	0.0839619	0.125981	0.122939	0.0738966	0.0890077	0.10619	0.116705	0.110313	0.117787	0.0735652	0.0796704	0.117015	0.106382	0.0877826	0.0840228	0.0665959	0	0.0692299	0.116953	0.0724558	0.0962342	0.118522	0.104744	0.099984	0.101397	0.177976	0	0.139938	0.0905844	0.0895142	0.0453319	0.10437	0.0940003	0.105024	0.0529423	0.0757939	0.101645	0.106009	0	0.0899778	0.0655879	0.0360545	0.0661833	0.0616311	0.102449	0.0571761	0.05209	0.0654481
POLR3G	0.0842531	0.107335	0.0983333	0.0870632	0.0977546	0.0919898	0.10778	0.117725	0.118302	0.0802068	0.0674725	0.0979086	0.0815817	0.107139	0.0625602	0.0844603	0	0.105774	0.0890483	0.0697107	0.0792822	0.106334	0.0534817	0.149402	0.0580203	0.0462741	0.055805	0.0675638	0.0634025	0.0972251	0.0945504	0.0764651	0.0798503	0.123044	0.0284088	0.0837145	0.0739091	0.0938356	0	0.0939027	0.0876385	0.0166324	0.108671	0.0918959	0.0647505	0.050895	0.102558	0.171623
LYSMD3	0.052166	0.0441164	0.0428477	0.067128	0.0581337	0.0521295	0.0638485	0.0669224	0.0704081	0.0506086	0.0606608	0.0526554	0.0478443	0.0727749	0.0227669	0.0651099	0	0.04079	0.0598047	0.0354036	0.0546378	0.062397	0.0320724	0.112652	0.0722621	0.0370592	0.055805	0.0477181	0.0540433	0.0348444	0.0842715	0.0592213	0.0452913	0.056921	0.0290279	0.0506953	0.052463	0.0457738	0	0.0388531	0.0535756	0.029535	0.0536078	0.0163473	0.0674742	0.0516744	0.06291	0.0596858
ADGRV1	0.0768637	0.229364	0.130609	0.121866	0.11897	0.142364	0.145532	0.152814	0.0874216	0.0823391	0.141	0.0905746	0.0999857	0.0958199	0.148865	0.0804393	0	0.112726	0.103863	0.103724	0.0891829	0.139198	0.197891	0.164317	0.107956	0.180182	0	0.224835	0.122731	0.173315	0.137309	0.136802	0.202339	0.10005	0.162045	0.0951413	0.177114	0.227677	0	0.110693	0.0947262	0.166524	0.13389	0.0804962	0.172208	0.371228	0.101941	0.24639
ARRDC3	0.0424043	0.0848199	0.0476819	0.0903663	0.10483	0.0822302	0.0601581	0.076809	0.0617126	0.0694116	0.0764047	0.0807736	0.0945098	0.0432784	0.0809495	0.0576161	0	0.0547666	0.106497	0.0631557	0.0672687	0.0723919	0.015754	0.0992659	0.130506	0.0704756	0	0.0928559	0.0969573	0.0478387	0.0876636	0.0957613	0.0759592	0.0517855	0.0381988	0.0582463	0.0731677	0.042524	0	0.0682211	0.0668539	0.0375336	0.0643902	0.0375014	0.0553062	0.0741547	0.0544266	0.0462388
NR2F1	0.0870417	0.0934633	0.180963	0.207208	0.199511	0.144487	0.162184	0.223962	0.215206	0.157707	0.14379	0.13499	0.099088	0.143013	0.132493	0.133834	0	0.0962156	0.170437	0.150384	0.144606	0.175995	0.13725	0.222672	0.181576	0.0922338	0.321625	0.12409	0.164489	0.0848599	0.138433	0.167902	0.180498	0.178665	0.165306	0.152934	0.171359	0.268133	0	0.136065	0.167541	0.119942	0.163462	0.0995847	0.155961	0.127254	0.177612	0.0919304
FAM172A	0.831857	0.995229	1.05855	1.07651	1.10574	1.0713	0.9881	1.05658	1.05915	1.06186	1.03119	1.08062	0.995961	1.01116	0.936952	1.03989	0	1.00461	1.00939	1.05543	1.09836	1.07447	0.951468	1.14083	1.13226	0.82412	1.06536	1.08104	1.15322	0.94111	0.878637	0.958492	1.03358	1.08847	0.92943	0.994314	0.989107	1.05847	0	1.06481	0.978793	1.03861	1.03802	0.978146	0.984748	1.06223	1.00465	0.964902
KIAA0825	0.755307	0.740324	0.765798	0.66838	0.659824	0.710345	0.574862	0.760054	0.670391	0.666043	0.700417	0.711417	0.662127	0.784037	0.787905	0.587729	0	0.791454	0.745412	0.627982	0.767464	0.909944	0.703158	0.874364	0.642576	0.803531	0.69803	0.777351	0.625849	0.672999	0.600593	0.615034	0.720376	0.627408	0.818652	0.702236	0.613376	0.776921	0	0.70832	0.635038	0.750902	0.75981	0.650769	0.700357	0.681992	0.653038	0.754841
SLF1	0.26882	0.297408	0.355625	0.390024	0.375313	0.331494	0.347263	0.391383	0.395303	0.237782	0.30457	0.337283	0.304672	0.490261	0.37703	0.476001	0	0.360514	0.300861	0.31651	0.312525	0.395492	0.187366	0.488138	0.320818	0.294898	0.596684	0.383121	0.476238	0.232472	0.226096	0.491434	0.359819	0.241372	0.258157	0.295157	0.39014	0.44327	0	0.269817	0.346199	0.319457	0.386475	0.237452	0.326384	0.286318	0.322983	0.231997
MCTP1	1.05968	1.11493	1.07305	1.12822	1.14714	1.06231	0.961805	1.10064	1.03637	1.18871	1.22861	1.11816	1.00718	0.920514	1.04647	0.867249	0	0.859882	1.07503	0.895157	1.04084	1.13742	1.29862	1.08559	1.3284	1.32143	1.41678	1.28641	1.04127	1.04903	0.823365	0.934693	1.31438	1.0917	1.28236	1.02817	1.12874	1.18346	0	1.1524	0.998263	1.09893	1.00327	1.11341	1.02984	0.889395	1.01412	0.832967
FAM81B	0	0	0.00635405	0.0193617	0.00605102	0.00692003	0.00110735	0.00915763	0.00319105	0.00426145	0.00390558	0	0	0.00149307	0	0.00639794	0	0.00233775	0.00246955	0.00368581	0.00297292	0.00716366	0	0.0112551	0	0	0	0.0115208	0.0107794	0.00392254	0	0.00433088	0.00128375	0.00181612	0	0.00249578	0.00157519	0.00154731	0	0.00671038	0.00132345	0.00480836	0	0	0.00409215	0.0175736	0.00389913	0.00452403
TTC37	0.54465	0.659345	0.566631	0.51622	0.511446	0.450739	0.532965	0.553878	0.56727	0.405094	0.476824	0.519374	0.497087	0.619169	0.584299	0.523372	0	0.523889	0.545197	0.469586	0.571056	0.58941	0.198518	0.626481	0.639745	0.552144	0.718736	0.440836	0.558534	0.463435	0.355077	0.682796	0.53203	0.563897	0.43032	0.492135	0.622585	0.589933	0	0.520218	0.486336	0.475788	0.546613	0.498736	0.472459	0.562878	0.480907	0.369565
ARSK	0.0468173	0.0566148	0.0390855	0.0298887	0.0397132	0.0246819	0.0460808	0.0544638	0.0380348	0.00966923	0.0516238	0.01738	0.0373571	0.0482851	0.0360445	0.019553	0	0.043102	0.0227152	0.0402007	0.0325123	0.0387011	0.00283136	0.0374882	0.0335438	0.0224204	0	0.064324	0.0360399	0.0511094	0.0188566	0.0538427	0.0528697	0.0631095	0.0395497	0.0470471	0.0441201	0.084481	0	0.0270542	0.0366471	0.0219891	0.0364488	0.0125152	0.055827	0.0197632	0.0293491	0
GPR150	0.0122894	0.0111456	0	0.00316118	0.00650285	0	0.00533986	0.00271867	0.00101404	0.00188488	0.00120487	0	0	0.0144439	0.00376785	0.00624999	0	0.00569639	0.00456746	0.000446614	0	0.00269938	0	0.00470982	0.00512767	0.00518131	0	0.0116455	0.00233669	0	0.017256	0	0.00687476	0	0	0.00148567	0.00340196	0	0	0	0.000950336	0	0.00243491	0	0.00711535	0	0	0
RFESD	0	0.00777783	0.00462672	0.00958996	0.00947559	0.00421487	0.0144721	0.00409475	0.00853702	0.00361493	0.0124157	0.0110984	0.00198868	0.00184108	0.00705894	0.0124216	0	0.0124704	0.00737769	0.00727356	0.00540298	0.0069373	0.00606061	0.0078534	0.00693587	0.0197378	0	0.0268814	0.00796883	0.0201206	0.0102045	0	0.00899991	0.00144789	0	0.0050207	0.00550894	0.0157995	0	0.00284115	0.0130355	0.0057392	0.011328	0.00666257	0.00970726	0.0167124	0.00402651	0
SPATA9	0.00787819	0.0022992	0.00813552	0.0135633	0.0083822	0.00572861	0.0131611	0.00622485	0.0106089	0.0146982	0.00834903	0.00843085	0	0.0134188	0.00349406	0.0105129	0	0.0181736	0.00923615	0.00908834	0.0108468	0.0119664	0	0.0150915	0.00581367	0.0152033	0	0.00911013	0.00805176	0.00453109	0	0.0159002	0.00510397	0.0147332	0.00689887	0.00655276	0.0157853	0.00991859	0	0	0.00796302	0	0.0138595	0	0	0.0114076	0.00728139	0
RHOBTB3	0.159278	0.187177	0.162895	0.178386	0.212942	0.209875	0.302893	0.196809	0.246799	0.221299	0.17603	0.154357	0.120384	0.195509	0.126908	0.191923	0	0.159348	0.158962	0.143996	0.181429	0.232478	0.193423	0.186949	0.190301	0.146569	0	0.228507	0.174596	0.146886	0.189815	0.207915	0.231235	0.202237	0.154931	0.163123	0.256126	0.194191	0	0.181435	0.218065	0.103049	0.189236	0.123239	0.189309	0.156318	0.182121	0.21515
GLRX	0.0312444	0.0392712	0.0244531	0.0462301	0.0458262	0.022376	0.100866	0.0374901	0.0480373	0.021942	0.0235669	0.0171231	0.0553225	0.0634135	0.0223374	0.0681056	0	0.0366239	0.0519568	0.0240426	0.0330231	0.0444474	0.0200169	0.0669587	0.0432742	0.0174359	0.351518	0.0528661	0.052793	0.0376932	0.0310902	0.0462706	0.0394094	0.0485214	0.0378011	0.0210063	0.0866561	0.0288182	0	0.0146023	0.0282089	0.019644	0.0580725	0.0392082	0.0506395	0.0333777	0.0355991	0.0347679
ELL2	0.272874	0.345708	0.371772	0.469067	0.573675	0.543747	0.238071	0.441834	0.532682	0.579742	0.354448	0.518911	0.438819	0.424734	0.378134	0.568924	0	0.392578	0.44282	0.444017	0.670528	0.327015	0.383147	0.528452	0.416043	0.376549	0	0.464988	0.554693	0.396662	0.205832	0.561686	0.332454	0.501505	0.259375	0.441929	0.341406	0.275472	0	0.475874	0.530446	0.510144	0.520417	0.30517	0.221601	0.327154	0.4817	0.243294
PCSK1	0.0298828	0.0201713	0.0491293	0.0398076	0.0343045	0.0480783	0.0399507	0.0224621	0.0335175	0.0214813	0.015449	0.0153689	0.0302955	0.0106612	0.0203624	0.0257415	0	0.0139596	0.0194825	0.0142939	0.0166351	0.0200245	0.0438163	0.0110667	0.0249129	0.0515756	0	0.0363921	0.0360587	0.0354553	0.0403182	0.0452101	0.050424	0.0299241	0	0.00810537	0.0231236	0.00975995	0	0.0210304	0.024046	0.0168802	0.0203928	0.045207	0.0182027	0.0267186	0.018455	0.0335651
CAST	0.200139	0.277713	0.207231	0.205531	0.200495	0.178538	0.542904	0.184878	0.191461	0.162261	0.200539	0.186238	0.152645	0.189499	0.187165	0.157547	0	0.202591	0.169262	0.145153	0.216118	0.268982	0.132117	0.228273	0.243146	0.134133	0	0.176382	0.266206	0.149257	0.104675	0.244919	0.210671	0.19341	0.325313	0.165522	0.352321	0.306956	0	0.226721	0.211822	0.226758	0.22565	0.245873	0.233439	0.308776	0.156388	0.619482
ERAP1	0.0645143	0.0359559	0.0894469	0.113888	0.0697695	0.0940931	0.0926605	0.103311	0.100439	0.0817906	0.125027	0.077043	0.049135	0.103789	0.0711729	0.0587964	0	0.081138	0.147381	0.0754692	0.0699261	0.121726	0.135715	0.14832	0.0675694	0.0563654	0	0.0780941	0.105492	0.0759597	0.0441629	0.122468	0.103586	0.0510542	0.0762786	0.0770051	0.130234	0.110225	0	0.055088	0.067406	0.0930005	0.113093	0.064603	0.0753735	0.0387336	0.0655031	0.0888721
ERAP2	0	0.0214957	0.00635698	0.0138551	0.00876368	0.00199005	0.00760831	0.0199952	0.00965739	0.00780582	0.00398549	0.00664838	0.00302948	0.0336762	0.0114448	0.0142269	0	0.0128354	0.011159	0.00178343	0.0158574	0.00503999	0	0.0413059	0.00151325	0	0	0.0096333	0.0197586	0	0.0204916	0.0110329	0.0103628	0.00353405	0.0367854	0.00669918	0.00950099	0.0173435	0	0	0.00957173	0	0.0142715	0.00766889	0	0.00527037	0.00743377	0
LNPEP	0.299309	0.37206	0.347328	0.339768	0.366025	0.363595	0.358563	0.369309	0.320416	0.279671	0.377446	0.322579	0.268204	0.323554	0.31443	0.327826	0	0.286681	0.419111	0.281178	0.396618	0.449108	0.295648	0.361428	0.369782	0.332831	0	0.272219	0.417408	0.298495	0.448569	0.336134	0.319583	0.292547	0.246252	0.295958	0.447927	0.507373	0	0.269352	0.281116	0.267968	0.36421	0.237464	0.378996	0.320735	0.239762	0.285935
LIX1	0	0.00854471	0.00344839	0.00276244	0.000742768	0	0.00108139	0.00189028	0.000903884	0.0014835	0.001024	0.00130699	0	0.00155586	0	0	0	0.00198019	0.000865121	0	0.00320143	0.00625369	0	0	0.00395106	0.0112831	0	0	0.00524554	0	0.0075566	0.00688298	0.00104254	0.00273171	0	0.00235061	0.00910957	0.0068677	0	0	0.00204535	0	0	0	0	0	0	0
RIOK2	0.0388404	0.0465931	0.0460806	0.041857	0.0539765	0.0477237	0.051399	0.0607819	0.0537697	0.02043	0.0521065	0.0306586	0.0668938	0.0534921	0.0345708	0.0489009	0	0.0427291	0.0578505	0.0340093	0.0496181	0.0492385	0.0332689	0.070847	0.0471327	0.0466801	0	0.0250533	0.0332727	0.0411447	0.0121253	0.0569034	0.0452413	0.0403119	0	0.0284593	0.057504	0.0485881	0	0.029203	0.0482247	0.0279844	0.047115	0.0498801	0.0544002	0.046539	0.0347515	0.0490219
RGMB	0.0824347	0.0301527	0.042951	0.0520704	0.0554647	0.0322296	0.0625605	0.0565716	0.0599255	0.0307297	0.0495577	0.0513442	0.0278702	0.037299	0.0437303	0.050254	0	0.0585962	0.0589387	0.0546811	0.0508596	0.0542309	0.0156942	0.0650955	0.0324322	0.043966	0	0.0242472	0.0640907	0.0236876	0.0361446	0.0527301	0.0562011	0.0402896	0.0180169	0.0307169	0.0516195	0.0674465	0	0.013878	0.0393495	0.0295955	0.0593805	0.0352781	0.0478423	0.0105725	0.0371697	0.0552279
CHD1	0.310538	0.234912	0.259013	0.240391	0.266458	0.24854	0.1994	0.245744	0.249598	0.174569	0.230027	0.240007	0.165896	0.195015	0.191068	0.27123	0	0.21256	0.192385	0.209284	0.216009	0.208932	0.14677	0.263056	0.263558	0.22153	0	0.222483	0.247176	0.166203	0.0926495	0.277381	0.169416	0.260611	0.126069	0.249524	0.285693	0.240723	0	0.142252	0.250357	0.157894	0.217007	0.239233	0.201488	0.221686	0.201581	0.127059
FAM174A	0.0758696	0.13047	0.0916153	0.140039	0.147384	0.126187	0.111887	0.151899	0.149317	0.0990482	0.152393	0.112706	0.102501	0.121912	0.114657	0.16575	0	0.11931	0.14342	0.119695	0.166501	0.11815	0.144153	0.207331	0.122789	0.136634	0.292265	0.125354	0.117696	0.0826623	0.0611434	0.125919	0.11057	0.0840479	0.0696585	0.0780431	0.0922971	0.201547	0	0.10553	0.127829	0.07657	0.156234	0.0850705	0.13401	0.123576	0.114332	0.0212049
ST8SIA4	0.227679	0.311909	0.204983	0.261504	0.257578	0.187085	0.140234	0.302682	0.268956	0.1857	0.309982	0.234548	0.232784	0.183949	0.232969	0.221149	0	0.125997	0.241467	0.187783	0.280824	0.239009	0.227281	0.266177	0.249281	0.160095	0	0.152442	0.174445	0.120502	0.123258	0.173736	0.220957	0.183692	0.170071	0.215912	0.171108	0.326491	0	0.157566	0.273607	0.167968	0.170178	0.220533	0.253439	0.109185	0.194498	0.139404
SLCO4C1	0.0226479	0.0507958	0.0689164	0.0638222	0.0700962	0.0523395	0.0331893	0.066491	0.0628055	0.0846197	0.056809	0.0837146	0.0432428	0.0169249	0.060711	0.0283409	0	0.0278113	0.0595597	0.0275792	0.033034	0.107082	0.024058	0.0399236	0.0844504	0.0448633	0	0.0304596	0.028796	0.0570945	0.0301795	0.0508157	0.0682159	0.0244173	0.0723098	0.0443715	0.0318155	0.0552204	0	0.119163	0.0810403	0.05314	0.0471623	0.0538753	0.0551187	0.0659304	0.0411001	0.0327438
SLCO6A1	0	0.00385007	0.00329584	0.0041656	0.00738798	0.00522937	0.00234978	0.000885777	0.000900008	0	0	0.0106958	0.00649966	0	0.0107982	0.00164097	0	0.00802078	0.00634737	0.00183062	0.0027166	0.0106218	0.0139688	0	0.0104786	0.00935067	0	0	0.00511341	0.00309009	0	0.00108428	0.00227729	0	0	0.00512922	0	0	0	0.00427797	0	0.00956493	0.0025095	0.00664324	0.00773876	0.0108685	0.00539689	0
PAM	1.94033	1.89196	1.8052	1.65281	1.52728	1.72639	1.47489	1.8082	1.5731	1.75772	1.96846	1.99907	1.77384	1.64892	1.72214	1.50304	0	1.63001	1.72979	1.46124	1.82294	1.81026	1.75363	1.70343	1.92026	1.75395	2.27991	1.80418	1.84417	1.59214	1.64155	1.74121	1.83443	1.38057	2.06152	1.65045	1.61533	1.92729	0	1.76182	1.6243	1.95895	1.7618	1.80697	1.57542	1.87259	1.31904	1.41014
GIN1	0.0430871	0.0421622	0.0461792	0.0585371	0.0598389	0.0622682	0.0526254	0.0883773	0.0659682	0.0584831	0.0634667	0.0550128	0.0567519	0.0619307	0.0591813	0.0773071	0	0.0701786	0.0749129	0.0572597	0.066905	0.0563336	0.0244788	0.0615378	0.052065	0.0479272	0.26582	0.0368692	0.0518947	0.0573163	0.0713135	0.0612718	0.0709812	0.0542636	0.0258056	0.0569451	0.0857055	0.0423461	0	0.0407256	0.0636002	0.0248252	0.055915	0.0233533	0.0339408	0.0579694	0.0297859	0
PPIP5K2	0.636812	0.503181	0.505697	0.619728	0.559862	0.462071	0.417004	0.571613	0.599005	0.542203	0.530017	0.479989	0.441659	0.661667	0.481667	0.665078	0	0.587919	0.524944	0.533172	0.604631	0.546193	0.464688	0.546987	0.57678	0.509053	0.367218	0.437363	0.580783	0.439618	0.379063	0.697783	0.438619	0.474215	0.379315	0.526278	0.496696	0.436255	0	0.592452	0.601366	0.390984	0.691695	0.319685	0.463027	0.425827	0.52492	0.411178
C5orf30	0.0581121	0.0645009	0.0778833	0.0875801	0.0996378	0.106129	0.0892613	0.090814	0.0984518	0.0538753	0.0741131	0.100306	0.0714628	0.0430138	0.0554465	0.0684884	0	0.0472018	0.0924773	0.0661842	0.0850784	0.0819235	0.0811628	0.0941699	0.118705	0.11018	0.351518	0.112894	0.088852	0.106785	0.0511137	0.109939	0.064857	0.104094	0.0768301	0.0747065	0.0809426	0.0812957	0	0.0727343	0.063751	0.0645594	0.0748037	0.0874089	0.119465	0.0706422	0.0598445	0.0660636
NUDT12	0.0273375	0.0357154	0.0331669	0.0504003	0.0355604	0.0254419	0.036517	0.0346762	0.0373787	0.0340509	0.0386054	0.0323052	0.0451451	0.0563997	0.0403348	0.0448355	0	0.0465786	0.0486642	0.0161922	0.0398588	0.0360242	0.028437	0.043618	0.0464401	0.0338878	0.49312	0.0517964	0.0646505	0.0296599	0.0155899	0.0625115	0.026863	0.0164036	0.0261949	0.0187041	0.0367202	0.0249117	0	0.0243015	0.0270001	0.0228308	0.0477213	0.0168903	0.0565535	0.0153782	0.0291156	0
EFNA5	0.897153	0.972799	1.06177	1.06129	0.945065	1.00993	1.06091	0.984565	0.974139	1.0325	0.971691	1.02499	0.758052	0.9043	0.856232	0.941777	0	0.822386	0.990555	0.943269	1.09073	1.01215	1.12847	0.936014	1.07231	0.989908	1.39261	1.14191	0.941484	0.972334	0.958251	0.942706	1.02877	0.86162	1.06401	0.833678	1.02089	0.923243	0	0.951281	1.01702	0.941267	0.953138	1.07328	0.866687	0.863478	0.885428	1.24843
FBXL17	1.44361	1.39682	1.49904	1.47662	1.43706	1.4064	1.28308	1.46678	1.45778	1.50899	1.5285	1.45959	1.36537	1.4209	1.42948	1.48957	0	1.41882	1.47231	1.40078	1.53338	1.51454	1.58851	1.49953	1.50034	1.42224	1.46006	1.38535	1.50328	1.31315	1.34413	1.56641	1.36289	1.39975	1.63826	1.3827	1.42508	1.37238	0	1.37087	1.4583	1.46983	1.41832	1.42739	1.4221	1.41391	1.40061	1.5588
FER	0.977101	1.04868	1.08135	1.13509	1.04032	1.11479	0.921521	1.00016	1.06842	1.0317	0.966149	1.13014	1.00948	1.05851	0.925591	1.06574	0	1.05105	1.1033	1.00786	1.14164	0.98735	1.12443	1.0395	1.20651	1.01621	0.799537	1.06097	1.28906	0.869402	0.994345	1.04539	0.962295	0.983491	1.12929	0.989422	0.988965	1.07743	0	0.857681	1.02729	0.878338	0.954187	1.07578	1.04342	1.1528	1.04326	1.35161
PJA2	0.472806	0.590426	0.566405	0.700449	0.678492	0.771089	0.629462	0.684224	0.643972	0.545406	0.670686	0.647141	0.602565	0.563195	0.542041	0.594333	0	0.585762	0.67581	0.524446	0.639291	0.643835	0.487467	0.745874	0.845099	0.626844	0.139945	0.595563	0.760294	0.635983	0.578712	0.624594	0.551835	0.451136	0.511162	0.562863	0.621683	0.665286	0	0.507028	0.539353	0.470623	0.544136	0.502921	0.618814	0.581262	0.481313	0.395912
MAN2A1	0.319444	0.310817	0.367045	0.487692	0.509056	0.454916	0.288938	0.365333	0.48173	0.389603	0.314107	0.352636	0.278565	0.288381	0.341647	0.392156	0	0.296443	0.363614	0.40489	0.42632	0.435295	0.343268	0.471185	0.431718	0.381388	0.055805	0.444981	0.501074	0.400582	0.257781	0.293381	0.310225	0.303946	0.317671	0.353315	0.351253	0.42229	0	0.306171	0.362176	0.242903	0.302934	0.401686	0.322021	0.234383	0.422186	0.620823
TMEM232	0.700615	0.868739	0.666574	0.696438	0.568227	0.743311	0.621755	0.761358	0.646897	0.711421	0.701623	0.654804	0.631246	0.736877	0.59558	0.583002	0	0.60139	0.600318	0.631976	0.720598	0.711156	0.604527	0.831039	0.62378	0.733306	0.69803	0.727453	0.695087	0.634655	0.539137	0.610923	0.710512	0.739204	0.623701	0.744513	0.671476	0.810443	0	0.632116	0.620608	0.544855	0.548389	0.627861	0.614709	0.595993	0.566737	0.972801
SLC25A46	0.382377	0.254187	0.250571	0.272487	0.346124	0.329613	0.246712	0.314542	0.316013	0.228194	0.258269	0.249284	0.233664	0.317599	0.218515	0.240685	0	0.301527	0.306337	0.235383	0.321257	0.273969	0.148449	0.329488	0.305265	0.21253	0.34807	0.223246	0.296667	0.173701	0.157807	0.322385	0.298195	0.204574	0.165447	0.261115	0.276263	0.298997	0	0.27799	0.261689	0.151575	0.246754	0.242477	0.236246	0.188708	0.239923	0.109871
TSLP	0	0	0	0	0	0	0.000409046	0.00081662	0	0	0	0	0	0	0	0	0	0	0	0	0	0	0	0	0	0	0	0	0	0	0	0	0	0	0	0	0	0	0	0	0	0	0	0	0	0	0	0
WDR36	0.147739	0.142065	0.133488	0.116694	0.123248	0.120253	0.128521	0.113508	0.125256	0.121979	0.120911	0.105158	0.0961996	0.132317	0.0955466	0.110124	0	0.0828891	0.0960564	0.11216	0.117381	0.147603	0.0825752	0.153459	0.113295	0.0842031	0	0.0897137	0.117787	0.121316	0.0782691	0.1556	0.120573	0.132909	0.115178	0.140176	0.134134	0.124779	0	0.116137	0.0978636	0.101437	0.116852	0.139722	0.127976	0.161207	0.0784	0.0947842
CAMK4	0.232226	0.300807	0.35801	0.45663	0.482076	0.373453	0.353323	0.433643	0.535371	0.337284	0.287529	0.334737	0.247079	0.425618	0.332361	0.467652	0	0.44006	0.429323	0.400269	0.442178	0.325333	0.25774	0.380427	0.389767	0.352124	0.439154	0.287245	0.464715	0.354175	0.317035	0.452893	0.269471	0.494019	0.307346	0.4902	0.505913	0.331642	0	0.331632	0.477863	0.275318	0.285135	0.32863	0.346353	0.383568	0.41208	0.499176
STARD4	0.0814864	0.134546	0.0673389	0.0761394	0.0969151	0.0798892	0.103987	0.108645	0.0852753	0.0765219	0.101924	0.0981345	0.0613168	0.0524242	0.0990545	0.0577834	0	0.09659	0.0907661	0.0602831	0.105175	0.0615175	0.0958965	0.0894995	0.0791195	0.0598753	0	0.0832311	0.0924758	0.0939604	0.0789535	0.111927	0.0681297	0.0448477	0.0485721	0.0876631	0.069231	0.0760973	0	0.0386778	0.0746113	0.0318396	0.0741457	0.0561223	0.103824	0.258679	0.0478729	0.135265
NREP	0.448801	0.393823	0.337326	0.41866	0.399496	0.530636	0.506391	0.481726	0.362992	0.29208	0.459121	0.38863	0.410189	0.388882	0.418454	0.296573	0	0.472545	0.466772	0.281455	0.427783	0.464501	0.328024	0.43467	0.485655	0.330603	0.594507	0.470922	0.460001	0.425749	0.350189	0.556564	0.46603	0.260261	0.346508	0.309979	0.445911	0.494219	0	0.270016	0.385882	0.428999	0.338882	0.336016	0.551631	0.788003	0.220663	0.386564
EPB41L4A	0.341792	0.523246	0.299175	0.334073	0.25365	0.218407	0.232831	0.43047	0.265229	0.254746	0.384825	0.308504	0.27625	0.279771	0.417744	0.181114	0	0.375317	0.298679	0.253742	0.290672	0.500783	0.2857	0.352947	0.357401	0.32923	0.361803	0.312959	0.395514	0.260095	0.269461	0.343067	0.492784	0.111478	0.497555	0.310136	0.447844	0.791942	0	0.322548	0.218222	0.412353	0.442987	0.253663	0.400844	0.514262	0.162164	0.474083
APC	0.474198	0.665745	0.624165	0.737014	0.725964	0.676259	0.510075	0.679124	0.791059	0.590643	0.648816	0.680808	0.541265	0.783596	0.69568	0.810082	0	0.7828	0.619461	0.624387	0.764968	0.75657	0.442131	0.79237	0.571715	0.506676	0.605524	0.50869	0.685735	0.614466	0.476757	0.757875	0.591765	0.634968	0.561513	0.655414	0.623466	0.690837	0	0.582172	0.723572	0.602904	0.77419	0.464206	0.698292	0.572724	0.85625	0.390265
AC008575.1	0.0617333	0.0388689	0.0496414	0.0479713	0.0267259	0.051248	0.0253225	0.0678371	0.0494229	0.042499	0.0533152	0.0457246	0.0470456	0.0459854	0.0349997	0.038625	0	0.0375984	0.0449793	0.0380028	0.0366241	0.0637543	0.0435095	0.0482404	0.0321421	0.0307369	0	0.0565884	0.0284513	0.0382569	0.0295312	0.0480106	0.0335497	0.0245874	0.0283679	0.0463772	0.0288431	0.0653378	0	0.0393384	0.0389383	0.0126863	0.0377252	0.0171875	0.0182247	0.0384743	0.0233439	0.0200115
SRP19	0.0401518	0.0651049	0.0777732	0.126442	0.11332	0.0765416	0.182707	0.103643	0.128996	0.0598389	0.0803223	0.0843616	0.0523744	0.131555	0.0872304	0.111072	0	0.0778724	0.124555	0.0771605	0.105902	0.113371	0.0565347	0.173254	0.0950648	0.0312681	0	0.107487	0.124164	0.0554497	0.0872163	0.0982501	0.119726	0.105093	0.0325112	0.0537969	0.123373	0.144279	0	0.0723812	0.103466	0.0414264	0.0939713	0.0946897	0.0905131	0.101877	0.0807672	0.489115
REEP5	0.249653	0.264979	0.355235	0.354725	0.332863	0.389471	0.481944	0.503848	0.460884	0.252419	0.391704	0.334343	0.445457	0.469994	0.286333	0.434027	0	0.414701	0.483661	0.322266	0.455755	0.392034	0.211716	0.512149	0.430427	0.345082	0.43221	0.337657	0.354284	0.288014	0.404912	0.453683	0.369698	0.260256	0.240904	0.292155	0.500771	0.379792	0	0.286961	0.343639	0.273331	0.504277	0.24072	0.388038	0.401293	0.299644	0.336992
DCP2	0.160562	0.232849	0.204725	0.217746	0.235872	0.219158	0.151295	0.225226	0.227649	0.155411	0.194669	0.213097	0.131796	0.25266	0.205995	0.203638	0	0.209067	0.208744	0.156532	0.223806	0.280881	0.225367	0.20304	0.21115	0.158954	0	0.122874	0.26292	0.144163	0.180071	0.251466	0.184726	0.170466	0.133462	0.165383	0.179775	0.189868	0	0.179205	0.18701	0.172564	0.190844	0.133929	0.195099	0.129773	0.210301	0.135738
MCC	0.122716	0.0877098	0.102748	0.200789	0.259887	0.211552	0.101897	0.128417	0.282621	0.167716	0.0783897	0.083983	0.101473	0.192682	0.127267	0.297187	0	0.185907	0.109721	0.212755	0.221089	0.0883018	0.117637	0.198382	0.0524883	0.107023	0.351518	0.0534426	0.1524	0.0799734	0.0716899	0.165839	0.0717522	0.261699	0.0368853	0.21317	0.147775	0.0543455	0	0.101907	0.244845	0.12066	0.126863	0.12428	0.122731	0.139683	0.346196	0.312539
YTHDC2	0.519787	0.526102	0.583894	0.633013	0.64985	0.555904	0.450796	0.607743	0.621786	0.484898	0.576605	0.516912	0.500374	0.643713	0.589267	0.68156	0	0.723077	0.564887	0.571848	0.676418	0.646936	0.441496	0.680734	0.531456	0.639325	0.139945	0.477067	0.72085	0.56206	0.368292	0.736928	0.561546	0.489926	0.536775	0.621813	0.554035	0.500423	0	0.518252	0.657389	0.438764	0.623614	0.443122	0.486662	0.475864	0.571681	0.442683
KCNN2	0.0625521	0.1722	0.135093	0.1191	0.121986	0.0997675	0.137381	0.149726	0.137154	0.111519	0.130164	0.111511	0.117092	0.142258	0.106419	0.139817	0	0.136563	0.117675	0.142098	0.13891	0.137212	0.136859	0.183626	0.0989613	0.110415	0	0.171166	0.113688	0.136168	0.1826	0.135631	0.162777	0.166769	0.103929	0.140361	0.181164	0.130601	0	0.137886	0.125019	0.0701994	0.141892	0.10516	0.133117	0.0665182	0.124008	0.153644
TRIM36	0.0431272	0.0280368	0.0529746	0.0353181	0.0446393	0.039695	0.0711745	0.049155	0.0428016	0.034234	0.034455	0.022653	0.0245912	0.0507077	0.0555342	0.0272411	0	0.0392894	0.0397796	0.0371294	0.0405524	0.0601293	0.0804448	0.0257966	0.0431997	0.0110964	0	0.0471825	0.0209566	0.0346859	0.0304708	0.0418351	0.0596821	0.018417	0.0505139	0.0202579	0.0325503	0.0832252	0	0.0475589	0.013891	0.030697	0.0493302	0.0301143	0.0513716	0.0536649	0.0371752	0.0970485
PGGT1B	0.0837965	0.0847922	0.0774681	0.101371	0.103867	0.111124	0.105867	0.122882	0.120052	0.087359	0.100189	0.0830103	0.0823626	0.0858976	0.0814358	0.117701	0	0.0924933	0.103687	0.0934101	0.114817	0.101565	0.0344161	0.14631	0.0819	0.0622181	0.055805	0.0638052	0.0802326	0.0662776	0.0823192	0.0674632	0.0885403	0.0928864	0.0515724	0.109514	0.100935	0.12361	0	0.0732836	0.113777	0.0641195	0.108291	0.10447	0.128898	0.0873039	0.0938821	0.0901469
CCDC112	0.150677	0.128699	0.156199	0.123446	0.106889	0.104029	0.110214	0.140707	0.149844	0.082236	0.178695	0.110407	0.139753	0.142989	0.163149	0.132815	0	0.107772	0.114022	0.133437	0.121713	0.162157	0.0734969	0.176794	0.133477	0.098464	0.101398	0.0879256	0.0804754	0.0713183	0.0856594	0.136354	0.116752	0.106209	0.125338	0.109403	0.130923	0.169796	0	0.16491	0.112512	0.0988044	0.119999	0.0987362	0.0794996	0.0813189	0.143845	0.0450047
FEM1C	0.0317384	0.0473782	0.0377437	0.0445658	0.0260735	0.0532584	0.0487192	0.0396697	0.0530512	0.0350006	0.0380702	0.0233449	0.0369824	0.0308634	0.0203088	0.022726	0	0.0204806	0.0427465	0.0386952	0.0338651	0.0324342	0.0344214	0.0528427	0.0482247	0.0237084	0.101398	0.0537349	0.0811964	0.0489577	0.0626747	0.0472646	0.0355679	0.0438985	0.0212768	0.0214433	0.0477752	0.0550491	0	0.0334358	0.0296465	0.0237741	0.0363538	0.0202203	0.0192802	0.0348277	0.0231105	0.0425348
TMED7-TICAM2	0.013617	0.0190174	0.0271207	0.0308052	0.0349897	0.0201413	0.0678936	0.0360908	0.0445257	0.0419246	0.0277145	0.040641	0.0573288	0.0305393	0.0372132	0.01949	0	0.0227893	0.0688765	0.0210997	0.0356119	0.0460504	0.011305	0.0345996	0.0404242	0.00419515	0	0.00436869	0.0344641	0.0218205	0.020648	0.0522934	0.0271367	0.0173516	0.0189348	0.023716	0.0298959	0.0347069	0	0.0231012	0.0254256	0.014079	0.022907	0.0216462	0.0348684	0.0376162	0.0425298	0.112549
TMED7	0	0	0	0	0	0	0.00152947	0	0.000390011	0	0	0	0	0	0	0.000992473	0	0	0	0	0	0	0	0	0.00297424	0	0	0	0	0	0	0	0	0	0	0	0	0	0	0	0	0	0	0	0	0	0	0
CDO1	0.0525582	0.0600621	0.0495653	0.0610185	0.0794797	0.0598767	0.0491508	0.102218	0.0811645	0.049576	0.0649053	0.0607139	0.0582334	0.0947311	0.0631696	0.0806898	0	0.0673778	0.0802329	0.0652188	0.0769263	0.0935722	0.0179305	0.0737728	0.0814906	0.0412605	0	0.0369351	0.0691205	0.0467577	0.0294028	0.0668664	0.0713807	0.0613969	0.0416262	0.0426488	0.0503102	0.107524	0	0.0529013	0.0761521	0.0206309	0.0433089	0.0157324	0.0742405	0.0601245	0.0520722	0.0672202
ATG12	0.201465	0.169116	0.165662	0.169129	0.17608	0.146549	0.230131	0.225424	0.191444	0.212308	0.221264	0.196134	0.230275	0.274804	0.183308	0.181849	0	0.14244	0.165695	0.133118	0.18124	0.23236	0.194535	0.214273	0.197297	0.236239	0.055805	0.173755	0.147606	0.148126	0.222832	0.208673	0.219211	0.181919	0.184677	0.192911	0.189946	0.202246	0	0.220114	0.164755	0.158288	0.185655	0.148284	0.166826	0.169113	0.119352	0.103178
AP3S1	0.125789	0.177859	0.239037	0.313888	0.340114	0.250491	0.247852	0.227899	0.350723	0.180838	0.266831	0.185937	0.218277	0.383499	0.208095	0.328315	0	0.328726	0.273474	0.255535	0.304982	0.298107	0.224304	0.343822	0.224201	0.229493	0.101398	0.266411	0.313167	0.21055	0.226947	0.336597	0.229247	0.229099	0.161018	0.227566	0.269919	0.293934	0	0.203103	0.297725	0.157412	0.211927	0.199088	0.290269	0.178915	0.276042	0.248898
LVRN	0.010506	0	0.00612646	0.00742008	0.0156434	0	0.0124225	0.0037994	0.00797417	0.00969594	0.0151803	0.0030694	0.0184528	0.0101086	0.00899118	0.00618393	0	0.00778978	0.00562715	0.00570567	0.00617584	0.0194334	0	0.0145774	0.0102385	0.00802793	0	0.00893142	0.0147171	0.006946	0	0.0265837	0.00924598	0.024986	0.00228303	0.0118294	0.014123	0.00609899	0	0.00886842	0.00289772	0.0112167	0.00562118	0	0.0148469	0.0113127	0.00189859	0.0744071
ARL14EPL	0	0	0.00223369	0.00282497	0	0.00289949	0.00560631	0	0.00223173	0.00672579	0.00320702	0	0	0.00944012	0	0.00210384	0	0.00178946	0.00249271	0.00260911	0.000961173	0.00151438	0	0.00226635	0.00088967	0	0	0	0.00199672	0.00346678	0	0.00834412	0	0	0	0.00196508	0	0	0	0	0.000992751	0	0.0074262	0	0.00420716	0	0	0
COMMD10	0.345322	0.434495	0.468891	0.426091	0.366466	0.444548	0.363843	0.44291	0.380119	0.481838	0.454309	0.470238	0.343106	0.325771	0.376756	0.370018	0	0.341573	0.353998	0.347492	0.378941	0.426815	0.280839	0.444058	0.382579	0.39956	0.101398	0.385682	0.373602	0.358578	0.395187	0.327048	0.428411	0.436383	0.349526	0.44682	0.449108	0.501068	0	0.320504	0.347346	0.391652	0.207172	0.349706	0.474587	0.490747	0.404209	0.326903
SEMA6A	0.616005	0.539523	0.563533	0.579735	0.55791	0.567796	0.551393	0.565393	0.667865	0.593706	0.704488	0.743288	0.648702	0.471931	0.496423	0.535145	0	0.451152	0.614029	0.507948	0.672222	0.644003	0.808768	0.655966	0.67584	0.436023	0.540537	0.656947	0.529138	0.506898	0.480928	0.552039	0.59765	0.469853	0.655987	0.522012	0.508326	0.618698	0	0.646115	0.588841	0.640331	0.483296	0.541124	0.553326	0.333404	0.652691	0.323052
DTWD2	0.139536	0.158075	0.182351	0.247366	0.298423	0.260784	0.0954966	0.207789	0.294806	0.166147	0.174465	0.179433	0.108776	0.282416	0.211965	0.264944	0	0.22794	0.191575	0.258569	0.327124	0.177373	0.106654	0.247473	0.176897	0.132971	0.101398	0.164397	0.199145	0.234674	0.152937	0.182066	0.164964	0.15905	0.0991376	0.232759	0.177177	0.170496	0	0.0982672	0.241313	0.119874	0.156458	0.154983	0.122032	0.113103	0.291376	0.0811615
DMXL1	0.551549	0.519896	0.622254	0.652696	0.734729	0.598042	0.56307	0.628159	0.738465	0.611214	0.627864	0.620572	0.521717	0.639744	0.55493	0.691877	0	0.664634	0.606373	0.569271	0.703913	0.739027	0.371816	0.700976	0.645982	0.673396	0.56055	0.587756	0.644802	0.563291	0.506883	0.72956	0.60103	0.694821	0.452737	0.688098	0.676918	0.670409	0	0.625733	0.666149	0.47435	0.578971	0.415508	0.602318	0.629707	0.69039	0.632938
TNFAIP8	0.00490539	0.020687	0.0119869	0.0174717	0.0154761	0.00812474	0.00769578	0.00420393	0.0264768	0.00484909	0.0125028	0.0042774	0	0.00429277	0.007182	0.0209101	0	0.00997325	0.0087337	0.010926	0.0156792	0.00873261	0	0.0168348	0.00624491	0	0	0.0108542	0.00987026	0.00231588	0.0311811	0.015338	0.006235	0.014389	0	0.023004	0.0155836	0.00227523	0	0.0262961	0.0265291	0	0	0.00483279	0.00938207	0.0014305	0.0294094	0.0181511
HSD17B4	0.313764	0.344953	0.395261	0.437973	0.444055	0.380031	0.313023	0.419702	0.46746	0.341313	0.39305	0.292083	0.362318	0.549437	0.372622	0.42779	0	0.387139	0.355934	0.351257	0.433441	0.394383	0.189044	0.452915	0.444576	0.271436	0.22913	0.328047	0.444484	0.330158	0.227384	0.44494	0.355465	0.333451	0.270905	0.364727	0.349857	0.429175	0	0.337898	0.381396	0.228745	0.391072	0.28048	0.39982	0.287037	0.338069	0.175241
PRR16	0.158269	0.259459	0.229899	0.16434	0.141819	0.114397	0.202917	0.27402	0.126502	0.147044	0.291942	0.186387	0.202056	0.0910582	0.188974	0.0771217	0	0.110346	0.203488	0.104955	0.134052	0.24114	0.36545	0.195877	0.290835	0.197773	0	0.313136	0.136435	0.155154	0.10429	0.153284	0.341249	0.0528973	0.355261	0.103843	0.248352	0.548804	0	0.185731	0.0793828	0.114194	0.197363	0.208409	0.233535	0.153995	0.0623626	0.234379
SRFBP1	0.100751	0.155936	0.140127	0.148533	0.146714	0.149676	0.206347	0.181154	0.149623	0.0782291	0.143487	0.126466	0.140227	0.127749	0.134482	0.165105	0	0.108024	0.133108	0.0981159	0.142357	0.137493	0.0959816	0.17589	0.123434	0.140016	0.49212	0.0980991	0.0912454	0.0975643	0.170867	0.126009	0.146491	0.193214	0.111849	0.158602	0.113737	0.197534	0	0.131768	0.134542	0.0910213	0.104953	0.130835	0.0731033	0.112098	0.116602	0.28008
LOX	0	0.00257045	0.0055234	0.00550613	0.00762098	0.00389492	0.00210528	0.00956822	0.00479149	0.00823861	0.0133801	0.000830129	0.00280095	0.00295308	0.00427219	0.00148935	0	0.00241763	0.0110396	0.00131187	0.0033196	0.00248934	0	0.00109118	0.004043	0	0	0.0132313	0.00596975	0.00739541	0	0	0.0113205	0.00442501	0.00228303	0.00836391	0.00699177	0.0197562	0	0	0.00167254	0	0	0.00847325	0.0156651	0.00793062	0	0.0099028
AC010255.3	0	0	0.00404719	0.00325093	0.00158493	0.001163	0.0069159	0	0.00118715	0	0.00145548	0.00159083	0.00174846	0	0.00392154	0.000913879	0	0.00514361	0.00302998	0.00254309	0.00136182	0.00981746	0	0.00508801	0	0.00605511	0	0.0108624	0.00406634	0	0	0.00204957	0.00107514	0	0	0.00675807	0	0	0	0	0	0	0	0	0.00562871	0.00322715	0.00131742	0.0688314
SNCAIP	0.0715991	0.0922052	0.0562841	0.0756216	0.0705236	0.0241425	0.058273	0.0749279	0.0656699	0.0939208	0.0792856	0.0639876	0.0457725	0.0297681	0.0688198	0.0649577	0	0.0633775	0.0634672	0.065922	0.0505029	0.0974691	0.0387112	0.0525303	0.0622461	0.0566656	0	0.0785588	0.0740522	0.0654581	0.0225849	0.0573281	0.103198	0.077453	0.0749658	0.050024	0.176964	0.130971	0	0.0812049	0.0443025	0.0298382	0.0653691	0.0593397	0.0674617	0.107611	0.0661271	0.0705574
SNX2	0.136546	0.166812	0.170182	0.21507	0.194962	0.158341	0.193828	0.197884	0.193921	0.131539	0.158834	0.1664	0.163278	0.242728	0.163772	0.207169	0	0.16364	0.170102	0.12213	0.143502	0.179079	0.0812343	0.251065	0.193916	0.121605	0	0.168089	0.203513	0.182179	0.0722641	0.180022	0.158606	0.188297	0.200738	0.151978	0.182344	0.140626	0	0.133276	0.147412	0.102629	0.126983	0.152003	0.165553	0.138381	0.172627	0.0742846
SNX24	0.206536	0.196098	0.262798	0.227254	0.231524	0.18365	0.0871276	0.250764	0.2477	0.253794	0.227652	0.200732	0.234734	0.275348	0.252978	0.275185	0	0.183763	0.186037	0.221082	0.219915	0.250937	0.233926	0.247793	0.261502	0.18849	0.139945	0.20413	0.223715	0.246219	0.182416	0.166373	0.250625	0.201649	0.262947	0.217716	0.157544	0.211084	0	0.150703	0.207135	0.157177	0.18098	0.161339	0.166313	0.254545	0.246719	0.177526
PPIC	0	0	0.00108529	0.00191571	0	0.0031029	0	0	0.00100394	0	0.00126253	0.00154084	0.00197104	0	0	0.00198711	0	0.00172397	0.00159663	0.00157081	0.00177876	0.00246953	0	0	0	0	0	0	0.00192381	0.00277878	0	0.00387345	0.00419985	0	0	0	0.00412252	0.00997849	0	0	0	0	0	0	0	0.00176627	0.00286215	0
PRDM6	0.0204777	0.042084	0.0202527	0.0121175	0.0182502	0.00123299	0.00955604	0.0202325	0.0121523	0.0177032	0.0119923	0.0128523	0.0192256	0.0126948	0.0087868	0.00412249	0	0.0227546	0.00922272	0.00497571	0.00864064	0.0195461	0	0.0147685	0.00835379	0	0	0.0379917	0.0199064	0.0210698	0	0.0171462	0.0119247	0.00650191	0.0169382	0.00829579	0.0122807	0.00905204	0	0.00746269	0.00705904	0.00398946	0.0446148	0	0.0133886	0.0210769	0.00910838	0
CEP120	0.192765	0.143361	0.170751	0.164809	0.149674	0.171145	0.207087	0.160448	0.172097	0.146609	0.168438	0.145732	0.189327	0.167622	0.184573	0.181034	0	0.14619	0.185118	0.153969	0.146396	0.188336	0.151717	0.176428	0.145982	0.153682	0	0.114616	0.161343	0.150685	0.0893851	0.150954	0.152761	0.146197	0.172042	0.155241	0.191055	0.177499	0	0.132913	0.149321	0.0990387	0.147456	0.148705	0.175304	0.0767304	0.123328	0.362744
CSNK1G3	0.280027	0.261316	0.285649	0.340789	0.370883	0.393695	0.261616	0.319749	0.357573	0.308896	0.306181	0.291116	0.2739	0.329472	0.269863	0.345413	0	0.30434	0.377423	0.294293	0.324733	0.299875	0.158408	0.385478	0.335853	0.309028	0.673143	0.353291	0.297084	0.339572	0.170393	0.301326	0.282827	0.341852	0.232561	0.328498	0.314433	0.364091	0	0.226083	0.294769	0.240319	0.285487	0.297186	0.269072	0.307462	0.29245	0.406796
ZNF608	0.469691	0.576561	0.661241	0.791375	0.852217	0.780118	0.34966	0.671929	0.860313	0.577244	0.66058	0.608515	0.546779	0.760938	0.756744	0.918254	0	0.703323	0.78133	0.745434	0.74304	0.668106	0.473076	0.949694	0.671622	0.46247	0.43221	0.448323	0.530741	0.51532	0.344603	0.705181	0.586195	0.693452	0.511821	0.72794	0.689052	0.530375	0	0.641606	0.879556	0.535432	0.548172	0.519663	0.540937	0.601388	0.763959	0.234639
GRAMD2B	0.128264	0.131516	0.131661	0.0894108	0.0648589	0.09697	0.0499165	0.0702834	0.0636314	0.151173	0.168954	0.213598	0.115092	0.104038	0.151784	0.047471	0	0.128479	0.102861	0.0929026	0.111579	0.128589	0.149812	0.101051	0.120267	0.100539	0	0.137634	0.105581	0.121881	0.0846578	0.0927175	0.0935599	0.0327498	0.129236	0.0566964	0.0317105	0.0792607	0	0.139461	0.0808898	0.125869	0.0809297	0.16721	0.106713	0.11957	0.0853705	0
ALDH7A1	0.102686	0.108087	0.174588	0.236726	0.217457	0.163086	0.205681	0.192443	0.205813	0.297882	0.216062	0.21898	0.203822	0.184302	0.147167	0.308999	0	0.1796	0.246566	0.168464	0.169843	0.224883	0.196954	0.386525	0.216033	0.180155	0	0.158647	0.236418	0.129968	0.140284	0.278803	0.283132	0.257367	0.171707	0.235799	0.214863	0.268545	0	0.274714	0.255568	0.1719	0.137629	0.131614	0.22852	0.121082	0.298567	0.17169
PHAX	0.079833	0.0999185	0.0866535	0.10353	0.112494	0.0962403	0.105834	0.133775	0.126251	0.0905286	0.115964	0.11326	0.127938	0.108508	0.066589	0.11579	0	0.0982838	0.136068	0.0801535	0.104205	0.115113	0.0746301	0.192231	0.154521	0.0569685	0	0.015228	0.0789327	0.0598432	0.0957481	0.121207	0.0779485	0.10103	0.117117	0.0975146	0.121707	0.150601	0	0.0858852	0.0816106	0.107255	0.0662722	0.052082	0.104044	0.101548	0.0919545	0.0593238
TEX43	0.0112312	0	0.00058907	0.00194248	0.00103037	0.00343566	0.0195203	0	0.00323922	0	0.00167476	0.00230338	0.00341918	0.00682226	0	0	0	0.00216824	0.00169467	0.00536011	0.00122003	0.00286615	0	0.00125677	0.00368444	0	0	0	0.00237088	0	0	0.00690617	0.00414661	0.00501046	0.0033301	0.00415736	0	0.00346757	0	0	0.000732388	0	0	0	0.00727684	0	0.00104558	0.0354992
LMNB1	0.0309954	0.0690068	0.0556557	0.0662329	0.0657924	0.0599302	0.0554835	0.0775028	0.0802094	0.0779345	0.0577219	0.0815467	0.0599007	0.0711268	0.0774824	0.0973228	0	0.0497767	0.0889439	0.061957	0.0613035	0.0786489	0.0347541	0.0801938	0.0585617	0.0462457	0	0.0628734	0.0806663	0.0549811	0.0729175	0.0946735	0.0727215	0.106232	0.0421345	0.0853959	0.0407158	0.0560212	0	0.0640533	0.096845	0.0628519	0.0619699	0.0840155	0.0653824	0.0576902	0.0677676	0.223576
MARCH3	0.0188424	0.0140648	0.0154411	0.0319591	0.0233711	0.0163988	0.0171531	0.0249102	0.0255407	0.0156701	0.0348495	0.00969492	0.0462086	0.020966	0.0235697	0.0380211	0	0.0158774	0.0149387	0.0230593	0.0234075	0.0190101	0.032379	0.0465336	0.0224209	0.0152301	0	0	0.0411225	0.0330112	0.0674705	0.0311489	0.0195141	0.0211748	0.0066214	0.0308696	0.0362462	0.0440313	0	0.0152578	0.0232804	0.035474	0.00843481	0.00973357	0.0280135	0.0229968	0.047465	0.0609966
C5orf63	0.00874406	0.0129194	0.00746837	0.015572	0.0111611	0.0249901	0.0245836	0.0192957	0.00950031	0.00890127	0.0226677	0.0252433	0.0116221	0.00728298	0.0155817	0.0152999	0	0.00632916	0.0155096	0.00875278	0.0165949	0.00912689	0.0451085	0.0240683	0.0302848	0.0155001	0	0.0204154	0.0107126	0.0244514	0.0198653	0.00620632	0.0179887	0.00635664	0.0198652	0.0163987	0.00677207	0.0254238	0	0.0204057	0.0189894	0.00453073	0.00201427	0.0196725	0.00240706	0.00577714	0.0102825	0
MEGF10	0.0363919	0.027165	0.0240804	0.0138431	0.0218225	0.0176966	0.0165029	0.0206478	0.0119788	0.0275578	0.0201736	0.0241568	0.0106837	0.0165551	0.0182249	0.0219843	0	0.0172625	0.011081	0.00769198	0.00825632	0.0128753	0.0360427	0.0209537	0.0156007	0.035033	0	0.0112683	0.0219059	0.0281645	0.0312003	0.0339666	0.0153882	0.0218311	0	0.0178469	0.00763186	0.0207305	0	0.0147575	0.00663327	0.0138512	0.014661	0.00938564	0.00636704	0.0385614	0.00849188	0.0594969
PRRC1	0.102174	0.0348058	0.070012	0.0704934	0.0702584	0.0515432	0.0757706	0.0755811	0.0795715	0.0519151	0.0596487	0.0515557	0.0497959	0.0653051	0.0435649	0.0899519	0	0.0572651	0.079683	0.0501964	0.0889525	0.0859051	0.0777594	0.068612	0.0787183	0.0798806	0	0.0622269	0.0809072	0.0454555	0.0917877	0.0873166	0.0719575	0.0577704	0.0973972	0.0692124	0.0551975	0.0834719	0	0.0768597	0.0475005	0.0423828	0.086618	0.0566087	0.0807591	0.0622555	0.0485925	0.0843584
CTXN3	0	0.0227322	0.0101122	0.0111897	0.00696921	0.00889826	0.00686859	0.00836404	0.00703617	0	0.00258804	0.00497638	0.0283911	0.0172822	0.00895898	0.0124374	0	0.00421291	0.00414727	0.00521532	0.00805997	0.0012393	0.0214305	0	0.00493232	0	0	0	0.0172136	0.0152555	0.0295452	0.011611	0.0138628	0	0.0136101	0.00478301	0.00487589	0.0162984	0	0.00191331	0.00717559	0.00279234	0.0188721	0.0101041	0	0	0.00733928	0
CCDC192	0.00920304	0.0157577	0.027179	0.052187	0.0374781	0.0150395	0.00847001	0.0130974	0.0305741	0.00291438	0.00805584	0.00632728	0.00379351	0.0471957	0.0109298	0.0404619	0	0.0258839	0.0202605	0.0096767	0.0414504	0.0404811	0.0163895	0.0360085	0.0120838	0.00606148	0	0.0126839	0.0413835	0.0396434	0	0.0277349	0.0106805	0.0131824	0.0144834	0.00714195	0.00559113	0.00373714	0	0.0104503	0.0324591	0.016334	0.0859462	0.00638465	0.00530956	0.00636584	0.0174668	0.0247172
SLC12A2	0.253448	0.168938	0.316221	0.382552	0.383932	0.302585	0.265355	0.291862	0.336051	0.280761	0.292284	0.323751	0.337604	0.378919	0.269815	0.339856	0	0.308809	0.309666	0.262583	0.319962	0.323654	0.204531	0.369227	0.301076	0.233914	0.491463	0.282124	0.386302	0.266654	0.173161	0.427071	0.294429	0.253055	0.295276	0.322023	0.250715	0.304542	0	0.293518	0.294579	0.27613	0.310664	0.22012	0.315614	0.278562	0.366516	0.429744
FBN2	0.250016	0.36155	0.437257	0.358019	0.453842	0.281363	0.283793	0.41333	0.367873	0.275461	0.385479	0.381492	0.259816	0.469408	0.321261	0.454064	0	0.436841	0.414074	0.383638	0.424791	0.432688	0.283136	0.489184	0.291936	0.254901	0.055805	0.390559	0.481585	0.275359	0.241023	0.529009	0.41614	0.720752	0.613701	0.358252	0.468884	0.632528	0	0.392749	0.338029	0.248084	0.665267	0.188963	0.470197	0.293569	0.403822	0.567979
SLC27A6	0.335893	0.443696	0.529462	0.401961	0.545603	0.489798	0.553962	0.564963	0.541148	0.377787	0.312412	0.400252	0.286138	0.562533	0.34626	0.462624	0	0.482622	0.461923	0.508613	0.550463	0.499376	0.62227	0.557905	0.353914	0.432427	0.055805	0.389963	0.54504	0.497699	0.671985	0.667583	0.551454	0.909153	0.583567	0.465599	0.47746	0.522765	0	0.420595	0.431254	0.317769	0.664752	0.479869	0.571945	0.307242	0.512988	0.80615
ISOC1	0.013527	0.0671366	0.0494445	0.0545917	0.0528794	0.0419098	0.0748821	0.0554989	0.066819	0.0522741	0.0751628	0.0319792	0.065273	0.0433418	0.0473629	0.0777856	0	0.0571798	0.0767248	0.0545543	0.0544468	0.0461073	0.0660588	0.0588357	0.119861	0.0394485	0	0.0546496	0.0655891	0.049869	0.0425738	0.0717522	0.081566	0.0452161	0.0595101	0.0344748	0.0844905	0.144152	0	0.0334137	0.0449137	0.0408843	0.0347071	0.0676662	0.115731	0.037961	0.0439534	0.0144906
ADAMTS19	0.424359	0.344267	0.719551	0.578563	0.82327	0.595673	0.527304	0.605389	0.710147	0.624736	0.531248	0.525471	0.484114	0.774145	0.408028	0.891813	0	0.783596	0.581201	0.776536	0.766836	0.583367	0.52253	0.881457	0.434822	0.607614	0.252961	0.542938	0.641404	0.485845	0.426248	0.65984	0.476947	1.11143	0.450262	0.772918	0.621204	0.524677	0	0.590166	0.783824	0.479506	0.76886	0.292852	0.613216	0.568275	0.907061	0.702551
CHSY3	1.21982	0.995283	1.03927	0.961996	0.972163	0.999486	0.990928	0.980214	0.887741	1.11821	1.04243	1.07079	1.07779	0.68669	0.906983	0.812479	0	0.731607	0.934162	0.91412	0.901349	0.940499	1.34064	0.957223	1.26155	1.17296	1.6102	1.14779	0.748011	1.06878	1.06124	0.705698	1.01372	0.821298	1.10131	0.959061	1.0138	1.02828	0	1.1375	0.867307	0.856467	0.876967	1.08341	0.93424	1.05606	0.96913	0.709701
HINT1	0.155754	0.175555	0.193201	0.352728	0.303085	0.247504	0.367023	0.358191	0.300244	0.134511	0.192689	0.144776	0.292414	0.333328	0.211838	0.270243	0	0.294138	0.379515	0.192455	0.305068	0.195241	0.152621	0.361341	0.276531	0.152615	0.055805	0.250644	0.378059	0.207861	0.398409	0.374289	0.277368	0.0757867	0.0701922	0.101775	0.294046	0.257396	0	0.15402	0.196322	0.13708	0.308058	0.165071	0.266722	0.198185	0.145332	0.202507
LYRM7	0.107576	0.100425	0.10905	0.113879	0.122706	0.105198	0.131674	0.19628	0.128493	0.0743483	0.10724	0.123591	0.0650914	0.1461	0.102231	0.0997951	0	0.112651	0.145082	0.0886492	0.120899	0.139068	0.114615	0.192075	0.11057	0.107698	0	0.0952792	0.107397	0.0897578	0.0831462	0.153943	0.109753	0.106157	0.0882278	0.0876796	0.109135	0.173945	0	0.0874596	0.112208	0.080082	0.117072	0.0571187	0.135562	0.0855703	0.117602	0.0903385
CDC42SE2	0.381075	0.427253	0.446328	0.44338	0.440494	0.386318	0.413462	0.482004	0.474185	0.349242	0.44087	0.428105	0.383213	0.440678	0.34759	0.41596	0	0.378555	0.389052	0.402695	0.425377	0.504909	0.404393	0.520809	0.453601	0.447613	0.055805	0.275155	0.399096	0.336806	0.28503	0.414886	0.48588	0.408354	0.447925	0.404771	0.466614	0.528699	0	0.364322	0.440792	0.294933	0.408244	0.3273	0.442089	0.421353	0.40227	0.340746
RAPGEF6	0.0376075	0.0445452	0.0499573	0.0800003	0.0967228	0.0617107	0.0998942	0.087797	0.101814	0.0418835	0.055919	0.0466302	0.0414665	0.0986487	0.058179	0.07869	0	0.0779533	0.0681691	0.067887	0.0858468	0.0493364	0.0540697	0.0883005	0.0760384	0.0546914	0	0.0536704	0.115181	0.0835049	0.119502	0.0982718	0.0634629	0.039377	0.0587265	0.0455213	0.0851234	0.0722552	0	0.0487559	0.0718725	0.0289138	0.0913382	0.0706291	0.0790565	0.0198333	0.042181	0.0418333
AC008695.1	0.0283569	0.0187516	0.0112752	0.00877037	0.00722238	0.00894952	0.0108441	0.00778503	0.00867723	0.0101184	0.0200073	0.0248574	0.0128765	0.00485768	0.00283328	0.00468317	0	0.00292048	0.00432534	0.010523	0.00786279	0.0149173	0.00542723	0.0137785	0.00552441	0.0149522	0	0.00864721	0.0097311	0.00639265	0.014026	0.00778776	0.00460548	0.00700598	0.00228303	0.0144858	0.0168195	0.0136084	0	0.0230988	0.00357268	0	0.00876765	0.0225578	0.0188293	0.00343198	0.0136751	0
MEIKIN	0	0	0	0	0	0	0.00262645	0	0.00157885	0	0	0	0	0	0	0	0	0	0.00118407	0	0	0	0	0	0.00285888	0	0	0	0	0	0	0.00132868	0	0	0	0	0	0	0	0	0	0	0.00342943	0	0	0	0	0
ACSL6	0.0170929	0.00198191	0.018365	0.0178919	0.018573	0.0239791	0.0080688	0.0327532	0.0398959	0.0385146	0.0361014	0.0351404	0.0092872	0.0279669	0.0193627	0.0369174	0	0.0322401	0.0113216	0.0381991	0.0221812	0.0523965	0.0328006	0.0320155	0.00824136	0.0173638	0	0.0118561	0.0185806	0.0189616	0.036227	0.0400426	0.0283597	0.0304461	0.0057898	0.0423908	0.0235841	0.0181995	0	0.00721058	0.0342923	0.0435831	0.0194888	0.00375335	0.00235112	0.028311	0.0446464	0
P4HA2	0.0127061	0.0355319	0.0393205	0.0447726	0.0477561	0.0196584	0.364258	0.0836636	0.0780407	0.0384097	0.0763687	0.0571825	0.0298913	0.132719	0.0559435	0.086347	0	0.0724558	0.0353504	0.0292298	0.0382667	0.12595	0.0938518	0.0842076	0.0586427	0.0357099	0.055805	0.0692532	0.0551755	0.0447544	0.0158174	0.0927458	0.0505448	0.09345	0.0626725	0.0473992	0.128568	0.0941712	0	0.0419141	0.0652491	0.0458815	0.0607055	0.041527	0.0530287	0.0941234	0.121356	0.314954
PDLIM4	0	0	0	0.00247928	0.00146115	0	0.00406647	0.00155056	0.00373509	0	0.00158178	0	0.00518019	0.005998	0.0017499	0.00143133	0	0.00524246	0	0.000446614	0.000931646	0.00366103	0.0060535	0	0	0	0	0.00917588	0.00101697	0	0	0	0.00145411	0	0	0	0	0	0	0	0.00367032	0	0	0	0	0.00379036	0	0
SLC22A4	0.0238743	0.0315453	0.0378006	0.0621882	0.0398287	0.013845	0.0217023	0.0278593	0.0554742	0.0401599	0.0296398	0.0248215	0.00440378	0.0636029	0.0209975	0.0649671	0	0.0741274	0.0291546	0.0371712	0.029212	0.0671379	0.00477847	0.0581812	0.0277457	0.0118711	0	0.00757149	0.0393749	0.0274172	0	0.0542003	0.0525512	0.0433391	0.004218	0.0171039	0.0204052	0.0245726	0	0.022976	0.0571775	0.00838441	0.0350918	0.0142752	0.00236698	0.0480074	0.0506482	0.0779582
SLC22A5	0.0525352	0.0736036	0.0439868	0.062299	0.0646524	0.0569418	0.0406218	0.0693873	0.0781552	0.0429502	0.0444815	0.0785669	0.0161508	0.068519	0.0785731	0.0823061	0	0.0759827	0.0530414	0.0729692	0.0903268	0.102377	0.0836787	0.116703	0.0501055	0.0725914	0.055805	0.0814225	0.0575264	0.0520032	0.074966	0.0670358	0.070758	0.0793702	0.0709809	0.0591121	0.0549823	0.0471836	0	0.0716886	0.0662813	0.0548988	0.0391292	0.062149	0.0308642	0.042397	0.0858595	0.041115
AC116366.3	0.294319	0.268106	0.369582	0.297269	0.287503	0.239892	0.207408	0.284415	0.386918	0.302087	0.291377	0.291702	0.26716	0.447604	0.348111	0.329308	0	0.423649	0.254308	0.322198	0.316119	0.493088	0.279474	0.407312	0.222933	0.284404	0.055805	0.245015	0.226531	0.234223	0.294739	0.328395	0.284675	0.375341	0.24084	0.398268	0.280605	0.312208	0	0.232862	0.309807	0.425679	0.312307	0.218983	0.226818	0.301266	0.348316	0.28723
IRF1	0.00991495	0	0.00595507	0.00861481	0.00445602	0.00340141	0.00745661	0.00966821	0.0077244	0	0.00287401	0.00867059	0.00399734	0.0317975	0.00169414	0.0160153	0	0.0106695	0.0054659	0.00919012	0.00750074	0.0186616	0.00823607	0.0187937	0.00400557	0	0	0	0.00674111	0.00616995	0	0.00820351	0.00608314	0.00418793	0.0033301	0.000467017	0.0113911	0.00760055	0	0.0216096	0.00628192	0.00450758	0.00981508	0	0.0037086	0.0181275	0.0052241	0
IL5	0	0	0.00385571	0.00832518	0.00697285	0.00152776	0.00371225	0.0046457	0.0045446	0.00175729	0.000974484	0.00210398	0	0.00155586	0.00324316	0.00285526	0	0.00575477	0.00111341	0	0	0.00546869	0.00495305	0.00865978	0.00103066	0.00248627	0	0	0.00984841	0.004942	0	0.0024776	0.00189514	0.00143099	0	0.00111576	0	0.00146177	0	0	0.00337461	0	0.00138952	0	0	0	0.00142445	0
RAD50	0.00524341	0.0127028	0.00179823	0.00738747	0.0106749	0.00230821	0.00782063	0.00674475	0.00644866	0.00109318	0.0115619	0	0.00622879	0.00615361	0.00750086	0.00964266	0	0.00103781	0.00572884	0.00759849	0.00722157	0.0141939	0.0116696	0.00926196	0.0108582	0.00591118	0	0	0.0141384	0.013756	0.00913258	0.00340283	0.00387761	0	0.0213338	0.00283251	0.00198976	0	0	0	0.006284	0.0085825	0.00753211	0.0123894	0.00555582	0.00151832	0.00392558	0
IL13	0	0	0	0	0	0.00491474	0	0.00467348	0.00166873	0	0.00253795	0	0	0	0.00356872	0.00146401	0	0.00124336	0.000786584	0	0	0.000920135	0	0	0	0	0	0	0	0	0	0.00704513	0	0	0	0.00122746	0	0.00589271	0	0	0.00298105	0	0	0	0	0	0	0
IL4	0	0	0	0	0	0	0	0	0	0	0	0	0	0	0	0	0	0	0	0	0	0	0	0	0	0	0	0	0	0	0	0	0	0	0	0	0	0	0	0	0	0	0	0	0	0	0	0
KIF3A	0.475084	0.629752	0.577132	0.651325	0.645763	0.609884	0.638939	0.713881	0.657709	0.525216	0.601518	0.548017	0.606821	0.728104	0.545548	0.662131	0	0.547906	0.652239	0.525443	0.677579	0.607648	0.485091	0.726787	0.69799	0.580027	0.274717	0.467133	0.766749	0.507941	0.491978	0.734031	0.577736	0.452517	0.565302	0.509045	0.652907	0.697765	0	0.478387	0.595397	0.509568	0.662017	0.499185	0.559683	0.52687	0.55045	0.453358
CCNI2	0	0	0.00399813	0.0073486	0.00457089	0	0.00128788	0.00264601	0.00376572	0.00376847	0.00300663	0	0	0.00294694	0.00795376	0.0024276	0	0.0096898	0.0031849	0	0.00386216	0.00110401	0	0.00932951	0.00308923	0.0100797	0	0	0.00614646	0.00303847	0	0.00123433	0.0035855	0.00208118	0	0.00181158	0.00180572	0	0	0	0.00171269	0	0.00657562	0	0	0	0.00228195	0
SOWAHA	0.0604695	0.0130046	0.0126408	0.010411	0.0125042	0.0161844	0.0296871	0.0211451	0.0114371	0.015206	0.0116998	0.0190998	0.0274503	0.0110786	0.00801578	0.00795415	0	0.00685353	0.0156902	0.0111598	0.00637331	0.0157207	0.0157135	0.0136697	0.0118881	0.0170155	0.055805	0.0072564	0.0179223	0.00557765	0.00903881	0.0115766	0.0157409	0.0157482	0.0154824	0.0157858	0.0293926	0.0378235	0	0.00983546	0.00489562	0	0.0102844	0.0284087	0.0177656	0.00309805	0.0085872	0.0099028
SHROOM1	0	0.0195218	0.00787651	0.0124647	0.00769826	0.00199242	0.00709971	0.0114386	0.0129335	0	0.0174057	0.00326835	0.00199091	0.00620827	0.0123331	0.00866419	0	0.0128531	0.00749981	0.00639605	0.00891928	0.0173823	0.00283136	0.00934243	0.0163917	0	0	0.0193734	0.00859021	0.00190248	0	0.0175802	0.0192525	0.00589115	0	0.00360018	0.00550425	0.006297	0	0.00384546	0.00904012	0.0289861	0.0135423	0.00672218	0.00661442	0.00949682	0.00229035	0.0166809
GDF9	0.00502985	0	0.00380367	0.0042529	0.00153823	0.00459097	0.00374722	0.00462092	0.00387661	0.000766296	0.00257677	0.0013348	0	0	0	0.0022417	0	0.00286922	0.00849888	0.000563165	0.00519836	0.00326576	0	0.00641941	0.00100002	0.0127129	0	0	0.00342813	0	0	0.00378277	0.00549289	0	0	0.000851653	0.00501983	0.011046	0	0	0.00317368	0.00348155	0.00377707	0.00361657	0.00370393	0	0.00524971	0
UQCRQ	0.0398432	0.0383501	0.0664502	0.123332	0.100817	0.146402	0.0957722	0.0833448	0.085599	0.0375396	0.0601419	0.0262917	0.0844474	0.13334	0.0459412	0.0846473	0	0.0656231	0.0959014	0.0589582	0.097332	0.0522236	0.034315	0.0640596	0.0980373	0.0614667	0	0.0696556	0.103431	0.0975789	0.0701065	0.0700205	0.0757983	0.0433794	0.0471744	0.0526151	0.0607631	0.0732619	0	0.0367329	0.045652	0.0425419	0.0780166	0.0808717	0.0668912	0.0532203	0.0509379	0.0628821
LEAP2	0	0.0070314	0.0049573	0.011922	0.00869177	0.00463866	0.00487784	0.00567164	0.0122665	0.00519171	0.0120846	0.00861715	0.00499878	0.00642486	0.00384028	0.00475807	0	0.0199284	0.00912402	0.000745385	0.00578918	0.00949027	0	0.0107474	0.00488124	0	0	0.0252756	0.00770648	0.0123986	0	0.0149934	0.0126665	0.0044551	0	0.00362714	0.0135465	0.00390941	0	0.0134267	0.00811821	0.00601633	0.0136707	0	0.00711857	0.00151219	0.0120462	0.059252
AFF4	0.434632	0.470785	0.431657	0.50471	0.530144	0.426855	0.45912	0.607977	0.622124	0.464096	0.507434	0.601445	0.532025	0.682643	0.607944	0.641187	0	0.548367	0.555111	0.510832	0.557551	0.634675	0.461148	0.668554	0.528551	0.428612	1.25625	0.423328	0.564671	0.382774	0.561082	0.695714	0.529376	0.460854	0.517003	0.469673	0.567181	0.552404	0	0.429184	0.624104	0.510991	0.654604	0.352841	0.37787	0.542031	0.536799	0.65564
ZCCHC10	0.0990042	0.0600815	0.0794694	0.0874795	0.0853074	0.064485	0.106502	0.0972283	0.117338	0.09806	0.0770707	0.124238	0.139043	0.139997	0.143724	0.130333	0	0.0957955	0.0912601	0.0833597	0.102037	0.106456	0.10921	0.143828	0.084284	0.0872079	0	0.0546822	0.0801015	0.0791148	0.115978	0.145948	0.0906077	0.0589553	0.0757213	0.108645	0.0794323	0.0652139	0	0.0582544	0.111042	0.0592132	0.0803534	0.0457749	0.0597906	0.105544	0.0987654	0.0251533
HSPA4	0.14632	0.149094	0.138768	0.200056	0.186306	0.148064	0.44607	0.151071	0.203527	0.143178	0.149142	0.168961	0.134136	0.178514	0.133608	0.193569	0	0.168532	0.195763	0.168422	0.204431	0.168482	0.121464	0.225309	0.199271	0.132736	0	0.144681	0.216289	0.0954949	0.19172	0.21363	0.158754	0.17022	0.118011	0.151096	0.249248	0.228698	0	0.106313	0.204887	0.07542	0.199011	0.20961	0.226812	0.11901	0.182798	0.266983
FSTL4	0.214182	0.180382	0.180707	0.144552	0.11175	0.190123	0.124123	0.178843	0.162084	0.189982	0.166187	0.175499	0.168797	0.199948	0.248916	0.135987	0	0.235877	0.185222	0.0998112	0.173598	0.22015	0.22456	0.141741	0.176725	0.180024	0.26582	0.103715	0.160062	0.120543	0.164381	0.16335	0.233025	0.164589	0.0960954	0.188686	0.156765	0.136941	0	0.159727	0.148898	0.134535	0.161943	0.163109	0.132938	0.124332	0.137014	0.129055
C5orf15	0.032895	0.052631	0.0556995	0.0551833	0.0844394	0.0528905	0.0749007	0.0869744	0.0759313	0.0425214	0.0410356	0.0452745	0.0585997	0.0524768	0.0574706	0.0862734	0	0.0725107	0.0708366	0.0618506	0.0845644	0.0579177	0.0755987	0.104133	0.0628657	0.0346983	0.055805	0.0310958	0.0852248	0.0589858	0.0521617	0.0936341	0.0452914	0.0529433	0.0616298	0.0551148	0.0687008	0.0894618	0	0.0443476	0.0491437	0.0479139	0.07841	0.0331935	0.0468514	0.0369267	0.0570667	0.00452403
VDAC1	0.0942605	0.161032	0.124897	0.220277	0.200517	0.215626	0.299822	0.263255	0.219615	0.125317	0.150481	0.134397	0.18302	0.233087	0.142052	0.197013	0	0.19593	0.240931	0.129968	0.186042	0.183686	0.170768	0.20253	0.184844	0.146046	0	0.183965	0.198395	0.154582	0.18555	0.209335	0.202164	0.0763853	0.13464	0.102653	0.162998	0.206768	0	0.150777	0.15241	0.132182	0.146833	0.134523	0.134959	0.144197	0.138012	0.161461
TCF7	0	0	0.0155379	0.0231271	0.0126589	0.00923153	0.0203355	0.0124278	0.0224357	0	0.00440653	0.00416773	0.00421916	0.0360745	0.00517212	0.0495668	0	0.0319718	0.00983484	0.00579375	0.0231975	0.0291958	0	0.0440723	0.00644227	0.0116491	0	0.00342495	0.0303138	0.0178285	0.0178437	0.0472195	0.00476245	0.019099	0.0122826	0.00834587	0.00514741	0.0122129	0	0.00843687	0.0406341	0.0183558	0.0724136	0.00455437	0.00630419	0.0104767	0.022527	0
SKP1	0.215905	0.255338	0.250558	0.364878	0.30388	0.30701	0.439113	0.396339	0.312489	0.239115	0.268513	0.285817	0.292295	0.354413	0.228223	0.295118	0	0.253624	0.451715	0.258776	0.332075	0.302826	0.189922	0.328918	0.383903	0.244798	0.202786	0.312292	0.367715	0.253973	0.262146	0.392898	0.322228	0.246351	0.210471	0.177142	0.390062	0.308964	0	0.226358	0.237441	0.207851	0.302445	0.280014	0.310894	0.251926	0.211936	0.163589
AC104109.3	0.0316061	0.016025	0.0336248	0.0324451	0.025694	0.0166616	0.0450902	0.0445497	0.038217	0.0201658	0.0400049	0.0321955	0.0280026	0.0507503	0.0306301	0.0244201	0	0.0400511	0.0440176	0.0158368	0.0331044	0.0272613	0.0276906	0.0281163	0.0665768	0.0285491	0	0.0317336	0.0355164	0.0341474	0.0688912	0.0273236	0.0333647	0.0117308	0.0507645	0.0187667	0.0299256	0.0393525	0	0.0368532	0.0162824	0.0191776	0.0189296	0.0427947	0.0407914	0.0268713	0.0281312	0.0294867
CDKL3	0.303382	0.224532	0.213551	0.226477	0.231424	0.215352	0.259085	0.275678	0.280325	0.195332	0.21248	0.219165	0.249176	0.368986	0.41336	0.284002	0	0.36371	0.225987	0.218309	0.259977	0.329102	0.195566	0.309466	0.185684	0.213411	0	0.124495	0.251501	0.190025	0.165744	0.317612	0.289963	0.289452	0.183599	0.258058	0.231106	0.285938	0	0.209982	0.3353	0.237351	0.307407	0.12774	0.223628	0.451257	0.246508	0.340393
UBE2B	0.357801	0.366365	0.397159	0.495758	0.528905	0.473803	0.635842	0.478608	0.559005	0.409558	0.470192	0.424406	0.420066	0.603312	0.428787	0.542961	0	0.54313	0.474808	0.376766	0.522932	0.542886	0.347169	0.597274	0.428521	0.403926	0.055805	0.313741	0.562762	0.355644	0.350057	0.601581	0.43433	0.44715	0.323587	0.385215	0.463372	0.49028	0	0.375437	0.477041	0.317624	0.476771	0.501959	0.465313	0.47864	0.358043	0.617743
CDKN2AIPNL	0.0517461	0.0215863	0.0288816	0.0484911	0.0336636	0.0402613	0.0412024	0.0680903	0.0556529	0.0567668	0.0637353	0.032899	0.05796	0.0678974	0.0294232	0.0415822	0	0.0374236	0.0682262	0.0327173	0.0458437	0.0371334	0.0195557	0.0693798	0.0444741	0.0302337	0	0.0337904	0.0675036	0.0227445	0.0232772	0.0665833	0.0367652	0.0232833	0.0167598	0.0277277	0.0354536	0.0638773	0	0.0184492	0.0536424	0.0308568	0.0399266	0.0712267	0.0193147	0.0265179	0.0367963	0.039338
JADE2	0.0680498	0.109817	0.112171	0.122846	0.138062	0.0998134	0.252578	0.176791	0.228483	0.1511	0.131919	0.132509	0.141241	0.205738	0.157005	0.187349	0	0.167771	0.166019	0.158492	0.164838	0.224733	0.188671	0.248656	0.138217	0.0972741	0.055805	0.0557841	0.076993	0.0960854	0.217326	0.19617	0.154652	0.117584	0.0568315	0.154198	0.198735	0.224572	0	0.128115	0.203962	0.133871	0.10016	0.10106	0.0907086	0.0815356	0.21405	0.115206
SAR1B	0.179813	0.101357	0.16589	0.188126	0.176487	0.156206	0.128026	0.185264	0.203319	0.0945844	0.184249	0.171344	0.137346	0.178436	0.11092	0.186936	0	0.177633	0.177293	0.150388	0.17668	0.186568	0.14497	0.204649	0.183543	0.146675	0.491463	0.124354	0.163595	0.0986276	0.180947	0.191171	0.166271	0.139047	0.168485	0.152319	0.164697	0.164246	0	0.1674	0.16165	0.129457	0.188413	0.0674127	0.13731	0.163483	0.16519	0.127727
SEC24A	0.131702	0.16977	0.133121	0.169513	0.15747	0.15328	0.148931	0.147364	0.188594	0.119212	0.14484	0.175042	0.134025	0.225158	0.115038	0.182845	0	0.188084	0.144792	0.173053	0.188191	0.208913	0.125214	0.202468	0.172837	0.123902	0.055805	0.0869315	0.192414	0.111938	0.0869294	0.207661	0.144017	0.108171	0.175315	0.139045	0.161135	0.141863	0	0.144202	0.186507	0.119235	0.157558	0.14404	0.171784	0.153879	0.200206	0.121385
CAMLG	0.233321	0.173747	0.192516	0.211858	0.279438	0.241205	0.222517	0.227943	0.248414	0.19145	0.214591	0.202719	0.293239	0.311706	0.239423	0.215255	0	0.251024	0.284426	0.205717	0.216461	0.309477	0.180657	0.297307	0.310353	0.238624	0	0.249459	0.280292	0.162842	0.187767	0.320343	0.245047	0.19304	0.142174	0.186223	0.279938	0.19095	0	0.197786	0.196317	0.120693	0.289372	0.158015	0.181126	0.152278	0.185216	0.232155
DDX46	0.259367	0.370364	0.317613	0.341068	0.318051	0.252716	0.319931	0.354021	0.384595	0.294004	0.307419	0.358854	0.362368	0.417658	0.378493	0.363596	0	0.388716	0.309144	0.258324	0.375398	0.440677	0.375223	0.489307	0.294623	0.26363	0.393663	0.226518	0.249134	0.266467	0.373955	0.401333	0.38331	0.333003	0.341447	0.32977	0.370841	0.402742	0	0.279031	0.351503	0.238322	0.300213	0.310827	0.195336	0.307298	0.424429	0.499833
C5orf24	0.188463	0.202928	0.169719	0.13669	0.136623	0.183396	0.240516	0.156254	0.170128	0.12403	0.137305	0.158217	0.170767	0.098325	0.0770155	0.100571	0	0.0939516	0.18677	0.116287	0.133396	0.133795	0.127987	0.10959	0.20398	0.191334	0.34807	0.160625	0.152301	0.123662	0.0847738	0.139698	0.155774	0.0977136	0.0848715	0.112985	0.178567	0.187977	0	0.0897402	0.115779	0.13917	0.0716249	0.125841	0.214509	0.144802	0.102016	0.121748
TXNDC15	0.12278	0.129988	0.108981	0.147622	0.236923	0.161577	0.0668779	0.174984	0.179111	0.0945795	0.100893	0.139163	0.103723	0.31683	0.116926	0.165164	0	0.172005	0.202647	0.152297	0.321045	0.254792	0.149994	0.184239	0.221002	0.116002	0	0.105952	0.113014	0.164259	0.0642309	0.208517	0.104878	0.143304	0.0781388	0.146354	0.0992916	0.0820476	0	0.179763	0.1686	0.0874163	0.186665	0.0635247	0.0776479	0.102888	0.249092	0.113229
PCBD2	0.0806443	0.0903102	0.0909238	0.0751975	0.0786176	0.0806497	0.0369019	0.0868014	0.0922424	0.0372367	0.0943131	0.0895775	0.061321	0.111565	0.133153	0.100527	0	0.141033	0.0702023	0.10475	0.101961	0.139065	0.0566487	0.0895142	0.0756109	0.0891211	0.055805	0.0627487	0.0398499	0.0900708	0.0736409	0.118148	0.0828483	0.0699315	0.0508202	0.0845598	0.0420074	0.0642742	0	0.0632635	0.104718	0.0436618	0.0550439	0.0101316	0.0678387	0.12245	0.0864939	0.0895177
CATSPER3	0	0	0	0	0.00145297	0	0	0.00127768	0	0	0	0	0	0.00275895	0	0	0	0.00447313	0	0	0	0	0	0	0	0	0	0	0	0	0	0	0	0	0	0	0	0	0	0	0	0	0	0	0	0	0	0
PITX1	0	0	0	0	0	0	0.00171552	0.00129896	0	0	0	0	0	0	0	0	0	0.00141806	0	0	0.000961173	0	0	0	0	0	0	0	0.00146399	0	0	0	0	0.00397247	0	0	0	0	0	0	0	0	0	0	0	0	0	0
H2AFY	0.210026	0.307122	0.213216	0.236807	0.275043	0.204972	0.209966	0.280901	0.287682	0.227076	0.220421	0.209106	0.200979	0.210328	0.259279	0.223294	0	0.212114	0.241538	0.200496	0.253659	0.299297	0.194623	0.298649	0.237032	0.199208	0	0.269217	0.224512	0.236758	0.180425	0.252918	0.281933	0.240348	0.172088	0.235531	0.243052	0.228246	0	0.186137	0.253234	0.171786	0.210686	0.210071	0.218869	0.332303	0.248072	0.14168
TIFAB	0	0	0	0	0	0	0	0.00403665	0.000345215	0	0	0	0	0	0.00259808	0	0	0	0	0	0	0	0	0.0013477	0	0	0	0	0	0	0	0	0	0	0	0	0	0.00186933	0	0	0	0	0.00218233	0	0	0	0.000831445	0
CXCL14	0.00338346	0.00936009	0.0301847	0.0395181	0.0296206	0.038388	0.078366	0.0621331	0.0421549	0.0119984	0.0114834	0.0238129	0.0611096	0.0103159	0.0377117	0.023041	0	0.0176863	0.02221	0.0339138	0.0109005	0.0250202	0.0391401	0.0476723	0.0318399	0.0388909	0	0.0777649	0.0384501	0.0873138	0.07159	0.0511698	0.0787033	0.0176682	0	0.0232021	0.0514157	0.036382	0	0.0552862	0.0204752	0.0287957	0.0279385	0.0165975	0.0279846	0.0406644	0.0214586	0.0449742
SLC25A48	0	0.0143155	0.00853689	0.0118644	0.00472523	0.00319851	0.00914024	0.00608464	0.00727979	0.0126203	0.00646565	0.00642561	0.00502032	0	0.0069063	0.00140054	0	0.00455263	0.00463123	0.00238986	0.00386931	0.0125327	0.00542723	0.00870996	0.00369746	0	0	0.00797409	0.00314128	0.00788949	0	0.00181503	0.0145482	0.00272582	0	0.00344597	0.00131286	0.0130352	0	0.00223894	0.00544139	0.0127728	0.00256554	0.0172755	0.00711535	0.00784889	0.00201368	0.0401544
LECT2	0	0	0.000487958	0.00223509	0.00195606	0	0	0	0.00318656	0.00224679	0	0	0	0.00295308	0.00368113	0.00621394	0	0	0	0.00164105	0.00069489	0.00193091	0	0.00892618	0.00347138	0	0	0	0.0019846	0	0	0.00311182	0.00156466	0	0	0.00181114	0	0	0	0	0.00461352	0	0	0	0	0	0.00675844	0
TGFBI	0	0	0.000603379	0.00257245	0.00527356	0.00285917	0	0.00171575	0.00230347	0	0.0028116	0.00601922	0	0	0.00246404	0.000935299	0	0.00546113	0	0	0	0.00166738	0	0.00228067	0	0	0	0	0.00152116	0.00218202	0	0.00133086	0	0	0	0.00525341	0	0	0	0	0.003793	0	0.00492569	0	0	0	0.00163742	0
SMAD5	0.198343	0.133707	0.17513	0.161981	0.135967	0.184503	0.185791	0.172027	0.171049	0.129115	0.151584	0.132955	0.170986	0.156926	0.107769	0.121072	0	0.109505	0.190894	0.15891	0.157778	0.169882	0.116125	0.176675	0.158194	0.149426	0.173334	0.154219	0.152959	0.128632	0.191266	0.189858	0.143362	0.149335	0.147172	0.15604	0.180779	0.186717	0	0.166223	0.107013	0.137366	0.108844	0.110633	0.187807	0.110773	0.128555	0.165509
SMIM32	0	0	0.00166685	0	0.00174973	0.00476358	0.00312983	0.00119269	0.00157862	0	0.00101268	0.00294876	0	0	0.000945695	0	0	0	0	0.00362159	0.000512526	0	0	0	0	0	0	0.00803459	0.00150268	0	0.0174468	0	0.00307003	0	0	0	0.00219031	0	0	0	0	0	0.000960949	0.00750722	0	0.00155125	0	0
TRPC7	0.0081863	0.0345505	0.043715	0.0423453	0.121734	0.0445611	0.0303579	0.0322084	0.09098	0.0904831	0.032737	0.0446279	0.0447058	0.010962	0.0280672	0.0608277	0	0.00638009	0.0172402	0.0347802	0.0506796	0.0116969	0.0278453	0.0716891	0.0877962	0	0	0.00608814	0.0217003	0.0468308	0.0443405	0.0340582	0.00974057	0.0854202	0.0743727	0.0620607	0.00967574	0.0219956	0	0.0834394	0.0771723	0.0193862	0.042928	0.030757	0.0144195	0.0811783	0.153883	0.0645767
SPOCK1	1.03161	1.17892	1.09151	1.07541	1.1472	1.09861	1.30184	1.13165	1.23094	1.30185	1.26915	1.12353	1.1738	0.931857	1.00841	1.15202	0	0.957813	1.00604	1.13434	1.01966	1.05972	1.0807	1.15666	1.14784	1.16419	0.885528	1.14468	0.831922	1.14559	0.978885	0.925097	1.16131	0.961967	0.979612	1.13616	1.02007	1.17715	0	1.21735	1.04398	1.13707	1.0284	0.916257	1.07976	1.43537	1.41532	1.51793
KLHL3	0.190942	0.276505	0.303351	0.348949	0.390393	0.302634	0.280297	0.286709	0.369957	0.271667	0.243554	0.225572	0.159953	0.327584	0.301781	0.369074	0	0.341053	0.333286	0.365774	0.300527	0.355004	0.166744	0.37303	0.265637	0.221081	0.101398	0.230681	0.313025	0.314244	0.321602	0.249085	0.281833	0.388956	0.188035	0.286761	0.279314	0.249222	0	0.219343	0.305648	0.182922	0.313548	0.186981	0.257803	0.243461	0.306388	0.328638
HNRNPA0	0.0999299	0.0605029	0.097868	0.0904486	0.0743307	0.0981767	0.109809	0.141767	0.118186	0.0923694	0.0982508	0.0926366	0.135831	0.101254	0.0680728	0.0775736	0	0.0660729	0.145014	0.0905321	0.122745	0.124468	0.103034	0.105349	0.153398	0.078002	0	0.0735705	0.111918	0.0753549	0.0939586	0.12914	0.0929493	0.0746732	0.067798	0.0729913	0.116155	0.0968684	0	0.0609329	0.0812285	0.0573688	0.077037	0.0896801	0.066665	0.0960503	0.0580361	0.0894476
MYOT	0	0.00740686	0.00529476	0.0284906	0.0155586	0	0.00174144	0.00914574	0.01953	0	0.00367037	0.00784178	0	0.0204534	0.00286025	0.031495	0	0.0260296	0.013251	0.00199578	0.0141801	0.0136698	0	0.0213701	0.00586098	0.00178498	0	0	0.0174054	0.0039391	0	0.00626242	0.00221374	0.00877194	0	0.00678569	0.0113731	0.00418425	0	0	0.0146979	0	0.0266277	0	0	0.0088475	0.00474449	0
PKD2L2	0	0.0137818	0.0170542	0.0475774	0.0316243	0.0118578	0.00605212	0.0283892	0.0224627	0.0158705	0.00858735	0.00916665	0.00261416	0.0218462	0.0154755	0.0313413	0	0.0217866	0.0110049	0.0106363	0.0261931	0.0241585	0.00978413	0.0521727	0.00326596	0	0	0.0155493	0.0375035	0.0162652	0.0143466	0.028772	0.00529687	0.00302887	0	0.00960087	0.00362005	0.0166758	0	0.00411285	0.027538	0	0.046493	0.00587425	0.00831136	0.0116784	0.02113	0.0496849
FAM13B	0.412605	0.590555	0.587632	0.634258	0.64315	0.540893	0.457262	0.55281	0.679482	0.464185	0.504219	0.528904	0.454785	0.722262	0.616304	0.659115	0	0.676576	0.557209	0.530107	0.633791	0.643311	0.368196	0.752206	0.526229	0.470272	0.518781	0.526177	0.606278	0.485856	0.27568	0.648936	0.55616	0.502735	0.481361	0.539267	0.58846	0.63642	0	0.47624	0.641279	0.498199	0.682176	0.478387	0.493415	0.385327	0.628771	0.505511
WNT8A	0	0.00333965	0.00207995	0.0133545	0.0136779	0.00123299	0.0049124	0.00227644	0.00757967	0	0.00161456	0.00194121	0	0.00686521	0.00177422	0.00623577	0	0.00109656	0.0044457	0.0036228	0.00314092	0.008597	0	0.0115886	0.00820906	0	0	0	0.00925648	0.0143049	0	0.00934224	0.00135129	0.00364454	0	0.00301955	0	0.0041465	0	0	0.00894317	0.00633997	0.0109339	0	0	0.00601404	0.000966947	0.00452403
NME5	0.353646	0.262603	0.330321	0.233202	0.267309	0.163577	0.214937	0.312155	0.293468	0.21761	0.287897	0.309671	0.17938	0.298175	0.348414	0.278432	0	0.229278	0.254738	0.270257	0.283868	0.363982	0.205577	0.235526	0.220412	0.326492	0.101398	0.299043	0.261637	0.256294	0.303205	0.302519	0.367704	0.205446	0.287685	0.315346	0.243924	0.374593	0	0.22068	0.258751	0.263088	0.415124	0.202206	0.246865	0.238186	0.26122	0.208691
BRD8	0.0600079	0.117138	0.124442	0.13568	0.140725	0.0998194	0.176178	0.152931	0.171305	0.100421	0.115578	0.133346	0.159175	0.186867	0.167812	0.16755	0	0.141937	0.145585	0.111316	0.158237	0.154568	0.140799	0.215065	0.121706	0.117919	0.055805	0.0958187	0.108145	0.139511	0.0924827	0.19372	0.141479	0.163807	0.0917043	0.118151	0.192859	0.176606	0	0.107784	0.160933	0.0919853	0.151266	0.0747653	0.0905823	0.152401	0.156063	0.091895
CDC23	0.0482487	0.107412	0.0812212	0.0773281	0.0782183	0.0654044	0.088041	0.0712644	0.0924415	0.0699431	0.0577915	0.0854516	0.071723	0.115354	0.088649	0.10077	0	0.0783099	0.0807149	0.0813806	0.084652	0.0743293	0.0475018	0.125177	0.0577593	0.060606	0	0.0603863	0.100822	0.0776298	0.0220901	0.103036	0.0886065	0.0665796	0.118193	0.0712824	0.111137	0.0941038	0	0.060812	0.0958798	0.0532225	0.100481	0.0552482	0.0816299	0.0468587	0.105268	0.0277038
GFRA3	0.0101911	0	0.00131327	0.00469242	0.0022165	0.00439716	0	0.00256567	0.0017492	0	0	0	0	0	0.00151338	0	0	0	0	0.00138563	0.000931646	0.00236422	0	0	0	0.0059712	0	0.00458404	0	0	0	0.00416078	0.000610395	0	0	0	0	0	0	0	0.00123488	0	0.000960949	0	0	0	0	0
CDC25C	0.0219044	0.0126281	0.00748599	0.0104566	0.00697471	0.00298693	0.00290615	0.00111258	0.0118452	0.0176878	0.00843128	0.0051355	0.0153547	0.00917681	0.0183629	0.00772968	0	0.00720034	0.00722735	0.00648796	0.0103604	0.0160974	0.00692641	0.0089708	0.00216007	0	0	0	0.0124618	0.0085926	0	0.0191768	0.0142788	0.00572572	0.00785488	0.00658778	0.0120518	0.00246693	0	0.00380737	0.00719125	0.00962642	0.0116992	0	0.0071527	0.0113578	0.0191757	0.0157972
FAM53C	0.0697288	0.142912	0.152025	0.151812	0.155815	0.105788	0.205791	0.156439	0.217016	0.13187	0.141096	0.148758	0.155162	0.135627	0.139729	0.144079	0	0.121913	0.146195	0.0868618	0.144616	0.195409	0.156358	0.215716	0.118056	0.0646905	0.055805	0.0946725	0.150985	0.100995	0.143296	0.251907	0.141263	0.142237	0.100104	0.110868	0.198511	0.179434	0	0.129727	0.169526	0.172896	0.103352	0.107418	0.115011	0.100808	0.120442	0.0986246
KDM3B	0.274178	0.241122	0.27251	0.234618	0.252123	0.243968	0.181324	0.294081	0.283412	0.191123	0.244748	0.282124	0.166959	0.391355	0.238181	0.324943	0	0.332469	0.284328	0.326906	0.296664	0.302757	0.360291	0.327312	0.198611	0.242707	0	0.146397	0.226984	0.198246	0.209294	0.346878	0.299988	0.17057	0.33357	0.251089	0.212965	0.179929	0	0.2375	0.284709	0.185038	0.313691	0.162039	0.208282	0.307959	0.304756	0.261891
REEP2	0.223149	0.176484	0.187564	0.222275	0.232688	0.19457	0.255035	0.245979	0.320836	0.148576	0.184481	0.171284	0.246467	0.337503	0.293814	0.241779	0	0.291638	0.23468	0.282046	0.276129	0.328657	0.175649	0.279999	0.236571	0.199969	0.26582	0.116546	0.195608	0.20854	0.15584	0.249903	0.236475	0.210443	0.170906	0.203962	0.259886	0.302973	0	0.202456	0.239922	0.164652	0.265282	0.205119	0.250296	0.189664	0.288554	0.164829
EGR1	0	0.0212979	0.0131923	0.0335646	0.0205423	0.00867329	0.0346033	0.0218145	0.0292669	0.0348863	0.00712592	0.020293	0.0305302	0.00644185	0.0339326	0.00150212	0	0.0059106	0.0281284	0.0165645	0.0401419	0.01586	0.0156	0.0263657	0.0257851	0.0510869	0	0.0265127	0.0229904	0.0223866	0.0649377	0.0132964	0.0102197	0.0158212	0.00704784	0.0101037	0.00980334	0.0208372	0	0.0257855	0.0251866	0.00876008	0.00339107	0.00557546	0.0162847	0.00877852	0.0244889	0.080866
ETF1	0.121041	0.0818248	0.104422	0.11754	0.116666	0.102641	0.102901	0.107823	0.125139	0.0924898	0.0892653	0.109103	0.12498	0.094354	0.091324	0.139254	0	0.0943751	0.120942	0.0904317	0.13528	0.116081	0.0993989	0.137337	0.115927	0.0811497	0	0.0806927	0.0815571	0.0867492	0.0800372	0.101389	0.0725109	0.128617	0.0280847	0.133749	0.0704924	0.104313	0	0.083802	0.120407	0.0671318	0.0724314	0.0520244	0.0951903	0.14398	0.111973	0.144549
HSPA9	0.217536	0.220115	0.201662	0.227766	0.246976	0.217035	0.477097	0.356901	0.328882	0.193229	0.254149	0.246514	0.290485	0.354803	0.269333	0.32387	0	0.263528	0.312507	0.240332	0.235908	0.342769	0.26739	0.337502	0.314263	0.214861	0.101398	0.225365	0.301506	0.195416	0.290596	0.379193	0.293291	0.200378	0.159704	0.227801	0.359603	0.376159	0	0.200933	0.255901	0.247414	0.223505	0.209558	0.334161	0.341616	0.286979	0.359313
CTNNA1	0.157799	0.237479	0.247214	0.255173	0.255339	0.270464	0.396632	0.282715	0.284384	0.214417	0.286305	0.225265	0.20015	0.357487	0.348909	0.280543	0	0.293835	0.274016	0.24172	0.274422	0.39597	0.274872	0.381956	0.260257	0.219595	0	0.158775	0.285446	0.239964	0.258803	0.356483	0.259075	0.322718	0.188369	0.240346	0.303716	0.359093	0	0.201584	0.252711	0.216271	0.331651	0.213745	0.24746	0.133327	0.292273	0.400782
LRRTM2	0.140582	0.138146	0.120177	0.092326	0.0741689	0.0881859	0.192844	0.127436	0.112803	0.0847618	0.162603	0.0926042	0.144535	0.0655939	0.0891997	0.0689039	0	0.0867732	0.159841	0.0844703	0.092803	0.121222	0.0833716	0.10776	0.183276	0.106231	0.423349	0.1546	0.104502	0.106328	0.1309	0.0952913	0.125931	0.0768438	0.0978894	0.0920328	0.165515	0.179914	0	0.0983989	0.0830185	0.051755	0.097258	0.143756	0.173317	0.0923986	0.0474155	0.247469
SIL1	0.301474	0.503622	0.38695	0.404081	0.443199	0.293617	0.387843	0.460072	0.502642	0.381618	0.374032	0.391562	0.383652	0.551627	0.563673	0.511942	0	0.624728	0.388668	0.47966	0.467452	0.584658	0.397691	0.606152	0.298386	0.37268	0.367218	0.263826	0.333307	0.388884	0.282338	0.443369	0.474246	0.511471	0.34101	0.439002	0.36249	0.494576	0	0.421042	0.543196	0.24624	0.425224	0.189746	0.383841	0.656488	0.664333	0.328296
MATR3	0.0394215	0.0194473	0.0273902	0.0359922	0.0427481	0.0168607	0.0550124	0.0424168	0.0474093	0.0446762	0.0208963	0.0172268	0.0584271	0.037769	0.0559459	0.048515	0	0.047118	0.0203893	0.0323351	0.0266956	0.0427354	0.0249049	0.0401331	0.022424	0.0648219	0	0.0319305	0.0182389	0.0123717	0.0351189	0.024366	0.0448891	0.0194436	0	0.040989	0.031179	0.040492	0	0.026237	0.0360442	0.0444262	0.045349	0.0138216	0.0353919	0.0386233	0.0502402	0.0910545
PAIP2	0.166432	0.224641	0.24369	0.277399	0.276319	0.200645	0.311582	0.326309	0.341387	0.200806	0.275349	0.26382	0.29417	0.353356	0.321508	0.314576	0	0.340908	0.284233	0.250874	0.307155	0.317162	0.298355	0.364243	0.2735	0.196402	0	0.173878	0.209072	0.221459	0.176651	0.300168	0.307645	0.199566	0.237647	0.247609	0.37879	0.358119	0	0.227492	0.281687	0.197589	0.304055	0.214367	0.314858	0.29285	0.271402	0.0551364
SLC23A1	0	0	0.0026624	0.00169082	0.00191516	0	0.00174963	0	0.00177728	0	0	0	0	0.0113387	0	0.00164815	0	0	0.00295312	0.00122295	0.00348875	0.000514878	0	0.00417828	0	0	0	0	0	0	0	0	0.00336784	0.00273171	0	0.0010507	0	0	0	0.00168719	0.00529688	0	0.0139732	0	0	0	0.00531218	0
MZB1	0	0	0	0	0.00282064	0	0	0	0.000471823	0	0	0	0	0	0	0	0	0.0020612	0	0	0	0.00185507	0	0	0	0	0	0	0	0	0	0.00175825	0	0	0	0	0	0	0	0	0	0	0	0	0	0	0	0
PROB1	0	0.0129476	0.00299234	0.0028774	0	0.00288018	0.00535438	0.00100382	0.0028532	0	0.00259822	0	0.00196793	0.00524056	0	0	0	0.00231105	0.00190418	0.0034296	0.000961173	0	0.0101049	0.00368833	0.00234618	0	0	0	0.00373854	0.00620823	0	0.00591515	0.00170776	0	0.0136101	0	0.00659866	0.00383224	0	0	0.00271345	0.00628285	0.00843438	0.00619806	0	0	0.00138537	0
SPATA24	0.00894749	0	0.00181281	0.0101079	0.00271726	0.00929712	0.0116671	0.00646689	0.0113215	0.00517181	0.00926227	0.00409185	0.0040081	0.00771293	0.0106917	0.00994883	0	0.00789372	0.00942673	0.00529504	0.00210863	0.0147595	0.00692641	0.0193967	0.00458606	0.00782754	0	0.00736417	0.00565361	0.00889366	0.0191684	0.00627053	0.0074902	0.00522329	0.00609153	0.00290362	0.00403753	0.00937259	0	0.00525011	0.00807229	0	0.00571254	0.00622541	0	0.00744287	0.0040929	0.0146208
DNAJC18	0.205216	0.174715	0.193824	0.187967	0.205761	0.117936	0.177992	0.309953	0.297371	0.16485	0.197391	0.201337	0.235436	0.306485	0.270532	0.230035	0	0.254394	0.215534	0.169437	0.181349	0.292455	0.181702	0.324359	0.165632	0.145276	0.351518	0.155971	0.166345	0.103256	0.198258	0.274461	0.207531	0.179059	0.120136	0.231804	0.27049	0.228142	0	0.142203	0.228573	0.194014	0.246914	0.113662	0.118482	0.235664	0.212343	0.127737
AC142391.1	0	0	0.000615422	0	0	0	0	0	0	0	0	0	0	0	0.00258558	0	0	0	0	0	0.000452329	0	0	0	0	0	0	0	0	0	0	0	0	0	0.00554575	0.000876313	0	0	0	0	0	0	0.00393381	0	0	0	0	0
TMEM173	0	0.00697602	0.00165351	0.000834363	0	0	0.00143595	0.00125239	0.000878236	0	0.000815616	0	0	0.0014838	0.00298675	0.000805079	0	0	0.00572905	0	0.00332994	0.00184174	0.017159	0.00248854	0	0	0	0	0.000806397	0.00480521	0.0174468	0	0.00780272	0	0	0	0.00168405	0	0	0	0.00100042	0	0	0	0	0	0	0
UBE2D2	0.213927	0.348135	0.309703	0.293252	0.308093	0.301924	0.298323	0.334123	0.379436	0.295187	0.258482	0.321886	0.24454	0.402187	0.357815	0.401266	0	0.361515	0.282706	0.305668	0.33488	0.380125	0.363458	0.383643	0.252895	0.267064	0.101398	0.275895	0.329252	0.300048	0.269518	0.400126	0.321513	0.321669	0.405078	0.396106	0.373241	0.363246	0	0.275407	0.347317	0.228704	0.302389	0.209765	0.275731	0.384638	0.422494	0.313828
CXXC5	0.0939497	0.0623405	0.0590316	0.050885	0.0391319	0.0512074	0.0977113	0.0983251	0.052554	0.0656164	0.0917984	0.0386799	0.0791995	0.0489587	0.081991	0.0392919	0	0.0487773	0.0541214	0.0481099	0.0541578	0.0816745	0.140602	0.0339263	0.0930731	0.0797345	0	0.0598634	0.0357456	0.0748878	0.0627416	0.0604273	0.10613	0.0455475	0.0289184	0.0371327	0.0765874	0.0989634	0	0.0691729	0.0358926	0.0332195	0.0257303	0.067012	0.0827015	0.147192	0.0533804	0.0951194
PSD2	0.0335702	0.0460918	0.0389143	0.0442611	0.039705	0.0172262	0.0717829	0.0715702	0.0670323	0.0392072	0.0348865	0.028056	0.0296675	0.0543394	0.061611	0.0361749	0	0.0596563	0.0423119	0.0316096	0.0358751	0.0568679	0.0491749	0.0513311	0.0421092	0.0537455	0.423349	0.00955986	0.0495479	0.0408993	0.0429392	0.042621	0.0604951	0.0236467	0.020057	0.0345508	0.0683062	0.0714725	0	0.0414784	0.035474	0.0229544	0.0432603	0.0098543	0.0379977	0.0535921	0.0651375	0.0854852
NRG2	0.338182	0.593268	0.627469	0.569151	0.614245	0.434501	0.511589	0.612689	0.715418	0.563296	0.52089	0.553061	0.53372	0.683963	0.655421	0.686928	0	0.62504	0.536755	0.677186	0.544088	0.745031	0.46535	0.721915	0.51533	0.499133	1.22354	0.496032	0.394684	0.598851	0.351212	0.612066	0.600984	0.718022	0.504388	0.713923	0.654041	0.681458	0	0.574275	0.639888	0.328117	0.477106	0.407239	0.485407	0.591086	0.864067	0.570629
PURA	0.41663	0.427648	0.407225	0.414443	0.361286	0.567486	0.571356	0.455493	0.474203	0.373653	0.495177	0.491917	0.535268	0.624147	0.361227	0.416543	0	0.410172	0.542328	0.414238	0.391854	0.604522	0.393403	0.532158	0.54833	0.433839	0.49212	0.510175	0.438553	0.295636	0.375135	0.501873	0.423894	0.338421	0.362164	0.351044	0.512407	0.469041	0	0.370351	0.405187	0.276213	0.435374	0.312813	0.554084	0.482997	0.345174	0.513346
IGIP	0.132592	0.0736883	0.100649	0.0941289	0.111438	0.144992	0.139452	0.110648	0.117722	0.0991174	0.115824	0.116636	0.130945	0.141559	0.0782028	0.082953	0	0.0817197	0.136966	0.0914908	0.0920565	0.0774915	0.0599627	0.110773	0.143623	0.093829	0.055805	0.124912	0.115456	0.0668334	0.139748	0.117332	0.0999702	0.0419133	0.101515	0.0678521	0.106872	0.143479	0	0.0768331	0.0674084	0.0609881	0.103175	0.053272	0.138881	0.103534	0.0518255	0.0765472
CYSTM1	0.0896663	0.0616518	0.0686718	0.139707	0.131462	0.037	0.0744822	0.111817	0.147666	0.0397491	0.0790199	0.0600884	0.107421	0.193901	0.0880002	0.152834	0	0.168973	0.0830011	0.0809588	0.118526	0.108947	0.0465589	0.17277	0.0847468	0.0491475	0.101398	0.0584575	0.0803842	0.0505022	0.0141605	0.129142	0.0675945	0.0514266	0.0432	0.0832823	0.0464013	0.0760276	0	0.0439898	0.138127	0.0408871	0.142588	0.0697396	0.0763296	0.0911938	0.130656	0.0929202
PFDN1	0.0903656	0.0728146	0.120084	0.141254	0.161432	0.105909	0.0969627	0.161472	0.182057	0.10188	0.136173	0.0769384	0.142293	0.183678	0.134197	0.171251	0	0.138523	0.164806	0.0866412	0.175311	0.192579	0.0967123	0.211205	0.0866579	0.0891037	0.22913	0.0963099	0.114439	0.103163	0.00658346	0.136933	0.108385	0.0797669	0.0336639	0.175049	0.122662	0.125505	0	0.086466	0.155434	0.100186	0.148949	0.0875041	0.120185	0.134808	0.156918	0.043805
HBEGF	0.0523449	0.0269525	0.0204646	0.0212518	0.0251012	0.0339519	0.0207637	0.0276082	0.033196	0.0145559	0.023855	0.0209622	0.0485856	0.0418812	0.0563	0.0257046	0	0.0275117	0.0247751	0.0199391	0.0236792	0.0301104	0.0252802	0.024009	0.0244517	0.0379306	0	0.0358975	0.0171858	0.0272144	0.00884566	0.0142414	0.0176905	0.00930739	0	0.0127856	0.00791554	0.0361053	0	0.0355209	0.0247801	0.0226299	0.025633	0.0142	0.0142811	0.0329149	0.0208619	0
SLC4A9	0	0.0158701	0.0147919	0.0209428	0.0192103	0.00312083	0.01504	0.0259799	0.0373684	0.0316991	0.0169549	0.00815087	0.00863889	0.0356537	0.0225326	0.0410254	0	0.0398886	0.0157126	0.0315166	0.02627	0.0208824	0.0268489	0.0350335	0.0110677	0.0113536	0	0.00852281	0.0152143	0.0391121	0.0106777	0.0264627	0.0224568	0.0389256	0	0.030143	0.0230185	0.00887176	0	0.0271502	0.0226139	0.0166545	0.0259815	0	0.0268712	0.0205534	0.024432	0.00452403
ANKHD1-EIF4EBP3	0.0588629	0.0538835	0.0350749	0.0458405	0.0421662	0.0326842	0.0166003	0.0324805	0.0405562	0.0249112	0.0294671	0.0220842	0.0220367	0.0680452	0.0396187	0.0438145	0	0.055288	0.0464275	0.043277	0.0297937	0.0430662	0.0405844	0.0479797	0.0302494	0.00799023	0.26582	0.0162244	0.0223618	0.0275157	0.0269799	0.0382432	0.0283712	0.033064	0.0363769	0.0186682	0.0225681	0.0375941	0	0.0208584	0.0502449	0.0178584	0.0244906	0.00699213	0.00678891	0.082627	0.0302395	0
SRA1	0.0776528	0.14867	0.133268	0.130789	0.109435	0.0840725	0.12274	0.106982	0.178739	0.0804452	0.125331	0.100155	0.091662	0.159664	0.0868132	0.135602	0	0.099982	0.0978602	0.0840744	0.110576	0.127664	0.102766	0.134484	0.0914542	0.0420776	0.055805	0.052279	0.0929704	0.0579702	0.0884976	0.140255	0.0988362	0.102288	0.074082	0.093686	0.141563	0.0978464	0	0.10614	0.0966159	0.104998	0.126381	0.102049	0.115912	0.112632	0.117193	0.161264
EIF4EBP3	0	0	0	0.00225225	0.00220922	0	0.0013564	0	0.000878665	0	0	0	0.00169513	0	0	0	0	0.00230635	0.00331374	0.000621399	0.00126523	0	0	0	0	0	0	0	0.00173982	0.00178636	0.0202703	0.00375401	0.00194244	0	0	0	0	0	0	0	0	0	0	0	0	0	0	0
APBB3	0.0290628	0.0569889	0.068099	0.0674874	0.0734258	0.0574389	0.0739385	0.103127	0.10283	0.0566154	0.0443647	0.051034	0.138798	0.0969865	0.0584151	0.0531654	0	0.074481	0.101143	0.0714214	0.0909957	0.0892215	0.0415498	0.0861757	0.0788117	0.105642	0	0.0681414	0.0877842	0.0809685	0.0737912	0.0907367	0.0795963	0.0463481	0.0634512	0.0532026	0.0328487	0.0927736	0	0.0367494	0.0772272	0.0409905	0.0768884	0.0892225	0.050027	0.0472462	0.0680586	0
SLC35A4	0.00524341	0.0146197	0.0147007	0.0168458	0.0153291	0.0149199	0.0149024	0.0211292	0.0247214	0.00863102	0.00958724	0.00732869	0.0460512	0.0131041	0.00875004	0.0149395	0	0.0126185	0.0149327	0.0144241	0.0155464	0.0201853	0.0157135	0.0255518	0.0247089	0.0115204	0	0.00757149	0.0175837	0.0037154	0.00903881	0.0184796	0.0141787	0.0158335	0.0130366	0.00709637	0.0129406	0.0166271	0	0.0157077	0.00614991	0.0235367	0.00273409	0.0344267	0.0179714	0.0217563	0.0103584	0.0105325
CD14	0	0	0.00732577	0.00793215	0.00865854	0.00613808	0.0170684	0.0215934	0.0132477	0.00939621	0.00409131	0.0117784	0.00757682	0.00896872	0.013046	0.0112463	0	0.012858	0.00917993	0	0.00696274	0.00656772	0	0.00676693	0.00245299	0.00607647	0	0.00893142	0.00254653	0	0.0114229	0.0364419	0.0197022	0.0109147	0.0115959	0.00135115	0.0204289	0.0111406	0	0.00192523	0.00628292	0.00938773	0.00804905	0.0102724	0.0108152	0	0.0158712	0
NDUFA2	0.014161	0.00849232	0.0405402	0.074414	0.0510449	0.0305873	0.0984776	0.0607235	0.055489	0.0175428	0.0444111	0.0231294	0.0547614	0.0463255	0.0309862	0.0471542	0	0.0468342	0.0787396	0.0403265	0.0434356	0.0513045	0.0163648	0.0766226	0.0535897	0.0398411	0	0.0795805	0.0830244	0.0495094	0.0330422	0.0467468	0.0510796	0.0273161	0.022023	0.0333203	0.0335128	0.0527568	0	0.0394062	0.041405	0.0257265	0.0544816	0.0531785	0.0758482	0.0408774	0.0236773	0.00452403
TMCO6	0.0102813	0.0361374	0.0129952	0.0136868	0.0137656	0.00892479	0.00950236	0.0165069	0.0202513	0.0014835	0.00781227	0.00620959	0.0138044	0.0121617	0.0244422	0.00601086	0	0.0218707	0.0170786	0.0104908	0.0194437	0.0110841	0.00495305	0.0291128	0.00954343	0.00539136	0	0.0132948	0.00400602	0.0157379	0	0.00300919	0.0253969	0.0099144	0	0.0106773	0.015268	0.0227857	0	0.00387281	0.00861144	0	0.00640451	0	0.0177079	0.00905272	0.0112425	0
IK	0.0862561	0.116814	0.0826599	0.0634283	0.0561207	0.0677659	0.0760271	0.0779378	0.0720109	0.0554602	0.0706478	0.0558398	0.0483127	0.0792994	0.0953091	0.061366	0	0.0797746	0.0708503	0.0879023	0.0766689	0.10033	0.0600867	0.072877	0.124891	0.0473256	0	0.0551677	0.0378274	0.0696052	0.0573278	0.0517208	0.0899804	0.0853663	0.081557	0.101868	0.0566591	0.078231	0	0.0440491	0.0670543	0.0650588	0.0518221	0.0593001	0.086733	0.083475	0.0967119	0.00607723
WDR55	0.00336748	0.0341752	0.0193874	0.0355523	0.0286258	0.0165021	0.0365267	0.0359219	0.0509446	0.0212243	0.0367452	0.0244553	0.0445041	0.0537962	0.0293138	0.042963	0	0.0583769	0.0395368	0.0407772	0.0273199	0.0377958	0.0459177	0.0463123	0.0187141	0.0128403	0	0.0153668	0.0263432	0.0165219	0.0450135	0.0330258	0.0209145	0.0312042	0.0256907	0.0276263	0.0312932	0.00764617	0	0.0284071	0.046872	0.0186122	0.0501465	0.0369731	0.0414063	0.0306302	0.0476993	0.0419845
DND1	0.0204215	0.021016	0.00904886	0.016933	0.015786	0.0236649	0.0132985	0.0232105	0.0132974	0.0227384	0.00621263	0.0104429	0.0178084	0.0165565	0.0245564	0.0100721	0	0.0637244	0.0125148	0.0131185	0.0151252	0.0172602	0	0.012727	0.00952148	0.0269043	0	0.0224894	0.0113835	0.00510675	0	0.0200782	0.00902289	0.0108707	0.0080175	0.025196	0.00172288	0.0201457	0	0.00357756	0.0175122	0.0411617	0.0631859	0.00520449	0.00781201	0.00611974	0.0154939	0
HARS	0.236334	0.219871	0.19735	0.180293	0.248777	0.174662	0.22689	0.248357	0.329366	0.217975	0.197667	0.276256	0.163945	0.349558	0.330275	0.332371	0	0.285129	0.233023	0.268828	0.26798	0.226202	0.176458	0.321441	0.201801	0.226474	0	0.112507	0.238611	0.162251	0.19391	0.272603	0.260761	0.199083	0.118356	0.231469	0.23348	0.235379	0	0.191013	0.258708	0.181742	0.267194	0.20028	0.149265	0.268676	0.216937	0.0836033
HARS2	0.0150522	0.0127291	0.0117175	0.0198206	0.018571	0.0118021	0.00926148	0.024033	0.0372718	0.0347574	0.0193521	0.0139016	0.0344962	0.0481527	0.0285321	0.0358267	0	0.0480487	0.0309966	0.00926606	0.0188737	0.0399077	0.0185368	0.0570093	0.00629808	0.0248239	0	0.00466437	0.0172828	0.0121455	0.0124972	0.0269887	0.0153117	0.0247174	0.0349077	0.0230397	0.0427937	0.0171386	0	0.00890525	0.0385706	0.0186628	0.0201735	0.00874443	0.00362374	0.0221586	0.0197779	0.0517735
ZMAT2	0.0578298	0.0274622	0.065471	0.0857256	0.0764978	0.100467	0.0754185	0.0971529	0.0723538	0.0553723	0.0981616	0.0428401	0.0794987	0.0595765	0.0499093	0.0544179	0	0.0598845	0.111924	0.0760573	0.0639697	0.0647089	0.0337824	0.0815435	0.0904399	0.0679553	0	0.0593456	0.0626403	0.051288	0.0449069	0.0624378	0.0602238	0.0730672	0.0122421	0.0628112	0.0626148	0.0682112	0	0.045385	0.0604204	0.0309373	0.0801809	0.0649472	0.0617898	0.0626414	0.0452409	0.147346
PCDHA1	0.0334569	0.012882	0.0142132	0.0141989	0.0121015	0.0218419	0.0255526	0.00966324	0.0127432	0.00593166	0.0135977	0.0124855	0.0156981	0.00641646	0.00229365	0.0159321	0	0.00904571	0.00925647	0.0223369	0.00691627	0.020863	0.011305	0.0106438	0.0481586	0.025125	0	0.0281837	0.00355726	0.00358593	0	0.0104214	0.00984157	0.00319701	0	0.00877496	0.0071679	0.00950445	0	0.0110198	0.00663528	0.025764	0.0145886	0.01461	0.012063	0.0158088	0.0131428	0
PCDHB1	0	0	0.000543057	0.000926539	0	0	0	0	0	0	0	0	0	0	0	0	0	0.00144175	0.000947678	0	0	0	0	0.00230796	0.00137123	0	0	0	0.00194465	0.00214874	0	0	0	0	0	0	0	0	0	0	0	0	0	0	0	0	0.00162427	0
PCDHB2	0	0.0077667	0.00364144	0.00416304	0.0052352	0	0.00583299	0.00518769	0.00707017	0	0.00422811	0.00145176	0.00343514	0.00256839	0	0.00602491	0	0.00341802	0.00128276	0.00401747	0.00114196	0.00185507	0	0.00256999	0.00782844	0.00248627	0	0	0.00820304	0.00611769	0	0.00104087	0.00187311	0.00925699	0	0.00260807	0	0.00214318	0	0	0.00301458	0	0	0	0.00195831	0.00412445	0.00427243	0.034595
PCDHB3	0	0	0.00536503	0.00208906	0.00411523	0.00258402	0.016434	0.00383108	0.00610652	0.00624098	0.00279453	0.00426248	0.00198681	0.00563222	0.00816066	0.00182782	0	0.00326172	0.00395987	0.00223133	0.00521418	0.00612909	0	0.0119156	0.00351801	0	0	0.0030512	0.00265325	0.0028923	0	0	0.00408098	0.00866742	0.00228303	0.00616332	0.00245278	0.00638819	0	0.00862634	0.00231704	0	0	0.0113053	0.00984607	0.013974	0.013035	0.0251701
PCDHB4	0.0043602	0.0121582	0.0185344	0.0174427	0.013148	0.016422	0.0263955	0.0190734	0.0239488	0.0189551	0.018126	0.0139197	0.027522	0.030844	0.0197487	0.0157357	0	0.0233245	0.0174912	0.0166056	0.0231443	0.0216661	0.0152204	0.0270756	0.0349213	0.0363198	0	0.017042	0.0158013	0.0219028	0.0134695	0.0197843	0.0152127	0.0134029	0.0674272	0.00644592	0.0299398	0.0361102	0	0.0206976	0.0142949	0.0252372	0.00902173	0.0174792	0.0193559	0.0503076	0.00869211	0.0363653
