## Supplementary material for "Single-cell dissection of schizophrenia reveals neurodevelopmental-synaptic axis and transcriptional resilience": TableS7ao_Pseudobulk_mean_In-SST (part 3 of 3)

### Sheet: Sheet1 (continued)
Gene	CON1	CON2	CON3	CON4	CON5	CON6	CON7	CON8	CON9	CON10	CON11	CON12	CON13	CON14	CON15	CON16	CON17	CON18	CON19	CON20	CON21	CON22	CON23	CON24	SZ1	SZ2	SZ3	SZ4	SZ5	SZ6	SZ7	SZ8	SZ9	SZ10	SZ11	SZ12	SZ13	SZ14	SZ15	SZ16	SZ17	SZ18	SZ19	SZ20	SZ21	SZ22	SZ23	SZ24
PCDHB5	0.0258153	0.00158071	0.0050828	0.00723864	0.0125349	0.00492784	0.00796507	0.0074191	0.00950089	0	0.00742924	0.0123882	0.0107834	0.00539724	0.00637883	0.0105408	0	0.00815616	0.016323	0.00520661	0.0102668	0.00780324	0.00542723	0.0122627	0.00671184	0.0216517	0	0.00983609	0.00634021	0.00198819	0.0133213	0.00727287	0.00559025	0.00875349	0	0.00608356	0.00849819	0.0148159	0	0.0021329	0.0170258	0.0134668	0.0105834	0.00520449	0.00455886	0.00470897	0.0061539	0.0270303
PCDHB6	0	0.0122459	0.0097021	0.00442601	0.00302463	0.00541382	0.00504092	0.0119428	0.0136296	0.00364099	0.0204107	0.00596099	0.0030185	0.00266351	0.0110573	0.00678613	0	0.0136076	0.0109577	0.00465573	0.00383072	0.00966918	0	0.00583468	0.00593832	0	0	0	0.00360629	0.00223906	0	0.0020015	0.0068343	0.00422136	0.0066214	0.00543652	0.0113863	0.00720413	0	0.00291941	0.00607523	0.0041628	0.0062811	0	0.00996292	0.00124972	0	0
PCDHB7	0	0.00820206	0.00277659	0.00656932	0.00357508	0.00923801	0.002656	0.00658952	0.00211067	0	0.011743	0.0117925	0.00892741	0.00217895	0.00512272	0.00323513	0	0.0011863	0.00694823	0	0.0025475	0.0012094	0.00933547	0.00974294	0.0015458	0	0	0	0	0.00182808	0	0.00806809	0.00412059	0	0.00680253	0.00874006	0.0110823	0.00312819	0	0	0.000802144	0	0.0059356	0	0.00233683	0.00274663	0.00548269	0
PCDHB8	0	0	0	0	0	0	0.00159857	0	0.000431434	0	0.001024	0	0	0	0	0.00147992	0	0.0015582	0.000819005	0.0010348	0.000835945	0.00117367	0	0	0	0	0	0	0	0	0	0.00188839	0	0	0	0.000560622	0	0	0	0	0	0	0	0	0.00246408	0	0	0
PCDHB16	0	0	0.00365284	0.00387019	0	0.00270077	0.00383062	0.000813818	0.00368358	0.00288526	0.00520442	0.00682219	0.0106583	0	0.00182587	0.00273834	0	0.00166564	0.000999699	0.00144974	0.00306289	0.00400673	0	0.00314021	0.00404846	0.00419515	0	0	0.00152522	0	0	0.00520016	0.00107433	0	0	0.00557729	0.00113249	0.00440171	0	0	0.00196639	0.00261197	0.00563697	0	0	0	0	0
PCDHB9	0.0105389	0.00804285	0.0105329	0.0213295	0.00659729	0.00968186	0.00663525	0.00107051	0.0130467	0.00720044	0.00632705	0.00900826	0.0110438	0.014493	0.0144106	0.015862	0	0.0188826	0.00803084	0.000468017	0.00908821	0.0116185	0	0.0179366	0.0060367	0	0	0	0.0103179	0.0190777	0	0.0132701	0.00811277	0.00272289	0	0.00901477	0.0121046	0.023524	0	0.00794955	0.00439512	0.0300254	0.00540114	0.00514955	0.0093041	0	0.00601306	0
PCDHB10	0.0159702	0.0216975	0.0186789	0.0229835	0.0264005	0.0455907	0.0431991	0.0364861	0.0382468	0.0224718	0.0533394	0.0214152	0.0603925	0.0334173	0.0238246	0.0177748	0	0.0549953	0.0606954	0.0262798	0.0455453	0.0364093	0.0179676	0.0227221	0.035086	0.0170143	0	0.0320621	0.0252859	0.00789842	0.0235186	0.044176	0.0186168	0.00979342	0.0241855	0.0236612	0.0571644	0.0186147	0	0.0135739	0.0210218	0.0125464	0.0323742	0.0338382	0.0320223	0.00757573	0.00502858	0.0105325
PCDHB11	0	0.00403146	0.00783028	0.00700562	0.00479032	0	0.0125953	0.0174943	0.0164031	0.0112439	0.00591652	0.013315	0.00424442	0.00455786	0.00466425	0.00514022	0	0.0161588	0.014507	0.0115763	0.00621508	0.0120469	0.00928867	0.0176291	0.00271625	0	0	0	0.00803449	0.00632317	0.0075566	0.00524901	0.00845263	0.0119837	0.0187205	0.019361	0.0118985	0.00625948	0	0.00604669	0.00933889	0.00754924	0.00927225	0.00467403	0	0	0.00191689	0
PCDHB12	0	0.0203499	0.0171069	0.0165678	0.0161145	0.00895888	0.0105239	0.00698898	0.0151679	0.0258449	0.012587	0.0223456	0.00524117	0.0230961	0.0171951	0.0268375	0	0.0212061	0.0119073	0.0123378	0.0102083	0.0223438	0.00458572	0.0422808	0.0151798	0.00363613	0	0.00495028	0.0091602	0.00366189	0	0.0136058	0.0121644	0.0021602	0.0271176	0.0123504	0.0223507	0.00588692	0	0.00824883	0.0143085	0.00868183	0.00752163	0.015133	0.0119417	0.00952531	0.0171312	0
PCDHB13	0.0245653	0.00219313	0.0166126	0.0124862	0.00892023	0.0134701	0.00737494	0.0156933	0.0136635	0.012932	0.0130221	0.0152586	0.0102848	0.0144882	0.00585609	0.0123286	0	0.013159	0.0106568	0.00949482	0.0127879	0.0168229	0.0168266	0.0289995	0.0128124	0.00178498	0	0	0.0147895	0.0123774	0	0.0078322	0.00750528	0.0193014	0.0125242	0.00842656	0.0157544	0.00820607	0	0.013028	0.00684023	0.0109423	0	0.00361657	0.00529249	0.014267	0.014856	0.0347251
PCDHB14	0.0159972	0.0226336	0.0197113	0.0140871	0.0143726	0.0234644	0.00398208	0.0145811	0.0140299	0.0130623	0.0123806	0.0167098	0.00341636	0.0255911	0.00771948	0.0103863	0	0.0159117	0.00756986	0.00701707	0.0133184	0.0110376	0.00834632	0.0313602	0.0101163	0	0	0	0.0116738	0.0115335	0	0.0185497	0.010794	0.0125997	0	0.0108418	0.00896871	0.00520935	0	0.0143488	0.0122237	0.00874945	0.00461177	0.010939	0.0105408	0.0037419	0.0111106	0.0297655
AC244517.10	0.0639052	0.0859769	0.0728669	0.0572596	0.05686	0.0569336	0.0427912	0.0534	0.0690511	0.0503486	0.0630276	0.0692504	0.0533005	0.0650293	0.0704722	0.109407	0	0.0868426	0.0568965	0.0580271	0.0826579	0.0605046	0.0715683	0.0821232	0.0502957	0.0760876	0	0.0188153	0.0471017	0.0669864	0.0334354	0.0810561	0.0512981	0.0358241	0.0264407	0.0704775	0.0774259	0.0581947	0	0.0658009	0.0583022	0.0292254	0.0699735	0.0223896	0.0437976	0.0279024	0.0814695	0.0952131
PCDHB15	0	0.0091405	0.00729588	0.00852584	0.0171374	0.00464878	0.0110126	0.00616575	0.0135247	0.00526923	0.011421	0.0202051	0.00513189	0.0194995	0.00488728	0.0190098	0	0.0195366	0.00724823	0.00443845	0.00757093	0.00564477	0	0.00426721	0.015696	0.00879295	0	0	0.0075728	0.00287374	0	0.0090781	0.00470757	0	0.018466	0.0083592	0.00627367	0.00884849	0	0.00789658	0.00982866	0.00444511	0.00684892	0.0153441	0.0154629	0	0.012895	0
TAF7	0.0950036	0.136327	0.0844391	0.0926315	0.118829	0.0723951	0.135234	0.138885	0.11342	0.106976	0.154388	0.120693	0.170157	0.170958	0.108388	0.130703	0	0.153937	0.132484	0.0838106	0.132817	0.147114	0.0657142	0.169096	0.125075	0.0819225	0	0.0438866	0.0900934	0.0640255	0.171904	0.124821	0.0740344	0.0960315	0.093198	0.105436	0.109143	0.0938566	0	0.097425	0.0965446	0.0630388	0.112598	0.0531868	0.0649648	0.111781	0.0966292	0.154692
PCDHGA1	0.0411805	0.0476742	0.0278563	0.028716	0.0242413	0.0309184	0.109607	0.0254507	0.025211	0.0520841	0.0375347	0.0337254	0.0530666	0.0349243	0.0419603	0.0289726	0	0.0245462	0.0335584	0.0160961	0.0175447	0.0536706	0.0238617	0.0391582	0.0295913	0.0452507	0	0.0153452	0.023017	0.0459301	0.0188684	0.017169	0.0618813	0.0522444	0.00537698	0.0265638	0.0641109	0.0525392	0	0.0355639	0.0321186	0.0295593	0.0302921	0.0242218	0.0305177	0.0446186	0.0291436	0.217809
DIAPH1	0.130579	0.193702	0.195921	0.220191	0.252941	0.195476	0.187142	0.228415	0.292278	0.160134	0.170045	0.183317	0.143629	0.290437	0.2297	0.261627	0	0.249537	0.171536	0.256925	0.23235	0.32098	0.190149	0.261031	0.21134	0.119989	0.139945	0.220303	0.199228	0.176519	0.107714	0.260989	0.222862	0.183317	0.080778	0.231264	0.18062	0.288606	0	0.17785	0.250606	0.170252	0.276057	0.168623	0.235071	0.258371	0.268975	0.275312
HDAC3	0.116907	0.135848	0.183528	0.155302	0.180544	0.113837	0.179213	0.182543	0.26303	0.112316	0.155522	0.155053	0.134787	0.313382	0.215276	0.254342	0	0.215725	0.187718	0.154576	0.200067	0.263269	0.07818	0.295348	0.12764	0.103322	0.101398	0.100246	0.141378	0.167211	0.107001	0.236255	0.211698	0.220162	0.123978	0.166227	0.278351	0.2355	0	0.14958	0.25086	0.0891429	0.222613	0.123364	0.18293	0.151399	0.241036	0.0704817
RELL2	0.0238536	0.036892	0.0608463	0.105574	0.0861303	0.046619	0.0864208	0.0825108	0.142754	0.0497484	0.0450723	0.0469265	0.0933142	0.123992	0.0671732	0.14733	0	0.133068	0.0906124	0.069605	0.144421	0.0665132	0.0312633	0.103905	0.0649522	0.0523119	0.055805	0.0458547	0.0878284	0.0339752	0.0359744	0.120825	0.0859599	0.0256681	0.0121009	0.0385721	0.0944331	0.0556785	0	0.0515637	0.135404	0.0153836	0.0928006	0.0469107	0.0588726	0.0582281	0.104235	0
FCHSD1	0.065394	0.0202551	0.0188021	0.041621	0.0421148	0.0374289	0.0246429	0.0210836	0.0468618	0.00679356	0.0217054	0.0212761	0.0301068	0.0428336	0.0404637	0.0446453	0	0.056685	0.0264632	0.0514014	0.0427206	0.0519161	0.0502334	0.0428657	0.0244353	0.0366134	0	0.00613742	0.0366531	0.0139261	0.015076	0.102778	0.0234401	0.020476	0.00866915	0.0134649	0.0298621	0.0224749	0	0.0392602	0.0264964	0.0327965	0.0468485	0.0097563	0.0182861	0.130409	0.0509456	0.00607723
ARAP3	0.0587904	0.0402064	0.0540279	0.0479215	0.0652387	0.0640786	0.0178258	0.0685607	0.0946187	0.0343609	0.0588612	0.0476786	0.0662719	0.159544	0.104206	0.104357	0	0.167223	0.0457433	0.121244	0.106156	0.210794	0.00881868	0.108714	0.0477442	0.0736975	0	0.0195047	0.0750371	0.0358379	0	0.233696	0.0364115	0.0506599	0.0703299	0.137669	0.0498622	0.0136546	0	0.0831543	0.089685	0.0493994	0.14298	0.0141988	0.0045766	0.0966914	0.12209	0.0359073
PCDH1	0.0768213	0.0508224	0.0601443	0.0806349	0.0866606	0.031743	0.0900711	0.0614114	0.119088	0.0862536	0.0661236	0.0698231	0.0580541	0.0541363	0.0905807	0.0950084	0	0.104019	0.0598839	0.0828597	0.0926064	0.1106	0.0204726	0.124119	0.0415767	0.0348206	0.055805	0.0738579	0.0381144	0.0531824	0.118232	0.068779	0.0659627	0.0553012	0.0680821	0.10952	0.0770012	0.110535	0	0.104028	0.111671	0.0523033	0.0373441	0.0438565	0.085572	0.0729684	0.192344	0.161616
DELE1	0.154611	0.118533	0.171085	0.177826	0.193711	0.149996	0.112005	0.211524	0.250075	0.142581	0.182173	0.143733	0.153768	0.298692	0.231709	0.266611	0	0.252042	0.187941	0.177524	0.20477	0.224605	0.185072	0.24776	0.152873	0.165615	0.139945	0.139757	0.147698	0.163679	0.203618	0.223026	0.177327	0.155571	0.156509	0.270964	0.162955	0.16547	0	0.15234	0.226231	0.112904	0.241687	0.122511	0.140598	0.190227	0.22685	0.055773
PCDH12	0	0	0.00347649	0.00608542	0.0137851	0.00240619	0.00966756	0.00959211	0.0082311	0.00260695	0.00336797	0.00245479	0	0.0159227	0.00675703	0.00695896	0	0.00329087	0.00640894	0.00218293	0.00487375	0.00907946	0	0.0180778	0.00152414	0	0	0	0.00725503	0.00526814	0	0.00678155	0	0.00149614	0	0.000500148	0.00269029	0	0	0	0.00425013	0.0078535	0.0218681	0	0	0	0.00202513	0
RNF14	0.077309	0.0624526	0.117021	0.105056	0.121424	0.128285	0.137364	0.128331	0.133363	0.0836785	0.0997327	0.0993394	0.13322	0.123384	0.102971	0.112	0	0.127068	0.109312	0.102394	0.133171	0.143798	0.0310345	0.150636	0.144152	0.112884	0	0.142908	0.0999666	0.0798268	0.142066	0.150866	0.0909064	0.0702168	0.0898112	0.0977747	0.15493	0.137331	0	0.0674427	0.104795	0.0627306	0.110589	0.0414288	0.0977442	0.112631	0.086029	0.161556
GNPDA1	0.112404	0.0639487	0.0739838	0.0945857	0.0780966	0.0890348	0.0870177	0.0932889	0.123342	0.0538144	0.0631106	0.081144	0.0681686	0.121551	0.0833062	0.105166	0	0.0946392	0.0997563	0.0817575	0.076638	0.102534	0.0529487	0.0964298	0.104189	0.0712719	0	0.0529876	0.0851901	0.0643508	0.0399611	0.134898	0.0967801	0.0783162	0.0750551	0.0964648	0.100991	0.104869	0	0.0547828	0.0975348	0.0365993	0.0855635	0.0696278	0.0733437	0.0842414	0.0777213	0.0384242
NDFIP1	0.653353	0.555633	0.621826	0.80666	0.778939	0.708059	0.734394	0.838213	0.899754	0.584199	0.706293	0.74744	0.750464	0.9353	0.661557	0.830908	0	0.893054	0.794281	0.694406	0.853957	0.79333	0.548542	0.960048	0.803428	0.600847	1.45271	0.74056	0.89492	0.608732	0.510406	0.969671	0.779979	0.485325	0.633189	0.63279	0.728032	0.770626	0	0.599508	0.793898	0.597424	0.798175	0.549957	0.685942	0.540883	0.672615	0.545833
SPRY4	0.00690071	0.0215725	0.0408656	0.0619533	0.061535	0.0376953	0.0391474	0.0547577	0.1285	0.054095	0.0230399	0.0306829	0.0850647	0.0163687	0.0419155	0.0987519	0	0.0301041	0.039247	0.0552059	0.062427	0.0131822	0.0771016	0.0958147	0.0604952	0.0140238	0	0.0529911	0.0268864	0.0112376	0.012285	0.0553614	0.0262115	0.0349138	0.0307012	0.073531	0.0242336	0.0363624	0	0.0418629	0.0802998	0.00996652	0.0143309	0.0470795	0.0263082	0.042107	0.0840633	0.0297655
FGF1	0.0185065	0.0430697	0.0540256	0.346588	0.166146	0.0273119	0.0169349	0.1164	0.265624	0.0431106	0.0467459	0.0388129	0.050105	0.193745	0.0642359	0.308609	0	0.157722	0.126906	0.0706158	0.132882	0.10281	0	0.231392	0.0381674	0.0103847	0	0.0484812	0.198779	0.0278407	0	0.121701	0.0379915	0.0297479	0.0317431	0.0447244	0.0273551	0.0366441	0	0.0351675	0.23013	0.0363344	0.0564188	0.0207446	0.0107637	0.0562822	0.242871	0.0366509
ARHGAP26	1.12617	1.10697	1.2133	1.17246	1.17861	1.17264	1.11389	1.14842	1.30902	1.19671	1.1246	1.19613	1.05863	1.29529	1.25344	1.23077	0	1.2174	1.12194	1.21178	1.23368	1.27424	1.16645	1.30553	1.06217	1.13012	1.39138	1.15542	1.29658	1.11669	1.37004	1.30801	1.20679	1.25413	1.09589	1.23518	1.25334	1.04268	0	1.11387	1.26078	1.27698	1.25845	1.10038	1.09598	1.51034	1.30185	1.15218
NR3C1	0.641569	0.637114	0.607493	0.639161	0.673747	0.709543	0.705557	0.628454	0.596381	0.702614	0.667923	0.613875	0.584143	0.458413	0.570692	0.486523	0	0.481384	0.559369	0.550693	0.650518	0.602303	0.680263	0.641611	0.645323	0.57901	0.718079	0.580559	0.492867	0.619566	0.461052	0.556965	0.570259	0.512783	0.45852	0.611301	0.688685	0.62367	0	0.575464	0.567624	0.4362	0.569225	0.707225	0.621018	0.566969	0.591751	0.485595
HMHB1	0.00473149	0.00243118	0	0	0.00113171	0	0	0	0	0	0	0	0	0	0	0.00112781	0	0	0	0	0	0	0	0	0	0.00952128	0	0	0.00043992	0	0	0	0	0	0	0	0	0	0	0	0	0	0	0	0	0	0	0
YIPF5	0.0659144	0.045093	0.0562363	0.0792232	0.0715621	0.0637001	0.0961311	0.10687	0.0838764	0.0436826	0.0616377	0.0684332	0.077957	0.127553	0.0776446	0.0970237	0	0.0979128	0.0903581	0.0582618	0.0773258	0.0875131	0.0273727	0.0955202	0.0928056	0.0771253	0	0.0754514	0.0821243	0.0339307	0.039311	0.104476	0.0704479	0.0319884	0.0492811	0.0548109	0.0933766	0.112527	0	0.0528114	0.0725959	0.0298151	0.0683021	0.0597037	0.0588983	0.057955	0.0395974	0
KCTD16	1.93913	2.0388	2.08886	2.03128	1.85703	2.01178	1.84972	1.98394	1.94409	2.09419	2.13961	2.09009	1.83914	1.83449	1.78473	1.6896	0	1.76763	2.01803	1.84864	1.96883	1.88647	2.08023	1.97471	2.10502	1.86133	1.31822	2.03794	1.89689	1.83928	2.04166	1.74579	1.94507	1.90488	2.0211	2.05211	2.04508	1.88338	0	1.91884	1.96743	1.95948	1.83814	2.02207	1.87513	1.7945	1.759	1.41253
PRELID2	0.147029	0.128514	0.148878	0.0925284	0.102422	0.120104	0.0811748	0.182129	0.0927806	0.125258	0.143835	0.138754	0.127653	0.0548185	0.073098	0.0707106	0	0.0836605	0.123731	0.0859694	0.0938606	0.161226	0.131248	0.115882	0.15442	0.0932724	0	0.144524	0.115339	0.166096	0.201324	0.103908	0.146418	0.0876731	0.266853	0.140368	0.148796	0.243055	0	0.0939566	0.0948963	0.113245	0.139563	0.0995395	0.190275	0.0833458	0.0935578	0.154869
GRXCR2	0	0.0108398	0.00936187	0.00695121	0.0060286	0	0.00278621	0.0011825	0.00515175	0	0.0021538	0.0101943	0.00114644	0.00712306	0.000790011	0.00493347	0	0.0028707	0.00198159	0.00095464	0.00857588	0.00065582	0	0.00626209	0.00715912	0.0127414	0	0	0.0117652	0	0	0.00649325	0.00706036	0.00540293	0	0.00329608	0.00515818	0	0	0.00536622	0.00180556	0	0.00896269	0	0.0124495	0	0.00429776	0.013897
SH3RF2	0.00338346	0.0071871	0.015971	0.0271399	0.0201588	0.0226023	0.00940043	0.0151377	0.036313	0.0129397	0.0178095	0.00468014	0.00280095	0.0229659	0.00467195	0.0198909	0	0.0171056	0.0233157	0.0205348	0.0564457	0.0182043	0.0204046	0.0408344	0.023446	0.00699953	0	0.026034	0.0114491	0.00414273	0.0108413	0.0121574	0.0104908	0.00712542	0.00554575	0.02585	0.0142553	0.00849328	0	0	0.0301714	0.00548785	0.0124306	0.00810784	0.0163493	0.126232	0.0298093	0.0335651
PLAC8L1	0.0279617	0.0194746	0.0309817	0.0375261	0.0393497	0.0263176	0.0582372	0.0485253	0.0507614	0.0487725	0.0275848	0.0294621	0.0368449	0.0564807	0.0377031	0.0467174	0	0.0476192	0.0586359	0.0399603	0.0505259	0.0657525	0.0299038	0.0697777	0.0374711	0.0475126	0	0.0479974	0.0347998	0.0297128	0.016414	0.0507116	0.0454118	0.0425272	0.00866915	0.0504587	0.0359594	0.0333955	0	0.0348937	0.0451747	0.042528	0.0635614	0.0140885	0.0591731	0.0784469	0.0310221	0.268294
LARS	0.268972	0.310055	0.35146	0.323562	0.334156	0.380579	0.296612	0.321294	0.300998	0.288503	0.291372	0.315446	0.251856	0.277385	0.331462	0.303108	0	0.335046	0.354269	0.285432	0.350016	0.342115	0.197782	0.406593	0.320894	0.260064	0.173334	0.34621	0.289979	0.307787	0.169707	0.342967	0.284969	0.319868	0.25393	0.289839	0.302181	0.371412	0	0.389835	0.321646	0.24976	0.285059	0.191407	0.234738	0.292722	0.273637	0.224601
AC091959.3	0.0322423	0.0188514	0.0153703	0.00956882	0.00969008	0.00458885	0.00835257	0.00523861	0.0128501	0.0191327	0.00572891	0.0147296	0.00997838	0.0200016	0.00605039	0.00751854	0	0.00791389	0.0106589	0.0134284	0.0106551	0.0132333	0.0066844	0.0147787	0.00669946	0.0232684	0	0.00591601	0.0135934	0.00972674	0	0.0107359	0.00895716	0.0151657	0.00978527	0.00958138	0.00535414	0.0185225	0	0.00875172	0.0149941	0.029131	0.0138946	0.0119552	0.0123345	0.0168754	0.0128607	0
POU4F3	0	0	0	0	0	0	0	0	0	0	0	0	0	0	0	0	0	0	0	0.0012134	0	0.000444447	0	0	0	0	0	0	0	0	0	0	0	0	0	0	0	0	0	0	0	0	0.003627	0	0	0	0	0
TCERG1	0.427625	0.610281	0.446327	0.483665	0.52554	0.428609	0.4065	0.532219	0.553272	0.429028	0.500696	0.558997	0.488903	0.516313	0.538521	0.494232	0	0.523256	0.467142	0.477764	0.541344	0.475601	0.31668	0.575792	0.511047	0.503984	0.524852	0.394007	0.537517	0.499318	0.339687	0.538195	0.490774	0.441739	0.449825	0.529668	0.435669	0.488185	0	0.412182	0.51338	0.333365	0.522287	0.303091	0.334683	0.496706	0.545994	0.407258
GPR151	0	0.00434911	0.0020004	0.00441382	0.00298078	0.00373151	0.0063231	0.00100382	0.00110863	0	0.00374169	0.00374731	0.0066859	0.00691143	0	0.000819683	0	0.0020247	0.00261036	0.00110744	0.0036103	0.00281526	0	0.00363386	0.00341852	0	0	0.0175342	0.00104046	0.00192747	0	0	0.000287052	0	0	0.00618261	0.00190067	0.00692663	0	0	0	0.00678503	0	0	0	0	0.00178926	0
PPP2R2B	2.41867	2.22054	2.27774	2.12844	2.13301	2.21245	1.96428	2.07132	2.15191	2.33574	2.35738	2.34624	2.27195	2.13103	2.27729	2.10828	0	2.09656	2.13896	2.12741	2.16565	2.34168	2.63289	2.27313	2.31772	2.34602	2.31196	2.17523	2.13293	2.21059	2.28228	2.13927	2.30328	2.14589	2.51191	2.16452	2.16886	2.14538	0	2.21668	2.0504	2.38559	2.12709	2.17571	2.23596	2.23469	2.25268	1.47858
STK32A	0.134998	0.166928	0.0862557	0.129767	0.116649	0.113311	0.0993968	0.12619	0.08157	0.146402	0.204507	0.188332	0.234232	0.101619	0.106774	0.0788936	0	0.0918927	0.113709	0.0915161	0.0794203	0.118395	0.24584	0.115384	0.185879	0.14241	0.26582	0.0677988	0.0914106	0.124739	0.0542212	0.114578	0.129887	0.0904189	0.18844	0.0897313	0.0432216	0.0445306	0	0.142184	0.0982595	0.138332	0.0285384	0.158242	0.119591	0.0907466	0.213211	0.0938834
DPYSL3	0.0680062	0.0989322	0.0778237	0.0565865	0.050913	0.0542024	0.0393638	0.0733762	0.0563723	0.0496955	0.0848598	0.0591449	0.0796006	0.0770007	0.0551434	0.0306573	0	0.0341958	0.0654691	0.0426087	0.0439032	0.0819729	0.0920044	0.0636817	0.144315	0.0699303	0.22913	0.0809377	0.0754642	0.0913709	0.0891849	0.0888216	0.0705594	0.0268838	0.0428515	0.0512193	0.0640261	0.1146	0	0.0869132	0.0509496	0.0965531	0.0437418	0.0756013	0.0779965	0.0695657	0.063651	0.0827387
JAKMIP2	0.938297	0.984364	1.04212	0.905039	0.862714	0.892008	0.943908	0.929011	0.883069	1.03254	1.03583	1.067	0.992412	0.958543	0.992808	0.831015	0	0.90699	0.977395	0.849766	0.858849	1.11682	0.943938	0.948515	1.00604	1.05167	1.174	0.960199	0.924829	0.974379	0.890085	0.902814	0.963075	0.936399	1.23163	0.965467	1.09356	1.12089	0	0.968497	0.895636	0.979511	1.02808	0.986072	1.03172	0.946462	0.926752	0.896071
SPINK1	0	0	0.000867144	0	0	0	0	0	0.000505994	0	0	0	0	0	0	0.00168631	0	0	0	0	0	0	0	0	0	0	0	0	0.00108441	0	0	0	0	0	0	0	0	0	0	0	0	0	0	0	0	0	0	0
SCGB3A2	0	0	0.00170306	0	0	0	0.00112426	0.00184669	0.00134585	0.00366989	0.00288137	0	0	0.00257501	0.00106972	0.00160396	0	0	0	0.00104991	0.00202744	0.000521704	0	0.00185902	0	0	0	0	0	0.00247389	0	0.00193466	0.00191355	0	0	0	0	0	0	0	0	0	0	0	0	0.0195959	0.000932173	0
C5orf46	0	0	0	0	0	0	0	0	0	0	0	0	0	0	0	0	0	0	0	0	0	0.000925342	0	0	0	0	0	0	0.000714553	0	0	0	0.000985448	0	0	0.0017817	0	0	0	0	0	0	0	0	0	0	0	0
SPINK5	0	0.00412938	0.0011111	0.00568018	0.00551007	0.00247708	0.00128852	0.00225531	0.00200956	0.00417892	0.00246151	0.00269375	0	0.00315484	0	0.00327177	0	0.00174712	0.00298624	0.00307366	0.00297447	0.00394061	0	0.005995	0.00106604	0	0	0.00716857	0.00670594	0.00246104	0	0.00450381	0.00355123	0	0.0033301	0.000920606	0	0	0	0	0.00144219	0	0	0	0.00212015	0	0.00115983	0
SPINK14	0	0	0	0	0	0	0	0	0	0.00222084	0	0	0	0	0	0.00120626	0	0	0.000883222	0	0.000893368	0	0	0	0	0	0	0	0	0	0	0	0	0	0	0.00202672	0	0	0	0	0	0	0	0	0	0	0	0
SPINK6	0	0	0	0.00221892	0.00109332	0	0	0.00138439	0.000401422	0	0	0	0	0.00295161	0	0	0	0	0	0	0	0.000645576	0	0.00283523	0	0	0	0	0.00189747	0	0	0	0	0	0	0	0	0	0	0	0	0	0	0	0	0	0	0
MARCOL	0.0162173	0.0184597	0.00940107	0.00209586	0.00236932	0.00174771	0.00490927	0	0.00651049	0.00721257	0.00419415	0.0033743	0	0.011403	0.00355596	0.000808989	0	0	0.00639681	0.00712798	0.0123428	0.0126887	0.00539817	0.00794497	0.00173209	0	0	0.0104852	0.00679244	0.00395813	0.0116657	0	0.00836787	0.00245254	0.0194105	0.0132547	0	0.0171757	0	0.00738543	0.00719425	0.00352675	0.0020939	0.0101117	0.0111567	0	0.00549909	0
SPINK13	0	0	0.00215746	0.00567514	0.00526235	0.00281272	0.00186192	0.00365271	0.00168969	0.00182244	0	0	0	0	0	0.00201623	0	0	0.00244061	0.00570514	0.0025405	0.00247605	0	0.00371019	0.00109426	0	0	0	0.00226327	0.00313976	0	0	0.00201483	0.0128319	0	0.000942087	0	0.00124816	0	0	0.0023738	0	0.00199082	0	0.00357364	0.00162045	0.00552968	0
SPINK9	0	0.0178118	0.00938159	0.0041624	0.00566876	0.0190636	0.00704279	0.0231378	0.00744163	0.00400471	0.00975662	0.0085277	0	0	0.00965411	0.00832639	0	0.0113376	0.0111904	0.0098344	0.0120718	0.00943231	0.00458572	0.0131305	0.00194849	0	0	0	0.00507926	0.0115723	0.00911538	0.00909741	0.0172128	0.00902778	0.0036996	0.0146542	0	0	0	0.00215985	0.000724278	0	0.00635872	0.0146479	0.0124059	0.00813892	0.0084347	0.00607723
FBXO38	0.138986	0.161536	0.130595	0.177641	0.199729	0.148217	0.123126	0.153349	0.179316	0.120688	0.143793	0.123939	0.148205	0.199619	0.125631	0.177397	0	0.18552	0.162574	0.155959	0.190526	0.17954	0.102387	0.142897	0.153861	0.131694	0	0.152356	0.161572	0.143943	0.145127	0.15188	0.134976	0.110562	0.118753	0.140112	0.12045	0.182067	0	0.0991818	0.167213	0.107228	0.199209	0.070401	0.107722	0.162947	0.123426	0.20111
HTR4	0.0556737	0.0534647	0.0760274	0.0981528	0.106107	0.124219	0.0408229	0.0499628	0.126506	0.0614265	0.0381191	0.0313721	0.0422162	0.183881	0.0538845	0.10773	0	0.0922571	0.0670731	0.0697751	0.131205	0.0532354	0.0460342	0.0778829	0.0292653	0.0808478	0.055805	0.0522788	0.0810116	0.0387968	0.0257691	0.0963203	0.0296069	0.0854916	0.0231644	0.10879	0.114381	0.0132565	0	0.0231219	0.128674	0.0278015	0.0712361	0.022094	0.0529081	0.0473721	0.0862357	0.0636194
ADRB2	0	0	0	0	0	0	0	0	0.000495036	0	0	0	0	0	0	0	0	0.00174106	0	0	0	0	0	0	0	0	0	0	0	0.00416053	0	0	0.00229418	0.00799958	0	0	0	0	0	0	0	0	0	0	0	0	0	0
SH3TC2	0.0095794	0.00374968	0.0161449	0.0117477	0.0088996	0.00805101	0.00498894	0.0149804	0.0086595	0.0038578	0.00174554	0.0108901	0.00438216	0.0177742	0.0107541	0.00656196	0	0.00127774	0.00241517	0.00218151	0.00219131	0.00858436	0.0217837	0.00787732	0.00393706	0.0175402	0	0	0.00821036	0.022335	0	0.00667341	0.00568684	0.0144872	0.0107747	0.00844543	0.00258912	0.00912971	0	0.00221047	0.0029029	0.00418895	0.00475891	0	0.0223586	0.0179647	0.0108223	0.0540003
ABLIM3	0.182747	0.343111	0.297966	0.230599	0.273927	0.224382	0.321709	0.313545	0.354962	0.298196	0.373958	0.298779	0.247689	0.301341	0.319353	0.291109	0	0.278817	0.21884	0.255081	0.290495	0.407636	0.28728	0.413501	0.266795	0.240824	0.393663	0.184937	0.294914	0.252061	0.191586	0.37518	0.329806	0.343441	0.307988	0.365018	0.388589	0.383615	0	0.270558	0.322719	0.317979	0.300278	0.275603	0.314363	0.454892	0.362937	0.478049
AFAP1L1	0	0.0113451	0.00493527	0.00426313	0.00475402	0.00732945	0.0109555	0.00658483	0.00696877	0	0.00057397	0.000930538	0.00215831	0.00610445	0.00222288	0.00301901	0	0.0124752	0.00249193	0	0.00846639	0.00462771	0.0147907	0.00646714	0.00723331	0	0	0	0.00298087	0.0039038	0	0.00870744	0.000287052	0.00263695	0.0057898	0.00644541	0	0.0145481	0	0	0.00405882	0.00853154	0.0162117	0.00515718	0.00278519	0.00387571	0.00300114	0.0285335
GRPEL2	0.00762512	0.0143135	0.0168358	0.0256815	0.015798	0.0165428	0.0258303	0.0182307	0.0269218	0.0160467	0.0288166	0.00604212	0.0109188	0.00944099	0.0131843	0.0212028	0	0.0140158	0.0186254	0.0134026	0.0207331	0.0264678	0	0.0296553	0.026207	0.0176813	0.055805	0.0227171	0.0185295	0.00797656	0.0155899	0.0100276	0.0143497	0.0154303	0	0.00716092	0.0152888	0.0206029	0	0.00392148	0.0110773	0.0151893	0.013317	0.00492351	0.0185767	0.00942551	0.00850572	0
PCYOX1L	0.125473	0.0631489	0.0576728	0.0512922	0.0559071	0.0829416	0.0367686	0.101302	0.0968281	0.0517958	0.109479	0.0821563	0.100306	0.0990788	0.163062	0.113011	0	0.169838	0.0966566	0.0843915	0.108752	0.135299	0.0666652	0.139728	0.0965459	0.134387	0.055805	0.0148465	0.0580777	0.0387721	0.0413276	0.0814744	0.0601111	0.0507538	0.0650162	0.0897073	0.0444481	0.0512356	0	0.0570878	0.0611427	0.0553924	0.0640505	0.0440277	0.0434865	0.159019	0.0727799	0.0230342
IL17B	0	0	0.000659869	0.00566453	0.00161789	0.00240619	0.00152415	0.00125873	0.000767606	0	0.00402286	0	0	0.00200946	0.00206482	0.00156302	0	0.00605098	0	0	0.00104549	0	0	0.0018312	0.00106604	0	0	0	0.000913681	0.00206662	0	0	0	0	0	0	0	0.00539835	0	0	0.00107317	0	0	0	0	0	0	0
CSNK1A1	0.438338	0.648946	0.569011	0.664368	0.635915	0.586698	0.716141	0.636044	0.688989	0.502111	0.574096	0.537532	0.506958	0.601263	0.54017	0.635878	0	0.569356	0.633783	0.507586	0.635794	0.646912	0.482502	0.685546	0.624977	0.597449	0.554303	0.581081	0.709289	0.466391	0.44182	0.681035	0.577254	0.536592	0.435678	0.486681	0.625439	0.647753	0	0.49415	0.622894	0.478239	0.561217	0.435903	0.596227	0.64082	0.546301	0.370726
ARHGEF37	0.054287	0.0565811	0.0654539	0.0557414	0.0627881	0.0405771	0.0628032	0.0622028	0.0888887	0.0483744	0.0797879	0.0629614	0.0534708	0.105546	0.0627301	0.0755537	0	0.0735685	0.0576926	0.0511503	0.0932334	0.0899059	0.0424317	0.128575	0.0379094	0.0776888	0.101398	0.0136195	0.0425588	0.0700871	0.0439939	0.0582025	0.0620977	0.0793085	0.0463496	0.0835955	0.0581065	0.098633	0	0.0663577	0.0767102	0.0324764	0.0699197	0.0671571	0.056686	0.103608	0.0773921	0.0277205
PPARGC1B	0.0909672	0.111718	0.143201	0.156387	0.180102	0.102904	0.151284	0.158355	0.278852	0.154592	0.181928	0.171493	0.104719	0.319611	0.234249	0.2581	0	0.26509	0.149896	0.176238	0.182571	0.307944	0.198477	0.306442	0.0906196	0.103235	0	0.0649462	0.129852	0.0821416	0.0801984	0.236369	0.175028	0.159479	0.122972	0.230089	0.233599	0.175888	0	0.22373	0.236136	0.110982	0.119367	0.0852696	0.158834	0.518602	0.296805	0.140071
PDE6A	0.0169884	0	0.00598444	0.0108372	0.00492597	0.00388265	0.00622251	0.00804618	0.00654042	0.00501037	0.00350899	0	0.00660412	0.0210184	0	0.00704986	0	0.00390727	0.000950219	0	0.00546918	0.00736714	0	0.00545658	0.0031991	0	0	0.00819987	0.00866853	0.00278294	0	0.00562823	0.00690718	0.00228989	0.0148461	0.00196016	0.00501811	0.00431808	0	0	0.00434882	0	0.0046939	0	0	0.00539229	0.00262864	0
SLC26A2	0.0365139	0.0381473	0.0470443	0.0441872	0.0474704	0.05404	0.0145652	0.0476843	0.0576002	0.022891	0.0347569	0.0478524	0.0525871	0.0716038	0.0334878	0.0520576	0	0.0387425	0.0493932	0.0369138	0.048509	0.0461921	0.0271697	0.0652666	0.0482296	0.0294736	0	0.0233039	0.0365763	0.031044	0.0155899	0.0468737	0.0413775	0.0319274	0.00710634	0.0367578	0.0407984	0.0303834	0	0.0223915	0.0381355	0.0258589	0.0494988	0.00953545	0.0469783	0.0482583	0.0520738	0
TIGD6	0	0	0.00789401	0.00689529	0.00687793	0.022699	0.00428995	0.00442563	0.0181928	0.00324532	0.015105	0.00735131	0.00431064	0.0212614	0.00277708	0.0135045	0	0.0128814	0.00693731	0.00474444	0.0102275	0.00729631	0.0113255	0.00777435	0.0045256	0	0	0.0124285	0.0161904	0.00930436	0	0.0103573	0.00934747	0.0113758	0	0.00856494	0.009934	0.0158475	0	0.00790407	0.00719291	0.00347346	0.00938332	0.00683618	0.0108453	0.0090093	0.00561861	0
HMGXB3	0.108121	0.0856422	0.119263	0.122166	0.110556	0.0690283	0.0761971	0.145984	0.150588	0.0509584	0.100609	0.0920601	0.108132	0.158478	0.12375	0.172736	0	0.145527	0.119838	0.141357	0.143609	0.153586	0.0683211	0.205827	0.097016	0.048157	0.101398	0.0583027	0.106145	0.0815902	0.0995718	0.161373	0.114881	0.0848917	0.0794879	0.0988084	0.0929619	0.124711	0	0.0841219	0.12246	0.110642	0.0948544	0.0782649	0.0946888	0.155851	0.166911	0.13837
CSF1R	0	0.0127152	0.0105314	0.00741966	0.00891078	0.00355668	0.00967523	0.00524837	0.00469727	0.00221835	0.00321488	0.00363276	0.00678618	0	0.00584421	0.0062304	0	0.00293457	0.00398056	0.00500023	0.00151921	0.00663411	0	0.00524551	0.00418463	0.00411746	0	0	0.00223901	0.00287485	0	0.0161094	0.00639376	0	0	0	0.00315411	0	0	0.00278853	0.00955658	0.00266207	0.00904659	0	0	0	0.00258307	0.027971
PDGFRB	0.0125184	0.00991254	0.00806083	0.0210852	0.0174423	0.0267061	0.0167575	0.0204897	0.04221	0.00274798	0	0.00249378	0.00801988	0.0474659	0.0110947	0.0273847	0	0.0520272	0.0240233	0.017386	0.0142264	0.0270172	0.0066844	0.0221093	0.0111365	0.00652593	0	0.0236766	0.0107502	0.00816832	0	0.0222553	0.00830067	0.0123401	0.00554575	0.0106213	0.035472	0.0287189	0	0.00312728	0.0170287	0.00348155	0.015951	0.0200392	0.00268449	0.0254989	0.020047	0
CDX1	0	0	0.000513033	0	0	0	0	0.00215364	0.000534309	0	0	0	0	0.00211382	0	0	0	0	0	0	0	0.00169189	0	0	0	0	0	0	0	0	0	0	0	0	0	0	0	0	0	0	0	0	0	0	0	0	0	0
SLC6A7	0.0581317	0.0561889	0.0577021	0.0860768	0.0595513	0.0666651	0.0795582	0.103741	0.078091	0.059048	0.0493325	0.0453262	0.0204774	0.0587917	0.0536502	0.0670068	0	0.0752796	0.047518	0.0323729	0.0575886	0.05236	0.0521471	0.0523425	0.066093	0.0940644	0.055805	0.0303087	0.070583	0.0524344	0.131238	0.0822255	0.120408	0.027583	0.04279	0.0558415	0.0306997	0.0567028	0	0.010856	0.0655008	0.0233724	0.0642039	0.035507	0.0362372	0.0457544	0.0479814	0.0414389
CAMK2A	0.44488	0.701965	0.648444	0.500049	0.563991	0.381215	0.611186	0.622187	0.825432	0.483023	0.532413	0.425103	0.571742	0.855224	0.83337	0.795094	0	0.819238	0.640715	0.788888	0.722505	0.985505	0.540174	0.832446	0.442544	0.490479	0.531667	0.370367	0.505473	0.506037	0.592431	0.768567	0.716603	0.683796	0.316456	0.688566	0.683634	0.645229	0	0.552383	0.775552	0.514107	0.644397	0.394758	0.627178	1.00605	0.899011	0.898415
ARSI	0	0.00897016	0.00503519	0.0011203	0.00240172	0.00472602	0.00752235	0	0.00278459	0.00217365	0.000919375	0.00374469	0	0.00469511	0	0.00192922	0	0.00554013	0.00345228	0.00485502	0.00625059	0.00174253	0.00822702	0.00260486	0.00318571	0	0	0	0.000647857	0.00127208	0	0	0.00102451	0	0	0.00515446	0.00122561	0	0	0	0.00103192	0.0076333	0	0	0	0	0.00413627	0.0272541
TCOF1	0.0478466	0.139202	0.0670825	0.0647646	0.0715074	0.0596925	0.133204	0.117395	0.099158	0.0708602	0.104329	0.0689133	0.07078	0.109836	0.107981	0.0805532	0	0.0774626	0.0668059	0.0852241	0.0771419	0.121039	0.162662	0.103753	0.0996112	0.0998189	0	0.0849275	0.0479954	0.0628751	0.119258	0.136311	0.127897	0.0742814	0.0792308	0.0852576	0.138308	0.0982215	0	0.0982865	0.0481431	0.0795443	0.0454906	0.0413757	0.0758087	0.119	0.124525	0.237639
CD74	0.0168459	0.0226974	0.012719	0.00757837	0.0103846	0.0289846	0.0536703	0.0140145	0.0216496	0.0117123	0.00518999	0.00691801	0	0.00670761	0.0160808	0.0136404	0	0.00924373	0.0176678	0.00920954	0.0133105	0.00752844	0.0120413	0.0092308	0.00438071	0.00948579	0	0.0153496	0.0126567	0.00942358	0.0803387	0.0358671	0.0386993	0.00905226	0	0.00581218	0.0101739	0.0288353	0	0.0116628	0.00775446	0.0184816	0.015153	0.0100549	0.00651066	0.00753359	0.0133143	0.0322278
RPS14	0.110794	0.0817882	0.0940752	0.210991	0.183978	0.125128	0.165694	0.217569	0.151358	0.0525614	0.077825	0.067039	0.173819	0.225607	0.149745	0.129441	0	0.155825	0.180262	0.106975	0.143537	0.125462	0.0787592	0.19281	0.12673	0.0731671	0	0.17521	0.19293	0.129469	0.146935	0.172113	0.144615	0.115962	0.0410877	0.0307194	0.153801	0.168918	0	0.0660235	0.10151	0.0820822	0.166527	0.0603062	0.109214	0.0794456	0.0454719	0.11584
NDST1	0.0483984	0.069181	0.0623058	0.084071	0.084062	0.0545464	0.063715	0.0850449	0.129757	0.107209	0.0674237	0.0913506	0.0723416	0.107444	0.101645	0.108012	0	0.120125	0.0612249	0.0969314	0.0866956	0.146459	0.113576	0.188283	0.0498387	0.0335146	0.055805	0.0402079	0.0586034	0.0502216	0.065737	0.128771	0.0911675	0.0928047	0.0201403	0.0810573	0.0868748	0.118347	0	0.0900308	0.110589	0.073359	0.0903803	0.0256957	0.0803513	0.0917974	0.175132	0.0711576
SYNPO	0.0334417	0.0399322	0.0520017	0.0306216	0.0339078	0.0219027	0.0526909	0.0739437	0.0487752	0.0162126	0.0327184	0.035928	0.0594914	0.0319536	0.021685	0.0219216	0	0.0227769	0.0480077	0.0339491	0.0351472	0.04735	0.0296238	0.0387675	0.0272974	0.0350611	0.407323	0.0317525	0.029779	0.0344901	0.0584996	0.0599855	0.0600991	0.0202962	0.0479238	0.0314523	0.0145103	0.0467124	0	0.0180417	0.0163601	0.0396904	0.0148843	0.022905	0.0512224	0.0528992	0.038722	0.0979259
MYOZ3	0.0370409	0.0101754	0.012852	0.0218708	0.0154211	0.00666039	0.0220861	0.0265677	0.017494	0.00429086	0.00590606	0.00723756	0	0.0149973	0.00812634	0.0100898	0	0.0147479	0.014189	0.0217725	0.0117063	0.0191077	0.0296001	0.0228584	0.0190065	0	0	0.0124697	0.0194027	0.0096115	0.00911538	0.00914313	0.0235094	0.00791469	0	0.00323118	0.0242658	0.0136307	0	0.0354836	0.00874355	0.0191839	0.0241191	0.0114138	0.00203247	0	0.0152878	0.0112731
RBM22	0.0370648	0.0511648	0.0485785	0.035568	0.052072	0.0449151	0.0750104	0.0904312	0.0540878	0.0370727	0.0468437	0.0402043	0.0730487	0.0370898	0.0520178	0.0444536	0	0.0343135	0.0750369	0.0389114	0.055807	0.0411146	0.0450566	0.0649037	0.079888	0.0315865	0	0.0460922	0.046456	0.0249942	0.106647	0.0546112	0.0595707	0.043033	0.0215058	0.0373241	0.0642791	0.0703938	0	0.0403348	0.0395953	0.0234539	0.0432438	0.0424131	0.06925	0.0466208	0.0395322	0.0247172
DCTN4	0.197472	0.223999	0.195473	0.214291	0.256003	0.231696	0.179675	0.233946	0.225658	0.222383	0.212738	0.171543	0.177992	0.244713	0.205728	0.194055	0	0.231985	0.228335	0.201808	0.230262	0.256758	0.0481624	0.297359	0.217875	0.121528	0.055805	0.13453	0.218145	0.182429	0.196018	0.235221	0.205484	0.197911	0.143927	0.181257	0.203932	0.227309	0	0.169681	0.214827	0.150202	0.20487	0.129899	0.136983	0.155616	0.164471	0.212961
SMIM3	0	0.0112246	0.00515104	0.00537275	0.00525188	0.00979972	0.0019005	0.00394873	0.00659429	0.000766296	0.0111857	0.00588299	0.00498086	0.00974307	0	0.0089904	0	0.00613787	0.00617485	0.00244585	0.00486472	0.010137	0	0.0024074	0.0116953	0.0189034	0	0	0.00596171	0.00279332	0	0.0031766	0.00630877	0.00351448	0	0.00573845	0.0133427	0	0	0.00412818	0.00635166	0	0	0.00501617	0.0088763	0.00162045	0.0106139	0
IRGM	0	0.00158071	0.00121499	0.00237018	0.00167977	0	0	0	0.001728	0.00112389	0	0	0	0	0	0.00170914	0	0.00254013	0	0	0	0.000732638	0	0	0	0	0	0	0	0	0	0	0	0	0	0	0.00584725	0	0	0	0.00140799	0	0	0	0.00651792	0	0	0
ZNF300	0	0.00989838	0.0108803	0.0185089	0.0202822	0.0144188	0.0104511	0.00848635	0.00900217	0.00872019	0.00603052	0.00616334	0.0167325	0.0126622	0.00321939	0.0182188	0	0.012659	0.0119253	0.00823386	0.00673933	0.00402288	0.0179573	0.0169193	0.00778561	0	0	0.00824459	0.011603	0.0270536	0	0.0134178	0.00475882	0.0165523	0.00423552	0.00634316	0.00965868	0.00247106	0	0.00354036	0.00563148	0	0.00890943	0.00970454	0	0.00789625	0.0039256	0
GPX3	0.025625	0.0121573	0.00749071	0.00480145	0.00871495	0.00572366	0.0119858	0.0103746	0.0107369	0	0.00624327	0.00428322	0.00674564	0.00938169	0.00603673	0.00118676	0	0.00998523	0.00248981	0.001179	0.0113843	0.000929167	0.00539817	0.00469606	0.00738523	0.0104765	0	0.0140922	0.00552918	0.00604366	0	0.0190242	0.0129215	0	0	0.00557845	0.00341544	0.0023454	0	0.0050943	0.00324477	0.0172544	0.00452718	0.0121357	0.0158381	0	0.00506187	0
TNIP1	0.0524029	0.0363335	0.0461458	0.0393927	0.0311342	0.0363095	0.0651984	0.0587368	0.0725508	0.0446297	0.0500196	0.0444422	0.0656991	0.109494	0.061987	0.0666986	0	0.0967869	0.0538473	0.0353326	0.0471407	0.103397	0.00978413	0.0588414	0.0285014	0.0495221	0.055805	0.0280694	0.0354338	0.0282256	0.016767	0.0832234	0.060681	0.0621058	0.0222124	0.0478623	0.0693916	0.0470662	0	0.0527167	0.0590961	0.0182478	0.0542144	0.016426	0.0412457	0.0901121	0.0895756	0.233597
ANXA6	0.136309	0.171267	0.180648	0.202237	0.192436	0.189327	0.388874	0.268044	0.279243	0.153773	0.229136	0.15683	0.183004	0.320209	0.324316	0.247235	0	0.331686	0.194604	0.247596	0.270567	0.344898	0.239027	0.258663	0.209289	0.308129	0.321625	0.162899	0.210969	0.164838	0.208964	0.329964	0.286798	0.182002	0.167159	0.222984	0.271989	0.214152	0	0.200131	0.256108	0.17508	0.21446	0.228113	0.225877	0.184554	0.301228	0.456413
CCDC69	0	0.00272442	0.00575559	0.00569023	0.00520164	0.00187795	0.00374159	0.00235263	0.0029994	0.00110219	0.00357976	0.000941974	0.00196908	0.00716658	0.00276315	0.00946416	0	0.00373532	0.00510545	0.00304853	0.00449909	0.00460891	0	0.0071468	0.00341269	0.00627678	0	0.00378143	0.0064275	0	0	0.00425055	0.00216201	0.0024606	0	0.00925989	0.00905077	0.00834517	0	0.0055888	0.00600361	0	0.00803005	0	0	0	0	0
GM2A	0.0211525	0.00272442	0.0125436	0.0208523	0.0134375	0.0222058	0.00510362	0.0179827	0.0160448	0.013751	0.00655434	0.0132545	0.0108588	0.00936272	0.0193829	0.0081865	0	0.0100154	0.0218643	0.0166998	0.0209371	0.0126694	0.0084941	0.0125301	0.0250272	0.0196049	0	0.0136095	0.0142333	0.0273326	0.0274028	0.0128055	0.0149143	0	0	0.0105957	0	0.00270448	0	0.0196529	0.00759194	0.0161465	0.0152946	0.0178288	0.0346398	0	0.00868767	0.00452403
SLC36A3	0	0	0	0.00180937	0.00107325	0.00164209	0	0.00192796	0	0	0.00158552	0.00230338	0	0.0025779	0	0	0	0.00237489	0	0	0	0.00158099	0	0.00923804	0	0	0	0	0.00147077	0	0	0.00262868	0	0	0	0	0	0	0	0.00193291	0.00142172	0	0	0	0	0	0	0
SLC36A2	0	0	0	0.000849639	0.00224074	0	0	0	0	0	0	0	0	0.00262585	0	0	0	0.00139651	0	0.00118011	0	0.000853635	0	0	0	0	0	0	0	0	0	0	0	0	0	0	0	0	0	0	0	0	0	0	0	0.00279497	0	0
SLC36A1	0.167987	0.200562	0.222593	0.27837	0.228913	0.203188	0.223139	0.294225	0.265042	0.266636	0.271844	0.27382	0.238035	0.394911	0.263442	0.211673	0	0.263838	0.262102	0.215111	0.296308	0.313761	0.151851	0.293844	0.198675	0.156053	0.139945	0.242145	0.271949	0.253667	0.0844678	0.287479	0.337794	0.212323	0.25998	0.240548	0.281705	0.340489	0	0.248434	0.26263	0.251535	0.235624	0.16783	0.208	0.444843	0.235643	0.143242
FAT2	0.0043602	0.00291692	0.0147429	0.0328421	0.0172425	0.00949182	0.00688444	0.0235278	0.0264742	0.0128346	0.00804066	0.00683807	0.0133353	0.0187576	0.00254777	0.0328886	0	0.0122513	0.0186181	0.0165028	0.0229936	0.0419611	0	0.0577183	0.00811102	0.00539136	0	0.029986	0.0298973	0.0103243	0	0.0282755	0.00982313	0.012664	0.00999961	0.00776927	0.00692565	0.00186933	0	0.00898452	0.0147228	0.00502099	0.0433424	0.00545596	0.00129038	0.0408428	0.0212336	0
SPARC	0.0203806	0.0422612	0.017879	0.0367322	0.0517477	0.0429494	0.0309455	0.063306	0.0465442	0.0572955	0.0404395	0.0227851	0.0195614	0.0370969	0.0185853	0.0302893	0	0.023506	0.0521461	0.031077	0.0308239	0.0354878	0.0501084	0.0298388	0.0405882	0.0262479	0	0	0.0195458	0.0287034	0.0587752	0.0674221	0.0752192	0.0596793	0	0.014692	0.0503533	0.0976077	0	0.0304897	0.0234955	0.0324536	0.0536951	0.028011	0.00825483	0.0162485	0.00341697	0.085096
ATOX1	0.059546	0.0718904	0.0449778	0.102592	0.0743505	0.0633897	0.071932	0.0828726	0.0746788	0.0315605	0.041182	0.0679761	0.0696924	0.0776975	0.0538369	0.0551989	0	0.0516098	0.094418	0.0563245	0.0707835	0.0760329	0.038814	0.0862204	0.0651717	0.0532294	0	0.0403489	0.0828949	0.0546049	0.0794971	0.0604193	0.0467447	0.0625897	0.0838705	0.0398407	0.0423954	0.0957347	0	0.0670218	0.0609212	0.0354961	0.0588729	0.0539064	0.0341336	0.0749143	0.0710694	0.067377
G3BP1	0.206752	0.183024	0.157054	0.194491	0.180779	0.174113	0.293782	0.211134	0.187268	0.164191	0.187367	0.19651	0.162722	0.190421	0.13134	0.175812	0	0.163451	0.187311	0.16618	0.185855	0.22189	0.109233	0.1759	0.20121	0.152724	0.173334	0.159985	0.192258	0.14455	0.11875	0.2234	0.146769	0.167871	0.175996	0.159491	0.195191	0.250151	0	0.161042	0.131399	0.153499	0.218513	0.156556	0.163627	0.164028	0.162742	0.132418
GLRA1	0.0368131	0.0289635	0.00595006	0.01403	0.00905636	0.00512944	0.00756467	0.0157822	0.0102148	0.00403627	0.00903252	0.00554097	0.010774	0.0155497	0.00853384	0.00704649	0	0.0088726	0.00521068	0.00958131	0.0133279	0.0185279	0.00687935	0.00885631	0.00454085	0.00363613	0	0.0215005	0.012976	0.0195772	0.0166748	0.0351845	0.00868475	0.00749241	0.0796531	0.00256274	0.00936642	0.0319816	0	0.0238623	0.00895873	0.0209921	0.0271673	0.00491143	0.0201739	0.0302395	0.00401336	0.0395941
NMUR2	0.00916459	0	0.00136066	0.00180994	0.00214795	0	0	0	0.000800149	0	0	0	0	0	0	0	0	0	0.0030185	0.00387406	0.000740289	0	0	0.00303128	0.00411349	0.00445704	0	0.0034298	0.00168004	0.00120565	0	0.00750722	0.00235551	0	0	0.00188734	0.00104126	0.00907254	0	0	0.00291407	0	0.00311318	0	0	0	0.00393928	0
GRIA1	1.79743	1.95795	1.99684	1.93945	2.0778	1.884	2.12339	1.89632	2.15476	2.06981	1.88638	1.99063	1.80839	1.89999	1.92612	2.09596	0	1.94839	1.8355	2.0653	1.94529	1.98644	1.69791	2.06395	1.809	1.68053	2.06898	1.80072	1.71276	2.02215	1.9508	1.85219	1.84793	2.20263	1.86259	1.98426	1.97814	1.98561	0	1.92277	2.19566	1.76745	1.99168	1.76002	1.90963	2.62129	2.20343	2.26489
FAM114A2	0.00955358	0.0537325	0.0557914	0.0894442	0.0866245	0.0761147	0.0748339	0.0700568	0.086233	0.0629334	0.0647212	0.0601648	0.0206164	0.115668	0.0499991	0.0796159	0	0.068249	0.0721935	0.0706827	0.0547502	0.0589136	0.00822702	0.0880573	0.0640847	0.0207456	0	0.0685157	0.0944736	0.07082	0	0.0514674	0.0742541	0.0626913	0.0860672	0.0519207	0.0641259	0.0803755	0	0.0610124	0.0841583	0.0564679	0.0775856	0.0494909	0.0496591	0.0689958	0.0701671	0.0282487
MFAP3	0.122613	0.156574	0.145459	0.185123	0.200718	0.155469	0.155754	0.214071	0.191202	0.176585	0.158462	0.17684	0.101697	0.150416	0.217094	0.206112	0	0.214169	0.187572	0.166641	0.218878	0.368169	0.155216	0.249244	0.107677	0.182264	0.34807	0.113159	0.13117	0.132151	0.049013	0.270284	0.154055	0.109187	0.0915826	0.19027	0.185882	0.187831	0	0.178635	0.176125	0.0878554	0.199611	0.150475	0.143967	0.12946	0.191801	0.217043
GALNT10	0.0338484	0.0238481	0.025142	0.0447537	0.0389786	0.0157289	0.0211231	0.0553092	0.0663803	0.0493896	0.0382198	0.0356397	0.0242964	0.0517761	0.0532198	0.0691455	0	0.059365	0.0221589	0.0594776	0.050821	0.0943259	0.0653928	0.067354	0.0261578	0.0919213	0	0.0183501	0.04776	0.0313495	0.0142448	0.0359016	0.0280099	0.0212621	0.0545711	0.0656843	0.0391258	0.0207425	0	0.0308153	0.063839	0.0271289	0.0714984	0.0186988	0.0224143	0.074846	0.0816245	0.0605914
SAP30L	0.00524341	0.0222873	0.0298588	0.0337125	0.0281952	0.0289167	0.0405704	0.0394749	0.0536511	0.0109624	0.041377	0.0290675	0.0320358	0.0714661	0.0269706	0.0463194	0	0.0385127	0.0402261	0.0416419	0.0404931	0.0277478	0.0353887	0.03626	0.0295724	0.0394775	0	0.016159	0.0338646	0.0252929	0.0512775	0.0359583	0.0215481	0.0149877	0.0326833	0.0287529	0.0357014	0.0381598	0	0.0426036	0.0351869	0.0383818	0.0675012	0.0235882	0.0160041	0.0281484	0.0393136	0.0222113
LARP1	0.428251	0.451512	0.485035	0.411451	0.425031	0.400147	0.539719	0.629388	0.618484	0.509584	0.587548	0.554089	0.641824	0.599069	0.58887	0.536379	0	0.557675	0.536576	0.559299	0.53983	0.666586	0.643946	0.640478	0.525325	0.521269	0.252961	0.368457	0.432942	0.423905	0.554793	0.564815	0.639654	0.433538	0.475079	0.550796	0.583959	0.629851	0	0.469903	0.508437	0.415551	0.507158	0.366736	0.556896	0.536446	0.604706	0.569949
FAXDC2	0	0	0.0158094	0.0235288	0.0208638	0.00959332	0.0271759	0.015394	0.0169192	0.00117294	0.0108353	0.0015138	0.00281463	0.027711	0.00630209	0.0123662	0	0.0267104	0.00861524	0.00449589	0.00850552	0.022706	0.00687935	0.0199203	0.0190815	0.0291292	0	0.020045	0.0136958	0.0243064	0.0179572	0.032412	0.0235893	0.00319093	0.0148355	0.0108963	0.0161529	0.014053	0	0.0108625	0.0140387	0.0126677	0.00683545	0.0201176	0.00923904	0.0121014	0.00715284	0.0340457
CNOT8	0.0400076	0.0433848	0.0578497	0.0745238	0.0967469	0.0602424	0.0718968	0.0776579	0.0981313	0.0368122	0.0580725	0.084128	0.0335957	0.0999745	0.0793322	0.079597	0	0.0730907	0.075445	0.0718661	0.070756	0.0734975	0.0659783	0.0945535	0.0779846	0.0897468	0.101398	0.0583051	0.0644953	0.0549369	0.0735343	0.0892208	0.0771545	0.0346147	0.0980023	0.0765743	0.0899488	0.0791163	0	0.0634995	0.0683415	0.0283129	0.0768516	0.066551	0.0430146	0.0281836	0.0572918	0.162983
GEMIN5	0.0844781	0.145939	0.127819	0.11871	0.123933	0.123812	0.120658	0.150252	0.160328	0.126947	0.0999089	0.111136	0.103259	0.160005	0.138634	0.126336	0	0.130921	0.124498	0.120761	0.121811	0.196827	0.138313	0.180836	0.10598	0.0896793	0	0.124317	0.0962692	0.0846642	0.0766471	0.160716	0.145984	0.155797	0.0665973	0.159789	0.119189	0.166306	0	0.0839842	0.129211	0.122167	0.147276	0.0902603	0.0634515	0.115471	0.188564	0.093365
MRPL22	0.0336942	0.0973573	0.0573384	0.0491295	0.0718843	0.0658975	0.0562038	0.0844093	0.0781424	0.0691702	0.0473043	0.0620534	0.0410254	0.0749366	0.0876358	0.0768896	0	0.0562629	0.0677618	0.0706189	0.0842625	0.0784643	0.0209261	0.0722505	0.0606435	0.0406329	0	0.0621796	0.0804256	0.0673771	0.0455702	0.0737715	0.0797924	0.0765868	0.0339686	0.0506731	0.0553051	0.055708	0	0.0782233	0.0677778	0.035143	0.0686643	0.0491587	0.0898681	0.0671003	0.0689167	0.0441381
KIF4B	0.00988348	0.0273995	0.00429368	0.00269798	0.00377906	0.00182285	0.00581677	0.00855712	0.00306005	0.0183805	0.00497889	0.00131944	0.00373937	0.00406696	0.0118152	0.00143837	0	0.0063965	0	0.00181879	0.00838887	0.007974	0.0268368	0	0.0088608	0.018891	0	0	0.00207635	0.00350757	0	0.000931749	0.0132448	0.015622	0.00867061	0.00841345	0.0124903	0	0	0.00354036	0.00795161	0	0.0102117	0.00609267	0.00917421	0.00151219	0.00208543	0.0975193
SGCD	0.71395	0.775851	0.803708	0.734328	0.533174	0.480393	0.720113	0.870711	0.460273	0.677839	1.06647	0.623082	0.797054	0.506751	0.866917	0.353215	0	0.450842	0.779343	0.564908	0.576408	0.861948	0.560988	0.655097	0.904293	0.684602	0.49495	0.648699	0.586334	0.685011	0.623516	0.564112	0.987215	0.323776	1.0623	0.488748	0.715358	1.0453	0	0.703586	0.489186	0.671081	0.683176	0.680679	0.499533	0.7591	0.497909	0.507497
PPP1R2B	0	0	0	0.000670425	0.000814432	0.00283921	0.00351377	0	0.00105601	0.00839497	0.0010204	0.0013348	0	0.00315484	0.0040777	0.00123865	0	0.00410211	0	0	0.000978835	0.00271725	0	0.00693327	0	0	0	0	0.00226202	0	0.0106777	0	0	0	0.00647978	0.00228033	0.00110068	0.00123549	0	0.00374266	0.0012427	0.00505772	0	0	0	0	0.00113949	0
TIMD4	0	0	0.00108732	0.00363859	0.00422705	0.00769578	0	0	0.00238102	0.00225827	0	0	0	0.00294635	0	0.00220305	0	0.0051048	0.00330167	0.00198504	0.000707407	0.00357714	0	0.00269243	0.00644873	0.0101018	0	0	0.00409378	0.0016468	0	0.00193466	0.000679863	0	0	0	0	0	0	0	0.00290626	0	0	0	0.00186617	0.00409071	0.00192254	0.0231171
HAVCR1	0	0.00448701	0.00131604	0.00651333	0.0021656	0.00356186	0.00508093	0.00429506	0.00191851	0	0.0033237	0.00399756	0.00327013	0.00577794	0.00626073	0.00572017	0	0.00505205	0.00519032	0.00333306	0.003989	0.00966527	0	0.00354603	0.00471654	0	0	0.0182082	0.00290833	0	0	0.0167427	0.00231776	0	0	0.00709341	0	0	0	0.00507065	0.00197705	0.00723452	0.0140617	0	0	0	0.00739807	0.064017
HAVCR2	0.0966492	0.0833103	0.0744263	0.086621	0.0744257	0.0802997	0.111666	0.117508	0.110362	0.0329074	0.0873782	0.104479	0.0612276	0.147902	0.0928208	0.143763	0	0.155327	0.0595983	0.110057	0.10269	0.15178	0.0199089	0.151549	0.0536342	0.0507234	0	0.043618	0.123131	0.0662913	0.0376822	0.197631	0.0710649	0.0544394	0.0926763	0.0919568	0.119743	0.0645079	0	0.0874692	0.121067	0.0641299	0.15197	0.0642705	0.0736698	0.114831	0.0924574	0.249059
MED7	0	0	0.00171854	0.00348009	0.000956657	0	0.00415938	0.002276	0.00314419	0.00251739	0.00298173	0	0.00259172	0	0.0118895	0.00277576	0	0.00520147	0.00429031	0	0.0021789	0.0005773	0	0	0	0	0	0	0.00309253	0	0	0.00162076	0.000594931	0	0	0.000755977	0	0.00154731	0	0.00333915	0.00284907	0.00427291	0	0	0	0	0	0
ITK	0	0.00344382	0.00535398	0.00867676	0.00467369	0.00232684	0.00167841	0.00530502	0.00511964	0	0.00120985	0	0.00198681	0.00289702	0.00505053	0.00303581	0	0.00247979	0	0	0.00661884	0.00170298	0	0.00181756	0.0135239	0.00389352	0	0	0.00236757	0.00542487	0	0.00512856	0.00384283	0	0	0.0022133	0.00157519	0	0	0	0.00654929	0.00878787	0	0	0.00135753	0.0024861	0.00187791	0
FAM71B	0	0.00724592	0	0	0	0	0.00161983	0	0	0	0	0	0	0	0	0	0	0	0	0	0	0	0	0	0	0	0	0	0	0	0	0	0	0	0	0	0	0	0	0	0	0	0	0	0	0	0	0
CYFIP2	0.507408	0.467806	0.566199	0.596493	0.620967	0.521113	0.693339	0.704897	0.779079	0.541298	0.573033	0.516672	0.693443	0.809387	0.58487	0.625068	0	0.602509	0.626423	0.564289	0.664652	0.754958	0.457868	0.779527	0.629376	0.500745	0.34807	0.525112	0.668162	0.471426	0.623058	0.811524	0.584946	0.542782	0.39251	0.601356	0.641492	0.610565	0	0.527677	0.623151	0.522907	0.615183	0.422101	0.683377	0.677524	0.677818	0.547393
FNDC9	0.0303216	0.040661	0.0243157	0.0155711	0.0148335	0.0322982	0.0311984	0.0263627	0.0171238	0.0253593	0.0335654	0.0342098	0.0295208	0.0208236	0.0137455	0.0113975	0	0.00741567	0.044649	0.00899102	0.0252548	0.0201308	0	0.0220261	0.0433244	0.0264255	0	0.0105433	0.02292	0.0244313	0	0.0232696	0.0226231	0.00742124	0	0.0191042	0.0319336	0.0360991	0	0.0220069	0.0081406	0.0182974	0.0200745	0	0.00934389	0.071977	0.0038031	0
ADAM19	0.118884	0.155055	0.144155	0.115865	0.131058	0.108893	0.104543	0.170315	0.166013	0.129404	0.162473	0.169825	0.155645	0.177351	0.219001	0.16872	0	0.123961	0.146367	0.106118	0.16745	0.246394	0.0809759	0.25433	0.149607	0.0807265	0	0.0468237	0.131725	0.0770617	0.0715788	0.165472	0.150848	0.0864859	0.118335	0.147541	0.159542	0.184298	0	0.190709	0.209113	0.137815	0.0988159	0.0727723	0.139496	0.264411	0.233625	0.0795845
NIPAL4	0	0	0.00209229	0	0.0036473	0	0	0	0.000768578	0	0	0	0	0	0	0	0	0.0010525	0	0	0.00156298	0	0	0.00169335	0	0	0	0	0	0.00115718	0	0.00122047	0	0	0	0.00173465	0	0	0	0	0	0	0	0	0	0	0	0
SOX30	0.0135433	0.00685843	0.00245397	0.00461574	0.00109752	0.00237372	0.00290529	0	0.00351328	0	0	0	0	0	0	0.00239829	0	0.00194118	0.00413264	0.00173536	0.00100895	0.00180655	0	0.00371515	0.00218972	0.00476065	0	0	0.00232047	0.00171028	0	0.00259332	0.000287052	0	0	0.00294144	0	0.00146177	0	0	0	0.00431507	0.00411913	0	0	0	0.00350081	0
C5orf52	0	0	0.00149959	0	0.00288036	0	0	0	0.001525	0	0	0	0	0.0025779	0	0	0	0.00221334	0.000839117	0.00156001	0.00322847	0	0	0	0	0	0	0	0	0	0	0	0	0	0	0	0	0.00279358	0	0	0	0	0.00319961	0	0	0	0	0
THG1L	0.0162278	0.0123457	0.0104166	0.0170749	0.0104875	0.00589074	0.0113731	0.0118148	0.0227543	0.00784725	0.0157776	0.00725846	0.0123703	0.0129324	0.0118502	0.0217507	0	0.0142702	0.0154803	0.0152156	0.0163414	0.0165635	0.0066844	0.0339826	0.0105836	0.0102716	0	0	0.0117462	0.019907	0	0.00982718	0.0192175	0.00807146	0	0.0142495	0.0148461	0.00755451	0	0.00263724	0.0199322	0	0.0172581	0.00874443	0.0124911	0.00691434	0.0121404	0.0146208
LSM11	0.0845099	0.088186	0.0995855	0.0893227	0.0843635	0.0743287	0.0817371	0.128337	0.105167	0.0912653	0.114707	0.0987762	0.106241	0.0765428	0.0761098	0.0675693	0	0.0594431	0.108885	0.071072	0.104616	0.120854	0.0183771	0.100922	0.153361	0.0882972	0	0.0904373	0.0972318	0.0638629	0.0944712	0.121238	0.111508	0.0684882	0.0986988	0.1161	0.113778	0.100567	0	0.0736426	0.0984834	0.0915887	0.102108	0.0497609	0.105682	0.0516767	0.0798788	0.0595883
CLINT1	0.164691	0.162267	0.157369	0.181694	0.161057	0.203623	0.14834	0.17252	0.173208	0.198288	0.196863	0.164203	0.137805	0.154912	0.16567	0.165481	0	0.201191	0.148019	0.130721	0.171839	0.20598	0.160663	0.239358	0.19681	0.134111	0.101398	0.102538	0.119973	0.135222	0.0862696	0.162886	0.167959	0.19389	0.13335	0.155282	0.10875	0.177067	0	0.203938	0.171274	0.0875022	0.159922	0.0838258	0.131719	0.156006	0.203467	0.195899
EBF1	0.115029	0.0153792	0.0296866	0.0342341	0.037377	0.0262867	0.00469501	0.0123044	0.00502293	0.00950974	0.0035995	0.00932791	0.0180456	0.00275895	0.00741374	0.00867778	0	0.00446034	0.00696532	0.00830001	0.00510806	0.0124534	0.00962303	0.0071349	0.0230177	0.0324807	0	0.00466437	0.0359544	0.0321391	0.00884566	0.00412164	0.00474481	0.00290299	0	0.00648167	0.00306751	0.00447504	0	0.00927204	0.00165511	0.0160719	0.00480975	0	0.0274371	0.00462788	0.00970236	0.0648716
RNF145	0.32712	0.309766	0.320825	0.394744	0.388759	0.282051	0.354011	0.394163	0.39672	0.257029	0.312097	0.27744	0.36439	0.400605	0.290799	0.376802	0	0.352723	0.409063	0.300041	0.391217	0.362129	0.237981	0.431915	0.411686	0.244088	0.101398	0.295913	0.45461	0.312505	0.266911	0.42272	0.329974	0.299469	0.290324	0.284958	0.435156	0.345388	0	0.246019	0.300938	0.240612	0.491304	0.251574	0.306424	0.326251	0.309999	0.237177
UBLCP1	0.0745527	0.14707	0.121441	0.118455	0.130317	0.157901	0.104867	0.110277	0.127875	0.0934158	0.147028	0.139095	0.152894	0.0916842	0.0933525	0.104399	0	0.0784911	0.139135	0.0992027	0.140715	0.0930155	0.0857834	0.0885133	0.18613	0.125072	0.423349	0.166584	0.137905	0.0890349	0.147649	0.107458	0.116077	0.0621217	0.0940405	0.102966	0.0772752	0.134755	0	0.0985594	0.119624	0.0704066	0.0759445	0.147626	0.0593123	0.12338	0.068303	0.0555239
ADRA1B	0.0364418	0.0833913	0.035286	0.0230283	0.0513816	0.0231516	0.03244	0.021141	0.05853	0.0515659	0.0473157	0.0488928	0.0252635	0.0329376	0.0559623	0.051136	0	0.0313408	0.0236287	0.038184	0.0471901	0.0301986	0.091578	0.0321172	0.0357101	0.0244758	0.055805	0.0181033	0.0275466	0.0345336	0.032745	0.0553786	0.0325137	0.0257191	0	0.0570378	0.0172056	0.0524852	0	0.0477249	0.0518717	0.018327	0.0122849	0.0295287	0.0262117	0.0750771	0.081158	0.0939063
TTC1	0.12398	0.177064	0.18588	0.281784	0.248556	0.181673	0.229754	0.280341	0.345052	0.212571	0.222534	0.174861	0.249315	0.429012	0.258636	0.289858	0	0.32188	0.281129	0.205122	0.281467	0.35451	0.16876	0.358199	0.236563	0.163018	0.292265	0.225244	0.287013	0.206808	0.250788	0.358796	0.228898	0.178676	0.171179	0.220059	0.265362	0.285257	0	0.26363	0.270107	0.236904	0.369368	0.174032	0.220858	0.251938	0.300098	0.254311
PWWP2A	0.139081	0.239063	0.241725	0.280249	0.244223	0.206935	0.295179	0.253756	0.295052	0.202224	0.227398	0.187087	0.158159	0.237989	0.269942	0.288954	0	0.192731	0.229121	0.190054	0.233947	0.266897	0.176054	0.275996	0.215165	0.254198	0	0.2496	0.212594	0.22772	0.190856	0.259603	0.273767	0.308125	0.100737	0.270198	0.344184	0.328565	0	0.188844	0.271444	0.145693	0.221036	0.186575	0.249493	0.261745	0.265496	0.129617
FABP6	0	0	0.00247653	0.0136403	0.0156957	0.0115775	0.00248169	0.0150008	0.0102049	0.00283342	0.00204978	0.00277296	0.00958771	0.00624202	0.013834	0.00560669	0	0.00289001	0.0119113	0.0074539	0.0109315	0.00232592	0.0130841	0.0151983	0.005609	0.00860571	0	0	0.010274	0.010093	0.0171477	0.00804716	0.00490182	0.00705213	0	0.00276215	0.00480535	0.00419635	0	0.0082225	0.00640945	0.0133838	0.00319961	0.00771119	0	0.0202975	0.00766028	0
CCNJL	0.212031	0.144688	0.216648	0.131339	0.15011	0.148136	0.151001	0.176023	0.218791	0.199072	0.173603	0.227848	0.233766	0.226776	0.265038	0.213929	0	0.266258	0.187809	0.306155	0.205849	0.204496	0.133856	0.231983	0.177861	0.245646	0.055805	0.115038	0.141853	0.153452	0.227343	0.195415	0.249582	0.239396	0.264701	0.220099	0.164705	0.0983792	0	0.178257	0.213113	0.178224	0.247958	0.150939	0.159316	0.141274	0.332509	0.200377
C1QTNF2	0.0452275	0.0189605	0.0346019	0.03899	0.0446492	0.0417452	0.0387774	0.0497242	0.0550334	0.0510939	0.0487307	0.0774182	0.0453986	0.0498339	0.0698071	0.0758012	0	0.0704154	0.0536464	0.0704521	0.0499074	0.0536422	0.0751439	0.0864898	0.0472908	0.0722032	0	0.0713273	0.0371685	0.0433378	0.063282	0.0514724	0.0350733	0.0605548	0.00319927	0.0368226	0.0451571	0.0307353	0	0.0385009	0.0480188	0.0335844	0.0530088	0.0417169	0.0288214	0.0450733	0.0810884	0.031812
ZBED8	0.0174812	0.015272	0.0284563	0.0262176	0.0307148	0.0150607	0.0493336	0.0335554	0.0225513	0.0210683	0.0269681	0.0489914	0.0478579	0.0196186	0.00628413	0.0231598	0	0.0180823	0.0381476	0.0212931	0.0240501	0.0432342	0.0131096	0.0391299	0.0536103	0.0168366	0.055805	0.0676762	0.0304457	0.020272	0.0307818	0.020692	0.0296711	0.0170737	0.0434339	0.0240534	0.0251993	0.0433016	0	0.0266682	0.0168025	0.00968997	0.0262757	0.018431	0.0205641	0.0175974	0.0259491	0.0099028
SLU7	0.0794174	0.153126	0.106503	0.0995629	0.103447	0.117977	0.127297	0.115201	0.106062	0.110609	0.120913	0.0942303	0.106947	0.12091	0.0799354	0.0881125	0	0.0755254	0.124305	0.078897	0.0919425	0.138449	0.0541485	0.0837801	0.157883	0.127794	0	0.0385568	0.120103	0.0762478	0.11718	0.156846	0.106456	0.107548	0.0935353	0.0952514	0.112452	0.113683	0	0.0870246	0.0622665	0.0818114	0.139232	0.0639248	0.0894332	0.0555724	0.0649077	0.0835654
PTTG1	0	0	0.00363154	0.0037078	0.00443681	0.00498647	0.00865501	0.00406548	0.00463762	0.00274798	0.00383396	0	0.00399734	0.00292406	0	0	0	0	0.0030056	0.00326241	0.00114196	0.00207822	0	0.0046278	0.00678195	0	0	0.0228439	0.0125672	0.00510544	0.0106777	0.0055025	0.00444046	0.00265074	0	0	0.00816973	0.00490192	0	0.00593635	0	0.00919477	0.00312196	0.00525773	0.00135753	0.00882245	0	0.0285335
ATP10B	0	0	0.0176213	0.0295069	0.0259679	0.0321659	0.0167126	0.0170294	0.0129694	0.0146453	0.010607	0.0157668	0.0120358	0.0103285	0.0160259	0.0126618	0	0.0109609	0.0142436	0.0160366	0.0145135	0.00986312	0.0217837	0.0142138	0.00744056	0.0263579	0	0.0234756	0.019448	0.0117314	0	0.0118548	0.019461	0.00692596	0.004218	0.0226852	0.0270207	0.0261446	0	0.00235549	0.00921389	0.0063308	0.0103312	0	0.00705146	0.0104952	0.0129713	0.0157972
GABRB2	1.26853	1.33625	1.21589	1.10982	1.08831	1.48289	1.26756	1.30733	1.21407	1.3924	1.25598	1.42497	1.3543	1.02393	1.05471	1.06989	0	0.912756	1.36404	1.04332	1.2594	1.12197	1.32253	1.16031	1.45636	1.32024	0.963723	1.5449	1.39825	1.11696	1.34698	1.22736	1.1296	1.05944	1.28376	1.12468	1.16816	1.0117	0	1.18546	1.05087	1.20389	1.14774	1.34203	1.2669	0.954512	1.01752	0.864889
GABRA6	0.0531623	0.0354847	0.0394869	0.0362506	0.0467045	0.0994665	0.0301876	0.0371311	0.0525805	0.0300458	0.0240424	0.0439864	0.0513843	0.0395443	0.0536232	0.0651756	0	0.0404298	0.0489774	0.0541919	0.0858767	0.0905398	0.0191376	0.0995015	0.0445565	0.0433832	0.055805	0.0484106	0.0441064	0.0419496	0.043272	0.0765823	0.038104	0.0247827	0.0165516	0.0485643	0.0216193	0.033606	0	0.0582344	0.0544223	0.0333524	0.0484434	0.026631	0.0724365	0.0409736	0.0240645	0.0931692
GABRA1	0.321446	0.359891	0.317824	0.347809	0.38757	0.481864	0.372605	0.433599	0.44548	0.330924	0.324477	0.325905	0.326688	0.246532	0.300989	0.295251	0	0.221101	0.368957	0.275366	0.355324	0.292553	0.287342	0.343963	0.426959	0.319438	0	0.347594	0.43055	0.328629	0.404594	0.37488	0.406448	0.302856	0.275039	0.281099	0.287358	0.293549	0	0.33071	0.285634	0.197019	0.283463	0.251728	0.332376	0.382722	0.229395	0.176976
GABRG2	0.614888	0.590907	0.605926	0.586504	0.589765	0.618006	0.621711	0.724436	0.597845	0.595061	0.511498	0.546334	0.602377	0.521666	0.465148	0.506458	0	0.436773	0.68741	0.539934	0.612138	0.501	0.522158	0.623019	0.742783	0.56719	0.931275	0.623093	0.658475	0.551295	0.461391	0.600135	0.532595	0.466412	0.49023	0.448037	0.541755	0.657462	0	0.381597	0.415678	0.421152	0.587927	0.601036	0.573893	0.772091	0.42139	0.234629
CCNG1	0.0186338	0.0108261	0.0285572	0.024616	0.0328757	0.0341617	0.0472264	0.0382475	0.0435508	0.0226132	0.0162666	0.043048	0.0368387	0.0451343	0.0409387	0.0351856	0	0.0395951	0.0426076	0.0236356	0.032563	0.0248652	0.00834632	0.0443981	0.031222	0.00326867	0	0.0525802	0.0297691	0.0265569	0.0489807	0.0351542	0.0257424	0.0176823	0.0115959	0.0213625	0.0430758	0.0154579	0	0	0.0308063	0.0445599	0.0261141	0.0519556	0.0375488	0.0249154	0.0401496	0
NUDCD2	0.081099	0.0517553	0.0529021	0.0564955	0.0634556	0.0524912	0.0701929	0.094225	0.0817274	0.0217247	0.0561042	0.0294248	0.0474192	0.088012	0.0567284	0.0938286	0	0.0846597	0.0814427	0.0343587	0.0709063	0.0843237	0.0819979	0.107875	0.0533618	0.0239347	0	0.0570856	0.0738933	0.042323	0.0246465	0.0985299	0.0440081	0.0773418	0.0286292	0.0432684	0.0877898	0.0880004	0	0.062153	0.0764019	0.0432086	0.0751479	0.0444081	0.0428327	0.0447054	0.0526403	0
HMMR	0	0	0.00344351	0.00388547	0.00134948	0.00220986	0.00430913	0.000571011	0.00188188	0	0.00231842	0.00491473	0	0	0.00546885	0	0	0.00141791	0.00153632	0.0030894	0.00205585	0.00218489	0	0.000854251	0.00236991	0	0	0	0.00128952	0.00250299	0.024777	0.00357941	0.00223076	0.00429231	0	0	0.00161136	0.0071326	0	0	0.00161203	0.00297049	0.00605998	0.00468178	0	0	0.0024205	0
MAT2B	0.121866	0.0332993	0.0548696	0.067836	0.0755547	0.0786923	0.117328	0.0710412	0.0672784	0.0548034	0.083825	0.0799102	0.0831222	0.0585477	0.0385416	0.054668	0	0.0340428	0.0844082	0.0509833	0.0571326	0.0640711	0.0249325	0.0519487	0.0545679	0.0663449	0.055805	0.118453	0.0812649	0.0504972	0.0637991	0.0841074	0.0776805	0.0559273	0.0510697	0.0285279	0.0721513	0.0638796	0	0.0523262	0.0460558	0.0148705	0.0586164	0.0656713	0.0713927	0.0415394	0.023005	0.0814622
TENM2	3.00115	2.80221	3.02128	3.0238	2.91598	2.96709	2.90116	2.85332	2.96475	3.09304	2.87914	3.10644	2.82173	2.99737	2.87579	2.90406	0	2.79866	3.12146	3.0112	2.98648	2.96296	2.97389	2.93733	2.90071	3.14896	3.1533	3.01562	2.9889	2.99744	3.01734	2.83195	2.85856	3.0641	3.19687	2.90254	2.79678	2.79868	0	2.93316	3.00191	3.09588	2.95653	3.2213	2.98592	2.61642	3.01694	2.975
WWC1	0.0520937	0.071814	0.0788322	0.0853003	0.0953834	0.0526529	0.0500103	0.0869606	0.101131	0.0262022	0.0850616	0.0319939	0.0515942	0.118802	0.108616	0.107331	0	0.101647	0.0650955	0.0949296	0.0660098	0.0661735	0.103191	0.0874258	0.0842065	0.118647	0	0.0171553	0.0401272	0.0769058	0.0266584	0.0467583	0.0826437	0.0660662	0.0216559	0.0480279	0.0757614	0.090871	0	0.100989	0.105562	0.0512392	0.0718318	0.0660221	0.0443434	0.148575	0.16411	0.139148
RARS	0.103902	0.147379	0.14853	0.174832	0.180667	0.120975	0.146305	0.168328	0.228661	0.134108	0.156114	0.148538	0.180338	0.313372	0.214916	0.245106	0	0.259391	0.20047	0.135064	0.213419	0.23003	0.110929	0.277586	0.18016	0.120898	0	0.109454	0.154314	0.128079	0.0941471	0.288446	0.149999	0.13544	0.121047	0.150688	0.176692	0.14442	0	0.108888	0.183537	0.0644856	0.174389	0.093634	0.0827209	0.191769	0.154668	0.0883701
FBLL1	0.056733	0.0887935	0.0432204	0.0347635	0.0372789	0.0750305	0.137733	0.11949	0.0855297	0.0570528	0.0745393	0.0884034	0.121794	0.0233729	0.0743724	0.0331131	0	0.0280892	0.108059	0.0690257	0.0583051	0.0494844	0.0865674	0.0251954	0.168198	0.0840832	0	0.0318244	0.0429603	0.0320412	0.188516	0.104182	0.10586	0.0242406	0.100196	0.0439213	0.0628078	0.0835173	0	0.0365599	0.0247006	0.0470993	0.0300753	0.111154	0.0923373	0.0710542	0.0279466	0.0682045
PANK3	0.118579	0.207589	0.174229	0.210208	0.232205	0.25122	0.212748	0.236503	0.212858	0.206697	0.208662	0.26297	0.234305	0.252418	0.230468	0.21115	0	0.204471	0.25068	0.214796	0.269511	0.196946	0.154133	0.250214	0.217443	0.260139	0.292265	0.305697	0.239147	0.209174	0.1638	0.183649	0.165277	0.169534	0.237151	0.206984	0.168759	0.176178	0	0.158095	0.169993	0.133832	0.198054	0.148579	0.158498	0.202332	0.159983	0.148818
SLIT3	0.0282043	0.0442295	0.0532132	0.0741472	0.0587363	0.0586678	0.0578457	0.0345586	0.04208	0.0322599	0.0483023	0.00807583	0.03933	0.0535271	0.0238082	0.0462304	0	0.0535174	0.0176105	0.0517399	0.0370582	0.0411777	0.0997687	0.0452882	0.0416798	0.0782554	0	0.0530833	0.0637387	0.0424948	0.0249355	0.0624392	0.0591437	0.0345001	0.0667243	0.01924	0.0453252	0.049024	0	0.043903	0.031866	0.0430208	0.0634094	0.0259284	0.0313014	0.0947709	0.0362932	0.118177
SPDL1	0.0356708	0.0211077	0.0239017	0.0390351	0.0382897	0.0331285	0.0401563	0.04164	0.0466691	0.0266582	0.0458949	0.0338783	0.0466876	0.0353066	0.0260942	0.0266568	0	0.0355939	0.0479773	0.0278133	0.0236167	0.0451076	0.0164932	0.0372369	0.0379151	0.0520271	0.452916	0.0155185	0.0347588	0.0380576	0.033747	0.0354989	0.0281968	0.0394651	0.00319927	0.0368942	0.0442917	0.0647565	0	0.044642	0.0352363	0.00197528	0.0485175	0.0233203	0.0191118	0.0276602	0.0303898	0
DOCK2	0.0100766	0.0255519	0.0321305	0.10273	0.0867292	0.0320866	0.0283215	0.0429761	0.0775691	0.016581	0.0340638	0.0195525	0.0271596	0.0699234	0.031105	0.0570975	0	0.0725563	0.0502368	0.0243028	0.051207	0.0718872	0.0136484	0.147222	0.030057	0.0297957	0	0.0122804	0.0574591	0.0532944	0.0171477	0.0379123	0.0593935	0.0435885	0.00689887	0.0233793	0.0234705	0.0451805	0	0.0368097	0.0752642	0.0287873	0.0714036	0.0271109	0.0198043	0.036689	0.0823589	0.0660484
C5orf58	0	0	0	0	0	0	0.00466607	0	0.00137209	0	0	0	0	0	0	0.00207687	0	0	0	0	0	0.000768999	0	0	0	0	0	0	0.0020765	0	0	0	0	0	0	0	0.00541187	0	0	0	0	0	0	0	0	0	0.00133416	0
LCP2	0.0476354	0.0139485	0.0272224	0.0209638	0.0214473	0.0414813	0.0537986	0.0222271	0.0180469	0.0437699	0.0264238	0.00816405	0.00723754	0.0178393	0.0271367	0.00969038	0	0.0141138	0.0300879	0.023575	0.0197081	0.0256617	0.0457024	0.0341923	0.036941	0.0269995	0	0.0202173	0.0266283	0.0225096	0	0.0241298	0.0387617	0.0299398	0.0417854	0.0125561	0.0264633	0.0285783	0	0.0131154	0.0128059	0.0211646	0.0291581	0.0291933	0.0243636	0.0208194	0.0107752	0.0489318
KCNIP1	0.9353	1.11002	1.07832	1.19323	1.17186	0.996102	0.961095	1.09334	1.48271	1.45961	1.14434	1.38716	1.07135	1.465	1.24774	1.42989	0	1.38796	1.07432	1.38431	1.26299	1.02771	1.16555	1.44352	1.01351	1.07599	1.1779	0.539788	0.94523	0.768723	0.849798	1.13308	0.986647	1.42367	0.946367	1.58372	0.957978	0.599629	0	1.13767	1.45328	1.01141	0.777199	0.673759	0.921654	1.88778	1.6994	1.01058
KCNMB1	0	0	0.00340575	0.00264781	0.00217317	0	0.00246882	0.0019084	0.00294621	0.00269431	0.00114565	0.00232591	0.00169513	0.00282881	0.00176682	0.00743593	0	0	0.00319848	0.00247418	0.00240977	0.00177346	0	0.00405214	0	0	0	0.0126277	0.00191143	0.00526206	0	0.00283787	0.00428022	0	0	0.0017817	0.00146488	0	0	0	0.00119567	0.00451105	0	0	0	0.00151832	0.00565089	0
GABRP	0	0	0.00151198	0.000850481	0.00348071	0	0.0010576	0	0.00179609	0	0	0.00164138	0	0.00161262	0	0.00403025	0	0	0.000854989	0	0	0	0	0.00335279	0	0	0	0	0.000995155	0	0	0.00531595	0	0	0.00815698	0.00478735	0	0	0	0.00670076	0	0	0.00273318	0	0	0	0.00372445	0
RANBP17	0.757123	0.647347	0.910533	0.782742	1.01283	0.641868	0.806782	0.832555	0.899436	1.03668	0.840904	0.869208	0.842509	0.943487	0.785613	1.0322	0	0.905198	0.777595	0.923626	0.886537	0.813563	0.947268	0.991721	0.85507	0.750091	0.57646	0.764602	0.821383	0.698389	0.645848	0.847805	0.656564	0.841608	0.669394	0.820023	0.631993	0.781483	0	0.945919	0.994438	0.77007	0.865238	0.729021	0.66203	1.18938	1.06642	0.871586
NPM1	0.0694931	0.0690988	0.0741605	0.0971059	0.10505	0.0643541	0.0899499	0.108959	0.111384	0.0676917	0.0821379	0.0765206	0.0901974	0.14528	0.0670002	0.100542	0	0.132597	0.109814	0.115325	0.110819	0.143493	0.0920719	0.12717	0.107774	0.0954123	0.101398	0.0878204	0.12626	0.0908925	0.0960875	0.131642	0.0789102	0.0972696	0.0567233	0.0862894	0.0800695	0.0785445	0	0.0914999	0.0977515	0.0544944	0.116962	0.0368055	0.0732986	0.0879187	0.0874781	0.131012
FGF18	0.0171556	0.00121194	0.0110243	0.00371315	0.00986929	0.00525608	0.00742977	0.00690422	0.00539562	0.0263553	0.00874401	0.00616901	0.0216539	0.0203281	0.0270972	0.0124368	0	0.0233138	0.00481192	0.00670258	0.012511	0.0224279	0.00692641	0.0136344	0.00745027	0.00243492	0	0	0.00804465	0.0192218	0	0.0173987	0.0189058	0.0137167	0	0.013225	0.0277606	0.0245911	0	0.0124264	0.00570798	0.00414932	0.0286543	0.0022735	0.0129697	0.00322715	0.014596	0.0530462
SMIM23	0	0	0.00116806	0.00219516	0.00172082	0	0	0	0	0	0	0	0	0	0	0	0	0	0	0	0	0	0	0.00230796	0	0	0	0	0	0	0	0	0	0	0	0	0	0	0	0	0	0	0	0	0	0	0.00132235	0
FBXW11	0.361674	0.44978	0.432607	0.441284	0.453219	0.345103	0.316565	0.438869	0.468872	0.340087	0.400355	0.400737	0.342807	0.440882	0.373036	0.455405	0	0.477053	0.394785	0.443386	0.476961	0.477936	0.31123	0.499663	0.391358	0.45367	0.055805	0.393078	0.420359	0.362656	0.378767	0.453732	0.410278	0.342179	0.350741	0.412736	0.405204	0.432867	0	0.337584	0.433574	0.30334	0.46602	0.319627	0.400423	0.462436	0.436306	0.341454
STK10	0.0797234	0.0967906	0.0609626	0.0858901	0.0859734	0.039261	0.0428577	0.134937	0.0970815	0.0540497	0.0768124	0.0600526	0.0462802	0.0983153	0.105815	0.12131	0	0.116876	0.0639466	0.102593	0.07034	0.148959	0.107502	0.110301	0.0716031	0.0690791	0.407323	0.037823	0.0711295	0.0472634	0.0642712	0.0886192	0.0867812	0.0512445	0.0692283	0.0715884	0.0983711	0.0760358	0	0.0842508	0.114304	0.0834238	0.0911874	0.0366374	0.061624	0.129769	0.168299	0.113322
EFCAB9	0	0	0.000492642	0.00173802	0	0	0	0	0.00117602	0.000743681	0	0	0.00586414	0	0.00633227	0.00229257	0	0	0.000862818	0	0	0	0	0	0	0	0	0	0.0017704	0.00397071	0	0.00435287	0.000738965	0	0	0.00219164	0	0.00124816	0	0	0.00144219	0	0	0	0	0	0.001106	0
UBTD2	0.157937	0.222067	0.141287	0.17701	0.160963	0.0962277	0.113742	0.163257	0.178302	0.210313	0.15813	0.177128	0.128048	0.211758	0.197296	0.177492	0	0.153555	0.183905	0.162209	0.170875	0.193202	0.137528	0.184974	0.151994	0.218837	0.055805	0.0992572	0.0890591	0.142659	0.170351	0.149669	0.132563	0.10936	0.155281	0.161454	0.158033	0.176896	0	0.125961	0.184827	0.0794588	0.188886	0.0726479	0.116522	0.131993	0.221536	0.0882568
SH3PXD2B	0.066708	0.144648	0.164431	0.128285	0.144761	0.0706013	0.16909	0.156227	0.172664	0.177821	0.116666	0.108959	0.114806	0.167651	0.133804	0.201937	0	0.202334	0.160371	0.156944	0.106881	0.241457	0.121952	0.171176	0.0994832	0.0935692	0.055805	0.0402561	0.119577	0.105112	0.118113	0.186056	0.142667	0.177074	0.133562	0.150948	0.202411	0.171412	0	0.195648	0.190619	0.184779	0.184279	0.1144	0.0905949	0.150386	0.252978	0.184054
NEURL1B	0.00544317	0.0124021	0.0114048	0.020714	0.0330352	0.0105247	0.0080207	0.0237507	0.0295303	0.00875366	0.0134458	0.0110767	0.00960081	0.0171875	0.0179413	0.0129467	0	0.0093027	0.0173762	0.0196137	0.0118946	0.0198752	0.00933547	0.0193885	0.0135504	0.00645571	0	0	0.0212935	0.0169365	0.0131632	0.0168319	0.0311895	0.00517978	0.0513871	0.0124513	0.0266388	0.0346499	0	0.0142106	0.0312416	0.0122567	0.00273318	0	0.0280632	0.00632871	0.0349629	0
DUSP1	0.0205697	0.0298688	0.0305076	0.0290115	0.047854	0.0482713	0.0537978	0.038588	0.0480245	0.0493308	0.033921	0.0430938	0.0551646	0.0232692	0.0283276	0.0314741	0	0.0191017	0.0643121	0.0315017	0.0504037	0.0338292	0.0449758	0.050554	0.0901128	0.0980044	0	0.0265158	0.0636358	0.0317861	0.0218642	0.0901949	0.0175469	0.0123415	0.050352	0.025183	0.0430394	0.034058	0	0.0171432	0.0362196	0.0591088	0.0181467	0.0174577	0.0385282	0.0197889	0.0183372	0.0212361
ERGIC1	0.184196	0.243335	0.211146	0.282462	0.277778	0.173872	0.306082	0.317546	0.422937	0.255968	0.25648	0.253412	0.310488	0.44443	0.363082	0.380166	0	0.355715	0.245422	0.272464	0.305923	0.463135	0.267419	0.436214	0.239648	0.26579	0.439154	0.158462	0.23416	0.165445	0.242085	0.380713	0.319806	0.367105	0.186089	0.350594	0.392886	0.245951	0	0.284931	0.357572	0.223691	0.263841	0.202259	0.208126	0.404562	0.539637	0.494855
RPL26L1	0.0214562	0.0291012	0.0177034	0.0208575	0.01936	0.00865515	0.0150395	0.0286315	0.0205394	0.0156645	0.0126304	0.0203608	0.025248	0.0326835	0.0422629	0.0222605	0	0.0222828	0.0350109	0.019557	0.0248776	0.0290178	0.0128572	0.0364766	0.0110948	0.00248627	0	0	0.0266508	0.00728983	0.0253917	0.0141075	0.0259714	0.0145835	0.0033301	0.0137198	0.0408021	0.00286533	0	0.0162007	0.0141759	0.00791454	0.0130558	0.0144109	0.0316516	0.00444112	0.0324141	0
ATP6V0E1	0.0576673	0.100777	0.108343	0.132318	0.105679	0.123698	0.121879	0.150698	0.157415	0.1115	0.126723	0.101436	0.0886793	0.184202	0.139628	0.166513	0	0.171634	0.128191	0.110943	0.153008	0.177406	0.119042	0.165618	0.101535	0.122272	0.321625	0.124602	0.141131	0.114642	0.220942	0.170577	0.126927	0.109138	0.0876017	0.119469	0.137471	0.118358	0	0.107869	0.145767	0.143541	0.138386	0.0948809	0.137191	0.123718	0.155446	0.113712
CREBRF	0.413831	0.479387	0.393526	0.40201	0.398468	0.45138	0.47319	0.399175	0.403633	0.391756	0.427858	0.470845	0.334346	0.372079	0.331885	0.295565	0	0.278789	0.447114	0.313542	0.384954	0.469807	0.24777	0.434422	0.491893	0.327581	0.055805	0.376055	0.464188	0.359088	0.189295	0.450271	0.402066	0.310071	0.276747	0.376315	0.403889	0.357891	0	0.302296	0.336089	0.313625	0.380267	0.29175	0.431774	0.355402	0.294745	0.196457
BNIP1	0.0139185	0.0284685	0.0185985	0.0247077	0.0236881	0.0141216	0.0159893	0.0268783	0.0399643	0.0126828	0.0187086	0.0285095	0.019769	0.0240534	0.0444874	0.0299396	0	0.0577656	0.0204419	0.0378384	0.0286177	0.0143715	0.0520986	0.0452155	0.0165659	0	0	0.0106624	0.0219361	0.0236449	0.0187595	0.01811	0.0185121	0.0114309	0.0161648	0.0280569	0.033475	0.0164259	0	0	0.0275343	0.0153156	0.0126428	0	0.00800714	0.0428315	0.0219534	0.00607723
STC2	0	0	0	0	0	0	0	0	0.000346431	0	0	0	0	0	0	0	0	0	0	0	0	0	0	0	0	0	0	0	0	0	0	0	0	0	0	0	0	0	0	0	0	0	0	0	0	0	0	0
BOD1	0.0141093	0.056277	0.0341322	0.0441785	0.0403018	0.0343817	0.07361	0.0601916	0.0591258	0.0366484	0.0590038	0.0453889	0.0478259	0.0486176	0.0469099	0.0632004	0	0.0542994	0.0756865	0.0341774	0.0659975	0.0561192	0.0382734	0.0833103	0.0456664	0.0613957	0	0.0333894	0.0440751	0.0372046	0.0773889	0.0418252	0.0572433	0.0255442	0.0050191	0.0259156	0.0541656	0.0534517	0	0.0516052	0.0457037	0.031801	0.0784818	0.0199748	0.0456995	0.0443987	0.0405857	0
CPEB4	0.674279	0.585181	0.633289	0.63799	0.685633	0.715941	0.756595	0.671716	0.646355	0.640859	0.707537	0.642885	0.654979	0.607376	0.586486	0.498253	0	0.541422	0.697879	0.575519	0.674542	0.671793	0.790695	0.760175	0.775986	0.602599	0.173334	0.684518	0.714621	0.611477	0.568387	0.737682	0.622581	0.576763	0.68113	0.581326	0.713072	0.767392	0	0.512254	0.571004	0.644127	0.618396	0.679959	0.700989	0.792065	0.543952	0.457902
C5orf47	0.00912602	0	0.00995517	0.0105993	0.00310687	0.00600633	0.00349575	0.0146773	0.00525706	0.00629196	0.00168216	0.0170902	0.00209513	0.00470631	0.00589548	0.00476939	0	0.0144172	0.00924936	0.00381321	0.00938703	0.0125814	0.00767316	0.00705533	0.00444215	0	0	0	0.0107429	0	0	0.00426944	0.00699762	0	0.0033301	0.00673996	0	0.00395323	0	0.0141814	0.00998187	0	0.0101886	0	0	0.00478586	0.0102426	0
NSG2	0.311752	0.534142	0.476667	0.509204	0.500206	0.505957	0.662857	0.656978	0.65366	0.373898	0.528317	0.483639	0.512477	0.660647	0.568339	0.497081	0	0.535935	0.636454	0.553225	0.53033	0.605799	0.377687	0.637512	0.678876	0.375448	0.139945	0.49004	0.568111	0.44169	0.492037	0.632029	0.61876	0.490962	0.371775	0.463203	0.592349	0.739508	0	0.482656	0.468284	0.430998	0.598404	0.396675	0.600584	0.490629	0.437548	0.733599
MSX2	0	0	0.00126429	0	0	0	0	0	0	0	0	0	0	0	0	0	0	0	0	0	0	0	0	0	0	0	0	0	0.00147954	0	0	0	0	0	0	0	0	0	0	0	0	0	0	0	0	0	0	0
DRD1	0.00544317	0.0345262	0.0135729	0.00633784	0.00761158	0.0120016	0.0186527	0.0130751	0.00774937	0.00698601	0.00366467	0.00258755	0.00849771	0.0034017	0.00794786	0.00312838	0	0.00183423	0.00621584	0.00382373	0.0123768	0.00858412	0	0.0110555	0.00526953	0.0125923	0	0.0170726	0.00565709	0.011955	0.017041	0.00840756	0.0162671	0.00368044	0.0103667	0.00395669	0.00335523	0.017991	0	0	0.00797008	0	0.00413975	0	0.0151694	0.0104935	0.00753857	0.00841342
SFXN1	0.249365	0.285539	0.277791	0.297456	0.290674	0.220353	0.353651	0.352957	0.34826	0.339966	0.276615	0.304712	0.329269	0.335313	0.334893	0.307794	0	0.309573	0.318958	0.251237	0.351666	0.362065	0.257683	0.467671	0.315889	0.350735	0.055805	0.190559	0.265462	0.195646	0.345459	0.338157	0.302123	0.273604	0.279228	0.310872	0.338176	0.360088	0	0.246492	0.30083	0.335858	0.300988	0.16836	0.311446	0.275009	0.310423	0.326407
HRH2	0.137384	0.134814	0.1765	0.227209	0.156426	0.124316	0.228932	0.241527	0.289624	0.182014	0.189376	0.255926	0.247795	0.23636	0.269306	0.235173	0	0.191945	0.180355	0.155595	0.206401	0.271681	0.262303	0.322996	0.202704	0.162637	0.26582	0.205876	0.168133	0.12356	0.250322	0.233401	0.236253	0.120871	0.262071	0.217238	0.177725	0.261328	0	0.256427	0.274605	0.152508	0.133757	0.169926	0.173498	0.27592	0.328038	0.240822
CPLX2	0.343558	0.230874	0.303932	0.307269	0.266963	0.291381	0.613382	0.443949	0.370287	0.383062	0.413466	0.359518	0.428148	0.391162	0.423319	0.325331	0	0.332984	0.407169	0.34934	0.327951	0.568812	0.406423	0.449452	0.389027	0.27353	0.547925	0.281185	0.263939	0.256998	0.580614	0.335326	0.389307	0.312706	0.323863	0.344897	0.406606	0.345586	0	0.332846	0.326638	0.36875	0.301139	0.249438	0.366851	0.611848	0.34452	0.417512
THOC3	0.0769832	0.108518	0.0887165	0.100642	0.0941465	0.0677598	0.143273	0.127825	0.100166	0.063024	0.102057	0.115588	0.0894109	0.119821	0.130943	0.0874309	0	0.113839	0.0984552	0.0911508	0.0880166	0.149011	0.0844209	0.145399	0.128939	0.0850617	0	0.0765161	0.102422	0.11378	0.0523424	0.16924	0.0973993	0.0849678	0.0542919	0.0831107	0.108424	0.135988	0	0.133976	0.0956504	0.104241	0.116813	0.103105	0.106276	0.176026	0.120475	0.291756
FAM153B	0.0623983	0.0745805	0.04141	0.211237	0.0762664	0.0298486	0.126631	0.0158644	0.321127	0.0831635	0.0683058	0.054041	0.0669304	0.53461	0.247328	0.555267	0	0.198978	0.143206	0.0875317	0.0924574	0.242407	0.0508941	0.353066	0.0380077	0.0499617	0	0.0394133	0.0981219	0.0272147	0.108316	0.161132	0.0554246	0.126716	0.016739	0.121367	0.224391	0.186687	0	0.0918544	0.347683	0.135894	0.110318	0.0294149	0.0617549	0.231725	0.320619	0.128946
AC139491.7	0.158501	0.190633	0.170262	0.263726	0.223181	0.152631	0.25263	0.240685	0.309472	0.188055	0.193499	0.20457	0.170887	0.314705	0.210959	0.319678	0	0.181869	0.196149	0.188396	0.208573	0.237746	0.171948	0.193078	0.160197	0.152117	0	0.19394	0.208925	0.165059	0.188272	0.263756	0.212744	0.321186	0.147159	0.212604	0.296416	0.246266	0	0.264336	0.27104	0.22986	0.219197	0.13265	0.190494	0.301564	0.230202	0.174886
SIMC1	0.47823	0.554624	0.539028	0.414358	0.406778	0.360179	0.486702	0.552896	0.513406	0.489741	0.469599	0.561288	0.563358	0.586463	0.535535	0.500842	0	0.50039	0.408268	0.45566	0.481828	0.640886	0.45957	0.550606	0.462603	0.560206	0.957041	0.387125	0.444259	0.360385	0.406358	0.581246	0.508588	0.526891	0.481481	0.550338	0.55123	0.613267	0	0.585159	0.529849	0.430476	0.63355	0.467122	0.409847	0.545682	0.591299	0.402733
KIAA1191	0.063511	0.081379	0.0997901	0.105909	0.105058	0.126769	0.159476	0.161983	0.158874	0.111794	0.108441	0.112983	0.134133	0.130912	0.0818806	0.111204	0	0.0834341	0.131163	0.0697982	0.125162	0.164238	0.0793719	0.146624	0.167412	0.0783983	0	0.0611898	0.136342	0.0627438	0.042391	0.138137	0.135234	0.0790203	0.041416	0.0999566	0.11987	0.15272	0	0.086867	0.0896305	0.103954	0.101602	0.141447	0.128931	0.111729	0.0970179	0.0538225
ARL10	0.112669	0.135059	0.123169	0.142575	0.141446	0.124713	0.124696	0.139396	0.226246	0.116696	0.148704	0.139991	0.160042	0.205199	0.177121	0.179101	0	0.201519	0.126876	0.149099	0.158243	0.191795	0.0738721	0.209244	0.0711907	0.0825407	0.055805	0.113136	0.125948	0.120462	0.126072	0.235916	0.12674	0.177641	0.16677	0.150658	0.165553	0.105382	0	0.138194	0.15329	0.0975641	0.148144	0.109827	0.0690086	0.184604	0.175016	0.0746522
NOP16	0.0141743	0.0163717	0.00782008	0.0151457	0.0136869	0.0100227	0.00904789	0.00944611	0.0222265	0.00112389	0.00872246	0.0113438	0.019677	0.0227201	0.0149474	0.0173234	0	0.0186419	0.0207522	0.0140352	0.0207648	0.00636218	0	0.0159607	0.00590117	0.0129478	0	0.00458404	0.00181836	0.00630943	0	0.0109593	0.0127089	0.0111772	0	0.00361935	0.0102223	0.00843241	0	0.00584145	0.0108373	0.00681565	0.00560275	0.00835662	0.00593577	0.00641635	0.015616	0
CLTB	0.149844	0.0972821	0.156373	0.148505	0.139042	0.169675	0.230589	0.194276	0.208816	0.127942	0.14544	0.102749	0.218617	0.269997	0.178952	0.183281	0	0.21195	0.200273	0.17233	0.165691	0.184236	0.159052	0.23254	0.231852	0.118789	0	0.115192	0.117222	0.124383	0.197003	0.186599	0.187364	0.0806433	0.122539	0.116705	0.204439	0.156802	0	0.119276	0.148892	0.081649	0.136543	0.193121	0.141945	0.182814	0.185227	0.196298
FAF2	0.128025	0.22767	0.226726	0.190816	0.200219	0.185851	0.152576	0.222534	0.285476	0.183227	0.187056	0.195246	0.165663	0.249903	0.236113	0.255804	0	0.254221	0.202415	0.220997	0.256554	0.288384	0.196022	0.293834	0.187759	0.145171	0.055805	0.179485	0.212107	0.161981	0.169468	0.234366	0.273862	0.27515	0.182271	0.242339	0.231377	0.230584	0	0.182398	0.236537	0.253148	0.202912	0.106005	0.214014	0.298926	0.222553	0.258244
RNF44	0.0950076	0.0551166	0.0848077	0.110577	0.0941122	0.131999	0.142172	0.126783	0.131277	0.0833254	0.0909785	0.0753525	0.0795932	0.114733	0.0961599	0.0990955	0	0.0915865	0.117385	0.11971	0.115748	0.0924502	0.0721422	0.1177	0.108621	0.0916748	0	0.115119	0.115713	0.0892798	0.0467902	0.142901	0.0888178	0.0541896	0.0380627	0.119049	0.10061	0.0961733	0	0.0973838	0.0910226	0.0389155	0.0727716	0.0443765	0.0808402	0.0833756	0.0805104	0.0146208
CDHR2	0.0169065	0.0204007	0.0168252	0.0218183	0.0266724	0.0231459	0.0126422	0.0263443	0.0376893	0.0232927	0.0239239	0.0149413	0.0142553	0.039947	0.0455832	0.0343891	0	0.0566094	0.0336925	0.0209696	0.0491517	0.0327806	0.0129509	0.0349647	0.0132741	0.0132175	0	0.00837381	0.0135449	0.0203495	0.00903881	0.0378907	0.0129462	0.0385355	0.00750683	0.0252039	0.0322274	0.0133828	0	0.0140869	0.0299577	0.0100121	0.0227268	0.0131162	0.0144357	0.0340803	0.0577232	0.185384
GPRIN1	0.0146923	0.0530556	0.0648816	0.0507466	0.0563677	0.0765741	0.109779	0.0863574	0.0813168	0.0969805	0.0653373	0.0647715	0.113944	0.0461809	0.059767	0.0820608	0	0.0484108	0.0914681	0.0613726	0.0919588	0.109667	0.0424208	0.10563	0.111116	0.0681194	0.055805	0.0524907	0.0693628	0.0482672	0.158849	0.106508	0.0782044	0.0889916	0.0308072	0.0756079	0.102991	0.111214	0	0.0844936	0.0878001	0.0738895	0.0615256	0.0745593	0.0999033	0.0969029	0.125106	0.127441
SNCB	0.311861	0.358829	0.211882	0.173244	0.152474	0.249633	0.475846	0.345179	0.231432	0.245014	0.360683	0.309197	0.610594	0.209228	0.244818	0.175669	0	0.166305	0.429882	0.23332	0.284375	0.234691	0.31184	0.180347	0.557879	0.287146	0.351518	0.212995	0.171849	0.182951	0.295811	0.229036	0.365287	0.121928	0.270103	0.170223	0.316905	0.287175	0	0.224476	0.120116	0.212173	0.18551	0.398955	0.413048	0.214451	0.123825	0.247695
EIF4E1B	0.0404867	0.0587643	0.0753937	0.0610554	0.0457976	0.0229901	0.0930427	0.0978254	0.112081	0.0711552	0.0423986	0.0448996	0.0626055	0.153082	0.10866	0.120436	0	0.131245	0.0917521	0.0597567	0.0703058	0.18964	0.0194469	0.124935	0.0470987	0.0334008	0	0.0421532	0.101571	0.0438451	0.113901	0.179217	0.103253	0.0951648	0.0822372	0.0606313	0.124655	0.138436	0	0.120092	0.105286	0.146058	0.123596	0.0232342	0.0984005	0.0985073	0.0837494	0.0514276
TSPAN17	0.0363461	0.0722734	0.0254045	0.0334925	0.0428244	0.0180462	0.0629849	0.038697	0.0465264	0.0384667	0.0277494	0.0271222	0.058391	0.0522513	0.0536964	0.0609157	0	0.0394369	0.0277836	0.0336433	0.0244262	0.0429364	0.0269902	0.040329	0.0336526	0.0260322	0	0.0225255	0.0317601	0.0290796	0.0447442	0.0460486	0.0340404	0.0243443	0.00815698	0.0230029	0.0453935	0.0500284	0	0.0245809	0.0307077	0.0136542	0.0285399	0.040181	0.0400942	0.0691357	0.0545914	0.175068
UNC5A	0.108151	0.146899	0.128151	0.144592	0.144264	0.072405	0.186674	0.181731	0.201453	0.101617	0.0881367	0.0774968	0.175769	0.237322	0.165476	0.204633	0	0.157698	0.150347	0.131095	0.177	0.234994	0.12027	0.174995	0.103306	0.0623243	0	0.120757	0.100345	0.100835	0.164361	0.223394	0.204454	0.115624	0.0819187	0.113946	0.188602	0.244241	0	0.137643	0.157739	0.0819692	0.19614	0.0575944	0.115347	0.263481	0.192737	0.122592
HK3	0	0	0.0032815	0.0105379	0.00794559	0	0.00197398	0.0024581	0.00392197	0.00529086	0	0	0.0018026	0.0114105	0.00261723	0.00959835	0	0.0132974	0.00277986	0.00408436	0.00459126	0.00642707	0	0.00506054	0.000828697	0.00178498	0	0	0.00487328	0.007276	0	0.00591059	0.00250301	0.0092959	0.00554575	0.00436086	0.00835141	0	0	0.0128637	0.00463085	0	0	0	0	0.0136492	0.001106	0.0531409
UIMC1	0.19488	0.273814	0.287807	0.292849	0.313684	0.176788	0.217057	0.272455	0.346623	0.258508	0.26716	0.25125	0.208146	0.404632	0.287342	0.392049	0	0.301953	0.244032	0.26488	0.305177	0.325604	0.167945	0.39945	0.232985	0.228157	0.22913	0.141932	0.281515	0.272161	0.21408	0.291492	0.302382	0.282274	0.173157	0.290223	0.288635	0.305242	0	0.185214	0.33944	0.188632	0.297559	0.131436	0.288116	0.315919	0.397605	0.137693
ZNF346	0.246919	0.225425	0.300335	0.253093	0.265131	0.182201	0.238149	0.339451	0.362245	0.269935	0.23305	0.34085	0.346644	0.410744	0.374055	0.303401	0	0.336704	0.247579	0.284323	0.347035	0.422815	0.337662	0.344488	0.225043	0.287102	0	0.176863	0.210919	0.270072	0.240707	0.468372	0.367033	0.301559	0.336509	0.350964	0.264229	0.244732	0	0.314358	0.294363	0.337848	0.324266	0.242653	0.264729	0.310662	0.34659	0.205305
FGFR4	0	0.0022992	0.0125722	0	0.0047808	0.0169476	0.0411941	0.0163602	0.0104954	0	0.00592055	0	0.00196908	0.00266327	0.00389364	0.00081884	0	0.00737597	0.000804039	0.00342973	0.00869257	0.0101504	0.00495305	0.00821543	0.0012636	0	0	0.00716857	0.00582142	0.0108504	0	0.0148506	0.00521562	0.0193881	0	0.00398389	0.00418557	0.011333	0	0.00571362	0.00238267	0.026535	0.00565021	0	0.0158549	0.00536953	0.0065372	0.0552315
NSD1	0.552194	0.588415	0.602373	0.617186	0.639934	0.497819	0.554044	0.594729	0.694616	0.547865	0.535146	0.580141	0.503905	0.800379	0.600152	0.749172	0	0.723569	0.526663	0.604489	0.583168	0.683061	0.433046	0.723259	0.527278	0.432413	0.545226	0.474673	0.437982	0.520841	0.561346	0.623112	0.594589	0.625819	0.506333	0.673155	0.638739	0.612569	0	0.532886	0.677133	0.507858	0.523682	0.421985	0.596839	0.676742	0.719357	0.633578
RAB24	0	0.0249728	0.0230579	0.026054	0.0146852	0.02385	0.0244733	0.0207133	0.0268782	0.0162651	0.0118647	0.012034	0.00657415	0.061746	0.0201219	0.0358324	0	0.0232288	0.018564	0.0154954	0.0342657	0.00950238	0.00905137	0.0191432	0.0216692	0.0126027	0	0.0103035	0.0265795	0.028029	0	0.0258668	0.0216975	0.0207671	0.0179579	0.00484711	0.046308	0.0421109	0	0.00886261	0.0229136	0.00565508	0.0228145	0.0283437	0.0421348	0.0285911	0.0225864	0.0377117
MXD3	0.0186315	0.00800389	0.0326492	0.0305543	0.0207513	0.0100585	0.0108999	0.0254952	0.033268	0.00850927	0.008631	0.0042833	0.00429223	0.0208933	0.0222149	0.0272416	0	0.0259356	0.0128943	0.0224521	0.0245073	0.0254462	0	0.0279766	0.016547	0.0275523	0	0.00716857	0.018992	0.00891676	0.0319753	0.0451251	0.0193841	0.0081227	0	0.0218739	0.0101003	0.00262924	0	0.0213802	0.0235915	0.0155558	0.0170376	0.00521426	0.00705788	0.00442907	0.0227012	0.0112731
PRELID1	0.0492797	0.0495113	0.040099	0.0612506	0.0597729	0.0618106	0.0645615	0.0542171	0.0593681	0.0322624	0.0442546	0.0338582	0.0561101	0.0608438	0.0248998	0.067931	0	0.0688505	0.0894756	0.0531751	0.0546607	0.0419264	0.038526	0.0865043	0.0735788	0.0157505	0	0.0798639	0.0592501	0.0277657	0.134079	0.0801854	0.0565523	0.013433	0.0246903	0.0128404	0.056179	0.0764527	0	0.0217832	0.0509584	0.0277581	0.040385	0.057362	0.0551721	0.0588881	0.0200541	0.0516087
LMAN2	0.0484896	0.0612065	0.050604	0.0571818	0.0644445	0.0571142	0.0752116	0.074248	0.0860008	0.0324324	0.0414044	0.0307053	0.0449139	0.0711656	0.051016	0.0700186	0	0.0572005	0.0567406	0.0415025	0.0880497	0.0605531	0.052116	0.0893572	0.0881807	0.0354497	0	0.0888288	0.0559172	0.0747523	0.0845708	0.059455	0.0504372	0.031349	0.0264888	0.0268083	0.0686753	0.0501954	0	0.037606	0.0491008	0.0151732	0.0611579	0.0785232	0.0527088	0.0732793	0.0396729	0.0354992
RGS14	0.0102216	0.00854545	0.0142498	0.0064753	0.0108201	0.0174636	0.0145948	0.0192713	0.0197046	0.00973852	0.0107937	0.00703012	0.0263059	0	0.0193211	0.00895359	0	0.0132516	0.0139265	0.00686861	0.0187994	0.0100994	0.0118827	0.0109827	0.0154143	0.00931346	0	0	0.00909865	0	0.0266903	0.0264551	0.0120637	0.00707487	0.00780662	0.00460712	0.0215103	0.00843655	0	0.0131022	0.00304591	0.00197528	0.0174385	0.00619806	0.0100165	0.0121201	0.00407837	0
SLC34A1	0.0043602	0	0.00144115	0.00180834	0.0011774	0.00329353	0	0.00339204	0.000408001	0	0.00429895	0	0	0	0.00224771	0	0	0.00185148	0	0	0	0.000485571	0	0	0	0.00714567	0	0	0.00209522	0.00171028	0	0	0	0	0	0	0	0	0	0	0	0	0	0	0	0	0.00165226	0
PFN3	0	0	0	0	0	0	0	0	0	0	0	0	0	0	0	0	0	0	0	0	0	0	0	0	0	0	0	0	0	0.00493104	0	0	0	0	0	0	0	0	0	0	0	0	0	0	0	0	0	0
F12	0	0.00738074	0.0087866	0.00379032	0.00527131	0.00450985	0.0205343	0.024188	0.00796167	0.00259454	0.00523733	0.00288849	0	0.0118068	0.0111787	0.00855134	0	0.0118492	0.011767	0.00429998	0.00999019	0.00914459	0	0.00316208	0.0105828	0.0212701	0	0	0.00738827	0.0121481	0	0.0010141	0.0119656	0.00631924	0.00554575	0.00148049	0.00703347	0.00621428	0	0	0.00695937	0.00396614	0.000960949	0	0.0135654	0.00896304	0.00260161	0
GRK6	0.0398758	0.0287265	0.0345468	0.0326518	0.0238813	0.0330427	0.042562	0.0619406	0.0454417	0.0207761	0.0419872	0.0334582	0.0367726	0.03898	0.0650167	0.0482534	0	0.0387085	0.0585142	0.0343664	0.037816	0.0588264	0.0486615	0.0448318	0.053633	0.0250047	0.173334	0.0500537	0.0237774	0.0328026	0.0316312	0.054617	0.0466505	0.0113108	0.00790415	0.0236344	0.0345337	0.0595482	0	0.0206635	0.0322881	0.0279435	0.0340879	0.0152565	0.041734	0.0339714	0.0295758	0
PRR7	0.0600804	0.0171329	0.0405457	0.0444972	0.0445388	0.0297387	0.0394166	0.0472239	0.0565031	0.0215434	0.0352188	0.0170734	0.0253276	0.0499637	0.0397937	0.0741896	0	0.0507499	0.0584881	0.0446698	0.0510305	0.0545076	0.0227862	0.0544484	0.0375293	0.0100487	0.101398	0.0157913	0.0302741	0.0430331	0.0386221	0.0539282	0.0628078	0.0600537	0.0254785	0.01267	0.06271	0.0418318	0	0.0401397	0.0407442	0.0266833	0.0489159	0.0413149	0.0554624	0.0757076	0.0360094	0.0575266
DBN1	0.0154348	0.0903955	0.0647606	0.0785472	0.0832746	0.0579479	0.118259	0.102104	0.104385	0.0513637	0.0654597	0.0505374	0.10809	0.132165	0.0948762	0.0944706	0	0.0756737	0.0816152	0.0838723	0.0754618	0.0904606	0.0422581	0.0567102	0.0999804	0.0405084	0.292265	0.0430167	0.081071	0.042931	0.156108	0.104912	0.0914319	0.0484464	0.0587063	0.0569047	0.0996236	0.0862605	0	0.0447011	0.0589883	0.0656958	0.0847945	0.0393056	0.107567	0.0952111	0.125269	0.0218056
PDLIM7	0.0415555	0.02638	0.0580931	0.0643295	0.0626678	0.0470978	0.0769424	0.0563661	0.0857211	0.039497	0.0454359	0.0332794	0.0405631	0.092614	0.100023	0.0738633	0	0.0922995	0.0495104	0.0708002	0.0691391	0.0521703	0.0146194	0.070731	0.0717913	0.0286591	0	0.0687621	0.0637227	0.0622534	0.0798781	0.0557294	0.0755426	0.0250446	0.0573013	0.0507147	0.0391368	0.0557471	0	0.0753449	0.0492011	0.0309414	0.066909	0.0304229	0.0476665	0.0324774	0.0760333	0.0112731
DOK3	0	0.0508054	0.0211921	0.0122561	0.0122975	0.0114	0.027706	0.00836645	0.0172561	0.0115131	0.00674327	0.00320403	0	0.0208639	0.0305461	0.0101005	0	0.0145761	0.0136975	0.0184942	0.0108902	0.0174841	0.0063221	0.0200495	0.0102216	0.00521654	0	0.0212464	0.00333936	0.00934274	0.0116657	0.00990656	0.0433901	0.0233826	0	0.0146176	0.0158317	0.0313171	0	0.0236507	0.0141849	0	0.00200731	0.0449317	0.0537941	0.0365881	0.0186882	0.153945
DDX41	0.0872237	0.0198447	0.0426064	0.0401759	0.0278923	0.0340368	0.0715829	0.0422647	0.0534845	0.046087	0.0390893	0.0295229	0.0911532	0.0375945	0.0650602	0.0257798	0	0.0401803	0.078342	0.0542574	0.0759602	0.0399023	0.0365021	0.0503231	0.0802249	0.0650972	0	0.0619852	0.0453095	0.0504549	0.0567334	0.0618756	0.0644588	0.0221477	0.0087187	0.0368896	0.0340062	0.0649994	0	0.0302738	0.030502	0.0458824	0.0466584	0.027589	0.0327357	0.0419167	0.0206492	0.0171881
FAM193B	0.137993	0.210116	0.221964	0.248356	0.273675	0.176625	0.260018	0.287838	0.339366	0.208344	0.211613	0.190844	0.261648	0.280374	0.304787	0.310641	0	0.270356	0.209737	0.244513	0.268187	0.306489	0.146015	0.34533	0.175346	0.199352	0.407323	0.192736	0.242332	0.200904	0.206629	0.318355	0.250601	0.223049	0.170554	0.229183	0.265351	0.304415	0	0.264262	0.323828	0.159116	0.237537	0.232846	0.234226	0.402789	0.356828	0.361564
TMED9	0.0519576	0.0465182	0.0462558	0.0557758	0.0502288	0.0326966	0.0775965	0.0513631	0.0818569	0.0182332	0.0541014	0.0353245	0.0842963	0.0541354	0.0517306	0.0696931	0	0.0617873	0.0797694	0.0670064	0.0674834	0.0705765	0.0471503	0.0754212	0.0804999	0.03881	0	0.0228388	0.0415868	0.0523851	0.0653659	0.0885821	0.0503383	0.0387134	0.0036996	0.0372434	0.0657567	0.088186	0	0.0320604	0.0655415	0.0127734	0.0569166	0.0410203	0.0519459	0.0536471	0.0379382	0.0496296
B4GALT7	0.0170918	0.0282386	0.0308665	0.0266578	0.0303459	0.0278672	0.0229184	0.0462627	0.048887	0.0397725	0.0247753	0.0212049	0.0382215	0.0449733	0.0240761	0.0354876	0	0.0348246	0.0554115	0.0346347	0.0391993	0.0402381	0.0446315	0.0420486	0.0321991	0.00923987	0	0.0303827	0.0226456	0.0155855	0.0133213	0.0302594	0.0454096	0.00893579	0.0287015	0.0362132	0.0230661	0.0469712	0	0.0293868	0.0344127	0.0159369	0.0181093	0.0184282	0.0279223	0.0201287	0.0338396	0
FAM153A	0.0653654	0.0363673	0.150093	0.117372	0.279412	0.15831	0.112536	0.251168	0.399382	0.175227	0.139743	0.198396	0.200195	0.341178	0.233702	0.15809	0	0.393851	0.0889188	0.0886445	0.337686	0.43711	0.259927	0.160922	0.149276	0.108741	0.101398	0.207738	0.293008	0.207432	0.190001	0.40429	0.268986	0.333816	0.270104	0.216873	0.239964	0.213948	0	0.361252	0.436577	0.190231	0.27864	0.0913979	0.227559	0.426662	0.529937	0.193599
PROP1	0	0	0	0	0.000876712	0	0	0.00119269	0.000600228	0	0	0	0	0	0	0.00186313	0	0	0	0	0.000961173	0	0	0.00152563	0	0	0	0	0	0	0	0.00132517	0	0	0	0	0	0	0	0	0.000999672	0	0	0	0	0	0	0
N4BP3	0.0280138	0.00198191	0.00748224	0.0176862	0.0178934	0.00501152	0.0111689	0.0152645	0.0247992	0.0077245	0.028485	0.0249478	0.00978723	0.0210945	0.0264536	0.0244846	0	0.0171987	0.0219147	0.0102815	0.0206434	0.0330482	0.0497003	0.04206	0.011693	0.0137675	0.292265	0	0.00750993	0.0159983	0	0.0232224	0.00963771	0.0132398	0.0184724	0.0217921	0.0239927	0.0260973	0	0.0142407	0.0161546	0	0.0315849	0.0129009	0	0.0166628	0.0340421	0
RMND5B	0.0935345	0.156061	0.0965444	0.133184	0.107113	0.065314	0.0638834	0.106769	0.186046	0.0593577	0.0871473	0.0759685	0.102374	0.231377	0.186491	0.183329	0	0.19954	0.111233	0.134734	0.153618	0.18486	0.0629374	0.257653	0.0848182	0.0653862	0.101398	0.0723067	0.0955334	0.070918	0.014285	0.144339	0.104898	0.0751607	0.0805683	0.111703	0.106328	0.124256	0	0.096215	0.164907	0.0912364	0.157657	0.0719034	0.0713406	0.1645	0.147451	0.0400436
NHP2	0	0.0432342	0.0383573	0.0741476	0.0574768	0.0324396	0.0838643	0.0792616	0.0578772	0.0473728	0.0481415	0.0345762	0.0993636	0.0652699	0.0431048	0.0566211	0	0.0475058	0.0963582	0.0488632	0.0727097	0.0490239	0.0336895	0.0552087	0.0746017	0.0230191	0	0.080737	0.0456244	0.0366589	0.0237456	0.0717314	0.0543916	0.026285	0.0525582	0.0374814	0.058498	0.0588501	0	0.0567867	0.0409165	0.0544404	0.0782011	0.0753849	0.0617222	0.0395782	0.0297155	0.0483129
HNRNPAB	0.0463578	0.0569389	0.0409729	0.0243068	0.0290458	0.0360968	0.0428091	0.0589017	0.0466251	0.0369616	0.0400715	0.0290937	0.0570912	0.0469861	0.0179586	0.0238677	0	0.0257657	0.0609396	0.0362233	0.0271524	0.0270918	0.0619146	0.0430345	0.0740993	0.0628171	0	0.0449438	0.0467813	0.0241489	0.0274048	0.0407542	0.0425337	0.0228682	0.0268094	0.0229855	0.055348	0.0626661	0	0.0340805	0.0215128	0.0265468	0.0226618	0.0611062	0.0318394	0.0423652	0.0233709	0.0468328
PHYKPL	0.0764796	0.0868041	0.104274	0.109678	0.125111	0.0957318	0.0844924	0.169729	0.216247	0.110632	0.125181	0.0977451	0.124982	0.261858	0.151408	0.20875	0	0.213361	0.105355	0.0998381	0.13323	0.210668	0.172444	0.255639	0.060694	0.0773756	0	0.0357791	0.0628013	0.103516	0.0933547	0.149805	0.15503	0.110216	0.0551679	0.129488	0.135935	0.21449	0	0.144651	0.182009	0.121311	0.165266	0.075362	0.0727949	0.139361	0.225121	0.0331306
COL23A1	0.0729671	0.0917555	0.0701738	0.100348	0.0876343	0.0291638	0.0363544	0.105678	0.0858878	0.0981538	0.0637232	0.0796404	0.0270118	0.102149	0.18095	0.0781625	0	0.0800282	0.0664343	0.0688461	0.0688558	0.0982995	0.120829	0.0763957	0.0616825	0.0548746	0	0.0475065	0.0767239	0.0513346	0.0593202	0.114467	0.0706524	0.0552729	0.0521051	0.0679998	0.0829623	0.075888	0	0.0419822	0.0902076	0.0780795	0.0615987	0.0184944	0.0392226	0.407258	0.110487	0.0754935
CLK4	0.12961	0.122654	0.170709	0.190911	0.180407	0.202983	0.192313	0.23048	0.191487	0.101707	0.137171	0.121483	0.156667	0.261905	0.188884	0.198912	0	0.205274	0.153981	0.109117	0.186754	0.196841	0.0714181	0.195235	0.151634	0.146253	0	0.169216	0.156082	0.190012	0.139551	0.208178	0.180953	0.11915	0.204635	0.13873	0.184546	0.173553	0	0.0903909	0.154959	0.0908556	0.183054	0.127941	0.0950292	0.0883811	0.132864	0.0642001
ZNF354A	0.0398386	0.0687042	0.0563616	0.0466631	0.0382032	0.0333892	0.0408506	0.0663664	0.0865342	0.0634672	0.0293542	0.0413931	0.0498283	0.0814833	0.0652269	0.0878519	0	0.0864086	0.054646	0.0554387	0.0622353	0.0706253	0.0157121	0.0891724	0.0710729	0.0335527	0	0.0447199	0.0411256	0.0371967	0.0273237	0.0594868	0.0523452	0.0379271	0.0281575	0.0415311	0.0491392	0.0580522	0	0.0975019	0.0738537	0.0505005	0.0347485	0.0411938	0.0299926	0.0827727	0.0875246	0.0270303
ZNF354B	0.0373493	0.055549	0.0553219	0.0376188	0.0357529	0.0198155	0.0598934	0.0633314	0.0579977	0.0584358	0.0569807	0.0430662	0.047061	0.0680411	0.052593	0.0684384	0	0.0464696	0.037907	0.0424084	0.0566868	0.0717778	0.0358518	0.0600969	0.0351359	0.0512899	0	0.0358654	0.0406694	0.0447504	0.021999	0.0511616	0.0619707	0.0513629	0.0301354	0.0554113	0.0517462	0.0554012	0	0.0528771	0.0525849	0.0405981	0.0316355	0.0451463	0.0620852	0.0789729	0.0751975	0.0312122
ZFP2	0.078494	0.0988389	0.0605559	0.0928594	0.116163	0.0583745	0.0871038	0.114683	0.101239	0.0987559	0.0800361	0.0820286	0.0702652	0.125517	0.117419	0.114747	0	0.12337	0.0649752	0.0792186	0.102747	0.11768	0.0707799	0.153647	0.0484558	0.0822569	0	0.0542864	0.0894983	0.0455803	0.0608008	0.112237	0.057166	0.075928	0.0511156	0.0947987	0.0380374	0.0769821	0	0.0601517	0.0770204	0.0691559	0.110183	0.0447103	0.0455158	0.0673971	0.0961177	0.0412165
ZNF454	0.0162951	0.0196154	0.0189605	0.0307859	0.0279258	0.0220002	0.0291788	0.0575697	0.0546613	0.0307862	0.0353458	0.0330161	0.0516828	0.0733907	0.0366718	0.0691556	0	0.0616654	0.0201728	0.0302918	0.0374472	0.084127	0.0546301	0.0781134	0.0204987	0.0239117	0	0.0256847	0.0263999	0.0138942	0	0.0557941	0.0337038	0.0465795	0.051113	0.0510279	0.0340626	0.0301539	0	0.0301477	0.0581578	0.0258709	0.0463118	0.00545596	0.0395661	0.0318198	0.0716425	0.114893
GRM6	0.00724546	0	0.00273207	0.0043311	0.00070087	0	0.00280834	0	0.00383628	0.00110219	0.00243479	0	0	0	0	0.00676973	0	0.00303577	0.00518089	0.00167464	0.00294797	0.00635061	0	0.00309945	0.00132249	0	0	0	0.00465041	0	0	0.00505888	0.00155954	0.00311816	0	0.00139309	0.00633829	0.00176623	0	0.0050943	0.00353312	0	0.00543714	0	0.00284548	0	0.00284319	0
ZNF879	0	0.00251856	0.0124031	0.0115355	0.0161062	0.00826156	0.0174029	0.0185658	0.0134435	0.0137808	0.0151149	0.00944594	0.0172934	0.0116396	0.00576923	0.00513266	0	0.0124059	0.0164599	0.0125125	0.00911584	0.0118848	0	0.023532	0.00342957	0	0	0.0194507	0.0044501	0.00868271	0	0.0139806	0.0108481	0.0055074	0.00959498	0.00696119	0.00604407	0.0150392	0	0.0132534	0.0151703	0.00737695	0.00959128	0.00507544	0	0.00686406	0.00815048	0.00452403
ZNF354C	0.0043602	0	0.01568	0.00798491	0.0105089	0.00509675	0.0195456	0.0119271	0.0143389	0.0164706	0.00988783	0.00232522	0	0.00586665	0.0111185	0.0110994	0	0.00816943	0.00503153	0.00956603	0.00406199	0.0129356	0	0.0110849	0.00617689	0	0	0	0.00964346	0.00970772	0.0141605	0.01481	0.0185012	0.0513459	0.0115816	0.0104234	0.0022571	0	0	0.0146544	0.0110507	0.0131005	0.00748157	0.0051505	0.010615	0.00852089	0.0250357	0
ADAMTS2	0	0.00970954	0.0179856	0.0209582	0.0169655	0.0179461	0.030515	0.0235096	0.0166954	0.00890895	0.0126747	0.00206851	0.0121786	0.0241873	0.0205906	0.0161713	0	0.0204262	0.0226445	0.0058343	0.0165822	0.0427156	0.0335392	0.0225253	0.0096369	0.00793368	0	0.0194211	0.0186868	0.0225178	0.0483062	0.031889	0.0343925	0.00798206	0.00599968	0.00918219	0.0286936	0.027519	0	0.00938653	0.0138312	0.0407083	0.0634471	0.0110124	0.0131276	0.0139946	0.00648519	0
RUFY1	0.165803	0.165171	0.189897	0.199508	0.191277	0.142037	0.156163	0.224597	0.263344	0.180667	0.170668	0.230874	0.167691	0.377964	0.264071	0.258357	0	0.291409	0.175349	0.20894	0.258198	0.346765	0.233856	0.337219	0.119967	0.160728	0	0.147343	0.196853	0.139133	0.11571	0.304812	0.225358	0.181741	0.233292	0.254032	0.201547	0.199728	0	0.164854	0.241849	0.216079	0.275531	0.120286	0.202848	0.208938	0.225185	0.0804716
HNRNPH1	0.187611	0.19563	0.221966	0.372533	0.391737	0.263677	0.323565	0.385222	0.369669	0.234417	0.245697	0.283312	0.242017	0.444216	0.306651	0.383148	0	0.448532	0.301803	0.248234	0.364856	0.28123	0.140251	0.412747	0.249683	0.277373	0.101398	0.178281	0.306612	0.181019	0.171382	0.305708	0.292225	0.287103	0.25946	0.276272	0.303262	0.358904	0	0.269238	0.327296	0.162198	0.308612	0.211977	0.270264	0.220754	0.337716	0.257373
CBY3	0.00762512	0.00251856	0.0114379	0.0174988	0.00748752	0	0.00355503	0.00926931	0.0183531	0.0104576	0.00502012	0.00275854	0	0.0214206	0.00692163	0.0200846	0	0.017027	0.00750905	0	0.0116817	0.00728842	0	0.0239424	0.00505564	0	0	0	0.0111733	0.00801699	0	0.00730179	0.00776969	0.00251054	0.0080175	0.0126149	0.0041029	0.0156755	0	0.00632552	0.0184527	0.0106868	0.0123225	0.00392852	0.00243892	0.0120816	0.00563617	0
CANX	0.249997	0.36877	0.252199	0.341738	0.328135	0.390786	0.436185	0.471977	0.366185	0.269729	0.372712	0.337268	0.433827	0.337976	0.30595	0.295545	0	0.327843	0.426479	0.284887	0.356541	0.370007	0.368742	0.348447	0.443597	0.327904	0.407323	0.280635	0.350159	0.327514	0.343901	0.356747	0.409494	0.28445	0.158312	0.286922	0.430457	0.400529	0	0.272987	0.258764	0.218385	0.294567	0.328769	0.385215	0.363055	0.31621	0.413985
MAML1	0.163846	0.142478	0.187547	0.172074	0.169472	0.128808	0.137411	0.183493	0.192815	0.203259	0.0986505	0.184582	0.16008	0.203003	0.190576	0.174042	0	0.201532	0.133257	0.144591	0.177483	0.233061	0.189973	0.209479	0.108668	0.175986	0.139945	0.131794	0.172735	0.142339	0.249407	0.146517	0.138255	0.125428	0.14633	0.166729	0.160926	0.146432	0	0.14634	0.180101	0.151957	0.181806	0.0848031	0.141555	0.151692	0.207147	0.320545
LTC4S	0.00193199	0	0	0.0137642	0.00514916	0.00394771	0	0.0111451	0.0121021	0.01772	0.00424408	0.00219637	0.00808455	0.00693947	0.00860847	0.00797047	0	0.00833364	0.00343059	0.0048938	0.0146507	0.00124932	0.0169383	0.0162433	0.0136526	0.00417851	0	0	0.00336651	0.00696419	0.0315324	0.00901561	0.0142909	0.00676841	0.024123	0.00659328	0.00844987	0.0243304	0	0.010888	0.00890794	0.00628285	0	0.0129498	0.00195831	0.00151219	0.0105239	0.0710535
MGAT4B	0.0511666	0.0653344	0.056746	0.0785259	0.10137	0.0402571	0.0607819	0.0831208	0.0942706	0.0363417	0.0521641	0.0550271	0.0506237	0.114598	0.0866891	0.0695894	0	0.0782907	0.0799885	0.0682254	0.0988497	0.0478809	0.0596077	0.0723191	0.0681598	0.0271498	0.055805	0.0636665	0.0720771	0.0392189	0.0339676	0.107537	0.0552035	0.0420568	0.049965	0.0532165	0.0835641	0.068566	0	0.0987857	0.0561842	0.052701	0.0867059	0.0506683	0.034933	0.0445612	0.0514784	0.0358569
SQSTM1	0.153744	0.183943	0.200864	0.23663	0.214163	0.160943	0.33478	0.281342	0.359216	0.204874	0.175418	0.189342	0.317262	0.35352	0.323531	0.298836	0	0.317286	0.250808	0.201011	0.263825	0.372673	0.247153	0.387841	0.251515	0.138087	0.101398	0.231361	0.21284	0.143898	0.22063	0.307278	0.270533	0.217902	0.241941	0.184384	0.28032	0.270688	0	0.207933	0.288482	0.173145	0.238075	0.153232	0.29886	0.354609	0.312734	0.354646
MRNIP	0.14972	0.156034	0.189148	0.182014	0.18845	0.137491	0.153264	0.222548	0.264801	0.167447	0.137837	0.141441	0.192058	0.309978	0.260237	0.29098	0	0.273649	0.186143	0.20138	0.239671	0.269333	0.0535507	0.260468	0.129863	0.131248	0.055805	0.0891331	0.213944	0.153614	0.148463	0.353213	0.207884	0.17261	0.149001	0.186679	0.189193	0.242311	0	0.202946	0.249593	0.15031	0.305893	0.0586072	0.164398	0.206996	0.221574	0.0403667
TBC1D9B	0.101906	0.11186	0.11657	0.151029	0.128864	0.103087	0.120927	0.153385	0.23593	0.115562	0.118628	0.108245	0.145401	0.199312	0.154425	0.180942	0	0.18709	0.137019	0.132828	0.165312	0.247832	0.149489	0.238085	0.0863616	0.130471	0	0.125254	0.118189	0.0935687	0.095237	0.221243	0.151337	0.107601	0.0740056	0.171382	0.16163	0.153918	0	0.159436	0.17326	0.115227	0.131418	0.118857	0.103888	0.182219	0.207123	0.0933766
RNF130	0.74903	0.655214	0.756193	0.544911	0.515897	0.499473	0.628771	0.670472	0.674529	0.697041	0.697781	0.635327	0.653929	0.654368	0.778213	0.610624	0	0.623405	0.560459	0.608478	0.612994	0.884371	0.535487	0.714489	0.599131	0.659671	0.139945	0.490767	0.439363	0.581206	0.482575	0.660211	0.720861	0.671058	0.668541	0.6547	0.707934	0.739901	0	0.731448	0.638229	0.582381	0.62324	0.472946	0.507875	0.74267	0.766511	0.737346
RASGEF1C	0.0186221	0.0313899	0.0452944	0.0520468	0.0390401	0.0255852	0.0248774	0.044007	0.0610308	0.0536753	0.0380087	0.0197454	0.0270103	0.0368042	0.0304946	0.0918985	0	0.034666	0.0258601	0.0264131	0.0424743	0.0408401	0.0417074	0.060414	0.0443177	0.0511583	0	0.00849712	0.0210287	0.0289792	0.0157287	0.0288521	0.0352882	0.0186829	0.042162	0.0350136	0.0624407	0.0359267	0	0.0785576	0.0577042	0.0412759	0.0347735	0.0215452	0.0206837	0.0380527	0.0882252	0.114504
MAPK9	0.265548	0.351462	0.321376	0.315528	0.369515	0.327971	0.346114	0.345886	0.402807	0.295439	0.314333	0.340049	0.283776	0.415721	0.265561	0.367061	0	0.336101	0.307379	0.312001	0.361957	0.377809	0.225388	0.379062	0.31837	0.168616	0.101398	0.175142	0.401468	0.240492	0.258552	0.374797	0.334052	0.30634	0.221546	0.317722	0.389731	0.309709	0	0.285258	0.335359	0.241468	0.356269	0.173015	0.291172	0.351565	0.397422	0.464371
GFPT2	0.119507	0.0363307	0.106361	0.0917689	0.0986769	0.0915358	0.214649	0.150881	0.145856	0.07728	0.0920412	0.107831	0.0562219	0.165845	0.134713	0.161246	0	0.1265	0.10212	0.0937539	0.113892	0.189452	0.0865904	0.167053	0.0817031	0.0960586	0.055805	0.10506	0.0806576	0.0639342	0.132647	0.159706	0.147493	0.14165	0.134032	0.0927912	0.13003	0.158131	0	0.132701	0.103655	0.108207	0.126599	0.0279355	0.0852358	0.0853813	0.126173	0.33387
CNOT6	0.14872	0.127335	0.137891	0.14199	0.163529	0.158373	0.138305	0.150289	0.192742	0.150196	0.136808	0.13288	0.171775	0.149732	0.136403	0.166022	0	0.135138	0.111737	0.147875	0.149269	0.162851	0.0936336	0.219968	0.138004	0.100378	0	0.111925	0.122332	0.131508	0.171498	0.178022	0.132508	0.149646	0.125437	0.160558	0.116644	0.142826	0	0.0875896	0.17059	0.0784244	0.142729	0.0835479	0.159876	0.142921	0.188262	0.113241
SCGB3A1	0	0	0	0	0	0.00270077	0	0	0	0	0	0	0	0	0	0	0	0	0.000950219	0	0.0025549	0	0	0	0.00337724	0	0	0	0	0	0	0.00177242	0.00212479	0	0	0	0	0	0	0	0	0	0	0	0	0	0	0
FLT4	0	0	0.00109267	0.00155061	0.00108013	0	0	0	0.00169447	0.00226138	0	0	0	0	0.00505486	0	0	0.00131569	0	0	0	0	0	0	0	0.00521654	0	0	0.00228665	0	0	0.00215861	0.000287052	0	0	0	0.00272166	0.00131849	0	0.00354036	0.00295631	0	0	0	0	0	0.00121153	0
MGAT1	0.0227853	0.0690694	0.0351254	0.0561611	0.0632691	0.0590825	0.0567818	0.0639291	0.0766501	0.0497659	0.0385492	0.0340197	0.0807981	0.0603707	0.0469016	0.0665246	0	0.0641677	0.0754837	0.0686009	0.0592569	0.0697413	0.0484131	0.0990072	0.0616118	0.0204225	0	0.0324231	0.0465981	0.0383634	0.0910089	0.0552074	0.0597622	0.0234442	0.0215847	0.0676576	0.0584879	0.0519247	0	0.0354595	0.0474837	0.0133268	0.0443865	0.0367272	0.0895323	0.0377054	0.0822731	0.181813
ZFP62	0.0101185	0.0381133	0.0541056	0.0498225	0.0528467	0.0587522	0.0389274	0.065876	0.0639953	0.0669065	0.0386332	0.055136	0.0396889	0.0543835	0.0415787	0.0672595	0	0.0615968	0.0479988	0.0579697	0.063627	0.0647874	0.0417388	0.0755049	0.0411065	0.0354569	0	0.0482489	0.0458248	0.0332973	0.0516617	0.0381131	0.0501428	0.0419039	0.0054823	0.0549123	0.0382205	0.0962594	0	0.0467841	0.0511875	0.0548265	0.0364641	0.0312402	0.070423	0.0219609	0.0607464	0.0312122
BTNL8	0	0.00412938	0.00294594	0	0.00399376	0	0	0	0.00238396	0.0022514	0	0	0	0.00271308	0	0.000815112	0	0.00114745	0	0.00490786	0	0	0	0.00184598	0.00119419	0	0.055805	0	0.00103487	0	0	0.00221745	0.00361842	0.00298639	0	0	0.0028013	0	0	0.00191331	0.00123342	0	0	0	0.00193679	0	0.00141107	0
BTNL3	0	0	0.0009829	0.0028506	0.00280521	0.00496071	0	0	0.00110128	0	0	0	0.00284157	0	0.00383706	0.000935299	0	0.00268494	0.000609408	0	0.00135715	0.00243094	0	0	0	0	0	0	0.000642469	0.00120565	0	0	0.00133396	0.00520441	0	0.00304329	0	0	0	0	0	0	0	0	0.00249036	0	0.00400264	0
BTNL9	0	0	0.00577095	0.00775832	0.00649465	0.00705115	0.0129479	0.00351892	0.0024678	0.00450075	0.00364508	0.00286868	0	0	0.00401733	0.000913879	0	0.00181968	0.00184373	0.00648563	0	0.00418244	0	0.000774095	0.00191822	0.011871	0	0.00869405	0.00618079	0.0126569	0.0368484	0	0.00532447	0.00256591	0	0	0.00378873	0.00435193	0	0	0.00214444	0	0.00316461	0.0120435	0.00679105	0	0.0055376	0
OR2V2	0.00521347	0	0	0.00101395	0.00108765	0	0	0	0	0	0	0	0	0	0	0	0	0	0	0	0	0	0	0	0	0	0	0	0	0	0	0	0	0	0	0	0	0	0	0	0	0	0	0	0	0	0	0
TRIM7	0.0427295	0.0160395	0.0121145	0.0171986	0.0255896	0.0125564	0.0128535	0.018781	0.0294585	0.021057	0.00337568	0.00816235	0.0102632	0.0327531	0.0231611	0.0337164	0	0.032063	0.0247305	0.0253049	0.0283697	0.0262894	0.0123246	0.0564805	0.0113839	0	0	0.0152415	0.0170227	0.0166818	0	0.036357	0.0231965	0.0175612	0.0066214	0.0230387	0.0276303	0.00475948	0	0.0438415	0.043008	0.0195433	0.0282839	0.00428667	0.0147324	0	0.0385114	0.0112731
TRIM41	0.062254	0.0358684	0.0276457	0.0396759	0.0431443	0.0364485	0.0379413	0.0493058	0.0463277	0.0217795	0.0151354	0.0272027	0.0394224	0.0613911	0.0435235	0.0442576	0	0.0319205	0.0308923	0.0452794	0.0424408	0.0245142	0.0340186	0.0429067	0.040093	0.0226618	0	0.0298102	0.0317668	0.0380361	0.0381974	0.0381616	0.0306608	0.0161206	0.0619272	0.0253736	0.039073	0.036089	0	0.0393484	0.0425799	0.0451632	0.0355631	0.0094931	0.0341736	0.0487147	0.0479117	0.0099028
RACK1	0.150345	0.0754881	0.12678	0.161902	0.122624	0.152185	0.181739	0.196171	0.204254	0.0860621	0.114801	0.0884397	0.176681	0.239648	0.138608	0.165447	0	0.16014	0.171939	0.130307	0.166081	0.172683	0.0498722	0.190189	0.154673	0.0784131	0.101398	0.0969504	0.186917	0.13375	0.166909	0.202032	0.118751	0.155189	0.0893943	0.115513	0.183827	0.172557	0	0.123068	0.135884	0.103515	0.188976	0.122648	0.159832	0.116731	0.0959915	0.0658772
TRIM52	0.172625	0.0883632	0.0991315	0.0963309	0.109546	0.0747425	0.114502	0.101133	0.112933	0.0994803	0.111571	0.0886551	0.115336	0.0878914	0.10171	0.0827365	0	0.114619	0.0889819	0.0768638	0.0706091	0.129024	0.13501	0.145481	0.0977271	0.114349	0	0.0962565	0.0895281	0.0779213	0.123317	0.108826	0.116194	0.0595262	0.0502272	0.126548	0.140027	0.169699	0	0.126663	0.0804831	0.0557454	0.0735594	0.0919038	0.0803018	0.087181	0.0979248	0.0720319
DUSP22	0.0410134	0.0448882	0.0377789	0.0342005	0.046397	0.0359884	0.0304975	0.0369166	0.0574678	0.022741	0.0345536	0.0238454	0.0373683	0.0569103	0.0138291	0.0524603	0	0.037035	0.0383408	0.0413968	0.0266476	0.0476538	0.0234751	0.0509356	0.0331029	0.0298243	0	0.0197721	0.0216664	0.0216334	0.0255021	0.0470041	0.0364595	0.0258838	0.041106	0.0441154	0.0314854	0.0352	0	0.0195292	0.0235287	0.0344155	0.0241193	0	0.0229542	0.0336117	0.0467115	0.0413269
IRF4	0	0	0.00112007	0.00130726	0	0.00115257	0.00280161	0	0.000685853	0	0.000473654	0	0	0.00160477	0	0	0	0	0.000854989	0.00209641	0.00104399	0	0	0.00162099	0.00266541	0	0	0	0.000877755	0	0	0.00174524	0.00373051	0	0	0.000958943	0	0	0	0	0	0	0	0	0.00728983	0	0	0.00607723
EXOC2	0.42474	0.375087	0.475626	0.456974	0.416497	0.435928	0.465272	0.478045	0.506237	0.45422	0.462409	0.480301	0.394031	0.521756	0.45655	0.50024	0	0.491559	0.386814	0.473354	0.486598	0.578836	0.438975	0.626166	0.448045	0.44709	0.139945	0.432142	0.587223	0.334399	0.366836	0.686223	0.463772	0.492182	0.451044	0.459467	0.557482	0.54656	0	0.553479	0.476083	0.430049	0.471298	0.36346	0.287408	0.522337	0.523143	0.577534
FOXQ1	0	0	0.00109938	0	0.0012025	0	0.00639222	0.00630994	0.00269712	0	0.00103668	0	0	0.00273745	0	0	0	0	0.0036198	0.00536197	0.00210607	0.00155762	0	0	0.00178598	0	0	0	0.00356375	0	0	0.00221745	0.000997341	0.00538462	0.0119994	0.0030376	0.0051272	0.00687303	0	0	0.00122241	0	0	0	0.00659442	0	0.00468726	0
FOXF2	0	0	0	0	0.0012658	0.00848694	0.00408503	0	0.00051099	0	0	0	0	0.00273745	0	0	0	0	0	0	0.00203648	0	0	0	0	0	0	0	0	0.00193414	0	0	0.00229848	0	0	0	0	0	0	0	0	0	0	0	0	0	0	0
FOXC1	0	0	0	0	0	0	0	0	0	0	0	0	0	0	0	0	0	0	0	0	0	0	0	0	0	0	0	0	0	0	0	0.00221745	0	0	0	0	0	0	0	0	0	0	0	0	0	0.00151832	0	0
GMDS	0.440362	0.510822	0.628453	0.66335	0.693423	0.56477	0.447881	0.53592	0.757404	0.669147	0.555592	0.637376	0.515185	0.644812	0.555073	0.698221	0	0.6442	0.531247	0.654583	0.659747	0.642681	0.627267	0.677311	0.615175	0.576991	1.08642	0.471841	0.574537	0.468027	0.503092	0.448455	0.55229	0.75463	0.451255	0.597271	0.562601	0.531481	0	0.461218	0.751871	0.464243	0.471864	0.545384	0.519941	0.673159	0.881035	0.570733
MYLK4	0.0357679	0	0.0117425	0.0121847	0.0225091	0.0237213	0.0361098	0.02146	0.0233008	0.0179454	0.0223178	0.0199813	0.0224246	0.0202493	0.0167777	0.0202836	0	0.0269533	0.0187227	0.0225702	0.0358443	0.0319274	0.0157135	0.0528182	0.0136454	0.00243492	0	0.0207172	0.0156284	0.0148492	0.0214668	0.021676	0.0201523	0.0109008	0.0108369	0.00470657	0.0190603	0.0303742	0	0.0133549	0.0147728	0.021603	0.0254982	0.0160578	0.00988401	0.0142972	0.0192587	0.0553029
WRNIP1	0.0700979	0.0979683	0.118555	0.125971	0.104799	0.108241	0.153629	0.151233	0.115959	0.0932583	0.14874	0.148297	0.0909975	0.127046	0.124028	0.117667	0	0.128518	0.123567	0.120958	0.12893	0.129086	0.100604	0.120961	0.141873	0.153429	0	0.148091	0.0979399	0.126582	0.174113	0.169792	0.108731	0.089977	0.150607	0.131699	0.0973887	0.174589	0	0.119536	0.118508	0.0789536	0.124356	0.144398	0.121679	0.125736	0.111924	0.0550845
SERPINB1	0.00830413	0.00160029	0.00255257	0.0116828	0.0054111	0.00303426	0.0147744	0.0122545	0.00783608	0.00334771	0.00464697	0.014501	0.00327013	0.0027377	0.00639919	0.00919152	0	0.0150889	0.00613766	0.00505213	0.00695961	0.00638428	0	0.00647839	0.00967455	0	0	0.0197238	0.00649974	0.00483305	0.020076	0.0124393	0.00463416	0.0151036	0.00876188	0.000347723	0.00628568	0.00247969	0	0.00587355	0.0113137	0	0.00261448	0	0	0.00409071	0.00773721	0
SERPINB9	0.0792753	0.0821222	0.0841581	0.107762	0.0813291	0.0778982	0.127671	0.105192	0.136612	0.045625	0.0638785	0.0789887	0.106658	0.119633	0.0952519	0.112708	0	0.0910637	0.110833	0.0810546	0.0836828	0.134674	0.046504	0.0835833	0.0933813	0.0457142	0	0.069251	0.115368	0.0842957	0.0270072	0.100004	0.0820252	0.0807272	0.0588978	0.0597066	0.0734104	0.103389	0	0.0693389	0.0951999	0.0292858	0.11037	0.0561105	0.0747022	0.0648948	0.0862806	0.142117
SERPINB6	0.0628305	0.096072	0.0929402	0.105195	0.0736384	0.0942053	0.0995896	0.0948216	0.122727	0.0856103	0.0617192	0.0896882	0.14033	0.134299	0.0804592	0.151705	0	0.141277	0.113197	0.116034	0.112842	0.140374	0.0592199	0.130019	0.0777224	0.0426498	0.055805	0.0510721	0.0913662	0.0752112	0.101273	0.107769	0.131499	0.145451	0.0692282	0.107357	0.0999606	0.166149	0	0.0734082	0.170523	0.0698429	0.0910029	0.0336131	0.126128	0.108276	0.10726	0.0594685
NQO2	0.370942	0.389629	0.41993	0.266063	0.405055	0.375783	0.425335	0.54611	0.579825	0.385422	0.341205	0.341774	0.273394	0.671582	0.550257	0.569423	0	0.654269	0.493075	0.426707	0.546142	0.536813	0.217306	0.529573	0.294926	0.298198	0.101398	0.282274	0.319021	0.422992	0.457668	0.635351	0.459797	0.437233	0.285008	0.459773	0.457758	0.467794	0	0.462403	0.570862	0.401101	0.5877	0.293165	0.537301	0.279395	0.429417	0.36439
RIPK1	0.218922	0.139033	0.146909	0.144271	0.168211	0.120294	0.1087	0.183983	0.229963	0.115631	0.149651	0.163663	0.191254	0.24959	0.22062	0.247853	0	0.274561	0.166404	0.186749	0.177424	0.355858	0.1036	0.284352	0.133861	0.125156	0.055805	0.140292	0.125466	0.0906548	0.132251	0.203197	0.157513	0.107493	0.0573342	0.196785	0.150137	0.154933	0	0.184138	0.240439	0.133762	0.159059	0.0617134	0.123013	0.165924	0.217238	0.0992236
BPHL	0.0125957	0.069531	0.0772079	0.0665083	0.079363	0.050378	0.0644777	0.102786	0.109416	0.0704439	0.0811799	0.120564	0.0912622	0.172482	0.16181	0.147223	0	0.164796	0.111915	0.118544	0.125834	0.15426	0.0753687	0.188948	0.0493016	0.0845771	0	0.0301345	0.108016	0.0602289	0.0236594	0.0953736	0.0939221	0.0980228	0.0630593	0.130364	0.0804219	0.107	0	0.0691145	0.117191	0.0525946	0.153798	0.0222357	0.0553296	0.061604	0.110856	0.045926
TUBB2A	0.289552	0.204325	0.259924	0.336158	0.283662	0.287059	0.535919	0.472615	0.41893	0.178849	0.331993	0.253546	0.422482	0.379688	0.360324	0.341035	0	0.2838	0.516147	0.252243	0.365151	0.352051	0.206929	0.550351	0.545956	0.313433	0.43221	0.307957	0.348196	0.19105	0.401883	0.480619	0.389383	0.146121	0.191186	0.173078	0.390886	0.428012	0	0.196431	0.222706	0.207272	0.292156	0.249854	0.216595	0.474326	0.13103	0.288222
TUBB2B	0.103136	0.0853941	0.0834068	0.0826868	0.0778252	0.0752703	0.119288	0.120061	0.123285	0.0860523	0.165109	0.100788	0.149266	0.107262	0.0644085	0.105104	0	0.088754	0.161388	0.0819986	0.0950484	0.0901502	0.0169246	0.158516	0.194427	0.0828977	0.292265	0.0429643	0.0758394	0.0422121	0.0712752	0.148621	0.0811557	0.0316087	0.0319764	0.0594082	0.10852	0.118789	0	0.0972224	0.0770405	0.0706681	0.0994588	0.0902178	0.0766775	0.100673	0.067561	0.0672343
PSMG4	0.163281	0.240389	0.201206	0.209182	0.175189	0.13218	0.127672	0.219775	0.262528	0.177927	0.164798	0.272127	0.179327	0.219238	0.282518	0.247382	0	0.235622	0.246084	0.191358	0.189372	0.347766	0.185884	0.326935	0.147251	0.0920343	0	0.169375	0.186393	0.186692	0.249194	0.363311	0.250116	0.230482	0.228453	0.278387	0.183646	0.167373	0	0.143695	0.22625	0.185592	0.211636	0.0914251	0.153544	0.274663	0.297169	0.183966
SLC22A23	0.217996	0.28262	0.392766	0.315923	0.376118	0.224152	0.308468	0.399804	0.461772	0.358128	0.311055	0.347068	0.280464	0.50099	0.407406	0.438966	0	0.356774	0.336449	0.377694	0.335185	0.562145	0.41294	0.496983	0.294998	0.306942	0.22913	0.321922	0.287429	0.353517	0.410749	0.39504	0.436195	0.444171	0.306665	0.453514	0.485512	0.407974	0	0.427084	0.410629	0.341714	0.413446	0.242209	0.352902	0.571824	0.545203	0.342066
PXDC1	0	0.00645595	0.00492092	0.00525409	0.00270514	0.0117571	0.00711735	0.00821654	0.0164418	0.00314915	0.00479289	0.0103217	0	0.0126791	0.0014532	0.018531	0	0.0102177	0.00237227	0.00585469	0.0147205	0.0117029	0	0.011126	0.00231671	0	0	0	0.0101592	0.00324623	0	0.0214462	0.00654196	0.00682273	0	0.0115495	0	0	0	0	0.00736278	0.0106461	0.0186625	0.00463949	0	0.0120376	0.00815858	0
FAM50B	0	0.0208752	0.0133968	0.0131963	0.0164021	0.0275688	0.0283798	0.0211007	0.021122	0.00620036	0.0111242	0.010679	0.0218814	0.0227441	0.0104986	0.0112432	0	0.0153623	0.0293855	0.00915784	0.0162179	0.0145525	0	0.0226157	0.0292771	0.0142809	0	0.0101188	0.0123425	0.02465	0.0299304	0.0191251	0.00949464	0.0107109	0	0.00629881	0.0173848	0.0110311	0	0.00353393	0.0141756	0.00802246	0.00836885	0.0130466	0.0138617	0.00442907	0.0176821	0.0350561
PRPF4B	0.422728	0.435102	0.347779	0.307526	0.268932	0.282477	0.388153	0.362432	0.317798	0.376114	0.4354	0.368847	0.445178	0.387598	0.495973	0.308086	0	0.333585	0.436679	0.229002	0.319611	0.454965	0.240035	0.407468	0.301253	0.459188	0.292265	0.314035	0.308955	0.22953	0.341643	0.326167	0.328367	0.306219	0.375893	0.380449	0.419424	0.48548	0	0.405346	0.279202	0.445101	0.356192	0.219239	0.32325	0.376504	0.30759	0.27855
FAM217A	0.00472865	0.0138212	0.00320676	0.0140122	0.00715572	0.00680175	0.00638947	0.0166701	0.0125495	0.00835697	0.00732559	0.00984316	0.00499742	0.022325	0.0101385	0.0253422	0	0.0132911	0.00912332	0.00957004	0.00937624	0.0071171	0	0.0317346	0.00362398	0.0111686	0	0	0.00969539	0.00574761	0	0.0133548	0.0033682	0.00420555	0	0.00460074	0.00633823	0.022664	0	0.00584145	0.0108662	0	0.00761405	0	0	0.0103814	0.0116085	0.0272541
C6orf201	0	0	0.0059611	0.00783524	0.0103412	0	0.0044209	0.000756978	0.00673382	0.0038857	0.00135508	0.00152011	0	0.00554989	0	0.00243605	0	0.00955023	0.00386886	0	0.00663593	0.00727508	0	0.00839692	0.00549356	0	0	0	0.00619485	0.00202375	0	0.00835185	0	0	0	0.00337997	0.00161136	0.00582959	0	0.00159561	0.00488376	0.00330508	0.0044666	0	0	0.00285097	0.0030752	0
ECI2	0.0826895	0.0644341	0.0891306	0.0849032	0.0880154	0.0634687	0.126213	0.133085	0.147322	0.0625574	0.110405	0.0877838	0.0738059	0.172753	0.128573	0.146434	0	0.142673	0.0837799	0.0709215	0.0720938	0.115066	0.0801829	0.11231	0.091956	0.0530448	0.055805	0.0376655	0.0885414	0.0467877	0.0437515	0.147921	0.124829	0.0964643	0.145336	0.120755	0.0819255	0.129385	0	0.0587332	0.115678	0.0631811	0.109937	0.0522544	0.064206	0.0665811	0.0791928	0.0736199
CDYL	0.0703563	0.175257	0.179136	0.221048	0.236168	0.19963	0.133201	0.177266	0.251097	0.168068	0.161147	0.145479	0.110927	0.191368	0.139556	0.224758	0	0.213944	0.182692	0.211708	0.234416	0.254111	0.146416	0.249886	0.20082	0.16538	0.202786	0.151598	0.188864	0.198909	0.0648909	0.214863	0.174613	0.215233	0.128693	0.165396	0.178389	0.152668	0	0.23255	0.225746	0.160504	0.146146	0.113326	0.138471	0.16736	0.25813	0.397775
RPP40	0	0.00989838	0.0146423	0.0154834	0.0125343	0.0144471	0.0157068	0.0177492	0.0111689	0.00856411	0.00387511	0.0062558	0.0100845	0.006015	0.0113733	0.0129114	0	0.00770591	0.00960693	0.00385346	0.00785078	0.00447905	0	0.0159028	0.0154737	0	0	0.00538997	0.0050305	0.0114334	0	0.0101273	0.00933663	0.00737171	0	0.0151852	0.00789362	0.00848347	0	0.0214373	0.00811476	0	0.00422224	0.00886047	0.00487874	0.00293934	0.0159038	0.0166809
PPP1R3G	0	0.00344382	0.00058907	0	0	0	0	0.00388491	0.00043883	0	0	0.00632412	0	0.00181806	0.00100879	0.000718335	0	0.00175894	0	0.000563165	0.000601278	0.0024857	0	0.00184598	0	0	0	0	0.00157456	0	0	0.00219023	0	0	0	0	0.00287729	0	0	0	0	0	0	0	0	0.0025718	0	0
LYRM4	0.130667	0.232919	0.261791	0.243968	0.238091	0.20286	0.197782	0.256367	0.306052	0.25062	0.246258	0.263827	0.248072	0.306155	0.244175	0.245742	0	0.316665	0.249376	0.262171	0.277833	0.282881	0.227893	0.298954	0.21306	0.259472	0.26582	0.1565	0.23405	0.187314	0.194153	0.250265	0.249297	0.261853	0.260711	0.289805	0.314292	0.233971	0	0.234045	0.351774	0.262167	0.183568	0.173869	0.233433	0.33436	0.283559	0.179514
FARS2	0.471645	0.594824	0.632421	0.627938	0.714651	0.567013	0.73048	0.659927	0.77489	0.591709	0.552692	0.558812	0.338281	0.652527	0.657481	0.644412	0	0.640957	0.557238	0.626925	0.715735	0.801327	0.523069	0.826118	0.476947	0.457036	0.491463	0.608959	0.51315	0.62543	0.53882	0.632335	0.646085	0.676606	0.553716	0.594109	0.698878	0.710663	0	0.526271	0.682651	0.502506	0.486804	0.553705	0.676613	0.501029	0.755645	0.836863
NRN1	0.043925	0.0707228	0.037784	0.0398331	0.0376847	0.0520627	0.0625884	0.0608669	0.050093	0.0158952	0.0429681	0.0425399	0.0456154	0.025729	0.0478376	0.0464665	0	0.0291301	0.0308043	0.0294617	0.0400507	0.0268502	0.0683809	0.0469778	0.0416133	0.0420716	0	0.0852826	0.0502792	0.0613501	0.169726	0.0684192	0.0692584	0.0370152	0.0166866	0.024866	0.0647646	0.102687	0	0.0274506	0.0337403	0.0428693	0.0307905	0.00491143	0.0814674	0.0181088	0.0238941	0.0577365
F13A1	0.00336748	0.0164729	0.0050626	0.0154388	0.00903263	0.00392093	0.00559657	0.00567356	0.0282614	0.00222084	0.0060435	0.0114976	0	0.0153854	0.00811526	0.0181886	0	0.00534028	0.0145308	0.00531582	0.00652055	0.0146185	0	0.0236499	0.00526307	0	0.055805	0	0.0105818	0	0	0.00993013	0.0149322	0.00427852	0	0.0117944	0.0108553	0.00118136	0	0.0131627	0.0142285	0.0179875	0.0259001	0	0.0027579	0.00298024	0.0128723	0.0312122
LY86	0.00490539	0.00394798	0.00505421	0.00626162	0.0082585	0.00362218	0.00273433	0.00221577	0.00351183	0	0.00191007	0.00229641	0	0.00741246	0.00600401	0.00464032	0	0.00187258	0.000919299	0	0.00225614	0.0039379	0	0	0	0.00539136	0	0	0.00288239	0.00366042	0	0.00607536	0.00429203	0	0	0	0	0	0	0	0.00409179	0.00474212	0	0	0	0	0.00212447	0.0222113
RREB1	0.00860771	0	0.00466153	0.0123279	0.00956949	0.0073672	0	0.00625529	0.00400365	0.00351631	0.00479381	0.00159093	0	0.0023697	0	0	0	0.00448905	0.00141161	0.0019125	0.00667678	0.00433581	0.00642342	0.00660779	0.00333362	0	0	0	0.00398579	0.0037563	0.0075566	0.00423219	0.00239918	0.00397247	0.00319927	0.000958943	0	0.00325169	0	0.00596284	0.0032224	0	0.00524965	0	0.00219092	0	0.015902	0
SSR1	0.213867	0.210573	0.223802	0.229552	0.25153	0.235497	0.19111	0.300436	0.248272	0.205451	0.22149	0.227787	0.210508	0.274776	0.178014	0.256154	0	0.238332	0.252697	0.251011	0.263317	0.271361	0.158176	0.249415	0.241589	0.265885	0	0.168052	0.240978	0.224686	0.219403	0.305742	0.250036	0.167251	0.139497	0.202942	0.215556	0.270089	0	0.147604	0.226252	0.150614	0.257607	0.12642	0.209349	0.279917	0.226613	0.212667
CAGE1	0	0	0.00208369	0.00468744	0.0058939	0.00113124	0.00159857	0.00112855	0.00192464	0	0.00204742	0.00132396	0	0.00293937	0.010546	0.00684028	0	0	0.000786584	0	0.000740289	0.00357683	0	0.0132285	0	0	0	0	0.002398	0	0	0.00300656	0.00163498	0	0	0.00430963	0.00107586	0.00329656	0	0	0.00931135	0	0.00196175	0	0	0	0.00355075	0
RIOK1	0.0244608	0.0394744	0.0307221	0.0393067	0.0754072	0.0462159	0.0690016	0.0614381	0.0735213	0.0467561	0.0456302	0.0591926	0.0572434	0.0370796	0.0696104	0.0648591	0	0.0464362	0.0413878	0.0423926	0.0543145	0.0609136	0.0494619	0.0820724	0.0327255	0.0495209	0	0.0438453	0.0329291	0.041608	0.0239611	0.0344477	0.0259799	0.0504829	0.0417119	0.0581616	0.0540874	0.0674068	0	0.0926613	0.060258	0.0484327	0.0404488	0.0102783	0.0261729	0.0441403	0.0541184	0.060166
DSP	0.00916459	0.00385007	0.0146658	0.0285198	0.04459	0.0197909	0.00643389	0.00912036	0.0455437	0.00649784	0.00307201	0.00505766	0	0.0286867	0.00682675	0.0629038	0	0.0235678	0.0153209	0.0155761	0.036328	0.0109233	0	0.0289752	0.00653394	0.00969305	0	0	0.00982292	0	0	0.0203506	0.00362429	0.0127375	0	0.024654	0.00808126	0.00443291	0	0.00215985	0.0284524	0	0.00842836	0.00708193	0.0148681	0.00745151	0.0436772	0
SNRNP48	0.0109735	0.0770734	0.0634398	0.0896406	0.0701159	0.0474032	0.146331	0.0880724	0.103523	0.0452114	0.0449251	0.0574211	0.0644189	0.0912651	0.0657289	0.0905402	0	0.0415966	0.0582658	0.0516816	0.0681329	0.0560915	0.0536185	0.0935094	0.0588528	0.0520568	0	0.0398469	0.0798609	0.0321034	0.0615168	0.0844935	0.0678531	0.0655508	0.04272	0.0506782	0.0912651	0.0975721	0	0.0366876	0.0813064	0.0578408	0.0674146	0.0326684	0.0898535	0.0637624	0.0884342	0.125669
BMP6	0.0970398	0.0306338	0.0528787	0.103092	0.103668	0.086308	0.0341567	0.0381242	0.144699	0.0602282	0.0384159	0.066667	0.0509151	0.103551	0.0496198	0.150243	0	0.210036	0.0791951	0.113743	0.135607	0.0584242	0.0316352	0.153628	0.035008	0.0321258	0	0.0173816	0.0679993	0.0512887	0.0244147	0.132291	0.0291319	0.136116	0.0478684	0.166723	0.143352	0.0337752	0	0.0656481	0.145598	0.0396068	0.0971797	0.0321845	0.0376292	0.0200581	0.151685	0.0751339
TXNDC5	0	0	0.00148754	0.0015933	0.00226789	0	0.00132847	0.00252689	0.00355435	0	0.00171256	0	0	0.00340092	0	0.00622014	0	0.00213093	0.00690116	0	0	0.000633877	0	0.00368023	0.00537668	0.0031939	0	0	0	0	0.0130512	0	0.00110071	0	0	0.00189932	0.0020877	0	0	0	0.0010317	0	0	0	0.00676464	0	0	0
BLOC1S5-TXNDC5	0.0667952	0.0339233	0.0712302	0.0790837	0.0555127	0.0404045	0.0377928	0.0661238	0.0846633	0.0487131	0.0417995	0.0476709	0.0510987	0.0871622	0.0693743	0.0809511	0	0.0790647	0.0510702	0.0551831	0.0671425	0.071514	0.0252316	0.0947749	0.0615452	0.0397793	0	0.056416	0.0687662	0.0553196	0.0525839	0.0941222	0.0664122	0.0432056	0.0687606	0.0663533	0.0281217	0.0570192	0	0.0612564	0.0696526	0.044406	0.033698	0.0160322	0.0395885	0.0586279	0.0749595	0.136419
EEF1E1-BLOC1S5	0.00521347	0	0.0084133	0.00137836	0.000958242	0.00141641	0.00638692	0.00974041	0.00766055	0.00161169	0	0.00232784	0.00199091	0.00238817	0.00561826	0.00335918	0	0.00684049	0.00335271	0.00352264	0.0102777	0.00852949	0	0.0100654	0.0011577	0.00799023	0	0	0.00693293	0	0	0.00500316	0.00217127	0.00520989	0	0.00998905	0.00952933	0.00339433	0	0.00642808	0.0062636	0	0.00219581	0.00461149	0	0.00734403	0.00363636	0
EEF1E1	0	0	0	0	0	0	0	0	0	0	0	0	0	0	0	0.00163769	0	0	0.00228038	0	0	0	0	0	0	0	0	0	0	0	0	0	0	0	0	0	0	0	0	0	0	0	0.00196175	0	0	0	0	0
SLC35B3	0.0384773	0.0353869	0.0518493	0.069464	0.0954405	0.083487	0.0625835	0.0905006	0.100012	0.0435872	0.0602417	0.0697331	0.0687467	0.0543985	0.0941834	0.0859796	0	0.0650235	0.0856176	0.042274	0.11055	0.0700097	0.0357525	0.102763	0.063399	0.0783018	0	0.0736443	0.0703499	0.078037	0.0890303	0.0699124	0.0824883	0.0586733	0.0166866	0.0608604	0.0490459	0.10525	0	0.071679	0.066914	0.0148161	0.0591412	0.0496405	0.0282994	0.0365744	0.0607074	0.0679514
TFAP2A	0	0	0	0	0	0	0.000981792	0	0	0	0	0	0	0	0	0	0	0	0	0	0	0	0	0	0	0	0	0	0.000818234	0	0	0	0	0	0	0	0	0	0	0	0	0	0	0	0	0	0	0
GCNT2	0	0	0.0116295	0.0200854	0.0230606	0.0140263	0.0203211	0.00806448	0.0157506	0.0180875	0.00994088	0.010615	0.00863639	0.0308214	0.0193345	0.0114808	0	0.00591952	0.0149858	0.0176886	0.013367	0.006555	0.00687935	0.0167324	0.0213433	0	0	0.0171529	0.0148488	0.0269368	0.0288158	0.0107674	0.0144911	0.0087198	0	0.00912824	0.0185253	0.00389022	0	0.0144365	0.0145444	0.0026519	0.011898	0.00570562	0.00472525	0.00667827	0.0212401	0.0652579
C6orf52	0	0.00444297	0.00579308	0.00545081	0.00509803	0.00564102	0.00112946	0.00947596	0.0112961	0.00339865	0.00657296	0	0.0104691	0.00666236	0.0127958	0.00653103	0	0.00828307	0.0103189	0.0108592	0.00589646	0.0016699	0	0.0199923	0.0015162	0.00435353	0	0.0096428	0.00363169	0.00428591	0	0.00965798	0.0046663	0.00806242	0	0.00657034	0.0055023	0.0023454	0	0.0073761	0.0123604	0	0.00624842	0	0	0.00876775	0.000813605	0.00452403
PAK1IP1	0.0601115	0.0294125	0.0501597	0.0594044	0.0422645	0.037726	0.0387149	0.0600634	0.0605737	0.0559514	0.0499265	0.0465142	0.0659973	0.0855955	0.0451159	0.0759808	0	0.046942	0.0560017	0.0505295	0.0526203	0.0607699	0.031749	0.0606107	0.0406143	0.0311469	0	0.0416187	0.0534871	0.0310701	0.0745331	0.0569569	0.0446854	0.0458889	0.0196595	0.0562304	0.0637734	0.0577978	0	0.0352966	0.0503852	0.0268478	0.0442487	0.023853	0.0156586	0.0285731	0.0598417	0.0292412
TMEM14C	0.0191399	0.0350387	0.0460975	0.0523828	0.0416892	0.0292373	0.0577099	0.0911516	0.0628441	0.0138096	0.0426767	0.0292032	0.0458347	0.0831271	0.0505575	0.0819483	0	0.0550721	0.0776221	0.037206	0.0572642	0.0554425	0.0377297	0.0539381	0.0508344	0.0487975	0	0.0410382	0.0419158	0.0425409	0.0649444	0.0811639	0.0537187	0.0344973	0.025303	0.0257938	0.0450096	0.063393	0	0.0323619	0.053687	0.0214109	0.0448968	0.0281305	0.0331289	0.0222696	0.0389667	0.0386219
TMEM14B	0	0	0	0	0.0017028	0	0.00173014	0	0	0	0.000704713	0	0	0	0	0	0	0	0.00147125	0	0	0	0	0	0	0	0	0	0	0	0	0	0	0	0	0	0	0	0	0	0	0	0	0	0.00243468	0	0	0
AL024498.2	0.140023	0.152234	0.119823	0.100236	0.0854994	0.109218	0.067165	0.121555	0.139328	0.100848	0.10513	0.127923	0.104031	0.134849	0.172839	0.0902746	0	0.109582	0.0969937	0.0925681	0.137105	0.223355	0.127481	0.106833	0.10396	0.10188	0	0.0842481	0.12845	0.0943783	0.157931	0.237052	0.116413	0.0924625	0.174054	0.105152	0.141837	0.103088	0	0.0847465	0.104366	0.0993813	0.150711	0.0494877	0.133593	0.0510973	0.122267	0.175472
MAK	0.0439514	0.0396267	0.0979581	0.24509	0.165504	0.0674668	0.0506528	0.124835	0.194823	0.0390582	0.0572388	0.07781	0.0529895	0.297079	0.0663805	0.244443	0	0.149398	0.121878	0.0583409	0.157393	0.183569	0.0306348	0.267094	0.0691901	0.029505	0.055805	0.0821544	0.214671	0.103883	0.0526857	0.244281	0.0792915	0.0892056	0.072223	0.0645791	0.0583179	0.0861237	0	0.121295	0.132616	0.0497983	0.180606	0.00874443	0.0738886	0.100464	0.134552	0.0340457
GCM2	0	0	0.00200128	0.00223751	0.0028284	0.00185902	0	0.00140948	0.00354598	0	0	0.00113083	0	0.00159305	0	0.00522734	0	0.00440329	0.00115035	0.00240864	0.00496405	0.00940379	0	0.00430252	0	0	0	0	0.00389721	0.00138896	0	0.00642397	0	0	0	0	0	0	0	0	0.000999672	0	0.00633917	0	0	0	0.00259938	0
SYCP2L	0.143137	0.150557	0.136408	0.0623458	0.0977369	0.129038	0.0518444	0.0936483	0.116916	0.0820121	0.106276	0.0963462	0.113281	0.159991	0.158375	0.108534	0	0.105691	0.0853553	0.0800376	0.129713	0.249949	0.0620841	0.150642	0.100334	0.215214	0	0.118337	0.100003	0.100929	0.0458023	0.32419	0.143286	0.081344	0.116144	0.181434	0.0858726	0.072438	0	0.139759	0.126806	0.147784	0.163651	0.0322284	0.0985777	0.0422472	0.0981146	0.121647
ELOVL2	0	0.00601902	0.00446864	0.0187061	0.0226046	0.001163	0.00419281	0.0147832	0.0164155	0.00518178	0.00485171	0.0165048	0.00978106	0.0228158	0.0146123	0.0112761	0	0.0137098	0.0104218	0.00943654	0.0100767	0.0153392	0.0159731	0.0244598	0.00538033	0.00695756	0	0.0119307	0.0150967	0.00470873	0	0.0293498	0.0113489	0.00798733	0.00554575	0.0101132	0.0162608	0.012822	0	0.00294053	0.0134778	0	0.0182588	0.00507544	0.00362273	0.0185329	0.0213426	0.00452403
SMIM13	0.0861298	0.102929	0.114594	0.132337	0.144678	0.134293	0.157352	0.177876	0.16209	0.082451	0.148018	0.141305	0.13223	0.115324	0.110283	0.0909146	0	0.101747	0.208227	0.120187	0.124118	0.135249	0.154129	0.190049	0.161218	0.14958	0	0.0915613	0.107696	0.105922	0.0577193	0.148679	0.14321	0.169116	0.0255576	0.124432	0.160463	0.125968	0	0.0771949	0.112438	0.0900535	0.0654107	0.112988	0.188467	0.146662	0.113925	0.0562251
ERVFRD-1	0	0	0	0.00077979	0	0	0	0	0	0	0	0	0	0.00198397	0	0	0	0.00177496	0	0	0	0	0	0	0	0	0	0	0	0	0	0	0	0	0	0	0	0	0	0	0	0	0	0	0	0	0	0
NEDD9	0	0.0385582	0.0391187	0.0801731	0.0699284	0.057442	0.0120035	0.0302549	0.102932	0.0104829	0.0201186	0.0171818	0.0163922	0.0682311	0.025615	0.0682176	0	0.0261712	0.0407776	0.0287208	0.0803134	0.0326996	0.0130841	0.0663991	0.00628299	0.032282	0	0.024485	0.0740239	0.0291642	0	0.0470035	0.0250009	0.0560835	0	0.0582701	0.0395267	0.029409	0	0	0.0485498	0.00945446	0.0587029	0	0.0131311	0.0164563	0.0384952	0
TMEM170B	0.142752	0.138032	0.177918	0.165202	0.177954	0.165732	0.203844	0.218433	0.186639	0.151955	0.130262	0.178224	0.145783	0.173424	0.147801	0.166933	0	0.131037	0.179427	0.179917	0.194833	0.172591	0.140085	0.236438	0.157436	0.181648	0.055805	0.155215	0.169862	0.137526	0.164881	0.194235	0.16347	0.167225	0.151743	0.139851	0.214931	0.187977	0	0.148824	0.16025	0.0613855	0.139615	0.147264	0.189103	0.185624	0.181074	0.159546
ADTRP	0.0075463	0.0341675	0.00827729	0.0260298	0.0148713	0.0101605	0.0228949	0.0151918	0.0114131	0.00470122	0.0163385	0.0105338	0.018146	0.0156979	0.0120951	0.00858136	0	0.00965835	0.00921942	0.0148207	0.00945123	0.0164451	0.0116696	0.0185087	0.0200894	0.0207477	0	0.0034298	0.0118271	0.00531248	0	0.0120862	0.0226091	0	0.0140441	0.0065031	0.0113686	0.0238544	0	0.0112403	0.00955402	0	0.00474257	0.00766889	0.00397746	0	0.0105328	0
HIVEP1	0.247291	0.318866	0.299357	0.327044	0.332204	0.298062	0.230599	0.281071	0.331357	0.387246	0.355087	0.337682	0.280577	0.200567	0.301657	0.247935	0	0.238625	0.275437	0.212517	0.274645	0.31588	0.273859	0.388513	0.400599	0.307697	0.139945	0.237299	0.202497	0.253824	0.149291	0.237059	0.335024	0.210722	0.272071	0.299429	0.305112	0.319791	0	0.313956	0.282021	0.288761	0.195686	0.247836	0.209957	0.240788	0.304836	0.125849
EDN1	0	0.0110012	0.00159936	0.0116528	0.00322009	0	0.0164139	0.0115479	0.00870643	0.00399142	0.00556892	0.0130215	0.017402	0.0230348	0.0159827	0.00425271	0	0.00609426	0.00592769	0.016434	0.0140003	0.0057493	0.00735979	0.00159643	0.00411346	0	0	0	0.00464316	0.00520214	0.00903881	0.0178117	0.00925983	0.00645297	0.0066214	0.00444192	0.00605836	0.0141939	0	0.0138005	0.00431281	0.0145169	0.00475891	0.0042522	0	0.00162045	0.00587357	0.00607723
PHACTR1	1.50403	1.40392	1.55218	1.44067	1.49394	1.37133	1.64601	1.5784	1.58605	1.62781	1.45803	1.44786	1.46486	1.51926	1.47903	1.54981	0	1.53739	1.43075	1.4518	1.50319	1.58037	1.48391	1.56596	1.50444	1.43583	1.22024	1.27665	1.37947	1.44018	1.6543	1.4544	1.54268	1.69915	1.46369	1.52095	1.66237	1.39324	0	1.5402	1.57786	1.7135	1.40418	1.42092	1.36518	1.47953	1.74477	1.21388
TBC1D7	0.021147	0.00703536	0.0618967	0.0713154	0.0552817	0.0767084	0.0435602	0.0862445	0.111162	0.0771085	0.0676629	0.0423468	0.065761	0.0756489	0.0567637	0.0709851	0	0.063735	0.0701353	0.0596228	0.047828	0.0661458	0.0648486	0.116704	0.035659	0.0480135	0	0.044185	0.0613448	0.0289933	0.0428995	0.071202	0.0559872	0.0655751	0.0294106	0.0659826	0.0588211	0.0576074	0	0.0550301	0.0623315	0.0783406	0.0437466	0.0304243	0.0522193	0.0355512	0.0690652	0.0247172
GFOD1	0.387937	0.500644	0.54249	0.602016	0.584832	0.568902	0.572229	0.657184	0.81837	0.57523	0.57881	0.562506	0.506785	0.726746	0.571543	0.75475	0	0.673389	0.541135	0.57861	0.65662	0.706887	0.542879	0.774734	0.527088	0.462665	0.518781	0.351069	0.505265	0.458152	0.468356	0.695852	0.533673	0.60652	0.418771	0.657075	0.611532	0.662077	0	0.543821	0.802113	0.423318	0.525751	0.431018	0.50576	1.12992	0.808932	0.524998
SIRT5	0.191661	0.206648	0.176755	0.19162	0.207565	0.171518	0.172526	0.233785	0.242293	0.154033	0.186193	0.166944	0.178127	0.274173	0.269389	0.214264	0	0.212087	0.201523	0.207023	0.248263	0.239198	0.143623	0.270009	0.144257	0.161846	0.34807	0.140443	0.219978	0.155911	0.12617	0.267584	0.236165	0.205236	0.17632	0.195466	0.205794	0.229683	0	0.116171	0.244955	0.173191	0.163855	0.196606	0.187987	0.150651	0.253015	0.0144906
NOL7	0.0734577	0.082776	0.102446	0.131759	0.107282	0.0752067	0.229045	0.151825	0.112416	0.103597	0.11636	0.0742245	0.136478	0.169399	0.0745819	0.14865	0	0.106509	0.146222	0.0686014	0.11678	0.126384	0.0933329	0.152835	0.121278	0.0735179	0	0.0501532	0.107658	0.0816646	0.0945033	0.137194	0.0869152	0.158367	0.0723317	0.0750178	0.14663	0.142791	0	0.0852199	0.0799759	0.109432	0.113333	0.123327	0.0923667	0.124848	0.0893928	0.289122
RANBP9	0.215273	0.370141	0.345414	0.3905	0.438096	0.382973	0.38992	0.372783	0.418749	0.29026	0.299984	0.280972	0.3328	0.38193	0.335785	0.385319	0	0.366919	0.331858	0.381847	0.39399	0.42928	0.282525	0.435378	0.379792	0.255807	0.439154	0.40818	0.448948	0.332508	0.377841	0.485466	0.324479	0.295443	0.401208	0.307625	0.369433	0.389748	0	0.291471	0.419767	0.357406	0.416151	0.344776	0.484712	0.370043	0.424447	0.278624
MCUR1	0.046755	0.0545199	0.0633276	0.0650287	0.0592794	0.0228991	0.0584303	0.0767001	0.0777406	0.0526814	0.059126	0.0596475	0.0518017	0.0898027	0.0471089	0.100541	0	0.03845	0.0500777	0.0540246	0.0692173	0.103005	0.0167459	0.12073	0.0579819	0.0734351	0	0.03411	0.0550524	0.0449486	0.0199048	0.0895443	0.0796419	0.040786	0.064543	0.0609563	0.0688628	0.0884306	0	0.0424968	0.0614111	0.0414623	0.0290938	0.0481127	0.0431105	0.0402331	0.0587433	0.149471
RNF182	0.00810211	0.0068291	0.00856126	0.00549766	0.00941072	0	0.0110559	0.0179394	0.00798181	0.016947	0.00765439	0.0152777	0.0117105	0.00238817	0.0163626	0.00478062	0	0.00480207	0.0071964	0.00734254	0.00353879	0.0114797	0.00542723	0.00818689	0.0194688	0.0116462	0	0.00458404	0.00845873	0.0138338	0	0.00283097	0.0159157	0.00515226	0	0.00736307	0.0138608	0.0200583	0	0.0125781	0.00395776	0.0119811	0.00977947	0.0124563	0.0251019	0.0075011	0.00538227	0.0106013
CD83	0.123024	0.0558187	0.0661969	0.0678921	0.0380578	0.0388638	0.0781431	0.098166	0.0853761	0.0499861	0.053885	0.0444738	0.0514331	0.0760182	0.0524755	0.0669344	0	0.0630645	0.0735947	0.056893	0.067839	0.0973335	0.0259536	0.0676124	0.0792045	0.0597177	0	0.0385942	0.078163	0.0604976	0.0368319	0.102513	0.0776017	0.036416	0.0337141	0.076189	0.0819165	0.133775	0	0.0469254	0.0474526	0.0563061	0.0888725	0.0108664	0.107289	0.0511179	0.0331295	0.102346
JARID2	0.379323	0.494301	0.5392	0.65448	0.692489	0.515696	0.446273	0.540361	0.720123	0.542361	0.507617	0.464532	0.427415	0.70147	0.622225	0.614089	0	0.680309	0.517446	0.599732	0.728959	0.615496	0.43584	0.775705	0.451473	0.414215	1.01796	0.467278	0.485385	0.505328	0.393801	0.616082	0.532011	0.524351	0.359911	0.61136	0.553132	0.621669	0	0.381702	0.64299	0.378664	0.549624	0.364243	0.542241	0.671351	0.715791	0.31972
DTNBP1	0.113609	0.167769	0.175949	0.185649	0.193506	0.148399	0.164701	0.182074	0.204886	0.136191	0.148442	0.130276	0.174901	0.231894	0.155393	0.186031	0	0.216295	0.169102	0.177991	0.18111	0.195953	0.0817819	0.289905	0.134451	0.201425	0.055805	0.129626	0.111713	0.106442	0.112575	0.126156	0.164837	0.181115	0.101779	0.140807	0.190502	0.21232	0	0.152529	0.194909	0.0788747	0.190834	0.167376	0.185288	0.120147	0.229344	0.169392
MYLIP	0.0136209	0.0284035	0.0255792	0.0346802	0.0415113	0.0392432	0.0614847	0.0362616	0.0321579	0.0227888	0.0329767	0.034407	0.0580618	0.0336392	0.0290228	0.0358302	0	0.0290293	0.0287861	0.0344931	0.0596442	0.0332981	0.00477847	0.0298335	0.0355061	0.0316232	0.351518	0.0058525	0.0320881	0.0478712	0.0174468	0.0429978	0.0339471	0.0177327	0.0330984	0.0283574	0.0480867	0.036301	0	0.0096799	0.0191513	0.018577	0.0299352	0.0337189	0.0177037	0.00793365	0.03829	0.0836189
GMPR	0.0170754	0.0274598	0.0399784	0.0356076	0.038398	0.0200175	0.0337245	0.0766877	0.0516742	0.0660304	0.039369	0.0561066	0.0783741	0.0747414	0.0939159	0.0523951	0	0.0530633	0.0571449	0.0439707	0.0337234	0.101167	0.0385938	0.133687	0.0407791	0.0488909	0	0.024173	0.0393211	0.0292676	0.0491249	0.050279	0.0726755	0.034864	0.0334995	0.0866088	0.0299573	0.0473048	0	0.0392642	0.0463764	0.046621	0.0634304	0.00984918	0.0761358	0.0507886	0.0823127	0
ATXN1	1.27123	1.41864	1.51103	1.59562	1.58441	1.56342	1.23679	1.66247	1.70062	1.61749	1.45968	1.71129	1.538	1.44766	1.52547	1.54451	0	1.32615	1.44367	1.46097	1.62602	1.44751	1.6258	1.76368	1.55153	1.11823	1.81451	1.49009	1.40783	1.29944	1.48125	1.64032	1.51225	1.5298	1.37697	1.71235	1.42751	1.44451	0	1.61432	1.66466	1.52247	1.49382	1.32628	1.41373	1.41222	1.5929	1.05451
STMND1	0.0126298	0.00985619	0.00061809	0.00128857	0.00329547	0	0.00215001	0.00376048	0.00144286	0	0.00420552	0.00487797	0	0.00667043	0.00680063	0.000986432	0	0.00197034	0.00426426	0.00748459	0	0.00483276	0	0	0.000606742	0	0	0	0.00359316	0	0	0.00137558	0.00280338	0.00317957	0.0036996	0.00485035	0	0.00270448	0	0.00213241	0.00100138	0.0031285	0.00587097	0	0.00246408	0	0.00688218	0
RBM24	0.0221554	0.0406061	0.0189918	0.0380972	0.0286976	0.0146641	0.0428331	0.0364447	0.0354929	0.0256975	0.0235632	0.0156714	0.0193802	0.0348172	0.0385373	0.0171766	0	0.0301108	0.0244741	0.0345288	0.0236473	0.0427894	0.0269564	0.0420063	0.028761	0.0163956	0	0.0285793	0.0232141	0.0357623	0.0223253	0.049394	0.0336417	0.0110252	0.0367962	0.0340759	0.0395505	0.0238774	0	0.0223781	0.0350565	0.0197411	0.0327719	0.0388594	0.024037	0.0157011	0.0230867	0.0146208
CAP2	0.525513	0.370069	0.562168	0.605263	0.590088	0.498298	1.21146	0.541815	0.678323	0.593563	0.496961	0.546535	0.49121	0.512642	0.488988	0.645639	0	0.485613	0.526041	0.521387	0.674305	0.52722	0.476851	0.676211	0.673865	0.500819	0.643783	0.510906	0.541975	0.480551	0.530315	0.623322	0.521445	0.578507	0.401874	0.689949	0.733573	0.608788	0	0.566132	0.610825	0.499975	0.441134	0.753042	0.694268	0.296921	0.687663	1.04375
FAM8A1	0.0895579	0.078479	0.105653	0.104837	0.0997938	0.0982173	0.155942	0.131374	0.126188	0.0946335	0.0997815	0.111373	0.115096	0.0792309	0.0769882	0.0875194	0	0.0816907	0.131139	0.0719584	0.119152	0.106008	0.0364207	0.129169	0.117016	0.0660819	0	0.0995393	0.114592	0.0929976	0.0503073	0.135854	0.102927	0.106527	0.100774	0.0745038	0.134596	0.144555	0	0.0782943	0.0870043	0.057811	0.0713992	0.127087	0.12981	0.0633721	0.0576924	0.0802444
NUP153	0.214344	0.292201	0.266142	0.291137	0.285181	0.291463	0.215564	0.236448	0.310602	0.266519	0.235954	0.205089	0.256199	0.277198	0.258236	0.286385	0	0.266815	0.261473	0.267271	0.283649	0.262581	0.148046	0.312069	0.249178	0.232531	0.055805	0.246782	0.27666	0.260162	0.116504	0.331467	0.261639	0.273448	0.258114	0.244343	0.268137	0.255085	0	0.192447	0.33663	0.264105	0.28583	0.125033	0.242295	0.299719	0.217773	0.0663318
KIF13A	0.228252	0.200574	0.246745	0.246338	0.2243	0.234305	0.221713	0.250345	0.277902	0.223942	0.216901	0.216484	0.242795	0.222901	0.243561	0.211042	0	0.175404	0.212492	0.194587	0.193453	0.215577	0.215708	0.227798	0.244932	0.232199	0	0.199841	0.247253	0.207923	0.188584	0.240271	0.264413	0.232357	0.153932	0.21492	0.288127	0.206065	0	0.198834	0.217363	0.162784	0.202911	0.22039	0.235289	0.0991819	0.198932	0.145707
NHLRC1	0	0	0.00320937	0.00214548	0.00183936	0	0.00314733	0.00721471	0.00404665	0	0.000561344	0	0.00196793	0	0.00136322	0.000961049	0	0.00596496	0.00295879	0.00578698	0.00437441	0.00265781	0.0150556	0.00169759	0.00279583	0	0	0.0121884	0.00277472	0	0	0	0.00379287	0.0112048	0	0	0	0	0	0	0.00251132	0	0.00582841	0	0	0	0	0
TPMT	0.0279471	0.0520935	0.0449032	0.0538473	0.0644306	0.0333813	0.0559709	0.0385466	0.083807	0.0456772	0.0528046	0.0555482	0.0494163	0.0713946	0.0486712	0.0594927	0	0.0542048	0.0519427	0.0517846	0.0224486	0.063728	0.0106025	0.0791685	0.0619028	0.0473723	0.055805	0.0475825	0.0647323	0.0587235	0.0546604	0.0637766	0.0561523	0.0463766	0.0474464	0.0430138	0.0415126	0.0293408	0	0.0474109	0.0638061	0.0284631	0.05247	0.0270192	0.0754486	0.0389347	0.0500848	0.10778
KDM1B	0.0700195	0.0465627	0.0528807	0.0549652	0.0762335	0.0427957	0.0501258	0.0653965	0.0789457	0.0450001	0.0582016	0.0367302	0.0422762	0.0741841	0.0505727	0.0901355	0	0.0768333	0.0495762	0.0849935	0.0649259	0.0825218	0.0753882	0.117706	0.064346	0.0716289	0.101398	0.0334956	0.0679848	0.0581608	0.0568314	0.0718804	0.0435416	0.0658222	0.0628073	0.0555693	0.0652611	0.0733684	0	0.0405766	0.0518161	0.0520902	0.0807816	0.0118358	0.0956035	0.114675	0.0873641	0.110434
DEK	0.11595	0.0522305	0.0972137	0.095688	0.100834	0.083815	0.0950078	0.133705	0.120146	0.0867216	0.109606	0.0913038	0.0707605	0.100504	0.12049	0.104938	0	0.0764303	0.128382	0.0979901	0.114308	0.13325	0.0451674	0.168821	0.122997	0.0928595	0.593518	0.100454	0.0990485	0.0646851	0.0155899	0.170936	0.0847616	0.0588302	0.0228878	0.0896207	0.1177	0.0945884	0	0.0834346	0.0847409	0.0814803	0.128458	0.0543589	0.0547605	0.0761263	0.0629661	0.12329
RNF144B	0.0878696	0.0410255	0.0743781	0.0750894	0.0537337	0.0354557	0.0366398	0.0552756	0.0741755	0.058996	0.0568926	0.0615516	0.0513831	0.0890865	0.0748208	0.0771509	0	0.0531441	0.0833718	0.0813267	0.0857502	0.0602462	0.0463712	0.0923474	0.051649	0.0632679	0	0.0657727	0.0369727	0.0466377	0.039626	0.0468491	0.0469651	0.0533697	0.0606928	0.0451116	0.043548	0.0398942	0	0.0151318	0.0551617	0.032017	0.0674731	0.0144853	0.0161103	0.0132877	0.116052	0.0811999
ID4	0.0102813	0.00951619	0.00931114	0.00965029	0.0132444	0.00655857	0.0137945	0.0102007	0.0103611	0.0121965	0.0132566	0.0117799	0.00937433	0	0.0041319	0.0119373	0	0.0147481	0.0151509	0.00769663	0.00726762	0.00648706	0.00962303	0.0301632	0.00358061	0.0118259	0	0	0.00605879	0.0136135	0.0174468	0.0103661	0.00346174	0.00472787	0	0.0131511	0.00499563	0.00450266	0	0.013837	0.00611912	0.0128727	0.015341	0.00776125	0	0.0364546	0.0101499	0.0242261
MBOAT1	0	0.00914524	0.00377288	0.00441731	0.00474378	0.00294431	0.00158341	0.000684505	0.00328647	0	0	0.00263456	0	0.00525505	0.00165332	0.00303346	0	0.00201498	0.000835495	0.000726749	0.00221814	0.0059507	0	0.00412259	0.00194869	0	0	0	0.0108855	0	0	0.0118504	0.00154871	0.00562333	0.0115371	0.00704866	0	0.00401308	0	0	0.000985727	0	0.00684482	0	0	0	0.00341298	0.00452403
E2F3	0.121889	0.0844656	0.0924546	0.147481	0.170566	0.110782	0.0582986	0.133358	0.171551	0.102874	0.0974757	0.0862041	0.114926	0.138485	0.107565	0.150117	0	0.1061	0.113337	0.142026	0.120407	0.154466	0.101923	0.162862	0.0911434	0.0883994	0	0.075467	0.123576	0.0937572	0.113252	0.136411	0.0931519	0.109892	0.118532	0.133703	0.0769357	0.0829282	0	0.150853	0.164807	0.0596812	0.136904	0.0532722	0.0532583	0.145667	0.206628	0.117662
CDKAL1	0.628959	0.740916	0.729403	0.693607	0.737046	0.759684	0.632365	0.707721	0.727732	0.740355	0.715666	0.681329	0.588798	0.755081	0.72995	0.754061	0	0.65355	0.715849	0.667434	0.703746	0.724279	0.664936	0.754938	0.719942	0.642575	0.69803	0.80391	0.882946	0.648542	0.69127	0.680348	0.773218	0.784779	0.768973	0.683216	0.724499	0.743593	0	0.540493	0.664825	0.792521	0.743897	0.66244	0.649718	0.643467	0.705303	0.690582
SOX4	0.0402762	0.0256002	0.0119837	0.0272063	0.0326712	0.0209832	0.0266601	0.0158644	0.0291889	0.0358259	0.0173039	0.043101	0.017931	0.0306838	0.00914928	0.0247038	0	0.0280138	0.0194646	0.0199316	0.0164849	0.0177979	0.00458572	0.0217881	0.011371	0.0110793	0	0	0.0187892	0.0179279	0.0424719	0.014914	0.0115281	0.0426893	0.0148461	0.0209087	0.0222583	0.00312896	0	0.0119574	0.0147815	0.0200059	0.0208118	0.00633006	0.0174761	0.0205441	0.0354898	0.0766886
HDGFL1	0	0	0	0	0	0	0	0	0	0	0	0	0	0	0	0	0	0	0	0	0	0	0	0	0	0	0	0	0	0	0	0	0	0	0	0	0	0	0	0	0	0	0	0	0	0	0	0
NRSN1	0.320606	0.488325	0.607663	0.597014	0.659638	0.520295	0.557333	0.675531	0.688428	0.494136	0.590437	0.623314	0.466145	0.657414	0.552709	0.601923	0	0.539453	0.652464	0.495303	0.638268	0.716795	0.455111	0.818116	0.60109	0.542832	0.29473	0.565377	0.650103	0.401121	0.382542	0.694139	0.561248	0.445713	0.455585	0.489607	0.575888	0.577253	0	0.527846	0.560679	0.485808	0.77062	0.48163	0.572743	0.782637	0.502402	0.179881
DCDC2	0.0107074	0.0419894	0.0575767	0.0611087	0.0592466	0.0719047	0.0276507	0.0565439	0.0520157	0.0284764	0.034125	0.0526879	0.0546987	0.0789129	0.0550776	0.0568915	0	0.0811999	0.0429296	0.0674881	0.0914517	0.0514502	0.0262362	0.0861116	0.054357	0.0125872	0	0.0138089	0.0849012	0.0383973	0.0324316	0.0772648	0.0363067	0.04021	0.0207809	0.0539364	0.0191013	0.0485917	0	0.0434247	0.0869964	0.0540293	0.0518141	0.0458203	0.0574796	0.0654751	0.040177	0.0562493
MRS2	0.123794	0.0997781	0.146206	0.181302	0.138813	0.140921	0.143812	0.181608	0.195288	0.121182	0.143547	0.117789	0.181862	0.198524	0.170392	0.161859	0	0.174102	0.154231	0.12462	0.171152	0.238512	0.100062	0.208435	0.14138	0.123835	0	0.173395	0.164621	0.138112	0.185838	0.203506	0.203922	0.125198	0.220682	0.133974	0.19518	0.141204	0	0.12486	0.175957	0.155382	0.234828	0.0985374	0.179392	0.129416	0.130097	0.0637234
GPLD1	0.226561	0.239529	0.270279	0.301125	0.300566	0.228452	0.152145	0.299335	0.463925	0.168208	0.246985	0.243005	0.207415	0.639966	0.312781	0.503516	0	0.443916	0.289628	0.277361	0.367392	0.367684	0.21711	0.471456	0.168369	0.222182	0	0.22594	0.283719	0.265154	0.187973	0.412212	0.21572	0.187821	0.152147	0.326177	0.266813	0.299395	0	0.207414	0.410975	0.248145	0.402405	0.0865856	0.167997	0.219234	0.323587	0.0893433
ALDH5A1	0.206528	0.150463	0.185094	0.174645	0.192774	0.240479	0.184928	0.245493	0.263205	0.184467	0.264463	0.256712	0.232093	0.290905	0.213414	0.232208	0	0.2251	0.226252	0.230346	0.216446	0.331094	0.125051	0.266874	0.267292	0.258428	0.173334	0.171289	0.210146	0.145362	0.163259	0.277725	0.201457	0.194772	0.175578	0.253614	0.182998	0.238084	0	0.146093	0.204348	0.206634	0.19697	0.153585	0.1947	0.23753	0.20951	0.221765
KIAA0319	0.370288	0.365463	0.501891	0.434828	0.501728	0.467613	0.43996	0.414405	0.461304	0.374463	0.438052	0.429165	0.286881	0.547649	0.478846	0.37846	0	0.414893	0.387783	0.396646	0.402159	0.568795	0.269965	0.465532	0.403609	0.438226	0.49495	0.551624	0.444389	0.456975	0.40966	0.461416	0.494067	0.492264	0.486673	0.403362	0.514954	0.647922	0	0.462218	0.386092	0.276109	0.495521	0.420915	0.564859	0.296125	0.411885	0.246326
TDP2	0.11941	0.127086	0.133065	0.135779	0.144871	0.168963	0.138139	0.15717	0.140524	0.126957	0.115755	0.159395	0.123262	0.114895	0.0721799	0.118443	0	0.103307	0.153125	0.147336	0.135833	0.150616	0.0995553	0.159139	0.135306	0.195915	0	0.128842	0.155044	0.0987461	0.117228	0.118671	0.129045	0.0941563	0.190644	0.116984	0.146497	0.173975	0	0.0905576	0.100736	0.130391	0.0952822	0.1577	0.197991	0.0688095	0.104385	0.0687502
ACOT13	0.0428061	0.0184104	0.0613939	0.0674394	0.0518504	0.0518308	0.0618874	0.0849918	0.0760406	0.0388913	0.0419515	0.0415346	0.0494494	0.0816949	0.0513071	0.052107	0	0.0808005	0.0739527	0.0461025	0.0880863	0.0777906	0.0272478	0.0896198	0.0559996	0.0266012	0	0.0614336	0.0658298	0.0666801	0.041798	0.0753932	0.071993	0.0902547	0.0279752	0.0496078	0.0557816	0.0436734	0	0.051173	0.0738237	0.0534778	0.0961508	0.0641793	0.0493019	0.0669987	0.0629722	0.0249576
C6orf62	0.295836	0.254011	0.198593	0.241187	0.258296	0.265364	0.174439	0.199104	0.219253	0.172037	0.208937	0.217219	0.226903	0.164864	0.157063	0.163132	0	0.140778	0.287278	0.185081	0.226102	0.196923	0.161339	0.221735	0.267565	0.226489	0.407323	0.227352	0.200025	0.252087	0.170623	0.180942	0.188012	0.132423	0.17674	0.193486	0.179698	0.23717	0	0.172163	0.18991	0.0851581	0.134591	0.15745	0.192088	0.302931	0.178695	0.20209
GMNN	0.0188379	0.0391384	0.0247568	0.0195018	0.0212519	0.0193482	0.0220602	0.0312955	0.0257061	0.0158493	0.0133229	0.0132238	0.0226079	0.0328583	0.0180413	0.0139223	0	0.0166964	0.0259889	0.0131015	0.0280399	0.0380366	0.027193	0.024298	0.0264158	0.0172764	0	0.0084458	0.0521666	0.0287458	0.0236778	0.0225041	0.0270174	0.0154235	0.0633196	0.0141476	0.0336953	0.0361759	0	0.0362703	0.0184661	0.0304042	0.0677429	0.0337339	0.031162	0.00703406	0.0205857	0.00452403
AL512428.1	0.0253183	0.0292236	0.0147171	0.0161806	0.0119374	0.00739341	0.033656	0.019213	0.0246558	0.0133505	0.0228424	0.0150967	0.0165371	0.0227152	0.0308768	0.0186081	0	0.0197625	0.0133208	0.0152646	0.00983305	0.0211356	0.0332798	0.0198459	0.0124463	0.00799023	0	0.031582	0.00686338	0.0166785	0	0.0147015	0.014096	0.0125261	0.00228303	0.0249884	0.0124891	0.0465178	0	0.0313518	0.0256497	0.0115753	0.0102561	0.0201481	0	0.0355449	0.0126102	0
RIPOR2	0.659137	0.71868	0.621475	0.646811	0.572565	0.492878	0.494587	0.746578	0.770965	0.655594	0.797763	0.766164	0.662657	0.811402	0.78246	0.673092	0	0.789258	0.620904	0.615708	0.73393	0.980095	0.578115	0.876007	0.613659	0.487502	0.101398	0.60229	0.514673	0.591058	0.589256	0.764174	0.789346	0.550938	0.705696	0.788858	0.635351	0.792323	0	0.63502	0.847067	0.596057	0.646989	0.603071	0.679614	0.857308	0.682484	0.257045
CARMIL1	0.29925	0.537801	0.428981	0.597605	0.5492	0.42127	0.311969	0.50335	0.506562	0.480942	0.417259	0.477182	0.469365	0.498047	0.443315	0.425749	0	0.334296	0.358888	0.482491	0.431735	0.364804	0.49371	0.458821	0.565041	0.366146	0.173334	0.375992	0.567633	0.375673	0.353782	0.563774	0.399165	0.277956	0.485433	0.464015	0.346041	0.501142	0	0.584048	0.493358	0.526236	0.419027	0.428328	0.244186	0.769893	0.560647	0.319148
SCGN	0	0	0	0.000760825	0.000771212	0	0.00383376	0	0.000398258	0.00245438	0.00172839	0	0.00384377	0.00309265	0	0	0	0.00478994	0.00277734	0.00234035	0	0	0	0	0	0	0	0	0.000904491	0	0	0.00129901	0.00256137	0	0	0.00139275	0	0	0	0	0.00103192	0	0	0.00674117	0	0	0.00130522	0
SLC17A4	0	0	0	0	0.000970798	0	0	0	0	0	0	0	0	0	0	0	0	0	0	0	0	0	0	0	0	0	0	0	0	0	0	0	0	0	0.00785488	0	0	0	0	0	0	0	0	0	0	0	0	0
SLC17A1	0	0	0.000439124	0	0	0	0.00147357	0	0.000390498	0	0	0	0	0.00218829	0	0.0012475	0	0	0	0	0.00401011	0	0	0	0	0	0	0	0	0.00159561	0.0114229	0.00177242	0	0	0	0	0.00315578	0	0	0	0.00059381	0	0	0	0	0	0	0
SLC17A3	0	0	0	0.000878498	0.000436457	0.00175134	0	0	0.000253304	0	0	0	0	0.00271308	0	0.00179202	0	0.00156509	0	0.00316616	0	0	0	0	0	0	0	0	0.00104558	0	0	0	0.000609595	0	0	0	0	0	0	0	0	0	0	0	0	0	0	0
SLC17A2	0	0	0.00126673	0	0	0	0	0	0.00061586	0	0	0	0.00714182	0	0	0	0	0	0	0	0	0	0	0	0	0	0	0	0	0	0	0	0.00230398	0.00351998	0	0	0	0	0	0	0	0	0	0	0	0	0	0
TRIM38	0	0	0.00120422	0.00396463	0.00220722	0.00275278	0.00139829	0	0.00262366	0.000743681	0	0	0	0.00516294	0.0052177	0	0	0.00216822	0	0.000891135	0	0.000347273	0	0	0.00122473	0.00563863	0	0	0.00180795	0.003371	0	0	0.00372084	0	0	0.00334184	0	0.0105511	0	0	0.00276569	0	0.00284662	0	0	0.00389492	0	0
HIST1H1A	0	0	0	0	0.000795853	0	0.00256541	0.00277016	0.000621106	0	0.000777348	0	0.0040081	0.00396545	0	0.00235108	0	0.00240471	0.00585054	0	0	0.000645217	0	0	0.000894201	0	0	0	0.00106607	0	0	0.00171191	0.00167905	0.00325753	0	0.000347723	0	0	0	0	0.000732388	0	0	0	0	0	0	0
HIST1H4A	0	0.00390284	0	0	0	0	0	0	0	0	0.00298897	0	0	0	0	0.00152652	0	0	0	0.00265259	0	0	0	0	0	0	0	0	0	0	0	0	0	0	0	0	0	0	0	0	0	0	0	0	0	0	0	0
HIST1H1C	0	0	0.00120736	0.000913377	0.00140826	0.00129329	0.00799764	0	0.00170206	0.00468602	0.00378746	0.00275251	0	0	0.00762108	0.00435263	0	0.00159042	0.0027985	0.0014189	0	0.00326531	0	0	0.00364467	0	0	0	0.00209413	0.00490481	0	0	0.00395773	0	0	0.000839135	0.00198976	0	0	0	0.0010784	0.00728477	0	0	0	0.00432865	0.00139298	0
HFE	0	0	0.00163459	0.0029744	0.00291164	0.00199242	0.00134729	0	0	0	0.000999634	0.00212344	0.00174846	0	0	0.00554697	0	0.000735382	0	0	0.0014578	0.000439167	0	0	0.00106604	0	0	0	0.00147234	0	0	0.00124256	0	0	0	0	0	0	0	0	0.00088492	0	0	0	0	0	0.00144423	0
HIST1H4C	0	0.0217414	0.00867141	0.0282255	0.0232237	0.0224721	0.0826403	0.0815824	0.0489771	0.0249445	0.029029	0.0295507	0.0482892	0.0518828	0.0311907	0.0212126	0	0.0077633	0.0337543	0.0155052	0.0319217	0.0377977	0.0127379	0.0433098	0.01464	0.0265062	0	0.0467448	0.0215584	0.0228288	0.103983	0.052698	0.0578029	0.0274081	0.0243848	0.0304362	0.0512261	0.0429195	0	0.0334496	0.0187559	0.0122373	0.0133666	0.0292192	0.046808	0.0261718	0.0151612	0.102268
HIST1H2BC	0	0.00198191	0	0.00278461	0.00108985	0	0.00506966	0	0.00110404	0	0	0	0	0	0.00511684	0	0	0.00181402	0.00359252	0.000959668	0.00123196	0.00263386	0	0.0018756	0	0.00325783	0	0	0.00217189	0	0	0	0	0	0	0	0	0	0	0	0	0	0	0	0.00135753	0.00415205	0.00136	0
HIST1H2AC	0.0058503	0.00921318	0.00905442	0.0113548	0.0130329	0.021461	0.0896814	0.012216	0.0098172	0.0256855	0.0115701	0.0125956	0.00639221	0.00161262	0.0103777	0.00249771	0	0.00413333	0.00648301	0.00688161	0.00949288	0.023246	0.0154515	0.0149876	0.0365561	0.00931346	0	0.0384013	0.0119469	0.0162266	0	0.013365	0.0126878	0.0105274	0.0185471	0.001711	0.0148277	0.0245747	0	0.00226944	0.00697895	0.0133536	0.00825458	0.0150946	0.00505099	0.021374	0.0159229	0.0489433
HIST1H1E	0	0	0.000371154	0.00067256	0.00124882	0	0.000660803	0.00283576	0.000342181	0	0	0	0.00515689	0.00299804	0.00236581	0.00375669	0	0	0.00278063	0	0	0.00819751	0	0.00179667	0.00189391	0	0	0.0067902	0.00250071	0	0	0.00374276	0.00191835	0.00238856	0	0	0.00132443	0.00365005	0	0.00695105	0	0	0	0	0	0.0025718	0.00579439	0
HIST1H2BD	0	0	0.00650454	0.0127648	0.00707311	0.0127563	0.0030682	0.00719155	0.00867653	0.00137647	0	0	0.00372623	0.00874322	0.00468049	0.00525628	0	0.0023331	0.00622822	0.00312074	0.00451877	0.00980042	0.010267	0.0104316	0.016511	0.0196821	0	0	0.00840309	0.00468613	0.0152567	0.0125395	0	0.0125511	0	0.00764918	0.00422697	0.00423337	0	0.0050206	0.00569814	0	0.0225428	0	0.0241449	0.00731404	0.00152426	0.0166809
HIST1H2BE	0.0204045	0.00484734	0.0102132	0.0107069	0.00706117	0.00748207	0.0203333	0.00984088	0.00675931	0.0110622	0.0136273	0.00413833	0.0098628	0.0301983	0.00972624	0.0123897	0	0.0130717	0.00734276	0.0121978	0.0153657	0.0140663	0.0102292	0.0166333	0.00821343	0.0167026	0	0	0.0106635	0.00366042	0.0181892	0.0100845	0.012596	0.00961365	0.00647978	0.0072191	0.0205117	0.00659715	0	0.00213241	0.00872831	0.0185049	0.0397501	0.00825214	0.0215649	0.00583628	0.010893	0
AL031777.3	0.00677774	0	0.00178606	0.000456775	0.000535385	0	0.00724238	0	0	0	0	0.00181916	0	0	0	0	0	0	0.00160603	0	0	0	0	0	0.00548838	0	0	0	0	0	0	0.00288309	0	0	0	0	0.00126112	0	0	0	0	0	0	0	0	0	0	0
HIST1H2BF	0	0	0	0	0	0	0.00119589	0	0.00109069	0	0	0	0	0	0	0	0	0	0	0	0	0	0	0	0	0	0	0	0	0	0	0	0	0	0	0	0	0.0024858	0	0.00666774	0	0	0	0	0	0	0.000884894	0
HIST1H4E	0	0	0	0.00564987	0.00279339	0	0.00194357	0.00248627	0.00125215	0	0	0	0.00948583	0	0	0.00295021	0	0.00102099	0.00218815	0	0.000653942	0.00308391	0	0.00503248	0	0	0	0	0	0	0	0.00110555	0	0.002785	0	0	0	0	0	0	0	0	0.00267204	0.00613014	0	0.00460581	0.000884894	0
HIST1H2BG	0	0	0.00106704	0.00100837	0.00185965	0	0.00590971	0.00469942	0.00207232	0.00649419	0.00152708	0	0	0	0	0	0	0.0063505	0.000855055	0	0	0	0	0	0.0035878	0	0	0	0.00132351	0.00207261	0	0	0	0.00303365	0	0	0	0	0	0.00127144	0	0	0	0	0	0.00219961	0.00178611	0
HIST1H2AE	0	0	0	0.00203138	0	0	0.00135169	0.00151057	0.00105994	0	0.000608635	0	0	0	0	0	0	0	0	0	0	0	0	0	0	0	0	0	0.00189638	0.00676538	0	0	0.00177232	0	0	0	0	0	0	0	0	0	0	0	0	0	0.000990397	0
HIST1H3E	0	0	0.00136093	0.00100402	0.0017091	0	0	0	0.00042044	0	0	0	0	0	0	0	0	0	0.00106102	0.00132575	0	0	0	0	0.00298906	0	0	0	0.00144959	0	0	0	0	0	0	0	0	0.00578792	0	0	0	0.00373099	0	0	0	0	0	0
HIST1H1D	0	0	0.00229667	0	0.00142804	0	0	0.00202654	0.00188309	0	0	0.00144265	0	0	0.00190822	0	0	0	0.00337196	0.000914152	0.00235817	0.00203764	0	0.00459646	0	0	0	0	0.00152308	0	0	0	0	0	0.00710634	0	0	0	0	0.00479956	0	0.00522344	0.00533699	0	0	0	0	0
HIST1H2BH	0	0	0	0	0	0	0	0	0	0	0	0	0	0	0	0	0	0	0.00232466	0	0	0	0	0	0	0	0	0	0	0	0	0	0	0	0	0	0	0	0	0	0	0	0	0	0	0	0	0
HIST1H4H	0	0.00158071	0.00174345	0.00363884	0.00631651	0	0.00631179	0.000831006	0.00713529	0.00176082	0.00762447	0	0	0	0	0.000645591	0	0.0038294	0.00373651	0.00291836	0.00172589	0.00524434	0	0.00446867	0.00280252	0.00645382	0	0	0.00503503	0.00198819	0	0	0.00402378	0	0	0.00185559	0	0	0	0	0.00214989	0	0	0	0	0.00679723	0.00107468	0
BTN3A2	0.0075463	0.00645595	0.00859023	0.0045621	0.00709712	0.00375028	0.0473617	0.00369275	0.00855544	0	0.00542948	0.0179905	0.0188504	0.00518097	0.00722741	0.00615151	0	0.007964	0.011672	0.00242053	0.00294496	0.00438102	0.00542723	0.00575079	0.0021451	0	0	0	0.0068576	0.00535695	0	0.00661405	0.0144478	0.0094498	0.0161648	0.0135983	0.0128017	0.00172269	0	0.00235549	0.00231065	0.00681565	0.00700047	0	0.0121001	0	0.00861866	0
BTN2A2	0	0.00272442	0.000551149	0	0	0.00482678	0.0419359	0	0.0016792	0	0.000491529	0.0052485	0.00830309	0.00198397	0.00302877	0.00211991	0	0.00284054	0.00164332	0	0	0.00345939	0	0	0.00088967	0	0	0	0.00235505	0.00149863	0	0.00216101	0.0127639	0	0	0	0.00587898	0	0	0	0	0.0114531	0	0.0193916	0	0.00274663	0	0.0553134
BTN3A1	0.0223529	0.00394798	0.00952647	0.00730299	0.0211706	0.0150158	0.0274495	0.0185862	0.0209958	0.0130472	0.00807428	0.0191995	0.00578707	0.00547323	0.0206208	0.0182212	0	0.0137158	0.01378	0.0178412	0.0190079	0.0116678	0.00793327	0.0295125	0.0124126	0	0	0.0141014	0.017576	0.0106034	0.014026	0.0124553	0.0196002	0.00940644	0.0156318	0.0131139	0.00251032	0.0108115	0	0.021134	0.00841809	0.014524	0.0267409	0.0110804	0.0108485	0	0.0143947	0
BTN3A3	0.00988253	0.0128112	0.00816817	0.00699762	0.00639259	0.0114336	0.050785	0.00564941	0.0139592	0.0070704	0.00389376	0.00938999	0.00951134	0.00693615	0.0104132	0.00211147	0	0.00189973	0.0070443	0.00518959	0.00645554	0.0126337	0.00283136	0.0160299	0.00373223	0.0111083	0	0.0109493	0.00292245	0.0112056	0	0.00868039	0.00846856	0.00419007	0	0.0043377	0.0170493	0.0193458	0	0	0.00290315	0	0.0128147	0	0.00324568	0.00298024	0.00689155	0.0961685
BTN2A1	0.111964	0.0741945	0.049582	0.0487557	0.0571821	0.0343907	0.0695093	0.0832254	0.0758054	0.0506667	0.0492932	0.0464031	0.0902538	0.0880856	0.0845069	0.067211	0	0.0539679	0.0521684	0.0481143	0.0407067	0.0610666	0.0362635	0.0947693	0.0448338	0.0339772	0	0.0481257	0.0574494	0.0550236	0.0297918	0.0701588	0.0308459	0.0545475	0.0613622	0.0475378	0.0634511	0.0931444	0	0.0462057	0.0596903	0.0512697	0.0758337	0.0528798	0.0418089	0.0449398	0.0730401	0.0347679
BTN1A1	0	0	0.00219848	0.000764863	0.00241454	0	0	0	0.000414801	0	0	0	0	0.0014838	0	0	0	0	0.000546066	0	0	0	0	0	0	0	0	0.00575231	0.00135512	0	0	0	0	0	0	0	0	0	0	0	0	0	0.00492569	0	0	0	0	0
HMGN4	0.0142901	0.0143677	0.0230398	0.0378357	0.0328471	0.021057	0.0209435	0.0364099	0.0701095	0.0312527	0.0313313	0.0245061	0.0190296	0.0491178	0.0532523	0.0741029	0	0.0564172	0.0321123	0.0271448	0.0328401	0.0544407	0.0231346	0.0778967	0.0115222	0.0252633	0.26582	0.0246461	0.0317367	0.0325904	0	0.0394351	0.019735	0.0319388	0.00680253	0.0369649	0.0381981	0.0327524	0	0.0572736	0.038399	0.00297049	0.0523206	0.0108971	0.0222638	0.0451552	0.0401797	0
ABT1	0.0258945	0.0110698	0.0237176	0.0196104	0.0198449	0.0169945	0.0384431	0.0316587	0.0298394	0.00762055	0.0142537	0.00999925	0.0198875	0.0193645	0.0213551	0.0321844	0	0.0164849	0.0318014	0.0169187	0.0232182	0.0302029	0	0.027307	0.0190152	0.015074	0	0.00342495	0.0229625	0.00805789	0	0.0316237	0.0225565	0.00871408	0.0293996	0.0121248	0.0219371	0.0337174	0	0.0302982	0.0205142	0.00957005	0.0139262	0.0130308	0.0199264	0.0135001	0.0121251	0.0479093
ZNF322	0.0861873	0.0580943	0.0696272	0.0534736	0.0500825	0.0405379	0.0588974	0.0796378	0.0693178	0.0489211	0.0733542	0.0488815	0.0610638	0.0873627	0.0577675	0.099613	0	0.0894218	0.0509714	0.0424895	0.072776	0.0685102	0.0871293	0.109637	0.0736498	0.0366775	0.055805	0.0486291	0.0344319	0.0352785	0.0106777	0.0366932	0.0449979	0.041997	0.03238	0.0669877	0.0572744	0.0966684	0	0.08209	0.0598049	0.0203358	0.0463764	0.00745654	0.0423747	0.0450646	0.0763784	0.0672774
HIST1H2BJ	0	0	0	0	0.00176262	0	0.0058561	0	0.00121071	0	0.00269388	0	0	0	0	0	0	0	0	0.000607832	0.000835945	0.00238152	0	0.00100789	0	0	0	0	0	0	0	0	0	0	0	0	0	0	0	0	0	0	0	0	0	0	0	0
HIST1H2AG	0	0	0	0	0	0	0.00253709	0	0	0	0	0	0	0	0	0	0	0	0.000579075	0	0	0	0	0	0	0	0	0	0	0	0	0	0	0	0	0	0	0	0	0	0	0	0	0	0	0	0	0
PRSS16	0	0	0	0	0.00168	0	0.0013564	0.00572479	0.0015241	0	0	0.00185777	0	0	0.00165332	0	0	0	0.000682175	0	0	0	0	0	0	0	0	0.00406837	0.000910398	0	0	0.00226189	0	0.00111997	0	0.00199884	0	0	0	0.00401766	0	0	0	0	0	0	0.00279413	0
POM121L2	0	0	0	0.000937643	0.00433127	0.00169399	0	0.00193576	0.000447186	0	0.00145744	0	0	0	0.00270494	0	0	0	0	0.00263599	0	0.00246875	0	0	0	0	0	0	0.00317579	0	0	0	0	0.00287679	0	0	0	0	0	0.00572781	0.00173134	0	0.00178962	0	0	0	0.000979569	0
ZNF391	0.0215763	0.0740786	0.0463225	0.0421353	0.0469548	0.0552871	0.0357233	0.0400045	0.0457899	0.0272296	0.018684	0.0449948	0.0396317	0.0150096	0.0453755	0.0421324	0	0.0474461	0.0586355	0.0399419	0.0306564	0.0545562	0.0275102	0.0457641	0.02306	0.0709618	0	0.0176444	0.0236587	0.0166623	0.0265208	0.0578416	0.0413299	0.0485094	0.0601371	0.0519442	0.0389834	0.038013	0	0.00896998	0.0490029	0.0332772	0.0326304	0.0122704	0.0135761	0.0223934	0.0428619	0.0099028
ZNF184	0.00371112	0.0192903	0.0184919	0.0299941	0.0278842	0.0380108	0.0353792	0.0234123	0.0272308	0.0253949	0.0211299	0.00739268	0.0125293	0.0304326	0.0225266	0.027642	0	0.0175598	0.0327279	0.0351337	0.0263616	0.0261848	0.0116696	0.0257855	0.0304838	0.0202024	0	0.0337531	0.0435974	0.0226699	0.0338962	0.0293052	0.0253283	0.0296626	0.0314092	0.0236512	0.0264838	0.0378251	0	0.0196989	0.0162516	0.0180943	0.0141237	0.0201874	0.0288053	0.0294844	0.0262886	0.0144268
HIST1H3H	0	0	0	0	0	0	0	0	0	0	0	0	0	0	0	0	0	0.00164333	0	0	0	0	0	0	0	0	0	0	0	0	0	0	0	0	0	0	0	0	0	0	0	0	0	0	0	0	0	0
HIST1H2BN	0	0.0155938	0.00665912	0.00521903	0.00749542	0.00833597	0.00574725	0.00959845	0.0119679	0.000910568	0.00335503	0.00408207	0.0123812	0.00589908	0.00310279	0.0253194	0	0.00737976	0.00497336	0.00957177	0.0111246	0.00584216	0.036181	0.0259371	0.00998103	0	0	0.00464763	0.00996582	0.00138002	0.012285	0.00546324	0.00536718	0.0146785	0	0.0111125	0.00171951	0.0024387	0	0.00430072	0.00799351	0.00836395	0.00501385	0	0.00446846	0.00904088	0.0138954	0.0540289
HIST1H3J	0	0	0.000951922	0.00241293	0	0	0	0.00134325	0	0	0	0	0	0	0.00160686	0	0	0	0	0	0	0.000973563	0	0	0	0	0	0	0.000417798	0	0	0	0	0	0	0	0	0	0	0	0	0	0	0	0	0	0	0
ZNF165	0	0.00670056	0.00115839	0.00543577	0.00183527	0	0.000898595	0.00828548	0.00472325	0	0	0.00216647	0.00713334	0	0.00359647	0.00193185	0	0	0.00482411	0.00124212	0.000558702	0.00197997	0	0.00772204	0	0	0	0	0.00262943	0.00236888	0	0.00533208	0	0.00288635	0	0.00752464	0.0115145	0	0	0	0.00360339	0.00594189	0.00542635	0	0	0.00730114	0.00421936	0
ZSCAN16	0.0137233	0	0.00340547	0.0071174	0.00203238	0.00181532	0.00654606	0.0151293	0.00507798	0	0.00639675	0.00789896	0.0142014	0.00588279	0.00888836	0.00475537	0	0.00320578	0.00172724	0.00422185	0.00112462	0.00282642	0.0223275	0.00492255	0	0.0216788	0	0.00849712	0	0.00158454	0	0.0052962	0.00697034	0.0015783	0	0.00599243	0	0.00913169	0	0.00127144	0.00557137	0	0.00224457	0	0	0.00614598	0.00926246	0
ZKSCAN8	0.0709058	0.0447336	0.0629963	0.056475	0.0668507	0.0663342	0.0715236	0.0835257	0.0648547	0.0701959	0.0883858	0.0716724	0.0827785	0.0759739	0.0741271	0.0655763	0	0.048558	0.0772661	0.0614159	0.0719859	0.0825507	0.050687	0.0734361	0.0689502	0.0551279	0.292265	0.133999	0.057713	0.0343243	0.0349615	0.0749954	0.0526801	0.0677223	0.0380093	0.0644383	0.0516698	0.0998448	0	0.0824411	0.0516411	0.0396349	0.0772964	0.0358238	0.0852522	0.0958029	0.0688469	0.00607723
ZSCAN9	0	0.00685843	0.00965946	0.00861019	0.0170717	0.00683903	0.0241605	0.0158352	0.0102905	0.00470641	0.025815	0.0128548	0.0174411	0.00977451	0.0183984	0.00948339	0	0.0172386	0.0115959	0.0112953	0.00709421	0.0158163	0.015932	0.0250748	0.0133228	0.00417851	0.055805	0	0.00612023	0.0112041	0	0.00810945	0.00691168	0.0084886	0	0.00485419	0.0161173	0.0239616	0	0.0219854	0.0122351	0.0172183	0.00829975	0.016729	0.00501315	0.0160489	0.0113246	0.013897
ZKSCAN4	0.0138394	0.00872227	0.0125139	0.0220427	0.0185377	0.0151738	0.0192963	0.017632	0.0200384	0.00549721	0.0124032	0.00727955	0.0112562	0.0302912	0.0111843	0.0345708	0	0.0275069	0.0241927	0.0105518	0.0183691	0.032561	0.00477847	0.0441705	0.0191494	0.00327634	0	0.01327	0.0126332	0.0125229	0	0.0160179	0.0218069	0.0122806	0.0132076	0.0160048	0.0157333	0.0166283	0	0.00570942	0.0243945	0.0162859	0.0174662	0.00439236	0.0157301	0.00255169	0.0181174	0
NKAPL	0.0366414	0.0231309	0.0223852	0.0363504	0.0149697	0.0199946	0.0772303	0.0267663	0.0250959	0.034762	0.0272805	0.0195232	0.0194127	0.0178348	0.0151866	0.0271009	0	0.0299113	0.0145317	0.0156384	0.017471	0.044641	0.0321555	0.0347882	0.00687605	0.0376262	0	0.0219423	0.0198627	0.0154721	0.0116204	0.0307679	0.0350428	0.0514417	0.0331561	0.0214308	0.0500699	0.0327941	0	0.0596253	0.0282637	0.0299338	0.0172697	0.0283852	0.0128698	0.030562	0.0240773	0.105982
ZSCAN26	0	0	0	0	0	0	0.000787449	0	0.000434852	0	0.000491468	0	0	0	0	0	0	0	0	0	0	0	0	0	0	0	0	0	0	0	0	0	0	0	0	0	0	0	0	0	0	0	0	0	0	0	0	0
AL021997.3	0.00193199	0.00686546	0.00838936	0.0193657	0.0210638	0.0124406	0.0175575	0.0209408	0.0145826	0.0187387	0.0264421	0.0131757	0.0144377	0.0157094	0.00823601	0.0169573	0	0.0189044	0.0107198	0.0168913	0.0176813	0.0286964	0	0.0205791	0.0185501	0.0111206	0	0.0144631	0.0138306	0.00966532	0	0.015845	0.0160435	0.00531604	0	0.0162667	0.0186771	0.00750408	0	0.0172843	0.0185545	0.0176959	0.0447717	0.00292395	0.00717836	0.0264479	0.0128892	0.0305107
PGBD1	0.21201	0.0980996	0.121869	0.125264	0.142135	0.0973266	0.0902762	0.138149	0.156357	0.0790425	0.135221	0.111295	0.172554	0.196749	0.150026	0.176768	0	0.203229	0.124631	0.155794	0.136421	0.179007	0.0233479	0.174366	0.0951378	0.153864	0	0.130679	0.103931	0.097574	0.119985	0.18414	0.100461	0.119051	0.0699283	0.165371	0.095552	0.204831	0	0.134682	0.188204	0.0830145	0.175425	0.0902117	0.0992846	0.127218	0.163296	0.190349
ZSCAN31	0.0195642	0.0773679	0.0620634	0.0368206	0.0427484	0.0402376	0.0571203	0.0468254	0.0403494	0.0250102	0.0176265	0.0243282	0.0415475	0.0759533	0.0235919	0.0364647	0	0.0313651	0.0420342	0.0211096	0.0481332	0.0543927	0.0253817	0.0545571	0.0324956	0.0288339	0	0.0180708	0.0410667	0.0265599	0.10956	0.0330586	0.0372017	0.0331149	0.0591944	0.0393905	0.0851895	0.00279358	0	0.0275228	0.0517688	0.0256877	0.0499499	0.0300059	0.0821981	0.0214192	0.0493533	0.0706382
ZKSCAN3	0.0333509	0.0299539	0.0313042	0.0362607	0.0430703	0.0334512	0.0194449	0.0340512	0.0454808	0.0164809	0.0306578	0.0239122	0.0274527	0.0486349	0.028473	0.0369544	0	0.0739075	0.0375015	0.0341862	0.0573135	0.0530519	0	0.0467955	0.0261665	0.00563863	0	0.0362648	0.0237113	0.0401351	0	0.0436104	0.0327579	0.0251938	0.0280822	0.0349782	0.0203739	0.00793603	0	0.0143084	0.0322912	0.00421454	0.0229556	0.0172383	0.0346947	0.0360664	0.0301883	0
ZSCAN12	0.0297611	0.0406703	0.0327616	0.0278205	0.0231514	0.0323938	0.0420277	0.0517159	0.0471324	0.0621882	0.0416414	0.0625056	0.030334	0.0227861	0.0546285	0.0499987	0	0.0516181	0.0406891	0.034699	0.0472923	0.0652595	0.0295992	0.0522876	0.0351054	0.00199866	0	0.0399785	0.0406122	0.0106963	0.0537827	0.0456907	0.0273597	0.028598	0.0432931	0.048533	0.0233853	0.0623564	0	0.0396538	0.0433656	0.028264	0.0200595	0.0370533	0.0268614	0.0484913	0.0430505	0.013897
ZSCAN23	0.0230082	0.0563063	0.056802	0.0605416	0.064444	0.0858244	0.0577732	0.0679891	0.0756469	0.0655492	0.0780562	0.0620799	0.064241	0.0816497	0.0438824	0.0996487	0	0.0579392	0.0585622	0.0527743	0.0705955	0.0664292	0.0729915	0.111705	0.0770292	0.0899905	0	0.0552609	0.0418797	0.0377551	0.106171	0.027331	0.0522479	0.0573753	0.0563406	0.0428192	0.0457933	0.109051	0	0.0723363	0.101362	0.0404768	0.0727655	0.0699486	0.0569235	0.0243562	0.100997	0.0920797
GPX6	0	0	0	0.00209833	0.000821775	0	0	0	0.00103296	0	0	0	0	0	0.00316864	0	0	0	0	0	0.000962977	0.0039171	0	0.00143584	0	0	0	0	0	0	0	0	0	0	0	0	0.00315578	0	0	0	0	0	0	0	0	0	0	0
GPX5	0	0	0.000793105	0	0	0	0	0	0.000371877	0	0	0.00182139	0	0	0	0	0	0	0	0	0	0.000678069	0	0	0	0	0	0	0	0	0	0.00146157	0	0	0	0.0014313	0	0	0	0	0	0	0	0	0	0	0	0
ZBED9	0.0139064	0.0611799	0.0448861	0.0296383	0.0383888	0.0270861	0.0666389	0.0464769	0.0301634	0.0565483	0.0199999	0.0446044	0.041271	0.0592246	0.0237737	0.035605	0	0.0401094	0.0400012	0.0398296	0.0273854	0.0504907	0.0420508	0.0480862	0.032955	0.057887	0	0.00909339	0.030248	0.0429966	0.0371935	0.0407683	0.0430269	0.0365832	0.0333195	0.0293968	0.0511535	0.021703	0	0.0407015	0.0352695	0.0112898	0.0479324	0.0226542	0.0195949	0.00992691	0.0251893	0.136582
TRIM27	0.0470294	0.0756459	0.0741826	0.102535	0.11044	0.0523844	0.112167	0.106945	0.127016	0.0662471	0.06174	0.0751618	0.0856793	0.0981054	0.111133	0.128678	0	0.0945283	0.092143	0.0779663	0.0907064	0.124978	0.0961553	0.114943	0.0808088	0.0514685	0.055805	0.0628845	0.0943556	0.0803535	0.0379876	0.120588	0.108011	0.0773956	0.0359351	0.0764887	0.0909815	0.126925	0	0.0664418	0.1433	0.0800626	0.0673516	0.0782743	0.119772	0.130387	0.143562	0.0848177
LINC01556	0	0	0	0.000661707	0.00140424	0	0	0	0.000608841	0	0	0	0	0	0	0	0	0	0	0	0	0.000668368	0	0.00121424	0	0	0	0	0	0	0	0.00175825	0	0	0	0	0.00171389	0	0	0	0.00235447	0	0	0	0	0	0	0
ZNF311	0.00874406	0.00484734	0.000633965	0.00580804	0.00883768	0.00298811	0	0.00221577	0.00512611	0.00166048	0.0015495	0	0.0101716	0.00187872	0.00400569	0.00539098	0	0.00970506	0.00221838	0.00279989	0.00339392	0	0	0.0040819	0.00383628	0	0	0	0.000682387	0	0	0.00192788	0	0.00318931	0	0.00521093	0.00345491	0	0	0.00235549	0.0102411	0	0.00302659	0.00462204	0	0.00151832	0.00475713	0
OR2J2	0	0	0.00088242	0	0	0	0	0	0.000380032	0	0	0	0	0	0.001817	0.00318908	0	0.00212108	0.00149225	0	0.0042613	0	0	0.000774095	0	0	0	0.00605054	0	0	0	0.00296923	0	0	0	0	0.00254241	0	0	0	0.000835782	0	0	0	0	0	0.00140683	0
OR14J1	0.0138479	0.00170497	0.00330052	0.00504408	0	0.00610262	0	0	0.00544927	0	0	0.001767	0	0.00824332	0.00207712	0.0124517	0	0.00314432	0.000936051	0.00518792	0.00554149	0.00316215	0	0.000774095	0.00163667	0	0	0	0.0017562	0	0	0.00296923	0	0.0056466	0	0	0.00782305	0	0	0	0.00429287	0	0.00485766	0	0.00661987	0	0.00196629	0
OR5V1	0	0	0.00057505	0.00262784	0.00152151	0.00342331	0.000958871	0.00226401	0.00645284	0	0	0	0	0.00955948	0.00141392	0.0155192	0	0.00266316	0.00132702	0.00340324	0.00733173	0.000444447	0	0.0103125	0	0	0	0	0.00788458	0.00349504	0	0.00285238	0.00106734	0.00549965	0	0.000467017	0.00176407	0	0	0	0.00519591	0	0.00967328	0	0	0	0.00485521	0
OR11A1	0	0.00170497	0.00259587	0.00132309	0.00489863	0.00311945	0.00111134	0	0.00336793	0	0	0.00147558	0	0	0.00373702	0.00398783	0	0.00336041	0.000639792	0	0	0.000740353	0	0.00381897	0.00228264	0	0	0	0.0011015	0	0	0.0010141	0	0	0	0.000546453	0	0	0	0.00257402	0	0	0	0	0.00296451	0	0.00488547	0
OR2I1P	0	0	0	0.000921277	0.00120952	0	0	0	0.000398258	0	0	0	0	0	0.00160686	0	0	0.00109924	0	0	0	0	0	0.00198839	0	0	0	0	0.000537498	0	0	0	0	0	0	0	0	0	0	0	0.00097159	0	0	0	0	0	0.000876593	0
GABBR1	0.250352	0.369867	0.35116	0.453921	0.434426	0.332464	0.408778	0.492233	0.54884	0.284236	0.337999	0.3805	0.408284	0.451536	0.406557	0.442662	0	0.457149	0.476241	0.375255	0.490284	0.539207	0.285179	0.544432	0.409206	0.338227	0.521395	0.320366	0.393944	0.307189	0.259352	0.464773	0.400479	0.3324	0.236496	0.376354	0.441236	0.481714	0	0.34378	0.494123	0.211762	0.496023	0.270999	0.398055	0.446122	0.508631	0.692972
OR2H2	0	0	0	0.00182813	0.00279797	0	0.000409046	0.00081662	0.00198258	0	0	0	0	0.00159305	0	0.00537803	0	0.00803357	0.00324957	0	0.00170636	0	0	0.0114791	0.0015581	0	0	0.00773765	0.00114172	0	0	0	0	0	0	0	0.00193092	0	0	0	0.000985727	0	0.0198935	0	0.00243892	0.00915303	0.000717237	0
MOG	0.0353281	0.0318849	0.0144243	0.0151698	0.0147633	0.023297	0.0430524	0.022927	0.0187658	0.00481302	0.0143447	0.00586296	0.0267476	0.016164	0.0342022	0.0113873	0	0.0121312	0.0242066	0.0189493	0.00926883	0.0207473	0.0548804	0.0138437	0.0231942	0.0137227	0	0.0545949	0.0265752	0.0137787	0.0247871	0.0450147	0.0228227	0.00599464	0.0186209	0.0121105	0.0078645	0.0219903	0	0	0.00125267	0	0.0209891	0.00840011	0	0.0420276	0.0329244	0.0181511
ZFP57	0	0	0	0	0.000601009	0	0	0	0	0	0	0	0	0	0	0	0	0	0	0	0	0	0	0	0	0	0	0	0	0	0	0	0	0	0	0	0	0	0	0	0	0	0	0	0	0	0	0
HLA-F	0.0260144	0.0186924	0.0117094	0.039394	0.0267951	0.0129501	0.0487907	0.0165436	0.0250505	0.0148349	0.00723529	0.0217963	0.0166641	0.072298	0.00413061	0.0213172	0	0.0376358	0.0164368	0.0367156	0.035886	0.0163526	0.0189663	0.0351639	0.00888106	0.00435353	0	0.00736417	0.0273487	0.0159172	0.0282881	0.0475108	0.0157634	0.0130381	0	0.0169676	0.0221398	0.0182236	0	0.0230458	0.0206029	0.0198545	0.0451032	0.0122424	0.00384049	0.0243282	0.0183642	0.039281
HLA-A	0.0244017	0.0548302	0.0621324	0.084336	0.0502877	0.0808465	0.190146	0.0972273	0.0579355	0.0386167	0.0432172	0.0480066	0.0961464	0.0752598	0.0342296	0.0641769	0	0.0866889	0.0927747	0.0578285	0.0609597	0.0870701	0.0428225	0.0709235	0.0489553	0.0348684	0	0.0532914	0.0758949	0.0642707	0.106359	0.0872308	0.0549843	0.0234404	0.0386283	0.0372812	0.0952215	0.0552788	0	0.0567887	0.0346735	0.0207796	0.16722	0.0303168	0.0442362	0.058721	0.0449796	0
ZNRD1	0.0165877	0.00732405	0.0124368	0.0210148	0.0186166	0.0144884	0.0128287	0.0163466	0.0303268	0.00452417	0.00849635	0.00801092	0.00707686	0.0291324	0.00489918	0.0254722	0	0.0245168	0.0210178	0.0105732	0.0196765	0.0204853	0	0.0311662	0.0075074	0.0116487	0	0	0.0215639	0.00563417	0	0.0149937	0.00675276	0.0057974	0.00319927	0.00585877	0.0108268	0.0272048	0	0.0186207	0.0219832	0	0.0114933	0.0147441	0.0186682	0.00596822	0.00898821	0.0496849
PPP1R11	0.0516439	0.0374632	0.0420747	0.0321899	0.0250264	0.0412993	0.0709739	0.0887882	0.0638715	0.0358246	0.0435708	0.0332462	0.0441903	0.0573553	0.0483975	0.066236	0	0.0341308	0.0734997	0.0359386	0.0498751	0.055191	0.0224887	0.0615857	0.0610963	0.0153779	0	0.0139966	0.0368055	0.0319528	0.0389463	0.0490666	0.0426316	0.0415351	0	0.0383471	0.0572353	0.0602095	0	0.0654459	0.0317947	0.0596723	0.0382831	0.0256867	0.03735	0.0473326	0.0558259	0.00607723
RNF39	0	0	0	0	0	0	0.00116537	0	0.000518595	0	0	0	0	0	0	0.00353923	0	0.00135448	0	0	0	0.00110462	0	0.00163597	0	0	0	0	0	0	0	0.00116445	0	0.00355435	0	0	0	0	0	0	0	0	0	0	0	0	0	0
TRIM31	0	0	0	0.000776897	0	0	0	0	0	0	0	0	0	0	0.00141632	0.00292864	0	0	0.00153045	0	0	0	0	0	0	0	0	0	0	0	0	0	0	0.00270022	0	0	0	0	0	0	0	0	0	0	0	0	0	0
TRIM40	0	0	0	0	0	0	0	0	0	0.00235743	0	0	0	0	0	0	0	0	0	0	0	0.000679657	0	0	0	0	0	0.00915699	0.000584089	0	0	0	0	0.00245254	0	0	0	0	0	0	0	0	0	0	0	0	0.001256	0
TRIM26	0.124653	0.112988	0.126606	0.136062	0.12923	0.117749	0.421268	0.122854	0.153481	0.0837277	0.0791989	0.0837831	0.115909	0.109104	0.130969	0.140547	0	0.160939	0.133601	0.105168	0.132737	0.14064	0.0860835	0.152091	0.160522	0.0618363	0.055805	0.0902423	0.09007	0.0888287	0.0896315	0.115461	0.119187	0.111714	0.10468	0.103848	0.0985189	0.149072	0	0.129802	0.138124	0.0317636	0.127459	0.200941	0.116817	0.123297	0.131069	0.186361
TRIM39	0	0	0.000853444	0	0.00278123	0	0	0	0.00178092	0	0	0	0	0	0.00146071	0.00475501	0	0.00197933	0.000729877	0.0038027	0.00406316	0.00478987	0	0.00575343	0	0	0	0.00714972	0.00313746	0.00284018	0	0	0.00104483	0.00306552	0	0.00540845	0.00363492	0.00169693	0	0.00258023	0.00462644	0	0	0.00463949	0	0	0.00349667	0
TRIM39-RPP21	0	0	0	0.00153304	0	0	0	0.00160867	0.000521367	0	0	0.00360788	0	0	0	0	0	0	0.00108841	0	0	0.00704896	0	0.00245613	0	0	0	0	0	0	0.0198653	0	0	0	0	0	0	0	0	0	0.00142819	0	0	0	0	0	0	0
RPP21	0.0163669	0	0.00349797	0.00191545	0.0017567	0	0.00545639	0.00851576	0.00459228	0	0	0.00521248	0.0052048	0.00605258	0.00444025	0.00151643	0	0.0012642	0.00344971	0	0	0.00320994	0.00508177	0.00223004	0	0	0	0	0.00341683	0	0	0.00255866	0	0	0	0	0.00250613	0.00727935	0	0	0.00261778	0	0	0	0.00214388	0	0	0
HLA-E	0.0117031	0	0.000460463	0.00291059	0.00225761	0	0.0134024	0.00845409	0.00521517	0.00525283	0.00343051	0.0143117	0.00432099	0	0.00156731	0.00157749	0	0	0.00193705	0	0.00324142	0.0043602	0	0.00285597	0.00947404	0	0	0.00983609	0.00209963	0.00265984	0	0	0.0109262	0.00319093	0	0.00244647	0	0.0101428	0	0.00127144	0.00404071	0	0.0194962	0	0	0	0.0102441	0
GNL1	0.121268	0.115401	0.149371	0.151046	0.182306	0.121154	0.159001	0.192554	0.24659	0.100717	0.159974	0.115926	0.209418	0.221405	0.218163	0.21518	0	0.221208	0.198522	0.179763	0.21013	0.237705	0.0928956	0.215538	0.192456	0.10929	0.139945	0.110968	0.141707	0.0797904	0.188161	0.204868	0.149583	0.101109	0.0718971	0.18459	0.149489	0.176495	0	0.148605	0.190643	0.0955166	0.138629	0.108131	0.134855	0.20268	0.228124	0.197346
PRR3	0.0512234	0.0459462	0.0689653	0.0792448	0.0795263	0.0548082	0.0937443	0.107263	0.135739	0.0860272	0.0678924	0.0766967	0.123744	0.158458	0.125843	0.121799	0	0.137225	0.0796183	0.0988559	0.116532	0.168331	0.0633428	0.200328	0.0876987	0.122489	0.101398	0.0652135	0.0506002	0.0524411	0.0512842	0.119971	0.108714	0.116731	0.0228638	0.0796803	0.104974	0.0917347	0	0.0933142	0.129533	0.0442773	0.0772868	0.0491203	0.0634309	0.0996177	0.132252	0.0687426
ABCF1	0.0343729	0.0678518	0.0553028	0.0645396	0.0811133	0.0448948	0.069576	0.0722478	0.107887	0.0390701	0.0523074	0.0476878	0.0626796	0.0998689	0.0814869	0.078967	0	0.0969183	0.0842765	0.0756062	0.0883671	0.0986247	0.0512902	0.131432	0.0529533	0.0392314	0	0.0199081	0.0420675	0.0770635	0.0257103	0.0972379	0.0497827	0.0524675	0.0388286	0.0911043	0.0505191	0.0808354	0	0.0758965	0.0799043	0.0289617	0.0605936	0.0402783	0.0770606	0.0798346	0.117262	0.013897
PPP1R10	0.0866961	0.14651	0.103965	0.123825	0.103987	0.137868	0.1909	0.182392	0.157787	0.100271	0.142917	0.126102	0.111051	0.181232	0.134305	0.150426	0	0.17624	0.14876	0.142649	0.145808	0.188518	0.0888471	0.185417	0.133527	0.127186	0.055805	0.131848	0.134412	0.110855	0.248462	0.174194	0.182767	0.119467	0.0669609	0.129077	0.112826	0.140069	0	0.0912035	0.141831	0.104282	0.143979	0.0556642	0.0978507	0.231127	0.138428	0.0609789
MRPS18B	0.0208432	0.0251063	0.0352578	0.0329875	0.043233	0.0337831	0.0521912	0.0721024	0.0626603	0.0399747	0.035414	0.032203	0.0455227	0.0700203	0.0439693	0.0478311	0	0.0477659	0.0593818	0.0399315	0.0514018	0.0456004	0.0686618	0.0915745	0.0381724	0.0150883	0	0.0034298	0.0572097	0.0255431	0.0735134	0.063746	0.0436397	0.0238596	0.0243781	0.0248846	0.0221683	0.0586393	0	0.0335603	0.0516622	0.0212192	0.0443469	0.0583294	0.0236996	0.0374224	0.0587654	0.0294423
ATAT1	0.0529944	0.0604484	0.0892641	0.104931	0.106536	0.0710472	0.109269	0.132927	0.136842	0.101079	0.095441	0.0899353	0.102893	0.118803	0.0780371	0.0959032	0	0.118136	0.144253	0.081283	0.0985422	0.111303	0.108411	0.131221	0.12553	0.0808827	0.055805	0.0735649	0.0847704	0.0647422	0.133148	0.131605	0.108068	0.0702653	0.0675799	0.0874364	0.12195	0.106216	0	0.0557934	0.110291	0.0650744	0.112065	0.075015	0.0860146	0.0677833	0.117922	0.115834
C6orf136	0.0829235	0.0498375	0.0984306	0.0790311	0.0925449	0.0837949	0.0978337	0.106995	0.146276	0.0485907	0.0951971	0.0547179	0.0978081	0.202574	0.126802	0.152104	0	0.124235	0.108336	0.0813132	0.126676	0.119706	0.0599618	0.140406	0.06861	0.082404	0	0.0989533	0.111614	0.0690297	0.134223	0.160701	0.0957395	0.0793348	0.0618929	0.0775839	0.0942328	0.14018	0	0.0859342	0.1056	0.0888275	0.115558	0.0757472	0.061312	0.0732061	0.104059	0.0146208
DHX16	0.0223358	0.0141773	0.0284585	0.0303874	0.0412103	0.0307835	0.0325066	0.0295298	0.0408771	0.00585802	0.0241105	0.0277888	0.0034197	0.0234671	0.0312892	0.0488476	0	0.0331603	0.0290853	0.0336791	0.019989	0.0382578	0.0348182	0.0521244	0.0134079	0.0183956	0	0.0355572	0.0245632	0.0149231	0.023988	0.034784	0.0219021	0.00568849	0.0252581	0.0280663	0.020735	0.0340035	0	0.0362899	0.0477287	0.0149344	0.033478	0.0483751	0.00966823	0.0505771	0.0515272	0.00607723
PPP1R18	0.0231584	0.0192899	0.00748949	0.00927425	0.0135132	0.0100793	0.00128788	0.0161138	0.0150974	0.0030177	0.00585787	0.00328348	0.0118855	0.0172453	0.0110831	0.0125209	0	0.0125396	0.00950119	0.00801035	0.00431489	0.00482228	0.011004	0.0111474	0.0113459	0.0333684	0	0.0213779	0.011076	0.00355655	0.0219002	0.0108465	0.0129838	0.00575013	0.0128376	0.00606057	0.00617904	0.00316775	0	0.0102548	0.00841297	0	0.00860402	0.0223531	0.00560431	0.00866493	0.0118525	0.0531486
NRM	0	0	0.00919074	0	0.00435221	0.00430551	0.00337211	0.00791056	0.00237283	0	0.00459807	0	0.00577344	0	0.0068625	0.00141519	0	0.00198187	0.00486505	0.00231142	0.00231631	0.0045329	0	0	0.00275113	0	0	0	0.000909705	0.00152816	0	0	0.0044532	0	0	0.00433978	0	0	0	0	0.00183419	0	0	0	0	0.00155125	0	0.0099028
MDC1	0.022948	0.0282654	0.0477473	0.0464957	0.0595303	0.0508876	0.0311153	0.060997	0.0772183	0.0242588	0.0504451	0.0420957	0.0619774	0.097789	0.0854006	0.0799283	0	0.087691	0.0579401	0.0576915	0.0654833	0.0655711	0.0583724	0.100697	0.03746	0.0412383	0.055805	0.0337792	0.0457166	0.0437872	0.0537352	0.064855	0.0670227	0.0622338	0.0313061	0.0555991	0.0307797	0.0497354	0	0.0471352	0.0936715	0.0353639	0.0655986	0.0605081	0.0328303	0.067927	0.0979163	0.00452403
TUBB	0.198665	0.115135	0.233675	0.148576	0.139661	0.177918	0.456256	0.315395	0.197578	0.170282	0.265325	0.198897	0.347726	0.170025	0.169448	0.112817	0	0.0866074	0.382196	0.1735	0.230734	0.17782	0.191421	0.155277	0.489966	0.214294	0.173334	0.223569	0.19125	0.18721	0.30142	0.236812	0.222232	0.109042	0.174033	0.101458	0.306295	0.351438	0	0.198703	0.0743493	0.167324	0.193872	0.165675	0.187207	0.0885743	0.0973661	0.116859
FLOT1	0.127787	0.176288	0.278287	0.236308	0.190892	0.181915	0.285046	0.279621	0.311275	0.158072	0.210642	0.236691	0.293235	0.323004	0.31429	0.29432	0	0.377502	0.258843	0.257977	0.33427	0.29743	0.181542	0.29178	0.214947	0.231375	0.101398	0.0996575	0.190995	0.203615	0.252509	0.329277	0.289421	0.21267	0.0965977	0.246811	0.361092	0.298988	0	0.181063	0.250173	0.175953	0.256485	0.164036	0.247932	0.275821	0.360947	0.17614
IER3	0.00397949	0	0.00520224	0.0136874	0.00648965	0	0.00381344	0.00868766	0.00682642	0.00252711	0.00325325	0	0	0.00850238	0.00823383	0.0131858	0	0.0115554	0.00749329	0.00533414	0.0105781	0.00387603	0.0281775	0.0134885	0.00706965	0	0	0.0166164	0.0208354	0.00290463	0	0.0132648	0.00382418	0	0	0.00627752	0.00871717	0.00941345	0	0.00482036	0.00563432	0.00502099	0.0114235	0	0.00949227	0.0014305	0.00513776	0.0436625
DDR1	0.0143252	0.0334678	0.0397534	0.0416573	0.0387933	0.0441614	0.0434682	0.0756785	0.0599222	0.0338262	0.027836	0.0266611	0.0871503	0.0325289	0.0398594	0.0541971	0	0.0375366	0.0504697	0.0331144	0.0394543	0.0612963	0.0326282	0.0609535	0.037264	0.0253485	0	0.0149681	0.0504273	0.0457088	0.0362309	0.0603748	0.0468482	0.0374768	0	0.0305713	0.054618	0.0508276	0	0.037189	0.0440666	0.032205	0.0526469	0.0350702	0.0375502	0.0417663	0.0482382	0
GTF2H4	0	0	0	0	0.00121504	0	0	0	0	0	0.00344548	0	0	0	0	0	0	0	0	0	0	0.000913541	0	0	0	0	0	0	0	0	0	0	0	0	0	0	0	0	0	0	0	0	0	0	0	0	0	0
VARS2	0.0296272	0.0554821	0.0796593	0.0738449	0.107447	0.0655511	0.101326	0.0868726	0.105657	0.0834009	0.0811655	0.0629366	0.058655	0.0626083	0.140065	0.0668282	0	0.0694594	0.0802126	0.11084	0.096107	0.0796221	0.0322695	0.0547637	0.0877312	0.0836777	0	0.0587595	0.0882247	0.112943	0.0751647	0.104571	0.127711	0.108355	0.0523904	0.123305	0.0868282	0.0881481	0	0.0785095	0.107187	0.02461	0.0580373	0.0521346	0.101526	0.0659721	0.11647	0.0786983
SFTA2	0.00962583	0	0.000924699	0	0.00265286	0.00470849	0	0	0.0005253	0	0	0	0	0	0	0	0	0	0.000781469	0	0	0	0	0.0011483	0	0	0	0	0	0.00248351	0	0	0	0	0	0	0	0	0	0	0	0	0	0	0	0	0	0
MUCL3	0	0	0.00257857	0.000700442	0	0	0	0.00190103	0.00195416	0.000766296	0	0	0	0	0.00449339	0	0	0.00113005	0	0.00153526	0	0.00116324	0	0	0	0	0	0	0	0	0	0	0	0.00111997	0	0	0	0	0	0	0	0	0	0	0	0	0	0.0340457
MUC21	0	0	0	0.000887501	0	0	0	0	0	0	0	0	0	0	0	0	0	0	0	0	0	0	0	0	0	0	0	0	0	0.0026924	0	0	0	0	0	0	0	0	0	0	0	0	0	0	0	0	0	0
MUC22	0	0	0.00319456	0.00229371	0	0	0	0	0.00224166	0	0	0	0	0.00281732	0	0	0	0.0011195	0	0	0	0.000991757	0	0.00166043	0.00204524	0	0	0	0.00391662	0	0	0.00237811	0.000795922	0	0	0.000554582	0	0	0	0	0.000999672	0	0	0	0	0.00243249	0	0
PSORS1C1	0	0.00385007	0.00152349	0.000604347	0.00201806	0.0030632	0	0.00457955	0.00132373	0.00169647	0	0.00418996	0.0057699	0.00258815	0.00149138	0.00185322	0	0.00204455	0.00437632	0.000498234	0.00217627	0.00242403	0	0.00268443	0.00287493	0	0	0	0.00342419	0	0	0	0.00127371	0	0	0.00193726	0	0.00123549	0	0	0	0.00391471	0	0	0	0	0.00683478	0
CDSN	0	0	0	0.000648606	0.00731677	0	0	0	0.0018198	0	0	0	0	0	0	0.00146969	0	0	0	0	0	0.000728466	0	0.00251401	0.00138114	0	0	0.00406837	0.00581356	0.00423059	0	0	0.00365917	0.00863162	0	0	0	0	0	0	0.00123342	0	0	0	0.00276765	0	0	0.0277038
CCHCR1	0.0528543	0.0625493	0.0517494	0.0391995	0.0357492	0.0275318	0.0545779	0.0507684	0.0432848	0.0209985	0.0149053	0.0182769	0.0316764	0.0759437	0.0474634	0.0554901	0	0.0470829	0.0378681	0.0568012	0.0449914	0.0500964	0.0145446	0.0482471	0.019347	0.0325776	0	0.0761359	0.0291678	0.0418627	0.0310943	0.0316016	0.0450068	0.0526028	0.0474741	0.0447769	0.027631	0.0642921	0	0.0440717	0.0431754	0.0196718	0.049209	0.0419337	0.0783781	0.0148273	0.0400629	0.0451092
TCF19	0	0	0	0.00118633	0.000629057	0	0.0009667	0.00116185	0.000678065	0.0011081	0	0	0	0	0.00166864	0.00235108	0	0.00298489	0	0.00338781	0.000931646	0.00217986	0	0	0	0	0.055805	0	0	0	0	0.000888888	0.00107514	0.000945382	0	0.00338996	0	0	0	0	0	0	0	0.0076759	0	0	0	0
POU5F1	0	0.0119369	0.00853134	0.00864461	0	0.00383013	0.0257586	0.0024529	0.0109717	0.000766296	0.00321315	0.00179283	0.00578301	0	0.00126866	0.00410232	0	0.00789134	0	0.00543803	0.00726102	0.00297574	0.00687935	0.00860751	0.00293715	0	0	0	0.0033515	0	0.0102045	0.00463429	0.0106506	0.00207713	0.0033301	0.00515829	0.0200734	0	0	0.00571566	0.0046073	0.00444511	0	0.0239366	0	0.0196878	0.00605563	0.0649677
HLA-C	0.0181125	0.045255	0.0410791	0.041073	0.0298131	0.0380268	0.0417572	0.0394921	0.0294632	0	0.00549675	0.0163451	0.0475199	0.0862683	0.0109189	0.0685327	0	0.0586645	0.016294	0.0276622	0.0385538	0.0275368	0.0472613	0.0255831	0.0270128	0.0135649	0	0.0316033	0.0209488	0.0403992	0.0519226	0.0749299	0.0506828	0.0147288	0.0057898	0.0100776	0.00114851	0.0254157	0	0.00637074	0.0253039	0.0234082	0.0905186	0.0352471	0.0391639	0.0265828	0.0291137	0.0112731
HLA-B	0.0263339	0.0174773	0.00894174	0.0274301	0.0319232	0.0116235	0.0900739	0.0320967	0.0220467	0.0117209	0.0181342	0.034523	0.0444463	0.0304859	0.0185447	0.0289633	0	0.0210593	0.0367939	0.0405034	0.0167883	0.0406937	0.034319	0.0627967	0.0132842	0.0179505	0	0.0235185	0.0232546	0.0185391	0.0165208	0.0418034	0.0270898	0.00913245	0.0316416	0.00689364	0.0147981	0.033609	0	0.0366908	0.0268947	0.0178342	0.0273444	0.00468178	0.0247901	0.0740717	0.0133593	0.013897
MICA	0	0.00252604	0.00304737	0.00948323	0.00134581	0.0107773	0.00592662	0.00323396	0.0234056	0.0011081	0.00326124	0.00511678	0	0	0.0131406	0.0180061	0	0.00220222	0.00814029	0.00226003	0.00121765	0.00881421	0	0.00448393	0.00528631	0	0	0.0122464	0.00274755	0.00177758	0	0.00662069	0.0133165	0.00697261	0	0.0117483	0.0144518	0.00226237	0	0	0.00269848	0	0.0103948	0	0.00724654	0	0.00309387	0
MICB	0	0.00413197	0.00121626	0	0.00198489	0.00155197	0.00438623	0	0	0	0	0	0	0	0	0	0	0.00103121	0.00230951	0.000711997	0	0.00187459	0.00571915	0	0.000784105	0	0	0.0067897	0.00186223	0	0	0.00241289	0	0	0	0	0.00197471	0	0	0	0	0	0	0.0063557	0.00115091	0	0	0
ATP6V1G2-DDX39B	0	0	0.00460559	0.00284009	0.00322396	0.00755575	0.00453176	0.00474086	0.00425381	0	0.00186646	0.00718196	0.0040081	0.00448777	0.00165332	0.00287827	0	0.0119773	0.00902612	0.00690581	0.00874901	0.00365334	0	0.0125656	0.00573825	0	0	0	0.00494034	0.00657692	0	0.00199526	0.00515971	0	0	0.0053906	0.00547013	0	0	0.00229533	0.00543607	0	0.00380757	0.0114815	0	0.00560774	0.00401932	0.00607723
ATP6V1G2	0	0	0	0	0.0014122	0	0	0	0.00131046	0	0	0	0	0.00298659	0	0	0	0.00313132	0.0012995	0	0.00137698	0.00283652	0.00508177	0	0	0	0	0	0.00106883	0	0	0	0.00145306	0	0	0	0	0	0	0	0	0	0	0	0	0	0	0
NFKBIL1	0	0.0118254	0.0143041	0.0239138	0.0313815	0.0205146	0.0297083	0.0302683	0.0358957	0.0344934	0.0245023	0.0190102	0.0169556	0.0327416	0.0429204	0.0545138	0	0.0572846	0.0292081	0.0220331	0.0277746	0.0305071	0.0223412	0.0573675	0.0245979	0.0250285	0	0.02769	0.0261099	0.016552	0.0241008	0.030757	0.0402094	0.0201632	0.0280653	0.0170002	0.0357644	0.0555996	0	0.0275057	0.0353042	0.0103788	0.0370241	0.0200812	0.0278834	0.0134567	0.0381145	0
LTA	0.00637483	0	0.000913799	0	0	0	0.0081487	0	0	0	0	0	0	0	0	0	0	0	0	0	0	0	0	0	0	0	0	0	0	0.00265887	0	0	0	0	0	0.00129155	0.00107586	0	0	0	0	0	0	0	0	0	0	0
TNF	0	0	0	0	0	0	0	0	0	0	0	0	0	0	0	0	0	0	0	0	0	0	0	0	0	0	0	0	0	0	0	0	0	0	0	0	0	0	0	0	0	0	0	0	0	0	0	0
LTB	0.0198747	0	0.0100262	0.0285094	0.0210887	0.024	0.00621814	0.0184215	0.0164716	0.00543458	0.00179259	0.0112955	0.0162656	0.0205469	0.00383693	0.0100265	0	0.0146453	0.014846	0.0110364	0.010014	0.0125882	0	0.014954	0.00863518	0.00785192	0	0.00983609	0.036023	0.0126194	0	0.0276027	0.00677898	0.00352151	0	0.0060733	0.0120757	0.00373973	0	0.0181405	0.00623839	0.00398946	0.0225383	0.00480635	0.005282	0.0130892	0.00456901	0
LST1	0	0	0.00368433	0.00327135	0	0	0.00620521	0.00257833	0.000997496	0.00109318	0	0	0.00358137	0.00293473	0.00846539	0.0020671	0	0.00175982	0.000706245	0	0.00218301	0.00356964	0	0	0.00113336	0	0	0.0141889	0.00298944	0.00890599	0.0198653	0	0.00970837	0	0	0	0.00509086	0.00267855	0	0	0.0022889	0	0.00167222	0	0	0	0.00171115	0
NCR3	0	0	0	0	0	0	0	0	0.000408413	0	0	0	0	0	0.00176682	0	0	0	0	0	0	0	0	0	0	0	0	0	0.000998983	0	0	0	0	0	0	0	0.00105603	0	0	0	0	0	0	0	0	0	0	0
AIF1	0	0	0.00168362	0	0.000789899	0.00414761	0.00741538	0.00125239	0.00417517	0.00897124	0.00109255	0	0	0.0034017	0	0	0	0	0	0.00136207	0	0	0.0128572	0	0.00232394	0	0	0	0	0.00173029	0	0.00285394	0	0	0	0	0	0	0	0.00479956	0.00192497	0	0	0	0	0	0	0.013897
PRRC2A	0.225304	0.148775	0.190943	0.14905	0.146011	0.149173	0.183061	0.158535	0.221189	0.129993	0.184807	0.140801	0.246901	0.235149	0.193817	0.211065	0	0.195729	0.180151	0.190551	0.209614	0.21542	0.11699	0.19431	0.173831	0.168529	0	0.107846	0.142034	0.0794162	0.109564	0.223076	0.233065	0.159709	0.0884715	0.150574	0.138779	0.202721	0	0.133466	0.207968	0.119382	0.130864	0.131642	0.192214	0.195042	0.191413	0.00607723
BAG6	0.0608573	0.0460362	0.0599368	0.0390808	0.043411	0.0392341	0.0843184	0.0566243	0.0781682	0.0249369	0.039622	0.0325718	0.103182	0.0981765	0.0711657	0.0452282	0	0.0651915	0.0600575	0.058339	0.0529539	0.0594974	0.0285403	0.0693388	0.0766045	0.0532442	0	0.0620642	0.0413283	0.0585126	0.0727966	0.0675071	0.0572027	0.0330852	0.0442813	0.0553072	0.0674911	0.0710043	0	0.0634351	0.0396004	0.0421332	0.0704414	0.0334258	0.0485835	0.0798093	0.0587645	0.144578
APOM	0.0043602	0	0	0.00223946	0.0012956	0	0	0	0.00182807	0.00110219	0.00161744	0	0.00693342	0.00730292	0.00468891	0	0	0.00261668	0.00345384	0.0024311	0.00510767	0.00423114	0	0.00429984	0	0	0	0.00579181	0.00141715	0.00176397	0	0.00687335	0	0	0.0172861	0	0	0.00185022	0	0	0.00128246	0	0	0	0.00363146	0	0.000982954	0
C6orf47	0	0.0221307	0.0150957	0.016655	0.00724354	0.00823127	0.0192306	0.022168	0.0255492	0.014547	0.0193651	0.0311647	0.00789147	0.0187671	0.0153704	0.0254777	0	0.0166988	0.0203028	0.00748136	0.0141599	0.0241683	0.0308618	0.0375431	0.0235577	0.00435353	0	0	0.00818842	0.0147766	0.00658346	0.0223952	0.0204792	0.0246875	0.0187647	0.0117863	0.0109947	0.00733923	0	0.0360798	0.0120574	0.00638755	0.00776642	0.00464177	0.00669675	0.00918265	0.00729879	0
GPANK1	0.0309029	0.0260376	0.0250823	0.0411817	0.01247	0.0130545	0.0287413	0.044985	0.0255417	0.00835142	0.0151299	0.015366	0.0269616	0.0564519	0.0320203	0.0331385	0	0.0430117	0.0301542	0.0185775	0.0295344	0.0403051	0.0307711	0.0431485	0.0151315	0.0208919	0	0.0334686	0.0258349	0.0210186	0.0302033	0.0395822	0.0305397	0.0172386	0.0223839	0.0197919	0.0487019	0.0258668	0	0.0397652	0.0353516	0.0242961	0.0305634	0	0.0156252	0.0200112	0.0293386	0.0294423
LY6G5B	0	0	0	0.00243416	0	0	0.00434097	0.00204776	0.00481607	0	0	0.00438462	0.00827177	0.010816	0.00333422	0	0	0.00107704	0.00609153	0.000784917	0.00283208	0.00454671	0	0.00280441	0	0	0	0	0	0.00497688	0.020653	0.00565357	0.00162246	0	0	0.00655923	0	0	0	0.00323247	0	0	0	0	0	0	0.0130013	0
LY6G5C	0.0294538	0	0.0105151	0.0202331	0.00508205	0.0109665	0.015434	0.0210933	0.0126552	0	0.0197279	0.00842368	0.019991	0.0270827	0.0191984	0.00631793	0	0.01096	0.0129684	0.0198691	0.0167733	0.00750467	0	0.00884262	0.00351678	0.00536249	0	0.0242598	0.000499311	0.0173321	0	0.0298391	0.0179375	0.00512833	0	0.00497026	0.0104862	0.0258704	0	0.0117415	0.00997502	0.0076333	0.00804469	0.011277	0.00670061	0.0108535	0.00814315	0
ABHD16A	0	0	0.00183232	0.00399065	0.00410719	0	0.00129841	0.00324925	0.00478813	0	0	0	0	0.00274374	0.00827904	0.00386943	0	0	0.000636164	0	0.00185278	0.00207655	0	0.00637163	0.00803539	0	0	0	0.000858614	0.00327944	0.0313719	0.00359009	0.00884307	0	0	0	0.00425002	0.0023454	0	0.00223108	0.00287477	0	0	0	0.00210471	0.00389492	0.00106415	0
AL662899.1	0	0	0.00058976	0.00395353	0.00147668	0.00604307	0.00176263	0.00492186	0.000720941	0	0	0	0	0.00400475	0	0.00270213	0	0.00192032	0	0	0	0.000978393	0	0.000774095	0	0	0	0	0	0	0	0	0.000711343	0	0	0.00101019	0	0	0	0	0.000711946	0	0	0	0.00183776	0	0.00278427	0.0305736
LY6G6F-LY6G6D	0	0	0.000341309	0	0.000891236	0	0	0	0.000809528	0	0	0	0	0.00232495	0	0	0	0	0	0	0	0	0	0	0	0	0	0	0	0	0	0	0	0	0	0	0	0.00123549	0	0	0	0	0	0	0	0	0	0
MPIG6B	0	0	0	0.00080934	0	0	0	0	0	0	0	0	0	0.0043259	0.00163698	0.00117574	0	0	0	0	0	0	0	0	0	0	0	0	0	0	0	0	0	0	0	0	0	0	0	0	0	0	0	0	0	0	0	0.0447746
LY6G6C	0.0136209	0	0	0	0.00152355	0	0	0	0	0	0	0	0	0	0	0.00109733	0	0	0	0	0	0	0	0.00135822	0	0	0	0	0	0	0	0	0	0	0	0	0	0.00124816	0	0	0	0	0	0	0	0	0	0
DDAH2	0.00963404	0	0.00280006	0.00461194	0.00560324	0.00460085	0.00384317	0.010066	0.00403822	0	0.0105657	0.00129744	0	0.00697276	0.00329195	0.00146554	0	0.00914686	0.00434643	0.00521374	0.0013698	0.00441804	0	0.00269689	0.00691956	0	0	0.00462697	0.00434361	0.0047178	0	0.00570185	0.00915421	0.00419007	0	0.00421401	0.00586108	0.00469191	0	0.00220525	0.00133032	0	0.00380237	0	0.00393118	0	0.0011891	0
CLIC1	0	0.0111456	0.00054318	0.0016648	0.00133216	0	0.00260194	0	0.000473651	0	0	0.00417419	0	0	0	0.00133383	0	0.00136851	0	0	0.00195822	0	0	0	0	0	0	0	0	0	0.0155899	0	0	0	0	0	0.00371894	0	0	0.00299996	0	0	0.00218233	0	0	0.00518377	0.00141971	0.0447746
VWA7	0	0.00394798	0	0.00162476	0.00183579	0	0.00590821	0	0.00176829	0.00205353	0	0	0.00174846	0.00234235	0.00443696	0.0023554	0	0	0	0.00259951	0.00111274	0.00237687	0.0060535	0	0	0.00178498	0	0	0.00347819	0	0.017833	0.00167217	0.00487734	0	0	0	0	0.00337954	0	0	0.00140799	0.00330508	0	0.0156817	0.00341543	0.00257313	0.0023859	0
VARS	0.0479985	0.0255296	0.0319839	0.0455619	0.0243395	0.0202213	0.0535061	0.0699403	0.0594889	0.0261683	0.0295407	0.0218463	0.0581675	0.067004	0.0498356	0.0347021	0	0.0549256	0.0408605	0.0427757	0.0484946	0.0386389	0	0.0579621	0.0470579	0.0130669	0	0.0331574	0.0427889	0.0496963	0.0544032	0.0624694	0.0467419	0.0392408	0.0473207	0.035845	0.0253417	0.0552235	0	0.0323397	0.0583176	0.0259395	0.0830223	0.0294152	0.0505134	0.0471392	0.0446193	0.0244294
LSM2	0	0.00379342	0.02077	0.0499162	0.0289297	0.0176103	0.0397409	0.0410415	0.0365369	0.0107096	0.019835	0.0314766	0.0266399	0.0346982	0.0318822	0.0382844	0	0.0290059	0.0458651	0.0210221	0.0295283	0.02631	0.0260188	0.0347864	0.031574	0.00650281	0	0.0171651	0.0260837	0.0115125	0.0241091	0.0296641	0.0160821	0.0253485	0.0033301	0.0161586	0.0324047	0.0292601	0	0.0208488	0.029561	0.0197267	0.023989	0.00710725	0.0124085	0.0185127	0.0392564	0.0105325
HSPA1L	0	0	0.00359443	0.0027645	0.00390084	0.0039469	0.00718075	0.00112001	0.0086332	0.0119791	0.0126186	0.0064248	0.00807965	0.00587816	0	0.00466011	0	0.00412839	0.00646141	0.00316616	0.00181023	0.00477202	0.0324673	0.0102198	0.00690073	0.00344497	0	0	0.00572046	0	0.0065716	0	0.00290091	0.00512933	0	0.00158463	0.00740684	0	0	0.00479956	0.00792222	0	0	0	0.00537158	0	0	0.0272541
HSPA1A	0.0646687	0.041259	0.0587523	0.0714644	0.0635432	0.0788382	0.181944	0.0866595	0.0727642	0.0803911	0.0679589	0.077269	0.0758768	0.0525962	0.0498524	0.0419955	0	0.0403789	0.0891783	0.0434716	0.0488166	0.0566898	0.0515339	0.0743637	0.332878	0.0241839	0	0.120035	0.0588332	0.074991	0.136471	0.10405	0.113181	0.0488554	0.0394859	0.0525246	0.0896583	0.0878502	0	0.0692377	0.0393125	0.0461439	0.0266128	0.169767	0.153228	0.0332722	0.0605195	0.233936
HSPA1B	0	0.017992	0.0132838	0.0238456	0.0245007	0.0327268	0.216693	0.0675133	0.0362993	0.0114105	0.0115621	0.012848	0.029129	0.0166953	0.0235423	0.00524172	0	0.00690517	0.0451721	0.0379104	0.0233216	0.0185343	0.0280971	0.0192308	0.0878394	0.0183496	0	0	0.020204	0.0372024	0.0646845	0.0457172	0.0425422	0.0190485	0	0.00755068	0.0632936	0.0302607	0	0.0246893	0.0162845	0.0172688	0.0293325	0.083955	0.058768	0.00456153	0.0163973	0.113129
NEU1	0.0214243	0.0570623	0.0268029	0.0394083	0.0404242	0.0656931	0.0420531	0.0520091	0.0496599	0.0173712	0.0348307	0.0192544	0.0300519	0.0536769	0.0580029	0.0468365	0	0.0487904	0.0599846	0.0495743	0.0473418	0.0545024	0.0335359	0.036795	0.0569273	0.0130829	0.26582	0.0306282	0.0237247	0.0327669	0.0397771	0.0607119	0.0359315	0.0330922	0.0292813	0.0301716	0.0490556	0.0455687	0	0.0171972	0.0282644	0.00550696	0.047549	0.0244361	0.0186194	0.0495432	0.0362839	0.0244294
SLC44A4	0	0	0.000948622	0.00197776	0.00142926	0	0.00108392	0.00207987	0.000393741	0	0	0	0	0	0.00152144	0.0018469	0	0	0.00103696	0.00356669	0.00160582	0	0	0	0	0.00357521	0	0.00809176	0.000995155	0	0	0	0	0	0	0	0	0	0	0	0	0	0	0	0	0	0	0
EHMT2	0.221728	0.201245	0.182034	0.177278	0.174329	0.15451	0.145748	0.20285	0.24218	0.109244	0.144561	0.158798	0.230436	0.261703	0.285004	0.229872	0	0.256261	0.179029	0.268401	0.223445	0.217647	0.171435	0.19524	0.214384	0.188194	0.321625	0.189843	0.142125	0.170514	0.105383	0.257511	0.192737	0.156368	0.142049	0.214029	0.151898	0.242561	0	0.146638	0.192969	0.0992836	0.181422	0.150737	0.147163	0.102953	0.27335	0.156027
C2	0.0690296	0.0844966	0.040741	0.0337164	0.0237916	0.0343574	0.0403278	0.0622237	0.0474487	0.0248505	0.020312	0.0499034	0.0279672	0.0801529	0.10597	0.0425299	0	0.0804159	0.0569447	0.0585775	0.0610746	0.0748621	0.0198302	0.0819599	0.0354807	0.0179039	0	0.04857	0.0564541	0.0317216	0.093255	0.105424	0.0691278	0.029124	0.0679816	0.0460845	0.0208729	0.0562232	0	0.0523138	0.0427738	0.0679691	0.112601	0.0274506	0.0295071	0.0494091	0.0379799	0.148442
ZBTB12	0	0	0.000659869	0	0.00211793	0	0.00276566	0	0.00249019	0	0	0	0	0	0	0.00259694	0	0	0.000448947	0	0	0.00253699	0.0129509	0.00101451	0	0	0	0	0	0	0	0	0.000516189	0	0	0	0	0.00756735	0	0	0.0012308	0	0	0	0	0	0.00141971	0
NELFE	0.0200845	0.0357592	0.0340097	0.0328925	0.0377858	0.028426	0.0359064	0.0572852	0.049266	0.0204568	0.0274257	0.0248867	0.0382598	0.0587366	0.0515062	0.0508273	0	0.0540679	0.0391981	0.0399304	0.0334985	0.0246859	0.0231223	0.0529496	0.0562138	0.0264926	0	0.037108	0.0341084	0.0423501	0.0640187	0.0407491	0.0285849	0.0235629	0.0345167	0.0309185	0.0483551	0.0442309	0	0.0762593	0.0409282	0.0146571	0.0378984	0.0160212	0.0246012	0.0452467	0.0400608	0.0663075
SKIV2L	0.0455622	0.0144767	0.0119074	0.017528	0.0326517	0.0244646	0.0202872	0.0270532	0.0381062	0.0165547	0.0159365	0.0243814	0.0271199	0.0380112	0.0422146	0.0372264	0	0.0340716	0.0165331	0.0259906	0.043258	0.0247442	0.0242837	0.0400219	0.0308649	0.0233641	0	0	0.0273317	0.0202206	0.0141605	0.029349	0.0223532	0.0261811	0	0.0197314	0.0226396	0.0100464	0	0.0398146	0.0328957	0.0216814	0.0187323	0.047722	0.0325373	0.0337846	0.0464988	0.0105325
DXO	0	0.0202135	0.0141423	0.0177714	0.0162392	0.0142619	0.0216873	0.0225347	0.0209876	0.00717875	0.0130768	0.00607884	0.0192184	0.0432358	0.0325443	0.0401194	0	0.0385693	0.0333437	0.0233576	0.0113544	0.031434	0.0303634	0.0367155	0.0159582	0.0443602	0	0.0149781	0.0282918	0.00356094	0.0106777	0.0312586	0.0235281	0.012739	0	0.0169894	0.0142097	0.0213225	0	0.0095948	0.0177271	0.0254144	0.0240717	0.0352143	0.00265862	0.0175008	0.0214381	0
STK19	0.0407377	0.04003	0.0395794	0.0443079	0.0592232	0.030491	0.0703469	0.0818061	0.0680447	0.0177697	0.0441492	0.0188738	0.0763439	0.0979496	0.0721947	0.0736566	0	0.0749511	0.0546568	0.0409479	0.0803526	0.05158	0.0256334	0.086971	0.0235384	0.0245111	0	0.0457763	0.0280365	0.047052	0.0342962	0.0686116	0.0542535	0.0267086	0.00228303	0.0348123	0.0516307	0.0736697	0	0.0322164	0.0456113	0.0450609	0.0698973	0.0283398	0.0551336	0.0522927	0.0659114	0.0461676
CYP21A2	0	0	0.000951922	0.00412976	0.00548619	0.00295711	0.00112946	0.00413455	0.00195667	0	0.00597063	0.00730762	0	0.0216523	0.00136503	0.00112504	0	0.00528179	0.00164025	0.0173204	0.00184587	0.0094817	0	0.00440523	0.00264474	0	0	0.0143677	0	0.0081094	0	0	0.00592151	0	0	0	0.0124771	0.00440574	0	0	0	0.010296	0	0	0	0.00410648	0.0150135	0
TNXB	0.0867558	0.0724374	0.0871054	0.0571107	0.0744262	0.0672517	0.122151	0.0979983	0.0937855	0.0631388	0.0532303	0.0631346	0.0932785	0.102182	0.111929	0.0773338	0	0.13735	0.0456064	0.117553	0.103625	0.158314	0.0462648	0.0956444	0.0610582	0.0350277	0	0.0711497	0.0796285	0.0615384	0.0399804	0.175325	0.119846	0.104398	0.0456113	0.0932998	0.0948672	0.0495598	0	0.0900086	0.0893321	0.121176	0.18198	0.0368666	0.085429	0.07342	0.137602	0.0963212
ATF6B	0.123001	0.1726	0.191014	0.199111	0.166427	0.113494	0.183529	0.253323	0.310314	0.145178	0.123054	0.128976	0.196158	0.411644	0.300969	0.284136	0	0.291526	0.195441	0.234256	0.219424	0.286463	0.126774	0.340346	0.138816	0.107423	0.391722	0.13799	0.18828	0.142144	0.146485	0.352804	0.268893	0.185674	0.109309	0.210969	0.269725	0.23602	0	0.220434	0.256298	0.151258	0.282375	0.0913025	0.210078	0.300144	0.329857	0.0960597
FKBPL	0.0159374	0.0102131	0	0.00738636	0.00238377	0.00298055	0.00527405	0.0122095	0.005818	0	0.0023016	0	0	0.00184682	0.00627618	0.00181889	0	0.00183881	0.009458	0.00189492	0.00323905	0.0057875	0.0129509	0.00143567	0.00731666	0.00419515	0.055805	0.00758462	0.00500454	0	0	0.00114473	0.00211391	0.0016025	0	0.00113082	0.00380655	0.0033809	0	0	0.00122313	0	0.00723141	0	0	0	0.000893256	0
PRRT1	0.118738	0.0734626	0.0979448	0.0773026	0.0747268	0.116122	0.338453	0.172286	0.137202	0.0484834	0.143584	0.0926241	0.194968	0.0841033	0.0934538	0.0600262	0	0.0568767	0.190804	0.112544	0.120742	0.117181	0.0937662	0.0866757	0.166724	0.14146	0	0.171126	0.0932148	0.0795457	0.178825	0.156467	0.175088	0.0679823	0.0480965	0.074079	0.126542	0.15106	0	0.0924963	0.0402504	0.0756564	0.102865	0.138498	0.210568	0.0460021	0.0530204	0.270411
AL662884.4	0	0	0.000698403	0	0	0.0029947	0.00609704	0.00290782	0.00541686	0.00494734	0	0	0	0.00364679	0.00881687	0.00119739	0	0.00543283	0.0024677	0.00211723	0.000980915	0.00213195	0	0.00606414	0.00132249	0	0	0	0.00285091	0	0	0.00523231	0	0.0052945	0.0115959	0.00145909	0.00348625	0.00821982	0	0.00299996	0.0031483	0	0.00882778	0	0	0	0.00553912	0
PPT2-EGFL8	0	0.00451275	0	0	0.000647693	0.00659949	0.00394416	0	0.00246494	0.00125391	0.00156857	0.00182139	0.00271062	0	0	0	0	0.00524233	0.00133294	0.000994899	0.00273325	0.00110237	0	0.00302948	0	0	0	0	0.00138169	0	0.0178437	0	0.00134359	0	0	0	0.00238426	0	0	0	0.00251097	0	0.00347341	0	0	0.00219961	0	0
AGPAT1	0.124821	0.0638188	0.0969682	0.139109	0.121888	0.108124	0.111282	0.149131	0.155988	0.12686	0.116814	0.10398	0.203656	0.0698149	0.124194	0.0714703	0	0.0854757	0.172994	0.139805	0.140515	0.125914	0.0785271	0.108311	0.170976	0.112172	0	0.0183975	0.108984	0.0967905	0.0687233	0.10884	0.115795	0.06565	0.0334583	0.0739893	0.109055	0.133666	0	0.0651477	0.0789696	0.0496539	0.125597	0.0940533	0.11585	0.133375	0.0501011	0.0550166
RNF5	0.0260213	0	0.0125379	0.0165089	0.0138038	0.00627892	0.025553	0.0440978	0.0280165	0.0180908	0.017613	0.00750045	0.0314789	0.0242558	0.0103481	0.00830508	0	0.0193902	0.0358059	0.0165978	0.0115757	0.0167838	0	0.033795	0.0303263	0.0113167	0	0.00312337	0.0124795	0.00672342	0.0273178	0.0254796	0.0199627	0.0068234	0	0.00571332	0.0134577	0.0191279	0	0.0368939	0.00932603	0.00688254	0.015857	0.00531625	0.0306356	0.00443606	0.0100316	0.0099028
AGER	0.0171293	0.00231739	0.00552106	0.00729166	0.00577861	0	0.0150379	0.00818732	0.00595158	0.00542544	0.000854384	0.000934295	0	0	0.0070702	0.00928917	0	0.00295061	0.00289909	0.0100192	0.00506714	0.00796833	0	0.00785116	0.00447576	0	0	0.0121188	0.00441735	0.0210535	0	0.00816118	0.00544963	0.00573884	0	0.00639485	0.0132307	0.0164455	0	0.00503127	0.0023931	0.00984069	0	0	0.0185292	0.00968755	0.00472685	0
PBX2	0.0394682	0.0352071	0.0522921	0.0423533	0.0567663	0.046742	0.0542259	0.0655598	0.0886531	0.0352586	0.0410538	0.0375581	0.0506731	0.0758127	0.0706075	0.0586248	0	0.0764229	0.0604312	0.052036	0.071824	0.0461522	0.0157441	0.063723	0.0483908	0.0678799	0	0.0608144	0.0438631	0.0547941	0.0422191	0.0625208	0.051872	0.0140342	0.011038	0.0383157	0.0477781	0.0771051	0	0.0527529	0.0671373	0.0793228	0.057521	0.0489903	0.0562775	0.0249138	0.0699733	0.0199742
GPSM3	0	0	0.000458157	0.00244693	0.00232861	0	0.000768138	0.00377586	0.00258278	0.00169628	0.00275258	0.00109501	0.00645281	0.00666752	0.0104937	0.00601157	0	0.00114435	0.00133294	0.00107036	0.00169946	0.00246823	0	0.00558465	0	0.00419515	0	0	0	0	0	0.00506694	0.00212479	0.00380559	0	0.00101019	0.00103986	0.00169693	0	0	0.00195292	0	0	0	0.00278519	0	0.00492645	0
NOTCH4	0	0	0.00139253	0.000725535	0	0.00184933	0.00274851	0.00177473	0.00116521	0.000766296	0.000737457	0.00126646	0.00554086	0.00361423	0	0.0023996	0	0	0.00159868	0.00260595	0	0.00114067	0	0.00487395	0	0.00389352	0	0	0.00246346	0	0	0	0	0	0.00923711	0	0.00561569	0	0	0	0	0	0.00488253	0	0	0	0.00270623	0
AL662796.1	0.28169	0.324408	0.230893	0.186208	0.220717	0.1523	0.244057	0.191339	0.155965	0.213637	0.250037	0.44594	0.241678	0.238717	0.227152	0.129617	0	0.246899	0.275113	0.259326	0.207384	0.327811	0.158687	0.570097	0.285867	0.20377	0.101398	0.247774	0.194418	0.22913	0.298828	0.227401	0.279143	0.228607	0.298275	0.128563	0.203902	0.364519	0	0.270682	0.242246	0.114374	0.207817	0.135875	0.203833	0.198738	0.219076	0.338711
BTNL2	0	0	0.00196815	0.00222603	0	0	0	0	0	0	0	0.000952941	0	0	0	0.00161054	0	0	0.00290548	0	0.00153476	0.000627084	0	0.00621201	0	0	0	0	0.000667462	0	0	0.00185551	0	0	0	0.00385341	0	0	0	0	0	0	0	0.00766889	0	0.002626	0.00108904	0
HLA-DRA	0	0	0.00444641	0.0094087	0.00474099	0.00732211	0.0226612	0.026077	0.00674357	0	0.00668078	0.0082431	0.0190437	0.0175604	0.00373702	0.00262304	0	0.00641563	0	0.00409362	0.0059637	0.00660621	0	0.00173802	0.00162803	0	0	0.0130005	0.0076479	0.0199206	0.0237298	0.00308085	0.0217798	0	0	0.00757322	0.00184429	0.00161648	0	0.00611608	0.00376829	0.00793448	0.0157214	0	0.00648918	0.01142	0.0064231	0
HLA-DRB5	0	0	0	0.000999121	0	0	0.00358263	0	0.00339036	0	0.0033237	0	0	0	0	0.00376799	0	0	0	0	0	0	0	0.00347459	0.00225084	0	0	0	0	0.00391567	0	0.00447685	0	0.00272289	0	0	0	0.0062138	0	0	0	0.00453073	0	0	0	0	0.00238364	0.00607723
HLA-DRB1	0.0218441	0	0.00796265	0.00666952	0.00657415	0.00864729	0.0189131	0.0102988	0.00538337	0.00999339	0.00263607	0.00634066	0.0236704	0.00400475	0.00317282	0.00341584	0	0	0.000844901	0.00802627	0.00374145	0.00461881	0.0300904	0.00324875	0.00343541	0.00357521	0	0.00929688	0.00393515	0	0	0.0128463	0.0183005	0.00144789	0	0	0.00918153	0.00168397	0	0.00370028	0.00700552	0	0	0	0.0045766	0	0.00531613	0
HLA-DQA1	0	0	0.000679864	0.000557179	0	0	0.00368413	0.0021284	0.00154622	0	0.0035667	0	0	0	0	0	0	0	0.00151196	0.00319172	0	0.00296603	0	0	0	0	0	0	0.000893007	0	0	0.00230486	0	0	0	0	0	0	0	0.00191331	0	0	0	0	0	0	0	0
HLA-DQB1	0	0	0.00163049	0.00246704	0.00363721	0.0079162	0.00763334	0.010519	0.00309485	0.00541098	0	0.00580851	0.0124769	0	0.0112463	0.00234737	0	0	0.00383126	0.000446614	0	0	0	0	0.00202511	0	0	0.0169685	0.00730794	0.00848956	0	0.00925132	0.0044288	0	0	0.00309825	0.0048349	0	0	0.00589467	0	0.00802469	0	0	0	0.00788747	0.00451975	0
HLA-DQA2	0	0	0	0	0	0	0	0	0	0	0	0	0	0	0	0	0	0	0	0	0.000847672	0.000805729	0	0	0	0	0	0	0	0	0	0	0	0	0	0	0	0	0	0	0	0	0	0	0	0	0	0
HLA-DOB	0	0	0.000538147	0.000788157	0.0010758	0	0	0.00363345	0.0118664	0	0.00272567	0.00570791	0	0.00693884	0.00770317	0	0	0.00357582	0.00398541	0	0	0.00164348	0	0	0.00127608	0	0	0	0.00110758	0	0	0.00843426	0.00656134	0	0	0.00941985	0	0.00291043	0	0	0.00222631	0	0.00238268	0	0.0128944	0	0.00163742	0
AL669918.1	0	0	0.00143131	0	0.00114596	0	0.00135169	0	0.00547938	0.00112389	0.0101882	0.00421257	0	0.00358793	0.00213948	0	0	0.00158312	0.00451362	0.00160141	0.00130872	0.00560058	0	0.00106891	0	0.00389352	0	0	0.000965252	0	0	0.00259475	0	0	0	0.00263209	0	0.0121662	0	0	0	0	0	0	0.0171653	0	0	0
PSMB8	0.00970003	0	0.00121514	0.00108574	0.000785792	0.000942146	0.00572631	0.00600763	0.00312371	0	0.00520788	0.00305268	0	0	0.0041808	0.00306216	0	0.00573099	0.00230419	0.00626385	0.00277438	0.00182984	0.011788	0	0.00133663	0	0	0.0130005	0.00134898	0.00345458	0.017256	0.00611716	0.00335626	0	0	0.00211961	0.0013139	0.00184702	0	0	0.00237318	0.00444511	0.0171146	0	0	0	0.00115983	0
PSMB9	0	0.00272442	0.00200616	0.00298094	0	0	0.00108392	0.00226337	0.00234678	0.00180993	0	0.00403293	0.00977078	0.00258815	0.000790011	0.00507915	0	0.00141791	0.00205745	0.00131816	0.00122122	0.00558705	0	0.00743072	0.00300739	0	0	0.0110769	0.00472908	0	0	0.00300679	0.00461076	0.00454516	0	0.00602413	0	0	0	0	0	0	0.00463731	0	0.00839964	0.00470903	0.00808972	0
TAP1	0.0121441	0.0021871	0.00341916	0.0102661	0.0036676	0.00388176	0.0177128	0.0190407	0.0107586	0.0164563	0.0141666	0.00511489	0.0171203	0.0211674	0.0125834	0.0117875	0	0.00836408	0.00723957	0.0144568	0.00532011	0.0136199	0.00639324	0.0225496	0.00432449	0.0251591	0	0.00626939	0.0259536	0.00292783	0.00903881	0.013178	0.00993846	0.00272582	0	0.00664742	0.00596523	0.00863005	0	0.0122859	0.00702003	0.0154881	0.0397104	0.0106726	0.00186617	0.0146544	0.0104332	0.0273133
HLA-DMB	0	0	0	0.00210875	0.000950785	0	0.00589144	0.00169465	0.00158895	0.00363571	0	0	0	0	0.00387125	0	0	0.00593137	0	0	0.0163178	0.0155893	0	0	0.00368444	0.00344497	0	0	0.00152308	0	0	0	0	0	0	0.0003306	0	0.00443291	0	0.0030078	0	0	0	0	0	0.00124972	0	0.0166809
AL645941.2	0	0	0.00184861	0.00286868	0.00190412	0	0.001166	0	0.00050491	0.0128475	0	0.00129744	0	0	0.00169414	0	0	0.0158712	0.000933268	0.00242979	0.0215191	0.0212079	0	0.00230796	0	0	0	0	0	0.00253679	0	0.00202898	0	0.00242288	0	0	0	0	0	0.0106301	0	0	0	0	0	0.00285097	0	0
HLA-DMA	0.0202638	0	0.0134062	0.00590463	0.00746242	0.000883924	0.00336981	0.00631353	0.00788616	0.0297813	0.00640839	0.00842179	0.00601554	0.00288691	0.00258191	0.0119005	0	0.0775131	0.00257814	0.00361657	0.109878	0.0743406	0.0123066	0.0173619	0.00151723	0.0573993	0	0.00909339	0.0162424	0.00196218	0.00761518	0.00590853	0.00864202	0.00756707	0.0152979	0.00745639	0.00823438	0.00425693	0	0.0497404	0.00254197	0.00218753	0.0123567	0	0	0	0.0110659	0.0495169
BRD2	0.0941031	0.118074	0.138625	0.118975	0.108144	0.0949325	0.187409	0.169732	0.16797	0.0862448	0.117367	0.107555	0.177808	0.146292	0.15648	0.119161	0	0.118922	0.162254	0.155509	0.154581	0.157693	0.140481	0.149645	0.141493	0.0656112	0.055805	0.0996072	0.110728	0.0893762	0.135234	0.188443	0.127752	0.113276	0.0804839	0.101051	0.148334	0.135959	0	0.124774	0.139307	0.067098	0.101804	0.100338	0.128459	0.141318	0.149079	0.0472344
HLA-DOA	0	0	0	0	0.00146115	0	0	0	0	0	0	0	0	0	0	0	0	0	0	0	0	0	0	0	0.0031304	0	0	0	0	0	0	0	0.00159762	0	0	0	0	0	0	0	0.00100138	0	0	0	0	0	0	0
HLA-DPA1	0	0.0152217	0.00298493	0.00574839	0.00833097	0.00439598	0.0140796	0.00397515	0.006709	0.00234844	0.00275346	0.00200118	0.00656995	0.00652317	0.00141632	0.00629428	0	0.00234297	0.00350963	0.00134473	0.00185124	0.00372934	0.0170436	0.00478156	0	0	0	0	0.00779386	0.00152816	0	0.00750754	0.012787	0	0	0.00353771	0.00811341	0.00782275	0	0	0.00356404	0.00655768	0	0.00428667	0.00186617	0.00124972	0.00857609	0.0332885
HLA-DPB1	0	0	0.00359333	0.00300324	0.00100542	0.0166011	0.00112946	0.00506417	0.00561213	0	0.00173992	0.0019642	0.00611347	0.00716994	0.00308721	0.00132519	0	0.00446259	0.00302377	0.00558316	0.00270683	0.00952364	0.00933547	0.00185346	0.0011577	0.00521654	0	0	0.0016804	0.00425536	0	0.00535369	0.00576813	0.00403337	0	0.00221775	0.0233062	0.00766906	0	0	0.00376786	0.0027544	0.00755414	0	0.00324568	0.0240748	0	0
COL11A2	0.00960255	0.0163366	0.0159089	0.0160656	0.0250738	0.01645	0.0424451	0.0281052	0.0254602	0.0230913	0.0216234	0.0137478	0.0104495	0.0257609	0.044529	0.0216883	0	0.0337289	0.0177782	0.0268615	0.034808	0.0275305	0.011788	0.0295887	0.0170372	0.0189036	0	0.0283231	0.0199079	0.0202856	0	0.028683	0.0351942	0.00633759	0	0.011474	0.0179923	0.00850354	0	0.0215051	0.027709	0.0079892	0.0221558	0.020061	0.00627504	0.0251848	0.0476528	0
RXRB	0.0930132	0.0752671	0.0481918	0.0885393	0.0806623	0.0748758	0.0786586	0.101743	0.102742	0.0440011	0.0817642	0.0650234	0.0928641	0.113591	0.0797986	0.0813113	0	0.0769933	0.0928962	0.087	0.0755641	0.0734041	0.0718777	0.0905695	0.118992	0.0400299	0	0.0346908	0.0500993	0.0651038	0.172199	0.100725	0.0894808	0.0367145	0.0690042	0.041279	0.0647368	0.0680177	0	0.0707699	0.0529691	0.0278422	0.0760796	0.0368154	0.0465985	0.0301725	0.0692481	0.00452403
SLC39A7	0.0347105	0.00637484	0.0190345	0.0312614	0.0264434	0.0182033	0.0568898	0.0286565	0.0389717	0.0271673	0.0095653	0.0142457	0.022729	0.0410626	0.0275336	0.0337016	0	0.0178928	0.0294434	0.0250088	0.0367635	0.0284366	0	0.0442966	0.0126355	0.0284737	0	0.0317024	0.0297983	0.0203063	0	0.0516862	0.0211358	0.00208101	0.00228303	0.0241811	0.0400965	0.0175996	0	0.0137647	0.0388735	0.00848745	0.0280464	0.0211118	0.0291554	0.0405989	0.0384495	0.00452403
HSD17B8	0	0.00272442	0.00402812	0.00045793	0.00204614	0	0	0.00867023	0.000364164	0.00245438	0.00258642	0.0039236	0	0.00733274	0	0.00306164	0	0.00548801	0.00481768	0.00243757	0.000452329	0.00424843	0	0	0.00510254	0	0	0	0.00244304	0	0	0.00282498	0	0	0	0	0.00260471	0	0	0.00191331	0.00139117	0	0.00422224	0	0.00115091	0	0	0
RING1	0.104798	0.18439	0.154514	0.140196	0.156889	0.17231	0.16358	0.218081	0.227471	0.141969	0.163439	0.10475	0.16425	0.249388	0.238786	0.205408	0	0.183991	0.185904	0.160796	0.184229	0.188827	0.0910923	0.207133	0.183875	0.146136	0	0.139589	0.135251	0.117913	0.193393	0.224917	0.249879	0.138198	0.104275	0.148312	0.217403	0.211899	0	0.178757	0.200117	0.159144	0.163851	0.209948	0.154839	0.191149	0.170842	0.0984893
VPS52	0.0439625	0.0697816	0.0577862	0.0730473	0.0770053	0.0873663	0.073763	0.0756308	0.098111	0.0440753	0.0764388	0.0512064	0.0511408	0.0693637	0.0589679	0.0683088	0	0.0902465	0.0817107	0.0795501	0.0721853	0.0860516	0.0322123	0.0772551	0.0646459	0.0300816	0.055805	0.103821	0.0910266	0.0932945	0.0613817	0.0786759	0.120224	0.0562831	0.0526677	0.0701077	0.0558898	0.0501948	0	0.040638	0.0625341	0.0891527	0.0622476	0.0106959	0.0947508	0.0570013	0.071754	0
RPS18	0.0981736	0.0772342	0.0675322	0.179279	0.136739	0.13137	0.112616	0.161733	0.0860439	0.0337849	0.049197	0.0547075	0.0745537	0.122179	0.0833851	0.0645741	0	0.108031	0.107304	0.0482017	0.0783584	0.0576502	0.126823	0.113329	0.0719923	0.0793811	0.321625	0.0982002	0.136798	0.111958	0.127401	0.120073	0.118591	0.0712654	0.0050191	0.05137	0.0854356	0.0773846	0	0.0582072	0.0710952	0.0577637	0.100844	0.052603	0.0706522	0.0633616	0.0376947	0.0396141
B3GALT4	0	0.0217334	0.0117054	0.0129309	0.012254	0.0119168	0.00666186	0.0276373	0.0280558	0.00951147	0.0131815	0.00911367	0.0206235	0.0210004	0.0129615	0.0232533	0	0.0297501	0.0150697	0.0124759	0.0105288	0.0354022	0	0.0417981	0.00853965	0.00626305	0	0	0.00852875	0.0171447	0.0155899	0.0274839	0.0223773	0.017743	0.0132611	0.0097649	0.0108176	0.016769	0	0.012935	0.0140453	0	0.0197895	0.00279159	0	0.0273489	0.0206036	0.0347251
WDR46	0.0294477	0.0109693	0.0388024	0.0468355	0.0389904	0.0325943	0.037067	0.052109	0.075274	0.0120391	0.0417707	0.0173106	0.0326427	0.0487406	0.0639584	0.0657685	0	0.0841664	0.0522849	0.0608114	0.0637675	0.036373	0.0378999	0.0841909	0.0309379	0.0615023	0	0.0230546	0.0262287	0.0342393	0.0124972	0.0254585	0.0498405	0.0236084	0.0066214	0.0577771	0.024634	0.0685311	0	0.0177437	0.0429409	0.00707557	0.0506669	0.0472685	0.026591	0.016943	0.0580952	0.0401544
PFDN6	0.0628029	0.0100141	0.0388076	0.0425529	0.0360482	0.0414631	0.0501695	0.0428554	0.0443933	0.00969216	0.0360746	0.0245746	0.0576955	0.0493017	0.0421354	0.0359455	0	0.0435931	0.0514429	0.0425689	0.0364096	0.0397047	0.0142461	0.0674353	0.0674831	0.024239	0.101398	0.0215756	0.0369296	0.0494319	0.0439778	0.054788	0.0297888	0.0258354	0.0212519	0.0228529	0.0442882	0.0517254	0	0.0255316	0.0405633	0.00990976	0.0275849	0.0264878	0.037582	0.0751171	0.0206332	0
RGL2	0.0687764	0.0452067	0.0787456	0.0932532	0.118035	0.077541	0.0812878	0.0775314	0.143789	0.0506068	0.0762227	0.0648473	0.0847637	0.150907	0.138889	0.095598	0	0.0904657	0.099004	0.0928811	0.127884	0.07196	0.0310083	0.100339	0.0780739	0.0654935	0.055805	0.0733691	0.0940979	0.0570912	0.025343	0.0971827	0.0969956	0.0662812	0.0235691	0.0597644	0.0645381	0.0992773	0	0.116583	0.146479	0.0138494	0.105622	0.0616837	0.0803908	0.0436618	0.139513	0
TAPBP	0.0468298	0.0768635	0.0943788	0.0869883	0.0997778	0.0857824	0.149101	0.132688	0.136733	0.0498868	0.100137	0.0725914	0.116697	0.0969211	0.092578	0.125707	0	0.112855	0.142802	0.110906	0.114785	0.0974632	0.0868774	0.140645	0.12201	0.0633396	0.393663	0.0554841	0.100342	0.0696104	0.116549	0.133863	0.130529	0.0903459	0.0765345	0.0730245	0.139176	0.189795	0	0.0947121	0.0819682	0.0836847	0.125228	0.0716686	0.138281	0.0799901	0.0639508	0.0910867
ZBTB22	0	0.0144491	0.00728086	0.00989472	0.0100524	0.00601753	0.0113496	0.00739142	0.0150473	0.00335976	0.0093724	0.00346646	0.0206546	0.00640577	0.0235198	0.0134954	0	0.00873739	0.00875492	0.0052552	0.0146336	0.0148126	0	0.0105784	0.0219764	0.0114838	0	0	0.0137912	0.00503043	0	0.017629	0.00926035	0.00139361	0	0.00760498	0.0128871	0.0240409	0	0.00127144	0.0170212	0	0.0128504	0.0048705	0.0156987	0.018325	0.00598421	0
DAXX	0.00733988	0.061179	0.0232405	0.0196553	0.0297412	0.0226301	0.0402989	0.0330532	0.0293714	0.0285546	0.0331764	0.0127514	0.0304899	0.0213128	0.0135978	0.0118145	0	0.010338	0.0244018	0.0141626	0.0203671	0.0242056	0.0066844	0.0131921	0.0552547	0.0229238	0.055805	0.0241677	0.0363333	0.0098564	0.0169501	0.0265255	0.0325249	0.013185	0.0181554	0.00566303	0.0227236	0.0456266	0	0.0155401	0.0136038	0.0026519	0.0166219	0.00714066	0.0224557	0.0254329	0.00797548	0.0099028
KIFC1	0	0	0	0.00196268	0.0015359	0.00664368	0	0.000763327	0.00158496	0.000766296	0	0	0.00424488	0.00336216	0.000983993	0.00145945	0	0.0038763	0.000854989	0	0	0.00252755	0	0	0.00084656	0.00568556	0	0.00909154	0.00176937	0	0	0.00133058	0.00235851	0	0	0.00185307	0	0.00897153	0	0	0.00279462	0	0.00424745	0	0	0.00551861	0	0
PHF1	0.0929131	0.137421	0.115746	0.155342	0.122518	0.130568	0.199029	0.102286	0.226733	0.103051	0.102537	0.114639	0.144074	0.231586	0.137723	0.15859	0	0.113107	0.178288	0.166051	0.154481	0.131583	0.0453599	0.17991	0.161303	0.141739	0.055805	0.15201	0.119571	0.112109	0.0857091	0.180595	0.135334	0.0870807	0.0817773	0.108242	0.200814	0.166043	0	0.137853	0.165455	0.126479	0.157444	0.146129	0.174793	0.0971616	0.19183	0.104883
CUTA	0.0587583	0.0368382	0.056312	0.114191	0.101821	0.0773836	0.106823	0.102924	0.0918192	0.048223	0.0348811	0.0395105	0.0749397	0.121476	0.0800538	0.113041	0	0.107409	0.10733	0.0421497	0.072859	0.0802219	0.0312513	0.11437	0.10578	0.0203829	0.26582	0.087022	0.104218	0.0558927	0.0940475	0.109641	0.0955856	0.0416902	0.0803009	0.040039	0.0755214	0.107918	0	0.0580503	0.0597729	0.0252621	0.103803	0.0808398	0.0881557	0.0605176	0.0392193	0.0581416
SYNGAP1	0.168218	0.174127	0.165675	0.185335	0.164882	0.165431	0.221925	0.20644	0.237854	0.157308	0.166379	0.136301	0.152428	0.278271	0.242372	0.258609	0	0.23048	0.154578	0.190202	0.209236	0.274106	0.120237	0.23457	0.168926	0.184466	0.292265	0.0984251	0.151713	0.121701	0.200929	0.271731	0.195441	0.163486	0.128641	0.145077	0.246066	0.263076	0	0.207761	0.235773	0.129597	0.153291	0.133571	0.213977	0.22367	0.296038	0.183969
ZBTB9	0	0	0.000469879	0	0	0	0.000898595	0.000732547	0	0	0	0	0	0	0	0	0	0	0	0.00173481	0	0	0	0	0	0	0	0	0	0	0	0	0	0	0	0	0	0	0	0	0	0	0	0	0	0	0	0
BAK1	0.024652	0.0109461	0.00905162	0.0131701	0.0144723	0.0137615	0.0148711	0.00686268	0.0186208	0.00703793	0.00290599	0.00327374	0.00743856	0.00540885	0.0168562	0.0148845	0	0.00686552	0.00716443	0.00923219	0.0068215	0.0103969	0	0.0132337	0.00936223	0.00591118	0.26582	0.0253935	0.000786158	0.00708082	0.0300053	0.00862205	0.0161188	0.00748512	0	0.0058266	0.00128052	0.0130093	0	0.00952665	0.0110719	0.0080069	0.00757061	0.0157659	0	0.00293934	0.0121182	0
ITPR3	0.0102237	0.00364587	0.00835756	0.00834138	0.00691391	0	0.00315004	0.00202724	0.00672436	0	0.000703738	0.00317425	0	0.0068912	0.00530361	0.00569232	0	0.00244612	0.00304409	0.00492876	0.00529534	0.0076504	0.0161655	0.0054755	0.00713965	0	0.055805	0	0.00992513	0	0	0.0092619	0.00343094	0.0132129	0	0.00128872	0.00319933	0.00927436	0	0.00607835	0.00972198	0.00321493	0.00222867	0	0	0.00440469	0.00387275	0.0315224
UQCC2	0.112401	0.0411135	0.0719589	0.119849	0.10451	0.0610182	0.0662877	0.11836	0.130146	0.0666794	0.0834682	0.0630937	0.0373416	0.134699	0.0774384	0.134147	0	0.102359	0.101412	0.0620978	0.0973691	0.112543	0.104321	0.158886	0.0721465	0.0873277	0	0.0535375	0.0724927	0.0464604	0.0496739	0.0629861	0.0914178	0.0769242	0.0604467	0.0816997	0.115438	0.11751	0	0.0576756	0.1131	0.0643121	0.0652084	0.0219706	0.0674603	0.109433	0.111815	0.108394
IP6K3	0	0	0	0.00552689	0.00261413	0	0	0.00266941	0.00317342	0	0	0.00181916	0	0	0	0	0	0	0.00043313	0.000585141	0.00263083	0.0005773	0	0.00252808	0	0	0	0	0.00225699	0	0	0.00437321	0	0.00272435	0	0	0.00746306	0	0	0	0.00156795	0	0	0	0	0	0.00305911	0.0277038
LEMD2	0.0722144	0.134671	0.136642	0.110611	0.113657	0.0958597	0.0689266	0.172328	0.164717	0.0830764	0.123827	0.10291	0.120803	0.172653	0.169232	0.142015	0	0.12694	0.113362	0.116564	0.138834	0.186812	0.160281	0.167095	0.0971273	0.0584436	0.101398	0.0686907	0.111759	0.0821291	0.0788485	0.235086	0.158563	0.120116	0.0979183	0.132829	0.127664	0.0911106	0	0.14757	0.140924	0.0708838	0.138702	0.0422283	0.106004	0.206899	0.138707	0.0533
MLN	0	0	0	0	0	0	0	0	0.000738123	0	0	0	0	0	0	0.00241499	0	0	0	0.00124212	0	0	0	0	0	0	0	0	0	0	0	0	0	0	0	0	0	0	0	0	0	0	0	0	0	0	0	0
GRM4	0.0720796	0.0593323	0.103213	0.0762332	0.118234	0.108908	0.183438	0.119519	0.1622	0.137621	0.089836	0.0873364	0.0852129	0.142916	0.09454	0.157655	0	0.182892	0.0716328	0.155143	0.0929528	0.1644	0.155053	0.16281	0.0727096	0.065389	0.351518	0.0518886	0.093924	0.118217	0.02053	0.115477	0.0788426	0.224681	0.0981176	0.117461	0.0924412	0.106027	0	0.0751891	0.12963	0.0753108	0.0922433	0.0951581	0.107006	0.0999258	0.269904	0.178775
HMGA1	0.0232467	0.0290024	0.0252532	0.0404843	0.0208396	0.014147	0.0422062	0.0505721	0.0495789	0.0352468	0.0213027	0.0245148	0.0359654	0.0601266	0.0177621	0.0356562	0	0.0361345	0.0572939	0.0201483	0.0349851	0.0238663	0.0510771	0.047379	0.0371431	0.0186336	0	0.0102937	0.0225529	0.0163003	0.0308759	0.0374612	0.0354585	0.0079991	0.0263039	0.0190784	0.0509163	0.0169395	0	0.0285519	0.0324328	0.00490507	0.0458558	0.0383354	0.0126676	0.0569082	0.0265542	0.101008
SMIM29	0.0197852	0.0629062	0.0677544	0.0841328	0.048452	0.0503942	0.0777401	0.096612	0.105984	0.0420682	0.0645052	0.0561353	0.101446	0.0622102	0.0675528	0.0676297	0	0.0695219	0.100538	0.0606907	0.0955962	0.064156	0.0493549	0.102356	0.131649	0.0733433	0.405765	0.0471352	0.0796098	0.0604459	0	0.106001	0.0898848	0.0317567	0.0233803	0.0470323	0.056555	0.0967261	0	0.0496401	0.0591081	0.0673269	0.0571435	0.0665502	0.0928204	0.0413111	0.0516375	0.0332432
NUDT3	0.228121	0.2242	0.231344	0.194064	0.195205	0.271748	0.389793	0.312297	0.29932	0.221973	0.238332	0.213179	0.384557	0.226325	0.186596	0.175486	0	0.145835	0.334303	0.206969	0.211534	0.288193	0.206352	0.273118	0.432943	0.141829	0.055805	0.26626	0.245812	0.157338	0.223063	0.310646	0.219947	0.221507	0.169386	0.189731	0.294007	0.322759	0	0.196164	0.18294	0.169567	0.209638	0.163411	0.280466	0.278359	0.13313	0.33732
RPS10-NUDT3	0.0102237	0.0435374	0.0640127	0.0614384	0.0613037	0.0328318	0.0671985	0.0609372	0.0761272	0.0668253	0.0323034	0.0508687	0.0518285	0.0678178	0.0454673	0.0683625	0	0.0861892	0.0455068	0.0484674	0.0494332	0.0935985	0.011004	0.0624151	0.0365051	0.0229395	0	0.0344405	0.0450116	0.037065	0.0497294	0.095703	0.0746783	0.0771327	0.0338566	0.0723557	0.082892	0.0760002	0	0.0572205	0.0626245	0.0544237	0.0514848	0.0411777	0.0553123	0.0654994	0.0920651	0.108126
PACSIN1	0.212401	0.255899	0.320202	0.291549	0.321862	0.256504	0.334813	0.377521	0.410472	0.175348	0.251636	0.270845	0.278434	0.443318	0.27107	0.391341	0	0.35467	0.353047	0.265358	0.378915	0.403689	0.323219	0.354687	0.340037	0.163399	0.34807	0.31234	0.2609	0.230234	0.307454	0.377631	0.340539	0.273885	0.173032	0.259452	0.342116	0.32332	0	0.21538	0.329857	0.235287	0.361677	0.249266	0.318516	0.318855	0.42253	0.293509
SPDEF	0	0	0.00882911	0.00497694	0.00193493	0.00343818	0.0009999	0.00658482	0.00482748	0.0065606	0.00806449	0.0102448	0	0	0.00418571	0.00358855	0	0.002977	0.00236456	0.0068268	0.00767232	0.0113486	0.0132256	0.00716072	0.00106986	0.00518131	0	0	0.00921247	0.0129332	0	0.0120587	0.00637369	0.00106977	0	0.00560073	0.00161136	0.00292605	0	0.0113893	0.00626586	0	0.00442005	0	0	0.00417712	0.00295945	0
SNRPC	0.0187451	0.0688819	0.0404725	0.0510666	0.0662885	0.0427077	0.0697401	0.0806192	0.0813681	0.0405253	0.0594954	0.0497422	0.0957036	0.0760481	0.0571848	0.0718896	0	0.0755958	0.0550427	0.0406487	0.0666428	0.0666018	0.0452012	0.0720932	0.0451172	0.0557157	0	0.0669168	0.0477788	0.0479122	0.0363846	0.0683444	0.0702416	0.0217228	0.0161648	0.0495726	0.0632954	0.0777678	0	0.0710058	0.0664371	0.0470898	0.0847221	0.056678	0.0264933	0.0273489	0.06165	0.00452403
UHRF1BP1	0.29105	0.205664	0.298024	0.294511	0.354863	0.258425	0.279655	0.319514	0.40471	0.294797	0.264831	0.325522	0.249506	0.360727	0.291264	0.353546	0	0.348359	0.327267	0.257346	0.336628	0.356736	0.214491	0.415183	0.227043	0.298823	0.202786	0.22207	0.233404	0.269201	0.246952	0.36155	0.285572	0.287215	0.297351	0.339176	0.293722	0.274319	0	0.276253	0.355252	0.255662	0.321828	0.149218	0.212819	0.315072	0.371767	0.233442
TAF11	0.0949285	0.0722713	0.117734	0.124376	0.119843	0.124481	0.0930649	0.139098	0.171048	0.11017	0.104054	0.107687	0.11329	0.210576	0.161602	0.192854	0	0.154105	0.167684	0.121505	0.128462	0.181669	0.0578821	0.227334	0.132896	0.035552	0	0.0531691	0.181437	0.0682282	0.0507502	0.232918	0.0981758	0.0574109	0.0773068	0.134288	0.114577	0.13421	0	0.0890764	0.136091	0.135404	0.217907	0.0779143	0.120454	0.0977094	0.134402	0.0331306
ANKS1A	0.310666	0.594715	0.52982	0.609608	0.585839	0.485308	0.55938	0.636951	0.744699	0.531727	0.559785	0.500059	0.576571	0.722439	0.650865	0.603596	0	0.676523	0.558797	0.517391	0.652575	0.750363	0.480921	0.756113	0.461688	0.361802	0.857321	0.403044	0.523586	0.373147	0.415058	0.722269	0.596563	0.540161	0.535295	0.559972	0.611278	0.577355	0	0.453334	0.688866	0.447674	0.638023	0.336827	0.488688	0.43799	0.733168	0.516944
TCP11	0	0	0.00216085	0.00199832	0	0.00754002	0.00145592	0.00415976	0.00531908	0.00409309	0.00540586	0.0057137	0.00431584	0.0045331	0.00911341	0.00459404	0	0.00760861	0.00425008	0.00648971	0.000875066	0.00456538	0	0.00167653	0.00133663	0.00652593	0	0	0	0.00475735	0	0.00309751	0.00279868	0	0.0153797	0	0	0.00214318	0	0	0.00127805	0	0.00644898	0	0	0	0.00115862	0
SCUBE3	0	0.00340507	0.0130291	0.0350265	0.0167045	0.00764446	0.0134146	0.0163524	0.0227015	0.0104057	0.00757926	0.0065358	0.00114644	0.0523781	0.00681232	0.0282974	0	0.0346871	0.0171994	0.00663291	0.0123786	0.0259512	0	0.05122	0.00681187	0.00248627	0	0	0.026909	0.0101696	0	0.0244037	0.0125671	0.017339	0	0.0061633	0.0113736	0.00271774	0	0.00705117	0.0181689	0.00334295	0.0384925	0.0175038	0.0162152	0.0156581	0.00661598	0.0258939
ZNF76	0.0597154	0.135118	0.120457	0.135826	0.11519	0.0839287	0.115013	0.146116	0.213307	0.0878301	0.145456	0.114326	0.108822	0.232943	0.195584	0.186957	0	0.182504	0.134119	0.154804	0.149696	0.179348	0.0764941	0.219222	0.0904924	0.0719599	0	0.089328	0.161751	0.129427	0.073901	0.220096	0.198458	0.168776	0.12143	0.144966	0.140134	0.130079	0	0.128762	0.148783	0.133873	0.132971	0.0556774	0.0779275	0.166665	0.198911	0.0166809
DEF6	0	0.0271616	0.0120531	0.0107767	0.00823515	0.0186668	0.00669883	0.00342324	0.0103401	0.00889591	0.00334394	0.00893977	0.00748131	0.0211116	0.0241859	0.00866199	0	0.0178436	0.00532452	0.0100195	0.0124667	0.00758922	0	0.0182192	0.00300022	0.00702018	0	0	0.0023016	0.0075193	0.0106266	0.0131925	0.017032	0.0137715	0	0.00640689	0.0107709	0.00593411	0	0.00347672	0.0067353	0.0168976	0.0090944	0.0160648	0.0165027	0.0243004	0.0136717	0.0766132
PPARD	0.0610379	0.0643647	0.0434678	0.0817367	0.0660582	0.074912	0.0681607	0.0640687	0.118385	0.0590638	0.0643966	0.0540242	0.0819543	0.090261	0.129976	0.0829172	0	0.0933855	0.0598567	0.058345	0.079847	0.0865952	0.121059	0.108015	0.0433142	0.0490463	0.292265	0.0410745	0.0514656	0.062605	0.0322633	0.0742079	0.0597108	0.0650445	0.052689	0.0789129	0.0783211	0.096356	0	0.0597512	0.115912	0.0315508	0.056057	0.0375483	0.0567373	0.114417	0.150656	0.315431
FANCE	0	0	0.00192805	0.00312501	0.00729505	0.00822726	0.00544756	0.0184007	0.00831845	0.00491681	0.00181356	0.00445194	0.0126974	0.00828391	0.00256392	0.00871731	0	0.0076996	0.0153337	0.00693899	0.00634468	0.00599264	0.0110163	0.0167144	0.00358925	0.00326867	0	0.00901632	0.0100008	0.00350017	0	0.0059117	0.00992391	0.00373686	0	0.000442545	0.00927374	0.0155046	0	0.012352	0.00390246	0.0110495	0.0149104	0.0103323	0	0	0.00071873	0
RPL10A	0.0374993	0.04615	0.0883882	0.143783	0.136372	0.0757791	0.114853	0.155075	0.149045	0.0610282	0.054931	0.0870443	0.0912856	0.191584	0.115939	0.221413	0	0.268797	0.144209	0.0749446	0.123801	0.0906802	0.0883121	0.192146	0.0941464	0.047965	0	0.121446	0.103157	0.0728626	0.0772056	0.146636	0.102849	0.0508401	0.0195015	0.0493977	0.139063	0.112166	0	0.0743124	0.157042	0.0592265	0.200801	0.0260363	0.0733385	0.0869506	0.0843966	0.079696
TEAD3	0	0	0.00118377	0.00163737	0.00313841	0	0	0.00267924	0.00144503	0	0	0	0	0.00295161	0.00222144	0	0	0	0.00117218	0	0.00134275	0	0	0	0	0	0	0	0.00161444	0.0024455	0	0	0	0	0	0	0.00218502	0	0	0.00229533	0.00233046	0	0.00279952	0	0	0	0	0
TULP1	0	0.00427217	0	0.000987593	0	0	0	0	0.00108735	0	0	0	0	0	0.00222144	0.00146401	0	0.001549	0	0	0	0	0	0	0	0	0	0	0.000584089	0.00246104	0	0	0	0	0	0	0	0	0	0	0.00146001	0	0.00247138	0	0	0	0.00119066	0
FKBP5	0.0631687	0.0390773	0.0479555	0.045017	0.044883	0.0501659	0.0524098	0.043386	0.0367422	0.0556297	0.0413281	0.0453128	0.0242832	0.0636448	0.0383448	0.0237921	0	0.0267623	0.0302929	0.0207604	0.0410635	0.0585443	0.0434616	0.0230531	0.0216101	0.0616796	0.055805	0.0409624	0.0513897	0.0584573	0.122038	0.0717361	0.0736707	0.0202539	0.061217	0.0282907	0.0400444	0.041609	0	0.0288128	0.0231253	0.04808	0.0519052	0.0459664	0.00779271	0.0962812	0.0161756	0.0305736
ARMC12	0.0085635	0.00252604	0.00128388	0.00374674	0.00689484	0	0	0.000684505	0.00458938	0.000743681	0.00223542	0	0.00681642	0	0.00722313	0.00230093	0	0.00318833	0.00332099	0.00326919	0.00412436	0.00730309	0	0.000854251	0	0	0	0	0.00299818	0.00253109	0	0	0.0015229	0.00406726	0	0.00577476	0.00174867	0	0	0	0.000950336	0	0.0135885	0	0.00115091	0	0	0
CLPSL2	0	0	0	0	0	0	0	0	0	0	0	0	0	0	0	0	0	0	0	0	0	0	0	0	0	0	0	0	0	0	0	0.00580616	0	0.00565305	0	0	0	0	0	0	0	0	0	0	0	0	0	0
CLPSL1	0	0.00170497	0.00284639	0.00581107	0.00427311	0	0.00306715	0	0.00242708	0	0.00243877	0	0.0018026	0.00504957	0.0047719	0.00254437	0	0.00292173	0.000639792	0.00185271	0.0036022	0.00560978	0	0.0103483	0	0	0	0.00716857	0.00406104	0	0	0.00325249	0	0	0	0.00281538	0	0	0	0	0.00194979	0	0.00393381	0	0.00265375	0	0.00187212	0.0783151
CLPS	0	0	0	0	0.00107419	0	0	0.00246206	0.000424995	0	0	0	0	0	0	0	0	0	0	0	0	0	0	0	0.00135514	0	0	0	0	0	0	0	0	0	0	0	0	0	0	0	0	0	0	0	0	0	0	0
LHFPL5	0.0199786	0.0309221	0.0631245	0.0370802	0.0490399	0.030553	0.0318239	0.0691317	0.0428746	0.0598292	0.0696238	0.0514605	0.0388842	0.0446918	0.0629311	0.0343089	0	0.0495589	0.0599312	0.0495966	0.0333471	0.0813454	0.0346821	0.0801444	0.0344684	0.0242848	0	0.0432717	0.0257579	0.0474968	0.044571	0.0442902	0.0852906	0.0320379	0.0403895	0.0428301	0.0376514	0.0450782	0	0.0249633	0.0508553	0.0579476	0.0502609	0.0275099	0.0687242	0.0405124	0.074883	0
SRPK1	0.214207	0.212833	0.282829	0.296127	0.315887	0.250686	0.353933	0.309208	0.336742	0.248959	0.260801	0.233056	0.231246	0.334189	0.288439	0.304612	0	0.270244	0.235579	0.262894	0.293489	0.374653	0.161186	0.359861	0.291217	0.181643	0.055805	0.303035	0.302618	0.226109	0.290697	0.344749	0.29784	0.272711	0.273121	0.261942	0.350774	0.2568	0	0.298779	0.24679	0.211296	0.280056	0.226607	0.285798	0.314931	0.360228	0.272975
SLC26A8	0.050873	0.149364	0.107498	0.0972583	0.0723356	0.0981606	0.0514989	0.108849	0.114573	0.108405	0.0997898	0.112731	0.085736	0.133222	0.158141	0.0964017	0	0.115681	0.0861216	0.095967	0.106549	0.13764	0.0795147	0.167098	0.0775865	0.0874602	0	0.0434759	0.0722269	0.078227	0.023196	0.120637	0.107719	0.120417	0.0760148	0.0873516	0.0792442	0.153334	0	0.0585173	0.10594	0.125809	0.132297	0.044819	0.0591881	0.0658234	0.13308	0.0547281
MAPK14	0.453879	0.487205	0.447259	0.414174	0.43719	0.357352	0.510463	0.486501	0.475219	0.382215	0.513947	0.504419	0.411128	0.510223	0.543097	0.439445	0	0.516985	0.417074	0.424652	0.463132	0.675091	0.351348	0.561513	0.472636	0.398118	0.43221	0.350487	0.514376	0.368346	0.452122	0.656661	0.488729	0.467497	0.620868	0.522181	0.54241	0.498856	0	0.498537	0.451034	0.511187	0.608135	0.317141	0.463997	0.47391	0.480083	0.396196
MAPK13	0.0410167	0.0539366	0.0452378	0.0633291	0.043063	0.0271924	0.0846583	0.056548	0.0887303	0.0622064	0.0662949	0.0544945	0.0825644	0.0920448	0.0735678	0.0963501	0	0.107736	0.0609497	0.0639263	0.0651704	0.119612	0.0504968	0.111347	0.0631783	0.10924	0.26582	0.0331561	0.0477344	0.0362267	0.0675595	0.0840745	0.0529875	0.0443688	0.0188341	0.0505119	0.0695584	0.0602689	0	0.0852357	0.0874741	0.0622964	0.0597656	0.0148021	0.065452	0.0436669	0.0769329	0.211567
BRPF3	0.0936783	0.0753339	0.109734	0.100238	0.118837	0.0867273	0.138827	0.086747	0.142496	0.0747115	0.108205	0.0558622	0.0878566	0.115095	0.10449	0.104403	0	0.113358	0.10601	0.087344	0.0929302	0.107239	0.120768	0.14087	0.0759315	0.105169	0	0.0943753	0.0618814	0.0995952	0.0648057	0.117008	0.0804743	0.109754	0.0623816	0.0991965	0.098477	0.0953966	0	0.0821675	0.106369	0.0498876	0.0836091	0.0722662	0.0446871	0.0428603	0.111368	0.114884
PNPLA1	0.01049	0.0175108	0.00507789	0.0114054	0.00835114	0.0140383	0.0796576	0.00470257	0.0105622	0.000743681	0.00381547	0.00663376	0.00531558	0.0110684	0.010986	0.00156046	0	0.01336	0.00315931	0.0111956	0.00700623	0.0179847	0	0.011043	0.00279784	0.0201521	0	0	0.00562996	0.00725206	0	0.00965512	0.00503235	0.0180783	0.0205885	0.00828262	0.0155311	0.00959913	0	0	0.0211636	0.00869526	0.0112726	0.00501617	0.026436	0.0183293	0.0157589	0.33171
ETV7	0.00677774	0.0105853	0	0.00207652	0.00192239	0.00586727	0.012209	0.00214504	0.00183709	0.00104663	0.00772898	0.00526874	0	0.0129397	0.00974116	0.00405578	0	0.00350139	0	0.00289068	0.00116426	0.0132153	0	0.00157632	0.00407644	0	0	0	0.0014613	0.00443652	0	0	0.00422172	0.00435765	0.0192561	0	0.00553486	0.00252509	0	0	0.00462496	0	0	0.00699213	0	0	0.00257791	0.0112731
PXT1	0.0100058	0.00231739	0.00651196	0.00891466	0.00271973	0.00619058	0.00732036	0.00815945	0.00637111	0.00169628	0	0.00274281	0.0183572	0	0.0109052	0.00334353	0	0.00847086	0.00352569	0.00286901	0.00205943	0.010983	0	0.00643892	0	0	0	0.00575231	0.00637766	0.00980328	0	0.00199237	0.00132508	0.00275674	0	0.00941468	0.00862311	0.0139987	0	0.0118983	0.00584311	0.0119932	0.00485991	0	0.00212015	0.00540177	0.0071018	0.0166809
KCTD20	0.0678864	0.11101	0.0966849	0.129075	0.141207	0.113765	0.0948516	0.129806	0.189298	0.100212	0.133788	0.15412	0.137977	0.190585	0.141157	0.164885	0	0.14133	0.126393	0.119177	0.164129	0.165538	0.144063	0.193495	0.125556	0.0553168	0	0.106107	0.110077	0.0827316	0.119708	0.171723	0.114886	0.103537	0.183405	0.141914	0.137859	0.18521	0	0.0872166	0.173079	0.108346	0.141937	0.0658303	0.10772	0.164249	0.149484	0.054741
STK38	0.10824	0.16347	0.154874	0.160367	0.177129	0.137962	0.185556	0.160778	0.19625	0.107907	0.162041	0.153746	0.115097	0.207221	0.196417	0.136094	0	0.133571	0.12448	0.110743	0.145314	0.185513	0.152871	0.159257	0.146717	0.171583	0.61389	0.141728	0.132358	0.122363	0.122217	0.177386	0.156434	0.140966	0.151577	0.189857	0.185978	0.220042	0	0.119912	0.180928	0.113689	0.114778	0.164607	0.149178	0.135051	0.157622	0.0961753
SRSF3	0.0784856	0.133973	0.0948291	0.148168	0.157173	0.108923	0.15928	0.157796	0.143911	0.0951108	0.161514	0.110793	0.145689	0.126917	0.0950116	0.125041	0	0.100393	0.158118	0.122553	0.128949	0.109406	0.110561	0.147616	0.198319	0.128008	0	0.123226	0.124363	0.1055	0.144689	0.100834	0.12289	0.0745577	0.0772598	0.0789223	0.144147	0.120299	0	0.0643228	0.0921333	0.0593826	0.0919221	0.0690528	0.1552	0.0903751	0.0534276	0.12811
CDKN1A	0.0147057	0	0.000610235	0.0095216	0.0114044	0.0068988	0.0119642	0.0054875	0.00703073	0.0172958	0.00514977	0.00924258	0.0157969	0.00922421	0	0.0109516	0	0	0.010139	0.00730714	0.00173992	0.0156536	0	0.0128007	0.0248446	0	0	0.0139969	0.00769802	0.00997052	0.0130512	0.0249567	0.00399584	0.00423107	0	0.0010507	0.0027961	0.0177485	0	0.00350306	0.0121145	0.0164521	0.0163144	0.00361657	0.0288056	0.0145358	0.000836899	0
RAB44	0	0	0.00692262	0.00223185	0.00444332	0.00308964	0	0	0.00390802	0.00110219	0	0.00229016	0	0.00234271	0.00241666	0.00284847	0	0	0.000729877	0	0.00259975	0.00203769	0	0.00614498	0.00412441	0	0	0	0.00169417	0.00115718	0	0.00269781	0.00173146	0	0	0.00347076	0.00116883	0.00222917	0	0	0.00259598	0	0.00403224	0	0.00115091	0.00409071	0.000876593	0.0146208
CPNE5	0.125881	0.175007	0.236648	0.171019	0.23954	0.17376	0.326466	0.224101	0.334675	0.212251	0.160461	0.151643	0.221234	0.324703	0.260945	0.315562	0	0.351545	0.191073	0.308403	0.198619	0.401774	0.126729	0.35212	0.160058	0.206763	0	0.202026	0.233425	0.228998	0.211899	0.32529	0.291774	0.318122	0.242485	0.226007	0.233159	0.225803	0	0.23602	0.273048	0.178838	0.290663	0.152224	0.184903	0.21885	0.363097	0.365596
PPIL1	0.0105389	0.0210971	0.0370709	0.0411757	0.0518302	0.0268715	0.0309254	0.0390912	0.0653873	0.0443765	0.0406745	0.0429414	0.0561515	0.0829831	0.0475025	0.0483193	0	0.0540976	0.0404501	0.0333233	0.0376764	0.0481602	0.0167641	0.070611	0.0339966	0.0110984	0	0.0484358	0.0392792	0.0208831	0.0401717	0.0484707	0.0386308	0.0346823	0.0363114	0.0398853	0.0379943	0.0367668	0	0.0428603	0.0528152	0.0458405	0.0565415	0.0242619	0.0391641	0.0331039	0.0622979	0.0294423
C6orf89	0.207052	0.245327	0.227014	0.226352	0.235448	0.198309	0.184472	0.247174	0.323115	0.220711	0.214444	0.172354	0.220986	0.31332	0.264594	0.216889	0	0.190573	0.277363	0.255314	0.266483	0.284125	0.143197	0.315916	0.221506	0.217097	0.22913	0.162187	0.225651	0.215992	0.225202	0.268496	0.236503	0.224731	0.242172	0.238394	0.309404	0.264477	0	0.216046	0.234114	0.18635	0.195629	0.186206	0.190239	0.209871	0.222513	0.150401
PI16	0	0.0111445	0.00218958	0.00287792	0.00302804	0.00695946	0.00646043	0.00443824	0.00168476	0.00104663	0	0	0	0.00396167	0	0.00443953	0	0	0.00228333	0.00151316	0.00131577	0.00386955	0	0.00163597	0.00162572	0.00737573	0	0	0.00345596	0.00648764	0	0.0014245	0.00486495	0	0	0.00284858	0	0	0	0	0.00334199	0	0	0.0082438	0.00150284	0	0.00276006	0
MTCH1	0.295449	0.234829	0.264414	0.338335	0.305249	0.261822	0.616937	0.41559	0.402771	0.197541	0.235213	0.237826	0.353861	0.366731	0.272065	0.298437	0	0.285386	0.431081	0.307436	0.360947	0.313003	0.172732	0.382686	0.443027	0.233355	0.479154	0.265175	0.377803	0.227331	0.295326	0.438164	0.369619	0.148222	0.162751	0.177786	0.356157	0.314949	0	0.22206	0.242156	0.227054	0.394306	0.195339	0.315053	0.282699	0.235772	0.407076
FGD2	0	0	0.00217986	0.00223662	0.000558659	0.00304435	0.00916589	0	0.00117364	0	0	0.00260513	0	0	0	0	0	0.00444758	0.000940055	0	0.000829015	0	0	0	0.00292557	0	0	0.00824459	0.00163237	0	0	0.00176273	0	0	0	0	0	0.003834	0	0	0	0	0	0.00514955	0	0	0.00261587	0
PIM1	0.0168882	0.0187922	0.0110315	0.00346942	0.015029	0.0179068	0.0410886	0.0179828	0.0138497	0.0106155	0.0198507	0.0097705	0	0.0214238	0.00918905	0.00601797	0	0.0154946	0.0256391	0.018756	0.0100911	0.0185451	0.0100065	0.0118827	0.0107221	0.0146511	0	0	0.0106842	0.00352245	0	0.0132137	0.0203466	0.0243765	0.0140441	0.00770683	0.0214284	0.0205365	0	0.00940624	0.00780226	0.00991924	0.00589085	0.0180939	0.0414474	0.024156	0.00287154	0.0251533
TMEM217	0.0141559	0.0160632	0.0139986	0.0149153	0.0192975	0.0222087	0.00465352	0.00904944	0.0151916	0.00595514	0.016012	0.00177147	0.0154297	0.0103397	0.008783	0.0181139	0	0.019831	0.00112143	0.0139806	0.00292543	0.0109218	0.00606061	0.0066502	0.00785284	0	0	0	0.00814958	0.0128774	0	0.013596	0.017557	0.0117006	0.0337333	0.0136166	0.0176382	0.00882219	0	0.0217599	0.012744	0.00628414	0.0159916	0.00831388	0.00246408	0.0135062	0.00992664	0.0753545
TBC1D22B	0.13463	0.130349	0.11313	0.0963949	0.125916	0.0965713	0.107775	0.128756	0.178337	0.0827779	0.117129	0.108915	0.143479	0.182823	0.133774	0.141079	0	0.139493	0.112829	0.15605	0.13324	0.150766	0.0481488	0.165578	0.103708	0.0894171	0.101398	0.0749541	0.0766769	0.0887886	0.18933	0.126175	0.142308	0.113404	0.0282495	0.158805	0.104393	0.101655	0	0.102067	0.143194	0.0429272	0.0992342	0.106445	0.0907851	0.143024	0.184148	0.0666324
RNF8	0.0787633	0.132549	0.0985262	0.110518	0.0857863	0.0764047	0.092513	0.134716	0.127274	0.0572045	0.116427	0.107014	0.0941584	0.164077	0.136877	0.125676	0	0.135804	0.093141	0.122355	0.109535	0.128518	0.0987786	0.196598	0.11102	0.110755	0.321625	0.0710863	0.102544	0.0880081	0.129795	0.137415	0.144606	0.0684997	0.129764	0.110748	0.169756	0.0915099	0	0.108304	0.131555	0.0775094	0.092263	0.0496841	0.068463	0.100175	0.148479	0.270946
CMTR1	0.0508354	0.0727162	0.0808907	0.089055	0.111524	0.0514334	0.0494976	0.100167	0.13567	0.0450235	0.0781963	0.0716658	0.0886637	0.152207	0.0957426	0.155235	0	0.119963	0.0918802	0.111033	0.135679	0.117477	0.0275592	0.125635	0.0982169	0.0789243	0	0.117382	0.0802367	0.091196	0.0544207	0.118516	0.097285	0.0818903	0.0870501	0.0871307	0.0716213	0.0878252	0	0.102993	0.122952	0.0695224	0.0984923	0.0310651	0.0578513	0.075093	0.122024	0.0332885
CCDC167	0.013617	0.0133564	0.0201954	0.0248445	0.0172568	0.0208913	0.0255522	0.019815	0.0291606	0.0076136	0.0168207	0.015893	0.0283807	0.0272682	0.0193099	0.0286126	0	0.0201066	0.0246312	0.0144096	0.031251	0.0143106	0	0.0132439	0.0272237	0.0131072	0	0.0354098	0.0307109	0.0180431	0.014026	0.0260991	0.032976	0.00771361	0	0.0163303	0.0167788	0.0177869	0	0.00426227	0.0092524	0.0140894	0.025465	0.0217744	0.0158688	0.0276658	0.0316685	0.00607723
MDGA1	0.00472865	0.00989838	0.00181025	0.0050501	0.00523312	0.00182917	0.0170095	0.00160867	0.00677714	0.00173005	0.00386387	0.0102803	0	0.00159305	0.00617222	0.00314233	0	0.00278737	0.00357511	0.0065453	0.00432891	0	0	0.0108786	0.00187722	0	0	0.00786275	0.00211154	0.00191308	0.0481549	0.00887415	0.0126915	0.00655549	0	0.00249883	0.00200358	0.00337954	0	0.00572125	0.00880348	0	0	0	0.00463719	0	0.0046677	0.00452403
ZFAND3	0.700743	0.81186	1.01577	1.00985	1.05896	0.865005	0.929751	0.990664	1.08868	0.915453	0.916357	0.945376	0.759576	1.08779	0.938326	1.07481	0	1.04081	0.913087	1.04327	0.961096	1.0628	0.777424	1.03023	0.925839	0.808855	1.04958	0.852539	0.924936	0.914088	0.794805	0.95998	0.926127	1.0498	0.766649	0.957272	0.964039	0.905515	0	0.8871	1.09737	0.851331	0.943858	0.886444	0.856565	1.16762	1.18362	1.07104
BTBD9	0.689323	0.868971	0.884268	0.901873	0.971992	0.885807	0.869129	0.778607	1.0281	0.909043	0.808744	0.86938	0.745445	0.925051	0.94855	0.98423	0	0.90577	0.787611	0.888711	0.949614	0.884035	0.756774	1.05731	0.779635	0.824855	0.274717	0.796005	0.793945	0.879676	0.877809	0.751919	0.842834	1.05854	0.648679	1.05	0.896948	0.865814	0	0.667366	1.04077	0.909525	0.774084	0.781606	0.738959	1.14342	1.06004	1.26705
GLO1	0.10407	0.0836669	0.124644	0.112536	0.125705	0.134657	0.1058	0.156611	0.142125	0.125536	0.135196	0.122166	0.125952	0.195465	0.149565	0.128239	0	0.155022	0.161075	0.097712	0.142143	0.157233	0.138658	0.164148	0.135358	0.161144	0	0.107184	0.149844	0.0744118	0.148065	0.161956	0.182492	0.0831567	0.075896	0.123198	0.124786	0.159414	0	0.121712	0.126824	0.0518044	0.139346	0.0643862	0.130065	0.152266	0.172549	0.0646507
DNAH8	0	0.00957908	0.0123351	0.0172982	0.0145388	0.00606494	0.00742974	0.00517779	0.0131465	0	0.00337847	0.00564474	0.0018026	0.0178735	0.00973231	0.00673752	0	0.00857202	0.00327706	0.0094084	0.0031345	0.00846608	0	0.0108537	0.0052143	0.00712917	0	0.0154573	0.0119193	0.00899208	0.028325	0.0104126	0.0050892	0.00384749	0.0127056	0.00443041	0.00128052	0	0	0	0.00586072	0	0.014032	0	0	0.0037419	0.0208637	0.137289
GLP1R	0	0.00279265	0.000733981	0.00145773	0.00245747	0	0	0.000992374	0.00132389	0	0.00698671	0	0	0	0	0.00168386	0	0.00159311	0	0.000925412	0.00069489	0.0038444	0	0.00268545	0.00196807	0	0	0	0.00305447	0	0.00911538	0.00496399	0.00161706	0.00203137	0	0.00128872	0	0.00841824	0	0	0	0.00945425	0.00222867	0.00321005	0.00278519	0.0190327	0.0114356	0.0242261
SAYSD1	0.0200736	0.0323943	0.0196497	0.0230912	0.0292576	0.026914	0.0351805	0.0258693	0.0213661	0.0348655	0.0303606	0.0311967	0.0335422	0.00830478	0.0148035	0.0242189	0	0.0133645	0.0192987	0.0185502	0.0123856	0.0180075	0.00881868	0.0188807	0.0273006	0.021657	0	0.00614545	0.0139337	0.00929363	0.0116844	0.0292056	0.0231461	0.0118587	0	0.0200055	0.015382	0.0188194	0	0.0226369	0.0236499	0.00670403	0.00685547	0.00815886	0.0239791	0.00984631	0.0174938	0
KCNK5	0	0	0	0.00110973	0	0	0	0.00387025	0.000840494	0	0	0	0	0	0	0	0	0	0	0	0.00140519	0	0	0	0	0	0	0	0.00302535	0	0	0	0	0	0	0	0	0	0	0	0.00224368	0	0.0047854	0	0	0	0	0
KCNK17	0	0.00231739	0.00426162	0.000567674	0.000866005	0	0	0.000635645	0.00121553	0	0	0.00210679	0	0	0	0.00271948	0	0.00530525	0	0	0	0	0	0	0	0	0	0	0.00451161	0	0	0.00249295	0.00225264	0	0	0	0	0.00185128	0	0	0	0	0	0	0	0	0.00103342	0
KIF6	0.145957	0.14018	0.12325	0.104666	0.165446	0.101377	0.0489767	0.144339	0.0922239	0.240979	0.144923	0.113102	0.082492	0.121501	0.139436	0.0743778	0	0.145753	0.117574	0.126341	0.154627	0.161132	0.324371	0.303578	0.0890356	0.225575	0	0.100178	0.106476	0.0911268	0.0853437	0.124839	0.16581	0.142656	0.243106	0.0871781	0.0909727	0.215746	0	0.0968557	0.0852873	0.0764044	0.153231	0.0740046	0.0897895	0.0673395	0.0929696	0.0312122
DAAM2	0.024201	0.113294	0.0360764	0.0710322	0.0496059	0.0301941	0.0518637	0.0600035	0.0471985	0.0271536	0.065578	0.0492346	0.0476674	0.0229422	0.127797	0.0345609	0	0.0293162	0.0302809	0.0547162	0.0466854	0.0616537	0.080309	0.0717077	0.0784648	0.0249528	0	0.0255329	0.0512735	0.0334496	0	0.0654058	0.0980328	0.0219589	0.0736522	0.0614421	0.0580863	0.0845772	0	0.0730487	0.042882	0.0279599	0.0553418	0.0739343	0.0641737	0.0368197	0.0518918	0.0421162
MOCS1	0.0353019	0.023582	0.013522	0.0109633	0.0265923	0.011351	0.0197816	0.0137353	0.0222633	0.0112996	0.0209848	0.0100936	0.023308	0.0131314	0.013827	0.0202053	0	0.0107988	0.0207292	0.0157855	0.0151937	0.0271606	0.0123536	0.0314198	0.0309734	0.00710779	0	0.0242821	0.0111726	0.00852702	0.0133213	0.0282184	0.0301824	0.0332937	0.0433276	0.0156779	0.0119245	0.00765057	0	0.0197818	0.0165012	0.00869526	0.0276256	0.0066058	0.0193515	0.0167669	0.0189361	0
LRFN2	0.180473	0.340775	0.211568	0.235386	0.260957	0.14502	0.319444	0.392352	0.301237	0.296752	0.267635	0.237842	0.240658	0.297712	0.300179	0.260391	0	0.311725	0.244984	0.253389	0.220041	0.429178	0.38157	0.338868	0.158864	0.184318	0.055805	0.189901	0.150089	0.195044	0.188973	0.228827	0.346339	0.292389	0.337929	0.270154	0.38001	0.452177	0	0.266389	0.322617	0.194032	0.24354	0.163902	0.238152	0.154745	0.385971	0.300151
UNC5CL	0	0	0.00049988	0	0	0	0	0.00381944	0.00319438	0	0	0	0	0	0	0	0	0.00210168	0.00243609	0	0	0.00431796	0	0	0	0	0	0	0	0.00371178	0	0	0	0	0.00554575	0.00131816	0	0	0	0	0.00274397	0	0	0	0	0	0	0
OARD1	0.0388553	0.0667358	0.0551821	0.0536237	0.0665434	0.0710798	0.050311	0.0586483	0.0439773	0.0787071	0.0417795	0.0352927	0.0525858	0.045735	0.0369991	0.0477675	0	0.060253	0.0524874	0.0560526	0.0677833	0.0617936	0.0370392	0.0606742	0.058342	0.045345	0	0.06864	0.0627638	0.0559519	0.0391566	0.102102	0.041061	0.0443266	0.0275594	0.0401557	0.0531884	0.0580424	0	0.0341439	0.0473158	0.0328644	0.0758432	0.0471361	0.0374991	0.0561502	0.0379855	0.160175
APOBEC2	0	0.00219313	0.00058611	0.00557131	0.000925849	0	0.00128788	0.0022096	0.0020065	0	0	0	0	0.00271308	0	0.00211135	0	0.000608621	0.00723617	0	0.00128854	0.000907123	0	0.00741421	0	0	0	0.0067897	0.0072182	0.00348084	0	0.00676569	0	0.00463446	0	0.00247735	0.00131286	0	0	0	0	0	0.00996347	0	0.00279322	0	0.00079427	0
NFYA	0.00991221	0.034711	0.0211767	0.0307202	0.0234258	0.018154	0.0298933	0.0172926	0.0280853	0.0111672	0.0375466	0.0164455	0.0213478	0.036588	0.0197415	0.028665	0	0.0378965	0.0319731	0.0230792	0.0398438	0.0413397	0.0290028	0.0385152	0.0213138	0.0194542	0.055805	0.0419499	0.0254741	0.0113611	0.0240493	0.0199054	0.0303934	0.0374377	0.032703	0.029996	0.0307461	0.040414	0	0.0237946	0.0193334	0.018789	0.0270379	0.0142728	0.014452	0.0396029	0.0334238	0.0171881
TREML1	0	0	0	0	0.00110146	0	0	0	0	0	0	0	0	0	0	0	0	0	0	0	0	0	0	0	0	0	0	0	0	0	0	0	0	0	0	0	0	0.00255591	0	0	0	0	0	0	0	0	0	0
TREM2	0.0112261	0	0	0.00165268	0.00130703	0.0127839	0	0.00274424	0.00388029	0	0	0.00314948	0	0	0.00106646	0.00156302	0	0.00230948	0.00104579	0.00231933	0.00371442	0	0	0	0.000733122	0	0	0	0.000499311	0.00270345	0	0.00371531	0	0.00470385	0	0.00540738	0	0	0	0	0	0	0	0	0	0.00512946	0	0
TREML2	0	0.00251856	0	0.000339454	0	0	0	0	0.000516516	0	0	0	0	0	0	0	0	0	0	0	0	0	0	0	0	0	0	0	0	0	0	0	0	0	0	0	0	0	0	0	0	0	0	0	0	0	0	0
TREM1	0	0	0	0	0	0	0	0	0	0	0	0	0	0	0	0	0	0	0	0	0	0	0	0	0	0	0	0	0	0	0	0.00193252	0	0	0	0	0	0	0	0	0	0	0	0	0	0	0	0
NCR2	0	0	0	0.00103238	0	0	0	0	0.000312608	0	0	0	0	0	0	0	0	0	0	0	0	0	0	0	0	0	0	0	0	0	0	0	0	0	0	0	0	0.00267855	0	0	0	0	0	0	0	0	0	0
FOXP4	0.0243465	0.0293054	0.0300221	0.0139464	0.0200696	0.0164888	0.0598577	0.0162613	0.0368345	0.0323612	0.0166371	0.0103988	0.0479924	0.0302321	0.0244768	0.0203768	0	0.0194758	0.0355422	0.0194104	0.0320997	0.0302286	0.0271513	0.0294404	0.0341704	0	0	0.017257	0.0166969	0.0228768	0.0284327	0.0201995	0.0264486	0.0119628	0.0179579	0.0195254	0.0283985	0.034032	0	0.0349208	0.0242063	0.0232785	0.0340673	0.0180959	0.0440068	0.0074267	0.0196056	0.0854939
MDFI	0	0	0.00149887	0.000597261	0	0	0	0	0	0	0	0	0	0	0	0	0	0	0	0.000929304	0.00122296	0	0	0.00347459	0	0	0	0	0	0.00148588	0	0.00319205	0	0	0	0.000839135	0	0	0	0	0	0	0.0035987	0	0	0	0	0
TFEB	0.0137233	0.0273335	0.017004	0.0162633	0.0273444	0.0058437	0.0286457	0.0229256	0.0338577	0.0213012	0.0172702	0.0109201	0.00881982	0.0778506	0.0196956	0.0309273	0	0.022016	0.011237	0.0196751	0.0191158	0.0358753	0.00825859	0.0312607	0.00408489	0.0261608	0.055805	0.0266796	0.0148171	0.00643384	0.0523652	0.0397342	0.0319124	0.0234841	0.00710634	0.0197116	0.0297722	0.022705	0	0.0113498	0.0231589	0.00512629	0.0119928	0.0258183	0.0165258	0.0213703	0.035861	0.0617876
PGC	0.00874406	0.00121194	0.00565609	0.00580371	0.00564467	0.0114324	0.00189357	0	0.00180103	0.00279732	0.00231522	0.00260513	0	0	0.00335033	0	0	0.00703164	0.00463261	0.00244929	0.00456843	0.00465526	0	0.00649351	0.00310479	0	0	0.0102937	0.00274757	0.0022636	0	0.0119174	0	0	0	0.000850389	0	0.00312896	0	0	0.001016	0.00512629	0.00256554	0	0	0	0.00210368	0.100334
FRS3	0.0347185	0.0692629	0.0574477	0.031914	0.0661847	0.0457185	0.0337328	0.0662547	0.0993381	0.0388558	0.0328884	0.0525641	0.0916723	0.0631869	0.074997	0.0894934	0	0.0735955	0.0699438	0.0652356	0.0624506	0.0737568	0.0659887	0.0799796	0.0727941	0.0414786	0.26582	0.0275718	0.0456957	0.0380532	0.0274568	0.123199	0.0735095	0.0339454	0	0.0364604	0.0492033	0.0716076	0	0.0404255	0.0518722	0.0676521	0.0491041	0.0262589	0.0649939	0.0341576	0.0919298	0
AL365205.1	0.00861619	0.0128382	0.0126059	0.00484666	0.00508819	0.00979781	0.0114031	0.00794769	0.0136553	0.0076153	0.00979002	0.00422144	0	0.00608539	0	0.0188694	0	0.00566904	0.0125642	0.00603599	0.00659819	0.0127294	0	0.0202351	0.01306	0.00902529	0	0.00849712	0.013396	0.0117339	0.0116657	0.0105554	0.0090207	0.00887416	0.00319927	0.00946689	0.0115799	0.0249174	0	0.00594099	0.00524657	0.0191741	0.00266567	0.00782623	0.00545384	0.00255169	0.00993824	0
USP49	0.194966	0.197563	0.316956	0.30703	0.328903	0.266773	0.267836	0.279297	0.339347	0.246391	0.30689	0.309368	0.251012	0.390217	0.276549	0.298077	0	0.336038	0.252581	0.311434	0.380262	0.420406	0.199458	0.380702	0.264932	0.346292	1.41068	0.294367	0.301857	0.281963	0.223088	0.353272	0.336503	0.327458	0.26398	0.325262	0.243841	0.363365	0	0.276926	0.361829	0.196849	0.337743	0.252107	0.285052	0.407532	0.33723	0.149549
MED20	0.0075463	0.0291153	0.0125219	0.0215187	0.0206719	0.0136761	0.0176943	0.0215626	0.0216594	0.0114732	0.0135351	0.0190434	0.00461695	0.0153689	0.0132192	0.0123442	0	0.0201228	0.0114306	0.0169195	0.0190106	0.011415	0.00458572	0.0200763	0.0132808	0.00445704	0	0.0490893	0.00968351	0.00987928	0.015076	0.0245846	0.0124595	0.00701817	0.0257492	0.00928702	0.0138195	0.0187749	0	0.0132848	0.00637249	0.00199086	0.00757078	0.0195108	0.0151766	0.0211639	0.022525	0
BYSL	0.0133893	0.0109461	0.0038305	0.00681988	0.005181	0.00657357	0.0048462	0.00562302	0.00829718	0.000910568	0.0022965	0.00357399	0	0.0109191	0.00760254	0.00752591	0	0.00546561	0.00861385	0.00308632	0.00420241	0.00404269	0.00793327	0.0104155	0.00273824	0.00591118	0	0	0.00485573	0.00206024	0	0.0023487	0.00930961	0.00273171	0	0.00122404	0.00357092	0.0163193	0	0	0.00645452	0.0031285	0.00220222	0.00292395	0.00637927	0.00124972	0.00640238	0
CCND3	0.125689	0.210657	0.143375	0.205978	0.201069	0.173126	0.219817	0.232812	0.273465	0.16735	0.15761	0.259424	0.257007	0.256667	0.212518	0.185795	0	0.161087	0.171419	0.103984	0.172458	0.238134	0.194918	0.200184	0.207409	0.14513	0	0.161092	0.167425	0.150499	0.221797	0.183878	0.214643	0.193255	0.269682	0.222285	0.267933	0.200203	0	0.183209	0.231993	0.138806	0.170623	0.136981	0.203344	0.0801298	0.268016	0.239713
TAF8	0.0207279	0.0487524	0.0452378	0.0619322	0.0634273	0.0364599	0.0560991	0.0564309	0.075703	0.0452097	0.0456482	0.0398849	0.0471395	0.0828625	0.0557672	0.0658132	0	0.0807322	0.0424819	0.03719	0.0567389	0.0625485	0.0641482	0.0932136	0.0374731	0.00582514	0	0.00917726	0.0542282	0.0332194	0.0297539	0.0653599	0.0646992	0.0536502	0.0206675	0.0451685	0.043871	0.0739968	0	0.0460517	0.0588864	0.0748751	0.0429779	0.0252857	0.0435419	0.0438006	0.0675766	0.0357362
C6orf132	0	0	0.000471958	0.00187129	0.00628097	0.00537716	0.00305623	0.0014633	0.00258586	0.00400191	0.00166084	0	0	0.00451957	0.00457691	0.00757017	0	0.00541505	0.00137929	0.00864807	0.0032238	0.00295827	0	0.00777039	0.00261882	0	0	0	0.00829226	0.00180225	0.0116761	0.00448111	0	0.0126743	0	0.00105479	0.00327991	0.00890775	0	0	0.00219764	0.00591022	0.0137524	0	0	0.00222293	0.000933417	0.0377866
GUCA1A	0	0.00121194	0.00244455	0.00678467	0.0112293	0.00521785	0.00557798	0.0179303	0.0114733	0.00189018	0.00198616	0.0037843	0.00540006	0.00734078	0	0.00916785	0	0.00610723	0.0132802	0.00504731	0.00636411	0.0032257	0.00283136	0.0107175	0.00768244	0	0	0.00613742	0.00564262	0.00249575	0	0.00660987	0.000918062	0	0	0	0.0109104	0.00492965	0	0.00721772	0.00438038	0	0	0	0.00365096	0.00293934	0.0029755	0
GUCA1B	0.0063442	0.010453	0.0258828	0.0128611	0.0215546	0.00980187	0.0207607	0.0303211	0.0210007	0.0327061	0.0258515	0.0252292	0.0301245	0.0246663	0.0162611	0.0376592	0	0.0155813	0.0231371	0.0169858	0.017759	0.0415421	0.0451976	0.0120891	0.0159971	0.00389352	0.26582	0.0129479	0.0196457	0.00835576	0	0.0409948	0.0246871	0.0250792	0.0350883	0.0110009	0.0218041	0.019239	0	0.0195108	0.0340373	0.0364714	0.0117465	0.0264994	0.0239876	0.0291634	0.0162601	0.0510814
MRPS10	0.0113458	0.0563593	0.0414345	0.0361138	0.0468968	0.0490272	0.0465785	0.0669083	0.0595513	0.0153279	0.0396709	0.032277	0.0518916	0.060439	0.0392136	0.0657013	0	0.0254948	0.0515203	0.0426472	0.0597027	0.0415473	0.0520222	0.0561819	0.0541937	0.0240341	0	0.00685475	0.0581357	0.0161582	0.0419182	0.0394567	0.0464573	0.0323571	0.0142198	0.0304731	0.0484824	0.0467089	0	0.0458967	0.0426805	0.0467838	0.0392628	0.0608489	0.0353912	0.0370518	0.0330575	0.0493921
TRERF1	0.32504	0.394472	0.525072	0.47037	0.536487	0.419001	0.497364	0.543217	0.735695	0.491613	0.398565	0.391654	0.350166	0.73601	0.569633	0.736295	0	0.705881	0.463284	0.641171	0.543307	0.758484	0.320885	0.61986	0.294463	0.57407	0.659483	0.37212	0.390925	0.403831	0.387582	0.534172	0.532461	0.730117	0.502517	0.585414	0.709682	0.554349	0	0.487917	0.696509	0.406202	0.585617	0.377438	0.526824	0.423848	0.746533	0.598702
UBR2	0.475015	0.579222	0.612287	0.655645	0.698576	0.61407	0.880533	0.62462	0.724597	0.472771	0.503793	0.592916	0.547976	0.785541	0.656725	0.711014	0	0.700995	0.540076	0.582004	0.682021	0.705658	0.417343	0.736395	0.641751	0.598594	0.274717	0.55782	0.866493	0.511427	0.56936	0.761991	0.68126	0.628507	0.579457	0.55721	0.727993	0.585859	0	0.601912	0.709227	0.581238	0.715645	0.56534	0.725642	0.633706	0.688883	0.799652
PRPH2	0.00859222	0.00463038	0.0099425	0.0127962	0.0109841	0.0213017	0.0100589	0.0138652	0.0196243	0.00829231	0.00929875	0.0255673	0.0172699	0.0104681	0.017193	0.00651506	0	0.0137135	0.00956551	0.0149926	0.0134344	0.00440307	0	0.0223998	0.0122736	0.016389	0	0.00888	0.00891673	0.0055073	0	0.021567	0.0026839	0.00351998	0	0.0102335	0.00603924	0.00880426	0	0.00866815	0.00983282	0	0	0.00494174	0	0.0162709	0.0117276	0.0099028
TBCC	0.0185311	0.0160104	0.0271358	0.0219968	0.0178423	0.0074879	0.0388284	0.0423521	0.0557633	0.034474	0.0157281	0.0406644	0.0355957	0.0277918	0.0283627	0.0304269	0	0.0156712	0.0563387	0.0256293	0.0442267	0.0339738	0.0236606	0.0348673	0.0371783	0.0335239	0	0.011472	0.032717	0.0308426	0.0426746	0.0408945	0.0349191	0.0089777	0.00562112	0.0171633	0.0283289	0.0379386	0	0.0371675	0.0266364	0.0190086	0.033679	0.031168	0.0400898	0.0193128	0.0199272	0
BICRAL	0.512655	0.739372	0.639195	0.646311	0.63362	0.529762	0.52124	0.68611	0.778732	0.69155	0.669542	0.696408	0.561202	0.899626	0.826774	0.791191	0	0.85145	0.630822	0.758269	0.738148	0.865157	0.512761	0.859385	0.549658	0.644253	0.979141	0.510798	0.525568	0.602921	0.504861	0.68991	0.742516	0.694871	0.639308	0.701029	0.638441	0.714519	0	0.489624	0.777134	0.502121	0.706778	0.47731	0.679483	0.560083	0.753034	0.407696
RPL7L1	0.079753	0.11663	0.141528	0.139721	0.0836159	0.116001	0.137856	0.178601	0.219972	0.13375	0.143324	0.188513	0.256976	0.148389	0.171225	0.17257	0	0.148843	0.21288	0.121585	0.156132	0.221964	0.135676	0.270855	0.155696	0.0956188	0	0.0788988	0.100408	0.0789556	0.103698	0.231298	0.146415	0.109348	0.0671367	0.124477	0.173853	0.206157	0	0.187414	0.159748	0.0975047	0.127173	0.106963	0.134184	0.160567	0.145127	0.0263296
C6orf226	0	0.004593	0.00999682	0.0297218	0.00874903	0.0176398	0.0121818	0.0213867	0.0216753	0.0022514	0.0289135	0.0124167	0.0436588	0.0418809	0.0154291	0.0301822	0	0.0333636	0.0265262	0.0136331	0.0223295	0.021379	0.021187	0.0372025	0.0215563	0.0145881	0	0.00312337	0.0208656	0.00697879	0.0334296	0.0414729	0.020263	0.0134036	0.0130222	0.0116196	0.0175227	0.020135	0	0.0192669	0.0157101	0.0027544	0.0482525	0.00722684	0.0121332	0.0188389	0.0214232	0.0755214
PTCRA	0	0	0.00149977	0.000929448	0	0.000883924	0	0.00100382	0.000518595	0	0.000788167	0	0	0.00417276	0	0.00150422	0	0.00299137	0	0	0.000877888	0.00175732	0	0.00184254	0	0	0	0	0.0011473	0	0	0	0.00164017	0	0	0	0	0.00247106	0	0	0.00409718	0	0	0	0.00195831	0	0	0
CNPY3	0.05207	0.0272282	0.0324225	0.0370536	0.0428027	0.0475172	0.0522817	0.0504593	0.0616581	0.032772	0.0397425	0.0376938	0.0537625	0.060482	0.0333156	0.0443753	0	0.0548945	0.0714212	0.0447419	0.0533936	0.0595355	0.0246707	0.0566592	0.0665495	0.00871273	0	0.0304078	0.0410218	0.0425116	0.0587739	0.0676088	0.0473655	0.0264304	0.036103	0.0389609	0.0511247	0.0555514	0	0.0504674	0.0632271	0.0388756	0.0576638	0.0339784	0.0299819	0.0304121	0.0470382	0.0347251
GNMT	0	0.00648876	0.00549673	0.00738141	0.0107814	0	0.00213021	0.00286946	0.00464843	0.00260625	0.00569506	0.00159083	0	0.0121515	0.00640895	0.00545831	0	0.00723198	0.0025917	0.000940102	0.00468762	0.00624102	0	0.00403495	0.00835635	0	0	0	0.00237365	0	0	0.00616911	0.00137118	0.00531805	0	0.00496208	0.00970447	0.0110277	0	0.00195292	0.00167476	0	0.00299687	0.0022735	0	0	0.00361273	0
PEX6	0.134472	0.111855	0.169037	0.188231	0.157513	0.0870685	0.173948	0.208972	0.212524	0.12458	0.127468	0.113556	0.156914	0.207526	0.160065	0.189498	0	0.145372	0.160866	0.171504	0.163032	0.208494	0.0689818	0.190202	0.140402	0.171972	0.465599	0.106573	0.150101	0.150452	0.107042	0.216728	0.176704	0.182216	0.0811847	0.179362	0.148329	0.199951	0	0.155985	0.188401	0.148853	0.184232	0.116826	0.158534	0.156253	0.201125	0.0950158
PPP2R5D	0.103523	0.0978416	0.0844152	0.0639738	0.0710809	0.0729462	0.102519	0.0898007	0.0965012	0.0716166	0.070199	0.0728767	0.115695	0.138577	0.0740665	0.0701342	0	0.0985934	0.0895303	0.0678148	0.0721873	0.112585	0.0713248	0.108508	0.0803123	0.0438498	0	0.0491686	0.064637	0.085397	0.0559999	0.0981351	0.0840942	0.0508384	0.0602947	0.0490129	0.0822812	0.0955756	0	0.0593458	0.0601509	0.0854044	0.0895118	0.0671641	0.0943138	0.0675149	0.0745022	0.038047
MEA1	0.0122894	0.0214331	0.0190097	0.0327503	0.0240319	0.0158724	0.0396164	0.0368612	0.0355409	0.0262904	0.0192069	0.0116336	0.0346502	0.055526	0.0251899	0.0248197	0	0.0289033	0.0445982	0.0224989	0.0324337	0.0247441	0.00571915	0.0467377	0.0615837	0.027763	0	0.00625184	0.0374403	0.0204152	0	0.041242	0.0235941	0.0222659	0.016729	0.0112062	0.0487331	0.0329632	0	0.00990438	0.028293	0.00279234	0.0267907	0.0253107	0.0394537	0.0553561	0.0162217	0.0200115
KLHDC3	0.167091	0.151293	0.154283	0.150084	0.154869	0.113352	0.17491	0.200902	0.231628	0.0987697	0.145407	0.140759	0.164667	0.182873	0.198041	0.160606	0	0.185398	0.256176	0.157291	0.162225	0.228679	0.0760948	0.243836	0.212811	0.0610414	0.055805	0.200704	0.121547	0.120096	0.135964	0.22502	0.158575	0.0955436	0.137817	0.116379	0.144116	0.201025	0	0.151104	0.174815	0.117361	0.115082	0.148626	0.155822	0.214667	0.19215	0.146441
RRP36	0.0524378	0.0265448	0.0791776	0.0937411	0.0867237	0.0498332	0.0983594	0.107421	0.115775	0.0583181	0.0672879	0.0718843	0.0735735	0.157735	0.0887435	0.109622	0	0.1354	0.0903976	0.0863687	0.122953	0.0998383	0.0546004	0.148379	0.0499668	0.0381148	0	0.00856005	0.077646	0.0470794	0.0510639	0.133125	0.0853585	0.0814601	0.0938648	0.0806464	0.0864333	0.0752662	0	0.0915225	0.105645	0.0258666	0.13181	0.026316	0.0696906	0.129894	0.14609	0.10434
CUL7	0.0236981	0.0288654	0.0392734	0.0379339	0.0451045	0.0328904	0.0576303	0.0503223	0.0602871	0.0450431	0.03051	0.0258084	0.0225871	0.0380069	0.0656512	0.05202	0	0.0520354	0.0475045	0.0423289	0.0454617	0.0555794	0.0118827	0.0554181	0.0439176	0.024697	0	0.0733585	0.0337339	0.0466848	0.0293813	0.0676909	0.0514477	0.0111798	0.0128132	0.0335721	0.0288981	0.0740292	0	0.0208066	0.04931	0.021317	0.0425963	0.0455811	0.0521996	0.0225334	0.0600062	0.0297655
KLC4	0.109945	0.146506	0.122574	0.128558	0.146109	0.0894974	0.174326	0.13593	0.179053	0.121956	0.0945824	0.10909	0.156732	0.238393	0.224005	0.184118	0	0.223584	0.139497	0.137596	0.161481	0.205009	0.0749262	0.201145	0.102471	0.0853918	0	0.112254	0.153131	0.0644549	0.133966	0.221322	0.137915	0.0992935	0.0695426	0.140472	0.173997	0.175405	0	0.130128	0.147234	0.116958	0.141196	0.0679914	0.0921393	0.145247	0.172321	0.232405
MRPL2	0.0381369	0.0261177	0.0226547	0.0371834	0.0279806	0.0279292	0.0266431	0.0311511	0.0403577	0.0391886	0.0322133	0.0300227	0.0284081	0.0390159	0.0594269	0.043084	0	0.0403781	0.0362796	0.0208524	0.032543	0.0347915	0.0660604	0.0552499	0.0394392	0	0	0.0290135	0.0233303	0.0246025	0.0577215	0.0444326	0.0303737	0.0147776	0.0185716	0.0279119	0.0135798	0.0179425	0	0.038481	0.0266194	0.0192	0.0255784	0.0194017	0.0249906	0.0404394	0.0227102	0.0312122
PTK7	0.0237908	0.0524586	0.0269448	0.0329431	0.0353127	0.0419264	0.0536497	0.030381	0.0452412	0.0238756	0.0214935	0.0272034	0.047368	0.0330177	0.0309778	0.0540989	0	0.0611256	0.0413135	0.0503985	0.0201386	0.0308584	0.00571915	0.0340353	0.0177396	0.0173816	0	0.011678	0.0303854	0.0244232	0.0296921	0.0405048	0.0445836	0.0451107	0.0150415	0.0339453	0.0385925	0.0135999	0	0.0248099	0.0278067	0.0311141	0.0347392	0.0138322	0.0287474	0.0130443	0.0409396	0.42532
SRF	0	0.0358561	0.0399101	0.0267182	0.0307526	0.0302294	0.0400629	0.0344583	0.0384476	0.0208321	0.0270494	0.0429509	0.0314801	0.0180567	0.0227956	0.0293446	0	0.0299888	0.0278617	0.0247768	0.0316349	0.0318987	0.0219957	0.0301826	0.0540679	0.0391758	0	0	0.0304093	0.0348713	0.0230924	0.0339983	0.0406022	0.0272533	0.0192369	0.0166065	0.0377986	0.0174332	0	0.0143503	0.0341166	0.0131912	0.0287001	0.0093028	0.0683855	0.0447066	0.0396114	0.0535088
CUL9	0.123324	0.0895336	0.101955	0.115418	0.104031	0.0905559	0.116306	0.116557	0.116607	0.108376	0.0919679	0.0739604	0.0741162	0.128108	0.119702	0.103303	0	0.096915	0.0927916	0.129128	0.101544	0.12166	0.0827505	0.132553	0.0694255	0.128199	0.101398	0.0879748	0.081214	0.0643012	0.0739321	0.112788	0.118829	0.0789543	0.0461296	0.0768379	0.0671301	0.071428	0	0.11141	0.0918904	0.0967687	0.100263	0.0734824	0.0453604	0.0820542	0.169825	0.0863659
DNPH1	0	0.0357219	0.019501	0.0329249	0.0302625	0.0143959	0.0126155	0.0354819	0.0413798	0.0104268	0.0231397	0.009998	0.0490468	0.0529689	0.0494647	0.0434394	0	0.0634359	0.0407041	0.0176146	0.0472185	0.0265638	0.0223083	0.051434	0.0386846	0.0292134	0	0.0115958	0.0465823	0.0265532	0	0.0350139	0.0311361	0.0149476	0	0.0230896	0.0140381	0.0154119	0	0.012821	0.0245332	0.00549073	0.0451688	0.0353247	0.0194671	0.0272446	0.0296694	0
TTBK1	0.101776	0.080212	0.112542	0.101149	0.0944182	0.101214	0.133093	0.14936	0.173339	0.0595702	0.0950916	0.129651	0.136062	0.177356	0.182263	0.138219	0	0.13217	0.115921	0.122109	0.156238	0.191921	0.108851	0.214656	0.11042	0.0923057	0.202786	0.048285	0.0758482	0.0982226	0.0648388	0.162599	0.141303	0.146666	0.0998121	0.134183	0.16776	0.192481	0	0.151511	0.140313	0.100048	0.126769	0.0663555	0.133914	0.229561	0.233602	0.0736521
SLC22A7	0	0	0.00117935	0.00354501	0.00615057	0	0.00472844	0.0019554	0.00429135	0.00222084	0.00252032	0.00333496	0	0.0090033	0.00297412	0.00259899	0	0.0221009	0.00469751	0.000802927	0.000352869	0.00267344	0	0.00332209	0	0	0	0.00983609	0.00107355	0.00618187	0	0	0	0	0	0.00274135	0.00300588	0.00185128	0	0.0032574	0.00327207	0	0.00354733	0.00524878	0.00135753	0	0.00257812	0
CRIP3	0	0	0.0138353	0.00995826	0.015938	0.00795998	0.0197924	0.0221888	0.0181701	0.00748786	0.00733985	0.012654	0.00596838	0.0229206	0.0153697	0.0195549	0	0.0195879	0.00941558	0.00490137	0.00883522	0.0125438	0	0.00101451	0.00842265	0.0108832	0	0.0133238	0.0126309	0.00359349	0.0365429	0.0261376	0.0111477	0.00716807	0.0130222	0.0162421	0.00793539	0.0197371	0	0.0265966	0.012993	0.0125752	0.00446069	0	0.0128735	0	0.00464155	0
ZNF318	0.187911	0.231261	0.231832	0.241466	0.206347	0.24579	0.21204	0.262482	0.283163	0.241228	0.203684	0.211008	0.181885	0.345412	0.228511	0.269792	0	0.299413	0.24284	0.212533	0.26289	0.267011	0.118167	0.227676	0.286182	0.171456	0.055805	0.210122	0.213535	0.153007	0.180827	0.248757	0.208375	0.226345	0.194023	0.237524	0.259467	0.208816	0	0.197879	0.277306	0.148346	0.224347	0.132029	0.269251	0.267876	0.280684	0.212328
ABCC10	0.10512	0.093393	0.117997	0.0755334	0.10547	0.0914514	0.105244	0.111331	0.145032	0.110581	0.091877	0.0951654	0.074163	0.109311	0.141167	0.144934	0	0.132814	0.0896131	0.100769	0.103601	0.137674	0.0818424	0.148668	0.0690031	0.113263	0.055805	0.101915	0.0785747	0.0659667	0.116539	0.098497	0.118088	0.141804	0.085115	0.152672	0.14523	0.112147	0	0.129805	0.147461	0.0670324	0.105109	0.072673	0.118812	0.0896919	0.177824	0.0772706
DLK2	0.0338261	0.0201652	0.0196815	0.029652	0.0360214	0.018741	0.0211202	0.0199336	0.0358664	0.0192879	0.0205688	0.013003	0.0143856	0.049392	0.0237612	0.043921	0	0.0312601	0.0278495	0.0401626	0.0243817	0.0328937	0.00542723	0.0409138	0.0271752	0.00655238	0	0.00964733	0.0346939	0.00669786	0.0348227	0.0382605	0.0256761	0.0152999	0.0475769	0.0266338	0.0292243	0.0325764	0	0.0338089	0.0384415	0.0156199	0.0324811	0.00580153	0.0197983	0.0353425	0.0450793	0
TJAP1	0.0298412	0.0656941	0.0344956	0.0682931	0.0783134	0.0526407	0.0522131	0.064852	0.0891157	0.0465251	0.0374114	0.0542656	0.0391925	0.0571922	0.0494231	0.0585776	0	0.0655155	0.0469329	0.0544379	0.0688814	0.0485218	0.0370068	0.0797826	0.033757	0.0165437	0.101398	0.0397269	0.0439054	0.0496371	0.0772147	0.0601029	0.0660322	0.0486605	0.0424463	0.0539225	0.0468099	0.0433676	0	0.0440618	0.0622058	0.0233607	0.03526	0.00712489	0.0523868	0.0629822	0.0938067	0.0843786
LRRC73	0.00338346	0.0224393	0.0214677	0.0210271	0.0193241	0.0103559	0.0265222	0.0316681	0.0305179	0.0101399	0.0159236	0.0197822	0.0120182	0.0269464	0.0163298	0.0137027	0	0.0319779	0.0237969	0.0164001	0.0343709	0.011806	0	0.0496445	0.0251226	0.0182678	0.055805	0.0376176	0.0218863	0.0191515	0	0.0263394	0.0357601	0.00985606	0.0113243	0.0100078	0.00659387	0.0179433	0	0.00980574	0.0149368	0.00595787	0.0136856	0.0109473	0.0220148	0.0147142	0.0165845	0
POLR1C	0.0806443	0.060834	0.0732029	0.132214	0.0809956	0.0496583	0.112284	0.108088	0.1388	0.069977	0.0461257	0.0643943	0.07813	0.144205	0.0687631	0.12882	0	0.137502	0.0721988	0.0720201	0.088462	0.104606	0.099608	0.182742	0.0554158	0.0208565	0	0.0373692	0.0769255	0.0651154	0.0412256	0.0934626	0.0631077	0.0629556	0.0177383	0.0639734	0.0942291	0.0537968	0	0.0451935	0.105775	0.0350838	0.115865	0.0376011	0.0324296	0.0523556	0.107112	0.551221
YIPF3	0.0324451	0.0650547	0.0630159	0.0708509	0.0646663	0.0529017	0.120517	0.104652	0.0854356	0.051858	0.0467273	0.0291133	0.076941	0.110986	0.0601761	0.08853	0	0.0702978	0.0982878	0.0568255	0.0914746	0.0778794	0.0347911	0.0934302	0.0670435	0.0236008	0.101398	0.02931	0.0679033	0.0483623	0.0705483	0.120417	0.0836892	0.049272	0.0360315	0.0374771	0.106314	0.058213	0	0.0511225	0.0498939	0.0476903	0.0903749	0.0276253	0.043487	0.0563127	0.0317317	0
XPO5	0.093197	0.159452	0.149831	0.187132	0.209809	0.131502	0.151453	0.210219	0.276425	0.194132	0.162099	0.183999	0.199052	0.272809	0.241617	0.289739	0	0.200675	0.184326	0.166529	0.235473	0.242482	0.155681	0.273438	0.166295	0.15092	0	0.0936523	0.15096	0.128649	0.131097	0.202582	0.200963	0.133481	0.13843	0.191278	0.191281	0.197682	0	0.231404	0.230667	0.124947	0.228657	0.0654619	0.116173	0.283229	0.222227	0.174103
POLH	0.0741307	0.0508754	0.0780931	0.0862346	0.0845998	0.0589639	0.0579379	0.0726856	0.0990622	0.0844283	0.0676836	0.0843041	0.075252	0.13453	0.0904305	0.121031	0	0.0993111	0.0834331	0.0675153	0.0761836	0.0899715	0.0319732	0.0872287	0.0635715	0.02555	0	0.0463295	0.0691915	0.0569363	0.105763	0.0984922	0.0811318	0.104071	0.144069	0.113261	0.0693082	0.0893477	0	0.0572271	0.0950162	0.0654142	0.069392	0.0463577	0.0622551	0.122557	0.0982825	0.145582
GTPBP2	0.0346356	0.00834295	0.0388886	0.0748448	0.0696141	0.0182473	0.0338004	0.0387757	0.0789389	0.0358835	0.0415063	0.0405269	0.0596769	0.0738525	0.0617754	0.0692447	0	0.0707806	0.0532006	0.0444211	0.0431897	0.054386	0.0292626	0.0919107	0.032485	0.0435873	0	0.017787	0.0664279	0.0363134	0.0516654	0.0757113	0.0395199	0.0582169	0.0138073	0.0304568	0.0531537	0.0406639	0	0.0425135	0.0724087	0.0349083	0.0513467	0.025581	0.0198843	0.0701559	0.0679407	0.0752695
MAD2L1BP	0.0088073	0.0274105	0.0113579	0.017912	0.0203332	0.0240692	0.0223113	0.029176	0.0184524	0.013792	0.0097868	0.00928252	0.00399734	0.0183738	0.0202509	0.0160274	0	0.0204585	0.0268272	0.0157996	0.0197883	0.0228262	0.00495305	0.0200474	0.0131315	0	0	0.00719174	0.0191479	0.00802833	0.0130592	0.0313882	0.0241669	0.01104	0	0.0105709	0.027822	0.0179895	0	0.0221673	0.0151165	0.00804569	0.0295292	0.00670331	0.0090482	0.0285059	0.0162988	0.0341289
RSPH9	0.0277938	0.0420118	0.019365	0.0294108	0.019364	0.0196077	0.0204271	0.0219727	0.0380038	0.0306135	0.0328062	0.024308	0.00999146	0.0248772	0.0587085	0.0339214	0	0.0396329	0.022533	0.0402407	0.0227779	0.0495184	0.0573375	0.0478684	0.0295828	0.0121976	0	0.0220171	0.014186	0.022757	0	0.0343662	0.0201587	0.0151732	0.0159576	0.0309617	0.0153233	0.00567024	0	0.0287777	0.0293511	0.0200628	0.0295054	0.0048705	0.0156559	0.0180188	0.0405681	0.00607723
MRPS18A	0.0313562	0.0304996	0.0131661	0.0172869	0.0194506	0.0249613	0.0177801	0.0477349	0.0433123	0.0100984	0.0270588	0.0154968	0.033092	0.0179428	0.0199048	0.0346965	0	0.0320476	0.0322661	0.029421	0.0392123	0.0233182	0.0244002	0.0427773	0.0202039	0.0162763	0.055805	0.0410142	0.0182153	0.0247288	0.0256126	0.0356884	0.0286188	0.0422023	0.00228303	0.0261549	0.0296359	0.0441386	0	0.0198038	0.0131919	0.0353647	0.0035987	0.0144355	0.00989722	0.0198466	0.0294937	0.0648726
VEGFA	0.0259419	0.0463569	0.0287885	0.0607642	0.0751114	0.068426	0.080654	0.0977166	0.0814104	0.0594503	0.0588566	0.0338527	0.0869036	0.0563076	0.0450303	0.0449466	0	0.058566	0.0658724	0.0708941	0.0688424	0.0747281	0.0299186	0.0654891	0.0412747	0.034041	0	0.00849712	0.037357	0.0535527	0.0515956	0.0493805	0.0521883	0.0424918	0.0866447	0.0367389	0.0375146	0.0421073	0	0.0399774	0.0623442	0.0368053	0.0132044	0.0298732	0.0787747	0.117524	0.0514084	0.036336
C6orf223	0	0	0	0	0.00121469	0	0	0	0	0	0	0	0	0	0	0	0	0	0	0	0	0.00160687	0	0	0	0	0	0	0	0	0	0	0	0	0	0	0	0	0	0	0	0	0	0	0	0	0	0
MRPL14	0	0.00559181	0.0203132	0.0408873	0.0324473	0.00944996	0.0210192	0.0575978	0.0495832	0.0251301	0.0263476	0.0126462	0.0252006	0.0478823	0.020452	0.0415662	0	0.0261127	0.0401961	0.0215794	0.0357227	0.0285897	0.00905137	0.0428402	0.0387258	0.00178498	0	0.0167195	0.0258116	0.0149514	0.0321427	0.0218726	0.0268303	0.0251478	0.0110449	0.0307214	0.0301821	0.0290427	0	0.0163364	0.0404138	0.0276692	0.0172146	0.0486586	0.0502954	0.0361258	0.0221546	0.0166809
TMEM63B	0.194609	0.248467	0.150614	0.188512	0.190727	0.148028	0.293211	0.272192	0.289417	0.125221	0.17054	0.174504	0.214942	0.287192	0.223893	0.231628	0	0.219233	0.212686	0.262233	0.259633	0.228193	0.117038	0.218534	0.198732	0.188248	0.351518	0.198635	0.187514	0.160811	0.264733	0.298313	0.255308	0.208313	0.161741	0.195198	0.20796	0.164805	0	0.220609	0.223212	0.0862524	0.16424	0.12468	0.196768	0.229626	0.275453	0.102863
CAPN11	0	0	0.00342059	0.00107355	0.00664235	0.00524472	0.00174332	0	0.00162074	0	0.000491529	0.00241951	0.00114644	0	0.00841072	0.00130449	0	0.00173697	0.00202263	0.00577584	0.00643876	0.00232489	0	0.00441819	0	0	0	0	0.00143653	0.00310654	0	0.00536699	0.0019221	0	0	0.000610029	0.00238976	0.00246693	0	0	0.0078245	0.00512629	0.00295662	0	0	0	0.00229906	0
SLC29A1	0.0120772	0.0904504	0.0821854	0.0976833	0.108499	0.0767694	0.104745	0.18663	0.182589	0.0528575	0.0800678	0.0756781	0.126333	0.209351	0.152308	0.1484	0	0.166262	0.134449	0.12032	0.156855	0.131965	0.0474576	0.138014	0.0886897	0.0794516	0	0.0387959	0.078059	0.0727192	0.166221	0.177216	0.138006	0.103622	0.0485471	0.0601818	0.102649	0.15616	0	0.0817906	0.109815	0.0206227	0.169518	0.0547986	0.103384	0.0660159	0.122491	0.0533847
HSP90AB1	0.852305	0.721743	0.705514	0.642498	0.561057	0.757782	1.53155	1.19002	0.829492	0.787109	0.901604	0.791027	0.929853	0.659353	0.667836	0.605226	0	0.539053	1.11956	0.658342	0.745406	0.756451	0.958337	0.802109	1.25374	0.816277	0.274717	0.948633	0.790357	0.580109	0.954138	0.885061	1.10471	0.625942	0.59562	0.637215	1.04473	1.09351	0	0.643893	0.444704	0.545389	0.643063	1.01666	1.06637	0.790913	0.476656	1.41364
SLC35B2	0.0346277	0.0206643	0.0180355	0.01771	0.0235878	0.0185114	0.0103311	0.0138037	0.0235931	0.00818798	0.0287317	0.0109705	0.0277685	0.0459781	0.0196601	0.0183695	0	0.0141756	0.0339711	0.0164014	0.0353192	0.0136635	0.00508177	0.0160005	0.0248125	0.0119822	0	0	0.0139823	0.0100448	0.0259344	0.0348638	0.0192642	0.00638762	0	0.0121628	0.0148677	0.0156529	0	0.00921482	0.0183349	0.00784272	0.0130263	0.0162149	0.00770938	0.00893596	0.0122983	0.013897
NFKBIE	0	0.00198191	0.00844503	0.00757918	0.00239582	0.00774668	0.0100795	0.0090249	0.012203	0	0.0134168	0.0167513	0.00838108	0.00807588	0.00232928	0.00743138	0	0.00880327	0.00703349	0.00352239	0.00909001	0.0140461	0.0132178	0.00799779	0.00929219	0	0	0	0.00292497	0.00193538	0.0152567	0.00831269	0.00911391	0.00422041	0.00647978	0.00221284	0.00785317	0.00146177	0	0.0041476	0.00783849	0.00679877	0.00237105	0.0132717	0	0.00551861	0.00520253	0
TMEM151B	0.0138479	0.00629918	0.00617369	0.00810635	0.00670472	0.00338706	0.0134026	0.00516416	0.0192367	0.00764379	0.00831677	0.00109501	0.00377363	0.0120203	0.00549998	0.0155958	0	0.00490831	0.00129848	0.0116977	0.00570952	0.019732	0.0164867	0.0229533	0	0.0093703	0	0.00312337	0.0028038	0.00565276	0	0.00691587	0.00894476	0.00474581	0	0.00439015	0.0133351	0.00401445	0	0.0222582	0.0129403	0	0.00871571	0	0.00446846	0.00444294	0.0122164	0
AL353588.1	0	0	0.00956996	0.00694411	0.0100166	0.0102516	0.0190098	0.00668033	0.0103379	0.0100988	0.00897381	0.00452956	0	0.0238258	0.011324	0.0115853	0	0.0206978	0.0083091	0.00122295	0.00657279	0.00776445	0	0.00990962	0.00762701	0.00475159	0	0	0.00401371	0.00403888	0.0279643	0.00290672	0.00249426	0.00464781	0.00785488	0.00520901	0.0119008	0.0106557	0	0.00578803	0.00821737	0.00658606	0.0213773	0.00440323	0	0.0307646	0.00930884	0
TCTE1	0	0.0021871	0.00911082	0.0140787	0.0226202	0.00115257	0.0100258	0.0130801	0.0223004	0.0112805	0.0125481	0.0144673	0.0162543	0.0259049	0.0102018	0.026524	0	0.0171734	0.0139592	0.0129163	0.0167769	0.0204489	0.011004	0.0250722	0.00353997	0.0166437	0	0.0117241	0.00967208	0.0110543	0.0116761	0.0192524	0.0136639	0.00719316	0.019255	0.0224645	0.00619146	0.00587225	0	0.00978832	0.0130606	0.0131913	0.0192831	0	0.00834861	0.0135504	0.0370966	0.0335651
AARS2	0.0156567	0.0527186	0.021423	0.0315608	0.0420771	0.0521412	0.0376988	0.0504192	0.0604445	0.0354684	0.0389593	0.0435108	0.0638489	0.0485401	0.0508087	0.0394095	0	0.0473935	0.0311231	0.0499877	0.0307976	0.0508949	0.0150556	0.066869	0.0288081	0.0382812	0.351518	0.0164862	0.0282245	0.0445865	0	0.0472579	0.0458213	0.0672439	0.0274088	0.0465618	0.049163	0.0597154	0	0.0288047	0.0538744	0.00218753	0.0671235	0.0295187	0.0376888	0.0340562	0.0854727	0
CDC5L	0.232421	0.226569	0.167381	0.147928	0.154928	0.158943	0.20823	0.214397	0.200338	0.144689	0.205459	0.171586	0.216521	0.21022	0.182765	0.191338	0	0.182449	0.195495	0.161726	0.187758	0.233182	0.164619	0.207754	0.222528	0.203853	0.351518	0.201748	0.143323	0.159653	0.189184	0.160156	0.203813	0.207099	0.168879	0.18454	0.283025	0.219026	0	0.165591	0.168863	0.182388	0.149397	0.118826	0.189052	0.172493	0.194125	0.0867527
SUPT3H	0.855105	1.08131	1.03691	1.01021	1.12232	0.992534	0.889159	1.04879	1.049	1.11514	0.99196	1.06173	0.834099	1.11286	1.03092	1.01263	0	1.0108	0.969407	1.06199	1.08874	1.05114	0.778344	1.14671	1.02766	1.11525	1.55722	1.07921	1.13183	1.05486	0.611889	0.995805	1.05149	1.0276	0.930509	1.02827	1.13062	1.05152	0	0.910401	0.951207	0.969681	1.11755	0.892647	0.951023	1.14516	0.900156	1.06596
RUNX2	0.1362	0.132411	0.217502	0.189637	0.222301	0.141268	0.202643	0.256598	0.216238	0.252676	0.191193	0.196754	0.129201	0.270632	0.165557	0.155159	0	0.167384	0.198068	0.150709	0.200087	0.280904	0.215518	0.177169	0.120432	0.159979	0	0.247156	0.215108	0.158519	0.154001	0.231583	0.284981	0.212593	0.210665	0.191352	0.209881	0.182773	0	0.244725	0.120414	0.216437	0.265183	0.153974	0.218621	0.108534	0.125733	0.317216
CLIC5	0.0460256	0.0204131	0.0541344	0.0272321	0.0494453	0.0292401	0.0598539	0.0481608	0.0378346	0.0628691	0.0271938	0.0410492	0.0146928	0.0246955	0.0410319	0.0554499	0	0.0384736	0.0375033	0.0320791	0.0348732	0.0865474	0.0430431	0.036169	0.0539378	0.041731	0	0.0276729	0.042627	0.055159	0.0330086	0.0556672	0.0446387	0.081778	0.00815698	0.0688037	0.0593236	0.0618885	0	0.0477503	0.0562592	0.0972334	0.0930515	0.0536796	0.0426127	0.0219145	0.0855654	0.0712203
ENPP4	0.097101	0.081782	0.0764167	0.11237	0.117064	0.134971	0.0735354	0.131172	0.0868235	0.0872637	0.0798809	0.0716846	0.0867991	0.0762286	0.0805291	0.0851862	0	0.0534257	0.107029	0.0753257	0.100352	0.0908298	0.11415	0.0908589	0.113754	0.0648316	0.055805	0.0908365	0.114929	0.0614521	0.0757832	0.112999	0.067553	0.0968509	0.0463447	0.0697816	0.10676	0.0939149	0	0.0907827	0.0851959	0.062147	0.115421	0.0803702	0.0862564	0.0968194	0.0469086	0.0430241
ENPP5	0.0376158	0.0222833	0.0436829	0.0693912	0.0475218	0.0357584	0.0888322	0.0848134	0.0757858	0.0407925	0.0506008	0.0520488	0.0601429	0.115519	0.0390309	0.0811997	0	0.0800482	0.0545146	0.0604234	0.0639066	0.0563956	0.0153136	0.0710583	0.0416556	0.0504038	0.101398	0.0619266	0.0446288	0.049684	0.00903881	0.0511175	0.0519579	0.0497867	0.0637212	0.0470677	0.0768109	0.0428091	0	0.0432348	0.0545641	0.0153728	0.0615778	0.0550659	0.0403157	0.0421415	0.0786268	0.0477153
RCAN2	0.762709	0.705068	0.886035	0.966299	1.069	0.895305	0.883592	1.0143	1.13161	1.13041	0.9763	0.906792	1.00856	0.876584	0.872747	1.03553	0	0.836154	0.949617	0.885908	1.05679	0.869502	0.835718	1.12065	1.06854	0.688742	0.491463	0.759246	0.75074	0.695947	0.799235	0.994861	0.844642	1.02679	0.749272	1.00151	0.892955	0.86769	0	0.834493	1.13755	0.783857	0.757873	0.761621	0.796151	1.05038	1.06182	0.659939
CYP39A1	0	0.00693942	0.00619342	0.0114502	0.0091656	0.00845929	0.338772	0.00672273	0.0061464	0.0152626	0.00417901	0.00330927	0.00236799	0.00504403	0.00737705	0.0133318	0	0.004922	0.00901538	0.00149276	0.00132583	0.00712959	0	0.00513027	0.0108876	0	0	0	0.0100973	0.00173541	0	0.00311057	0.0083935	0.00793834	0	0.00234872	0.0163459	0.0212335	0	0	0.0010784	0	0.00237105	0.036452	0.0358225	0.00499739	0.00294612	0.203194
SLC25A27	0.280635	0.295706	0.302095	0.286866	0.341943	0.313118	0.330376	0.284052	0.317754	0.295913	0.235828	0.223137	0.22114	0.373551	0.244121	0.317875	0	0.237019	0.309435	0.251882	0.312898	0.306559	0.167926	0.301903	0.294872	0.150589	0.452916	0.300063	0.322326	0.18709	0.159041	0.310498	0.221575	0.307924	0.256929	0.331482	0.310176	0.347414	0	0.239702	0.296202	0.259614	0.293102	0.277776	0.241383	0.184476	0.243088	0.23762
TDRD6	0.0493453	0.0366853	0.059678	0.0561956	0.0364547	0.0224431	0.0980686	0.0527458	0.0605116	0.0379042	0.0484253	0.0229547	0.0336601	0.0536298	0.0394873	0.0414959	0	0.0440687	0.0322915	0.0757541	0.0558435	0.0467919	0.0796876	0.0569219	0.0378853	0.0346704	0.055805	0.0368441	0.049352	0.0385984	0.0397925	0.101294	0.0558687	0.079827	0.0397348	0.0535205	0.0710116	0.0545507	0	0.0567889	0.0612159	0.0507688	0.0500249	0.0468098	0.0725645	0.042818	0.0440766	0.104502
PLA2G7	0.0355335	0.0158824	0.0316227	0.0333528	0.0352368	0.0140064	0.00552548	0.0253151	0.0597444	0.0226605	0.0230936	0.0100718	0.0137405	0.0813912	0.0169249	0.069038	0	0.0628359	0.0224283	0.0297556	0.053151	0.0405395	0	0.0516795	0.012368	0.0086823	0	0	0.0275777	0.00334759	0.00884566	0.0410019	0.0101328	0.0124125	0.0565077	0.0440856	0.00938245	0.0183418	0	0.00611593	0.0725943	0.00261197	0.0115461	0.0260648	0.0027579	0.0490458	0.0599604	0.0763255
ANKRD66	0	0	0	0	0	0	0	0	0	0	0	0	0	0	0	0	0	0	0	0	0	0	0	0	0	0	0	0	0	0	0	0	0	0	0	0.000755977	0	0	0	0	0	0	0	0	0	0	0.00147207	0
MEP1A	0.00881065	0	0.00212762	0.00292739	0.000640598	0	0	0	0.0010892	0	0	0	0	0.0032713	0	0	0	0	0	0	0	0.00205572	0	0	0.0013161	0	0	0	0.00112177	0	0	0.00132868	0	0	0	0.000607571	0	0	0	0	0	0	0	0	0	0	0.00273901	0
ADGRF5	0	0.0287959	0.00421791	0.0141841	0.0136517	0.00181532	0.0121167	0.0124391	0.0154696	0.00850895	0.0048717	0.00529062	0.0109068	0.0231682	0	0.0101884	0	0.0174733	0.00632653	0.0112399	0.0115714	0.0226797	0.0164867	0.0224383	0.00601423	0	0.292265	0.00948617	0.0173062	0.0139055	0	0.0212865	0.0171716	0.0151118	0	0.00323527	0.00521215	0.0128246	0	0.00866815	0.00858631	0	0.0175489	0.014995	0.00392627	0.0269302	0.00554487	0.0247172
ADGRF1	0.0133036	0	0.000617411	0.00131074	0.000746681	0	0.00240477	0	0.00147041	0	0	0	0	0.00292406	0	0	0	0	0	0	0	0	0	0.00109241	0	0	0	0	0.00256256	0	0	0	0	0.00139361	0	0	0.00653051	0	0	0	0	0	0	0	0	0	0	0
TNFRSF21	0.122148	0.0672517	0.126768	0.137645	0.157171	0.108578	0.101754	0.18097	0.195493	0.107532	0.104738	0.134209	0.0964758	0.168243	0.10772	0.169926	0	0.142577	0.115827	0.129561	0.170894	0.142767	0.104535	0.20763	0.0813441	0.108638	0.101398	0.046091	0.135036	0.12464	0.0604191	0.150227	0.127241	0.127012	0.049858	0.163676	0.120064	0.101779	0	0.0707241	0.141268	0.0679013	0.143202	0.0956781	0.116765	0.0791291	0.182155	0.0322365
CD2AP	0.199403	0.209739	0.264957	0.222572	0.231762	0.203435	0.121242	0.225939	0.233051	0.190383	0.225108	0.225917	0.210081	0.240396	0.200852	0.248048	0	0.254994	0.230243	0.202728	0.245193	0.272561	0.182682	0.310472	0.142395	0.213849	0.34807	0.167733	0.229708	0.154474	0.173351	0.294831	0.265679	0.218236	0.172849	0.23688	0.220806	0.206229	0	0.170288	0.221667	0.228678	0.266692	0.114679	0.261504	0.182846	0.248736	0.229163
ADGRF2	0	0	0.00311059	0.00107235	0	0	0.00091223	0	0.000621277	0	0.00123873	0	0	0	0	0	0	0	0.00182726	0	0	0.00186542	0	0	0.00142415	0	0	0	0.000719351	0.00484366	0	0	0	0	0.0084229	0	0.00152306	0	0	0	0	0	0	0	0.00393118	0	0	0
ADGRF4	0	0	0.00100945	0.00120469	0.00255793	0	0	0	0.000269948	0	0	0	0	0	0	0	0	0	0.000911528	0	0	0.00253965	0.00606061	0	0	0	0	0	0	0	0	0.00228632	0	0	0	0	0.00152306	0.00401308	0	0	0.00168123	0	0	0	0.00576893	0.00176627	0	0.0377117
OPN5	0	0	0.00156677	0.00583671	0.0104581	0.000893903	0.000811476	0	0.00257395	0.00510971	0.00355149	0.00405711	0	0.00826601	0	0.00119739	0	0.00656304	0.00168056	0.000745433	0.00427384	0.0122402	0	0.0107458	0.000595725	0	0	0	0.00314348	0.00114965	0	0.00516679	0.000723649	0.00423107	0	0	0.00409914	0.00238281	0	0	0.00413921	0	0.00729874	0.00556754	0.00960674	0	0	0
PTCHD4	0.869448	0.915007	1.10027	0.817954	1.05793	0.91397	0.702497	0.895827	0.953751	0.956874	0.901595	0.837327	0.635798	1.04245	0.855472	1.04172	0	0.952879	0.896157	0.930749	0.987621	1.01565	0.848062	0.998563	0.866409	0.686168	0.913116	0.751428	0.676	0.828844	0.662491	0.845543	0.739865	1.14149	0.731593	0.913453	0.909092	1.13623	0	0.883318	0.985741	0.55726	0.825976	0.695129	0.942672	0.915311	0.998828	0.428841
CENPQ	0.00690071	0.0190123	0.0215509	0.0200857	0.0285072	0.0102679	0.0125356	0.0213158	0.0197452	0.0141408	0.0364504	0.00558196	0.00499138	0.0107518	0.0155138	0.0164673	0	0.0177553	0.0192047	0.0126577	0.0182992	0.0121884	0	0.0129132	0.0278453	0.0131173	0.055805	0.0030512	0.0344135	0.0224004	0.0575618	0.0141053	0.0138824	0.00899823	0.013106	0.0158252	0.0113991	0.0377729	0	0.0276066	0.0173555	0.00337826	0.0200772	0.0170843	0.0113741	0.0270719	0.016997	0
GLYATL3	0	0	0.00129765	0.00103262	0.00225649	0	0	0	0.000517298	0	0	0	0	0.00667682	0.00210992	0.000744653	0	0.00403612	0.00222827	0.00266801	0.00291593	0	0	0.00425581	0	0	0	0	0.000701067	0	0	0	0	0	0	0.000347723	0	0	0	0.00598647	0.00125267	0	0.00345251	0	0	0.00221313	0.00253271	0.0146208
C6orf141	0	0	0	0.00483727	0.00112369	0	0	0	0.00135025	0	0	0.00192875	0	0	0	0.00195008	0	0	0.000765777	0.00211723	0	0.000832357	0	0.00251401	0.0019553	0	0	0	0	0	0	0	0.00215158	0	0	0.00131634	0	0	0	0	0	0	0	0.0051841	0	0	0	0
RHAG	0	0	0.00163922	0.00151114	0.000912633	0	0	0	0.00275049	0	0.00110803	0.00159083	0	0	0	0.00410908	0	0.00164505	0	0	0	0	0	0.00101451	0	0	0	0	0.00334687	0	0	0	0	0.00493305	0	0	0	0.00205317	0	0	0	0	0	0	0.00341543	0.00663438	0	0
CRISP2	0	0	0	0	0.0012042	0	0.00305791	0	0	0	0	0	0	0	0	0.000666461	0	0.00109656	0	0	0	0	0	0	0	0	0	0.00803459	0.00112715	0	0	0	0	0	0	0	0	0	0	0	0	0	0	0	0	0	0	0
CRISP1	0	0	0	0	0.000980024	0.00113124	0	0	0.000500363	0.00311496	0	0	0	0.0032713	0.00240511	0.00348856	0	0	0	0	0	0	0	0	0	0	0	0	0.00219018	0	0	0.00576507	0.000679863	0.00211784	0	0	0	0	0	0	0.00468417	0	0	0	0	0	0.00127812	0
TFAP2D	0	0	0	0.000772036	0	0	0	0	0	0.0108676	0	0.00126646	0	0	0.00151318	0.00266528	0	0	0.000833476	0	0	0.000657823	0	0.00593439	0	0	0	0	0	0	0	0	0	0	0	0.0017817	0	0	0	0	0	0	0	0	0	0.0116697	0.000741404	0
PKHD1	0	0.0085312	0.00957726	0.024602	0.0199802	0.0376233	0.00214428	0.0147711	0.0106554	0.00188488	0.00490717	0.0150526	0.0204593	0.0223237	0.0295398	0.0191536	0	0.0105602	0.0041072	0.00484456	0.0133723	0.0128493	0	0.0259638	0.00793917	0.0157579	0	0.0258292	0.0211538	0.0151169	0	0.0221256	0.0121708	0.00502719	0	0.0116764	0.00806541	0.0068591	0	0.0209503	0.0151058	0.0101366	0.00414033	0.00638465	0.00493946	0.00824434	0.0102204	0.0788042
IL17F	0	0	0.000640643	0	0	0	0	0	0	0	0	0	0	0	0	0.000631135	0	0	0	0	0	0	0	0	0	0	0	0	0.00120205	0.00373134	0	0.00237424	0	0	0	0	0	0	0	0	0.00100042	0	0	0	0	0	0.00107468	0
MCM3	0.0100058	0.00231739	0.00511097	0.0094258	0.00755294	0.0181769	0.0152789	0.0158502	0.0155331	0.00651977	0.00469069	0.00779806	0	0.021679	0.00349346	0.0108754	0	0.0109601	0.0112009	0.00604313	0.0105861	0.007867	0	0.0150176	0.0105851	0	0	0.0187457	0.0123596	0.0119247	0.00761518	0.0126793	0.0162164	0	0.0106402	0.00540344	0.0125536	0.0123145	0	0.0170712	0.00355912	0.00885728	0.00973338	0	0.0178497	0.0119922	0.00990097	0
EFHC1	0.212095	0.181776	0.127687	0.156344	0.162887	0.135808	0.194865	0.166009	0.165332	0.142924	0.141074	0.14542	0.128385	0.188355	0.17561	0.200173	0	0.179173	0.136452	0.142769	0.161463	0.210236	0.100472	0.22028	0.117045	0.0897634	0.292265	0.121472	0.168417	0.143114	0.119311	0.171802	0.191705	0.176876	0.0520567	0.155057	0.164575	0.190152	0	0.140572	0.149721	0.126268	0.145719	0.126761	0.137256	0.106867	0.189091	0.291441
TRAM2	0.0301636	0.0525258	0.0324319	0.0395932	0.0394456	0.0424825	0.0230965	0.0428506	0.0705849	0.0473331	0.0186923	0.0183137	0.0369777	0.0559136	0.027574	0.0675732	0	0.0499873	0.0266056	0.0465425	0.0277131	0.0633688	0.0366285	0.061461	0.0374135	0.0288513	0	0.0155806	0.0398973	0.0238946	0.0423194	0.0381597	0.0517472	0.0396689	0.0123028	0.0391279	0.0298937	0.05241	0	0.0260319	0.0553897	0.0211812	0.0226519	0.00420591	0.0238178	0.0453592	0.0631633	0.0383051
TMEM14A	0.0720871	0.0978704	0.131094	0.199551	0.192472	0.198644	0.163528	0.222697	0.214422	0.0777232	0.122417	0.140076	0.211257	0.270589	0.12393	0.223427	0	0.200876	0.206524	0.142347	0.209474	0.147388	0.0760693	0.27639	0.155251	0.120948	0	0.160538	0.193414	0.110135	0.0819043	0.26187	0.190991	0.0930881	0.085634	0.10899	0.197214	0.149094	0	0.093025	0.170941	0.10045	0.261242	0.111411	0.168272	0.0768172	0.143384	0.116948
GSTA2	0	0.00458322	0.000638245	0.000878498	0	0	0	0	0	0.00283421	0	0	0	0	0	0	0	0.000836171	0	0	0	0	0	0	0.00277302	0.00419515	0	0	0.00079244	0.00151804	0	0	0	0	0	0	0	0	0	0	0	0	0	0	0	0	0.002216	0
GSTA1	0	0	0	0	0	0	0.0035003	0	0	0	0	0	0	0	0	0	0	0	0	0	0.00722782	0	0	0	0	0	0	0	0	0	0	0.0010141	0	0	0	0	0	0	0	0	0	0	0	0	0	0	0	0
GSTA3	0	0.00243118	0	0	0	0	0	0	0.000842574	0	0	0	0	0	0	0	0	0	0	0	0	0	0	0	0	0	0	0	0	0	0	0	0	0	0	0	0	0	0	0	0	0	0	0	0	0	0	0
GSTA4	0.362203	0.328272	0.422849	0.448588	0.5009	0.466471	0.321504	0.406384	0.473069	0.341149	0.380973	0.387188	0.335562	0.55073	0.370114	0.464197	0	0.396334	0.473861	0.37775	0.504852	0.507227	0.291377	0.50861	0.343919	0.239421	0.594507	0.511089	0.508783	0.445543	0.295059	0.486692	0.426139	0.374566	0.379332	0.367304	0.364461	0.381902	0	0.32589	0.39023	0.266678	0.535812	0.280975	0.299069	0.427884	0.378763	0.0663828
ICK	0.0498853	0.0825375	0.0878994	0.0816449	0.109378	0.085617	0.0944084	0.107659	0.116428	0.105746	0.0769084	0.0945916	0.114375	0.134977	0.0798552	0.129319	0	0.0875402	0.111603	0.0785875	0.114418	0.134215	0.0635797	0.155082	0.110214	0.0379253	0	0.0566669	0.075466	0.0646196	0.0751506	0.0862397	0.0856674	0.0726385	0.0547737	0.102224	0.0968998	0.0969111	0	0.092735	0.0998439	0.0631893	0.127702	0.0580269	0.0887534	0.0862981	0.095055	0.0717218
FBXO9	0.194392	0.293972	0.230817	0.251764	0.274248	0.27227	0.251294	0.324897	0.278373	0.189451	0.238851	0.261435	0.224154	0.258678	0.229044	0.251871	0	0.237379	0.289226	0.177897	0.266914	0.312314	0.16459	0.279168	0.247973	0.199106	0.292265	0.241119	0.278605	0.210633	0.151364	0.314006	0.195969	0.198997	0.234819	0.210561	0.224292	0.220463	0	0.208959	0.229553	0.131003	0.264204	0.214967	0.316293	0.224308	0.210495	0.164688
GCM1	0	0	0	0.00220495	0.000671141	0	0	0	0.000433862	0	0.00111103	0	0	0	0.0017499	0	0	0.00340221	0	0	0	0.00192172	0	0	0	0	0	0	0.00205372	0.00550042	0	0	0	0	0	0.00153866	0.00160623	0	0	0	0	0	0	0	0	0	0.00076251	0
ELOVL5	0.0937124	0.172166	0.0927722	0.129496	0.124	0.083277	0.27415	0.102953	0.118963	0.118363	0.128844	0.093496	0.10081	0.0876675	0.18707	0.111131	0	0.104113	0.109273	0.0933946	0.129156	0.109168	0.150661	0.173259	0.169067	0.0617046	0.101398	0.101007	0.119245	0.119347	0.0727352	0.119721	0.106729	0.105442	0.082765	0.129703	0.131544	0.144412	0	0.0988501	0.106137	0.122403	0.0936297	0.12163	0.171437	0.136679	0.129639	0.492285
GCLC	0.157435	0.132225	0.137102	0.127747	0.110197	0.122513	0.10596	0.107623	0.150948	0.107526	0.142291	0.120044	0.0511328	0.114348	0.0964297	0.116746	0	0.116728	0.0969987	0.0840636	0.150943	0.145107	0.148061	0.167245	0.0990306	0.117413	0.139945	0.117403	0.115515	0.089033	0.109096	0.16403	0.118655	0.0883237	0.127866	0.0970645	0.116914	0.132547	0	0.0894563	0.0968779	0.0851596	0.0795093	0.0361586	0.0693912	0.118191	0.119512	0.145161
KLHL31	0	0	0.000964624	0.00202015	0.00171747	0	0.00687516	0	0.0012996	0	0	0	0	0	0	0.00139512	0	0	0	0	0	0	0.0152045	0	0	0	0	0	0.00111131	0.00384502	0	0	0.00247984	0	0	0	0	0	0	0	0.00181814	0	0	0	0	0	0.00122184	0
LRRC1	0.00882664	0.0280062	0.0348601	0.0284085	0.0290307	0.0203634	0.0171617	0.0383062	0.0155891	0.0111547	0.0129006	0.0125867	0.00411185	0.00701889	0.004139	0.0104662	0	0.0057687	0.011727	0.0105964	0.0155967	0.00902161	0.0458412	0.0209592	0.0274976	0	0.055805	0.0116132	0.0245469	0.0141721	0.016414	0.0270565	0.0236012	0.00745035	0.0231315	0.00874481	0.0187439	0.00660007	0	0.0106745	0.00998338	0	0.00479336	0.0223907	0.018913	0.023726	0.0162301	0.00607723
MLIP	0.154138	0.184292	0.11626	0.148062	0.134608	0.095574	0.159162	0.113979	0.0862699	0.0702727	0.0879325	0.0804194	0.111156	0.082856	0.0851112	0.0880628	0	0.0767452	0.102414	0.0923145	0.0966437	0.0726948	0.0915703	0.049449	0.109452	0.211731	0.055805	0.165999	0.127544	0.173677	0.166858	0.132928	0.135888	0.047585	0.0417844	0.0366454	0.0517889	0.0832368	0	0.102182	0.0813099	0.109671	0.128232	0.0850944	0.103604	0.0513373	0.0939673	0.133946
TINAG	0	0.00961567	0.00312295	0.00469423	0	0.00181997	0.0042058	0.00127909	0.00205656	0	0.000836477	0.00783861	0	0.00366165	0	0.00390083	0	0.00229047	0.000889213	0.00125132	0.00656148	0.00542889	0	0.00664242	0	0	0	0	0.00549079	0.00183206	0	0.000959626	0	0	0	0.003616	0.00215441	0	0	0.00759572	0.00402416	0.00396373	0.00242252	0	0	0.00479606	0.00143597	0
FAM83B	0	0.00782241	0.00181769	0.00824124	0.0034829	0.00473344	0.00164998	0	0.000285822	0	0.000873857	0	0	0.0027084	0	0	0	0.00199498	0.00127826	0.00145815	0.00373108	0.00033866	0	0.00143584	0	0	0	0	0.00258213	0.00263526	0	0.0013575	0.000851433	0	0	0	0	0.00131849	0	0	0.00309207	0.00618432	0	0	0	0.00440469	0	0
HCRTR2	0.0119741	0.0748407	0.0257566	0.0452982	0.0368534	0.0152281	0.00397999	0.043981	0.0196561	0.0432259	0.0588001	0.0311445	0.025134	0	0.0639063	0.0297663	0	0.00308028	0.0241608	0.0146875	0.0534997	0.00781827	0.0747227	0.0448125	0.025261	0.0163338	0	0.0240415	0.0184331	0.00114965	0.0192708	0.0602172	0.0194435	0.0130316	0.0341351	0.0329835	0.012294	0.0194227	0	0.061095	0.014591	0.015464	0.00917041	0.0273914	0.0140494	0.00679674	0.021265	0.0263545
GFRAL	0.0198727	0	0.00253097	0.00364158	0.00650629	0.00266985	0.00441814	0.00974549	0.00323799	0.00556545	0.0022018	0	0	0.0104984	0.00525216	0.00474277	0	0.00366085	0.00243395	0.00700992	0.00451537	0.00723753	0	0.00329401	0.00138114	0	0	0.0182969	0.00822184	0.00693713	0	0.0107144	0.00472724	0.00221906	0	0.0036269	0	0.0121567	0	0.00709511	0.00329819	0	0.0028374	0	0.00569264	0	0.0025083	0.0294423
HMGCLL1	0.425058	0.455604	0.527433	0.387349	0.396703	0.536172	0.406576	0.471293	0.407054	0.527931	0.554161	0.523179	0.450789	0.418517	0.412856	0.370838	0	0.381995	0.49741	0.394541	0.445991	0.550679	0.473482	0.50607	0.493433	0.432854	1.2775	0.456698	0.445528	0.418978	0.469339	0.369022	0.468225	0.487574	0.660368	0.462416	0.472312	0.471512	0	0.332412	0.371341	0.396915	0.379543	0.470723	0.373485	0.274496	0.369861	0.421324
BMP5	0	0	0.00267875	0.00214317	0.000521724	0.00289949	0.00129345	0	0.000419874	0	0	0.00442709	0	0	0.000790011	0	0	0	0	0	0.00104202	0	0	0.00213855	0	0	0	0.00888	0.00250102	0.00803681	0	0	0	0	0	0.00133731	0	0	0	0	0	0	0	0	0.00404775	0.00399606	0	0
COL21A1	0.341889	0.293949	0.245031	0.26241	0.222967	0.225155	0.251835	0.252991	0.166523	0.323929	0.392186	0.346751	0.315576	0.212295	0.33569	0.160711	0	0.161647	0.360673	0.195616	0.209517	0.344793	0.343118	0.289503	0.316075	0.29133	0	0.208768	0.329819	0.243777	0.278541	0.240928	0.275146	0.186935	0.276396	0.210919	0.224549	0.226333	0	0.342756	0.258306	0.25148	0.273246	0.352951	0.183942	0.112128	0.255874	0.105564
DST	1.62726	1.61539	1.60175	1.54587	1.5999	1.51732	1.69904	1.54587	1.5564	1.6366	1.63104	1.67018	1.56573	1.51362	1.59591	1.53316	0	1.5438	1.52154	1.48765	1.5852	1.59811	1.47678	1.62241	1.59944	1.43104	1.54268	1.5181	1.63754	1.47464	1.45175	1.66726	1.61319	1.7058	1.65672	1.66571	1.75477	1.64636	0	1.53633	1.54459	1.45678	1.6161	1.45856	1.55297	1.57492	1.63184	1.82476
BEND6	0.341606	0.486476	0.440279	0.470744	0.43975	0.500185	0.326324	0.42814	0.495418	0.399196	0.443545	0.430668	0.442047	0.546713	0.577633	0.527706	0	0.50796	0.390034	0.433079	0.518531	0.44089	0.44874	0.496521	0.434212	0.483091	0.439154	0.258737	0.33046	0.30387	0.339541	0.525264	0.416685	0.465874	0.271756	0.525808	0.43842	0.456096	0	0.359305	0.461416	0.392997	0.330229	0.205161	0.45256	0.396368	0.616691	0.152001
KIAA1586	0.150728	0.0797041	0.0843162	0.0922396	0.0793622	0.0890147	0.122665	0.135068	0.107653	0.0727577	0.0665178	0.0822608	0.0939258	0.113362	0.0760405	0.112208	0	0.0871932	0.133093	0.0770239	0.0924995	0.136432	0.0340856	0.111393	0.13339	0.108951	0	0.0982886	0.120521	0.0836311	0.0820667	0.132456	0.0790582	0.0868972	0.0866873	0.0937527	0.116145	0.0996368	0	0.0914354	0.0781188	0.0434357	0.103695	0.0993818	0.120465	0.0728925	0.0696438	0.204051
ZNF451	0.517449	0.393252	0.44994	0.417737	0.454826	0.464146	0.583945	0.42766	0.446878	0.358271	0.396529	0.421717	0.389538	0.478481	0.414332	0.377994	0	0.439176	0.3956	0.427195	0.503738	0.552019	0.247904	0.500056	0.406698	0.349132	0.321625	0.481606	0.623614	0.386987	0.301868	0.683617	0.438224	0.427593	0.537949	0.386743	0.43511	0.331037	0	0.393291	0.390389	0.447684	0.619128	0.427542	0.517654	0.398027	0.311522	0.557271
BAG2	0.0363296	0.0533447	0.0631998	0.0669883	0.0733889	0.0602642	0.208695	0.0787314	0.0898597	0.061106	0.0736482	0.0544671	0.0769565	0.0823572	0.0704975	0.0541061	0	0.0465568	0.0673729	0.0483119	0.0394462	0.0993558	0.0713519	0.0878855	0.0715464	0.0446629	0	0.0640477	0.0572905	0.0538269	0.0569169	0.0484799	0.0673865	0.098027	0.0842468	0.0564787	0.107694	0.094355	0	0.0597595	0.0690619	0.0468932	0.0290149	0.0807169	0.0621276	0.0422347	0.0394499	0.155658
RAB23	0.0374474	0.0342491	0.0595221	0.0716641	0.0896473	0.0816876	0.104589	0.0591364	0.068245	0.0642119	0.0827832	0.0547252	0.0748764	0.0568985	0.0818573	0.091839	0	0.0693511	0.0588734	0.0657505	0.0912935	0.0673732	0.0693382	0.0959498	0.0621081	0.0177124	0.055805	0.0784117	0.0557483	0.042593	0.0382925	0.0980217	0.0708092	0.0636349	0.0494081	0.0595	0.0427038	0.0683674	0	0.0399709	0.0603576	0.0474011	0.0519885	0.0894998	0.107562	0.110264	0.091509	0.14029
PRIM2	0.20686	0.199908	0.18392	0.173025	0.21649	0.173464	0.278746	0.172897	0.213222	0.163086	0.214902	0.175082	0.137834	0.166505	0.154625	0.174596	0	0.151617	0.13199	0.182913	0.176323	0.194101	0.124586	0.198002	0.183847	0.150176	0.321625	0.186573	0.182562	0.167423	0.166763	0.152105	0.171881	0.246792	0.163969	0.215334	0.221365	0.204167	0	0.166789	0.169046	0.232465	0.231706	0.146903	0.168204	0.14338	0.194114	0.232979
KHDRBS2	1.21784	1.40437	1.25656	1.19699	1.2632	1.21461	1.18157	1.33609	1.11076	1.27665	1.27978	1.1025	1.32631	0.947137	1.16028	1.15789	0	1.18032	1.24509	1.19398	1.14512	1.00232	1.3678	1.20965	1.47168	1.1464	0.680454	1.34002	1.2228	1.29055	1.06801	1.09177	1.27716	1.08871	1.42075	1.19575	1.28083	1.69106	0	1.19699	1.12615	1.06334	1.14331	1.11211	1.31237	1.26009	1.11512	1.13967
FKBP1C	0	0	0	0.00122893	0.00202818	0	0	0.00176518	0	0	0	0	0	0.00912248	0.000983993	0	0	0.00147848	0	0	0	0.00187068	0	0.00240928	0	0	0	0	0.000439537	0	0	0	0.00401647	0	0	0.00214451	0.00122561	0	0	0.00347672	0	0	0	0	0.00195831	0	0	0
LGSN	0	0	0	0.000877709	0.000910723	0	0.000802762	0.00190273	0	0	0	0	0	0	0	0.00146554	0	0	0	0.00125132	0	0	0	0	0	0	0	0	0	0	0	0	0	0	0	0	0	0	0	0	0	0	0.00281428	0	0	0	0.00120692	0
PTP4A1	0.0673939	0.0336517	0.0553987	0.067268	0.0546791	0.0636187	0.0728249	0.0574175	0.0554788	0.0492342	0.0803277	0.0708754	0.0485586	0.0255763	0.0396957	0.0400061	0	0.0269475	0.0778399	0.0666417	0.0682912	0.0468752	0.0084941	0.0467764	0.121417	0.083743	0.101398	0.0555983	0.0723164	0.0461513	0.0249944	0.0255632	0.0579831	0.0312425	0.0505868	0.050812	0.0554435	0.0347983	0	0.0617905	0.0463949	0.0463945	0.021224	0.0285397	0.0659295	0.0494913	0.0333483	0.0610886
PHF3	0.667962	0.631362	0.554532	0.483825	0.471051	0.477939	0.617282	0.595305	0.504921	0.568608	0.558766	0.662915	0.560361	0.532348	0.445971	0.474722	0	0.536877	0.598932	0.50093	0.531116	0.614595	0.376953	0.520569	0.59235	0.603535	0.292265	0.495047	0.487397	0.560921	0.60956	0.569068	0.488539	0.60293	0.546648	0.588304	0.624549	0.547799	0	0.501484	0.439866	0.500515	0.503286	0.486338	0.593256	0.513633	0.438933	0.85547
EYS	0.648221	0.341415	0.480838	0.515141	0.563194	0.610369	0.200662	0.463738	0.534004	0.531399	0.566225	0.518022	0.539282	0.479442	0.376276	0.684056	0	0.46545	0.529179	0.600947	0.463923	0.419197	0.657767	0.500591	0.567112	0.749487	1.41213	0.407532	0.508132	0.470824	0.39885	0.306906	0.423746	0.363027	0.40179	0.499016	0.217431	0.208288	0	0.48207	0.435151	0.402562	0.398433	0.273751	0.50771	0.573785	0.693582	0.262052
ADGRB3	3.1843	2.98976	3.09932	2.98869	3.01274	3.22473	3.09512	2.9383	2.92841	3.22755	3.11437	3.07505	3.06795	2.79992	2.74339	2.77568	0	2.66252	2.9459	2.95109	2.95332	2.74262	3.24539	2.84485	3.13275	3.23483	3.35996	3.26709	3.07809	3.11148	3.21778	2.83446	3.00968	2.86562	3.1339	2.95218	2.96188	2.79859	0	3.14155	2.8627	3.20415	2.96804	3.22812	3.09036	2.64193	2.89932	3.08117
LMBRD1	0.627026	0.54436	0.645234	0.637564	0.728399	0.613944	0.506388	0.710902	0.732551	0.506266	0.639271	0.650189	0.624628	0.799433	0.670281	0.62154	0	0.663401	0.636586	0.614476	0.72883	0.722995	0.382118	0.80501	0.746252	0.616751	0.491463	0.571798	0.740555	0.537463	0.367597	0.666237	0.632197	0.512674	0.556049	0.560732	0.648791	0.666893	0	0.511279	0.65594	0.605398	0.763619	0.514351	0.61191	0.491899	0.656868	0.318769
COL19A1	0.69441	0.628818	0.807227	0.920003	0.811919	0.790141	0.47872	0.686713	0.889044	0.765558	0.728151	0.756311	0.567203	0.831984	0.808651	0.988081	0	0.790663	0.737699	0.852398	0.970348	0.767863	0.647211	0.833446	0.90468	0.841256	0.913116	0.654603	0.884045	0.560634	0.449613	0.836261	0.717942	0.767428	0.856761	0.887311	0.790878	0.5259	0	0.634864	0.981948	0.624991	0.847009	0.697263	0.836261	0.790894	0.953804	0.893686
COL9A1	0.0314476	0.0445826	0.0667416	0.0705967	0.0574664	0.0526704	0.0855065	0.0970192	0.0648269	0.0743713	0.0505061	0.0500385	0.0831035	0.0625814	0.0989034	0.0398229	0	0.0573033	0.0814444	0.0605562	0.0593233	0.0584393	0.0704818	0.112774	0.0636701	0.0178167	0	0.0965788	0.0518036	0.086836	0.0681791	0.0587362	0.0469658	0.0353402	0.0778	0.0440066	0.0637022	0.0508298	0	0.0519484	0.0517452	0.0208264	0.118377	0.0380333	0.0626944	0.0636137	0.0765071	0.10274
FAM135A	0.400297	0.423322	0.597944	0.56924	0.574527	0.594376	0.501023	0.626293	0.659982	0.516322	0.575412	0.645402	0.622355	0.73174	0.547003	0.680631	0	0.687485	0.599998	0.572699	0.621108	0.685266	0.511669	0.718466	0.537225	0.522719	0.22913	0.483011	0.694417	0.49711	0.471884	0.724931	0.562179	0.461533	0.536943	0.576332	0.541753	0.542721	0	0.526952	0.580409	0.608342	0.626857	0.46863	0.49779	0.715823	0.614978	0.631849
SDHAF4	0.0455317	0.0459251	0.0503956	0.0599395	0.0511494	0.0374095	0.0413691	0.0670533	0.0771996	0.0650568	0.0520823	0.0656154	0.0463609	0.129671	0.0337893	0.0768088	0	0.0888925	0.0593952	0.0509183	0.064527	0.0550715	0.0117779	0.0842708	0.0381145	0.0625509	0.055805	0.021176	0.0422446	0.0184139	0.0460103	0.0713186	0.061348	0.0572153	0.0232828	0.0520319	0.0344909	0.0321226	0	0.0253209	0.0543811	0.0297925	0.0632976	0.0285506	0.0629108	0.0629964	0.054767	0.00452403
SMAP1	0.393558	0.537755	0.473778	0.529805	0.542249	0.454963	0.490552	0.564074	0.544807	0.434511	0.526475	0.505094	0.470248	0.505958	0.487749	0.49392	0	0.469822	0.466119	0.429912	0.523543	0.59512	0.378626	0.587923	0.525535	0.422854	0.694906	0.484377	0.477597	0.512025	0.278523	0.494592	0.53115	0.415606	0.358137	0.491485	0.52072	0.49292	0	0.425626	0.476352	0.384403	0.512737	0.446005	0.467212	0.610181	0.497585	0.460782
B3GAT2	0.242462	0.151819	0.271364	0.271078	0.189316	0.190101	0.535809	0.313284	0.206177	0.287342	0.29726	0.28099	0.252914	0.160243	0.283424	0.085902	0	0.126481	0.291147	0.200742	0.197031	0.272209	0.252113	0.22973	0.41375	0.292711	0.351518	0.257229	0.2665	0.240266	0.378459	0.226794	0.275871	0.131184	0.286023	0.209969	0.350982	0.405408	0	0.298096	0.208032	0.275821	0.253357	0.247893	0.257162	0.155605	0.165327	0.215003
OGFRL1	0.0874459	0.179871	0.186082	0.195704	0.168855	0.17233	0.207853	0.249552	0.204691	0.186755	0.238477	0.185652	0.252676	0.159217	0.165495	0.145836	0	0.124425	0.259397	0.158407	0.181282	0.260006	0.14158	0.286393	0.291174	0.215393	0	0.159558	0.234937	0.202217	0.113351	0.259438	0.222837	0.142069	0.117304	0.156936	0.176776	0.222014	0	0.180222	0.13113	0.169905	0.149834	0.138777	0.277183	0.17428	0.108696	0.221158
RIMS1	1.2167	1.37865	1.4169	1.58249	1.55776	1.49883	0.957463	1.42844	1.5343	1.62386	1.36619	1.59351	1.55481	1.22675	1.27194	1.41304	0	1.20444	1.30647	1.36479	1.43855	1.25746	1.61244	1.57301	1.57775	1.1854	1.43982	1.32039	1.31314	1.25749	1.22532	1.22687	1.28546	1.36189	1.44039	1.56791	1.17552	1.17393	0	1.44254	1.50615	1.19888	1.2234	1.28684	1.06747	1.43502	1.63948	0.792315
KCNQ5	2.0115	1.81987	1.93016	1.79341	1.91935	2.05001	1.93128	1.82415	1.82845	2.17615	1.68164	1.78068	1.8065	1.5688	1.63686	1.68529	0	1.81491	1.76827	1.88491	1.97527	1.61375	1.91398	1.84031	1.90537	2.09369	2.39517	1.91422	1.73204	1.83008	1.93098	1.79509	1.78951	2.0417	1.6732	1.81657	1.7844	1.88425	0	1.92677	1.85989	1.84005	1.50513	2.07081	1.99919	2.15117	1.86485	2.12049
AL365232.1	0.0120101	0.00411209	0.0132258	0.014042	0.0152829	0.000883924	0.0134319	0.00851532	0.0152925	0.00789385	0.0151302	0.01664	0.0206821	0.0126175	0.0235135	0.016314	0	0.0372535	0.0101123	0.0116807	0.0164194	0.0248157	0.00834632	0.0222057	0.00526704	0.0276883	0	0.0101422	0.0101343	0.0143976	0	0.0101028	0.0164294	0.0239665	0.0302589	0.0104301	0.0108599	0.0231168	0	0.0121503	0.023114	0	0.0111947	0	0.00502528	0.0260385	0.0192119	0
KHDC1	0.127324	0.0665443	0.12443	0.161182	0.172911	0.0881642	0.0834912	0.138683	0.191813	0.114139	0.088035	0.10394	0.068051	0.247262	0.138332	0.248889	0	0.197465	0.147025	0.129772	0.145292	0.152579	0.0835726	0.183373	0.0821498	0.0683644	0.101398	0.0916431	0.152693	0.088458	0.143242	0.19518	0.117177	0.158331	0.104521	0.105051	0.134402	0.125889	0	0.0920898	0.167483	0.0918858	0.216438	0.0636187	0.0908799	0.135105	0.165622	0.081415
KHDC3L	0	0	0.00101581	0	0	0	0	0	0.00135789	0	0	0	0	0	0	0	0	0.00108483	0	0	0.00176624	0	0	0	0	0.00357521	0	0	0	0.00442526	0	0.00431501	0	0	0	0	0	0	0	0.00191331	0	0.00279234	0.0039047	0	0.00135753	0	0	0
OOEP	0.0199008	0.0150464	0.0320224	0.0866025	0.0530916	0.0488905	0.110331	0.103337	0.0791105	0.017123	0.0363029	0.0373337	0.060331	0.090171	0.0552414	0.029956	0	0.0528182	0.131361	0.0693465	0.0916047	0.0310191	0.0298718	0.0684168	0.0500201	0.00199866	0	0.0553375	0.054509	0.049751	0.122771	0.0787478	0.0475168	0.0521801	0.0328059	0.0314483	0.100989	0.0620825	0	0.0227021	0.0194009	0.0338193	0.123008	0.0576473	0.0942897	0.0597092	0.0155008	0.0294423
DDX43	0	0	0.00759553	0.00514648	0.00553631	0	0.00119589	0.00114372	0.000622202	0.00493569	0.00189036	0.00209466	0	0.00351204	0	0.0042508	0	0	0.000786584	0	0	0	0	0.00225346	0.00347065	0.00952128	0	0	0.00545845	0.0052792	0	0.00372698	0.00322327	0	0	0.00259967	0	0	0	0.00130802	0.00121222	0	0.00200731	0	0.00381283	0	0	0.013897
CGAS	0.0380592	0.00243118	0.0105306	0.0114286	0.00666202	0.0132186	0.00866582	0.0086594	0.00885842	0.0117252	0.00656014	0.0164074	0.00143857	0.0118225	0.0138405	0.00937113	0	0.00939749	0.00681915	0.0102058	0.010458	0.00510014	0	0.00980621	0.00732252	0.00327634	0	0	0.00906247	0.0127483	0.0135121	0.00616562	0.00951078	0.0099328	0.0080175	0.0102957	0.0125657	0.00707811	0	0.00440599	0.00858591	0.00199086	0.00322769	0.00743042	0.00186617	0.0101488	0.00825216	0
MTO1	0.102078	0.0684448	0.106985	0.119341	0.114851	0.0811985	0.113403	0.137394	0.143741	0.105563	0.0881207	0.0879572	0.083394	0.147644	0.150684	0.104515	0	0.125302	0.109125	0.110708	0.152171	0.119768	0.0749772	0.149047	0.0860045	0.0759057	0	0.151789	0.0888245	0.0863224	0.12993	0.124893	0.0942387	0.0870721	0.118916	0.140344	0.107053	0.124424	0	0.0437305	0.132605	0.0454377	0.106877	0.0466781	0.0432015	0.0637841	0.14681	0.061799
EEF1A1	0.112896	0.0767435	0.12212	0.135118	0.118894	0.189747	0.308868	0.35817	0.241129	0.19504	0.219799	0.208881	0.365248	0.31386	0.170096	0.189792	0	0.168344	0.338087	0.181918	0.24158	0.181169	0.0772923	0.261422	0.289432	0.127268	0	0.109558	0.148729	0.0822115	0.135114	0.240099	0.239188	0.147321	0.095998	0.13232	0.432459	0.306205	0	0.11562	0.17182	0.159367	0.191651	0.163369	0.144154	0.173315	0.108791	0.0648695
SLC17A5	0.198576	0.222407	0.214228	0.262823	0.229259	0.21142	0.112181	0.272154	0.29555	0.205282	0.247052	0.253552	0.276794	0.347707	0.269828	0.290675	0	0.318402	0.228215	0.27509	0.310382	0.282109	0.282281	0.308978	0.203054	0.207981	0	0.186268	0.307564	0.179155	0.173144	0.377622	0.253822	0.209251	0.289641	0.244584	0.277731	0.23098	0	0.220998	0.240634	0.199124	0.316328	0.116283	0.187523	0.228157	0.305898	0.199511
CD109	0.00193199	0.0212313	0.00669557	0.0199108	0.0179443	0.0146974	0.0120632	0.0208149	0.0106942	0.00324602	0.0184405	0.0105627	0.00542394	0.00289702	0.0290466	0.00891997	0	0.00934624	0.0127753	0.00861385	0.0110507	0.00973332	0	0.00697481	0.0232255	0.0217837	0	0.0556346	0.00940597	0.0182216	0.0116142	0.00886631	0.0110219	0.00842085	0.0392515	0.00823041	0.015326	0.00692963	0	0.0120505	0.00764864	0.0171427	0.0190239	0	0.00693057	0.0372671	0.00561222	0.0332885
COL12A1	0.0575021	0.00985619	0.0243781	0.0227258	0.0294488	0.0446446	0.0182904	0.0321708	0.0204437	0.0203634	0.0261245	0.00885596	0.0341579	0.0165386	0.0235258	0.0170952	0	0.0146698	0.0115494	0.0146225	0.00299721	0.00579146	0.0299052	0.0303069	0.0180887	0.0495784	0	0.0635312	0.0239896	0.0420854	0.0565161	0.0374692	0.0288523	0.0080188	0.034981	0.0222052	0.016444	0.00909726	0	0.0242159	0.0137598	0.00728477	0.00477746	0.0321137	0.0137028	0.00293934	0.0170467	0.0359073
COX7A2	0.0518571	0.101101	0.0775214	0.154738	0.125335	0.127705	0.104468	0.10168	0.0953783	0.0467579	0.0450635	0.0602251	0.0830185	0.0950713	0.0777133	0.0904891	0	0.0682663	0.131679	0.067542	0.0924998	0.0786531	0.0232866	0.0973242	0.124939	0.0832454	0.055805	0.121425	0.18726	0.118079	0.101299	0.120611	0.0815908	0.0499569	0.0287827	0.0576612	0.0905851	0.0822079	0	0.0673382	0.0670221	0.058387	0.0552707	0.0999179	0.0875576	0.053141	0.0483232	0.0755112
TMEM30A	0.197463	0.265054	0.205416	0.19233	0.173645	0.225449	0.293757	0.251734	0.239004	0.15654	0.215696	0.169748	0.165591	0.171244	0.146145	0.164072	0	0.164709	0.300916	0.198461	0.226146	0.218312	0.145453	0.202768	0.29809	0.241957	0	0.102147	0.244103	0.197422	0.178405	0.218224	0.214815	0.155558	0.107091	0.158029	0.253463	0.269997	0	0.213663	0.160902	0.164179	0.170647	0.129526	0.278418	0.331862	0.123123	0.212675
FILIP1	0.0326432	0.0593881	0.0445338	0.0381817	0.0352832	0.0487143	0.0327953	0.0442734	0.0315411	0.0234581	0.0368519	0.0586973	0.0120032	0.0603906	0.0240759	0.0177584	0	0.0403972	0.0346959	0.019097	0.0405978	0.038743	0.0353866	0.0569414	0.0374139	0.0787598	0	0.0214858	0.0497586	0.0195206	0.0184141	0.0417055	0.0472282	0.0291056	0.0706438	0.0249309	0.036926	0.0456422	0	0.0147272	0.0312974	0.0150466	0.0363193	0.0175055	0.0240922	0.0504612	0.0227426	0.0603455
SENP6	0.841044	0.806038	0.822318	0.774235	0.755096	0.764147	0.715285	0.826864	0.8039	0.729044	0.889103	0.824646	0.794629	0.958669	0.797391	0.822762	0	0.821287	0.819439	0.751318	0.882828	0.895109	0.748075	0.940511	0.892981	0.765423	0.605524	0.862575	0.856856	0.699464	0.552115	0.930212	0.76541	0.744432	0.641685	0.80562	0.880404	0.856423	0	0.692724	0.813307	0.74464	0.871317	0.583483	0.799241	0.66712	0.730126	0.558674
MYO6	0.596936	0.701719	0.611905	0.702622	0.65168	0.567321	0.487043	0.737079	0.668466	0.515407	0.687022	0.560957	0.490354	0.672206	0.707779	0.628886	0	0.684889	0.562286	0.549346	0.636859	0.671571	0.429691	0.665673	0.562955	0.647397	0.173334	0.498756	0.654008	0.515804	0.413909	0.794848	0.621819	0.348634	0.62974	0.629019	0.610662	0.614453	0	0.589998	0.631041	0.561455	0.709876	0.392546	0.518982	0.564481	0.651799	0.603502
IMPG1	0	0	0.00189588	0.00787332	0.00634103	0.00185902	0.00747178	0.0068177	0.0107686	0.00415757	0.00236716	0.00109501	0	0.00808978	0.0136379	0.00782415	0	0.00463597	0.0107748	0.00506022	0.00335628	0.0057249	0	0.0166909	0.00151528	0	0	0	0.00646699	0.00564012	0.017833	0.00359022	0.00306212	0.00731966	0	0.00292133	0.0047448	0.0023454	0	0	0.00489803	0	0.00415729	0.00292395	0.00640995	0.0166859	0.00681181	0
HTR1B	0	0	0	0.000788697	0	0	0.00323699	0.00131369	0.00131799	0	0.000819866	0	0	0	0.00128616	0.00533662	0	0	0.00196444	0	0	0.00790073	0	0	0	0	0	0	0	0	0	0.00168951	0	0	0	0	0	0	0	0	0.0019479	0	0	0	0	0	0.0035295	0
MEI4	0	0.0101307	0.0125563	0.0145157	0.0173409	0.00182087	0.00900719	0.0106107	0.013018	0.00365212	0.0141204	0.00872104	0.0222149	0.0227874	0.0149165	0.0168408	0	0.0108891	0.0120379	0.00967379	0.00679693	0.0243297	0.011959	0.0242218	0.0254146	0.00248627	0	0	0.0206814	0.0152029	0	0.0208912	0.0315755	0.00447551	0	0.0134724	0.0129906	0.0215663	0	0.00424433	0.0186858	0	0.00443313	0	0.0124309	0.0128125	0.0222397	0.00452403
IRAK1BP1	0.410469	0.439066	0.421385	0.312205	0.299065	0.312924	0.622916	0.428034	0.38965	0.429007	0.389948	0.406483	0.346426	0.353707	0.375161	0.37481	0	0.379821	0.314608	0.317054	0.341013	0.50626	0.306592	0.454601	0.295046	0.418897	0.491463	0.32694	0.316696	0.333203	0.338453	0.394829	0.452517	0.641735	0.357223	0.451964	0.498914	0.413369	0	0.466993	0.431791	0.34574	0.349596	0.366544	0.454449	0.428728	0.377215	0.453734
PHIP	0.731999	0.822225	0.761463	0.779532	0.85583	0.80549	0.771624	0.7793	0.753062	0.695853	0.711877	0.720217	0.728806	0.682759	0.66843	0.721426	0	0.657379	0.71163	0.680552	0.753324	0.721678	0.501318	0.75462	0.770063	0.606394	0.626235	0.656564	0.807825	0.779201	0.469019	0.76587	0.775856	0.753703	0.727052	0.791266	0.781895	0.759177	0	0.648114	0.734747	0.573894	0.780996	0.722067	0.670728	0.587424	0.71463	0.418962
HMGN3	0.249654	0.161363	0.22498	0.26632	0.247018	0.206183	0.276667	0.256132	0.295532	0.192478	0.163715	0.121477	0.179058	0.340332	0.183332	0.364455	0	0.327551	0.23363	0.205071	0.252948	0.287486	0.083793	0.339393	0.17826	0.219378	0	0.221768	0.322901	0.225039	0.189136	0.412256	0.226985	0.2016	0.190067	0.149799	0.336371	0.282188	0	0.291502	0.215191	0.249337	0.427914	0.132436	0.206513	0.128331	0.183794	0.154044
LCA5	0.0693651	0.0459135	0.0504647	0.0578874	0.0612086	0.0240077	0.0703388	0.0473601	0.0632342	0.0678684	0.0293233	0.0560962	0.0337989	0.0649772	0.0383452	0.0344237	0	0.0455677	0.0457859	0.0442543	0.0447676	0.0481818	0.0635702	0.0879207	0.046446	0.108964	0	0.0301411	0.0509159	0.0380222	0.0181858	0.0470533	0.0304362	0.0632531	0.0666957	0.033345	0.0593887	0.0693593	0	0.0342921	0.0337059	0.0401398	0.056156	0.034805	0.0527624	0.0477021	0.0470444	0.0948668
SH3BGRL2	0.141266	0.123801	0.134994	0.14705	0.130839	0.139544	0.150534	0.133682	0.158046	0.124261	0.104996	0.0978809	0.0814339	0.11134	0.144484	0.122423	0	0.151313	0.168564	0.126243	0.141845	0.148629	0.112749	0.167496	0.0966218	0.156351	0	0.163859	0.214215	0.171734	0.135048	0.151144	0.15864	0.141949	0.0917307	0.100694	0.160374	0.110466	0	0.0865855	0.119707	0.110751	0.186038	0.0870039	0.180111	0.151622	0.134673	0.133611
ELOVL4	0.186589	0.227087	0.189178	0.260086	0.287409	0.222048	0.173686	0.233202	0.278563	0.21208	0.22308	0.145582	0.143595	0.230315	0.181658	0.250556	0	0.186653	0.250148	0.21537	0.265933	0.208118	0.111471	0.260431	0.22598	0.240789	0.139945	0.21169	0.22959	0.191877	0.136224	0.236715	0.157605	0.157977	0.144067	0.209423	0.238937	0.189559	0	0.213489	0.218032	0.13364	0.158295	0.127779	0.223103	0.155955	0.200514	0.0874788
TTK	0	0.00648876	0.0025004	0.000451032	0.00145463	0	0.00370598	0.00248627	0.00223096	0.00411672	0.000617806	0	0	0.00198423	0	0	0	0.00119648	0	0	0	0.000773285	0	0.0018136	0	0	0	0.00804311	0.000897218	0.00246848	0	0	0	0	0	0.00280625	0.00170077	0.00289784	0	0	0	0.00711938	0	0	0.00219092	0.00655329	0.00244628	0
BCKDHB	0.167719	0.241948	0.345004	0.363816	0.352301	0.322311	0.220615	0.348103	0.388949	0.357992	0.277076	0.30398	0.242153	0.321225	0.263016	0.389732	0	0.306726	0.290015	0.296908	0.356407	0.344348	0.228642	0.313418	0.40499	0.320484	0	0.324378	0.341923	0.294415	0.219984	0.25482	0.301868	0.27349	0.282045	0.277394	0.277947	0.341014	0	0.340994	0.333546	0.274599	0.24804	0.256674	0.297967	0.16169	0.386552	0.479941
TENT5A	0.0195564	0.0409325	0.0337943	0.0803298	0.0720893	0.0503031	0.0302721	0.026651	0.0755516	0.0265774	0.0364672	0.056125	0.0224397	0.0712554	0.0862017	0.0758597	0	0.0605299	0.0440779	0.0376731	0.0706966	0.0535586	0.0364437	0.109238	0.042504	0.0229373	0	0.0058525	0.0338678	0.0227029	0.00911538	0.0459935	0.0195164	0.0128519	0.0356847	0.0391678	0.0222707	0.0253732	0	0.032296	0.0649584	0.00535351	0.0462554	0.0436572	0.0172318	0.0307389	0.066021	0.232853
IBTK	0.294486	0.348408	0.395206	0.436002	0.427938	0.389072	0.293022	0.444851	0.510099	0.319181	0.377941	0.394396	0.36151	0.525819	0.424886	0.507156	0	0.475902	0.37268	0.364982	0.515639	0.472118	0.241968	0.588302	0.412903	0.392075	0.202786	0.333989	0.550335	0.38052	0.297143	0.611194	0.445081	0.38554	0.268274	0.450319	0.396803	0.408819	0	0.371401	0.471404	0.419561	0.575513	0.273497	0.355952	0.402208	0.441494	0.100354
TPBG	0.0254595	0.00750432	0.0103618	0.011967	0.022731	0.0118855	0.0211909	0.0207948	0.0114694	0.00280709	0.00354377	0.0116874	0	0.00396167	0.0154575	0.00779359	0	0.0154811	0.00714525	0.00828652	0.013163	0.00617702	0.0120583	0.00618263	0.00508002	0.0334853	0	0.0179413	0.00902672	0.0129865	0.0108413	0.0137141	0.0267954	0	0	0.000939051	0	0	0	0.00478905	0.00573293	0	0.00633718	0.0198088	0.0188378	0	0.00403116	0
UBE3D	0.271575	0.415969	0.417482	0.384928	0.349015	0.39014	0.407644	0.421284	0.412883	0.402234	0.372892	0.407271	0.35754	0.364248	0.345453	0.329477	0	0.346028	0.3726	0.337857	0.369277	0.455165	0.329323	0.457243	0.421606	0.335965	0.74324	0.454566	0.338284	0.332755	0.328051	0.322763	0.40776	0.41687	0.357053	0.353553	0.422761	0.452722	0	0.413034	0.351275	0.434891	0.384679	0.347957	0.373645	0.263622	0.340867	0.232348
PGM3	0.196868	0.13903	0.181264	0.186953	0.169834	0.149147	0.18718	0.169428	0.16978	0.110536	0.204446	0.175174	0.123698	0.171957	0.168958	0.165542	0	0.15468	0.163231	0.145052	0.173595	0.184871	0.0485321	0.237388	0.164259	0.146906	0	0.126367	0.172343	0.148222	0.144901	0.198627	0.182236	0.148632	0.162021	0.162156	0.177972	0.158679	0	0.143513	0.172453	0.120051	0.166302	0.0446737	0.163532	0.157412	0.141963	0.192182
RWDD2A	0.0667543	0.0375992	0.0422624	0.0347448	0.0484159	0.0474424	0.0489975	0.0535906	0.0579172	0.0234882	0.0366531	0.0477321	0.0294835	0.0726223	0.0146297	0.0399207	0	0.0492988	0.0537887	0.0213144	0.0535354	0.0448144	0.0148896	0.0477239	0.0508038	0.0223026	0	0.0542297	0.0398484	0.0430909	0.0208169	0.0452304	0.0463355	0.0295833	0.0134277	0.0254617	0.0421353	0.0543506	0	0.0341054	0.0319985	0.0313047	0.0727099	0.0174001	0.0335347	0.0343554	0.0340057	0.081277
ME1	0.379853	0.418371	0.452077	0.419242	0.427275	0.371212	0.482996	0.405198	0.502599	0.409976	0.451067	0.439227	0.398957	0.580248	0.401214	0.390961	0	0.476259	0.375466	0.407273	0.405172	0.495992	0.352174	0.532984	0.433171	0.351579	0.74324	0.476712	0.346463	0.398304	0.43351	0.368426	0.465533	0.381286	0.410415	0.387471	0.500023	0.453556	0	0.371756	0.412986	0.321805	0.382522	0.404284	0.378986	0.523511	0.392835	0.835003
PRSS35	0	0	0	0.000846183	0.00622259	0.00124861	0.00342808	0.00576824	0.00154869	0.00458	0.00057397	0	0	0.00276023	0	0.00183389	0	0	0.00341855	0.000455127	0.00100895	0.00382529	0	0	0.00111905	0	0	0	0	0.00192821	0	0.00164941	0.00247502	0	0	0.000832498	0	0.00476205	0	0	0	0	0	0	0	0	0.00115862	0
SNAP91	1.3541	1.20239	1.2453	1.04708	1.07951	0.984497	1.09053	1.16503	1.17025	1.12727	1.17407	1.21601	1.12215	1.22939	1.29507	0.992774	0	1.1019	1.12087	1.06264	1.1023	1.35166	0.926646	1.16046	1.16317	1.14148	1.82592	1.11816	1.16635	0.981921	1.03437	1.20754	1.24389	1.22269	1.37683	1.24253	1.23693	1.37038	0	1.19798	1.11406	1.07474	1.14594	0.862512	1.14247	1.28269	1.05733	1.34488
RIPPLY2	0.00988253	0.0392971	0.0379051	0.0363045	0.0214902	0.0163991	0.069707	0.0417742	0.055388	0.0182719	0.0364169	0.0272937	0.00224896	0.0711633	0.0199534	0.048899	0	0.0465869	0.0639945	0.0284327	0.044669	0.0505415	0.0116696	0.0502512	0.046619	0.0156052	0	0.0253348	0.0325886	0.0289331	0.0438196	0.043353	0.0555697	0.0291563	0.00537698	0.0208254	0.0452467	0.059572	0	0.0233979	0.0482137	0.0454781	0.0301794	0.0141746	0.0358121	0.0264126	0.0258797	0.0244294
CYB5R4	0.293187	0.289294	0.263667	0.275839	0.297192	0.238823	0.2857	0.229008	0.282953	0.228198	0.263431	0.239916	0.235391	0.289905	0.29815	0.288636	0	0.262988	0.256405	0.210225	0.281711	0.310418	0.165279	0.269219	0.274496	0.308217	0.22913	0.343748	0.298973	0.224525	0.239289	0.256495	0.281285	0.277434	0.204221	0.285687	0.318002	0.272093	0	0.233729	0.315234	0.194028	0.267768	0.276489	0.273793	0.198795	0.241548	0.269375
MRAP2	0.144381	0.182317	0.194273	0.205971	0.249521	0.154517	0.186313	0.159029	0.306232	0.16076	0.149604	0.151605	0.124351	0.244891	0.172796	0.247031	0	0.184531	0.193184	0.20418	0.231218	0.214938	0.147546	0.250481	0.143509	0.0899477	0.252961	0.178434	0.205124	0.146911	0.150032	0.166857	0.154555	0.215777	0.141679	0.236247	0.183725	0.276518	0	0.0970115	0.204752	0.127273	0.214155	0.123752	0.217509	0.250663	0.237383	0.162504
CEP162	0.146779	0.177835	0.190227	0.153397	0.195964	0.153142	0.15099	0.158301	0.218277	0.144133	0.193937	0.129786	0.128229	0.199287	0.201366	0.192014	0	0.150254	0.174074	0.122901	0.146729	0.222438	0.136788	0.245723	0.162598	0.184958	0.202786	0.10293	0.165324	0.156258	0.105927	0.132233	0.206662	0.217976	0.243214	0.216088	0.200831	0.197261	0	0.151226	0.189916	0.165179	0.159654	0.173919	0.165393	0.230721	0.168966	0.316158
TBX18	0	0	0.00088434	0.00234784	0.00293694	0.00466933	0	0	0.000450152	0	0.00116211	0	0	0	0	0	0	0	0.00131745	0	0	0.000994585	0.0150556	0.000825808	0.000770067	0	0	0	0.00104558	0.00163395	0	0	0.000996368	0	0	0.00194737	0	0	0	0	0	0	0	0	0	0	0	0.0112731
NT5E	0.0111661	0.00290002	0.0110176	0.019598	0.0178857	0.0105584	0.0243451	0.0188009	0.0352672	0.0168695	0.0119931	0.00363036	0.00196908	0.0238462	0.00883014	0.0267924	0	0.0202032	0.0156289	0.00999281	0.014135	0.00971341	0.00978413	0.0200498	0.00561473	0.00668142	0	0.00801055	0.0154036	0.00806969	0	0.0149942	0.00675978	0.0122057	0.02049	0.0165541	0.0168686	0.0127446	0	0.0157858	0.0280139	0.00403445	0.00377887	0.0133098	0.00614837	0.0155152	0.011574	0
SNX14	0.377362	0.341142	0.327356	0.404943	0.439596	0.410654	0.292358	0.379806	0.439541	0.325992	0.334464	0.372584	0.42489	0.454883	0.358794	0.44069	0	0.392594	0.344437	0.342751	0.382912	0.431548	0.285847	0.467335	0.367242	0.357636	0.815071	0.336386	0.458585	0.319028	0.273933	0.501486	0.383031	0.287293	0.405325	0.414805	0.435782	0.378842	0	0.307597	0.396682	0.318945	0.451814	0.322138	0.391613	0.33501	0.3607	0.278851
AL589666.1	0	0.0230556	0.0259737	0.0253867	0.0155226	0.00943827	0.028541	0.0194453	0.0241166	0.0193974	0.0120595	0.0173137	0.0156054	0.0142242	0.00560451	0.0148136	0	0.0215611	0.0252797	0.0188516	0.0160756	0.0259648	0.0117779	0.025552	0.0311222	0.0132169	0	0.0115587	0.00889189	0.0213965	0.0301825	0.0291525	0.0276173	0.0183123	0	0.0202212	0.0254557	0.0279769	0	0.0267974	0.0176927	0.00373099	0.0277617	0.0027675	0.0101943	0.0282249	0.0190307	0
SYNCRIP	0.0883456	0.0714572	0.0704554	0.0713991	0.0792611	0.0765194	0.0658705	0.0551855	0.0832538	0.0426966	0.0687823	0.0790009	0.0501937	0.121345	0.0863122	0.0959009	0	0.0731254	0.0711847	0.0869234	0.0764723	0.0780766	0.0500044	0.101959	0.062141	0.0251721	0	0.0309776	0.0815328	0.0610483	0.0155899	0.0745924	0.0416483	0.0578449	0.0378846	0.067134	0.0685288	0.075902	0	0.0448425	0.0812772	0.0435479	0.0651921	0.0329251	0.0624512	0.046275	0.110909	0.0828882
HTR1E	0.41165	0.357654	0.417341	0.29653	0.198776	0.238961	0.367477	0.359307	0.257412	0.3624	0.474954	0.414273	0.289889	0.242273	0.43077	0.174387	0	0.220037	0.298873	0.225754	0.249392	0.369524	0.295924	0.25793	0.372809	0.407088	0.876265	0.330481	0.177643	0.319143	0.452717	0.192425	0.36141	0.211501	0.397793	0.309713	0.3072	0.492361	0	0.289171	0.21663	0.261473	0.294159	0.33873	0.317669	0.326924	0.235056	0.218232
CGA	0	0	0	0.000544614	0	0	0	0	0.000625116	0	0	0	0	0	0	0	0	0	0	0	0	0	0	0	0	0	0	0	0.00122387	0	0	0	0	0	0	0	0	0	0	0	0.00106154	0.00451105	0.00470164	0	0	0	0.00133723	0
ZNF292	1.01957	1.03929	0.959467	0.880036	0.942305	0.898221	0.80214	1.02058	0.926266	0.838819	0.916133	1.04888	0.853946	0.957408	0.922779	0.873105	0	0.968943	1.0016	0.91359	0.906759	1.0204	0.775375	0.960482	0.964589	1.00555	1.26982	0.835685	0.831777	0.937308	0.797545	0.952672	0.954699	0.965732	0.959837	0.947897	0.946769	0.993554	0	0.826276	0.894801	0.693542	0.961117	0.763191	0.992407	0.972575	0.821258	0.643485
GJB7	0	0	0.00525906	0.0047204	0.00789468	0	0.00230184	0	0.00419256	0.00234844	0.00298326	0.00307919	0.00302948	0.00468321	0.00414932	0.00437583	0	0.00605653	0.00458415	0.00500932	0.00193874	0.00720269	0	0.00577293	0.00109426	0	0	0	0.00922756	0.00658985	0	0.00332385	0.00122863	0	0.00228303	0.00520812	0.00329148	0.0117273	0	0	0.00785056	0.0101612	0.00199082	0	0	0.00155125	0.00854018	0
SMIM8	0.224238	0.165856	0.143034	0.160366	0.180008	0.11968	0.129742	0.135746	0.183221	0.094914	0.160168	0.148797	0.159985	0.203449	0.19865	0.144808	0	0.194331	0.145068	0.171902	0.174334	0.209128	0.0548135	0.132145	0.11193	0.115042	0.26582	0.0549944	0.125723	0.147579	0.117788	0.184871	0.130311	0.159207	0.0880862	0.170717	0.139059	0.147578	0	0.19293	0.15993	0.0730188	0.141317	0.0861717	0.164271	0.106801	0.17353	0.0924003
AL049697.1	0	0	0.000368004	0.000461369	0.00574719	0.00586727	0.00207651	0.00437044	0.00224097	0.0018819	0.000491468	0	0	0	0.00213948	0.00273958	0	0	0.00176115	0.00121496	0.00332374	0.00424427	0	0.0108357	0.00486077	0	0	0	0.00184902	0.00596968	0	0	0.00156438	0	0	0	0.00278672	0	0	0	0.00562573	0	0.00105881	0	0	0	0.00130928	0
SLC35A1	0.073378	0.055196	0.0635071	0.105444	0.10899	0.0765896	0.069144	0.0854382	0.102565	0.0342984	0.0586764	0.0594732	0.110461	0.126859	0.072262	0.0833277	0	0.0920893	0.0896504	0.0721012	0.10412	0.0630966	0.0362334	0.0756766	0.0650438	0.0435729	0.055805	0.0440081	0.078843	0.0730488	0.0932908	0.142444	0.0995168	0.0419523	0.0303058	0.0341392	0.0597048	0.0801302	0	0.0457022	0.0514473	0.00954462	0.098809	0.0342326	0.0579023	0.0569887	0.0604946	0
RARS2	0.193889	0.182932	0.249518	0.293986	0.244354	0.215789	0.239509	0.282005	0.262695	0.172103	0.240083	0.188157	0.161236	0.251456	0.206781	0.268839	0	0.255208	0.223696	0.221811	0.244243	0.238791	0.127085	0.288528	0.23635	0.134574	0.055805	0.20831	0.270372	0.205502	0.117886	0.258175	0.249176	0.225962	0.171799	0.211498	0.235769	0.209101	0	0.176965	0.266749	0.169509	0.234193	0.21042	0.251382	0.178997	0.223779	0.226222
ORC3	0.232548	0.32065	0.348112	0.36321	0.389987	0.321598	0.281549	0.367195	0.412719	0.302669	0.306701	0.33816	0.350765	0.470631	0.412879	0.378243	0	0.425555	0.344054	0.322721	0.471297	0.437055	0.351566	0.515972	0.343892	0.180286	0.407323	0.243199	0.430641	0.303054	0.303277	0.465405	0.334343	0.30796	0.422439	0.365892	0.310523	0.365763	0	0.228024	0.376261	0.311716	0.449404	0.22392	0.334151	0.402608	0.379104	0.299409
AKIRIN2	0.0651314	0.0474888	0.056582	0.0583501	0.0437171	0.0790657	0.100559	0.0725229	0.0579689	0.0391918	0.0717614	0.025413	0.0367309	0.0592412	0.0486486	0.0667373	0	0.0580052	0.0679021	0.0368716	0.0726129	0.0755499	0.0284695	0.0873498	0.0641596	0.0289188	0	0.0662427	0.0604699	0.0559731	0.0429147	0.096942	0.0342593	0.0465722	0.0554195	0.0477162	0.0640879	0.120684	0	0.0480108	0.0610285	0.0281183	0.0711383	0.0681336	0.0605923	0.0440511	0.0586889	0.0796544
SPACA1	0	0	0.000538147	0.000626055	0	0	0	0	0.000384537	0	0	0	0.00546806	0	0	0	0	0.0017456	0	0.00160257	0	0.00350195	0	0	0	0	0	0	0.000960467	0	0	0.00144681	0	0	0	0	0	0	0	0	0	0	0	0	0.00324568	0	0	0.0112731
CNR1	0.220698	0.301446	0.237946	0.262563	0.232233	0.252755	0.284217	0.307792	0.237192	0.225788	0.273267	0.296899	0.270611	0.143688	0.222508	0.194049	0	0.148919	0.289067	0.263812	0.19413	0.249986	0.206578	0.269757	0.323062	0.220865	0.783727	0.264948	0.209005	0.245621	0.234411	0.222578	0.321744	0.188041	0.182798	0.195646	0.211065	0.374409	0	0.273325	0.215932	0.148164	0.17958	0.203419	0.194253	0.191435	0.175509	0.121669
RNGTT	0.399815	0.552709	0.50856	0.528328	0.564279	0.534367	0.409329	0.552216	0.56429	0.45602	0.453723	0.497202	0.387064	0.496989	0.524831	0.529344	0	0.529451	0.538256	0.521927	0.563348	0.475366	0.437073	0.58172	0.534437	0.386406	0.055805	0.346681	0.566164	0.447562	0.384895	0.501678	0.470605	0.494067	0.438948	0.517119	0.488245	0.490802	0	0.405691	0.533208	0.438363	0.533662	0.402783	0.493728	0.456871	0.544768	0.519611
PNRC1	0.0346705	0.0408143	0.052179	0.0725636	0.0628133	0.0545841	0.119358	0.12461	0.0929096	0.0470579	0.0849162	0.059924	0.0733485	0.0956667	0.0477745	0.0611209	0	0.0297572	0.0762428	0.0568693	0.0579895	0.0697651	0.0265901	0.113159	0.109253	0.00698134	0	0.102446	0.0620181	0.0592268	0.0779043	0.109435	0.0789196	0.0498912	0.0210008	0.0650412	0.101879	0.130384	0	0.0843132	0.0464552	0.0269912	0.0846693	0.0181524	0.0758974	0.076519	0.0441645	0.0105325
SRSF12	0.11273	0.160121	0.156367	0.12052	0.121414	0.100786	0.0634286	0.199068	0.174961	0.084072	0.134538	0.116892	0.111596	0.20757	0.145937	0.167606	0	0.155241	0.145602	0.18125	0.140612	0.169558	0.101436	0.19593	0.134623	0.116627	0	0.130397	0.122635	0.0874354	0.0738149	0.174561	0.132028	0.129147	0.164635	0.145332	0.0688625	0.152898	0	0.123204	0.143813	0.113878	0.174195	0.0308724	0.0998135	0.160672	0.184627	0.0498951
PM20D2	0.146634	0.101484	0.104744	0.108205	0.114969	0.1014	0.0861946	0.0939739	0.132812	0.111703	0.0778079	0.101753	0.0902897	0.127795	0.089204	0.126967	0	0.0933043	0.112378	0.0900491	0.100681	0.122783	0.108685	0.187322	0.129993	0.101885	0.26582	0.0685975	0.122725	0.0845796	0.157938	0.163005	0.103696	0.0979711	0.0587575	0.0978455	0.0889017	0.105484	0	0.0850802	0.0933824	0.0465407	0.148947	0.053144	0.0765707	0.0511826	0.0873918	0.0212049
GABRR1	0	0.0022992	0.00247108	0.0144506	0.00324585	0	0.0103306	0.00802101	0.0163288	0.00511912	0.0125237	0.00317593	0.00329546	0.0165764	0	0.0210893	0	0.00550585	0.0110664	0.00473084	0.00674291	0.0170973	0.0143464	0.0203526	0.00265705	0.00842618	0	0.0166675	0.0131692	0	0.0065716	0.00848486	0.00868838	0.00595707	0.00785488	0.0126898	0.0112935	0.00684882	0	0.0173653	0.0104822	0.00835884	0.00795292	0	0	0.0111358	0.0213889	0.00452403
GABRR2	0.0198271	0.00475997	0.00208942	0.00291875	0	0.0013989	0.00372483	0.00134211	0.000629373	0.00248288	0	0.00108831	0	0.00494202	0.00657617	0.00253574	0	0.00455548	0.00258347	0.000781783	0.00455962	0.00431763	0.011959	0.00302452	0.000606742	0	0	0	0	0	0	0	0.00432717	0	0	0.000771292	0.00369422	0	0	0.00212112	0.00287424	0	0.00569093	0	0	0.00552455	0.00477333	0.0105325
UBE2J1	0.092978	0.108107	0.144996	0.163323	0.165384	0.151608	0.128649	0.185575	0.182466	0.147801	0.158371	0.155925	0.174757	0.245193	0.153655	0.201562	0	0.110637	0.179902	0.132664	0.140084	0.186493	0.0819489	0.245059	0.137855	0.0936227	0	0.102033	0.11227	0.0850938	0.141985	0.156345	0.150727	0.1107	0.115855	0.14489	0.151877	0.182235	0	0.153901	0.152717	0.0800999	0.184459	0.0765533	0.138033	0.15912	0.133703	0.161756
RRAGD	0.106686	0.0658381	0.109858	0.152854	0.130496	0.133599	0.0727989	0.152441	0.189552	0.117462	0.0765827	0.129111	0.0886014	0.168697	0.114574	0.149301	0	0.13366	0.127548	0.113909	0.125412	0.157995	0.0705927	0.188476	0.111451	0.10654	0.292265	0.0868124	0.114089	0.0931233	0.0664395	0.148397	0.119518	0.0839835	0.0938453	0.169468	0.109797	0.0814976	0	0.102263	0.126321	0.0679053	0.147973	0.083021	0.130757	0.162998	0.156996	0.10903
ANKRD6	0.196992	0.292113	0.279466	0.369865	0.312986	0.256701	0.397735	0.355754	0.388946	0.344838	0.3811	0.348508	0.335882	0.272102	0.40949	0.28351	0	0.273252	0.305207	0.327178	0.250654	0.280963	0.210076	0.463638	0.338578	0.249911	0.101398	0.216993	0.2162	0.253233	0.208594	0.280878	0.309025	0.300385	0.228001	0.317843	0.267007	0.382483	0	0.319061	0.304895	0.305024	0.250557	0.234918	0.23606	0.181577	0.394152	0.303069
LYRM2	0.0707377	0.112023	0.146733	0.193906	0.152839	0.121674	0.154536	0.157512	0.167651	0.13237	0.125097	0.101904	0.107101	0.182293	0.117124	0.144843	0	0.128368	0.191554	0.117757	0.154096	0.184448	0.0502531	0.247003	0.130537	0.0821189	0.34807	0.1144	0.147965	0.131004	0.0881803	0.215428	0.118652	0.12511	0.0856671	0.116914	0.153281	0.157164	0	0.0991322	0.116539	0.0754189	0.131521	0.110286	0.123234	0.127518	0.145484	0.191056
MDN1	0.347288	0.494699	0.45762	0.40988	0.464493	0.383844	0.382922	0.419868	0.495085	0.394863	0.41498	0.44912	0.404723	0.558185	0.497014	0.528718	0	0.530529	0.366005	0.419657	0.505248	0.652593	0.266642	0.481179	0.429002	0.358687	1.01351	0.361641	0.525143	0.380362	0.237631	0.756356	0.44114	0.417804	0.417294	0.479515	0.449831	0.448688	0	0.42899	0.469773	0.333392	0.583094	0.290725	0.404999	0.327894	0.495693	0.3663
CASP8AP2	0.221726	0.364557	0.214095	0.152816	0.148878	0.191022	0.18425	0.20396	0.236738	0.230335	0.215245	0.230287	0.226509	0.222212	0.250277	0.197127	0	0.157996	0.219013	0.172455	0.178764	0.269575	0.200882	0.204857	0.186185	0.252579	0.101398	0.159102	0.179064	0.161382	0.184546	0.208194	0.273772	0.208746	0.326477	0.262265	0.227496	0.245599	0	0.201208	0.178453	0.102307	0.155776	0.154082	0.252115	0.250739	0.157123	0.0792788
GJA10	0	0	0	0.000815087	0.00115287	0	0.00194171	0	0	0	0	0.00175982	0.00638057	0.0029109	0	0.00108073	0	0	0	0	0	0	0	0.00475495	0	0	0	0	0	0	0	0	0	0	0	0	0	0	0	0	0	0	0	0	0	0	0	0
BACH2	0.897983	1.1119	1.03833	1.11078	1.12092	1.2067	0.613341	1.10994	1.18703	1.18533	1.07551	1.49139	1.31499	0.789116	1.23097	1.04002	0	0.855948	0.876274	0.957776	1.237	0.79664	1.36161	1.32687	1.3065	0.957548	1.21535	1.09038	0.897133	0.779936	0.728042	1.09875	0.981941	0.81603	0.936702	1.26102	0.737678	0.938478	0	1.04499	1.12453	0.999574	0.714735	1.02535	0.753013	1.48349	1.17422	0.462608
MAP3K7	0.284243	0.284015	0.286144	0.316395	0.354101	0.3232	0.312668	0.328565	0.325018	0.285866	0.32782	0.316239	0.310142	0.266335	0.264573	0.250323	0	0.267751	0.294261	0.273386	0.350439	0.289417	0.252318	0.35863	0.299356	0.241266	0.452916	0.341312	0.371648	0.284064	0.185115	0.387146	0.283762	0.293581	0.296079	0.256652	0.288024	0.34566	0	0.218818	0.302697	0.218039	0.241112	0.223943	0.281648	0.31976	0.268063	0.217226
EPHA7	0.844563	0.692663	0.788423	0.640392	0.710938	0.851783	0.739383	0.794517	0.674303	0.878587	0.837058	0.924915	0.821395	0.642186	0.62164	0.680164	0	0.570619	0.719054	0.701106	0.636749	0.781644	0.752702	0.792716	1.02444	0.737502	1.3922	0.76203	0.77865	0.716598	0.633301	0.663045	0.719489	0.741348	0.871192	0.687475	0.753387	0.684927	0	0.788928	0.640097	0.842267	0.553372	0.724829	0.693146	0.720264	0.647687	0.311611
MANEA	0.0245254	0.0553866	0.0284703	0.033484	0.0230455	0.0286149	0.0562037	0.0400973	0.0492138	0.0274585	0.0469266	0.0268962	0.0348503	0.037398	0.0309456	0.032922	0	0.0457597	0.0433865	0.0304457	0.0317228	0.0501632	0.044032	0.0126594	0.0414525	0.0421692	0	0.0215763	0.0292206	0.0424082	0	0.0271885	0.0295411	0.0243484	0.0132611	0.0278157	0.0330177	0.0551327	0	0.0327027	0.0238868	0.0281893	0.0378041	0.0232115	0.0464091	0.0339633	0.0143628	0.123078
FUT9	0.900955	0.713146	0.790503	0.61299	0.654685	0.816693	1.03911	0.688215	0.633665	0.777272	0.781929	0.803139	0.711574	0.556476	0.67547	0.508789	0	0.540174	0.826201	0.621499	0.626311	0.864241	1.02549	0.675711	0.834861	0.870039	1.52692	0.985807	0.643572	0.882585	0.957094	0.563669	0.803752	0.695705	0.905082	0.643543	0.858425	0.6596	0	0.711325	0.58952	0.706332	0.752306	0.912214	0.853576	0.445004	0.576654	0.665567
UFL1	0.126916	0.155684	0.114813	0.165913	0.171175	0.151766	0.0909741	0.131978	0.158084	0.135766	0.115749	0.130341	0.136726	0.239354	0.134443	0.164386	0	0.195835	0.194585	0.121272	0.160234	0.135253	0.0632204	0.17969	0.149345	0.122842	0.101398	0.123554	0.186223	0.137735	0.176822	0.184732	0.154752	0.13083	0.0492856	0.10066	0.120443	0.138901	0	0.0937286	0.129154	0.0936164	0.175632	0.0917759	0.0796536	0.113473	0.122088	0.147508
FHL5	0	0	0.00157308	0.00102336	0	0	0	0	0	0	0	0	0	0	0	0.00205898	0	0	0	0.0017269	0	0.000524899	0	0	0.00224954	0	0	0	0.00121186	0	0.00884566	0.00202577	0	0	0	0	0	0	0	0	0.00130851	0	0	0	0	0	0	0.0967122
GPR63	0.0365778	0.0516456	0.0499122	0.0605858	0.0740516	0.0693145	0.0457181	0.0428704	0.0759966	0.036772	0.0336546	0.0123457	0.0474619	0.0417715	0.0272951	0.06234	0	0.0404852	0.0633378	0.0414267	0.0458117	0.0355271	0.0109901	0.048731	0.0361969	0.0335867	0	0.0167747	0.055765	0.0740874	0.0475874	0.0763644	0.0229934	0.0744869	0.00599968	0.0685231	0.0512438	0.0144075	0	0.0267348	0.0447028	0.0202902	0.0458498	0.0250565	0.0405136	0.0432209	0.0588975	0.08186
NDUFAF4	0.0655694	0.0432894	0.0534519	0.0635512	0.0656699	0.0575863	0.0730549	0.0812304	0.0753564	0.0306218	0.0444804	0.0333599	0.0653112	0.0546279	0.0421119	0.0624883	0	0.0405685	0.0698287	0.0432336	0.0517831	0.0421184	0.0265324	0.0689004	0.0600776	0.0922694	0	0.051609	0.0425578	0.0455679	0.0331384	0.0797824	0.0478475	0.0565296	0.0087628	0.0356878	0.0950837	0.0869996	0	0.0565929	0.044994	0.0231041	0.0509443	0.0123311	0.0634598	0.0424271	0.0570185	0.0541063
KLHL32	0.775914	0.773465	0.799003	0.831947	0.821862	0.763035	0.581641	0.832785	0.914866	0.882113	0.846583	0.869958	0.79487	1.06486	0.82069	0.997503	0	1.0144	0.847268	0.962567	0.909296	0.952214	0.878153	1.00336	0.89854	0.844825	0.997245	0.78371	0.813268	0.76837	0.801498	0.997313	0.78684	0.794884	0.784024	0.901934	0.62928	0.70466	0	0.666256	0.870198	0.819346	0.916005	0.657736	0.642003	0.898356	0.944081	0.444594
MMS22L	0.0178289	0.0608419	0.0261577	0.0264857	0.0325557	0.012448	0.0244245	0.0362107	0.0247455	0.0194179	0.0268613	0.0221729	0.0266576	0.0126882	0.0335127	0.0314504	0	0.0320299	0.0153385	0.0199926	0.0256989	0.0309658	0.00823607	0.0233543	0.032357	0.0290201	0.055805	0.0176511	0.0298925	0.0109806	0.016767	0.0306079	0.024648	0.0136547	0.0112386	0.0239558	0.00828375	0.00860966	0	0.015564	0.0114135	0.00921884	0.0454856	0.0134461	0.0105358	0.0321679	0.0122895	0
POU3F2	0	0.0422612	0.0108128	0.0115958	0.00700266	0.00603047	0.0131961	0.0225336	0.0133814	0.0214116	0.0144123	0.00842487	0.0209962	0.00884348	0.00352306	0.00504813	0	0.00923758	0.011839	0.00408416	0.00673026	0.00986392	0	0.00179651	0.0128441	0	0	0	0.0142613	0.00556804	0.0152083	0.0063252	0.0132708	0.00537411	0.0121254	0.00570567	0.00458556	0.0228026	0	0.011792	0.00416236	0	0.0158496	0.00699213	0.0179155	0.0226073	0.00721363	0.0227581
FBXL4	0.349792	0.27288	0.282583	0.326224	0.343342	0.309046	0.123686	0.301411	0.272686	0.278055	0.28018	0.291798	0.232819	0.249052	0.299323	0.345494	0	0.402264	0.295187	0.322071	0.383779	0.313737	0.228047	0.384151	0.33881	0.296921	0.055805	0.224368	0.260808	0.286976	0.293991	0.289584	0.26267	0.26448	0.304074	0.34798	0.241101	0.230574	0	0.221559	0.299922	0.176545	0.31288	0.150494	0.170961	0.229607	0.276749	0.0504819
FAXC	0.28756	0.336724	0.317223	0.308928	0.353871	0.280219	0.241716	0.36069	0.397843	0.322286	0.327727	0.278963	0.249753	0.399818	0.362417	0.382754	0	0.363223	0.358815	0.379576	0.360333	0.458554	0.257799	0.478111	0.308449	0.332068	0.26582	0.312347	0.313728	0.326101	0.172584	0.314557	0.307842	0.26188	0.234139	0.311342	0.324392	0.344925	0	0.255928	0.32183	0.233156	0.396321	0.131686	0.300791	0.434974	0.326432	0.221773
COQ3	0.060841	0.0553229	0.0641422	0.0564961	0.0396187	0.0450916	0.0500918	0.08836	0.0743996	0.0763311	0.0438678	0.0512955	0.0943316	0.0916043	0.0513636	0.0991706	0	0.0716054	0.061451	0.0495005	0.0686267	0.0823891	0.0197144	0.0955125	0.0518465	0.0638229	0	0.0602822	0.0420041	0.0273177	0	0.0600876	0.0491334	0.0410775	0.0641248	0.0634597	0.065115	0.0778541	0	0.0361432	0.0764776	0.0117749	0.0704255	0.0306287	0.0371467	0.0636425	0.0571157	0.135541
PNISR	1.22451	1.16049	1.10321	1.02055	0.94422	1.08576	1.43689	1.20141	1.08934	1.10711	1.17528	1.09002	1.23541	1.15577	1.13709	0.961377	0	0.925253	1.00364	0.899192	0.91867	1.1584	1.06852	1.02498	1.10978	1.09408	1.58191	1.25657	1.07678	0.943594	1.22844	1.30626	1.22968	1.16206	1.06074	1.21425	1.43724	1.42255	0	1.05441	1.00395	1.23153	0.985976	0.971598	1.13158	0.961929	1.02798	1.06607
USP45	0.107692	0.156248	0.199801	0.146945	0.181078	0.136577	0.343108	0.163656	0.146402	0.160051	0.132858	0.13915	0.0842809	0.197669	0.163714	0.177816	0	0.140652	0.159944	0.119954	0.132902	0.244123	0.134185	0.171031	0.147265	0.169087	0.367218	0.123512	0.181663	0.13376	0.0908018	0.205936	0.158427	0.116488	0.113072	0.109549	0.21224	0.18715	0	0.118296	0.14778	0.144887	0.198067	0.156824	0.229408	0.209902	0.130917	0.176389
TSTD3	0	0.00964219	0.0202449	0.0221455	0.0270026	0.0145317	0.0246331	0.0236557	0.0186691	0.0341257	0.00903908	0.0285059	0.019164	0.0354469	0.017105	0.0339307	0	0.0178909	0.0189767	0.0118297	0.0298998	0.0389446	0.0165651	0.0129875	0.0224214	0.0490756	0	0.0136821	0.0188144	0.00966254	0.0259242	0.0212627	0.0386739	0.0115314	0.0124237	0.0150859	0.0162525	0.0330666	0	0.0281424	0.0239407	0.0206125	0.0337756	0.0152417	0.0244162	0.00389492	0.0109075	0
CCNC	0.231439	0.178171	0.201731	0.232857	0.239821	0.235848	0.221222	0.237515	0.278891	0.208613	0.204551	0.210468	0.153623	0.319265	0.208892	0.252627	0	0.264843	0.273177	0.217162	0.271614	0.280064	0.119301	0.269841	0.235543	0.197229	0.34807	0.157894	0.323683	0.182521	0.236537	0.293637	0.163704	0.174576	0.243644	0.21111	0.170094	0.205078	0	0.185232	0.272077	0.220927	0.286277	0.177481	0.207546	0.179714	0.216746	0.130872
MCHR2	0.0250989	0.049797	0.0181378	0.0194566	0.0210778	0.0361054	0.0322055	0.0406132	0.0162936	0.0227129	0.0172986	0.0147343	0.0261921	0.0216449	0.0376473	0.0152659	0	0.0486909	0.0251694	0.0306785	0.0254389	0.0286408	0.0558391	0.0212455	0.0241029	0.0419707	0	0.0281503	0.0324078	0.0373045	0.0686694	0.0324771	0.049426	0.0253523	0.0523946	0.00521701	0.0201036	0.0164432	0	0.0410134	0.0357953	0.0502439	0.0146954	0.0214708	0.0192519	0.0340571	0.0189266	0.0518097
SIM1	0	0	0	0	0	0	0.0037499	0.000755285	0.00107684	0	0.00123755	0.00266154	0.0030185	0.00486484	0.0047719	0.00129766	0	0.0066167	0	0.000988192	0.000736298	0.00152407	0.0066844	0.00181028	0.00448414	0	0	0	0.00146399	0.00327944	0	0	0.00196909	0	0	0.0026047	0.00335772	0	0	0	0.000724278	0.00594189	0.00273409	0	0	0	0.00231231	0
ASCC3	0.543015	0.773753	0.760226	0.731335	0.721649	0.706175	0.692822	0.678909	0.779389	0.687559	0.776505	0.74309	0.733395	0.765147	0.681157	0.703155	0	0.724281	0.711621	0.604778	0.691539	0.705009	0.682412	0.835267	0.807009	0.725111	0.491463	0.713123	0.750659	0.585377	0.500564	0.704058	0.707978	0.699283	0.81488	0.704795	0.776553	0.808267	0	0.75761	0.732375	0.812502	0.753656	0.61265	0.642551	1.10657	0.7305	0.801811
GRIK2	3.4229	3.44719	3.45106	3.19131	3.24367	3.32586	3.11592	3.28961	3.1075	3.34953	3.49285	3.54201	3.30405	3.22825	3.29985	3.0653	0	3.17369	3.40523	3.21377	3.39202	3.31738	3.39438	3.32273	3.47133	3.51228	3.63269	3.39886	3.3394	3.45331	3.18829	3.16004	3.23522	3.06414	3.57684	3.25531	3.23977	3.47549	0	3.21281	3.24612	3.40444	3.38569	3.37739	3.33636	3.4946	2.97632	2.89864
HACE1	0.25962	0.361901	0.302183	0.418416	0.443578	0.432265	0.338088	0.391733	0.433548	0.303862	0.269643	0.323332	0.204599	0.416358	0.233039	0.399219	0	0.331826	0.342365	0.366468	0.3898	0.347804	0.200684	0.425941	0.319457	0.253824	0.491463	0.478977	0.419486	0.427002	0.167626	0.42977	0.384842	0.303216	0.259141	0.335276	0.4145	0.453569	0	0.255721	0.376587	0.27208	0.328841	0.321156	0.385707	0.267475	0.360447	0.243602
LIN28B	0.0156865	0.0314531	0.018849	0.0243341	0.0315246	0.0127516	0.0340128	0.0276182	0.0233034	0.00635347	0.0137493	0.0101125	0.0103617	0.0219019	0.0206669	0.0143964	0	0.0390453	0.0245121	0.0290608	0.0205946	0.0285459	0.0313652	0.0156749	0.0204368	0.00622599	0	0.00664914	0.0320766	0.0070927	0.0455706	0.0237433	0.0262997	0.0202944	0	0.00936593	0.0157309	0.0217314	0	0.028124	0.0334647	0.0117817	0.0132109	0.0194835	0.0113142	0.0286248	0.0199053	0.0447746
BVES	0.0101791	0.0100141	0.00583687	0.00749115	0.00734499	0.011142	0.0105586	0.0213591	0.00801505	0.0260777	0.00780999	0.0274611	0.026688	0.00395533	0.0177225	0.00472067	0	0.00777258	0.0138862	0.00802457	0.0097369	0.017589	0	0.00747584	0.0112147	0	0	0	0.00772417	0.00553739	0	0.0217659	0.0122265	0.0151553	0.0570402	0.00418997	0.00175178	0.00511335	0	0.010952	0.0145453	0.0361242	0	0.0147037	0.0114937	0.0263892	0.0124361	0
POPDC3	0.0471168	0.0146851	0.0163795	0.0224471	0.018065	0.0196755	0.0288109	0.0406568	0.0249999	0.0254363	0.0261678	0.0236322	0.0373025	0.0345778	0.0201955	0.022928	0	0.0188179	0.0277843	0.0134523	0.0271472	0.0273069	0.030934	0.034603	0.0224099	0.0289326	0	0.0310826	0.0174808	0.0244757	0.0272743	0.0201615	0.0248446	0.0132348	0	0.0148413	0.0158163	0.0261879	0	0.0244176	0.0146177	0.0275127	0.0218412	0.0325534	0.0197421	0.0223207	0.0165033	0.00607723
PREP	0.211464	0.269541	0.309671	0.249769	0.284207	0.26445	0.255131	0.346357	0.281689	0.274213	0.276091	0.25682	0.253009	0.261843	0.284785	0.250165	0	0.244618	0.270481	0.227348	0.249673	0.400829	0.257377	0.334551	0.296249	0.231495	0.393663	0.296474	0.223532	0.286594	0.267905	0.298188	0.315741	0.30499	0.317287	0.294682	0.242198	0.283701	0	0.244225	0.292383	0.244066	0.207583	0.241137	0.285551	0.231929	0.328902	0.299106
ATG5	0.317783	0.357722	0.400434	0.44527	0.46441	0.37946	0.315665	0.447114	0.449007	0.414607	0.385748	0.39434	0.313908	0.548416	0.450511	0.467339	0	0.441956	0.489815	0.403194	0.467691	0.58817	0.252432	0.605996	0.39735	0.393085	0.252961	0.327586	0.470037	0.328977	0.172803	0.510769	0.394472	0.379881	0.391808	0.434252	0.406374	0.384103	0	0.299067	0.434678	0.385317	0.497322	0.242351	0.415836	0.339334	0.441442	0.292077
PRDM1	0.114265	0.179482	0.107778	0.126634	0.140219	0.150717	0.0435716	0.128176	0.139565	0.164911	0.195099	0.155014	0.150627	0.0827348	0.121672	0.120588	0	0.0688548	0.159659	0.108022	0.202864	0.101473	0.119913	0.205736	0.186152	0.214883	0.292265	0.0733943	0.138633	0.106068	0.089	0.165495	0.102719	0.073252	0.169875	0.104519	0.102262	0.112436	0	0.171962	0.107115	0.0996277	0.101367	0.061172	0.13236	0.140549	0.100088	0.0232653
CRYBG1	0.0693967	0.0430583	0.0629778	0.0958151	0.0933408	0.0615911	0.019584	0.0695575	0.0939929	0.0461832	0.0381323	0.0350785	0.0177917	0.0376476	0.0407562	0.0690622	0	0.0611703	0.0477584	0.0498624	0.0613442	0.0572889	0.0531542	0.0993461	0.0727572	0.0475883	0.055805	0.0383167	0.0844905	0.0964201	0.0451772	0.0644519	0.0546257	0.0387184	0.0667548	0.0610764	0.0482016	0.0344978	0	0.0797362	0.0567229	0.0361464	0.0708713	0.030552	0.0220524	0.0558867	0.0524926	0.0682853
RTN4IP1	0.115176	0.0819206	0.0814538	0.0957929	0.112814	0.070564	0.0587367	0.105016	0.130045	0.0939525	0.100136	0.0708321	0.0680148	0.139483	0.0972144	0.12222	0	0.12723	0.0947146	0.106232	0.109621	0.111583	0.0568133	0.123619	0.0990325	0.0518581	0.055805	0.0775766	0.142864	0.0798661	0.0199845	0.125685	0.11492	0.1036	0.0904508	0.106236	0.0801473	0.0831206	0	0.0700715	0.101563	0.0789783	0.0728458	0.0261998	0.0770484	0.125104	0.125075	0.0813567
QRSL1	0.0596539	0.0917742	0.0973364	0.0940565	0.104753	0.0384332	0.0811327	0.0917234	0.145966	0.071603	0.085001	0.0706903	0.0935718	0.127109	0.11803	0.148967	0	0.12565	0.0977186	0.105087	0.102794	0.104219	0.0896036	0.142862	0.0758132	0.0864567	0	0.0967365	0.117584	0.0612418	0.0998368	0.104254	0.11906	0.0894252	0.0673773	0.108233	0.0900371	0.0922477	0	0.0916417	0.107308	0.0866845	0.0818282	0.112528	0.0661249	0.115267	0.131014	0.0783699
CD24	0.0125362	0.00874447	0.00459237	0.0134125	0.0218665	0.00579636	0.00569932	0.0136511	0.013145	0.00605707	0.0132101	0.00135895	0.0115323	0.00597048	0	0.0127068	0	0.0130898	0.00936776	0.00501834	0.0112589	0.00636857	0	0.0262411	0.00403745	0	0	0	0	0.0111995	0	0.0134828	0.00078997	0.000945382	0	0.0103753	0.00131676	0.0114861	0	0.00525618	0.00355034	0	0.0155519	0.00522015	0.0139474	0.0213154	0.0146769	0
BEND3	0	0.0470864	0.016128	0.0110268	0.00852652	0.00474529	0.0287737	0.00986437	0.0127767	0.0160821	0.0151452	0.0187425	0	0.00473436	0.00985578	0.0189088	0	0.0227071	0.00548988	0.0166251	0.0163897	0.0254675	0.0178385	0.023899	0.0110418	0.00199866	0	0	0.0179014	0.0207329	0.0208994	0.0233903	0.0130711	0.00334139	0.0358826	0.0115032	0.00916128	0.0167638	0	0.0190872	0.0167911	0.0112196	0.0294907	0.005041	0.00528004	0.0362693	0.00945655	0.00452403
PDSS2	0.264077	0.260594	0.3458	0.320127	0.312774	0.280915	0.354334	0.326774	0.345246	0.33848	0.310329	0.356997	0.294836	0.419689	0.437563	0.372098	0	0.315682	0.337585	0.298901	0.295702	0.38988	0.409013	0.389756	0.333718	0.276233	0.666438	0.310599	0.311847	0.295998	0.3187	0.342005	0.399802	0.404501	0.317953	0.334346	0.319514	0.376668	0	0.307165	0.310684	0.390267	0.337157	0.23128	0.328406	0.384862	0.406247	0.362126
SOBP	0.761939	0.968711	0.906619	0.874961	0.871974	0.727533	0.828822	0.869644	0.97329	0.926785	0.859751	0.812178	0.918247	0.893805	0.879013	0.799559	0	0.781438	0.846833	0.847204	0.859252	0.971789	0.866072	1.00816	0.915139	0.86554	1.47985	0.754041	0.696899	0.807943	0.695333	0.837668	0.914671	0.823964	0.736837	0.914864	0.881593	0.909	0	0.787701	0.882338	0.705681	0.863297	0.81961	0.826231	0.904053	0.92414	0.682197
SCML4	0.0535622	0.0477339	0.0319513	0.0118294	0.0113609	0.0164009	0.00879392	0.0133133	0.00898207	0.0229774	0.0342338	0.0143761	0.0135885	0.0102292	0.0426803	0.00752243	0	0.0332082	0.0199442	0.0140239	0.00982192	0.0223797	0.00854114	0.033686	0.0124283	0.0426607	0	0.012355	0.00748908	0.0354092	0.017256	0.00863858	0.0409325	0.00584661	0	0.00762335	0.0155759	0.0708824	0	0.0116174	0.00819966	0.0168279	0.0251534	0.0124841	0.0337319	0	0.00632398	0
SEC63	0.25067	0.277128	0.260198	0.282509	0.306518	0.25652	0.222804	0.326816	0.311191	0.20798	0.280835	0.274414	0.251947	0.314474	0.292946	0.291989	0	0.29536	0.242253	0.232619	0.328463	0.362925	0.184816	0.331735	0.260746	0.196406	0.101398	0.242373	0.274806	0.239792	0.15158	0.283568	0.235761	0.272828	0.189647	0.301865	0.308605	0.324212	0	0.286748	0.307861	0.235566	0.241276	0.185357	0.282079	0.334369	0.284965	0.209848
OSTM1	0.186577	0.149739	0.153439	0.17894	0.186165	0.10317	0.101195	0.171929	0.209742	0.091712	0.16615	0.133755	0.172507	0.175168	0.16033	0.193317	0	0.162016	0.142784	0.122097	0.174754	0.14851	0.0687552	0.208739	0.158014	0.152644	0.055805	0.128264	0.11201	0.113146	0.117098	0.148328	0.126825	0.109407	0.125755	0.114679	0.12028	0.188516	0	0.121601	0.175307	0.0777571	0.16755	0.0739616	0.102537	0.189143	0.15327	0.135806
NR2E1	0.0109735	0	0.00453474	0.00196043	0.00418807	0.00795801	0	0	0.000697302	0	0.00611401	0	0.00374871	0	0.00625395	0.0012746	0	0	0	0	0	0.000617352	0	0	0.00500339	0	0	0.00664914	0.00260089	0	0	0	0.00440543	0.00470385	0	0	0.00911076	0.00472092	0	0	0.00414807	0	0.00167222	0	0	0	0.00567499	0
SNX3	0.173218	0.166415	0.173184	0.211855	0.172614	0.164391	0.446079	0.227881	0.222571	0.193753	0.180449	0.157887	0.199535	0.150365	0.14499	0.184759	0	0.136111	0.187033	0.135831	0.158651	0.156689	0.214479	0.236352	0.220296	0.174593	0.139945	0.139034	0.14317	0.156491	0.124065	0.200682	0.191337	0.169816	0.0827743	0.152378	0.294986	0.234268	0	0.179252	0.152714	0.138443	0.159497	0.232854	0.209679	0.161174	0.17781	0.194081
AFG1L	0.259991	0.270812	0.264736	0.288444	0.2977	0.272526	0.165644	0.293846	0.26312	0.271631	0.265723	0.299441	0.230949	0.356741	0.351937	0.326971	0	0.304135	0.246692	0.275341	0.311282	0.273181	0.265499	0.364153	0.228868	0.200025	0.407323	0.287569	0.395622	0.215762	0.266794	0.309908	0.274772	0.353986	0.272073	0.322133	0.236611	0.250652	0	0.247647	0.272218	0.229709	0.221196	0.117	0.197717	0.210655	0.335702	0.236243
FOXO3	0.539807	0.499418	0.628334	0.595021	0.473031	0.536929	0.488128	0.599285	0.596347	0.544343	0.614874	0.554347	0.601507	0.672779	0.548179	0.593582	0	0.611662	0.532559	0.622447	0.551405	0.699311	0.466111	0.616285	0.55678	0.592824	0.524747	0.595797	0.477295	0.546806	0.386852	0.515467	0.521154	0.520886	0.605416	0.548651	0.54327	0.566688	0	0.473501	0.519722	0.367604	0.572473	0.476083	0.491969	0.569296	0.515504	0.367127
ARMC2	0.338453	0.380074	0.378945	0.333962	0.345796	0.250774	0.223884	0.383448	0.51192	0.288933	0.25411	0.271419	0.229128	0.423301	0.365275	0.384041	0	0.368408	0.304229	0.350072	0.35908	0.411514	0.219296	0.451097	0.313143	0.278845	0.101398	0.268057	0.315909	0.258464	0.368618	0.436721	0.333223	0.398319	0.26832	0.358441	0.289598	0.342993	0	0.335223	0.341407	0.203557	0.285844	0.202804	0.288455	0.296543	0.375237	0.270738
SESN1	0.290153	0.505438	0.545104	0.484938	0.516378	0.494348	0.419317	0.528504	0.572491	0.457808	0.411852	0.453962	0.415753	0.486046	0.443272	0.508804	0	0.445726	0.461072	0.443257	0.529015	0.53693	0.444153	0.570138	0.561245	0.448315	0.393663	0.448644	0.545065	0.455852	0.535672	0.648366	0.426865	0.473226	0.410197	0.433624	0.651084	0.52154	0	0.509243	0.44432	0.470392	0.474891	0.411179	0.516342	0.376881	0.516737	0.371843
CEP57L1	0.10869	0.123147	0.145866	0.154372	0.155558	0.129832	0.124504	0.142736	0.158275	0.147938	0.154578	0.139408	0.162038	0.147806	0.175437	0.169003	0	0.212479	0.147845	0.139801	0.174036	0.161919	0.11721	0.241634	0.177628	0.0944311	0.393663	0.116941	0.141008	0.135384	0.0554437	0.129963	0.117455	0.108321	0.169529	0.154542	0.11185	0.164983	0	0.143549	0.144782	0.11261	0.132295	0.0915055	0.105351	0.126711	0.159093	0.0157972
CD164	0.0428288	0.0491377	0.0514862	0.0770996	0.0728212	0.0741724	0.0764354	0.110806	0.0734597	0.0212846	0.0532857	0.0655488	0.0737654	0.08217	0.0730748	0.0611284	0	0.060036	0.0863763	0.0493643	0.0655059	0.102619	0.0636966	0.0622518	0.0872324	0.0266074	0.055805	0.0795522	0.0858986	0.0650348	0.0475825	0.0797125	0.0879722	0.0588695	0.0351046	0.0640937	0.0681486	0.124073	0	0.0797135	0.0492902	0.047143	0.0413434	0.0365412	0.0959005	0.0772147	0.0373651	0.0299143
PPIL6	0.0596423	0.0654165	0.0619192	0.053018	0.0483779	0.0360172	0.072536	0.0792065	0.0901641	0.0516299	0.0459001	0.0498901	0.0268301	0.0553342	0.0784157	0.0943467	0	0.0694015	0.0655069	0.0336411	0.0494933	0.118848	0.11726	0.101519	0.0450147	0.0259429	0	0.0691969	0.0824719	0.0703713	0.0356775	0.104868	0.0759944	0.105409	0.0228748	0.0370418	0.0878096	0.140138	0	0.0799818	0.0529161	0.0702077	0.0923963	0.0816402	0.106823	0.112584	0.0673844	0.146395
SMPD2	0.0126298	0.00243118	0.00961848	0.00541571	0.00332183	0.00683477	0.00154884	0.0166439	0.0129748	0.00410405	0.00383757	0.00297251	0.00838221	0.0179669	0.00466629	0.00418386	0	0.00742501	0.0127644	0.00762254	0.00541177	0.0013676	0.0194721	0.00813052	0.00529028	0	0	0	0.00354862	0.00130945	0	0.0100435	0.00967326	0	0	0.00223449	0.00645209	0.0092791	0	0.0021329	0.00105457	0.00727764	0.00636007	0	0	0	0.006357	0
MICAL1	0.0101452	0.0978143	0.0733998	0.0990371	0.0833799	0.077917	0.139589	0.139275	0.130253	0.073442	0.0790307	0.0624319	0.11709	0.125762	0.132273	0.121108	0	0.158548	0.0862482	0.113557	0.0976934	0.140158	0.115047	0.137538	0.0910411	0.0925273	0	0.115504	0.0911502	0.0857668	0.0439806	0.153735	0.135389	0.0589948	0.135863	0.0974785	0.0949786	0.152775	0	0.13298	0.125708	0.0787002	0.0872687	0.0456816	0.054176	0.0428733	0.176919	0.0783234
ZBTB24	0.0323068	0.0486774	0.0340997	0.0244041	0.0112382	0.0165883	0.0216885	0.0274499	0.0470521	0.0131333	0.0641607	0.0231021	0.0342281	0.0543139	0.0388499	0.0672437	0	0.0520888	0.0237658	0.0219123	0.0237445	0.0738417	0.020799	0.070915	0.0247695	0.0172771	0	0.00614465	0.0156883	0.0145978	0.014026	0.0349375	0.0225678	0.00752584	0.0330458	0.0473915	0.0328429	0.018833	0	0.0531411	0.0340934	0.00802101	0.0137977	0.0133094	0.0234386	0.0438732	0.0424461	0.00452403
AK9	0.205335	0.233903	0.194982	0.18133	0.150098	0.183958	0.281067	0.200826	0.156787	0.182634	0.239808	0.186174	0.176769	0.248107	0.210003	0.151608	0	0.189171	0.17182	0.160597	0.168895	0.266681	0.0881698	0.255779	0.169696	0.191306	0.26582	0.110783	0.185133	0.217969	0.144492	0.170003	0.279801	0.195924	0.243454	0.200859	0.303497	0.360509	0	0.171365	0.176984	0.176828	0.173865	0.229962	0.204024	0.147396	0.185071	0.17932
FIG4	0.22452	0.200325	0.248223	0.195362	0.20385	0.17774	0.227968	0.216022	0.245118	0.184557	0.254378	0.203561	0.166443	0.258153	0.202844	0.18326	0	0.176882	0.159307	0.147623	0.199457	0.265218	0.106557	0.250381	0.196564	0.191969	0.367218	0.140088	0.198578	0.214892	0.201193	0.211703	0.238147	0.215434	0.159158	0.198451	0.204056	0.240042	0	0.179951	0.241286	0.212303	0.244391	0.185488	0.203235	0.219315	0.18274	0.117714
GPR6	0.00193199	0.00121194	0.00194408	0	0.000619143	0.00247708	0.00480537	0.0044876	0.00112056	0	0.00264272	0.0017209	0.00174846	0	0	0	0	0.00156978	0.0031218	0.002692	0.00270337	0.00148782	0	0	0.00437053	0.00435353	0	0	0.00283291	0	0	0.00565084	0.00802229	0.00442763	0	0.0008111	0.00100931	0.0118971	0	0.00469171	0.00103404	0	0.00691373	0	0.00782467	0.00222293	0	0
WASF1	0.519579	0.515997	0.591821	0.447452	0.466921	0.511652	0.54431	0.565929	0.524864	0.507949	0.502004	0.470796	0.472494	0.481461	0.448319	0.488614	0	0.517862	0.517482	0.435096	0.500266	0.539177	0.357204	0.552573	0.521606	0.623592	0.101398	0.465121	0.496322	0.563134	0.408226	0.500922	0.500225	0.457284	0.415391	0.469694	0.561937	0.553522	0	0.543344	0.446662	0.470429	0.497998	0.348999	0.453565	0.593158	0.474721	0.303697
CDC40	0.177983	0.206216	0.218765	0.222873	0.21418	0.223927	0.186298	0.201002	0.22828	0.192059	0.208538	0.215662	0.210553	0.275698	0.212928	0.24361	0	0.27159	0.222153	0.194455	0.236002	0.259966	0.211967	0.312775	0.239596	0.251796	0.055805	0.232156	0.274398	0.197968	0.142265	0.328352	0.210466	0.215338	0.217024	0.175274	0.201791	0.198957	0	0.18905	0.204229	0.123303	0.298984	0.107092	0.180088	0.171698	0.19598	0.152626
METTL24	0.172396	0.175564	0.2445	0.18951	0.229229	0.211535	0.0859586	0.181006	0.241524	0.135047	0.23845	0.225834	0.165984	0.283411	0.226442	0.245733	0	0.307913	0.202631	0.264993	0.305642	0.283228	0.119817	0.259482	0.182103	0.258684	0.391722	0.158459	0.188021	0.219948	0.210882	0.244769	0.229201	0.176029	0.195653	0.224809	0.139436	0.146028	0	0.126756	0.220656	0.170184	0.294444	0.11381	0.108	0.274704	0.184879	0.0171881
DDO	0	0	0	0.00100283	0.00265394	0	0.00129345	0	0.00173211	0	0.00246151	0	0	0	0	0.00179202	0	0	0	0	0	0	0.0136484	0	0	0	0	0.00869405	0.00275516	0	0	0	0.00157603	0	0	0	0	0	0	0	0	0	0	0	0	0	0	0
SLC22A16	0.00857398	0.00961567	0.00624034	0.00730741	0.00370844	0.00266804	0.00305051	0.00165615	0.00213992	0.00235874	0	0	0	0.00274601	0	0.0018378	0	0.00340274	0	0	0.00590364	0.00196395	0	0.00398973	0.00371005	0	0	0	0	0.00937598	0	0.00363389	0.00275148	0	0	0.000442545	0	0	0	0	0.001016	0	0.0042835	0	0	0.00856535	0.00240015	0.00452403
CDK19	0.355857	0.288816	0.386862	0.369406	0.422006	0.380574	0.293108	0.329359	0.403869	0.353134	0.295099	0.310871	0.333423	0.513003	0.375587	0.415906	0	0.428723	0.349592	0.433774	0.394561	0.436134	0.300291	0.356196	0.365073	0.395155	0.407323	0.377943	0.425203	0.317091	0.357202	0.467824	0.341097	0.359839	0.331545	0.311071	0.325172	0.285301	0	0.353722	0.381609	0.244901	0.365126	0.265082	0.425348	0.588981	0.467246	0.349644
AMD1	0.116456	0.173921	0.197935	0.189773	0.185233	0.255394	0.339906	0.248902	0.232375	0.143607	0.213634	0.227915	0.23715	0.182418	0.123369	0.169352	0	0.121107	0.301311	0.185201	0.212001	0.196859	0.108325	0.233094	0.312753	0.259277	0.055805	0.140423	0.28754	0.191063	0.147082	0.235902	0.192393	0.221726	0.124489	0.163757	0.258666	0.24934	0	0.194104	0.147673	0.164262	0.187175	0.202563	0.274993	0.200806	0.153631	0.238873
GTF3C6	0.0068116	0.00394798	0.029474	0.0394163	0.0265457	0.0234264	0.0605456	0.0671668	0.0529069	0.0199477	0.0287675	0.0248577	0.0191514	0.0644792	0.0236861	0.0523624	0	0.0419872	0.0429943	0.0275554	0.0304678	0.0298623	0.0361606	0.0514357	0.0564815	0.0216465	0	0	0.0303736	0.0155624	0	0.0574575	0.0279839	0.0288089	0	0.025225	0.0390871	0.0561277	0	0.0342397	0.0600664	0.0139453	0.0267118	0.0120883	0.0509393	0.0173098	0.0350982	0.0459533
RPF2	0.0541839	0.0702946	0.0908518	0.10085	0.0864996	0.102416	0.0715722	0.102286	0.108719	0.0465206	0.0806882	0.100461	0.0988016	0.125309	0.0987563	0.103982	0	0.126341	0.0796133	0.0863725	0.125333	0.124909	0.0522454	0.0954951	0.0769208	0.0685899	0	0.082969	0.0747394	0.0604285	0.113915	0.108438	0.0860988	0.108647	0.0512889	0.0886097	0.0661742	0.126326	0	0.0616556	0.112025	0.0461787	0.120104	0.0719951	0.0363201	0.0984097	0.111131	0.0381736
SLC16A10	0.180632	0.164144	0.321053	0.285252	0.288131	0.251293	0.153968	0.382439	0.363888	0.340009	0.311894	0.270334	0.304573	0.340189	0.288823	0.347757	0	0.33192	0.294146	0.269855	0.279379	0.370714	0.275378	0.340918	0.255146	0.224492	0.173334	0.290124	0.222296	0.265097	0.28132	0.294298	0.263071	0.330315	0.327711	0.342394	0.235323	0.265849	0	0.336522	0.319187	0.274133	0.339202	0.207854	0.253816	0.272233	0.394276	0.319272
MFSD4B	0.0742514	0.0682258	0.0419379	0.0622864	0.0648619	0.0378236	0.0380199	0.0693629	0.0853709	0.0336608	0.0394782	0.0567744	0.0522773	0.0718558	0.0600668	0.0838542	0	0.0599042	0.049109	0.0495006	0.0718653	0.0796325	0.0558129	0.0864571	0.059277	0.0646527	0	0.0830749	0.0536335	0.0317153	0.0643758	0.0965539	0.0476064	0.0663102	0.0499612	0.0590721	0.0721897	0.0583622	0	0.0590201	0.0854182	0.0609598	0.0928172	0.0278705	0.0610526	0.0988947	0.0637884	0.103191
REV3L	1.15647	1.18355	1.25698	1.198	1.19615	1.11136	0.923237	1.20823	1.26276	1.13038	1.25178	1.17756	1.27307	1.42244	1.10909	1.32075	0	1.33608	1.1878	1.25749	1.23079	1.33548	1.12796	1.27589	1.23867	1.16799	1.47295	1.0991	1.28296	1.03458	1.1442	1.3435	1.12911	1.14618	1.22658	1.25727	1.19881	1.32992	0	1.15247	1.25553	1.14888	1.37049	0.915633	1.06326	1.04337	1.2937	0.867239
TRAF3IP2	0.00544317	0.0174507	0.0387097	0.102293	0.0708033	0.0351343	0.0519132	0.0529333	0.0814955	0.017499	0.0225279	0.0286275	0.0274822	0.0891143	0.0225315	0.057856	0	0.0394214	0.0525804	0.0316493	0.0603233	0.0737814	0	0.0984222	0.0181445	0.0227694	0.055805	0.0235187	0.063701	0.0194861	0	0.0900112	0.0212113	0.0411518	0.00562112	0.0292879	0.0448201	0.03471	0	0.0176539	0.0594441	0.0157595	0.0562278	0.0206087	0.0242693	0.0521888	0.0439093	0
FYN	0.438719	0.580268	0.560431	0.550373	0.514505	0.440733	0.530668	0.606922	0.650877	0.53515	0.561275	0.598439	0.506654	0.605797	0.543279	0.614905	0	0.554084	0.534271	0.609525	0.592778	0.770955	0.547885	0.667586	0.622614	0.454734	0.580648	0.375512	0.549527	0.482839	0.374599	0.599203	0.573159	0.487119	0.687271	0.606788	0.506846	0.620136	0	0.455458	0.595159	0.545008	0.554203	0.406441	0.582132	0.798836	0.610444	0.396003
TUBE1	0.133969	0.189541	0.178134	0.241993	0.266891	0.259567	0.285022	0.229389	0.232233	0.140766	0.184525	0.16624	0.18015	0.288102	0.199617	0.282527	0	0.221378	0.241835	0.158556	0.257201	0.286128	0.165596	0.298302	0.217151	0.134018	0	0.217622	0.248965	0.189419	0.220333	0.286181	0.185402	0.205363	0.128283	0.179445	0.194485	0.211202	0	0.177203	0.258631	0.13941	0.262875	0.112514	0.188169	0.132181	0.170217	0.16916
FAM229B	0.0534702	0.0548599	0.077908	0.0572627	0.0649624	0.0475142	0.0572948	0.0796953	0.0890088	0.094292	0.0785161	0.0690696	0.0891393	0.109479	0.0989798	0.074225	0	0.0665822	0.0677437	0.0485986	0.0444029	0.077074	0.0569503	0.119334	0.0576885	0.0519751	0	0.0643943	0.038644	0.0465874	0.0934068	0.0726171	0.0723321	0.0553847	0.0446878	0.0577829	0.103997	0.0583707	0	0.100408	0.0625146	0.0604716	0.0620156	0.0305507	0.0261381	0.0554548	0.0695282	0.0792514
LAMA4	0.0186723	0.0530887	0.0255644	0.0291488	0.0366186	0.0434645	0.0454715	0.0384965	0.0344336	0.0416758	0.0346883	0.0297014	0.037723	0.0154756	0.0216714	0.0343963	0	0.0272395	0.0361166	0.0272098	0.0333219	0.0418105	0	0.0249873	0.069786	0.0263881	0	0.00312337	0.0398373	0.0322331	0.0215671	0.0340174	0.0202275	0.0203252	0.0537319	0.0374944	0.0209723	0.0463738	0	0.036773	0.0370013	0.0125253	0.0399856	0.0259106	0.0227461	0	0.0452919	0.0357362
AL365214.3	0	0	0.00123481	0	0.000714117	0	0	0	0.000573245	0	0	0.00170739	0	0	0	0	0	0.00149058	0	0	0	0	0	0	0	0	0	0	0	0	0	0	0	0	0	0	0.00198976	0	0	0.00258143	0	0	0	0	0	0	0	0
MARCKS	0.131468	0.193615	0.202752	0.223715	0.257164	0.266044	0.332123	0.307812	0.231701	0.21843	0.297002	0.278665	0.326229	0.219916	0.162672	0.239961	0	0.182293	0.383654	0.174374	0.246374	0.244629	0.266501	0.318798	0.444607	0.244556	0	0.257687	0.261251	0.148676	0.12651	0.226316	0.188412	0.151537	0.167547	0.151124	0.242518	0.251854	0	0.206386	0.162625	0.140014	0.161941	0.230732	0.193093	0.19133	0.1377	0.2211
HDAC2	0.168369	0.0715243	0.116334	0.127495	0.104587	0.155255	0.145768	0.12384	0.123463	0.134278	0.148056	0.100017	0.0961956	0.162269	0.0837456	0.132992	0	0.11318	0.144261	0.0965237	0.141566	0.152423	0.0636039	0.136192	0.133681	0.103759	0	0.0769296	0.145329	0.0986371	0.164761	0.142295	0.100887	0.0923754	0.0887452	0.123437	0.133621	0.12912	0	0.125764	0.103092	0.0932248	0.140396	0.0580878	0.128359	0.116591	0.10069	0.141232
HS3ST5	0.111118	0.103733	0.0848689	0.178719	0.258437	0.139455	0.0524779	0.0535103	0.259696	0.0768036	0.0426553	0.05062	0.0829453	0.141671	0.104848	0.346209	0	0.0992372	0.0752815	0.224269	0.183252	0.0357082	0.0669445	0.160817	0.0780354	0.104506	0.391722	0.0448788	0.0724533	0.0614913	0.135315	0.0766446	0.0662263	0.0979097	0.0229315	0.110678	0.0773313	0.037144	0	0.0525204	0.25978	0.0202683	0.0540571	0.0618272	0.0722952	0.303729	0.24453	0.143635
FRK	0.0220397	0.00444297	0.00845211	0.00929176	0.00888776	0.00703224	0.0155358	0.00676983	0.00488869	0.0169563	0.00625433	0.00836361	0.00196908	0.00833205	0.00708311	0.00424357	0	0.0110801	0.0105567	0.0113989	0.0119012	0.00656862	0.0216037	0.00762119	0.011067	0.00325783	0	0.0102198	0.0036493	0.0137081	0	0.0126481	0.00523856	0.00809327	0.00742789	0.0133487	0.00622743	0.0198315	0	0.00946668	0.00892699	0.00964505	0.00530248	0	0.017346	0.011062	0.0136722	0.0211759
NT5DC1	0.172346	0.259446	0.252004	0.228197	0.205362	0.21302	0.156702	0.162505	0.230394	0.23698	0.20441	0.198775	0.242828	0.281442	0.210229	0.281006	0	0.212126	0.218907	0.215298	0.251121	0.228366	0.217996	0.223519	0.245635	0.209713	0.055805	0.206797	0.198984	0.177626	0.167835	0.191629	0.181782	0.151867	0.282144	0.235695	0.12906	0.166017	0	0.12678	0.187619	0.165298	0.174667	0.256475	0.160774	0.204393	0.190376	0.205943
COL10A1	0.00193199	0.00942862	0.0105698	0.0157628	0.0189332	0.00874788	0.0160627	0.00818163	0.00665806	0.0167723	0.00806112	0.0162651	0.00270865	0.00887169	0.0139507	0.0172192	0	0.0103182	0.00638859	0.00624419	0.00467234	0.0118156	0	0.00701583	0.00830817	0.0128293	0	0.0251849	0.0241512	0.032764	0	0.0103604	0.00996414	0.0113099	0	0.0044797	0.00741143	0.0243307	0	0.00159561	0.0121071	0.00756837	0.0188391	0	0.0176544	0.011131	0.00977808	0
TSPYL4	0.181674	0.243549	0.184842	0.12179	0.130948	0.242291	0.569125	0.234172	0.155734	0.243603	0.304978	0.296228	0.336389	0.0899081	0.104378	0.0804019	0	0.0515322	0.307296	0.179474	0.144225	0.213576	0.179697	0.168786	0.471295	0.303035	0.393663	0.217935	0.185012	0.167735	0.260291	0.16465	0.260923	0.147949	0.118822	0.150479	0.246993	0.289005	0	0.179422	0.0522026	0.131158	0.0969101	0.335817	0.369643	0.158368	0.0933097	0.30335
DSE	0.156787	0.192609	0.22644	0.236914	0.21983	0.168523	0.386616	0.229605	0.207222	0.203147	0.231173	0.21916	0.192717	0.278597	0.186281	0.231234	0	0.255431	0.299761	0.173309	0.211505	0.257298	0.216421	0.372525	0.186952	0.190114	0.659483	0.155352	0.228834	0.230659	0.178571	0.141809	0.221699	0.221562	0.263653	0.171116	0.299878	0.300674	0	0.278283	0.209626	0.128402	0.187843	0.267944	0.189444	0.315753	0.148435	0.544685
TSPYL1	0.406525	0.51507	0.370448	0.29741	0.312457	0.537507	0.675786	0.476753	0.340432	0.350668	0.51296	0.541096	0.53193	0.175836	0.200696	0.205839	0	0.146785	0.587685	0.314749	0.340775	0.408389	0.471058	0.304321	0.726968	0.552368	0.055805	0.575146	0.40383	0.305783	0.636958	0.365539	0.494513	0.23211	0.411059	0.284909	0.344172	0.405491	0	0.269703	0.153401	0.306202	0.253231	0.556616	0.560926	0.296933	0.162141	0.323974
Z84488.2	0	0	0.00181391	0.0016284	0.003315	0	0.00624316	0.00105328	0.00263522	0.0118821	0.00457371	0	0.00760712	0.00160188	0.00575544	0.00334464	0	0.00271644	0.00350592	0	0.0045976	0.00690809	0	0.00525328	0	0.00651022	0	0.00643742	0.00223862	0	0	0.00782997	0.00478346	0.00578719	0.0036996	0.00551853	0.0108863	0.00185128	0	0.00226944	0	0.00261197	0.00422908	0.0022735	0.00243892	0.00274663	0.00253715	0.0112731
CALHM6	0	0	0	0.00110799	0	0.000932812	0.00332069	0.00343369	0.000470753	0	0	0	0.00239584	0	0.00161134	0	0	0.0016582	0	0	0	0	0	0.00154954	0.00424917	0	0	0	0.0010887	0	0	0.00403682	0.00139924	0	0	0	0.00157519	0	0	0	0.00182758	0	0	0	0	0	0.000877033	0
TRAPPC3L	0	0	0	0	0	0	0	0	0	0	0	0	0	0	0	0	0	0.00164505	0.00141947	0	0	0	0	0.00220817	0	0	0	0	0	0	0	0	0.00117912	0	0	0	0	0	0	0	0.000729303	0	0	0	0	0	0	0
CALHM5	0	0	0	0	0	0	0	0	0.000288727	0	0.00172425	0	0	0	0	0	0	0	0	0	0	0.00062815	0	0	0.000828697	0	0	0	0	0	0	0	0	0	0	0	0	0	0	0	0	0	0	0	0	0	0	0
CALHM4	0	0	0	0.00110569	0.00101131	0	0	0.00254594	0.000390033	0	0.000608635	0.00674822	0	0	0.00106972	0	0	0	0.00114943	0	0.000930708	0	0	0	0	0.0126027	0	0	0	0	0	0	0	0	0	0	0.00300927	0	0	0	0	0	0	0	0	0	0.000609724	0.0247172
RWDD1	0.110988	0.062145	0.105342	0.0994588	0.0944192	0.0802598	0.0867708	0.138741	0.102628	0.0863613	0.0962343	0.105418	0.0810976	0.131183	0.0885431	0.13025	0	0.136184	0.108329	0.0946408	0.08596	0.115709	0.0475099	0.148937	0.11589	0.0994529	0	0.0458279	0.0717695	0.0628102	0.125278	0.111152	0.0933996	0.0786407	0.0402855	0.108608	0.13686	0.118934	0	0.0755444	0.087303	0.0850913	0.113191	0.0418941	0.0672288	0.140188	0.106605	0.185404
RSPH4A	0	0	0.000341309	0.00335974	0.00248767	0.00405881	0.000981792	0.00541914	0.0022285	0	0.00834895	0.00531185	0.00221551	0.0102862	0.00128616	0.00751569	0	0.00322232	0.00389487	0.00526437	0.010223	0.00556367	0	0.0121308	0.00450239	0	0	0	0.00134927	0.00147349	0	0.00888691	0.00487315	0	0	0.00711868	0	0	0	0.00341329	0.00620477	0	0.00547974	0	0	0.00293934	0.00465312	0.0272541
ZUP1	0.0319396	0.095437	0.0929646	0.118977	0.0935471	0.084121	0.05865	0.0944057	0.112765	0.0660863	0.098268	0.0762886	0.0794843	0.112355	0.0553081	0.121376	0	0.0919302	0.121568	0.0857785	0.110211	0.115916	0.0656845	0.126482	0.0695821	0.0644649	0	0.0800486	0.117781	0.075278	0.043975	0.13541	0.0701085	0.0633143	0.0456121	0.0748399	0.0637722	0.114616	0	0.056988	0.109603	0.0547594	0.118165	0.0369228	0.0771619	0.0842364	0.107844	0.0166097
KPNA5	0.266339	0.297958	0.274722	0.355815	0.361136	0.389286	0.368924	0.373364	0.353385	0.218102	0.286706	0.291646	0.274771	0.337872	0.267703	0.284681	0	0.288069	0.355795	0.296233	0.334338	0.344469	0.160057	0.3698	0.386307	0.287651	0.565056	0.296645	0.385479	0.252612	0.358589	0.342478	0.275639	0.293493	0.146604	0.315682	0.398108	0.341205	0	0.283781	0.291642	0.220163	0.311953	0.253171	0.32992	0.130005	0.260595	0.1651
FAM162B	0.0182287	0.00633441	0.0354667	0.0187425	0.0118189	0.0253848	0.024216	0.0148274	0.022077	0.00938452	0.0219751	0.0191732	0.00931045	0.022914	0.0187259	0.0276256	0	0.0129354	0.0182046	0.024727	0.0299462	0.0458921	0.00458572	0.046816	0.0229409	0.00689188	0	0.0201679	0.0204559	0.0119949	0	0.021222	0.0296572	0.00788123	0.0148461	0.00469561	0.0323981	0.0325212	0	0.0176866	0.0122523	0.0141749	0.0056928	0.0163717	0.0118257	0.0221024	0.0174979	0.00452403
GPRC6A	0	0	0	0.00316739	0	0	0.000768138	0	0	0.0043036	0	0	0	0	0	0.00347924	0	0	0.00105467	0	0	0	0	0	0	0	0	0	0	0	0	0	0	0	0	0	0	0	0	0	0	0	0	0	0.00270039	0	0	0
RFX6	0	0	0.00114711	0.000886351	0	0	0.00325934	0.00299815	0.00150324	0	0	0	0	0.0023087	0.00172506	0	0	0.00226013	0	0.000621399	0.00121776	0	0	0	0	0	0	0	0	0	0	0	0.000987899	0	0	0	0	0	0	0	0	0	0	0	0	0	0	0
ROS1	0	0	0.00320553	0.00143826	0.00402003	0	0	0.00269541	0	0.00576579	0	0.00144265	0.0136448	0	0.00462336	0	0	0.00243724	0.00253565	0	0.00179437	0	0	0.0011483	0	0.0118566	0	0	0.00115375	0	0	0.00162076	0.00247318	0.00390768	0	0	0.00555577	0	0	0	0.00302608	0	0.00178962	0	0	0	0.000741404	0
AL132671.2	0.00338346	0.00288372	0.00931448	0.00813092	0.00754552	0.00607655	0.00159857	0.00161394	0.0061855	0.00177413	0.00686217	0.00218876	0.00893169	0.00851636	0.00925245	0.00731449	0	0.00279879	0.00501664	0.00683629	0.00691467	0.0103673	0.0060535	0.00469125	0.005491	0	0	0	0.00554504	0.00608056	0	0.00775149	0.00419909	0	0	0.00846867	0.00589539	0	0	0.00195292	0.00449886	0	0.0110714	0.00468178	0	0	0.00558391	0
DCBLD1	0.0292982	0.0136893	0.0204587	0.030525	0.0296022	0.0143907	0.0338231	0.0214729	0.0216843	0.0260794	0.00994372	0.0138057	0.0274553	0.0265541	0.0380379	0.0381757	0	0.0361532	0.0219933	0.0194707	0.0162554	0.0188952	0.0608051	0.0301891	0.0221093	0.0252815	0.055805	0.0200559	0.0306359	0.035263	0.0407079	0.0341243	0.0244413	0.0174978	0.00423552	0.0125501	0.0151991	0.0092596	0	0.024974	0.0222725	0.00935976	0.0267018	0.00591654	0.0163208	0.00534363	0.018095	0.13319
GOPC	0.136558	0.138427	0.155599	0.123724	0.156639	0.130864	0.118519	0.129621	0.184038	0.135934	0.125474	0.133404	0.150254	0.162914	0.166855	0.193333	0	0.191291	0.1384	0.151809	0.170831	0.17853	0.0966009	0.255835	0.151341	0.136397	0.055805	0.118222	0.125226	0.12835	0.108207	0.17237	0.119455	0.131638	0.203503	0.181612	0.152163	0.215718	0	0.135137	0.155076	0.120106	0.191756	0.0730891	0.0852535	0.129086	0.195054	0.0850823
NUS1	0.167949	0.219169	0.175585	0.183355	0.17262	0.191767	0.199105	0.194658	0.214618	0.227566	0.178532	0.22666	0.19396	0.198742	0.170667	0.206103	0	0.195363	0.248405	0.18353	0.203669	0.182863	0.112786	0.281448	0.162491	0.12371	0.101398	0.1375	0.152376	0.146966	0.177873	0.232289	0.192495	0.183721	0.117968	0.230264	0.148799	0.248573	0	0.148084	0.20514	0.127468	0.16449	0.0917565	0.149333	0.233601	0.177189	0.0754191
SLC35F1	1.11562	1.32451	1.31225	1.16006	1.15213	1.15588	1.14644	1.21067	1.20414	1.34065	1.29207	1.38705	1.17717	1.11107	1.22858	1.14451	0	1.0992	1.22393	1.26776	1.20045	1.28614	1.31898	1.24335	1.38733	1.3263	1.06536	1.29249	1.09334	1.08178	1.28937	1.09908	1.27915	1.19119	1.38541	1.18762	1.16853	1.31125	0	1.36502	1.13366	1.13952	1.16245	1.16389	1.22463	1.24224	1.16447	1.02512
CEP85L	0.406663	0.479932	0.452641	0.524436	0.582256	0.521347	0.341395	0.510523	0.559821	0.483596	0.487427	0.417685	0.394185	0.480403	0.48676	0.615998	0	0.43504	0.440827	0.487916	0.497679	0.590329	0.382236	0.536158	0.545388	0.513061	0.852814	0.441958	0.52972	0.472764	0.30931	0.552997	0.488077	0.410462	0.552814	0.438314	0.482167	0.557492	0	0.464279	0.556704	0.358253	0.47371	0.341436	0.397284	0.437725	0.586681	0.552799
PLN	0	0.00218781	0	0.00628907	0.00507372	0.0013989	0	0.00321294	0.00279407	0	0	0.00131567	0	0	0.00307113	0.00355847	0	0.00706329	0.00529051	0.00255455	0.000883025	0.00255173	0	0.00673408	0.00113053	0	0	0	0.00542945	0	0	0.00251912	0.000845462	0	0	0	0	0.00303264	0	0.00258286	0.00402056	0	0.00338644	0.0022735	0	0.00285097	0.00440974	0
MCM9	0.0893252	0.071387	0.167025	0.143298	0.152182	0.112828	0.0835014	0.116023	0.180045	0.165774	0.1098	0.137474	0.135632	0.170619	0.141482	0.170743	0	0.132415	0.123409	0.145292	0.143156	0.156496	0.0533172	0.227027	0.106217	0.0422822	0	0.0525189	0.127757	0.122478	0.0751892	0.15483	0.131504	0.142329	0.119716	0.181364	0.134554	0.135628	0	0.122312	0.178889	0.108788	0.130944	0.0529571	0.0891344	0.129518	0.160479	0.0708371
ASF1A	0.0116046	0.0270139	0.0297443	0.0420194	0.0422933	0.0452408	0.0521657	0.0418032	0.0319294	0.0394237	0.0517369	0.0307171	0.045915	0.0287509	0.0203696	0.0220074	0	0.020346	0.0369528	0.0294904	0.0271634	0.0287549	0.0335676	0.0364571	0.0507273	0.0487437	0	0.0559889	0.0361372	0.0267697	0.0133213	0.0437872	0.0476505	0.0167248	0.0635362	0.0201138	0.0491378	0.0385578	0	0.0260653	0.041141	0.0286688	0.0275697	0.0544317	0.029876	0.0181822	0.0303912	0.0710438
FAM184A	0.386282	0.435968	0.453902	0.445821	0.451978	0.359196	0.331093	0.47637	0.477397	0.378512	0.496971	0.447447	0.516348	0.477068	0.463319	0.442014	0	0.486248	0.44239	0.396932	0.453387	0.498647	0.364738	0.586079	0.468408	0.394253	0.346645	0.314946	0.330234	0.322702	0.386391	0.4131	0.361979	0.323241	0.508453	0.406669	0.346623	0.415284	0	0.422707	0.466497	0.376674	0.388954	0.336625	0.327087	0.449636	0.532518	0.458538
MAN1A1	0.439836	0.473792	0.575147	0.760718	0.934919	0.85455	0.719562	0.593382	1.06377	0.737714	0.562291	0.665512	0.601284	0.742899	0.520529	1.07166	0	0.753912	0.717242	0.814411	0.906737	0.616085	0.707846	1.01018	0.752577	0.402793	0.846568	0.662479	0.642682	0.58087	0.487007	0.782161	0.474335	0.949273	0.493846	0.874658	0.658187	0.423757	0	0.610668	0.921725	0.690686	0.642457	0.773922	0.671239	0.805562	0.993249	0.851139
TBC1D32	0.672902	0.535891	0.591765	0.54947	0.607703	0.600861	0.65432	0.629667	0.637983	0.581384	0.669371	0.67614	0.624221	0.805639	0.715375	0.654856	0	0.767418	0.651564	0.57419	0.674271	0.700554	0.420228	0.849748	0.589302	0.449941	0.202786	0.566976	0.680491	0.593978	0.490159	0.622446	0.618347	0.698015	0.565172	0.58944	0.536728	0.497307	0	0.491044	0.673629	0.627988	0.777655	0.461086	0.463116	0.583922	0.608488	0.671139
GJA1	0.0476884	0.00564133	0.0318944	0.0338844	0.022632	0.0218318	0.0297748	0.0366479	0.0257375	0.010251	0.0357938	0.0390688	0.0089626	0.0124412	0.033287	0.00848635	0	0.00963352	0.0184728	0.0258676	0.0232306	0.0353234	0.0273855	0.0123841	0.0343795	0.0273864	0	0.0271838	0.0497374	0.0550548	0.0869258	0.046452	0.0354401	0.0258712	0.0251256	0.018983	0.0184634	0.0271657	0	0.0206584	0.00914007	0.0289278	0.0222571	0.0319448	0.0257634	0.021952	0.0215851	0.00607723
HSF2	0.0973751	0.16763	0.137569	0.145721	0.154406	0.135339	0.102618	0.118705	0.148172	0.0950954	0.127283	0.0940065	0.102306	0.144671	0.0892033	0.132536	0	0.116156	0.125915	0.122177	0.171902	0.157012	0.0837091	0.151926	0.14105	0.158372	0	0.0894909	0.27318	0.109978	0.0308528	0.227098	0.13462	0.140843	0.071287	0.112023	0.214481	0.127675	0	0.155893	0.138944	0.130706	0.158593	0.0962977	0.152521	0.108731	0.12594	0.0585751
SERINC1	0.560348	0.554363	0.498437	0.590966	0.591274	0.695866	0.773025	0.886588	0.685894	0.402477	0.597599	0.585019	0.611997	0.617121	0.481855	0.505856	0	0.489949	0.827856	0.572368	0.704724	0.523019	0.438905	0.638165	0.727238	0.542874	0.173334	0.492794	0.696905	0.506675	0.561887	0.772302	0.569924	0.423367	0.264831	0.464354	0.728571	0.661936	0	0.541983	0.440858	0.313057	0.608505	0.494478	0.711645	0.508281	0.402235	0.325288
PKIB	0.0843005	0.0831199	0.121525	0.104584	0.0935325	0.135709	0.0761713	0.112193	0.117135	0.128357	0.10877	0.0937731	0.0894113	0.103832	0.0730206	0.123758	0	0.109494	0.111591	0.0895888	0.131379	0.15408	0.0928016	0.166128	0.127981	0.168083	0	0.121709	0.129122	0.0956738	0.0216954	0.122708	0.0635023	0.11051	0.112036	0.0715064	0.0914218	0.0738995	0	0.0931142	0.135386	0.0646005	0.108133	0.00664478	0.14924	0.119578	0.0905594	0.0955359
FABP7	0.00962583	0.00632547	0.0125886	0.0107493	0.0128571	0.0139335	0.0273244	0.0190425	0.0106938	0	0.00610139	0.00819912	0.00577344	0.00324225	0.0050141	0.00277673	0	0.00312038	0.00987041	0.00982336	0.00547916	0.00625596	0.0173526	0.0112204	0.0222322	0	0	0	0.0076657	0.0131687	0.0620135	0.00886466	0.0101466	0.00601883	0.00704784	0.00466485	0.00671872	0.00985251	0	0.00525011	0.00815248	0.00596474	0.00915435	0.0126455	0.0158521	0.0243945	0.00444682	0
SMPDL3A	0	0.00979306	0.034013	0.048483	0.0243236	0.0351072	0.0383854	0.0470973	0.0547384	0.0255183	0.0163088	0.0334103	0.0199574	0.0428566	0.0366789	0.0324779	0	0.0525011	0.0375214	0.0304416	0.0540954	0.0378576	0.0192461	0.0594776	0.0461864	0.00733849	0.351518	0.0276699	0.0438526	0.0295232	0.0282453	0.0311248	0.0359465	0.0183645	0.0234589	0.0231803	0.0329206	0.0133161	0	0.0387371	0.0341455	0.0212147	0.0298462	0.0183739	0.00574713	0.0197826	0.0251313	0
CLVS2	0.512253	0.62445	0.672901	0.734609	0.749043	0.708617	0.662389	0.681334	0.750164	0.684249	0.662833	0.787053	0.563993	0.665335	0.498508	0.721854	0	0.636821	0.747103	0.606419	0.783331	0.660908	0.658075	0.784584	0.786149	0.630882	0.564706	0.643133	0.779542	0.567611	0.611533	0.770714	0.579098	0.610416	0.678077	0.656943	0.732873	0.555877	0	0.73047	0.65023	0.723358	0.570246	0.583082	0.598764	0.468878	0.675214	0.85692
TRDN	0	0.0205386	0.0109189	0.0127764	0.00532514	0.00253674	0.00466073	0.00333396	0.00624436	0.0103648	0.00637028	0.00534821	0.00629008	0.0108707	0.0174611	0.008742	0	0.00745131	0.00700434	0.00426013	0.00981435	0.0143838	0.0159155	0.0128609	0.0107049	0	0	0.0325933	0.0125844	0.00773578	0	0.0171774	0.00695064	0.00200815	0.0148834	0.00504459	0.0107961	0.0298617	0	0.00220525	0.0101825	0	0.021084	0	0.00753974	0.0118314	0.0080511	0.0454772
NKAIN2	1.73444	1.74017	1.86839	1.67716	1.81594	1.66036	1.7719	1.58456	1.63341	1.58103	1.63732	1.69119	1.74163	1.49428	1.46847	1.5964	0	1.53013	1.45083	1.72736	1.67456	1.60866	1.87181	1.73534	1.76541	1.53402	2.03772	1.77085	1.63616	1.96829	1.72011	1.60833	1.75288	1.8779	2.10235	1.64758	1.51697	2.24428	0	1.86753	1.50896	1.60838	1.75066	1.73167	1.79016	2.322	1.54019	2.16168
RNF217	0.305392	0.192515	0.283939	0.265816	0.270305	0.262848	0.274414	0.269195	0.295861	0.282789	0.250167	0.322033	0.214489	0.281442	0.237835	0.251674	0	0.273008	0.290829	0.273887	0.279898	0.322007	0.164282	0.329379	0.312259	0.213049	0.29473	0.323647	0.246932	0.22065	0.31166	0.245649	0.229426	0.323929	0.208627	0.317739	0.262657	0.302495	0	0.21392	0.256877	0.160213	0.308644	0.210736	0.219223	0.420472	0.268459	0.392835
TPD52L1	0.0151622	0.0206248	0.023505	0.0295894	0.0325831	0.0145818	0.0310907	0.0346825	0.0200313	0.0209095	0.0176257	0.0299723	0.0249073	0.0220439	0.0205784	0.00670566	0	0.0191775	0.00866011	0.0212405	0.0177055	0.0224251	0.0170617	0.0204185	0.0129789	0.0443556	0	0.00773765	0.0280086	0.0607238	0.0653048	0.0339708	0.0330391	0.0161752	0.0358823	0.0203303	0.0216985	0.0204519	0	0.0191624	0.0189205	0.0182556	0.0101862	0.0304668	0.0321457	0.0256744	0.0147284	0
HDDC2	0.0833796	0.0561728	0.0559848	0.053811	0.0520668	0.0637567	0.0687279	0.0718883	0.0551868	0.0677002	0.0577001	0.0645149	0.0555173	0.0837406	0.0556048	0.0744834	0	0.0563544	0.0919363	0.0439368	0.0628731	0.0463239	0.0416732	0.0752943	0.0799735	0.0618933	0	0.0371701	0.0567066	0.0521564	0.0680264	0.0691439	0.0530256	0.0379208	0.0481617	0.0610748	0.106589	0.0936548	0	0.0554534	0.0613394	0.0214811	0.0668131	0.0401359	0.0204424	0.076097	0.0392284	0.0328126
HEY2	0	0	0.00259605	0.00338022	0.00181437	0.00625017	0	0.00376448	0.00177255	0.00776253	0	0.00218673	0	0	0.00242434	0	0	0	0.00386287	0.00174793	0.00259901	0	0.00458572	0	0	0.00969497	0	0	0.00232015	0	0	0.00155077	0.000882229	0	0	0.000863829	0	0	0	0.00278853	0	0	0	0	0	0	0.00108706	0
NCOA7	0.394965	0.40957	0.468381	0.450963	0.44635	0.437151	0.485136	0.552498	0.48631	0.366218	0.497636	0.435857	0.452668	0.394986	0.397787	0.420661	0	0.441458	0.458139	0.377837	0.430892	0.508043	0.290711	0.450673	0.471191	0.408951	0.34807	0.487383	0.429241	0.361555	0.490566	0.42201	0.434711	0.312414	0.365912	0.384205	0.542614	0.492111	0	0.399762	0.36877	0.326339	0.428955	0.336449	0.468295	0.524229	0.365818	0.534233
HINT3	0.11191	0.151395	0.185099	0.140824	0.142122	0.162535	0.180745	0.216117	0.191287	0.137796	0.163051	0.184125	0.185974	0.114649	0.147991	0.144503	0	0.157504	0.198351	0.120976	0.152145	0.205792	0.121281	0.165508	0.23737	0.140021	0.055805	0.0847337	0.176348	0.120924	0.102898	0.229053	0.175141	0.121476	0.165424	0.111528	0.192319	0.201377	0	0.11534	0.103619	0.13411	0.166623	0.118958	0.182319	0.134207	0.0781626	0.0567089
TRMT11	0.419079	0.436887	0.39712	0.332552	0.311056	0.371929	0.328116	0.350537	0.34135	0.248317	0.342475	0.353638	0.243547	0.385572	0.366228	0.38178	0	0.336194	0.329017	0.306323	0.372049	0.4228	0.198044	0.455971	0.302075	0.404482	0.554303	0.300683	0.433917	0.35621	0.267018	0.405517	0.36353	0.343378	0.234642	0.329522	0.328487	0.350706	0	0.327412	0.343413	0.309488	0.387645	0.254874	0.36797	0.265568	0.350416	0.336053
CENPW	0.0101911	0.0115986	0.00802834	0.015177	0.00185789	0.0041774	0.00725262	0.0109516	0.00945729	0.0147864	0.00336414	0.0101942	0.00414512	0.00895672	0.00801242	0.00788978	0	0.00391683	0.0145711	0.00514188	0.0085378	0.0211406	0	0.00617036	0.00782029	0	0	0.00710907	0.00430881	0.0101893	0.013495	0.00988153	0.00920759	0.00582248	0.0343109	0.00311742	0.00623673	0.0045376	0	0.0148521	0.0113509	0.0271567	0.00188357	0.0210496	0.00915686	0.00518536	0.0084931	0
RSPO3	0.143146	0.112832	0.222363	0.136673	0.164859	0.160471	0.197248	0.162163	0.250081	0.271534	0.166865	0.212894	0.131923	0.22089	0.107324	0.291181	0	0.197833	0.258865	0.209663	0.250891	0.18778	0.164232	0.30557	0.201053	0.168629	0.139945	0.146994	0.216065	0.206872	0.25702	0.206003	0.1042	0.267132	0.0513227	0.251732	0.325585	0.195798	0	0.239411	0.224547	0.239966	0.284749	0.182338	0.207499	0.338699	0.178008	0.122916
RNF146	0.184005	0.219517	0.24319	0.290573	0.260642	0.318711	0.199469	0.317252	0.248114	0.18829	0.208414	0.277806	0.263481	0.274386	0.25061	0.257214	0	0.248196	0.274494	0.272812	0.314163	0.241287	0.200961	0.298719	0.345431	0.249545	0.139945	0.224331	0.309793	0.259991	0.207729	0.306129	0.222553	0.171066	0.222931	0.179157	0.193994	0.236527	0	0.228954	0.176545	0.166679	0.273017	0.223782	0.255361	0.191932	0.164858	0.086601
ECHDC1	0.107504	0.185671	0.16912	0.19749	0.205148	0.136974	0.126824	0.146081	0.191622	0.142907	0.136586	0.151501	0.160729	0.212516	0.143677	0.19385	0	0.194695	0.183652	0.1581	0.173055	0.157853	0.0967074	0.193749	0.142961	0.138778	0	0.173611	0.119151	0.150608	0.058121	0.140167	0.124509	0.127251	0.148042	0.117513	0.14454	0.190073	0	0.112211	0.217838	0.100385	0.142013	0.100062	0.130223	0.100954	0.145853	0.0274782
AL096711.2	0.143315	0.0548136	0.102116	0.102692	0.0986782	0.0881765	0.144596	0.117489	0.114981	0.133049	0.0974165	0.103945	0.106734	0.107919	0.0826818	0.083065	0	0.0809089	0.110964	0.10655	0.0840322	0.141487	0.120332	0.123912	0.0788508	0.0606882	0	0.0468722	0.0838205	0.0786392	0.150863	0.0914249	0.109475	0.096261	0.121875	0.105504	0.101152	0.145581	0	0.0946677	0.0813419	0.0809319	0.0764805	0.129426	0.180761	0.0697807	0.0685834	0.164487
C6orf58	0	0.00685843	0.00581405	0.00333556	0.00261256	0.00284633	0.000652365	0.0031643	0.00620433	0	0.00255976	0.00944896	0.0061106	0.00590852	0.00373366	0.00429197	0	0.0145145	0.0020032	0.00315044	0.00230575	0.00442651	0	0.00459048	0.00692895	0	0	0	0.0114611	0.00373134	0	0.00960046	0.00643859	0.00675553	0	0.00489705	0.00597781	0.0024387	0	0.00454403	0.00374029	0.00500363	0	0	0.0128688	0.0167424	0.00809872	0.0249626
THEMIS	0	0.00333965	0.0201471	0.016678	0.0172942	0.00786159	0.0172632	0.0156551	0.0120314	0.0118381	0.00511156	0.00166035	0.00780574	0.00279147	0.0191492	0.0221446	0	0.00474055	0.00705805	0.00893563	0.0123316	0.01876	0	0.00733922	0.0164748	0.00475159	0	0.00716857	0.0146093	0.0445084	0.016414	0.0125948	0.0148423	0.00649036	0.00815698	0.0132556	0.0125526	0.0183245	0	0.0137516	0.00919139	0.0134651	0.0118717	0	0.013124	0	0.00809238	0.0482909
PTPRK	0.562633	0.748854	0.547957	0.552663	0.475963	0.426759	0.587663	0.658602	0.400847	0.3136	0.548189	0.462561	0.557145	0.331629	0.571748	0.255047	0	0.36437	0.455438	0.398212	0.387808	0.480298	0.74427	0.397933	0.664983	0.552881	0.804271	0.705101	0.547482	0.654345	0.650532	0.437534	0.8849	0.187546	0.85614	0.346233	0.541375	1.11569	0	0.502801	0.26271	0.434243	0.50676	0.473323	0.725513	0.52369	0.258934	0.646064
LAMA2	0.103835	0.183535	0.0867581	0.100441	0.104067	0.117181	0.0832816	0.0762699	0.0678544	0.0545504	0.0423467	0.0254075	0.0792673	0.0572069	0.070446	0.0520717	0	0.0427043	0.0637054	0.0611748	0.0477075	0.0609394	0.0540176	0.0338003	0.0930569	0.0689092	0.26582	0.110912	0.0895106	0.0947041	0.0903205	0.0734746	0.0924674	0.0702471	0.0177937	0.0393364	0.0715598	0.0708873	0	0.072067	0.0511974	0.0701615	0.0806387	0.106982	0.0620362	0.0261045	0.0553902	0.289646
ARHGAP18	0.0762485	0.12528	0.145755	0.130837	0.087906	0.0826957	0.160962	0.11123	0.0663939	0.102444	0.148501	0.130372	0.0556071	0.101394	0.106814	0.0657725	0	0.0788463	0.126311	0.0787978	0.0863596	0.187056	0.0727526	0.129388	0.179816	0.112165	0.351518	0.129351	0.11413	0.159066	0.179491	0.12231	0.247855	0.0992477	0.224665	0.0959677	0.152377	0.263547	0	0.196605	0.0773775	0.14352	0.243885	0.0795189	0.13781	0.0953645	0.102151	0.0327719
TMEM244	0	0	0.00527367	0.00472304	0.00428907	0.00653737	0.0028213	0.00398376	0.00185954	0	0.00405756	0.00413225	0.00329154	0.00335986	0.00546566	0	0	0.00226013	0.00919971	0.000935585	0.00173946	0.00497073	0.00933547	0.00310611	0.00360808	0.00243492	0	0.0302773	0.00446805	0.00556516	0	0.00168613	0.00145306	0	0.013702	0.00330806	0.003712	0.0129288	0	0.00992961	0.00362877	0.00505772	0.0105976	0.00682191	0.0101437	0	0.000709556	0.00452403
L3MBTL3	0.0194367	0.0682178	0.0570695	0.0591349	0.0459297	0.040771	0.0625894	0.0687109	0.0450542	0.0255439	0.0621635	0.0510372	0.052382	0.0162267	0.0396759	0.0283033	0	0.0344694	0.0424771	0.0343055	0.0379637	0.0664128	0.0398942	0.0401185	0.0842737	0.0535738	0	0.029165	0.0682147	0.0472462	0.0699049	0.0388915	0.0685196	0.0594601	0.0580767	0.043014	0.0575815	0.0888394	0	0.0763104	0.0347838	0.0441403	0.0370734	0.03687	0.0852544	0.0752716	0.0515877	0.0856334
SAMD3	0.0420539	0.113825	0.0630613	0.0371571	0.0610466	0.0329385	0.0554197	0.122668	0.047494	0.0361091	0.105443	0.0398254	0.0881902	0.0357465	0.0545806	0.0391019	0	0.0656003	0.05514	0.0400203	0.0419323	0.108612	0.0997545	0.0795995	0.0661662	0.0240586	0	0.0588576	0.0533151	0.0282129	0.0215505	0.0666871	0.0748141	0.0190879	0.127361	0.0501987	0.0777426	0.140847	0	0.0591438	0.0278346	0.0707839	0.05496	0.0458511	0.0799948	0.061356	0.0439679	0.0654316
TMEM200A	0.00193199	0.0379237	0.0155101	0.0123895	0.0125892	0.00928272	0.00726187	0.0418472	0.0150787	0.00891033	0.0282828	0.0140996	0.0238494	0.0014838	0.0185965	0.0113209	0	0.00829554	0.0203731	0.0106385	0.0155585	0.0227257	0.0134584	0.0142275	0.0339388	0.00521654	0	0.0116819	0.0158575	0.00290906	0	0.0158567	0.0272559	0.00351144	0	0.017232	0.0163992	0.0428019	0	0.0312925	0.00480182	0.00623952	0.00236721	0.013478	0.00983438	0.015909	0.0069845	0
SMLR1	0	0	0	0	0.000787416	0	0	0	0.000149726	0	0	0	0	0	0	0	0	0.00200362	0	0	0	0.00036366	0	0	0	0	0	0	0	0	0	0	0	0	0	0	0	0	0	0	0	0	0	0	0	0	0.000709556	0
EPB41L2	0.965788	1.16438	1.1399	1.20596	1.33915	1.09049	1.21515	1.16807	1.24146	1.12939	1.09778	1.06425	0.949718	1.15153	1.21842	1.22371	0	1.14536	1.07067	1.10589	1.21044	1.35413	0.839039	1.33643	1.06696	0.90268	1.15358	1.04319	1.22487	1.17977	1.12641	1.36912	1.16389	1.19558	0.986861	1.28272	1.28597	1.01564	0	1.15139	1.24958	1.07587	1.33414	0.863339	1.19386	1.15145	1.43138	0.97502
AKAP7	0.353916	0.396122	0.442344	0.495654	0.503012	0.386254	0.292979	0.464921	0.519325	0.442337	0.383102	0.370289	0.276044	0.414429	0.449886	0.45264	0	0.479739	0.451282	0.408938	0.502231	0.475923	0.389448	0.566057	0.428873	0.315777	0.405765	0.409825	0.418629	0.409607	0.256624	0.352036	0.442665	0.366559	0.243403	0.429654	0.382363	0.44146	0	0.271184	0.391295	0.254905	0.450141	0.310063	0.316813	0.356357	0.416444	0.250417
ARG1	0	0.00364587	0.000893933	0.00117541	0.00170121	0	0	0	0.00149381	0	0.00580315	0.000902929	0	0	0.00236581	0.00161773	0	0.00206582	0.00324564	0.00380872	0.000826838	0.00373238	0	0	0	0	0	0	0.00110121	0	0	0.00177242	0.00122195	0	0	0.0011312	0	0	0	0	0	0	0.00219581	0	0	0	0.001256	0
MED23	0.27361	0.386135	0.295023	0.361418	0.383852	0.302564	0.279724	0.341478	0.340005	0.239977	0.245083	0.231656	0.296827	0.407624	0.302671	0.368682	0	0.383126	0.301511	0.263312	0.403701	0.303209	0.16103	0.389862	0.300933	0.211217	0.055805	0.333015	0.385548	0.298556	0.206794	0.390018	0.253781	0.249725	0.181935	0.246052	0.339579	0.277672	0	0.282493	0.310931	0.229835	0.386736	0.157148	0.275933	0.23984	0.239832	0.184847
ENPP3	0.051274	0.0429082	0.0207362	0.0109787	0.0300114	0.0104198	0.016414	0.0213619	0.0195083	0.013091	0.0294642	0.0271498	0.00876192	0.0273084	0.0281872	0.0239139	0	0.0107756	0.0222644	0.0243259	0.02067	0.0232812	0.0185237	0.0338277	0.0143753	0.0268137	0	0.019634	0.0217557	0.0149986	0.0240545	0.0231332	0.0270782	0.0178329	0.0194811	0.0218799	0.00224588	0.0307133	0	0.0288141	0.0185674	0.024003	0.0181027	0.0122867	0.0194335	0	0.0246708	0.00841342
ENPP1	0.0715701	0.0703233	0.0677522	0.0692566	0.0664011	0.0515644	0.0588031	0.0738351	0.0523321	0.0793919	0.0450021	0.0280177	0.0474267	0.0662301	0.0789352	0.0495681	0	0.0789452	0.0530177	0.0616702	0.0569633	0.0741219	0.0540813	0.0961709	0.0879368	0.0619317	0	0.0757172	0.069617	0.0957769	0.0986271	0.0462382	0.0722943	0.0480328	0.0745918	0.0785379	0.0794267	0.0510399	0	0.0798855	0.0653067	0.0930214	0.105192	0.0360816	0.0622153	0.119845	0.0760711	0.0332885
MOXD1	0.0916084	0.19141	0.109062	0.216008	0.0880039	0.126109	0.0664019	0.163103	0.13902	0.118892	0.209931	0.13953	0.162687	0.189539	0.132835	0.137741	0	0.0793473	0.134107	0.125901	0.119753	0.109145	0.0873004	0.16385	0.204682	0.177916	0	0.172386	0.103492	0.0807893	0.0617968	0.0914199	0.0903473	0.0565947	0.209679	0.127431	0.0687188	0.197169	0	0.145519	0.190383	0.116984	0.0823274	0.0891454	0.0522602	0.182314	0.169173	0.0681272
STX7	0.286526	0.395224	0.406668	0.344726	0.310684	0.322026	0.482443	0.498724	0.382446	0.312421	0.419962	0.401859	0.458181	0.441573	0.404302	0.350254	0	0.373517	0.420392	0.286791	0.385819	0.51759	0.286243	0.438052	0.48545	0.367713	0.479154	0.434393	0.459837	0.312148	0.242588	0.470128	0.400554	0.341689	0.392573	0.379447	0.508821	0.488421	0	0.392847	0.367133	0.433473	0.488533	0.342605	0.459351	0.533031	0.31508	0.329186
TAAR2	0	0	0	0.000552361	0	0	0	0	0	0	0	0	0	0	0	0	0	0.00243724	0.000406457	0	0	0	0	0	0.000984025	0	0	0	0	0	0	0	0	0	0	0	0	0	0	0	0	0	0	0	0	0.00261202	0	0
VNN1	0	0.0056893	0.000737711	0.000866274	0.0019021	0	0	0.00111415	0	0	0	0	0.00449123	0	0	0	0	0	0	0	0.00195074	0	0	0	0	0	0	0	0.00196135	0	0	0	0.000723649	0	0	0	0	0	0	0	0	0	0	0	0	0	0	0
VNN3	0	0	0.000794501	0.000753453	0.000763562	0.00182087	0	0	0.000478184	0	0	0	0	0	0	0	0	0	0	0	0	0	0	0	0	0	0	0	0.00141364	0	0	0	0	0	0	0	0	0	0	0	0	0	0	0	0	0	0	0
VNN2	0	0	0.00295457	0.00102259	0.00232301	0	0	0	0.000485375	0	0	0	0	0	0	0.00157749	0	0	0	0	0.00132583	0	0	0	0	0	0	0	0.00387605	0	0	0	0	0	0	0	0	0	0	0	0.00145338	0	0	0	0	0	0	0
SLC18B1	0.175327	0.102562	0.118351	0.102448	0.118281	0.151183	0.0811703	0.12211	0.144433	0.103889	0.0729605	0.105954	0.0997298	0.171192	0.120136	0.151106	0	0.131234	0.117413	0.0911925	0.141673	0.129587	0.0881384	0.13276	0.0842852	0.0450277	0.055805	0.0582766	0.15282	0.103628	0.0966288	0.217951	0.106381	0.111389	0.120344	0.10824	0.116834	0.113075	0	0.140717	0.0888084	0.0828115	0.131828	0.0964009	0.0798232	0.0540478	0.0999702	0.11907
RPS12	0.028839	0.0506123	0.0397672	0.177602	0.138446	0.0752257	0.0892922	0.143011	0.090632	0.0557163	0.0409286	0.0393259	0.10101	0.128413	0.0597151	0.120203	0	0.123144	0.0865501	0.0569361	0.0893999	0.0662423	0.0443451	0.131734	0.0496569	0.0574762	0	0.0893063	0.120668	0.104721	0.0975217	0.0842273	0.0634199	0.0456562	0.0330444	0.0339293	0.0933002	0.0643812	0	0.067316	0.107112	0.0333689	0.100812	0.0761497	0.0503514	0.0849997	0.044758	0.216817
EYA4	0.0308064	0.0707619	0.150878	0.152747	0.237275	0.330662	0.0834463	0.144163	0.266885	0.179564	0.0411854	0.0965851	0.114068	0.278086	0.0984126	0.30665	0	0.177035	0.197928	0.227331	0.242658	0.0900671	0.0488028	0.214928	0.0481297	0.119878	0	0.0727992	0.22629	0.0559515	0.0124972	0.170771	0.0407841	0.307816	0	0.2117	0.0979688	0.0196347	0	0.0777607	0.197807	0.0816814	0.0601584	0.0477765	0.154299	0.162032	0.203769	0.156541
TBPL1	0.0627341	0.0863514	0.130766	0.131805	0.11904	0.147564	0.203123	0.140683	0.128285	0.126487	0.0901488	0.119405	0.10412	0.142059	0.0866731	0.116399	0	0.124323	0.125134	0.0964096	0.118448	0.116056	0.138741	0.133644	0.124502	0.119457	0.101398	0.132064	0.127225	0.0803173	0.0874777	0.13721	0.0926482	0.128445	0.0913467	0.0878055	0.128443	0.151408	0	0.093315	0.122202	0.0613122	0.125495	0.129003	0.10341	0.100933	0.0971535	0.144078
SLC2A12	0.00724546	0.0117574	0.00962361	0.00919768	0.00922219	0.00481859	0.00738387	0.00686246	0.0112752	0.00113611	0.0126156	0.0147042	0.0159593	0.00184682	0.0127342	0.00567661	0	0.0128285	0.00639788	0.00363388	0.0008453	0.0088225	0	0.0103866	0.0093097	0.0187674	0.391722	0.00862983	0.00830127	0.00633908	0.028289	0	0.00784684	0.00368044	0	0.00594573	0.0248976	0.00633375	0	0.00718729	0.00598482	0.00352675	0.00706083	0.00847325	0	0.00865581	0.0113903	0
SGK1	0.308822	0.335433	0.340144	0.30255	0.257291	0.332634	0.292696	0.302005	0.266839	0.337104	0.341408	0.407181	0.469854	0.212161	0.353833	0.235697	0	0.172449	0.313704	0.227645	0.236312	0.271477	0.480092	0.290146	0.363341	0.342356	0.055805	0.296537	0.232046	0.341945	0.562913	0.23278	0.430226	0.266752	0.395956	0.246426	0.265616	0.355136	0	0.364498	0.259478	0.267162	0.154439	0.381039	0.283321	0.289831	0.328271	0.148815
ALDH8A1	0.0894358	0.05027	0.0729949	0.0643672	0.0515437	0.0488625	0.0982033	0.0976238	0.0590413	0.065351	0.0769939	0.0708643	0.0499645	0.0778029	0.0607887	0.0798481	0	0.0954882	0.0461896	0.0589221	0.0723758	0.156479	0.0766338	0.114603	0.0254975	0.0268833	0.055805	0.0336549	0.0316515	0.0488417	0.0685659	0.116123	0.0760655	0.0598003	0.0867233	0.0682102	0.100312	0.0814197	0	0.122635	0.0765921	0.0535975	0.115249	0.0389954	0.0561445	0.125165	0.097302	0.20277
HBS1L	0.323391	0.22852	0.25094	0.257624	0.270916	0.203004	0.279664	0.26136	0.23013	0.207632	0.228451	0.177823	0.281455	0.20601	0.213919	0.210812	0	0.264486	0.223708	0.244689	0.298409	0.310008	0.121234	0.31858	0.245858	0.259951	0	0.251109	0.250623	0.21226	0.137773	0.260942	0.221969	0.239462	0.238531	0.216099	0.233707	0.265432	0	0.221491	0.23711	0.198242	0.228892	0.203308	0.280149	0.273721	0.258008	0.216476
MYB	0	0.00759732	0.00161489	0.00773096	0.00691867	0.00243731	0.00329457	0.00581368	0.00619449	0	0	0.000932702	0	0.00216299	0.00441378	0.00446968	0	0.00376929	0.00210387	0.00298082	0.00776756	0.0030931	0	0.00157321	0	0	0	0	0.00346515	0	0	0.0014663	0	0.00980705	0	0.0122635	0.003221	0	0	0	0.0011304	0	0	0	0.00115091	0	0.00305155	0
AHI1	1.6168	1.98546	1.78146	1.85134	1.84537	1.80472	1.35541	1.81608	1.98287	1.63856	1.77564	1.73591	1.88021	2.1151	2.0229	1.97688	0	2.04914	1.65571	1.82493	1.93121	1.95008	1.26366	1.92478	1.67969	1.71908	2.12177	1.37887	1.84664	1.54076	1.39505	2.10189	1.82467	1.62066	1.84941	2.13506	1.78688	1.6819	0	1.79962	2.04471	1.68145	1.87959	1.40456	1.33378	1.93913	1.8914	1.43804
PDE7B	0.387644	0.33888	0.537391	0.542204	0.540943	0.457562	0.347506	0.443541	0.674833	0.567767	0.408502	0.401706	0.241967	0.490958	0.484035	0.457429	0	0.408579	0.459272	0.504181	0.720939	0.460562	0.376004	0.682531	0.423124	0.355048	0	0.430872	0.414766	0.339341	0.272747	0.462841	0.46784	0.568197	0.494032	0.769068	0.631003	0.608278	0	0.378349	0.529854	0.413564	0.479399	0.394496	0.475782	0.294749	0.493461	0.483793
MTFR2	0	0	0.00144063	0.00081877	0.00113924	0	0	0.00130638	0.00145144	0	0.00388446	0.00447765	0	0.00444116	0	0	0	0	0	0	0.0004925	0.00458739	0	0.00184598	0	0	0	0	0.004441	0	0	0	0	0	0	0	0	0	0	0	0	0	0	0.00609129	0.00630786	0	0	0
BCLAF1	0.538122	0.538573	0.506466	0.39466	0.499839	0.479542	0.420662	0.457844	0.456633	0.358628	0.455695	0.450077	0.525373	0.430243	0.455981	0.440896	0	0.436772	0.449143	0.431869	0.510814	0.525973	0.205235	0.498113	0.494867	0.435345	0.564706	0.448657	0.463012	0.426299	0.353238	0.56726	0.458369	0.451967	0.371211	0.477639	0.48937	0.453717	0	0.352506	0.439687	0.457707	0.478925	0.234055	0.399256	0.358507	0.363902	0.425454
MAP7	0.757884	0.802436	0.901799	0.861372	0.921367	0.86295	0.880859	0.871101	0.962296	0.746412	0.735812	0.721396	0.499487	1.10767	0.824229	0.933571	0	1.00936	0.874623	0.762145	0.871538	1.03178	0.473592	0.896253	0.727356	0.747137	0.43221	0.796893	0.894334	0.887323	0.747494	1.02516	0.846422	0.985037	0.733397	0.798793	0.980367	1.0567	0	0.603618	0.858342	0.773337	1.03581	0.742281	0.792799	0.67446	0.781162	0.921707
MAP3K5	0.805749	0.933054	1.02733	1.07484	1.10983	0.794762	0.932798	0.969481	1.30017	0.767673	0.826409	0.813883	0.568292	1.33103	0.950112	1.22582	0	1.29648	1.00053	0.943983	1.09054	1.2269	0.492654	1.20243	0.827153	0.939162	0.562908	0.735533	1.08432	0.831078	0.739694	1.22872	1.05889	0.993663	0.988113	1.05441	1.29763	1.28107	0	0.751076	1.22118	0.956279	1.18251	0.751641	1.16285	0.789844	1.03747	0.6521
PEX7	0.0563754	0.102189	0.0993673	0.108819	0.0993949	0.0882705	0.039975	0.0788893	0.0854895	0.0832989	0.0668823	0.101126	0.0637931	0.123979	0.102133	0.142207	0	0.103585	0.085507	0.0989658	0.101373	0.0946331	0.0523595	0.157181	0.071192	0.0712852	0	0.016033	0.11091	0.0896936	0.0310746	0.0668045	0.0811318	0.0891439	0.0347449	0.0884001	0.0508484	0.0592359	0	0.0399516	0.0975444	0.0748904	0.0910526	0.0558809	0.0820613	0.073213	0.0912608	0.0741613
SLC35D3	0	0	0	0	0	0	0.00168977	0.00246172	0.000414026	0	0.00114928	0	0	0	0	0.00144845	0	0	0	0	0.00135044	0	0	0.00287584	0	0	0	0	0	0	0	0	0	0	0	0	0	0	0	0	0	0	0	0	0	0.0035875	0	0
IL20RA	0	0.00563342	0.00114768	0.000827933	0.00262312	0.00138417	0.0031749	0	0.000635077	0	0	0	0	0	0	0.00141349	0	0.0017563	0	0.00125883	0.00115975	0.00565843	0	0.001614	0	0	0	0	0.00126735	0.00782357	0	0.00141777	0.00210348	0	0	0	0.00300136	0.00256121	0	0	0	0	0.00592707	0	0	0	0.00108899	0
IL22RA2	0	0	0.001405	0.00102259	0	0	0	0.000505922	0	0	0	0	0	0	0	0	0	0	0	0	0	0.000596816	0	0.00421561	0	0	0	0	0.00134001	0	0.013535	0.00317055	0	0.00106977	0	0	0.00120808	0	0	0	0	0	0	0	0	0	0	0
IFNGR1	0.102388	0.113374	0.10072	0.105685	0.117942	0.0996856	0.109407	0.142378	0.122505	0.082524	0.108255	0.0749273	0.076028	0.175988	0.113816	0.108214	0	0.111388	0.094375	0.0987583	0.142578	0.132281	0.045716	0.170017	0.113528	0.0989786	0	0.0704592	0.118942	0.10486	0.0760905	0.182669	0.107928	0.076014	0.0917523	0.100366	0.11238	0.151403	0	0.046457	0.112539	0.0793031	0.143851	0.0580422	0.064406	0.0848198	0.0728507	0.0922874
TNFAIP3	0	0	0	0.000835276	0.00122484	0	0	0.00252279	0.0011664	0	0	0	0	0	0	0.00169764	0	0.00139651	0.00294243	0.00105455	0	0.000603142	0	0.00448351	0	0	0	0	0	0	0.0152567	0	0.000908168	0	0	0	0	0	0	0	0	0	0	0	0	0	0	0
PERP	0.00371112	0.019383	0.0162459	0.0125532	0.0124302	0.015643	0.0120736	0.0259584	0.018724	0.0163044	0.0200279	0.00712803	0.0170132	0.00292061	0.00744854	0.0106	0	0.00649713	0.0183279	0.0104368	0.0173218	0.0115191	0.0191793	0.0146544	0.0171307	0.00293402	0.055805	0.0247281	0.0083071	0.0172997	0.0180063	0.0219822	0.00953949	0.00917935	0.0272303	0.011922	0.0185732	0.0125383	0	0.00566291	0.0156071	0.00789233	0.0114831	0.0125903	0.0157525	0.00305095	0.0150626	0
ARFGEF3	0.786236	0.922964	0.930724	0.964404	1.06091	0.861053	0.819698	1.01119	1.123	0.916191	0.949893	1.03248	0.985187	1.01108	0.948378	0.95122	0	0.934524	0.920352	0.909079	1.14295	1.02867	0.846599	1.19218	1.05413	0.766989	0.722231	0.790727	1.0456	0.74273	0.784138	1.16961	0.910366	0.818314	0.809159	1.03841	1.06632	0.97937	0	0.777886	1.05118	1.05761	0.89589	0.70628	0.84122	1.1052	0.987207	0.657864
PBOV1	0	0	0	0.00172895	0	0	0	0	0.00131288	0	0	0	0	0	0	0	0	0	0	0	0	0	0	0.00181163	0.000808823	0.00776131	0	0	0.00315851	0	0	0.00108428	0.000658959	0	0	0	0.00237495	0	0	0	0	0	0	0	0	0	0.00280684	0
SMIM28	0	0	0.000728666	0	0	0.00412744	0.00215001	0.00252279	0	0	0	0	0	0.0026121	0	0	0	0	0.000849718	0	0	0	0	0	0	0	0	0	0.000919612	0	0	0	0	0	0	0	0	0.00204001	0	0	0	0	0	0	0	0	0	0
HEBP2	0	0.0247783	0.0134601	0.0122399	0.00991146	0.00811518	0.0245984	0.0177955	0.017555	0.019608	0.021564	0.0219544	0.0390891	0.0171689	0.0300733	0.0103901	0	0.0142602	0.0155808	0.00897679	0.00496254	0.0232232	0.0398837	0.0258098	0.0190704	0	0	0.0243526	0.00675701	0.0154567	0.017041	0.0178219	0.0266122	0.00833945	0.00228303	0.00537763	0.0183682	0.0255377	0	0.00415632	0.00637828	0.00999774	0.0130312	0.00545596	0.00685756	0.0157675	0.0091341	0.0247172
NHSL1	0.0477903	0.0237458	0.0322229	0.0508945	0.0367582	0.00657824	0.0229473	0.0293603	0.0239873	0.0471884	0.0193279	0.0123436	0.013301	0.0160933	0.0334839	0.0239747	0	0.00560485	0.0234234	0.00917026	0.0144351	0.0285201	0.0680976	0.0295463	0.021945	0.0110966	0.292265	0.0303468	0.0260534	0.0321238	0	0.0261861	0.0296931	0.0215531	0.0132611	0.0150432	0.0183016	0.0169332	0	0.0252321	0.030534	0.0128838	0.0192306	0.0146807	0.00307841	0.0207193	0.0190124	0.0653496
GVQW2	0	0.0185292	0.0147678	0.0153553	0.015115	0.0121911	0.00779844	0.0106643	0.0234444	0.00622909	0.013726	0.0116706	0.0102343	0.0208154	0.0201782	0.0221428	0	0.0268839	0.0204218	0.0118577	0.0262818	0.0124898	0.0152204	0.0205026	0.00580133	0.00243492	0	0.00934096	0.0151676	0.0163373	0.0253896	0.00383831	0.015909	0	0.0172733	0.0185616	0.0113713	0.0115258	0	0.00670545	0.0100251	0.0076333	0.0278521	0	0.00837531	0.00594985	0.0193799	0
CCDC28A	0.1208	0.150618	0.0991941	0.133726	0.121174	0.0884708	0.127672	0.157411	0.135353	0.0794999	0.111681	0.0898002	0.0862418	0.122006	0.102271	0.129071	0	0.146752	0.131742	0.104471	0.136324	0.137419	0.0929662	0.144817	0.119051	0.103868	0.173334	0.121406	0.153255	0.0959452	0.0624523	0.174825	0.143496	0.116077	0.0918565	0.0767246	0.0901827	0.0997944	0	0.112703	0.109066	0.101387	0.145555	0.063135	0.0894995	0.0461904	0.0699675	0.185502
ECT2L	0.00857398	0.0233449	0.0300942	0.0535489	0.0424986	0.0216664	0.0779546	0.0318639	0.0335153	0.0334623	0.0185386	0.0158322	0.0174819	0.0568858	0.00612455	0.0327066	0	0.0450879	0.0197092	0.0176336	0.0387939	0.041283	0.015071	0.030379	0.0243409	0.0123769	0	0.0167599	0.0428335	0.014705	0.016494	0.0517864	0.0257355	0.0315411	0.0706652	0.0264131	0.0245312	0.0302058	0	0.00771457	0.0329729	0.0273969	0.0345078	0.00843526	0.0108498	0.0272224	0.0366326	0.160559
REPS1	0.2865	0.428185	0.47586	0.521388	0.619384	0.448353	0.420899	0.515083	0.60054	0.442522	0.44029	0.461805	0.38365	0.677739	0.484569	0.573313	0	0.52639	0.469146	0.553069	0.543899	0.57599	0.222909	0.660976	0.415619	0.418121	0.565056	0.431346	0.491503	0.455696	0.454612	0.610082	0.398641	0.616909	0.333412	0.476127	0.512654	0.488678	0	0.417074	0.504547	0.40578	0.642771	0.279997	0.429316	0.487951	0.601801	0.461243
ABRACL	0.02349	0.0396081	0.0118234	0.0451409	0.0259818	0.0286696	0.0322916	0.0216626	0.0352579	0.0122626	0.00807246	0.00821244	0.0295131	0.0326123	0.0165601	0.0444881	0	0.0338016	0.0338612	0.0292555	0.0100355	0.00991034	0.0154515	0.0240472	0.012448	0	0	0.0125868	0.0216181	0.0214092	0.0264353	0.0225202	0.021334	0.031928	0	0.010669	0.0272881	0.00970022	0	0.0280431	0.0386302	0	0.017027	0.00525773	0.0100915	0.0334405	0.0208839	0.0110606
HECA	0.0700962	0.111231	0.0654966	0.116247	0.133612	0.0847853	0.0959625	0.104408	0.1186	0.0650746	0.0872522	0.0853082	0.0857399	0.0639873	0.103178	0.0904582	0	0.0593228	0.0726503	0.0718391	0.0983645	0.113517	0.0886477	0.174442	0.0794842	0.0537281	0.055805	0.0187124	0.0836437	0.0702789	0.0932636	0.11179	0.0683355	0.0601824	0.0191349	0.0741632	0.0507174	0.0569721	0	0.036048	0.0767165	0.045804	0.102681	0.0428196	0.0585663	0.0660609	0.0980233	0.0576819
TXLNB	0.0110757	0.0452795	0.0222477	0.0344251	0.0201089	0.0218696	0.0318871	0.0319231	0.0378462	0.0233853	0.0379061	0.0268949	0.0329104	0.0383161	0.0410816	0.0224589	0	0.0359403	0.0305836	0.0257653	0.0492124	0.0430538	0.00822953	0.0573197	0.0341878	0.0202892	0.139945	0.0178185	0.0316859	0.035845	0.065008	0.0332633	0.0585575	0.0226455	0	0.0396349	0.0706679	0.11133	0	0.0294658	0.0508673	0.0291793	0.018555	0.015771	0.0620806	0.0777983	0.0158103	0.076158
CITED2	0.086788	0.057522	0.0746457	0.057565	0.0551642	0.0841468	0.0929503	0.0893754	0.0598457	0.0738034	0.0816159	0.0542894	0.0740981	0.0464067	0.061592	0.0490216	0	0.0206295	0.129329	0.0479552	0.0683013	0.0745198	0.0496806	0.0754472	0.150402	0.0766114	0	0.051097	0.0829812	0.0450016	0.0926854	0.0788489	0.0628248	0.0307998	0.0620094	0.0451322	0.065807	0.0844329	0	0.0532313	0.047559	0.064671	0.0320599	0.0646957	0.0861026	0.0471342	0.0312375	0.109415
NMBR	0	0	0.00791559	0.00742677	0.0168838	0.00580367	0.00642067	0.00486355	0.00848513	0.00382197	0.00234797	0.0034284	0	0.0103993	0.0049769	0.0148918	0	0.00268339	0.00399797	0.0127502	0.00890544	0.00861839	0.011788	0.00829189	0.0011183	0	0	0	0.0079649	0.00725938	0	0.00576409	0.0031033	0.00501216	0	0.00557701	0.00522853	0	0	0.00599196	0.0106081	0	0.00224457	0	0.00293354	0.00886084	0.00679906	0.0346107
VTA1	0.148329	0.220211	0.212877	0.192906	0.18701	0.20045	0.23767	0.239619	0.23506	0.20945	0.209739	0.205224	0.164004	0.140506	0.242112	0.211327	0	0.195256	0.211183	0.186651	0.211778	0.222317	0.130753	0.240402	0.277481	0.21861	0.491463	0.189417	0.17845	0.156325	0.168	0.180863	0.215253	0.207249	0.137372	0.183776	0.210748	0.210938	0	0.223815	0.192335	0.140889	0.166794	0.187944	0.181465	0.18779	0.24338	0.173087
ADGRG6	0.132636	0.122229	0.117461	0.119194	0.164381	0.174898	0.145171	0.115386	0.137445	0.168744	0.199709	0.190163	0.190428	0.097372	0.0914555	0.171266	0	0.0939335	0.174963	0.136753	0.182919	0.156717	0.135149	0.234456	0.225892	0.134767	0	0.17489	0.16448	0.100901	0.210279	0.165758	0.0860255	0.143081	0.118133	0.147703	0.105368	0.0549212	0	0.175942	0.166514	0.132879	0.137384	0.118277	0.0791882	0.110871	0.263923	0.129762
HIVEP2	0.706483	0.931936	0.907291	0.876711	0.944536	0.81502	0.980676	0.876622	0.988254	0.8677	0.973676	0.888453	0.776245	0.806049	0.906975	0.789723	0	0.818294	0.838208	0.872192	1.02101	0.970995	0.933669	1.05328	0.910909	0.831363	0.821707	0.929576	0.816267	0.722225	0.82284	0.842495	0.864022	0.735154	0.792966	0.899667	0.921526	0.959306	0	0.746715	0.850594	0.796579	0.820922	0.938856	1.04293	0.781485	0.89576	0.708898
AIG1	0.851065	1.004	1.07331	1.0059	0.987394	0.945735	0.814031	1.00937	1.0773	1.01792	1.09284	1.06164	1.04398	1.01593	0.961891	1.01577	0	0.963158	1.02398	0.951582	0.958802	1.12479	1.03375	1.11855	1.07067	1.04756	1.13103	1.03437	1.03877	0.914349	0.775279	0.962819	1.0565	1.05152	1.09485	0.995099	0.915162	1.1775	0	0.954278	0.987376	0.989152	0.952173	0.772795	0.891529	0.661298	1.00991	0.631924
ADAT2	0.0152492	0.0873467	0.0382941	0.0448549	0.0533409	0.0349365	0.0343505	0.0458397	0.057411	0.0238394	0.0448623	0.0348034	0.0387009	0.0285481	0.0372194	0.0475947	0	0.0296719	0.0354825	0.0321135	0.0479772	0.0436105	0.0740734	0.0557708	0.0465294	0.0140729	0.101398	0.0233447	0.0363875	0.0243059	0.0668212	0.029488	0.0372325	0.0150283	0.0172733	0.0345584	0.0272006	0.0241724	0	0.0216344	0.0532251	0.0475567	0.0512587	0.00696402	0.0540296	0.0236732	0.0353203	0.00452403
PEX3	0.306413	0.244147	0.332878	0.252359	0.268154	0.264096	0.246988	0.308655	0.324108	0.265048	0.339958	0.25805	0.233075	0.294834	0.25207	0.28936	0	0.233972	0.285542	0.250012	0.282802	0.377944	0.258941	0.343611	0.32626	0.318284	0.785384	0.238635	0.285437	0.236866	0.165821	0.37044	0.268695	0.285038	0.308621	0.28588	0.248915	0.289443	0	0.281464	0.252505	0.248465	0.322121	0.298184	0.23034	0.210228	0.226077	0.228053
FUCA2	0.0259559	0.0267963	0.0372877	0.0574248	0.0400346	0.0189024	0.0327258	0.0522316	0.0485263	0.0178007	0.0308838	0.0262555	0.0382547	0.0976023	0.0434	0.0684576	0	0.0528843	0.0419632	0.0215006	0.0565941	0.0486139	0.011004	0.0676553	0.0257153	0.0358989	0	0.0593538	0.0517786	0.0202414	0	0.0743942	0.0299832	0.0268104	0.00982068	0.0258013	0.0439775	0.0590308	0	0.0225875	0.0596644	0.0220078	0.0501612	0.0161008	0.0268044	0.0359426	0.0398891	0.0315305
PHACTR2	0.631524	0.82346	0.761257	0.644718	0.605932	0.647783	0.782695	0.84791	0.568571	0.786576	0.976287	0.881667	0.89818	0.678871	0.879117	0.503357	0	0.584371	0.673442	0.492876	0.651048	0.991814	1.01543	0.833562	0.771634	0.806802	1.28576	0.746842	0.698605	0.544257	0.711263	0.723731	0.964335	0.563182	0.921556	0.63424	0.721125	0.963999	0	0.755433	0.585842	0.843995	0.609854	0.684316	0.74695	1.16096	0.626545	0.943637
AL049844.1	0.01086	0.0086259	0.00603825	0.00776048	0.00614825	0.00381527	0.00827445	0.00524403	0.00296841	0.0128153	0.0211607	0.0063204	0.0096486	0.00432871	0.00365269	0.0101932	0	0.00306191	0.00817363	0.00605945	0.00364104	0.0217859	0	0.0181018	0.00676925	0.00178498	0	0	0.00863094	0.00781412	0	0.0083917	0.0055595	0	0	0.00232603	0.00493953	0.0289971	0	0.00643313	0.00494946	0	0.00527092	0.00581517	0	0.0110718	0.0120616	0
LTV1	0	0.0365797	0.00583009	0.0157014	0.0135159	0.00937439	0.00228514	0.0127534	0.0158369	0.00918862	0.0122359	0.0104313	0.00960801	0.0152125	0.0173322	0.020646	0	0.0228507	0.0114715	0.0129151	0.0146779	0.0157579	0.00283136	0.0295329	0.0112812	0.0104036	0	0.00736417	0.0182898	0.0242375	0	0.021259	0.0156608	0.0170766	0.00815698	0.00830755	0.00914169	0.0069079	0	0.00312551	0.0220825	0	0.00926756	0	0.00135753	0.00973932	0.00571013	0.0324317
AL049844.3	0	0	0.000632537	0.00111158	0	0	0.000431071	0.00136673	0.00082881	0	0	0	0	0	0	0	0	0.00253637	0	0.00315044	0	0	0	0	0.0018118	0	0	0	0.00118686	0	0	0	0	0	0	0	0	0	0	0.00353393	0	0	0	0	0	0	0	0
PLAGL1	0.572612	0.454514	0.425577	0.475783	0.478342	0.510098	0.346586	0.522015	0.439476	0.483497	0.540358	0.468708	0.488763	0.483613	0.487775	0.401044	0	0.46568	0.548603	0.395579	0.5175	0.67637	0.571552	0.628622	0.519848	0.495421	0.139945	0.443201	0.517905	0.433626	0.264251	0.597969	0.426094	0.372259	0.501394	0.339686	0.366158	0.493973	0	0.468049	0.422616	0.427568	0.548336	0.343187	0.443227	0.394643	0.392137	0.189133
SF3B5	0.0244698	0.0132817	0.0146443	0.0239792	0.0201943	0.0390061	0.0478249	0.0386687	0.0373715	0.0213212	0.0315491	0.017003	0.0203587	0.0238754	0.0250098	0.0279882	0	0.0242106	0.0475873	0.0205741	0.0351557	0.0208565	0.0100065	0.0317413	0.0506869	0.0205376	0	0.0188481	0.0318341	0.0224482	0.0629072	0.0386881	0.0236814	0.0129396	0	0.0120913	0.0170986	0.046387	0	0.0280463	0.0153482	0.00865714	0.0112096	0.0430209	0.0243595	0.0131116	0.0233384	0
STX11	0	0	0.000365726	0.00461438	0.00113955	0	0	0	0.000424837	0.00169647	0	0	0	0	0.00115107	0.00132308	0	0	0	0	0	0.00162788	0	0	0.0011577	0	0	0	0.00237435	0	0	0	0	0	0	0	0.00269314	0.00281394	0	0.00215985	0.00425265	0	0	0	0	0	0	0
UTRN	0.414274	0.671266	0.652131	0.680533	0.834457	0.607045	0.507178	0.683805	0.776236	0.727	0.870426	0.755355	0.701438	0.425659	0.67684	0.694284	0	0.477211	0.580342	0.649307	0.602446	0.551892	0.67291	0.766616	0.901081	0.574417	0.486559	0.589635	0.666136	0.46806	0.366487	0.592305	0.74875	0.579139	0.703972	0.667279	0.759715	1.01005	0	0.695027	0.622931	0.516785	0.482425	0.592919	0.671118	0.777916	0.659302	0.446101
EPM2A	0.231027	0.361183	0.196197	0.223573	0.22955	0.242711	0.110724	0.257044	0.242998	0.235012	0.232741	0.313098	0.232745	0.248665	0.308852	0.236454	0	0.24938	0.211844	0.288812	0.313002	0.335317	0.135515	0.299728	0.255723	0.247778	0.101398	0.205568	0.18432	0.20805	0.101993	0.170796	0.194392	0.20789	0.28387	0.238956	0.178689	0.196196	0	0.222967	0.270657	0.122806	0.231008	0.114964	0.144293	0.281449	0.278151	0.10533
FBXO30	0.0465614	0.0453309	0.0493993	0.0524584	0.0506387	0.0674725	0.0681494	0.0522591	0.0577557	0.0417964	0.0897239	0.0799117	0.0742446	0.0311082	0.0363951	0.03157	0	0.0214997	0.0502385	0.0551014	0.0391373	0.0560392	0.0293089	0.0387111	0.0477452	0.0920042	0	0.0296896	0.0516461	0.0405029	0.0470942	0.0435005	0.056588	0.0488689	0.0344034	0.0475031	0.0599917	0.0557095	0	0.0462563	0.0333482	0.058255	0.0105178	0.0557041	0.0710349	0.0451654	0.0402281	0
SHPRH	0.818534	0.813906	0.773788	0.677848	0.704922	0.638599	0.837323	0.772592	0.676348	0.645812	0.727571	0.690755	0.647364	0.730352	0.658216	0.609654	0	0.62073	0.612222	0.589893	0.616284	0.824124	0.375561	0.796339	0.785868	0.690342	0.565056	0.733621	0.829663	0.644151	0.687886	0.909041	0.722122	0.755848	0.675212	0.693497	0.892785	0.796919	0	0.741221	0.673587	0.699286	0.763831	0.648601	0.836019	0.659564	0.669965	0.549521
GRM1	1.0986	1.32922	1.17582	1.1092	1.06063	0.989825	1.44682	1.27169	0.968217	1.22335	1.34103	1.26551	1.12837	0.861933	1.22216	0.769026	0	0.983867	1.08516	1.01601	1.02718	1.24461	1.19691	1.20789	1.51472	1.17829	0.943293	1.34497	1.04818	1.2348	1.09481	0.94901	1.38671	0.895721	1.50906	0.959839	1.27469	1.66996	0	1.05436	0.961732	1.21031	1.07323	1.25301	1.25054	1.25062	0.993452	1.07176
RAB32	0.0144765	0.0120214	0.0110053	0.0178215	0.00777019	0.0138848	0.00569793	0.0174683	0.0106351	0.0054036	0.00900473	0.0150915	0.019584	0.0164442	0.0170761	0.00880929	0	0.00826703	0.0208719	0.00912829	0.00835148	0.0184993	0.00495305	0.0311707	0.00168772	0	0	0	0.00988287	0.00213402	0	0.0134941	0.0071105	0.00643593	0.00921315	0.00506549	0.00239361	0.0100741	0	0.00669339	0.0141998	0.0114741	0.00775853	0.00321005	0.00326063	0.00668951	0.00593878	0
ADGB	0	0.0117079	0.00393646	0.0154339	0.00718168	0.00396013	0.00235717	0.00418188	0.00362615	0.00194377	0.00740966	0.00868869	0.00675757	0.00995598	0	0.00341933	0	0.00191107	0.00866225	0.00519121	0.00581531	0.00428144	0	0.00571233	0.00429962	0.00443654	0	0.00608814	0.00809273	0.00715824	0	0.00630788	0.00353121	0.00513047	0	0.00307144	0.00658634	0.00292605	0	0.0124053	0.00437443	0	0.00528566	0.0022735	0.00219092	0.00162045	0.00619792	0
STXBP5	1.23873	1.37458	1.20574	1.01081	1.05971	1.14629	1.22159	1.17733	1.03562	1.19402	1.27964	1.22835	1.2188	1.07165	1.08987	1.01862	0	1.03242	1.16754	1.02415	1.10049	1.31907	0.972484	1.13192	1.34893	1.15342	1.30085	1.12148	1.2066	1.062	1.14197	1.23687	1.2758	1.02257	1.30014	1.19219	1.27316	1.30268	0	1.17635	1.04942	1.35349	1.139	1.05618	1.00866	1.30898	1.04585	1.20147
SAMD5	0.691005	0.858068	0.708306	0.775416	0.566842	0.548724	0.553316	0.790845	0.566889	0.833967	1.05825	0.939131	0.988147	0.430596	0.822394	0.395642	0	0.463818	0.710053	0.524322	0.659052	0.767179	1.39835	0.699012	1.07931	0.849856	0.458225	0.710926	0.499364	0.529247	0.658608	0.534367	0.902298	0.311111	1.13073	0.691995	0.640651	0.95595	0	0.641421	0.533665	0.732806	0.467985	0.90441	0.690451	0.761249	0.674855	0.445825
SASH1	0.507692	0.65894	0.444705	0.509197	0.365331	0.328934	0.333919	0.513498	0.399876	0.491546	0.645864	0.60625	0.559169	0.338556	0.51229	0.303552	0	0.435813	0.432118	0.361882	0.361172	0.621539	0.761634	0.447474	0.639184	0.485608	0.139945	0.384796	0.458011	0.321521	0.437572	0.455767	0.642909	0.167265	0.859288	0.392891	0.461964	0.760698	0	0.422995	0.360877	0.416925	0.376823	0.413161	0.472385	0.591662	0.466439	0.336437
UST	0.337545	0.392295	0.416455	0.449399	0.438018	0.416643	0.392483	0.446801	0.55017	0.491462	0.414299	0.541097	0.448527	0.459068	0.372033	0.496691	0	0.283674	0.345645	0.351372	0.477845	0.46181	0.51505	0.588374	0.557561	0.224904	0.787215	0.216311	0.445705	0.330216	0.442063	0.473154	0.363615	0.371488	0.552343	0.463704	0.366174	0.322013	0	0.52113	0.508137	0.476346	0.365794	0.463619	0.411078	0.756006	0.587319	0.369939
TAB2	0.275121	0.437122	0.423634	0.390785	0.407273	0.468903	0.479462	0.381014	0.431208	0.36907	0.384101	0.38182	0.441038	0.359293	0.308456	0.350055	0	0.314269	0.440671	0.358958	0.421707	0.376045	0.262411	0.445346	0.414972	0.361939	0.521395	0.462	0.348347	0.415921	0.439333	0.429737	0.379599	0.412105	0.3206	0.375914	0.395269	0.472262	0	0.347849	0.375996	0.368921	0.327777	0.421238	0.430565	0.4364	0.397243	0.34985
ZC3H12D	0	0.00219313	0.00266198	0.00803036	0.00819515	0.0070416	0.00128904	0.0113454	0.0106878	0.00146777	0.00560417	0.00210679	0	0.0205671	0.00136503	0.00850491	0	0.0098725	0.00582696	0.00927003	0.00114196	0.00768577	0	0.0126565	0.00330403	0.0143683	0	0.0160798	0.00546775	0.00520031	0	0.00758032	0.0105909	0.0166648	0.00704784	0.00315837	0.00512128	0.00433601	0	0	0.00842133	0.00704726	0	0	0	0.00682746	0.00458378	0
PPIL4	0.147708	0.124616	0.181842	0.160765	0.184216	0.194494	0.183605	0.196403	0.185653	0.112951	0.14501	0.161036	0.146968	0.1653	0.129685	0.173682	0	0.168984	0.168891	0.127895	0.200236	0.238221	0.111889	0.233392	0.184435	0.149483	0	0.164019	0.189661	0.169476	0.0722014	0.215386	0.145314	0.204767	0.128514	0.136653	0.153378	0.197878	0	0.133566	0.143296	0.156763	0.238936	0.0992563	0.210145	0.0973844	0.152172	0.115449
GINM1	0.0819989	0.125172	0.142294	0.106853	0.110499	0.108023	0.140117	0.186256	0.146129	0.159493	0.131974	0.163492	0.153976	0.201393	0.14453	0.16507	0	0.144053	0.137725	0.11074	0.12026	0.180716	0.069245	0.174964	0.124349	0.20241	0.439154	0.0671003	0.160852	0.0688862	0.122729	0.191551	0.146521	0.112121	0.149866	0.138587	0.176845	0.183351	0	0.178351	0.125285	0.114055	0.148248	0.0755829	0.126887	0.0964765	0.119283	0.120383
KATNA1	0.103533	0.0623931	0.0514331	0.0646654	0.060164	0.0460068	0.0542833	0.0821276	0.0830228	0.0560721	0.0655769	0.050034	0.0462914	0.0961486	0.0751709	0.0930567	0	0.0780236	0.0619027	0.0620553	0.0611022	0.0862113	0.0812203	0.0844397	0.0688466	0.0820108	0.173334	0.0719234	0.0581908	0.0801772	0.0404151	0.0600665	0.0793849	0.0491649	0.0734145	0.0790441	0.0626536	0.102329	0	0.0525616	0.0813749	0.0530164	0.0591537	0.0284713	0.101378	0.0576535	0.077312	0.0199742
LATS1	0.236956	0.308385	0.279525	0.294057	0.265038	0.22972	0.284863	0.312037	0.350075	0.290833	0.307198	0.327263	0.346729	0.415336	0.372668	0.320693	0	0.339816	0.285497	0.316623	0.325032	0.338402	0.222272	0.368177	0.286493	0.253843	0.931275	0.258635	0.206316	0.2716	0.260381	0.348838	0.320153	0.290063	0.377999	0.3209	0.253163	0.270741	0	0.188488	0.330956	0.178751	0.285507	0.229487	0.217623	0.309139	0.335763	0.107074
NUP43	0.00830413	0.0285053	0.037771	0.0492674	0.0527269	0.0473484	0.0323519	0.0479075	0.03985	0.0271386	0.0303586	0.0306783	0.0275885	0.0702204	0.0247113	0.0500143	0	0.0426431	0.0351854	0.0396865	0.0361184	0.0516413	0.0264002	0.042356	0.0353388	0.0264017	0.055805	0.0365384	0.0444059	0.0394098	0.0303052	0.048683	0.0486256	0.0430438	0.00923711	0.0473176	0.04475	0.0469423	0	0.0227046	0.0484408	0.0442094	0.0604737	0.0404122	0.0443546	0.0279316	0.0369986	0.0371996
PCMT1	0.264079	0.245642	0.229318	0.256346	0.294485	0.245185	0.366027	0.359549	0.337784	0.183874	0.192256	0.2122	0.232581	0.28982	0.272348	0.347097	0	0.309187	0.309047	0.242521	0.316202	0.304517	0.192961	0.402544	0.2212	0.250754	0.101398	0.291726	0.331794	0.220256	0.279771	0.369632	0.269027	0.197918	0.328354	0.20601	0.293262	0.321607	0	0.254509	0.275279	0.231711	0.381024	0.222737	0.266616	0.289155	0.29569	0.183294
LRP11	0.124472	0.200785	0.164123	0.126442	0.131559	0.0920719	0.13175	0.209715	0.209164	0.13507	0.160152	0.188531	0.167488	0.264724	0.165421	0.236144	0	0.229571	0.13117	0.158808	0.186898	0.226955	0.13809	0.256219	0.106261	0.0807836	0.173334	0.113966	0.130259	0.112553	0.138178	0.222763	0.180035	0.183418	0.156288	0.197863	0.199955	0.184724	0	0.15726	0.24932	0.191405	0.176573	0.086007	0.116004	0.167653	0.201483	0.106851
RAET1E	0	0.00794653	0.00314881	0.00410515	0.00119306	0	0.000802762	0.000755285	0.00252817	0	0	0.000952941	0	0.00654104	0.00263449	0.00225029	0	0.0048187	0.000506704	0.00144881	0.00475682	0.0005773	0	0.0119797	0.00106986	0	0	0	0.00212308	0	0	0.00171509	0.00566751	0	0	0.0027149	0.00148013	0	0	0	0.00767476	0	0	0	0	0	0.000827848	0
RAET1G	0	0	0	0.00225932	0.00150769	0	0	0.00169198	0.000445617	0	0	0	0	0	0	0	0	0	0	0	0.000900381	0	0	0	0	0	0	0	0.0017268	0	0	0	0	0	0	0	0	0	0	0	0	0	0	0	0	0	0.00141971	0
ULBP2	0.0182796	0.00563342	0.00515924	0.00271142	0.00186988	0.00398794	0.0122037	0.0146347	0.00803614	0.000743681	0.00648908	0.00655038	0.00813258	0.00675987	0.0115934	0.0103463	0	0.00291708	0.00358805	0.00248868	0.00750343	0.00139537	0	0.00375242	0.00747817	0.00652593	0	0	0.00370088	0.00425536	0	0.00582722	0.00868095	0.0015783	0.0166175	0.00647542	0.00640002	0	0	0.00685199	0.00456007	0.00549073	0.00560976	0.0117926	0.00115091	0.0053657	0.00350743	0
ULBP1	0	0	0	0	0.00144114	0	0	0.00106998	0	0	0	0	0	0	0	0	0	0	0	0	0	0.000789344	0	0	0	0	0	0	0.00202804	0	0	0.00302963	0	0	0	0.00191343	0.00371894	0	0	0	0.000985727	0	0.00273409	0	0	0	0	0
RAET1L	0	0	0	0	0	0	0	0	0	0	0	0	0	0	0	0	0	0	0	0	0	0	0	0	0	0	0	0	0	0	0	0	0	0	0	0	0	0	0	0	0	0	0	0	0	0	0	0
ULBP3	0	0	0	0	0	0	0	0	0	0	0	0	0	0	0	0.0012225	0	0	0	0.00145996	0	0	0	0	0	0	0	0	0	0	0	0	0	0	0	0	0	0	0	0	0	0	0	0	0	0	0	0
PPP1R14C	0.0875259	0.0683349	0.108746	0.104403	0.119298	0.105147	0.0982428	0.110516	0.1291	0.112971	0.0856156	0.0899083	0.136671	0.141343	0.0891753	0.134958	0	0.105234	0.0909205	0.0888474	0.0888594	0.129815	0.0482719	0.144239	0.0928609	0.063648	0	0.0854074	0.0553708	0.111727	0.0679982	0.0724589	0.0899928	0.117522	0.128298	0.0978325	0.0907457	0.105071	0	0.0844458	0.108866	0.0453376	0.104726	0.0587596	0.084321	0.100565	0.131169	0.0366925
IYD	0	0	0.00131837	0.000952355	0	0	0	0.00098086	0.00055398	0	0	0.00180084	0	0	0	0	0	0	0.00126125	0	0.002229	0	0	0	0	0	0	0	0.00252961	0.00348527	0	0.00141777	0	0	0	0	0.00195428	0	0	0	0	0	0.0029234	0	0	0	0	0
PLEKHG1	0.024148	0.032716	0.0325979	0.0279252	0.0301676	0.00985444	0.045496	0.0218037	0.0253538	0.0152208	0.0148361	0.0165304	0.0317871	0.0322155	0.0385977	0.0334031	0	0.0153601	0.0149885	0.0239848	0.0235307	0.0244938	0.00834632	0.0303029	0.0190993	0.0384032	0	0.0164564	0.0422963	0.0163697	0.0291387	0.0256361	0.0247791	0.0102876	0.0242903	0.0163434	0.0184477	0.0438218	0	0.0202008	0.0189585	0.0172892	0.0284129	0.021751	0.0261668	0.0231937	0.0256441	0.0437899
MTHFD1L	0.287963	0.37484	0.336997	0.364939	0.443774	0.349224	0.301467	0.390302	0.468135	0.389174	0.296056	0.448934	0.369896	0.372819	0.372176	0.46274	0	0.442011	0.263066	0.357803	0.47684	0.377658	0.276634	0.56669	0.345302	0.375644	0.49312	0.219737	0.303755	0.254396	0.1877	0.404587	0.319435	0.422954	0.327649	0.467295	0.27779	0.379969	0	0.204555	0.479124	0.314199	0.298033	0.214673	0.226717	0.317706	0.418338	0.708122
AKAP12	0.195914	0.17619	0.160335	0.184874	0.146528	0.189951	0.356142	0.22791	0.220681	0.192311	0.224081	0.167578	0.187536	0.24026	0.239368	0.19597	0	0.159269	0.212985	0.181892	0.156449	0.222382	0.277672	0.205946	0.22241	0.188456	0	0.228396	0.183353	0.161792	0.24482	0.189358	0.190056	0.210405	0.172395	0.141734	0.227635	0.208572	0	0.163216	0.184982	0.204346	0.138145	0.238513	0.1835	0.175055	0.213308	0.376708
ZBTB2	0.0221594	0.0155752	0.0295232	0.0321522	0.0269422	0.0127714	0.0497488	0.0234332	0.0311402	0.0487413	0.0257944	0.0214288	0.0109621	0.0352699	0.0277173	0.0416138	0	0.0313771	0.034325	0.0121039	0.0217567	0.0351354	0.0147108	0.026556	0.0242533	0.0187325	0.055805	0.0158952	0.0194619	0.0277744	0.0274882	0.0281751	0.0271821	0.049655	0.0306637	0.0093954	0.0285472	0.0665405	0	0.0264619	0.0215459	0.0205738	0.0351265	0.0110001	0.004718	0.0198796	0.0328427	0.0769362
RMND1	0.0598489	0.0780622	0.0786893	0.0995884	0.124373	0.0912014	0.0601424	0.114275	0.123949	0.0728713	0.0901259	0.0862435	0.0840524	0.167164	0.085432	0.162253	0	0.15365	0.0807653	0.0828281	0.099588	0.132063	0.156607	0.121827	0.0764021	0.127052	0.055805	0.0672938	0.0876767	0.0918314	0.0341641	0.116944	0.116983	0.107631	0.127761	0.129878	0.0807888	0.106065	0	0.0987829	0.108276	0.0583023	0.106117	0.0504981	0.0565646	0.0989061	0.108187	0.0243934
ARMT1	0.0363468	0.0512596	0.0273524	0.0342544	0.0433118	0.0284165	0.0494429	0.0372553	0.0476033	0.0159858	0.0543496	0.0374185	0.0566106	0.0264313	0.0420507	0.0322084	0	0.0387598	0.0423486	0.0282041	0.0338287	0.0369911	0.0199007	0.0377509	0.0523431	0.0683434	0.055805	0.0355971	0.032276	0.043094	0.0135121	0.0329932	0.0341374	0.0273552	0.0149612	0.0313986	0.0631075	0.0285552	0	0.0276421	0.0360095	0.0346087	0.0222891	0.0299169	0.0596781	0.00778626	0.0308987	0.0183162
CCDC170	0.0301012	0.0370426	0.0701941	0.0516283	0.0497671	0.0472029	0.0307732	0.0352016	0.0424536	0.0444425	0.0549039	0.0437168	0.04306	0.0372156	0.0566267	0.0319305	0	0.0412953	0.0370108	0.030354	0.0449677	0.0831467	0.0273019	0.0595411	0.0543589	0.0178449	0	0.0387655	0.0401659	0.049893	0.0661508	0.051589	0.0686095	0.027865	0.0249055	0.040762	0.0371744	0.0333563	0	0.0704761	0.0181493	0.0531824	0.0383582	0.0254002	0.0377548	0.0333827	0.0313966	0.00452403
ESR1	0.0299113	0.0247502	0.0467768	0.0312953	0.0490571	0.0462528	0.0314418	0.0470276	0.0353186	0.0535591	0.0357974	0.0435866	0.0213771	0.0540011	0.0171406	0.0264664	0	0.0318808	0.0220687	0.0239135	0.0295872	0.0736155	0.0234435	0.0470162	0.0327479	0.0130447	0.055805	0.0700718	0.0507806	0.0354771	0.0493727	0.0351477	0.0579881	0.0193993	0.0215806	0.0439785	0.0220139	0.0490195	0	0.0493246	0.0141771	0.0462868	0.0660535	0.02229	0.0452492	0.0259879	0.0541758	0.061577
SYNE1	1.6654	1.55019	1.48759	1.45007	1.33142	1.35644	1.59666	1.51643	1.46983	1.50121	1.51474	1.44692	1.47299	1.59731	1.55644	1.43536	0	1.56307	1.46969	1.40737	1.49418	1.72432	1.3529	1.50479	1.47641	1.4156	0.859753	1.26934	1.49918	1.44315	1.50758	1.62762	1.48763	1.57288	1.5131	1.53938	1.64961	1.58453	0	1.38683	1.4861	1.4073	1.56427	1.34796	1.59592	1.4242	1.51229	1.46519
MYCT1	0	0	0	0	0.000591172	0.00624855	0	0	0.00024574	0	0.000413582	0	0	0	0	0	0	0	0.000361818	0	0	0	0	0	0	0	0	0	0	0	0	0	0	0	0	0	0	0	0	0	0	0	0	0	0	0	0	0
VIP	0.0180042	0	0.00540744	0.0135154	0.0116392	0.0180545	0.0498984	0.0171174	0.0188421	0.00519668	0.00519974	0.00260833	0.015893	0.0034151	0.00843796	0.0171568	0	0.0171605	0.0141334	0.0123494	0.00362808	0.00847439	0.00928867	0.0209961	0.0115364	0.00846972	0	0.00575231	0.0213474	0.0201693	0.0829896	0.0143589	0.0266219	0.0107955	0.0170851	0.00487535	0.0104919	0.0235939	0	0.0172385	0.0100662	0.00991942	0.00691169	0.00791272	0.0163675	0.0376928	0.00692728	0
FBXO5	0	0	0.00600215	0.0019512	0.00440813	0.00336881	0.0122556	0.00240801	0.00401536	0.00188488	0.00210225	0.00961854	0	0	0	0.0032581	0	0.00183423	0.00196281	0.00369266	0.006419	0.00583843	0	0.00262646	0.00773693	0.0178133	0	0	0.00279156	0.00151804	0	0.00751062	0.00853231	0	0	0.00309825	0.0030408	0.00725947	0	0.00130802	0.00380377	0.00353168	0.00603992	0	0.00249036	0	0.00193032	0.0401544
MTRF1L	0.0296477	0.0575192	0.077362	0.0635208	0.0493197	0.0312288	0.0572533	0.0688846	0.0741657	0.0544867	0.0584465	0.0372743	0.0275619	0.0824294	0.0231697	0.0955103	0	0.0690015	0.0597716	0.0374272	0.0685232	0.0691447	0.00935284	0.0817838	0.0562807	0.0233	0	0.0373529	0.0619367	0.0294546	0.0614425	0.0774287	0.0219208	0.0483602	0.035861	0.039902	0.0842325	0.0668254	0	0.0379289	0.0665972	0.0538286	0.0574759	0.0506821	0.0591674	0.0634357	0.046203	0
RGS17	0.258852	0.199354	0.327997	0.365287	0.423317	0.292787	0.248873	0.253903	0.469877	0.364608	0.255245	0.298065	0.274403	0.358663	0.239758	0.497022	0	0.289854	0.279587	0.281309	0.365675	0.366757	0.187157	0.385579	0.283761	0.269274	0.055805	0.166549	0.247132	0.253599	0.184465	0.322616	0.176773	0.256516	0.31053	0.255	0.251173	0.227293	0	0.324704	0.464181	0.300086	0.328496	0.304516	0.289109	0.510201	0.453155	0.460829
OPRM1	0.215689	0.203036	0.23942	0.238542	0.323573	0.272717	0.345833	0.288139	0.292343	0.27538	0.201051	0.327471	0.233451	0.264168	0.23954	0.223445	0	0.198107	0.241776	0.184959	0.221827	0.278721	0.0715543	0.303682	0.185837	0.171683	0	0.194461	0.147981	0.222069	0.127379	0.183349	0.142807	0.0741711	0.267825	0.243419	0.113807	0.207192	0	0.252915	0.340189	0.21009	0.265998	0.204387	0.184188	0.292947	0.301919	0.11428
IPCEF1	0.169538	0.122053	0.186994	0.177686	0.195379	0.238137	0.243418	0.214937	0.224071	0.186632	0.159148	0.161339	0.198719	0.175289	0.17756	0.18019	0	0.140513	0.189231	0.165357	0.171909	0.153348	0.125274	0.176913	0.192275	0.122093	0.49212	0.180572	0.162762	0.154028	0.188518	0.21962	0.165937	0.198325	0.199685	0.205172	0.148751	0.123635	0	0.184523	0.216844	0.15139	0.197969	0.144252	0.223985	0.107869	0.157302	0.0551446
CNKSR3	0.0151622	0.00663518	0.0124412	0.018261	0.0220842	0.0217645	0.0227221	0.0420636	0.0251084	0.0171458	0.0154338	0.014106	0.0148462	0.0175041	0.0252061	0.0106096	0	0.0219422	0.00949701	0.0145248	0.0192868	0.0284291	0.0287218	0.0142962	0.0068044	0.0207273	0	0.0156966	0.0107013	0.0165144	0.0374369	0.0300556	0.00769475	0.0226547	0.0360319	0.0202386	0.0189726	0.00994797	0	0.0264346	0.023058	0.0186526	0.0105401	0.017862	0.0200738	0.0254358	0.02614	0.0277038
SCAF8	0.35566	0.457049	0.468319	0.506508	0.575408	0.478206	0.399693	0.55584	0.580184	0.474061	0.465543	0.47636	0.381988	0.560851	0.504191	0.620688	0	0.563163	0.455209	0.511389	0.570944	0.572373	0.439849	0.602886	0.461133	0.468397	0.202786	0.415081	0.596074	0.412152	0.424721	0.536249	0.492315	0.436258	0.403881	0.511278	0.470798	0.484396	0	0.390938	0.530974	0.433861	0.550058	0.321215	0.474466	0.45182	0.607306	0.190639
TIAM2	0.450989	0.488279	0.578313	0.583668	0.602768	0.557517	0.705569	0.656939	0.632515	0.673343	0.516886	0.558785	0.504792	0.633946	0.580413	0.55273	0	0.559207	0.516293	0.587315	0.549755	0.755829	0.650883	0.584903	0.620875	0.489169	0.918299	0.519979	0.621637	0.564227	0.721644	0.80962	0.666812	0.656316	0.572882	0.586391	0.61525	0.696587	0	0.482104	0.602878	0.603417	0.656771	0.495914	0.674755	0.721755	0.677734	0.92163
TFB1M	0.112479	0.147784	0.171765	0.187552	0.171961	0.174154	0.138226	0.184578	0.192902	0.167905	0.150899	0.144262	0.139141	0.209236	0.150557	0.194994	0	0.173596	0.179056	0.138027	0.204437	0.195856	0.0776334	0.271309	0.160233	0.16955	0.43221	0.189942	0.119712	0.162013	0.121152	0.133313	0.191531	0.115056	0.0770538	0.154382	0.155805	0.212981	0	0.106167	0.226631	0.0800846	0.163933	0.150093	0.14567	0.114767	0.192466	0.154047
CLDN20	0	0.00833403	0.00531702	0.0124482	0.0108773	0	0.00400008	0.00969469	0.0163937	0.00533735	0.00180717	0.00686302	0.00916714	0.0220853	0.0107007	0.0130575	0	0.0188519	0.0138923	0.00704501	0.013308	0.0115298	0	0.0170593	0.00585629	0.00248627	0	0	0.00699276	0.0157535	0.0130512	0.0248235	0.00566226	0.0015783	0.00647978	0.00415272	0.0121936	0.00537753	0	0.00951834	0.00289045	0.00404851	0.0086231	0.0144451	0	0.00432865	0.0146018	0.0222113
NOX3	0	0	0.00450323	0.00188348	0.00136672	0.00718568	0	0	0.00156223	0	0.00059416	0	0	0	0	0.00389749	0	0.00220727	0.00113582	0.00263809	0	0	0	0	0	0	0	0	0	0	0	0	0.0026494	0	0	0	0	0	0	0	0	0	0	0.00425727	0	0.00440469	0	0
ARID1B	1.1107	1.19313	1.34517	1.30642	1.34141	1.18113	1.25636	1.34391	1.34671	1.362	1.27299	1.31474	1.22188	1.32822	1.21448	1.23267	0	1.24566	1.26948	1.21893	1.31112	1.33636	1.38685	1.36932	1.3508	1.38353	0.8291	1.4614	1.37587	1.21496	1.15336	1.31694	1.35602	1.23205	1.22988	1.16234	1.2591	1.3045	0	1.18771	1.29999	1.34739	1.3438	1.23044	1.32762	1.27848	1.29763	1.12247
TMEM242	0.0761814	0.132673	0.0877222	0.0964587	0.0886754	0.061452	0.103667	0.118032	0.138296	0.0725145	0.0931943	0.0853418	0.0808436	0.174808	0.0823645	0.123502	0	0.100341	0.106055	0.0778828	0.0860933	0.151263	0.0745996	0.154258	0.0987731	0.0419105	0	0.0450466	0.0638987	0.0521966	0.0511476	0.1054	0.0954405	0.107967	0.0947865	0.113427	0.166854	0.146006	0	0.0903881	0.114883	0.0755575	0.0708985	0.1291	0.0725325	0.0707688	0.11743	0.209216
ZDHHC14	0.353388	0.451548	0.475522	0.388799	0.438359	0.40854	0.781181	0.408309	0.494004	0.460901	0.398999	0.360988	0.342213	0.468427	0.508226	0.372797	0	0.488168	0.33698	0.433229	0.422337	0.553087	0.450862	0.563345	0.378189	0.317834	0.465599	0.436976	0.339258	0.313522	0.352542	0.526682	0.487937	0.523746	0.500996	0.502255	0.55912	0.594124	0	0.513607	0.449703	0.374097	0.361541	0.415553	0.485917	0.653019	0.469245	1.11802
SNX9	0.472091	0.372515	0.425561	0.486616	0.496342	0.399463	0.377452	0.506602	0.528099	0.404904	0.390634	0.420082	0.381592	0.591014	0.507749	0.53895	0	0.545334	0.424309	0.478003	0.498239	0.628532	0.325056	0.603801	0.452741	0.333806	0.173334	0.230472	0.478683	0.423042	0.24146	0.696151	0.475306	0.443322	0.431504	0.51462	0.648413	0.511475	0	0.459842	0.487856	0.413916	0.543152	0.317528	0.437806	0.471081	0.529159	0.868914
SYNJ2	0.0712206	0.0315697	0.0448019	0.08317	0.0748193	0.0756732	0.0644316	0.039018	0.104875	0.0276941	0.0390529	0.0240783	0.034717	0.103001	0.0701779	0.0797317	0	0.0651074	0.0390901	0.0571746	0.075927	0.0491168	0.0470573	0.0824567	0.0595966	0.0413604	0	0.121793	0.0485318	0.0651375	0.0747938	0.107502	0.0492185	0.0502557	0.0303816	0.0586283	0.0793929	0.0503398	0	0.0486457	0.0669008	0.0352667	0.0648014	0.0687028	0.034226	0.106108	0.0933591	0
SERAC1	0.0914404	0.114847	0.0759824	0.09482	0.110438	0.0639457	0.0854335	0.0943477	0.109291	0.0667581	0.0622995	0.0657454	0.0962078	0.113963	0.0785484	0.0805313	0	0.0952101	0.065957	0.0838121	0.0935738	0.101173	0.0670937	0.0960988	0.0925412	0.04048	0	0.0447748	0.123059	0.0621619	0.0798967	0.124017	0.0762236	0.0643139	0.0536307	0.0850925	0.093617	0.136995	0	0.0991251	0.083514	0.0738099	0.103064	0.0602051	0.0567238	0.106538	0.104866	0.111301
GTF2H5	0.0769404	0.132339	0.0813031	0.128724	0.0989155	0.0936559	0.100781	0.0934734	0.13465	0.0831333	0.0819518	0.105682	0.108943	0.130998	0.0970271	0.102756	0	0.0911069	0.113717	0.0629097	0.0937846	0.101218	0.0956462	0.129278	0.102526	0.104046	0	0.0537608	0.0844288	0.0790505	0.111736	0.0973173	0.0857097	0.101798	0.0538767	0.0944989	0.10026	0.118243	0	0.0871416	0.12128	0.0478288	0.0831293	0.0836982	0.0862412	0.0633418	0.0587265	0.188132
TULP4	0.448062	0.517371	0.584642	0.613665	0.661116	0.543002	0.440677	0.647541	0.726693	0.512129	0.550604	0.553486	0.508716	0.760236	0.615682	0.735488	0	0.724102	0.489808	0.646338	0.62463	0.679998	0.538857	0.723361	0.445518	0.48269	1.01968	0.402733	0.450367	0.503384	0.551913	0.568311	0.5153	0.590819	0.348939	0.578073	0.543319	0.545661	0	0.551998	0.742351	0.389098	0.636109	0.36478	0.561238	0.904536	0.760923	0.520145
TMEM181	0.222962	0.331108	0.326084	0.329092	0.405203	0.327603	0.309907	0.391871	0.448752	0.250904	0.390786	0.333434	0.390374	0.453308	0.329304	0.414981	0	0.382958	0.317609	0.402522	0.357961	0.464557	0.263085	0.444128	0.350766	0.218635	0.790672	0.279411	0.310333	0.281972	0.176941	0.397353	0.376931	0.359091	0.333145	0.409847	0.349032	0.384711	0	0.252579	0.39667	0.280369	0.388031	0.271527	0.329295	0.455809	0.462087	0.313301
DYNLT1	0.0167854	0.0257712	0.0712572	0.0851222	0.0751251	0.0268612	0.0656616	0.105093	0.155713	0.0510396	0.0774586	0.0418117	0.0726793	0.181471	0.0611428	0.171932	0	0.119765	0.102432	0.0465548	0.0894632	0.116855	0.0598893	0.162999	0.0463049	0.0155421	0	0.043446	0.0704481	0.0600462	0.0211102	0.145905	0.0646128	0.0711124	0.020807	0.0452982	0.0943278	0.0982943	0	0.0734333	0.0934018	0.0813122	0.0973832	0.0591407	0.0666173	0.0803116	0.101109	0.0192694
SYTL3	0.0302382	0.0245513	0.0253927	0.049019	0.0350679	0.031276	0.0143758	0.03434	0.0382861	0.0183794	0.0374271	0.0168256	0.0253261	0.0542061	0.0320266	0.053029	0	0.056038	0.0324637	0.016377	0.0394414	0.035288	0	0.0389514	0.0115319	0.0381293	0	0.0209341	0.0372226	0.0154458	0.0116844	0.0181686	0.0289815	0.0612868	0	0.0146609	0.0441383	0.05567	0	0.0172651	0.0353631	0.00880532	0.0238827	0.0238612	0.0323097	0.00891959	0.0470066	0.0377866
EZR	0	0	0.00360028	0.00998396	0.00639934	0.00848409	0.0136891	0.00245844	0.00903915	0.00416512	0.000703518	0.00223182	0.00449684	0.00215017	0.0116187	0.00273623	0	0.00828845	0.00596782	0.00202733	0.00678787	0.00805607	0.0308956	0.00859904	0.00623169	0	0	0.0138214	0.0123247	0	0.016494	0.0112802	0.00639027	0.00718327	0	0.00855421	0.0037955	0	0	0.00636567	0.00390612	0.00374336	0.0163628	0.00462506	0	0.00805342	0.010567	0.0875033
RSPH3	0.207422	0.12788	0.193534	0.147231	0.150019	0.109999	0.189671	0.222548	0.221992	0.177496	0.179846	0.103596	0.170346	0.219537	0.227029	0.211037	0	0.186666	0.13708	0.138224	0.165024	0.27592	0.157968	0.191384	0.124296	0.222918	0.699588	0.113964	0.151104	0.122779	0.199592	0.155635	0.153486	0.187877	0.187504	0.117908	0.204829	0.208225	0	0.209281	0.168115	0.152304	0.19681	0.14	0.13227	0.277716	0.183514	0.227294
TAGAP	0.00662165	0.00158071	0.00309774	0.00970852	0.0108333	0.00554682	0.00355532	0.00352066	0.00552386	0.00345217	0.00126664	0.0013348	0	0.00149307	0.00303105	0.0123166	0	0.00705035	0.00508075	0.00337281	0.00840918	0.0115262	0	0.0181867	0.00209505	0.00782147	0	0	0.0126481	0.0104017	0	0.00631513	0.00134542	0.00680828	0	0.00487353	0.00465731	0.00195408	0	0	0.00887875	0	0	0.00594641	0	0.0037419	0.00274497	0.0388922
FNDC1	0	0	0.00320122	0.000541635	0.00317667	0	0	0	0.000477679	0.00357186	0.000657882	0.00113083	0	0.00218829	0	0	0	0	0	0	0	0	0	0.00181028	0.000973389	0	0	0	0.00236399	0.00757689	0	0.00221333	0	0	0	0.00325739	0.00425335	0	0	0	0	0	0	0	0	0.00406258	0.00137288	0
SOD2	0.0150081	0	0.0137743	0.00407104	0.00897883	0.00187071	0.00704198	0.0113851	0.0078928	0.00435718	0.00624443	0.00392733	0.00239584	0.00259061	0.00172506	0.00119739	0	0.00988607	0.00294851	0.00620726	0.00405178	0.00712155	0	0.00651784	0.0103391	0.00411746	0	0.0110798	0.00998226	0.00282289	0.0116657	0.00896941	0.0103782	0.00799613	0	0.00966599	0.00542009	0.00634027	0	0.00625739	0.00582072	0.00463857	0	0.00586917	0.00861973	0.00799126	0.00244048	0
WTAP	0.100224	0.124831	0.169774	0.213074	0.201256	0.173535	0.204504	0.238191	0.202342	0.145451	0.170335	0.196484	0.167028	0.245872	0.184231	0.208316	0	0.199627	0.193786	0.188394	0.225168	0.206483	0.0640465	0.244262	0.194723	0.133382	0.173334	0.167632	0.239661	0.168787	0.238686	0.254673	0.186404	0.182825	0.13468	0.160991	0.210308	0.20436	0	0.165354	0.195528	0.13512	0.148465	0.12545	0.195886	0.242828	0.18815	0.187217
ACAT2	0.0457953	0.0522086	0.0532556	0.0741717	0.0489957	0.0568552	0.0525845	0.083647	0.0794823	0.0241371	0.104828	0.0501553	0.103495	0.073773	0.234641	0.103117	0	0.154407	0.0934135	0.0702269	0.11129	0.133443	0.0343976	0.15858	0.0888213	0.0745926	0.055805	0.0158499	0.0634531	0.0634936	0.0274459	0.0806833	0.0755416	0.0414892	0.0570363	0.0421914	0.0962785	0.0777354	0	0.0737562	0.0720922	0.0144493	0.113683	0.0502895	0.101837	0.245953	0.0797523	0.112324
TCP1	0.16699	0.0992918	0.106901	0.119434	0.0873042	0.0954692	0.243441	0.146897	0.128409	0.060857	0.111091	0.0814266	0.089653	0.106736	0.0780792	0.0782373	0	0.0767897	0.122811	0.0769383	0.11172	0.112698	0.0627007	0.104928	0.117378	0.102376	0.055805	0.07336	0.12144	0.0733268	0.172097	0.118253	0.115805	0.0743729	0.0635433	0.0610524	0.148187	0.15637	0	0.0561959	0.0551431	0.066607	0.093571	0.0619143	0.107037	0.0780367	0.0625151	0.119742
MRPL18	0.0551163	0.0786913	0.0682453	0.0600551	0.0536354	0.0514885	0.156146	0.0831255	0.103582	0.0619895	0.0476548	0.0522528	0.087937	0.105834	0.0726027	0.0724921	0	0.0741532	0.109757	0.0546253	0.0615198	0.0823858	0.042872	0.119605	0.0861173	0.0806176	0.139945	0.0564356	0.0506004	0.05494	0.119154	0.0936638	0.0479294	0.0770337	0.0368303	0.0384167	0.0823606	0.106678	0	0.094799	0.0698522	0.020207	0.0433957	0.0489384	0.0689579	0.0493849	0.0514589	0.0490219
PNLDC1	0.00662165	0.0070314	0.0024054	0.00386766	0.00108321	0.00253746	0.0439736	0.0125682	0.00300969	0.00341267	0.000778828	0.00316163	0.00471375	0.00920283	0.00707044	0.00388891	0	0.00524236	0.00754323	0.00650077	0.00165765	0.00357181	0	0	0.00751471	0	0	0	0.0025955	0.00561066	0.0402176	0.00199237	0.00263606	0.00493342	0	0.00614919	0.00229965	0.00185128	0	0	0.00902076	0	0	0.0238325	0.00929658	0.00155125	0.00471905	0.139105
MAS1	0	0	0.00182407	0	0.000424917	0.0061384	0.00513449	0.00575494	0.00381902	0.00188488	0	0	0	0	0.00211653	0.00242357	0	0.00146718	0.00203861	0.00155001	0.00430959	0.0015567	0	0.00361064	0.0037636	0	0	0	0.00235039	0	0	0.0097876	0.00480862	0	0.0110799	0.00167397	0.00184429	0.00255591	0	0.0055602	0.00223933	0.00674386	0.00554743	0	0.00363146	0.00440469	0.00130522	0.0222113
IGF2R	0.142307	0.152397	0.148937	0.123997	0.115983	0.125372	0.149284	0.203838	0.190499	0.161684	0.193665	0.19185	0.202612	0.143339	0.15532	0.160442	0	0.1674	0.14423	0.165589	0.139907	0.254695	0.22432	0.21263	0.139562	0.131209	0.055805	0.1436	0.136945	0.145068	0.147845	0.196837	0.227301	0.143914	0.194213	0.148074	0.214686	0.206052	0	0.111192	0.183284	0.172313	0.141562	0.0782111	0.0990287	0.165393	0.187884	0.301343
SLC22A1	0.0149814	0.00340471	0.00863746	0.0109826	0.00492877	0	0.00993624	0.0164189	0.0164825	0.0146835	0.0072029	0.0204749	0.0133617	0.0214353	0.0133026	0.00301634	0	0.0352512	0.0172812	0.0131545	0.00953302	0.0297451	0.0341972	0.00654169	0.0050482	0.013907	0	0.0147578	0.00407015	0.0148269	0	0.00949545	0.00557802	0.00579821	0.0036996	0.00560238	0.00996993	0.0149818	0	0.0200642	0.0106836	0.0128148	0.00694689	0	0.0118425	0.0194791	0.00467986	0.0396141
SLC22A2	0.0282572	0	0.00574017	0.0074095	0.00383119	0.00494962	0.00395949	0.00569714	0.0043488	0.00177826	0.00559743	0	0	0.00450395	0.00407257	0.00470767	0	0	0.00269996	0.00598103	0.00276798	0.0120942	0.017159	0.0131024	0.00557915	0	0	0	0.00490768	0.00378814	0	0.0121579	0.0060698	0.00798197	0	0.0063262	0.00369784	0	0	0	0.00103192	0.00353168	0.00554951	0	0.00513673	0.00243249	0.00503034	0.0272541
SLC22A3	0	0	0.00187841	0.0051508	0.00518983	0.00221307	0.00558358	0.00187187	0.000519226	0	0	0.00166406	0	0	0	0	0	0.00292427	0.000960023	0	0.00189495	0.0085425	0	0.00985559	0.00166633	0	0	0	0.00412115	0.00327405	0.0106777	0.00285394	0.00203095	0	0	0.00325701	0.0022964	0.00440574	0	0.00312551	0.00142396	0.00895428	0.00770383	0	0	0	0.00120692	0
LPA	0	0.0164628	0.00929014	0.0119528	0.00648029	0.00629411	0.0013765	0.0115981	0.00683509	0.0126041	0.0111012	0.0125517	0	0	0.027417	0.0133211	0	0.00536958	0.00273709	0.00530476	0.00659195	0.0153701	0	0.0214987	0.00469869	0	0	0.00909339	0.00667852	0.0028772	0.0116204	0.011288	0.0143472	0.00520243	0	0.0027149	0.00217414	0.0119764	0	0.0106958	0.0107174	0.0167127	0.00189298	0	0.00793756	0.00191366	0.00997763	0
PLG	0	0	0.0038738	0.0034711	0.00269124	0.00741099	0.0069261	0.000878718	0.00187362	0	0.00218672	0.00130422	0	0.00320295	0	0.00338984	0	0.00159042	0.00853714	0.0013214	0.00322529	0.017486	0	0.00858691	0.00238362	0.00785192	0	0	0.00494328	0.00353477	0	0.0110366	0.00104483	0.00245965	0	0.00193726	0	0	0	0.00492773	0.00458602	0	0.00716137	0.00298476	0	0.0014305	0.00121153	0
MAP3K4	0.300366	0.417504	0.345675	0.330813	0.364311	0.343878	0.318262	0.403113	0.423553	0.330794	0.30542	0.377689	0.251084	0.476693	0.356023	0.373759	0	0.375139	0.33504	0.35119	0.351025	0.40563	0.279019	0.423997	0.352741	0.251918	0.321625	0.352468	0.403352	0.277401	0.213271	0.42207	0.330546	0.44428	0.290569	0.368304	0.433143	0.399922	0	0.336224	0.382919	0.27246	0.360536	0.341338	0.371302	0.373301	0.382918	0.22519
AGPAT4	0.548507	0.726666	0.726582	0.749776	0.788498	0.587829	0.657741	0.807459	0.932562	0.779187	0.820815	0.846899	0.697055	0.973348	0.923196	0.96095	0	0.98498	0.679844	0.799804	0.81721	1.03453	0.649284	1.01628	0.59151	0.596905	0.252961	0.458653	0.602779	0.684716	0.567953	0.99023	0.721921	0.806936	0.760156	0.94159	0.811519	0.851081	0	0.818127	1.00496	0.889316	0.780265	0.546203	0.608145	0.997953	1.01394	0.540348
PRKN	1.57024	1.4859	1.46022	1.40874	1.4959	1.32645	0.924401	1.36648	1.55966	1.33371	1.49853	1.62105	1.35684	1.63528	1.47806	1.5856	0	1.60731	1.41737	1.41165	1.5608	1.58199	1.40142	1.71049	1.32128	1.24965	0.495333	1.32857	1.42873	1.36346	1.51988	1.50474	1.33381	1.42122	1.42776	1.47997	1.25229	1.36051	0	1.30636	1.50257	1.61199	1.53964	1.06907	1.20145	1.05561	1.46999	1.16807
PACRG	1.1715	1.16422	1.30475	1.03288	1.14812	1.09405	1.20133	1.10383	1.23959	1.22026	1.26099	1.38865	1.21856	1.31157	1.31259	1.27462	0	1.34248	1.27136	1.2982	1.31731	1.3778	1.20836	1.53679	1.01111	1.22077	1.58191	1.0531	1.25256	1.28028	1.01025	1.26009	1.20742	1.64824	1.495	1.37602	1.34126	1.40372	0	1.3245	1.30925	1.25825	1.25324	0.993442	1.26157	1.18733	1.38151	1.30708
QKI	1.39571	1.29014	1.51464	1.45961	1.5215	1.52749	1.58793	1.50021	1.44913	1.33365	1.46801	1.58727	1.41188	1.40421	1.22998	1.44201	0	1.42535	1.47973	1.37502	1.41385	1.52666	1.4561	1.52417	1.64715	1.47814	1.26904	1.48389	1.66218	1.42543	1.26282	1.53392	1.46871	1.54705	1.73362	1.42443	1.55021	1.49158	0	1.41992	1.43718	1.70812	1.43281	1.39012	1.52864	1.5494	1.43722	1.47267
C6orf118	0	0.00333965	0.00429052	0.00947153	0.00298535	0.00719116	0.0550062	0.00508011	0.00714893	0.00450862	0.00994803	0.000732662	0.00555303	0.00710658	0.00151338	0.00107388	0	0.00108671	0.00630285	0.00879623	0	0.00484725	0	0.00498668	0	0.00178498	0	0.00951692	0.00411352	0.0155623	0	0.0106407	0.00756416	0.0110396	0	0.00984722	0.0179909	0.033613	0	0.00541528	0.00481149	0	0.00236721	0.0110944	0.0084764	0.00261202	0.0017178	0
PDE10A	0.892491	1.2317	1.10123	1.28793	1.22552	0.968723	1.0684	1.28229	1.34811	1.26214	1.12171	1.52336	1.1872	1.12603	1.16913	1.2549	0	1.07073	1.14697	1.17459	1.28769	1.16067	1.324	1.2909	1.23361	1.01303	1.06206	1.00842	1.05234	0.795619	0.811564	1.10582	0.992059	0.957495	1.31424	1.41761	1.06703	1.20744	0	1.15946	1.47784	1.07208	0.92296	1.05359	0.845987	0.658144	1.49604	1.38912
TBXT	0	0	0.000351419	0	0	0	0	0	0	0	0	0	0	0	0	0	0	0	0	0	0	0.000524899	0	0	0	0	0	0	0.000673822	0	0	0	0	0	0	0	0	0	0	0	0	0	0	0	0	0.00124972	0	0
PRR18	0.0154033	0.0350247	0.00523207	0.00798832	0.00629416	0.00822596	0.0160523	0.00852518	0.0123594	0.00304817	0.0120607	0.00332156	0.00702912	0.0034574	0.0103386	0.00799234	0	0.00446205	0.0145911	0.00464004	0.0104411	0.0150818	0.0542884	0.0269982	0.00992017	0.0271118	0	0.0150255	0.0104308	0.0098303	0.0174468	0.0132014	0.0133265	0.00577088	0	0	0.00637724	0.0110069	0	0.0134027	0.00337038	0.00276562	0.0106585	0.00389771	0.00334059	0.0130456	0.00283744	0
SFT2D1	0.0337744	0.08752	0.071735	0.0805639	0.0812912	0.0977668	0.103821	0.109678	0.113543	0.0570707	0.0683547	0.077569	0.12804	0.112992	0.0916799	0.107753	0	0.085494	0.0899697	0.0610982	0.0964919	0.118525	0.0604545	0.155492	0.08802	0.0197615	0	0.0808894	0.0651888	0.0432023	0.0988118	0.107066	0.102389	0.0501202	0.044768	0.0967724	0.0842887	0.0800363	0	0.114777	0.0763169	0.0927179	0.0930467	0.0638719	0.0853273	0.0738869	0.0753778	0.118594
MPC1	0.136108	0.127941	0.174338	0.217105	0.209813	0.172744	0.212198	0.276384	0.264644	0.187311	0.190923	0.182461	0.168897	0.234746	0.237436	0.266295	0	0.177666	0.231825	0.186639	0.22888	0.239912	0.103029	0.262479	0.198976	0.235005	0.617338	0.0974527	0.16243	0.14456	0.0985413	0.26894	0.192106	0.152112	0.165877	0.159922	0.186179	0.172735	0	0.180335	0.212298	0.147642	0.202475	0.19141	0.153159	0.224135	0.224246	0.192063
RPS6KA2	1.5105	1.73527	1.77707	1.6374	1.75285	1.59094	1.70074	1.84178	2.0325	1.91417	1.80341	1.90958	1.70337	2.01054	1.9469	1.99397	0	2.0826	1.87883	1.84644	1.96841	2.13267	1.58304	2.06932	1.53461	1.65202	1.42512	1.52942	1.67593	1.60224	1.68945	1.85312	1.78125	2.19612	1.7784	2.00339	1.98153	1.68028	0	1.7715	1.94188	1.908	1.92755	1.38469	1.8103	1.44616	2.04891	1.72872
AL159163.1	0.119606	0.106092	0.198455	0.191855	0.172604	0.18106	0.186695	0.205243	0.283984	0.138329	0.222941	0.224832	0.179584	0.379277	0.269047	0.294906	0	0.255616	0.161294	0.240794	0.235803	0.307778	0.0939484	0.252918	0.176806	0.0854216	0	0.123418	0.217726	0.170315	0.154278	0.346913	0.211722	0.180477	0.164242	0.279251	0.248339	0.207163	0	0.234624	0.235023	0.224145	0.187694	0.105538	0.12698	0.118138	0.287404	0.242229
RNASET2	0	0	0	0.00146245	0.00240483	0	0.00147973	0	0.00256687	0.00177826	0	0	0	0.00215017	0.00304917	0.00264606	0	0	0.00334039	0.00223464	0.00164847	0.000584639	0	0	0.00102223	0	0	0	0.00138324	0	0	0.000931749	0	0	0	0.000607571	0	0	0	0	0.00110078	0	0.00199082	0	0	0	0.000746348	0
FGFR1OP	0.206502	0.265011	0.274095	0.269375	0.275614	0.227746	0.251577	0.368572	0.356683	0.284594	0.290722	0.263413	0.274121	0.351718	0.276965	0.314625	0	0.320722	0.258282	0.272218	0.288916	0.300057	0.267318	0.454962	0.245312	0.229739	0.055805	0.216998	0.229482	0.235144	0.173292	0.296895	0.288428	0.261584	0.262935	0.305446	0.291807	0.320679	0	0.204303	0.302017	0.146386	0.259933	0.177939	0.192495	0.233656	0.362436	0.187601
CCR6	0.00524341	0.00674591	0.00419482	0.00308612	0.000532205	0.00755408	0.00091223	0.0023116	0.00438267	0.00428864	0.00227895	0.00516008	0.00926203	0.00722169	0.00532356	0.00134619	0	0.0106676	0.00712235	0.00664491	0.00533674	0.00888817	0	0	0.00469465	0	0.055805	0	0.00487971	0	0	0.00967554	0.00568692	0	0	0.00182981	0.00347778	0	0	0.00159561	0.00624629	0	0.0124683	0.00708193	0.00212015	0.0134617	0.00391402	0
TCP10L2	0	0.00160029	0.00336447	0.00599384	0.0019247	0.00275278	0.00218026	0.00146404	0.00121745	0	0	0.00302263	0	0.00217895	0.00384028	0.00518019	0	0.00138445	0.00358574	0.00532711	0.0045435	0.000593443	0	0.00231853	0	0	0	0	0	0	0	0.0010141	0.00309767	0.00245254	0.0036996	0.00189499	0	0	0	0	0.000835782	0	0.00273592	0.00955619	0	0	0.00693408	0
UNC93A	0	0	0.00150247	0	0.000746681	0	0.00341031	0.00101796	0.00061586	0	0.00340656	0	0	0	0	0.00149827	0	0.00139871	0	0	0	0	0	0	0	0	0	0	0	0	0	0.00197924	0.000738965	0	0	0	0	0	0	0	0	0	0	0	0	0.00664909	0	0
TTLL2	0	0	0.00117935	0.00450688	0.00217214	0.00672498	0.00192966	0	0.00167924	0	0.00464766	0.000902929	0	0	0.00397887	0.00413628	0	0	0.00388108	0.00363557	0.00204707	0.000514878	0	0.010286	0.00331415	0.00591118	0	0	0.00542722	0.00235944	0	0	0.0027058	0	0	0.00121025	0.0112245	0.00418425	0	0	0.000866265	0.00414932	0.00254676	0	0.00115091	0	0.00201902	0
TCP10	0	0	0	0	0.00118115	0	0.00111134	0	0	0	0	0	0	0.00198972	0	0	0	0	0	0	0.00123584	0.00547591	0	0	0	0	0	0	0	0	0	0	0	0	0	0	0	0	0	0	0	0.00660753	0.00201427	0	0	0	0.0008426	0
AFDN	0.297657	0.401699	0.417706	0.451776	0.488679	0.379402	0.341533	0.498008	0.508316	0.40391	0.422803	0.42455	0.445079	0.526279	0.451793	0.484245	0	0.448731	0.460918	0.441359	0.463072	0.560838	0.336368	0.533503	0.439072	0.447423	0.202786	0.38028	0.526586	0.352638	0.401675	0.603192	0.473911	0.4465	0.354402	0.46359	0.434275	0.416003	0	0.431516	0.456821	0.461714	0.482422	0.392602	0.421477	0.535362	0.532537	0.478397
KIF25	0.00472865	0.00488356	0.00579412	0.00705029	0.0120761	0.00290392	0.00740189	0.00568694	0.0227557	0.013899	0.00883125	0.0391917	0.0218462	0.0178487	0.00607224	0.0133396	0	0.00647117	0.00427494	0.0422542	0.016075	0.00620559	0.00571915	0.0205816	0.00460069	0.00733949	0	0.0107939	0.022336	0.00801832	0.00658346	0.0272494	0.00901119	0.00200815	0.0153797	0.012205	0.00932094	0.0176086	0	0	0.0218449	0.0204535	0.00752022	0.00864962	0.0527836	0	0.0138818	0.0693796
DACT2	0	0	0.00432318	0.00125453	0.00287082	0.0021658	0	0	0	0.00416	0	0	0	0	0	0	0	0.00576131	0	0	0	0	0	0	0	0	0	0	0.000500041	0.00309972	0	0	0	0	0	0	0	0	0	0	0	0	0	0	0.00337838	0	0.00650553	0
SMOC2	0.0350028	0.0223012	0.014079	0.0362241	0.0212669	0.0457788	0.00778172	0.0395188	0.0573626	0.0334879	0.0212422	0.0201836	0.00746626	0.0651928	0.0344042	0.0465832	0	0.0511375	0.0274085	0.0233894	0.0272482	0.0163938	0.0129509	0.0351761	0.0155671	0.00886905	0	0.0205801	0.0230318	0	0.0116657	0.00961464	0.00731485	0.0197924	0	0.0623305	0.0202159	0	0	0.0132638	0.0228245	0	0.0207025	0.00956821	0	0.00976101	0.0414916	0.0531243
THBS2	0	0	0.00537311	0.00694469	0.00962776	0.0081119	0.00736038	0.0107388	0.00617794	0.00281409	0.0040037	0.00881431	0.00600038	0.0165481	0.019366	0.00328683	0	0.00480387	0.00217257	0.00132575	0.00693191	0.00137061	0	0.00426246	0.00493689	0.0156652	0.055805	0.0119494	0.00598527	0.011216	0.0316928	0.00865844	0.0127729	0.00203137	0	0.000570833	0.00690826	0.00954578	0	0.00278853	0	0	0	0.00525773	0.00193679	0.00962938	0.00575557	0
WDR27	0.225352	0.198565	0.248636	0.311596	0.248151	0.193568	0.230268	0.257638	0.276899	0.270466	0.233312	0.25591	0.218577	0.366012	0.269565	0.310839	0	0.316706	0.242623	0.255027	0.260674	0.314344	0.130658	0.405556	0.230544	0.172561	0.055805	0.161671	0.213249	0.202521	0.194397	0.222181	0.246378	0.192503	0.158221	0.224167	0.210923	0.29124	0	0.221211	0.281078	0.146111	0.252225	0.153103	0.176925	0.221432	0.2826	0.370143
C6orf120	0.00957367	0.00635116	0.0214758	0.031717	0.0180062	0.0215879	0.0358157	0.0414123	0.0339148	0.0167104	0.0345775	0.0291867	0.0292563	0.0197041	0.0198724	0.0325665	0	0.0453309	0.0377447	0.0200577	0.0367619	0.0279639	0.00834632	0.0416365	0.0286187	0.0122326	0	0.0436626	0.0303309	0.0172773	0.0170652	0.0306673	0.0246545	0.011671	0.0140441	0.0160471	0.0152681	0.0184345	0	0.0160726	0.0170854	0.0129063	0.0101282	0.0191331	0.0140429	0.0103094	0.014415	0
PHF10	0.0843701	0.0829993	0.120695	0.107	0.136316	0.136952	0.214885	0.139734	0.117455	0.151597	0.12659	0.0973962	0.134489	0.120963	0.0532835	0.0682329	0	0.0854168	0.109022	0.0956942	0.104972	0.123195	0.0325742	0.0861433	0.129539	0.104887	0	0.159389	0.1011	0.0799423	0.113271	0.107907	0.102047	0.0848557	0.0778265	0.10866	0.114319	0.135976	0	0.0876294	0.102912	0.069229	0.0857472	0.113808	0.16669	0.142737	0.0690519	0.142036
TCTE3	0.0049756	0.0141684	0.0114922	0.0219625	0.0176007	0.00766175	0.0500547	0.0115962	0.0223716	0.00255649	0.00876152	0.00728963	0.00345018	0.0250404	0.00579003	0.0305834	0	0.0257365	0.00901371	0.0095935	0.0145468	0.0177226	0.0416658	0.0399244	0.0136618	0.012516	0.26582	0.0220075	0.0155205	0.0123959	0.0325127	0.0134923	0.0205931	0.00692286	0.00609153	0.012699	0.0286098	0.0151212	0	0.00868376	0.0077699	0.0250735	0.0203311	0.0305089	0.0180602	0.00523272	0.0187325	0.0242261
ERMARD	0.0701246	0.086902	0.0862257	0.0848795	0.0641667	0.0622403	0.0264871	0.0640999	0.0831666	0.0533018	0.0745634	0.0652153	0.0729845	0.108191	0.0804681	0.070704	0	0.0974047	0.0798058	0.0846963	0.0904362	0.11187	0.0659702	0.114136	0.0526357	0.0240334	0	0.0488459	0.0716015	0.083685	0.0390302	0.0754524	0.0665434	0.0395913	0.0299286	0.0821827	0.0488863	0.0678972	0	0.0533919	0.0582704	0.0606832	0.106932	0.0390809	0.056716	0.056358	0.0775605	0.0112731
DLL1	0.0326688	0.0169112	0.0400031	0.0185354	0.0276733	0.0182825	0.0427408	0.0509685	0.0332522	0.0186484	0.0366388	0.038291	0.0522274	0.0597893	0.0604703	0.0397118	0	0.0294087	0.0266151	0.0258174	0.0332514	0.034906	0.00822702	0.0392406	0.0235772	0.043981	0	0.0363204	0.0260603	0.0219177	0.0359179	0.0296357	0.0416102	0.0366641	0.0290596	0.033739	0.0303135	0.0318485	0	0.0444727	0.0409776	0.029554	0.0455302	0.0174897	0.0256939	0.058611	0.0328942	0.132327
FAM120B	0.526887	0.531199	0.502804	0.434332	0.44642	0.451391	0.614311	0.600471	0.603905	0.525041	0.623832	0.627231	0.641263	0.617918	0.661796	0.535628	0	0.528873	0.486796	0.52048	0.572042	0.73461	0.48262	0.688577	0.477753	0.529111	0.545226	0.447519	0.472655	0.456232	0.553186	0.607207	0.582942	0.688333	0.547386	0.742397	0.621312	0.617452	0	0.564239	0.585997	0.497231	0.432926	0.387618	0.405197	0.624054	0.721747	0.714542
PSMB1	0.140084	0.144773	0.142049	0.199773	0.169523	0.161859	0.180203	0.188595	0.163298	0.0979309	0.104245	0.136191	0.0966819	0.172074	0.115789	0.138353	0	0.163385	0.155836	0.108602	0.150442	0.173987	0.112515	0.180749	0.1227	0.0848858	0.49212	0.187283	0.180522	0.195606	0.107882	0.16076	0.158277	0.136107	0.109282	0.114863	0.189168	0.185358	0	0.139513	0.129365	0.115381	0.153356	0.176114	0.121482	0.16138	0.118547	0.19989
TBP	0.0683593	0.0559571	0.0665606	0.0816419	0.0749385	0.0390872	0.0498872	0.076529	0.0917046	0.0418844	0.0665198	0.0604994	0.0409936	0.0989063	0.0703154	0.0758112	0	0.0752468	0.067186	0.0542531	0.0779151	0.0740457	0.0300216	0.0971523	0.0685415	0.0404433	0	0.0105657	0.0771989	0.0542863	0.0429122	0.103216	0.0470407	0.0650624	0.0246204	0.0542307	0.0686303	0.0581802	0	0.0514135	0.0598305	0.053986	0.10373	0.0473234	0.0311868	0.0394611	0.0579168	0.0735544
PDCD2	0.0274986	0.027403	0.0540672	0.0758652	0.066141	0.0392371	0.0586946	0.0615163	0.071375	0.040979	0.0399186	0.0354014	0.0578045	0.058036	0.0349882	0.0814293	0	0.0549411	0.0574798	0.0387552	0.0715541	0.0567355	0.0403845	0.0993319	0.0512822	0.0684806	0	0.0344655	0.050698	0.0332039	0.0618199	0.0818422	0.0513132	0.0289918	0.0418294	0.0553526	0.033949	0.0639353	0	0.0389448	0.054206	0.0257557	0.0599886	0.030925	0.0493643	0.0650261	0.0498232	0.0099028
FAM20C	0.0582887	0.0669596	0.0996383	0.0858804	0.0965704	0.0801428	0.130007	0.162468	0.142755	0.103262	0.0933933	0.0865333	0.0883748	0.126868	0.119958	0.114806	0	0.126952	0.123646	0.117633	0.132889	0.156035	0.119903	0.163648	0.0996419	0.13653	0.173334	0.0518084	0.0839166	0.0906134	0.0558943	0.151953	0.107115	0.110702	0.0633453	0.133496	0.127494	0.144855	0	0.092471	0.101257	0.0746242	0.101559	0.0772119	0.104853	0.0873065	0.209141	0.225078
PDGFA	0.0907355	0.05757	0.0527339	0.0614131	0.0465574	0.0385341	0.0616364	0.0671502	0.0515546	0.025746	0.0345637	0.0358763	0.0688053	0.0585598	0.0586922	0.0631341	0	0.0471691	0.0468494	0.0359268	0.0545205	0.0745856	0.0259998	0.0723878	0.0514383	0.0556329	0	0.0675312	0.0489423	0.0247911	0.0552158	0.0569535	0.050987	0.0309894	0.0274237	0.0314033	0.0505572	0.0699592	0	0.0427669	0.0477602	0.0392808	0.0548884	0.0369854	0.0446932	0.0827621	0.0474951	0.00452403
PRKAR1B	0.414708	0.586222	0.50372	0.426291	0.450121	0.447257	0.790719	0.673617	0.660285	0.5232	0.588343	0.502832	0.721792	0.620002	0.592299	0.56583	0	0.650189	0.547189	0.490581	0.533838	0.784491	0.552101	0.649147	0.664687	0.438978	0.468606	0.33412	0.422049	0.355399	0.489473	0.644267	0.777366	0.449216	0.443678	0.464422	0.70276	0.747702	0	0.480077	0.562684	0.436491	0.485358	0.54952	0.549046	0.621985	0.688542	0.549965
DNAAF5	0.0636771	0.083349	0.097021	0.109701	0.0996548	0.0890463	0.0937255	0.11127	0.115272	0.0919581	0.0744864	0.102117	0.0836109	0.110259	0.104284	0.078294	0	0.0959243	0.111956	0.0992996	0.0836329	0.158184	0.0787286	0.123887	0.0605853	0.0322651	0.139945	0.135731	0.10216	0.0804648	0.0556338	0.126063	0.122161	0.0949326	0.0518409	0.0987258	0.115372	0.157576	0	0.0923287	0.10321	0.0348407	0.109719	0.0827163	0.0992868	0.0954712	0.138714	0.0709016
SUN1	0.244146	0.265151	0.316864	0.42322	0.351866	0.30487	0.357722	0.437983	0.484298	0.311256	0.351212	0.366294	0.337079	0.525212	0.417782	0.401748	0	0.457438	0.324704	0.374087	0.40795	0.516376	0.297767	0.566795	0.235089	0.281796	0	0.362401	0.343915	0.391913	0.299127	0.560887	0.460835	0.378528	0.221851	0.386698	0.467941	0.456807	0	0.320562	0.370781	0.271695	0.45043	0.280447	0.367944	0.53793	0.460507	0.344222
GET4	0	0	0	0	0	0	0.00194534	0	0.000296184	0	0	0	0	0.00184108	0.00171703	0	0	0	0.00158228	0	0	0	0	0.00251262	0.00135191	0	0	0	0.000667462	0	0	0	0.00140217	0	0	0	0.00218893	0	0	0	0	0	0.00345251	0.00574404	0.00195831	0	0.00134202	0
ADAP1	0.0984011	0.124537	0.0801775	0.0667004	0.0840053	0.0738594	0.103891	0.13542	0.101376	0.0743829	0.0628218	0.0945471	0.147183	0.0578093	0.0897227	0.0472908	0	0.0363847	0.107687	0.0876098	0.0845406	0.0776164	0.118327	0.0548498	0.141101	0.0972461	0.292265	0.0229189	0.074858	0.0551665	0.100735	0.072634	0.105447	0.0153129	0.0648522	0.052369	0.0843916	0.117125	0	0.0910114	0.0690941	0.0535291	0.0742506	0.125685	0.0849704	0.0745742	0.0354381	0.00607723
COX19	0.110594	0.0910717	0.114075	0.12842	0.0995265	0.0892114	0.314248	0.193058	0.169527	0.124795	0.13119	0.0989367	0.108983	0.190797	0.122236	0.185367	0	0.101117	0.13116	0.0981844	0.11835	0.240867	0.17154	0.151119	0.0808827	0.116781	0.055805	0.123325	0.10096	0.115755	0.121953	0.210828	0.156577	0.185733	0.0808998	0.138228	0.262654	0.27046	0	0.126659	0.162528	0.1559	0.133705	0.20883	0.182358	0.164362	0.181148	0.433267
CYP2W1	0	0	0	0	0	0	0	0	0.000397935	0.00540991	0	0	0	0	0	0	0	0.00164333	0	0	0	0	0	0	0	0	0	0	0	0	0	0	0	0	0	0	0	0	0	0	0.00397897	0	0	0.00654525	0	0	0	0
C7orf50	0.125043	0.191338	0.188049	0.239889	0.197191	0.138133	0.297627	0.252931	0.338645	0.223862	0.187296	0.152638	0.23212	0.290996	0.217726	0.305853	0	0.29463	0.240944	0.19802	0.251205	0.310174	0.263345	0.336336	0.188684	0.164775	0.055805	0.142419	0.145194	0.136083	0.121116	0.250539	0.253331	0.169014	0.101836	0.187747	0.210843	0.272289	0	0.163736	0.259985	0.143469	0.211362	0.172445	0.147792	0.323063	0.38271	0.870152
GPR146	0	0	0.00871339	0.00341745	0.00312991	0.0119462	0.0135871	0.0116163	0.0068501	0.00511969	0.0122701	0.00391198	0.00891588	0.0103778	0.0158566	0.0045697	0	0.00880573	0.00532629	0.00519735	0.00641433	0.00985207	0.0201732	0.0249604	0.00224954	0	0	0	0.00334877	0.00416053	0	0.0023487	0.00807673	0.0117691	0.00228303	0.00585244	0.0141214	0.0106928	0	0.0118787	0.00637714	0.00347346	0.00476384	0.0181926	0.0112911	0.00221313	0.00927283	0
GPER1	0	0.0141211	0.00350097	0.0115756	0.00269976	0.00527419	0.0013564	0.00468207	0.00934945	0.00534675	0	0.00348016	0	0.00920254	0.00126866	0.0153502	0	0.00398154	0.00251263	0.00070476	0.00188686	0.00389134	0	0.00467308	0.0012636	0	0	0	0.00226723	0	0	0.00226189	0.000919712	0	0	0.000500148	0.00772379	0	0	0	0.00495127	0.00418895	0	0	0	0.00425237	0.00348948	0
ZFAND2A	0.0332808	0.0114091	0.025735	0.0410275	0.0376543	0.0316157	0.0881092	0.0481172	0.0455482	0.014619	0.0245404	0.0143937	0.0392677	0.0460171	0.0303069	0.0559341	0	0.0361444	0.0355654	0.0227439	0.0502339	0.0302754	0	0.0523633	0.0290238	0.0186196	0	0.0359253	0.0336321	0.0246701	0.0534513	0.0405707	0.0318238	0.0148796	0	0.0219081	0.0440817	0.040764	0	0.0176076	0.0463713	0.0143509	0.0465935	0.0526177	0.0314716	0.0350369	0.0196592	0.0957456
MICALL2	0.0303616	0.0804642	0.0950913	0.0674758	0.0735076	0.0626835	0.0909835	0.0804232	0.102355	0.0528101	0.0502678	0.053991	0.0844418	0.0949488	0.0969205	0.088887	0	0.125023	0.0717647	0.0843527	0.0760397	0.107433	0.0403073	0.0761942	0.0676729	0.114897	0	0.0693634	0.0645001	0.0763275	0.070654	0.0967455	0.0992617	0.0412631	0.0833935	0.0496537	0.085753	0.0961061	0	0.0764528	0.0783517	0.0397691	0.0855691	0.0620687	0.0717845	0.126291	0.112768	0.0675873
INTS1	0.0876004	0.242904	0.151213	0.143101	0.13498	0.119088	0.179314	0.147283	0.215254	0.116878	0.149498	0.120506	0.220833	0.17022	0.234424	0.150415	0	0.117927	0.18091	0.298186	0.209581	0.160927	0.0950629	0.188925	0.212713	0.148245	0.101398	0.0707741	0.211131	0.181688	0.222031	0.20697	0.227396	0.0951	0.158534	0.137375	0.156336	0.149096	0	0.082933	0.156325	0.14825	0.140118	0.126346	0.22047	0.158896	0.2292	0.0362358
MAFK	0.039457	0.027698	0.0518183	0.0676201	0.0753022	0.0390468	0.0602034	0.0663015	0.0926011	0.0501993	0.0521238	0.0338411	0.081369	0.0568906	0.0569587	0.064057	0	0.0520373	0.0432466	0.0702867	0.0623634	0.0438924	0.0505291	0.0448455	0.0780064	0.0783453	0	0.0833024	0.0576941	0.0278804	0.0799145	0.091254	0.0438052	0.0239322	0.0357516	0.039613	0.0376599	0.0504311	0	0.0468025	0.0564868	0.0215934	0.0508013	0.0494196	0.0504479	0.0329892	0.040345	0.0251533
TMEM184A	0	0.00160029	0.0037335	0.000621383	0.00261791	0.00336187	0.000431071	0.00139318	0.00272987	0	0.00193122	0	0	0.00248077	0	0.00213896	0	0	0	0	0	0.00148679	0	0.0071552	0.00180598	0	0	0.00312337	0.00182504	0.00553283	0	0.00279945	0	0.00111997	0	0	0	0	0	0.00430072	0.00147647	0	0.00343233	0	0	0	0.00108899	0
PSMG3	0	0.0159151	0.0308366	0.0524183	0.0387022	0.0293672	0.0547313	0.0445699	0.0430492	0.0281093	0.0305631	0.0129501	0.0470979	0.0528233	0.0386697	0.0408963	0	0.0245569	0.0534229	0.0464407	0.0379538	0.0217207	0.0422711	0.0447856	0.0471491	0.0326395	0	0.041444	0.0405484	0.019934	0.0102045	0.0349127	0.0314718	0.0238556	0.00228303	0.0153096	0.0508648	0.0509109	0	0.0342861	0.0353545	0.0137335	0.0402955	0.0289899	0.0424976	0.0286636	0.0205318	0
ELFN1	0.166123	0.165738	0.23019	0.249437	0.294774	0.14029	0.518831	0.326851	0.462967	0.340274	0.33275	0.30672	0.414627	0.262538	0.354287	0.378664	0	0.370888	0.293013	0.300599	0.291309	0.379467	0.28006	0.408943	0.31947	0.179402	0.055805	0.132172	0.147962	0.186479	0.376387	0.26224	0.231411	0.385087	0.252694	0.376691	0.25702	0.295729	0	0.33433	0.39686	0.204813	0.22628	0.409092	0.294548	0.384296	0.746849	0.48996
MAD1L1	0.161139	0.218008	0.229123	0.234458	0.223407	0.179754	0.43037	0.2569	0.386916	0.243637	0.267065	0.192681	0.276999	0.300831	0.366602	0.378597	0	0.312819	0.244404	0.24469	0.285276	0.328116	0.185802	0.369276	0.229373	0.177253	0.643783	0.124233	0.157609	0.158933	0.259344	0.293865	0.288616	0.292203	0.151904	0.26139	0.365815	0.207094	0	0.250841	0.347565	0.25066	0.157243	0.174522	0.200224	0.355677	0.574409	0.570652
MRM2	0.0236036	0.0328808	0.0290767	0.0224911	0.0163451	0.0159408	0.0296443	0.0427444	0.0388795	0.00563311	0.026847	0.0268692	0.0339669	0.0406165	0.0461684	0.0202639	0	0.0207206	0.0324431	0.0151632	0.0161707	0.026893	0	0.0519306	0.0281379	0.0249418	0	0.0178286	0.0164985	0.0149318	0	0.0279886	0.0211689	0.00538272	0.0036996	0.0132457	0.0236675	0.0606768	0	0.0439343	0.0281516	0.00473721	0.0104174	0.00597228	0.0104848	0.014811	0.0252558	0.00452403
NUDT1	0	0	0.00229036	0.00673798	0.0105293	0.0179523	0.00264983	0.0100581	0.00717371	0.00400191	0.0018268	0.00575997	0.00513189	0.00978855	0.00386707	0.00513285	0	0.0018056	0.00667463	0.00983584	0.00498459	0.00327507	0	0.00224265	0.000784105	0.0175354	0	0	0.0069714	0.00998934	0	0.00493788	0.00587956	0.00437176	0	0.00223695	0.00328411	0.00378117	0	0.00618975	0.00713235	0	0.00247583	0	0	0.00406258	0.0031805	0.0171881
SNX8	0.108893	0.124331	0.114976	0.122664	0.105124	0.132633	0.057909	0.100529	0.16102	0.0745173	0.0783792	0.105259	0.112688	0.201523	0.1796	0.125972	0	0.171442	0.155409	0.149749	0.150933	0.141069	0.0842036	0.165056	0.119207	0.119513	0	0.0804949	0.050524	0.0593992	0.100833	0.129635	0.146226	0.0975602	0.0869043	0.163312	0.0505351	0.0947206	0	0.0879781	0.171907	0.0689742	0.115001	0.0491692	0.0650255	0.0990511	0.191552	0.101727
EIF3B	0.110834	0.194774	0.14733	0.131999	0.122233	0.0982723	0.146209	0.168626	0.199563	0.0949291	0.102695	0.126924	0.209849	0.25817	0.177156	0.170789	0	0.17797	0.145314	0.148436	0.162475	0.163143	0.0620445	0.181849	0.142421	0.0709402	0.055805	0.0929655	0.115829	0.137206	0.0856762	0.205475	0.157668	0.147385	0.0881251	0.131074	0.182958	0.143212	0	0.0975051	0.172168	0.095497	0.156425	0.0833607	0.139681	0.179075	0.201037	0.0755895
CHST12	0.0799091	0.109616	0.0946634	0.0949494	0.0770364	0.056386	0.0967946	0.138372	0.164346	0.1154	0.112891	0.115326	0.110631	0.210406	0.16816	0.178329	0	0.172524	0.116038	0.116038	0.149955	0.193725	0.109272	0.163457	0.0636785	0.044594	0.101398	0.0327118	0.072372	0.0291248	0.116878	0.147333	0.132463	0.0930091	0.0665506	0.119121	0.154236	0.117997	0	0.151486	0.185682	0.0690231	0.133999	0.0821893	0.0790461	0.10925	0.242567	0.103463
LFNG	0	0	0.00250878	0.00156188	0	0.00356841	0.00484182	0.00352177	0.00254254	0	0.00378009	0	0.00323572	0	0	0	0	0.00233123	0	0.00194707	0	0.0020318	0	0.00478626	0	0	0	0	0.00088893	0.0024455	0	0.00266555	0.00206435	0	0	0.00620444	0	0	0	0	0	0	0.000960949	0.0063557	0	0	0.00265404	0
BRAT1	0.0823695	0.0997589	0.105019	0.0961093	0.111426	0.112518	0.115541	0.0901097	0.150529	0.0654663	0.0747743	0.0865313	0.0959734	0.143585	0.161398	0.168516	0	0.189755	0.100929	0.147065	0.119488	0.1679	0.068445	0.149761	0.092885	0.0138378	0	0.0638482	0.0979293	0.100075	0.103597	0.197348	0.0933322	0.0788425	0.0595147	0.103993	0.134432	0.130756	0	0.120587	0.153173	0.0857596	0.134014	0.0917158	0.127613	0.0725775	0.238333	0.049346
IQCE	0.13799	0.102487	0.127727	0.151496	0.143285	0.116931	0.16308	0.126321	0.202628	0.144854	0.173179	0.15908	0.107504	0.240797	0.214508	0.261663	0	0.221999	0.142054	0.18813	0.199143	0.236796	0.0596202	0.280955	0.122557	0.0783247	0.055805	0.0741745	0.143697	0.0916485	0.110179	0.263562	0.163153	0.146892	0.0958745	0.189378	0.215777	0.176812	0	0.120286	0.177357	0.110094	0.190244	0.0304374	0.125231	0.215659	0.318073	0.172149
TTYH3	0.169995	0.259972	0.23632	0.181185	0.212413	0.184743	0.356954	0.271727	0.325571	0.223371	0.246563	0.185302	0.290708	0.226635	0.282996	0.250448	0	0.26266	0.270669	0.292445	0.282382	0.261741	0.292099	0.241845	0.207848	0.124107	0	0.132885	0.166061	0.179866	0.224699	0.273651	0.278644	0.275755	0.123641	0.229407	0.299122	0.283671	0	0.253766	0.228516	0.196534	0.245069	0.189878	0.295434	0.447369	0.338243	0.131706
AMZ1	0.029282	0.0230522	0.0344938	0.0494931	0.0513677	0.0135381	0.0444495	0.0502393	0.0471987	0.0310864	0.0177281	0.0255967	0.0161446	0.0466693	0.0320035	0.0613263	0	0.0904465	0.0141472	0.0335041	0.0659823	0.0524327	0.0216451	0.0797438	0.0166392	0.0115119	0	0.0150753	0.0440306	0.0409186	0.016684	0.0722012	0.0281532	0.0406579	0.0033301	0.0428855	0.0451931	0.02036	0	0.0482417	0.0202053	0.00631516	0.0429189	0.00591654	0.0112601	0.0651251	0.0584927	0.157038
GNA12	0.164766	0.102112	0.184228	0.210518	0.195718	0.138093	0.17357	0.159129	0.267335	0.231741	0.143696	0.147176	0.143084	0.252788	0.287183	0.242411	0	0.226708	0.138628	0.164912	0.215671	0.254833	0.154588	0.287682	0.14391	0.10696	0.173334	0.17812	0.134463	0.139738	0.151835	0.237242	0.190918	0.172107	0.219003	0.231392	0.21648	0.173401	0	0.191792	0.258875	0.170342	0.174634	0.133394	0.116438	0.22704	0.320689	0.160868
CARD11	0.0186451	0.0346342	0.0105075	0.0229691	0.015267	0.00249006	0.00129345	0.011258	0.00826551	0.0091983	0.00431285	0.0107073	0.0056913	0.0118929	0.0126917	0.0114216	0	0.0125979	0.00856396	0.00447516	0.00568319	0.0128428	0.00539817	0.00170374	0.00706682	0.00562882	0	0.00532261	0.0169811	0.0105157	0	0.0100589	0.0119965	0.00578592	0.0080175	0.00322703	0.01993	0.0101384	0	0.0060654	0.0105306	0.00763728	0.00601092	0	0.0221655	0.00285097	0.00809838	0
SDK1	0.211969	0.189549	0.238468	0.427491	0.343964	0.228636	0.206715	0.373464	0.358642	0.287013	0.247902	0.341546	0.248548	0.425046	0.263189	0.512064	0	0.410562	0.228393	0.373007	0.268981	0.336477	0.304061	0.365703	0.232712	0.267458	0	0.193737	0.214282	0.22231	0.187753	0.253921	0.224427	0.303806	0.234947	0.417198	0.234254	0.192113	0	0.412834	0.514241	0.279177	0.186686	0.172891	0.160727	0.162063	0.541377	0.243478
FOXK1	0.131798	0.117368	0.136596	0.125934	0.140014	0.116385	0.116916	0.182338	0.20067	0.130022	0.133126	0.174033	0.126124	0.19219	0.184653	0.199202	0	0.208567	0.123575	0.14549	0.180616	0.229147	0.158384	0.160746	0.0941036	0.108722	0	0.10295	0.138147	0.0989923	0.177894	0.205981	0.138108	0.126608	0.0974444	0.149355	0.180873	0.178444	0	0.15248	0.190267	0.094351	0.181656	0.114316	0.162137	0.165569	0.227196	0.180516
AP5Z1	0.0669758	0.0776791	0.0610757	0.0780931	0.0579817	0.0457201	0.0670172	0.0922946	0.0855868	0.0490836	0.0599037	0.0467372	0.0420338	0.104088	0.0964564	0.0796798	0	0.105056	0.0765421	0.0740979	0.0931823	0.0739233	0.0339615	0.0789496	0.0616579	0.0496507	0	0.0481819	0.0480806	0.0526383	0.0602459	0.0976334	0.0704583	0.0410781	0.0378499	0.0560752	0.0518796	0.078239	0	0.0400313	0.0639021	0.0441773	0.0540948	0.0407141	0.066345	0.0608415	0.0863348	0.0960031
RADIL	0.0108795	0.0227109	0.0258861	0.0337307	0.0246251	0.0139301	0.0288356	0.0250852	0.0258001	0.0101471	0.0265719	0.0187939	0.0145652	0.0132016	0.0508989	0.0182867	0	0.035629	0.0129891	0.027355	0.017242	0.0328652	0.00760983	0.0252513	0.0277193	0.00519256	0	0	0.0266546	0.0250931	0.0157287	0.0361041	0.0374914	0.0308327	0.046891	0.0174821	0.0196044	0.0561758	0	0.0152636	0.0272988	0.0296067	0.0278152	0.025253	0.00909233	0.0107261	0.0220136	0.167903
MMD2	0.0874421	0.117075	0.137658	0.105322	0.052987	0.0568061	0.12428	0.0953065	0.111558	0.0934186	0.103189	0.138358	0.0900024	0.131766	0.206833	0.0950571	0	0.20108	0.0623142	0.119678	0.0863788	0.146474	0.1703	0.140036	0.0952678	0.167733	0.292265	0.0750309	0.0686446	0.09577	0.234653	0.0814588	0.136675	0.127041	0.186959	0.0900043	0.148659	0.217349	0	0.117198	0.107061	0.0360004	0.130306	0.045312	0.0685515	0.0844053	0.121913	0.280643
RBAK-RBAKDN	0.201238	0.237326	0.29969	0.211654	0.218311	0.196225	0.343587	0.2882	0.348302	0.223011	0.191353	0.26525	0.152739	0.398911	0.337524	0.346289	0	0.379317	0.221414	0.239775	0.206462	0.39291	0.392043	0.349002	0.183894	0.179415	0.101398	0.130072	0.17857	0.176643	0.219239	0.360753	0.234335	0.28175	0.296555	0.279513	0.291937	0.370346	0	0.339966	0.317932	0.228846	0.340298	0.101856	0.187604	0.166054	0.361879	0.697028
WIPI2	0.149442	0.138309	0.135017	0.120004	0.149743	0.164293	0.185471	0.194833	0.210048	0.129174	0.154515	0.204929	0.197251	0.230818	0.168228	0.155893	0	0.156268	0.171442	0.14858	0.170829	0.233922	0.10183	0.232588	0.135294	0.115216	0.055805	0.10729	0.16301	0.101415	0.203849	0.227219	0.174975	0.138933	0.0480234	0.131132	0.184574	0.203336	0	0.10667	0.145103	0.124745	0.160503	0.0568189	0.206264	0.200947	0.187369	0.139132
SLC29A4	0.0589788	0.0987946	0.0748904	0.0779381	0.0700617	0.0559653	0.0471456	0.0876013	0.138227	0.0461888	0.0699005	0.066779	0.11386	0.118558	0.111787	0.131612	0	0.0910293	0.0751688	0.101609	0.138511	0.129775	0.0516848	0.103924	0.0823899	0.0764294	0.101398	0.0670827	0.0661532	0.0485947	0.0106266	0.115727	0.103401	0.0684063	0.0798505	0.0743845	0.116545	0.0950247	0	0.0879015	0.0987793	0.0297729	0.0815138	0.054746	0.0659355	0.0719789	0.152813	0.0223104
TNRC18	0.286861	0.418473	0.433738	0.432823	0.467993	0.278502	0.569346	0.60578	0.617198	0.438986	0.367415	0.461706	0.397705	0.695452	0.626483	0.637612	0	0.710803	0.406731	0.525711	0.448042	0.698346	0.471082	0.632499	0.356841	0.37921	0.173334	0.167714	0.386316	0.335836	0.427433	0.643108	0.53422	0.539754	0.319907	0.539345	0.504184	0.3605	0	0.443063	0.588027	0.419614	0.505405	0.22985	0.424733	0.426928	0.734566	0.412737
FBXL18	0.110832	0.0854359	0.117188	0.110275	0.129117	0.0758724	0.0559093	0.120969	0.184756	0.0743757	0.110797	0.123151	0.0969446	0.219597	0.144574	0.167375	0	0.166722	0.079799	0.128852	0.0984891	0.194344	0.147921	0.205055	0.0597016	0.0627935	0	0.0909251	0.110553	0.0845398	0.0908558	0.197328	0.118788	0.0731346	0.0903492	0.111705	0.118268	0.104386	0	0.123162	0.117717	0.0741116	0.146327	0.0658426	0.0594546	0.133202	0.142643	0.134275
ACTB	0.418835	0.509565	0.420815	0.486497	0.472144	0.667752	0.904129	0.768819	0.514156	0.50176	0.720605	0.568309	0.960432	0.521387	0.490777	0.366224	0	0.307548	0.949338	0.545327	0.60787	0.461093	0.587351	0.476261	0.912821	0.480941	0.407323	0.571515	0.51944	0.461818	0.520634	0.590052	0.612416	0.435049	0.352191	0.384383	0.644611	0.666235	0	0.430739	0.322037	0.348925	0.442084	0.607588	0.809843	0.612526	0.243507	0.319067
FSCN1	0.046955	0.0661242	0.0804312	0.0873252	0.0740305	0.0824575	0.106759	0.138793	0.109254	0.0499243	0.0909859	0.0582482	0.133379	0.0964514	0.0702047	0.108728	0	0.0774933	0.118337	0.0935516	0.108701	0.0852973	0.045814	0.0962094	0.163869	0.0888151	0.055805	0.0866224	0.0854247	0.0536951	0.110748	0.120388	0.0953309	0.0578304	0.0858938	0.0806757	0.0924951	0.124389	0	0.0975667	0.0606134	0.0619867	0.0449702	0.0807392	0.140233	0.14442	0.0782189	0.107027
RNF216	0.379269	0.449897	0.439075	0.414917	0.419375	0.395474	0.626445	0.507814	0.583696	0.518166	0.500286	0.545708	0.529319	0.612857	0.554677	0.559762	0	0.543058	0.439051	0.485917	0.493136	0.647813	0.479579	0.562807	0.364715	0.37791	0.698163	0.28028	0.393892	0.328779	0.452807	0.558663	0.566673	0.530208	0.433413	0.616549	0.564028	0.600745	0	0.637657	0.558314	0.528913	0.49916	0.306733	0.385136	0.518716	0.685636	0.781575
OCM	0	0.00661901	0.00737068	0.00473497	0.00908045	0.00860535	0.00490734	0.00818797	0.00937767	0.0036457	0.00274944	0.00780444	0.0123893	0.0115227	0.0182923	0.00930691	0	0.0191433	0.0128428	0.0158328	0.00937948	0.0187457	0	0.025612	0.00780481	0.0123182	0	0.00769521	0.0158757	0.0129783	0.0121253	0.0162738	0.00965506	0.0143395	0.0119994	0.0181389	0.00553278	0.00314863	0	0.00398318	0.00329524	0.0210634	0.0097283	0	0.0126116	0.00711329	0.0129472	0
CCZ1	0.0945697	0.053674	0.0701022	0.107203	0.124182	0.0395309	0.0589716	0.125853	0.148023	0.0544908	0.0616217	0.073086	0.0923297	0.133788	0.0816999	0.10886	0	0.13226	0.0794597	0.0658081	0.117226	0.0985567	0.0226497	0.15126	0.080038	0.0423813	0.055805	0.0380006	0.0996824	0.0572869	0.0283812	0.112056	0.0904936	0.0746073	0.0794425	0.0816559	0.136025	0.148175	0	0.0521884	0.103014	0.0421762	0.126326	0.0283579	0.0440116	0.0919552	0.0714543	0.096522
RSPH10B	0	0	0.00155501	0.00522794	0.000725842	0.00161271	0.00143097	0.00310515	0.00250531	0	0.00291432	0.00341974	0.00254975	0	0.00275703	0.00351876	0	0.00779844	0.00551024	0.000950451	0	0.00128413	0.00477847	0.00353932	0	0	0	0.00490653	0.000571365	0.0082023	0	0.00108195	0.00567025	0	0	0.00273121	0.00210674	0.0107231	0	0	0.00415589	0.00638489	0	0	0	0.00827083	0.000932173	0
PMS2	0.0150979	0.0763308	0.0692032	0.0800519	0.0816953	0.0618597	0.0587656	0.0782239	0.139982	0.0651981	0.0946705	0.0800578	0.125585	0.183225	0.126561	0.160252	0	0.156361	0.108834	0.0821693	0.118199	0.147633	0.103035	0.147294	0.0572109	0.0895617	0	0.023805	0.080193	0.0697785	0.0990214	0.135604	0.0734098	0.0734823	0.106879	0.0932507	0.0835249	0.136758	0	0.0577438	0.12792	0.0480142	0.126038	0.0313136	0.0389413	0.0934863	0.14773	0.0635896
AIMP2	0.0280929	0.036074	0.0375368	0.0585032	0.0529324	0.00778183	0.0364297	0.0491187	0.0705599	0.0235724	0.036665	0.0299495	0.0411679	0.0569771	0.0290916	0.057645	0	0.0434344	0.0475531	0.022172	0.0446464	0.0386799	0.0267055	0.0617132	0.019097	0.029258	0	0	0.0380185	0.0197308	0	0.0422981	0.0230159	0.0219378	0.0144155	0.0333901	0.0195374	0.0296118	0	0.0430182	0.0313351	0.0223394	0.0540627	0.0312529	0.0354027	0.0694054	0.0637355	0.00452403
EIF2AK1	0.161747	0.114515	0.149224	0.145887	0.144223	0.109046	0.130835	0.155184	0.172421	0.105838	0.154414	0.157462	0.183658	0.184089	0.227618	0.194267	0	0.160207	0.172375	0.138332	0.155226	0.187099	0.148262	0.207581	0.163784	0.0946211	0.596684	0.115723	0.16616	0.124891	0.185277	0.201746	0.143913	0.104227	0.111303	0.149636	0.159479	0.15428	0	0.172993	0.146408	0.134929	0.131088	0.0632234	0.149961	0.113131	0.160142	0.101706
ANKRD61	0	0	0.00112526	0.00447485	0.0024392	0	0.00314217	0	0.0020844	0	0.00136581	0	0	0	0.00398039	0	0	0.00237858	0.000511236	0	0.00232942	0.000306853	0	0.00441377	0.00425119	0	0	0	0.00208826	0	0	0	0	0	0	0.0013518	0.0025699	0	0	0	0.00389755	0	0	0	0	0.00285097	0	0
USP42	0.0991528	0.198486	0.208168	0.1822	0.171093	0.163397	0.162516	0.200281	0.234215	0.179901	0.169727	0.209892	0.239766	0.234732	0.311696	0.243698	0	0.228904	0.18591	0.194637	0.225713	0.27101	0.175222	0.29673	0.177277	0.183786	0.055805	0.142471	0.175755	0.179191	0.0444835	0.273645	0.244329	0.156493	0.108022	0.254687	0.243634	0.220028	0	0.103382	0.224611	0.17296	0.18961	0.179909	0.175074	0.268352	0.256467	0.276949
CYTH3	0.522036	0.577089	0.590611	0.697089	0.705415	0.565452	0.538643	0.681495	0.864737	0.6553	0.609241	0.631558	0.612681	0.689778	0.811076	0.737425	0	0.654603	0.564238	0.638469	0.724613	0.761388	0.772319	0.740188	0.614991	0.443536	0.139945	0.501418	0.54319	0.510756	0.518407	0.693131	0.664658	0.738656	0.602423	0.78726	0.674748	0.594976	0	0.608276	0.806672	0.574783	0.55885	0.469635	0.543229	0.573847	1.04271	0.287409
FAM220A	0.0476102	0.0322564	0.0442713	0.05059	0.0312589	0.0408295	0.0589847	0.0603376	0.047497	0.0699838	0.0571582	0.0399122	0.0440285	0.0424066	0.0301675	0.0434913	0	0.0288936	0.0330203	0.0562519	0.0550289	0.0516644	0.0470484	0.0574935	0.0596403	0.0551572	0	0.0405444	0.0374122	0.0243743	0.0306019	0.0496093	0.0356579	0.0351454	0.0145408	0.0438214	0.0383177	0.0471366	0	0.0281823	0.0445699	0.0318755	0.0473537	0.0294524	0.0294449	0.0279265	0.038447	0.0244294
RAC1	0.277993	0.260413	0.227527	0.272447	0.276442	0.298222	0.441748	0.390024	0.314419	0.263419	0.311209	0.277364	0.311866	0.229124	0.221938	0.283281	0	0.210826	0.323845	0.21761	0.274226	0.357207	0.220146	0.306659	0.383158	0.255223	0.321625	0.243632	0.303992	0.252677	0.336102	0.356769	0.35806	0.143185	0.225215	0.216548	0.357213	0.377492	0	0.242738	0.249513	0.243713	0.1824	0.227166	0.29233	0.265175	0.201004	0.219292
DAGLB	0.139092	0.0760663	0.0956542	0.0917967	0.129657	0.102101	0.18949	0.105669	0.14426	0.119896	0.104366	0.101904	0.0742198	0.177698	0.130353	0.165259	0	0.151836	0.0968956	0.123003	0.120929	0.159328	0.0512055	0.111937	0.09948	0.107355	0	0.119875	0.109799	0.0719104	0.0842997	0.193397	0.114417	0.0686022	0.0793914	0.112295	0.0980806	0.095387	0	0.0991909	0.141437	0.110244	0.131757	0.0969356	0.11626	0.198815	0.161216	0.164286
GRID2IP	0.0256963	0.0142084	0.0255689	0.0374062	0.0251631	0.01002	0.0184508	0.0125273	0.0291627	0.0178169	0.00437383	0.00404147	0.00400125	0.068612	0.0277839	0.0505967	0	0.0470256	0.0248524	0.0211568	0.0300085	0.0423964	0	0.0418808	0.00975856	0	0	0.0310288	0.0361297	0.00891928	0.0133213	0.0341005	0.00906915	0.0356598	0.0272543	0.0346135	0.0218028	0.009894	0	0.0230293	0.035929	0	0.0195044	0	0.0194522	0.00974782	0.0332157	0
ZDHHC4	0.01665	0.0485511	0.0341094	0.0413438	0.0317074	0.034216	0.0215507	0.0414209	0.0413585	0.014217	0.020395	0.0212459	0.0458934	0.0510251	0.0435226	0.0413189	0	0.036463	0.0317333	0.0352157	0.0457438	0.0292997	0.0283522	0.0590647	0.0186493	0.00712469	0	0.0153392	0.033423	0.0261601	0.0157568	0.0351874	0.0301755	0.0185089	0.0246138	0.0255221	0.0432486	0.0377921	0	0.0403627	0.0351693	0.00947731	0.0436539	0.0112761	0.0244909	0.0204109	0.0276583	0.0603187
C7orf26	0.0621655	0.0519535	0.0777989	0.0573312	0.068841	0.0577468	0.0437956	0.0762871	0.0937268	0.0794267	0.0564315	0.0331183	0.0738683	0.114642	0.0826738	0.0938622	0	0.0995914	0.0701987	0.0642556	0.0677151	0.0851367	0.00639324	0.103789	0.0555068	0.0325603	0.055805	0.0322015	0.0501791	0.0411736	0.0865226	0.0787236	0.068251	0.0283281	0.0262658	0.0662218	0.0623704	0.0590199	0	0.0231963	0.0600102	0.0454268	0.0476584	0.0431073	0.0786068	0.0695823	0.108366	0.0322278
ZNF853	0.0171436	0.00469539	0.012508	0.0167258	0.0220998	0.00498311	0.0209616	0.0320387	0.0435398	0.0192095	0.0188187	0.00467524	0.0356469	0.0375843	0.010139	0.0304631	0	0.025512	0.0284297	0.0198635	0.0237308	0.0201716	0.0195411	0.050881	0.0223986	0.013395	0	0.00557863	0.0108673	0.00704066	0	0.0330994	0.0138872	0.0125375	0.0169382	0.0156881	0.0225993	0.00793207	0	0.0255865	0.01689	0.010728	0.0202387	0.0166337	0.0143501	0.00829857	0.0297161	0.0105325
ZNF316	0.0967215	0.0723257	0.0827746	0.0597004	0.0715186	0.0623901	0.0596325	0.0526628	0.099426	0.0373433	0.0436057	0.0511595	0.0662967	0.0903141	0.100425	0.0801108	0	0.073734	0.0408312	0.116476	0.0733061	0.086507	0.0600657	0.0821901	0.0986169	0.0404223	0.407323	0.0514155	0.0436125	0.0546525	0.110786	0.0857367	0.0746383	0.0808262	0.0906527	0.0871327	0.0417856	0.0306523	0	0.0505378	0.0881624	0.0613148	0.0607376	0.0163159	0.0491	0.137734	0.0973359	0.0681012
ZNF12	0.0636087	0.0685341	0.0628819	0.067236	0.0615077	0.0425237	0.0877326	0.0960741	0.0919701	0.0565083	0.0371985	0.0628703	0.0682442	0.0781132	0.0632696	0.058201	0	0.058287	0.0684977	0.0651863	0.0616291	0.0730221	0.0348573	0.0945939	0.0802861	0.0383606	0	0.0194077	0.0677714	0.0268981	0.0474859	0.088181	0.038397	0.0625459	0.0149382	0.049866	0.0747874	0.0611225	0	0.0526321	0.0690441	0.0369612	0.0361147	0.0344444	0.0349525	0.072882	0.0596183	0.0868929
RSPH10B2	0	0.00584232	0.00576263	0.0043146	0.00380324	0.00677868	0.00786406	0.00439457	0.00667325	0.00125391	0.00335757	0	0	0.0127278	0.00711873	0.00562359	0	0.00276345	0.00483849	0.00239474	0.000780936	0.00383241	0	0.00806877	0	0.00178498	0	0	0.004292	0.00264388	0	0.00429957	0.00155873	0.00211784	0	0.00484335	0.00722711	0	0	0	0	0	0.00561121	0	0	0.00222293	0.00589182	0.0181511
CCZ1B	0.0344407	0.0539815	0.0585266	0.0696763	0.0862876	0.0257654	0.0675999	0.0923674	0.103151	0.0409255	0.0675322	0.0868202	0.127917	0.221869	0.127428	0.193155	0	0.0783698	0.0747044	0.0707963	0.115614	0.155774	0.0675577	0.153923	0.0598339	0.0537184	0	0.00458404	0.082499	0.0295827	0.0442544	0.162057	0.091964	0.067476	0.0589597	0.0918426	0.0769508	0.0593824	0	0.0515183	0.106878	0.0647249	0.122779	0.0312454	0.0635853	0.119202	0.218161	0.127569
C1GALT1	0.179703	0.136803	0.193109	0.199932	0.182489	0.181985	0.169987	0.23291	0.191764	0.175628	0.234065	0.192794	0.136178	0.181842	0.172706	0.137816	0	0.101587	0.177537	0.151009	0.187618	0.173424	0.177309	0.234026	0.196755	0.160356	0.101398	0.18359	0.177703	0.198051	0.142099	0.165461	0.174627	0.139237	0.125332	0.141589	0.182103	0.180728	0	0.178272	0.165113	0.135516	0.118103	0.136765	0.166542	0.114931	0.175232	0.0189501
COL28A1	0.103724	0.123135	0.0730778	0.0626945	0.0880215	0.0975891	0.0396416	0.0834895	0.0719317	0.121258	0.119544	0.0839995	0.070981	0.0920893	0.0776806	0.0888757	0	0.0746058	0.0929538	0.0783019	0.10133	0.0956293	0.050175	0.112334	0.0536066	0.106501	0.292265	0.0794761	0.08617	0.0629614	0.020992	0.054536	0.0784256	0.0593682	0.155974	0.0432806	0.0249024	0.108656	0	0.080682	0.0718633	0.0363991	0.0881885	0.0354187	0.0804392	0.087391	0.0697133	0.0617351
MIOS	0.135458	0.112347	0.135794	0.141748	0.11754	0.123109	0.13937	0.114033	0.156158	0.153755	0.116161	0.14724	0.146022	0.103529	0.156055	0.127471	0	0.109728	0.143504	0.112317	0.113242	0.139865	0.057209	0.13821	0.09344	0.13093	0	0.114126	0.0931064	0.126758	0.142635	0.134674	0.147487	0.147658	0.142725	0.131132	0.173339	0.122516	0	0.147455	0.14073	0.119949	0.0917756	0.0942532	0.0990571	0.0575298	0.120723	0.108034
RPA3	0.0252425	0.0381828	0.0204404	0.0723231	0.053988	0.0267465	0.0375124	0.0315142	0.0570253	0.0067258	0.0181734	0.0171674	0.00898454	0.0644097	0.0125404	0.0442908	0	0.040705	0.0287012	0.00861704	0.0322461	0.0481981	0.019342	0.0718199	0.0387052	0.0381448	0	0.070547	0.076503	0.0390139	0.0234918	0.0265555	0.0332437	0.0167914	0.0135397	0.0124665	0.0208048	0.0135125	0	0.00195292	0.0314276	0.011427	0.034756	0.0139547	0.0130678	0.0247375	0.0322256	0.0157972
UMAD1	0.697849	0.618774	0.753348	0.686224	0.682768	0.727598	0.893511	0.758126	0.748179	0.844438	0.699328	0.713985	0.737048	0.760401	0.681097	0.607659	0	0.742951	0.746701	0.646223	0.759624	0.828364	0.845443	0.775907	0.72057	0.629544	0.918499	0.869722	0.80609	0.729044	0.428253	0.721284	0.756632	0.8368	0.797636	0.716527	0.83858	0.82953	0	0.697019	0.692687	0.684485	0.80499	0.682423	0.870169	0.750582	0.698203	1.38956
GLCCI1	0.763723	0.775327	0.860024	0.564809	0.662439	0.73861	0.867431	0.810141	0.696112	0.906259	0.787023	0.811911	0.814247	0.675933	0.726645	0.66179	0	0.586644	0.690955	0.642241	0.723663	0.745006	0.714442	0.801382	0.83277	0.568231	1.0565	0.550384	0.705308	0.620711	0.746717	0.856956	0.839513	0.773973	0.85783	0.851281	0.830821	0.760458	0	0.926207	0.712705	0.82796	0.708784	0.63434	0.701803	0.802903	0.717206	0.615022
ICA1	0.701967	0.664781	0.708654	0.664695	0.702041	0.650246	0.236803	0.813248	0.931329	0.607481	0.727537	0.717307	0.795528	0.999229	0.82082	0.912009	0	0.935764	0.721444	0.900952	0.847537	0.961211	0.501383	0.950499	0.634875	0.641612	0.139945	0.585786	0.737944	0.614762	0.617584	0.917498	0.640651	0.686022	0.872484	0.817302	0.417637	0.52371	0	0.654956	0.859165	0.700011	0.764742	0.338763	0.512116	0.821922	0.887452	0.410781
NXPH1	2.49775	2.59457	2.77442	2.73308	2.88789	2.72736	2.55173	2.6591	2.7405	2.86297	2.64514	2.71788	2.4385	2.51238	2.46225	2.65877	0	2.54386	2.77999	2.84072	2.76957	2.53608	2.8786	2.74177	2.73446	2.63343	2.41022	2.79366	2.54051	2.82852	2.45543	2.448	2.3708	2.9777	2.69746	2.67077	2.65437	2.60969	0	2.55952	2.71061	2.68379	2.6973	2.74612	2.54353	2.29794	2.7335	2.41676
NDUFA4	0.270063	0.171255	0.163592	0.413488	0.358532	0.353688	0.40586	0.467008	0.360783	0.120746	0.171214	0.129729	0.241555	0.368413	0.17898	0.317952	0	0.286225	0.452651	0.257834	0.297533	0.253133	0.185641	0.400719	0.356952	0.174171	0.101398	0.366812	0.417095	0.337427	0.347787	0.3478	0.339986	0.15524	0.167689	0.126446	0.286897	0.27438	0	0.181874	0.20406	0.18015	0.290565	0.228444	0.252153	0.173793	0.150338	0.303349
PHF14	0.910987	0.787185	0.900435	0.968239	1.04136	0.985566	1.13535	0.969773	0.999763	0.893226	0.958031	0.858597	0.915951	0.956746	0.950319	1.02039	0	1.01528	0.951556	0.839346	1.02088	1.05482	0.819803	1.0789	0.966627	0.886471	1.05267	0.929063	1.08654	0.929521	0.680232	1.02408	0.930432	0.923207	0.823962	0.895861	1.01751	1.03294	0	0.76898	0.905721	0.784546	0.988886	0.868702	1.01177	0.970258	0.931232	1.3718
THSD7A	0.742944	0.566824	1.14938	0.883791	1.29596	1.38342	0.813144	0.850713	1.21792	1.12906	0.557703	0.844437	0.753369	1.3329	0.756241	1.42021	0	1.31784	1.07344	1.25098	1.19637	0.821645	0.588298	1.19828	0.730874	0.924243	1.01661	0.873058	1.09756	1.0505	0.818651	1.15617	0.513532	1.77511	0.474553	1.22058	1.01058	0.405089	0	0.933809	1.25321	0.790888	0.991668	0.6954	0.947227	0.819561	1.24963	0.88388
TMEM106B	0.357885	0.305953	0.365081	0.388303	0.386645	0.514467	0.368166	0.390493	0.396221	0.324283	0.390861	0.383197	0.29941	0.319364	0.304314	0.314568	0	0.278219	0.430751	0.27757	0.33126	0.353561	0.186643	0.44388	0.423857	0.350183	0.055805	0.463897	0.43474	0.361043	0.231172	0.389044	0.273224	0.387796	0.276779	0.25727	0.41483	0.299951	0	0.310144	0.291507	0.350401	0.328976	0.292462	0.370668	0.330445	0.184958	0.137508
VWDE	0.0175368	0.00384491	0.0189715	0.0472176	0.0558004	0.0278444	0.0197754	0.0194834	0.0340961	0.0107667	0.00753358	0.031142	0.011325	0.046351	0.0211634	0.0439433	0	0.0249606	0.01632	0.0369594	0.0112695	0.0182611	0.00542723	0.0575092	0.0149425	0.0195313	0	0.00896187	0.0295103	0.0174098	0.0254489	0.0304836	0.0202697	0.0171671	0	0.0347479	0.0132167	0.00723487	0	0.00168719	0.0456705	0.0259475	0.00744562	0.00701481	0.00879426	0.01089	0.0325324	0.0272541
AC013470.2	0.0102237	0.0188686	0.0102975	0.00833939	0.0115256	0.00475624	0.00664325	0.0117774	0.00570776	0.0068	0.0046586	0.00672372	0.0132039	0.014883	0.00607814	0.00412151	0	0.00546945	0.00789011	0.00104991	0.00787381	0.00901836	0.00639324	0.0119326	0.0168599	0.010543	0	0.0130808	0.0143609	0.00666376	0	0.00812033	0.00768026	0.0021602	0	0.00694621	0.0112609	0.00169693	0	0.00644094	0.0116644	0.00337826	0.00482708	0	0.0113416	0.0067654	0.00441584	0.0099028
SCIN	0	0	0.00247157	0.00729419	0.0085225	0	0.0148691	0	0.00493685	0	0.00172665	0	0.0174158	0.00181806	0.00236153	0.00459235	0	0.00924156	0	0.00892589	0.00357169	0.00713327	0	0.001614	0.00223258	0.00578381	0	0.0077272	0.00916864	0	0	0.00655982	0	0.00106977	0	0	0.0067236	0	0	0.00628168	0.00178888	0.00758791	0.0064536	0.00418622	0.00197321	0.00414608	0	0
ARL4A	0.0248916	0.0180825	0.0233307	0.0350142	0.0347571	0.0173863	0.0323247	0.0196324	0.0277436	0.025124	0.0100071	0.0256205	0.01216	0.0217844	0.0156955	0.0246434	0	0.0244568	0.0201958	0.0172956	0.0284482	0.0270686	0.0060535	0.0390895	0.0233924	0.0374909	0	0.00856005	0.0283136	0.0141253	0.00913258	0.0216808	0.0328742	0.0197266	0.0036996	0.0130555	0.0203104	0.030908	0	0.0302498	0.015252	0.0272671	0.0374279	0.0113556	0.00337838	0.0289996	0.0208811	0.0549808
ETV1	0.0110086	0.0504769	0.0416634	0.101676	0.14794	0.170227	0.06641	0.0930791	0.125765	0.097815	0.039689	0.0962223	0.0477436	0.0528308	0.0536109	0.124429	0	0.0560705	0.0753399	0.0928765	0.141374	0.0227179	0.0302354	0.160991	0.0890536	0.0832313	0	0.0662592	0.123531	0.0581475	0.0466559	0.0842104	0.0550774	0.0970274	0.0158724	0.151739	0.0485141	0.0385238	0	0.0444371	0.108422	0.0395197	0.0580574	0.0144254	0.0847349	0.053111	0.105237	0.0627197
DGKB	0.832765	0.767294	0.885194	0.778942	0.906673	1.02474	0.698524	0.811028	0.696774	0.932782	0.636375	0.685767	0.638486	0.775952	0.700889	0.703995	0	0.774214	0.74792	0.740776	0.866811	0.783379	0.786699	0.74699	0.808474	0.893542	1.10686	1.08313	0.909934	0.883181	1.02377	0.850982	0.849101	0.838481	0.832302	0.772219	0.784494	0.519697	0	0.81403	0.631496	0.866949	0.892107	0.748426	0.898141	0.525223	0.698439	0.737373
AGMO	0	0.00890683	0.00962913	0.0148525	0.00628752	0.00592756	0.0105761	0.00456707	0.00518173	0.00996772	0.00983619	0.00136228	0	0.011841	0.0132886	0.0099269	0	0.0105896	0.0103688	0.00386877	0.00629032	0.00386954	0	0.019913	0.00467761	0	0	0.0196957	0.0133913	0.00758064	0	0.00604627	0.0232936	0	0	0.00577787	0.00842193	0	0	0.00220525	0.0150928	0.010684	0.00254676	0	0.00243468	0	0.0118662	0
MEOX2	0.0254079	0.019754	0.021977	0.0129163	0.00857392	0.034416	0.0267427	0.0159526	0.0149584	0.021472	0.00767503	0.00821061	0.0155238	0.0159511	0.0163355	0.0109698	0	0.00558305	0.0229965	0.00690151	0.0189214	0.053611	0.0275269	0.0149808	0.0267676	0.0167352	0	0.00362683	0.0165012	0.0158108	0.0183979	0.0389511	0.0321443	0.00928243	0.0377966	0.0142037	0.011473	0.0156518	0	0.00682449	0.00935357	0.0163372	0.0251663	0.0247434	0.0328513	0.00635544	0.00611357	0.192666
SOSTDC1	0.0189631	0	0.00665556	0.00510416	0.00481854	0.00589196	0.00506339	0.00468467	0.00478498	0.0123944	0.00554008	0.00570397	0	0.00530645	0.00567988	0.00284862	0	0.0112164	0.00348834	0.00523733	0.00860036	0.00993233	0	0.00417212	0.0101062	0.00782754	0	0.0102523	0.00662373	0.0150292	0.0106266	0.00600192	0.0092482	0.00323767	0	0.00727635	0.0117843	0.00350139	0	0.00387281	0.00235919	0	0	0.00747408	0.00528004	0.00478586	0.00663385	0
LRRC72	0	0.00964891	0.00139187	0.00459518	0.00186461	0.00489519	0	0.00134201	0.00190605	0	0.000417522	0	0	0	0.00141632	0.00322775	0	0.000931833	0.000546253	0	0.00177231	0	0	0.0102989	0.00206885	0	0	0	0.00212425	0.00403645	0.00884566	0.00155337	0.00118186	0	0.0187647	0.00342782	0	0	0	0.00564387	0.00145338	0	0.00863947	0	0	0	0.00226539	0
ANKMY2	0.080095	0.122556	0.130467	0.140341	0.180037	0.146363	0.160765	0.158919	0.151323	0.10831	0.107271	0.113907	0.115119	0.173092	0.146832	0.166972	0	0.183202	0.140386	0.147134	0.161072	0.150141	0.128262	0.180481	0.17606	0.144662	0	0.0788407	0.206693	0.114366	0.0502436	0.19882	0.139066	0.167357	0.0956963	0.151187	0.142448	0.132828	0	0.132013	0.161297	0.136032	0.136867	0.211932	0.137088	0.0852437	0.125907	0.0863775
BZW2	0.270717	0.180254	0.182502	0.17024	0.170007	0.154047	0.152321	0.196154	0.197421	0.164573	0.182436	0.182693	0.114283	0.174603	0.160423	0.191654	0	0.197443	0.184534	0.154495	0.193428	0.240768	0.135125	0.246148	0.195531	0.142544	0.101398	0.103129	0.160181	0.118894	0.0989542	0.272117	0.18992	0.165881	0.0601592	0.152039	0.18353	0.150764	0	0.127196	0.186962	0.187104	0.224219	0.145553	0.163353	0.177168	0.213861	0.18777
TSPAN13	0.199645	0.169179	0.165894	0.221274	0.223411	0.230338	0.266038	0.249482	0.249001	0.122687	0.153527	0.169951	0.190079	0.267568	0.200107	0.226469	0	0.198546	0.190317	0.178699	0.219367	0.156607	0.105277	0.257186	0.229954	0.224781	0.101398	0.173095	0.209018	0.160981	0.140035	0.209234	0.186119	0.140816	0.100799	0.142077	0.230985	0.187285	0	0.144895	0.197512	0.0878714	0.192461	0.199782	0.211976	0.137205	0.166771	0.0672655
AGR2	0	0	0.000625045	0.00320874	0.0038774	0	0.00227978	0	0.0017757	0	0.00285658	0	0	0	0	0.00139429	0	0.00114435	0.00150299	0	0.00235645	0.00291063	0	0.00706865	0	0	0	0	0.000945008	0	0	0.00344161	0.00104667	0.00743359	0.00978527	0	0	0	0	0.00312551	0.00171207	0	0	0	0.00193679	0	0	0
AGR3	0	0.00419967	0.00144951	0.00155819	0.00224387	0.00290662	0.00315825	0.00137758	0.00189606	0	0	0	0	0	0	0.00752993	0	0.00247933	0.00233232	0	0.00350952	0.0053133	0	0.00535348	0	0.0113536	0	0	0.00809789	0.00226223	0	0.0067473	0	0	0	0	0	0	0	0	0.00145338	0	0	0	0	0	0.00235125	0
AHR	0.0358208	0.00231739	0.0350878	0.180173	0.0964496	0.066376	0.0301354	0.0255414	0.13932	0.0120453	0.0257107	0.0306039	0.00909568	0.147207	0.0214166	0.133281	0	0.112473	0.0780832	0.0323958	0.0848113	0.0725575	0.009484	0.232418	0.025053	0.0108671	0	0.0318961	0.13168	0.0418716	0.0184565	0.110283	0.0184415	0.0398646	0.0212774	0.0345627	0.0240642	0.015001	0	0.027916	0.117237	0.029513	0.19755	0.00902594	0.0166855	0.0296887	0.135324	0.049346
AC019117.3	0.0370652	0.0420173	0.03068	0.0283151	0.0385046	0.029817	0.0455217	0.0207189	0.0411827	0.0212247	0.0238629	0.0184312	0.00946301	0.0231926	0.0143683	0.0410752	0	0.0281983	0.0332968	0.0230015	0.037179	0.0349165	0	0.0316199	0.0385032	0.0248603	0.173334	0	0.0224017	0.0160422	0.0233212	0.0553417	0.0161142	0.0604538	0.00228303	0.0200379	0.0179668	0.0306003	0	0.0222119	0.0191337	0.0219973	0.034713	0.0212349	0.0236219	0.0135987	0.0417415	0.0247172
SNX13	0.368769	0.43902	0.459235	0.476751	0.499194	0.495883	0.434893	0.491849	0.503881	0.456729	0.433631	0.508872	0.420334	0.465541	0.335463	0.484554	0	0.410508	0.433121	0.405687	0.483716	0.439638	0.324346	0.529196	0.496886	0.356167	0.101398	0.462592	0.690906	0.387273	0.372846	0.559666	0.415589	0.475172	0.486628	0.407305	0.424743	0.408676	0	0.372637	0.452887	0.41391	0.463442	0.395124	0.398482	0.422746	0.415513	0.466347
HDAC9	0.931452	1.08609	1.27205	1.25903	1.37127	1.40557	1.16244	1.24145	1.36427	1.54392	1.19318	1.47425	1.34127	1.03397	1.02309	1.22473	0	0.968122	1.25207	1.23465	1.22198	0.997003	1.79893	1.33069	1.47778	1.13546	1.82111	1.43698	1.37149	1.09206	1.33119	1.06775	1.11472	1.1064	1.41683	1.13823	1.02751	0.862418	0	1.36543	1.09822	1.09716	1.0497	1.3674	1.10603	0.977528	1.43384	1.14153
TWIST1	0	0.00218781	0.00241109	0.00605733	0.00711032	0.00726493	0.00768819	0.0060647	0.00487452	0	0.00175337	0.00726895	0.00519864	0.00490748	0.00515542	0.00793848	0	0.00786613	0.00512011	0.00203318	0.00673426	0.00304581	0	0	0.00194347	0	0	0	0.00449895	0.00198819	0	0.00371827	0.0109352	0.00298639	0	0	0	0.0123765	0	0.00223429	0.00432408	0.00261197	0.00517248	0.00699213	0	0.00155125	0.00389337	0
TWISTNB	0.00677774	0.0233394	0.0423985	0.060513	0.04473	0.0452968	0.0466372	0.0514174	0.068765	0.0324944	0.027462	0.0482398	0.047295	0.0534258	0.0703536	0.068679	0	0.051786	0.0588798	0.0386753	0.0630631	0.0488914	0.0601455	0.0965563	0.0456376	0.0587103	0	0.0478325	0.0440786	0.0385486	0.073382	0.0373763	0.043256	0.0348019	0.0440419	0.0669502	0.0888991	0.0330836	0	0.0252717	0.0415328	0.0282406	0.0460604	0.0279999	0.023173	0.017752	0.0325773	0
TMEM196	0.135083	0.0904912	0.103533	0.10787	0.187044	0.117708	0.0963602	0.09648	0.139208	0.123748	0.082272	0.0826999	0.0711704	0.131322	0.112899	0.153901	0	0.121953	0.129556	0.102324	0.110202	0.128464	0.085024	0.163057	0.146573	0.0668298	0	0.0496735	0.108383	0.0824395	0.097715	0.118316	0.0711314	0.149986	0.138684	0.127488	0.0968274	0.141437	0	0.0692588	0.159793	0.0588992	0.113346	0.0564644	0.0998383	0.0894081	0.116884	0.132012
MACC1	0.00971167	0.0169897	0.00917062	0.0190306	0.0120122	0.00443959	0.0105133	0.00593606	0.0100905	0.0114726	0.00411741	0.00303358	0.0160197	0.0113966	0.0165309	0.0157995	0	0.0266134	0.00560036	0.0111776	0.00824099	0.0155608	0.0210462	0.0214306	0.00894302	0.0125821	0.055805	0.00378143	0.0147974	0.00642245	0.0129621	0.0115649	0.00594549	0.00286828	0.0050191	0.00494213	0.0111874	0.00424457	0	0.0285103	0.0137792	0.0206435	0.0216206	0.00612875	0.0290272	0.0185761	0.0181211	0.0478198
ITGB8	0.0810779	0.0466912	0.0867966	0.101561	0.122129	0.113608	0.0986679	0.111623	0.116005	0.102191	0.0468462	0.0570005	0.112563	0.0816506	0.0501205	0.128696	0	0.11608	0.0981853	0.12213	0.0950463	0.0896744	0.0582757	0.144807	0.0816433	0.184659	0	0.0816528	0.091775	0.0924681	0.128503	0.0815274	0.0948739	0.131423	0.0541852	0.104702	0.0474677	0.0649467	0	0.0845362	0.114574	0.0587122	0.0983852	0.0444184	0.102507	0.0906432	0.101283	0.0989409
ABCB5	0	0.00607705	0.0178231	0.0108263	0.00813102	0	0.00326636	0.00302192	0.00512446	0	0.000546944	0	0.00585865	0.00144173	0	0.00615725	0	0.0133492	0.0047397	0.00153021	0.00166022	0.0041032	0	0.0140931	0.00939948	0.00782754	0	0.00849712	0.014369	0.00950677	0	0.00321087	0.00350704	0	0	0.00264331	0.00122561	0.00300794	0	0	0.00605296	0	0.0062647	0.00468178	0	0	0.00548116	0
SP8	0	0	0.000616216	0	0	0	0.00218065	0	0.00134061	0.0128628	0	0	0	0	0	0	0	0	0.000538358	0	0	0	0	0	0	0	0	0	0	0	0	0.00202044	0	0	0	0	0	0	0	0	0	0	0	0	0	0	0	0
SP4	0.143206	0.194461	0.216364	0.15585	0.151276	0.152732	0.158057	0.188418	0.182466	0.19526	0.191348	0.174321	0.175483	0.181976	0.170276	0.178519	0	0.179213	0.192602	0.138843	0.176114	0.183893	0.18894	0.165783	0.149529	0.156662	0.139945	0.126493	0.130065	0.151824	0.116773	0.173912	0.147142	0.18709	0.0939121	0.163295	0.149778	0.239969	0	0.144828	0.18564	0.124433	0.124558	0.0968804	0.131244	0.260686	0.167691	0.0454358
DNAH11	0.0359537	0.0109344	0.0439382	0.0661667	0.0529507	0.0196965	0.052182	0.0341741	0.0540297	0.0192924	0.0153316	0.00798678	0.0270881	0.0142484	0.0331296	0.0279454	0	0.0181707	0.0163745	0.018531	0.0271379	0.0395242	0.00978413	0.0777656	0.0216294	0.00327634	0	0.0268403	0.0386823	0.0352235	0.0540251	0.0301265	0.0258357	0.0142767	0.00857625	0.0339185	0.0335251	0.0565488	0	0.0525949	0.0226098	0.0222586	0.0523622	0.0118633	0.0490367	0.0355759	0.0277328	0.111312
CDCA7L	0.0142901	0.00160029	0.00302604	0.0154968	0.0153115	0	0.00821283	0.00474239	0.0123472	0.00273544	0.00154021	0.00769786	0.00530974	0.0161117	0.00426858	0.016756	0	0.00632177	0.00758563	0.00927693	0.00610623	0.013336	0	0.0132855	0.00975611	0.0116462	0	0.00924328	0.00902676	0.00185993	0	0.0124826	0.00498569	0.00187599	0	0.0120741	0.0083576	0.00501081	0	0.0290076	0.0182278	0.00747706	0.0108524	0.00892179	0.00834611	0.00780977	0.0149184	0
RAPGEF5	1.08392	1.20449	1.08401	1.18092	1.04141	1.0406	0.975632	1.26298	1.1025	1.19532	1.32714	1.32674	1.26079	1.14175	1.25174	1.03636	0	1.0734	1.10754	1.05249	1.202	1.27186	1.41908	1.16981	1.31135	1.10303	0.681876	1.21463	1.30166	1.02999	1.04568	1.20665	1.21315	0.940569	1.33871	1.05278	1.08404	1.07969	0	1.08717	0.990297	1.27575	1.03579	1.14588	1.12289	1.58092	1.16899	0.851832
STEAP1B	0.0960611	0.0250296	0.0445584	0.0485398	0.053688	0.051797	0.08728	0.0817583	0.0570536	0.0404159	0.0514222	0.0458929	0.0807297	0.0555377	0.0803355	0.0529077	0	0.0569787	0.0549742	0.0486626	0.0556342	0.0451312	0.0296245	0.0798389	0.0818164	0.0334105	0	0.0377457	0.0586487	0.0394844	0.087098	0.055031	0.029795	0.0512703	0.0640516	0.0338315	0.0759201	0.0509025	0	0.026342	0.0568402	0.0507672	0.0624696	0.0636949	0.0628664	0.0758908	0.0538118	0.0473936
IL6	0	0	0	0	0	0	0	0.00125239	0.000394827	0	0	0	0	0	0	0	0	0	0	0	0	0	0	0	0	0	0	0	0	0	0	0	0.000814473	0	0	0	0	0	0	0	0	0	0	0	0	0	0	0
TOMM7	0.0813503	0.0560387	0.0855779	0.184487	0.154562	0.117871	0.14033	0.16804	0.112487	0.0596027	0.0687395	0.067017	0.0724845	0.153484	0.0758401	0.121138	0	0.131646	0.1481	0.0738089	0.133128	0.0745691	0.0897677	0.10764	0.120265	0.0784528	0	0.12507	0.153105	0.103194	0.15495	0.104853	0.0926497	0.0727366	0.0178028	0.0605207	0.0751796	0.0515995	0	0.0959554	0.0895728	0.0365052	0.122465	0.0784383	0.0870292	0.0745545	0.0354071	0.0644771
FAM126A	0.015708	0.0473319	0.0137717	0.0288111	0.0319986	0.0366646	0.030136	0.0292157	0.0173042	0.0227122	0.0168685	0.0104731	0.0132828	0.0054857	0.029159	0.0236925	0	0.0246297	0.0224083	0.0224244	0.0162634	0.0236019	0.0060535	0.0231217	0.022874	0.0503459	0	0.0202492	0.0332845	0.040777	0.0434162	0.0299575	0.0264734	0.0123578	0.017614	0.0111765	0.0161475	0.0164162	0	0.029391	0.0198535	0.0232846	0.0163097	0.00724314	0.0438165	0.0473382	0.0300272	0.0350615
KLHL7	0.293476	0.321308	0.416105	0.384488	0.418216	0.461501	0.357181	0.459434	0.45416	0.337749	0.417696	0.434969	0.398862	0.458133	0.374649	0.391989	0	0.380078	0.433664	0.376568	0.377833	0.491557	0.256438	0.449562	0.397177	0.367439	0.43221	0.369714	0.430706	0.391689	0.34665	0.460514	0.416496	0.421663	0.319941	0.380568	0.42016	0.409483	0	0.387239	0.368704	0.304904	0.420232	0.217081	0.457424	0.279246	0.388366	0.295137
GPNMB	0	0.00252604	0.00585557	0.00282335	0.00603772	0	0.00642968	0.00467602	0.00921377	0.00703696	0.00494571	0.0100217	0.00533839	0.013638	0.00219104	0.00904114	0	0.0106233	0.00360516	0.00527105	0.00541836	0.0091123	0.00978413	0.0154602	0.00498917	0.0371733	0	0.0119738	0.00945383	0.0146777	0.0472983	0.0146849	0.0182759	0.00203137	0	0.00303421	0.0176196	0.0152163	0	0.00750986	0.00609308	0.0162049	0.00846277	0	0.0147449	0.0269561	0.012294	0.0099028
MALSU1	0.0844123	0.128954	0.126784	0.128731	0.143776	0.0990274	0.114177	0.151447	0.155139	0.0836024	0.0937312	0.121906	0.112489	0.160951	0.146182	0.134952	0	0.122287	0.0953716	0.0946185	0.135284	0.171822	0.0643994	0.166058	0.105946	0.0627363	0.055805	0.0730842	0.168404	0.0744958	0.0772619	0.160695	0.125612	0.123368	0.120729	0.114523	0.11784	0.104093	0	0.101694	0.133014	0.104163	0.136073	0.0619067	0.0921251	0.0868571	0.142523	0.228774
IGF2BP3	0.0415896	0.0591868	0.0679563	0.0582593	0.0676292	0.0454224	0.0420567	0.0696772	0.0760811	0.0691032	0.059735	0.0591771	0.0410217	0.0532866	0.100171	0.0655282	0	0.078783	0.0652074	0.074351	0.0611067	0.155638	0.0458911	0.134214	0.0622867	0.0329343	0.683986	0.0517026	0.0792744	0.0599731	0.0595629	0.109177	0.0585495	0.0732933	0.0928754	0.0573927	0.049833	0.164735	0	0.0773798	0.0543757	0.0559482	0.0947983	0.0526612	0.116723	0.0603172	0.0702228	0.00452403
TRA2A	0.481061	0.583268	0.670886	0.650799	0.706049	0.57055	0.762794	0.677819	0.695935	0.5749	0.584665	0.6051	0.6896	0.611627	0.617409	0.536412	0	0.507503	0.64278	0.567424	0.633605	0.739969	0.598779	0.770729	0.603566	0.703787	0.34807	0.627052	0.572485	0.625938	0.684216	0.661741	0.683308	0.729775	0.552632	0.735468	0.714813	0.826611	0	0.748438	0.650386	0.553534	0.588696	0.580884	0.652144	0.44083	0.619869	0.30226
CCDC126	0.15462	0.10273	0.105127	0.103947	0.0833179	0.0594689	0.119486	0.100038	0.123944	0.0850508	0.07482	0.0744752	0.0460538	0.125104	0.0864633	0.112025	0	0.0747753	0.0884029	0.0646575	0.0968539	0.125763	0.0418194	0.147065	0.0705516	0.123763	0	0.0549367	0.104215	0.0429123	0.0663701	0.127516	0.10235	0.0815745	0.0602016	0.0802634	0.10294	0.134523	0	0.0766877	0.0791965	0.104403	0.100606	0.0570007	0.0837345	0.107218	0.108079	0.0482849
FAM221A	0.0134609	0.0594968	0.0482243	0.0789896	0.0819553	0.0888862	0.0766742	0.0714616	0.0772784	0.0381285	0.0622747	0.0493788	0.0579306	0.0846997	0.0428152	0.0774589	0	0.0787131	0.0792334	0.0585031	0.0809137	0.0772358	0.0686505	0.0729257	0.0552858	0.0832088	0.055805	0.0997125	0.0704628	0.0564495	0.0538477	0.0723351	0.0636122	0.0796077	0.073838	0.0558468	0.0551912	0.0570441	0	0.06138	0.0715298	0.0547267	0.0778837	0.0386966	0.036129	0.0914222	0.0678626	0.0249626
STK31	0.060465	0.0400152	0.0150713	0.0215794	0.0288685	0.0172025	0.00939429	0.0220535	0.0219405	0.0114193	0.0198952	0.0212225	0.0203015	0.0381031	0.0213119	0.0350269	0	0.0730661	0.0331152	0.042317	0.0307013	0.0440708	0.0101475	0.0334192	0.0207794	0.0403335	0	0.022721	0.0266782	0.0174513	0	0.0346225	0.0250126	0.020527	0.0344852	0.0113658	0.0139291	0.0150878	0	0.0321107	0.0325003	0.0182172	0.0215856	0.00321005	0.0221107	0.0343928	0.0315778	0.0557485
NPY	0.0352706	0.0200759	0.0276584	0.0836972	0.0754175	0.0531703	0.0449315	0.050998	0.0696321	0.0161937	0.0510195	0.0204462	0.0260552	0.0543003	0.0132547	0.178137	0	0.0830949	0.0562215	0.0385724	0.140099	0.0416913	0.0156	0.0673537	0.0543471	0.0105696	0	0.0360707	0.0689171	0.0325949	0.0806797	0.0728299	0.0280345	0.0269253	0	0.031405	0.0494848	0.0434103	0	0.0326058	0.111755	0.031573	0.0204667	0.0443077	0.0194254	0.0477957	0.0175948	0
MPP6	0.399953	0.59532	0.614534	0.680282	0.750476	0.62619	0.707376	0.605028	0.690569	0.657463	0.59742	0.576665	0.491213	0.552063	0.532885	0.690742	0	0.446891	0.525731	0.517588	0.7148	0.561331	0.363967	0.678555	0.658752	0.416704	0.465599	0.578617	0.664937	0.471511	0.344613	0.623341	0.469243	0.664588	0.538934	0.684419	0.655287	0.634593	0	0.470707	0.681542	0.412483	0.506869	0.523422	0.610422	0.569087	0.701334	0.817302
GSDME	0.0299329	0.0885972	0.0534988	0.0824618	0.0694228	0.0660278	0.0566395	0.0603464	0.0693312	0.0455242	0.0493546	0.0782085	0.0506483	0.108867	0.056058	0.0888053	0	0.0386685	0.078278	0.0391871	0.0709337	0.0581351	0.0600143	0.122228	0.0387961	0.0266081	0.055805	0.0228982	0.0836778	0.0590873	0.0421346	0.0669802	0.0593184	0.078677	0.0572833	0.0482101	0.0229416	0.0842613	0	0.0475857	0.0540002	0.048348	0.0574186	0.0461961	0.0532159	0.0784318	0.0719127	0.108855
OSBPL3	0.371907	0.482804	0.527508	0.648069	0.767196	0.661354	0.768653	0.572228	0.740909	0.592072	0.626485	0.623098	0.549369	0.682636	0.630009	0.727356	0	0.658717	0.592243	0.637851	0.746259	0.560013	0.641595	0.693863	0.646882	0.463759	0.859338	0.527919	0.650593	0.384162	0.222514	0.624684	0.534758	0.64885	0.546459	0.717307	0.602981	0.471826	0	0.44207	0.630574	0.328424	0.44435	0.702993	0.637477	0.725637	0.755728	1.00667
CYCS	0.0884712	0.091954	0.0841327	0.160256	0.137957	0.157953	0.16931	0.224949	0.169605	0.114983	0.171905	0.145084	0.183326	0.194624	0.115381	0.171572	0	0.131078	0.236644	0.114741	0.170976	0.119267	0.143501	0.230363	0.253495	0.133346	0.101398	0.0904998	0.165161	0.123922	0.199343	0.152032	0.112024	0.0786733	0.0936027	0.0889634	0.167919	0.140916	0	0.0934604	0.145737	0.123528	0.085621	0.145826	0.131619	0.189499	0.0673733	0.0189459
C7orf31	0.0146363	0.0146717	0.0163487	0.00880227	0.0107264	0.0103413	0.010347	0.0162368	0.0123376	0.0113834	0.0146774	0.0182567	0.00236799	0.0201694	0.0184523	0.00631388	0	0.0125004	0.0171824	0.00504438	0.0112929	0.0142519	0.00919893	0.0184775	0.011476	0.00876632	0	0.0225404	0.0196986	0.0092802	0.015076	0.0348054	0.0226991	0.00249317	0.033246	0.011954	0.0113755	0.00244741	0	0.012121	0.010962	0.00839276	0.0212019	0	0.00320133	0.0203025	0.0106749	0.00452403
NFE2L3	0	0	0.0121862	0.021144	0.0361696	0.00140999	0.00847174	0.0149547	0.0251306	0.00169647	0.00556243	0.00703374	0	0.0471446	0.0053065	0.0433455	0	0.0483117	0.015631	0.00709508	0.0253595	0.0173049	0	0.0444969	0.00242781	0.00737573	0	0	0.0369152	0.00666102	0.0143076	0.0419196	0.0092686	0.00562108	0	0.00236438	0.00190946	0	0	0.0165651	0.0217497	0	0.038461	0	0.00397746	0.0268149	0.0164307	0
HNRNPA2B1	0.406209	0.504858	0.513752	0.617165	0.619376	0.526835	0.791392	0.69183	0.651667	0.43728	0.488877	0.43665	0.51965	0.646937	0.543518	0.699349	0	0.569294	0.640129	0.449334	0.56282	0.513162	0.447375	0.588248	0.576244	0.34744	0.610299	0.441991	0.647888	0.542778	0.548801	0.671342	0.546143	0.517829	0.365345	0.45626	0.769141	0.685123	0	0.51284	0.590629	0.356628	0.553888	0.525082	0.535236	0.546647	0.61179	0.598771
CBX3	0.13043	0.144826	0.127222	0.137864	0.142222	0.118027	0.190183	0.148275	0.151213	0.122849	0.150488	0.134074	0.147239	0.174064	0.12351	0.155801	0	0.126722	0.163138	0.132991	0.146139	0.160899	0.118402	0.2109	0.177278	0.135651	0.055805	0.138642	0.126121	0.126092	0.126026	0.120692	0.0990847	0.088291	0.100026	0.0979741	0.136567	0.142319	0	0.128076	0.11771	0.0743136	0.135065	0.12223	0.15826	0.103857	0.100224	0.129322
SNX10	0.285892	0.294163	0.32664	0.36174	0.331874	0.323883	0.375699	0.365309	0.377259	0.305084	0.400922	0.361736	0.301974	0.285296	0.330298	0.357854	0	0.316974	0.35198	0.286767	0.329541	0.37785	0.397394	0.352315	0.379576	0.358799	0.101398	0.316093	0.303113	0.315033	0.195767	0.328446	0.341406	0.35944	0.295949	0.339452	0.327469	0.353753	0	0.238264	0.364992	0.206096	0.281754	0.249282	0.375829	0.362246	0.398943	0.418199
SKAP2	0.319422	0.2762	0.28261	0.308518	0.227644	0.222072	0.342904	0.267097	0.216551	0.266143	0.260602	0.284504	0.309009	0.207429	0.253675	0.12872	0	0.19958	0.232139	0.169029	0.220753	0.225636	0.24335	0.322346	0.352841	0.333588	0.29473	0.287258	0.303272	0.297644	0.273611	0.205786	0.381714	0.233807	0.155524	0.223156	0.341841	0.419115	0	0.208195	0.206284	0.27078	0.270488	0.293474	0.224862	0.261119	0.20203	0.317521
HIBADH	0.311503	0.224725	0.314109	0.304298	0.323622	0.337422	0.214039	0.301947	0.370162	0.30251	0.356627	0.35334	0.409034	0.357613	0.412422	0.331286	0	0.349577	0.40468	0.361296	0.344399	0.446457	0.328354	0.406199	0.368983	0.351263	0.101398	0.28856	0.28651	0.319885	0.302756	0.250056	0.365397	0.376666	0.463015	0.367135	0.291029	0.40454	0	0.309491	0.394037	0.330358	0.313328	0.192704	0.280274	0.319517	0.368467	0.147339
TAX1BP1	0.630441	0.494133	0.513321	0.529938	0.54138	0.500591	0.497573	0.617387	0.570982	0.440871	0.543938	0.491089	0.574223	0.541299	0.52668	0.575845	0	0.501628	0.525883	0.472484	0.568583	0.547543	0.437606	0.587673	0.646671	0.647496	0.632065	0.436069	0.503796	0.451533	0.360729	0.56549	0.511916	0.426294	0.533525	0.538609	0.556281	0.563322	0	0.432541	0.554726	0.41398	0.512249	0.488101	0.424021	0.496115	0.474731	0.565329
JAZF1	1.07186	1.13729	1.27962	1.2291	1.18072	1.04794	0.922448	1.26964	1.26959	1.2716	1.21193	1.1785	1.10861	1.1942	1.22546	1.2474	0	1.17912	1.22997	1.19295	1.28842	1.39468	1.37727	1.28541	1.2166	1.13561	1.56902	1.08595	1.09378	1.03488	1.06064	1.13046	1.15634	1.15442	1.22277	1.2495	1.14278	1.23169	0	1.17997	1.26478	1.16631	1.14225	0.983769	1.08369	1.32431	1.30588	1.03544
CREB5	0.215875	0.153333	0.140677	0.176662	0.17131	0.18239	0.0791277	0.148751	0.191615	0.120161	0.148931	0.201879	0.231881	0.161973	0.220638	0.187477	0	0.245988	0.225828	0.145328	0.258737	0.190944	0.176818	0.206609	0.165692	0.117461	0.055805	0.140695	0.16612	0.14452	0.0562872	0.204402	0.118255	0.105661	0.166966	0.24192	0.149276	0.194308	0	0.0751979	0.234032	0.104978	0.0775336	0.135205	0.0992035	0.140271	0.106266	0.157605
TRIL	0	0.00703364	0.00156461	0.000801621	0.00294571	0	0.00112749	0.00802552	0.00347866	0.00417892	0.00128707	0	0.00234226	0	0	0.00353451	0	0.00318352	0.00075173	0.0049455	0.00206828	0.00290066	0.00834632	0.00645201	0	0	0	0	0.00390654	0.00225559	0	0.00458953	0.00265174	0	0	0.00158318	0.00345491	0.00530764	0	0	0.0010317	0.00786142	0	0.0041942	0	0.00274663	0	0
CPVL	0	0.00961567	0.0153351	0.0201502	0.0372255	0.032795	0.0208733	0.0230992	0.0414823	0.0231615	0.0018093	0.00903097	0.0122659	0.045311	0.0209222	0.0535245	0	0.0179552	0.0188985	0.0515375	0.0264503	0.0185672	0	0.0447755	0	0.0143683	0	0.0300485	0.0215671	0.0145639	0	0.0318948	0.0107368	0.0308179	0.0175523	0.0175705	0.0193359	0	0	0	0.0375187	0.00334295	0.031083	0.0200006	0.00505099	0.0280248	0.0528086	0
AC004593.3	0	0	0.00119875	0	0.000737099	0	0	0	0.0014419	0	0	0	0.00114644	0.00298659	0	0	0	0.00152846	0	0.00153526	0.000736298	0	0	0.00277082	0.00233076	0	0	0	0.00121874	0	0	0	0	0	0	0	0.00581344	0	0	0.0075438	0.00209129	0.00649203	0	0	0	0	0	0.0263545
PRR15	0	0	0	0	0	0	0	0	0	0	0	0	0	0	0	0	0	0	0	0	0	0	0	0	0	0	0	0	0	0	0	0	0	0	0	0	0	0	0	0	0	0	0	0	0	0	0	0
WIPF3	0.233826	0.139487	0.231317	0.144888	0.203447	0.210865	0.188559	0.199248	0.262292	0.193218	0.153461	0.200371	0.165425	0.244528	0.118233	0.208383	0	0.188151	0.179534	0.22655	0.282692	0.232689	0.136377	0.206446	0.156427	0.233432	0.292265	0.234281	0.234734	0.156727	0.201263	0.230633	0.196389	0.370255	0.107501	0.285813	0.287698	0.129759	0	0.196677	0.196623	0.163595	0.177708	0.183792	0.295612	0.293516	0.199508	0.245495
SCRN1	0.160588	0.320096	0.234106	0.237723	0.246263	0.242356	0.241899	0.359086	0.333256	0.227907	0.259728	0.236028	0.222163	0.297962	0.216035	0.275717	0	0.25794	0.319124	0.244737	0.26382	0.350508	0.272645	0.354031	0.283179	0.213826	0.173334	0.183818	0.258517	0.13435	0.378362	0.329289	0.278036	0.219449	0.219012	0.257541	0.288038	0.327447	0	0.233086	0.243687	0.219957	0.263603	0.171356	0.239411	0.310077	0.267089	0.295351
FKBP14	0	0.0442463	0.040006	0.0723542	0.0495304	0.0560149	0.0702142	0.0828626	0.100302	0.0542508	0.0531549	0.0493564	0.0276316	0.0904718	0.0472996	0.0881454	0	0.0854915	0.0686554	0.0445566	0.0683493	0.0757514	0.0175235	0.107736	0.0521567	0.0314718	0	0.0304225	0.0420732	0.0371809	0.0439481	0.0612639	0.0562423	0.0503326	0.0096125	0.0468739	0.0925786	0.0636752	0	0.0427367	0.0856384	0.0430913	0.0728122	0.0184817	0.046911	0.0640885	0.0490483	0.0267354
PLEKHA8	0.0675428	0.182654	0.126618	0.136001	0.144794	0.126489	0.180953	0.130808	0.171261	0.0863408	0.0810449	0.109164	0.10915	0.115821	0.0801509	0.1634	0	0.127847	0.0840811	0.115715	0.151466	0.14072	0.0841359	0.15627	0.130087	0.0503313	0	0.0634975	0.173477	0.1243	0.103494	0.180962	0.0872153	0.157078	0.108153	0.134752	0.147847	0.122978	0	0.155214	0.142974	0.0927413	0.145141	0.142024	0.168986	0.175611	0.135524	0.142687
MTURN	0.278138	0.199706	0.25802	0.301267	0.328795	0.308911	0.393775	0.445153	0.403877	0.244972	0.317292	0.277237	0.274716	0.31713	0.27191	0.281261	0	0.312118	0.345457	0.311112	0.296304	0.435169	0.226537	0.476986	0.424863	0.266286	0.101398	0.363023	0.306453	0.319233	0.32291	0.36903	0.304645	0.232087	0.170937	0.259453	0.367451	0.333925	0	0.21748	0.279511	0.180701	0.279018	0.256596	0.27551	0.369761	0.341292	0.14619
ZNRF2	0.0740807	0.119685	0.122973	0.161565	0.175842	0.154644	0.0786801	0.152171	0.148031	0.0958529	0.121765	0.129501	0.114319	0.150777	0.1134	0.165144	0	0.136118	0.132502	0.153262	0.191012	0.135664	0.0366128	0.174914	0.146909	0.129076	0.173334	0.154043	0.147224	0.109152	0.0647114	0.222853	0.0900209	0.111543	0.132607	0.156824	0.106432	0.123611	0	0.107021	0.191506	0.125831	0.159415	0.0741588	0.0863142	0.114662	0.171374	0.125134
AC006978.2	0.0394368	0.0784682	0.0809984	0.0887113	0.0808307	0.0742394	0.0780139	0.117621	0.109962	0.114453	0.0919304	0.127106	0.124686	0.101221	0.0704036	0.0720056	0	0.088664	0.0735879	0.0820869	0.0908248	0.110873	0.101588	0.088315	0.101675	0.0878255	0	0.100731	0.0929853	0.0706121	0.0457347	0.142866	0.0762806	0.121479	0.0814822	0.0905984	0.103218	0.093663	0	0.109796	0.0863637	0.0958777	0.0749905	0.108415	0.103494	0.140304	0.105554	0.141721
NOD1	0.00490539	0.00633441	0.00585574	0.0103029	0.0119142	0.0124258	0.0102163	0.0127078	0.0140319	0.00783754	0.00770082	0.0040729	0.00343052	0.0210226	0.00994943	0.00764141	0	0.00809854	0.00918482	0.0104621	0.0146339	0.0112609	0.0254019	0.0128311	0.0116193	0.00539136	0	0.00909154	0.0108548	0.00931734	0.00761518	0.0157966	0.0126577	0.00680519	0	0.00212011	0.00475789	0.0133775	0	0.00690532	0.00543615	0.00652258	0.0178397	0.0117317	0.0194471	0.0052229	0.0112424	0
GGCT	0.0369931	0.00723597	0.0359955	0.0283565	0.0279438	0.0321687	0.025781	0.0253028	0.0232021	0.0123831	0.0334656	0.00599766	0.0125012	0.0243103	0.0431282	0.0286795	0	0.0218271	0.0262592	0.00988153	0.0208113	0.013754	0	0.022565	0.0081556	0.045015	0	0.0193802	0.0197833	0.0272982	0.0155899	0.0259189	0.0204979	0.0265675	0	0.0195956	0.031561	0.0438737	0	0.0237731	0.0117301	0.0275831	0.0101921	0.0286005	0.0318266	0.0201798	0.0116836	0.0099028
AC005154.5	0	0	0.0037499	0.00691943	0.00787431	0	0.00262645	0.00190509	0.00301199	0	0.00671822	0	0	0.0110218	0.00307074	0.0115864	0	0.00542874	0.00277885	0.00627586	0.00293421	0.011207	0	0.0182394	0.00152432	0	0	0	0.00742005	0.00231588	0	0.00291788	0.00198766	0	0	0.000818628	0	0.00563084	0	0	0.00772822	0	0.00588794	0	0	0.0118417	0.00514715	0
GARS	0.101485	0.149603	0.139446	0.221226	0.204217	0.181108	0.264579	0.205793	0.20892	0.166159	0.143332	0.159441	0.213419	0.183872	0.166007	0.191616	0	0.119678	0.191527	0.167454	0.214776	0.192905	0.0915144	0.195403	0.181015	0.141516	0.447527	0.206848	0.225855	0.130971	0.209075	0.22605	0.162006	0.144762	0.156413	0.171927	0.190357	0.16165	0	0.121947	0.146696	0.118305	0.120424	0.16222	0.15915	0.165164	0.157662	0.159676
CRHR2	0.025831	0.0226689	0.0520323	0.0459979	0.0361017	0.042053	0.0414427	0.0936033	0.069579	0.0419883	0.0449521	0.0634993	0.0306685	0.0501076	0.087238	0.0579195	0	0.069017	0.04445	0.0400656	0.0526337	0.120094	0.071532	0.0698455	0.035741	0.0102476	0	0.0216686	0.0470026	0.03675	0.00658346	0.0650538	0.0617784	0.0206716	0.0885694	0.0718458	0.0663289	0.0707922	0	0.0971525	0.0841151	0.0834169	0.0562003	0.0132756	0.0855748	0.124364	0.0603373	0
INMT	0	0	0.00138663	0.00288662	0.00174261	0.00507945	0.00440587	0	0.0054599	0	0.00160845	0.00399462	0	0	0.00604443	0	0	0.00431498	0.0038241	0.00131187	0.00099423	0.00409843	0.0130486	0.0034677	0	0	0	0	0.00191907	0	0	0.00115867	0.00268626	0	0	0.00372265	0	0	0	0.00354231	0.00168001	0.00804331	0.00342943	0	0	0.00594985	0.00130291	0
INMT-MINDY4	0	0	0.00119844	0.000739144	0.00150024	0	0.00248165	0	0.00102337	0.00402501	0.00245212	0	0	0	0	0.00107388	0	0.00189085	0	0	0.00137684	0.000704155	0	0.00153772	0	0	0	0	0.00149781	0	0	0	0	0	0	0.000600502	0	0.00252509	0	0	0	0	0	0	0	0	0.0031909	0
AC004691.2	0	0.0184243	0.00490257	0.00167329	0.00450275	0	0.00163722	0.00547609	0.00813283	0.00229682	0.00309975	0.00741685	0.00272386	0	0.00670116	0.00182782	0	0.00284842	0.00739225	0	0.00136009	0.0146019	0.017209	0.00189572	0	0	0	0	0.00373543	0.0076496	0	0.00860305	0.00493525	0.00496137	0.0173464	0.00265545	0	0	0	0.00808191	0.00189769	0.00505772	0	0	0.0018666	0	0.0104228	0
AQP1	0	0.0378423	0.0159672	0.00855192	0.0117275	0.0151478	0.0136741	0.0145226	0.0109187	0.0115782	0.00530846	0.0107065	0.00221551	0.0074248	0.00974457	0.010411	0	0.00519864	0.00973699	0.00740528	0.00626186	0.0105598	0.0224534	0.00315382	0.0122035	0.0185177	0.351518	0.016262	0.0121361	0.0187124	0.0317318	0.0359845	0.0209077	0.0135225	0.0305676	0.00446383	0.0173242	0.00883039	0	0.0161626	0.00876926	0.0155704	0.0036502	0.0294032	0.00395194	0.00124972	0.013527	0
GHRHR	0	0	0.00201877	0.00132643	0.00457539	0	0.00435298	0.0058364	0.0026695	0	0.00361699	0.00108831	0.00539747	0.00804136	0.00489675	0.0111196	0	0.00316035	0.00255887	0.00240909	0	0.00794748	0.0132178	0.00514366	0.00596081	0.00627678	0	0.00852281	0.00159539	0.00410072	0.0162871	0.00590315	0.00241355	0.00860577	0.00562112	0	0.00626362	0	0	0.0025066	0	0	0	0	0.00294569	0.00595234	0.0136917	0.0464374
ADCYAP1R1	0.331257	0.247415	0.272422	0.337501	0.342557	0.277503	0.382906	0.441804	0.478123	0.261045	0.315595	0.374241	0.400837	0.492087	0.369992	0.440596	0	0.462731	0.310333	0.344869	0.400443	0.53752	0.328605	0.53814	0.350256	0.259895	0.139945	0.167902	0.364068	0.21709	0.281543	0.479001	0.349094	0.306277	0.274897	0.381314	0.388129	0.345805	0	0.318479	0.416036	0.262623	0.387718	0.205443	0.304947	0.389797	0.472464	0.47276
NEUROD6	0.0243725	0.0168044	0.0120686	0.0174294	0.00697171	0.0214664	0.058974	0.0326636	0.0219289	0.0140268	0.00783807	0.012597	0.0153497	0.0129164	0.023416	0.00781009	0	0.0118631	0.012927	0.0146882	0.00871034	0.010221	0.00905137	0.00421561	0.0130344	0.0233408	0	0	0.0151812	0.0189807	0.0559307	0.0144354	0.0323005	0.0199068	0.0169382	0.0104018	0.0132926	0.0145994	0	0.00312125	0.00611904	0.0270476	0.00915865	0.0103782	0.00832039	0.0184185	0.00507003	0
PPP1R17	0	0	0.00075566	0.00372953	0.0063939	0.00357151	0.00147357	0.00140948	0.00264653	0.00260695	0	0.00132784	0	0.00552115	0	0.00452225	0	0.00134365	0.00152737	0	0.00130872	0.000919194	0	0.00576796	0	0	0	0	0.00615561	0	0	0.000888888	0	0.00166399	0	0	0	0.00246693	0	0	0.00059381	0	0	0	0	0	0.00266339	0
PDE1C	0.821323	0.921153	1.00487	1.06895	1.24398	1.19441	0.871444	0.951374	1.19819	1.32891	0.996064	1.25522	1.07802	0.886347	0.811323	1.12891	0	0.957806	1.02387	1.09828	1.03991	0.931125	1.04387	1.21902	1.24953	1.00591	1.3717	0.993536	1.13297	1.02163	1.13063	0.951071	0.826717	1.12676	1.11848	1.07955	0.768993	0.76823	0	0.974652	1.23457	0.863107	1.04306	0.980738	0.809575	0.938137	1.31989	1.1256
LSM5	0.0318893	0.0522417	0.0741795	0.106613	0.083827	0.0663645	0.0828198	0.138291	0.138643	0.0552504	0.0635881	0.0449657	0.0496357	0.190094	0.0909572	0.161701	0	0.14667	0.0985118	0.0626114	0.092501	0.100191	0.0433759	0.176069	0.0531845	0.0229174	0.321625	0.080653	0.144705	0.0612978	0.0394423	0.197873	0.0833497	0.0608974	0.0907337	0.0615949	0.0954475	0.107173	0	0.118763	0.115003	0.0393243	0.0930248	0.0303724	0.0695973	0.0384975	0.0738169	0.0763427
AVL9	0.397007	0.459617	0.488183	0.490515	0.504056	0.421395	0.375586	0.527987	0.571498	0.427329	0.502082	0.48385	0.419409	0.632148	0.478858	0.560256	0	0.549039	0.509063	0.560116	0.546856	0.606592	0.422331	0.566972	0.510279	0.462253	0.101398	0.419385	0.494629	0.448257	0.383823	0.618638	0.47962	0.40998	0.626531	0.526469	0.4402	0.464301	0	0.429293	0.52799	0.425161	0.536868	0.324854	0.491739	0.52762	0.539597	0.23959
KBTBD2	0.118038	0.0392577	0.0926321	0.0913569	0.115795	0.0999448	0.103134	0.0875183	0.127487	0.0629126	0.0557997	0.0615137	0.0763824	0.115001	0.0469492	0.110711	0	0.0880313	0.0874243	0.0704271	0.119934	0.0958415	0.0830342	0.119715	0.0901754	0.0413756	0.391722	0.0796767	0.0925852	0.0796379	0.0923945	0.145244	0.0878922	0.0798213	0.0626956	0.0815034	0.0855646	0.122673	0	0.0982944	0.0865741	0.0345563	0.110872	0.0739369	0.0834652	0.123402	0.0818906	0.136008
FKBP9	0.0500428	0.0662762	0.0763236	0.0601914	0.0652937	0.0609648	0.056902	0.0968316	0.0789883	0.0488534	0.0535144	0.058363	0.0679912	0.0857402	0.086258	0.0840021	0	0.0941924	0.0959866	0.0790392	0.0779563	0.102795	0.0583145	0.110439	0.100731	0.0330888	0	0.0636641	0.0526121	0.0422234	0.0792271	0.100219	0.0626592	0.0421411	0.0662595	0.0472269	0.0671651	0.0975281	0	0.0767713	0.0710678	0.026804	0.144671	0.0613729	0.0560028	0.0557741	0.0656084	0.0332885
NT5C3A	0.26726	0.206239	0.221263	0.228089	0.241773	0.216127	0.207338	0.225242	0.242231	0.240708	0.188728	0.252296	0.179247	0.283163	0.193024	0.256408	0	0.196501	0.269762	0.171143	0.251792	0.245765	0.177893	0.309817	0.183644	0.201645	0.101398	0.219739	0.246169	0.197497	0.103775	0.257171	0.167792	0.194151	0.157932	0.175786	0.201525	0.259793	0	0.158337	0.23682	0.171556	0.297453	0.185023	0.201265	0.185561	0.210101	0.0682597
RP9	0.0115431	0.0300889	0.0474742	0.0430877	0.0496463	0.0404279	0.0531034	0.0727576	0.0582494	0.0397825	0.0303399	0.0346028	0.05627	0.074016	0.0403613	0.0456754	0	0.0409433	0.0530535	0.0372553	0.050105	0.0606309	0.0168319	0.071368	0.0457984	0.0157865	0	0.0143655	0.0603704	0.0349734	0.0305019	0.0785023	0.044032	0.040398	0.0382013	0.0527887	0.055499	0.0577951	0	0.0358061	0.0528634	0.0571718	0.0501029	0.0110352	0.0454571	0.0479305	0.0485332	0.00452403
BBS9	0.442582	0.697871	0.649568	0.644903	0.609956	0.546956	0.619608	0.576835	0.596487	0.55841	0.604901	0.645385	0.431608	0.583882	0.550202	0.538008	0	0.511397	0.551905	0.496432	0.552567	0.637168	0.494864	0.66393	0.558644	0.566858	0.615007	0.620985	0.708308	0.657087	0.60582	0.474456	0.682823	0.706364	0.428325	0.551122	0.694101	0.677547	0	0.613142	0.604407	0.523515	0.578971	0.570716	0.611961	0.40416	0.531521	0.383628
BMPER	0.296982	0.330063	0.284705	0.371967	0.337299	0.268377	0.258002	0.376077	0.393412	0.197994	0.325682	0.288995	0.169244	0.305083	0.312323	0.286385	0	0.303363	0.311329	0.287391	0.388136	0.366168	0.265432	0.254219	0.265553	0.368424	0.313259	0.452575	0.332976	0.23683	0.218947	0.291955	0.41105	0.166259	0.312712	0.31083	0.330016	0.565933	0	0.238919	0.320273	0.343281	0.309088	0.228915	0.339582	0.301718	0.23005	0.355505
NPSR1	0	0.00306023	0.00687489	0.0107516	0.0114902	0.0144755	0.00666275	0.0190512	0.00990136	0.00466583	0.00505371	0.00175995	0.0112412	0.0102962	0.00132476	0.0103981	0	0.00618966	0.00233105	0.00438554	0.00606963	0.0139786	0.0073978	0.010333	0.0080968	0.00695756	0	0.0220805	0.0129081	0.00831068	0	0	0.0041079	0.00563455	0.0235106	0.00534577	0.00717607	0.00735923	0	0.00581856	0.00153678	0.00444511	0.00420012	0	0	0.00372941	0.00441256	0.0212361
DPY19L1	0.181684	0.161782	0.155319	0.153544	0.138138	0.19779	0.133181	0.17149	0.142883	0.105033	0.180065	0.103912	0.108015	0.13638	0.106897	0.0735049	0	0.0981758	0.117801	0.0847788	0.151924	0.155769	0.142463	0.128374	0.124898	0.101897	0.405765	0.125265	0.179089	0.105126	0.0195456	0.148506	0.202644	0.108411	0.181357	0.109929	0.153273	0.182517	0	0.121044	0.141751	0.112925	0.125143	0.0756474	0.157145	0.1326	0.0856959	0.169677
TBX20	0	0	0	0.00102088	0	0	0	0.00385186	0.0015639	0	0	0	0	0	0	0.00153345	0	0	0.00177016	0	0.00128781	0.00126703	0	0	0	0	0	0	0	0	0.023196	0	0	0	0	0	0.00450453	0	0	0	0	0	0	0	0	0	0	0
HERPUD2	0.151765	0.251012	0.231567	0.321349	0.326769	0.28663	0.242523	0.299233	0.382856	0.301241	0.232726	0.278409	0.263881	0.279043	0.290971	0.352516	0	0.282427	0.266732	0.264634	0.31385	0.284167	0.150994	0.395517	0.245165	0.190766	0	0.136255	0.221366	0.14934	0.0721336	0.320666	0.271617	0.253715	0.121016	0.366942	0.291486	0.267948	0	0.277477	0.369041	0.236795	0.203195	0.174529	0.227726	0.276102	0.361593	0.251738
EEPD1	0.119118	0.181808	0.22567	0.323581	0.318655	0.200551	0.212822	0.231102	0.323851	0.252118	0.172676	0.251023	0.224075	0.303667	0.21294	0.402191	0	0.282741	0.27818	0.295201	0.240528	0.221215	0.213992	0.294633	0.153665	0.216921	0	0.154029	0.224505	0.192135	0.0487182	0.305078	0.173698	0.355155	0.126293	0.29445	0.203132	0.140388	0	0.15764	0.326869	0.15041	0.187069	0.163863	0.165765	0.226638	0.511502	0.333502
KIAA0895	0.0958928	0.154758	0.129086	0.140349	0.143534	0.122678	0.202008	0.141765	0.158055	0.163368	0.137687	0.136505	0.146549	0.155593	0.132635	0.115095	0	0.108021	0.12923	0.157185	0.129988	0.197652	0.122541	0.145384	0.136828	0.0840614	0.739791	0.139937	0.140009	0.124153	0.150767	0.1594	0.110163	0.166934	0.109015	0.155172	0.178584	0.198822	0	0.141408	0.118336	0.109161	0.166888	0.137457	0.184972	0.112601	0.134346	0.112109
ANLN	0.0504906	0.0570927	0.062344	0.0646976	0.0498875	0.0505982	0.114194	0.0782636	0.0528597	0.0684539	0.0855039	0.055642	0.0443699	0.052295	0.0576767	0.0127106	0	0.0190648	0.0789443	0.0234707	0.0443499	0.0845028	0.0809769	0.0499053	0.0512897	0.0240918	0	0.05416	0.0596057	0.0647351	0.0681131	0.0904735	0.0685847	0.0379438	0.0409522	0.0518753	0.0914891	0.0800356	0	0.0472999	0.0448558	0.0403722	0.0356298	0.0507208	0.0652514	0.0202699	0.0241657	0.0418749
AOAH	0.0553682	0.0837862	0.0558388	0.0559608	0.0626083	0.0635992	0.0213966	0.0913762	0.0620362	0.0659953	0.0803684	0.077034	0.0599814	0.0573703	0.112923	0.0455957	0	0.064244	0.0588473	0.0406588	0.0345132	0.123509	0.0291593	0.0770701	0.0554397	0.0716885	0	0.0160668	0.0548284	0.0460411	0.0785296	0.0839951	0.0611047	0.00780662	0.101886	0.0744003	0.0584889	0.0522603	0	0.0666625	0.0866866	0.104778	0.0728673	0.0393655	0.0158683	0.0519388	0.0514502	0.0305107
ELMO1	0.318738	0.509219	0.402323	0.45265	0.320101	0.35946	0.300092	0.549255	0.346934	0.46041	0.554559	0.496382	0.417675	0.285323	0.510452	0.294627	0	0.265002	0.400631	0.38235	0.423884	0.481598	0.412525	0.401599	0.534782	0.322398	1.0591	0.329903	0.426337	0.316126	0.340395	0.341621	0.460906	0.281511	0.383861	0.326199	0.389323	0.415957	0	0.510668	0.326851	0.412739	0.268824	0.315219	0.261702	0.458299	0.372533	0.34516
EPDR1	0.0831547	0.0709345	0.120339	0.1412	0.175257	0.116259	0.198158	0.102811	0.177929	0.129274	0.141124	0.0629464	0.0606266	0.123782	0.107846	0.153375	0	0.123004	0.135209	0.147354	0.149475	0.0957291	0.117469	0.16569	0.142658	0.089896	0.055805	0.127631	0.135925	0.148922	0.0949402	0.134357	0.095093	0.115433	0.0388915	0.110596	0.1902	0.150976	0	0.209913	0.138098	0.0525985	0.145206	0.0756433	0.208454	0.0477614	0.0857757	0.114632
SFRP4	0	0	0.00720208	0.0190254	0.0178973	0.00151348	0.0133791	0.011243	0.0166989	0.00271436	0.00317037	0.000902929	0	0.0175532	0.00277653	0.0232917	0	0.00528912	0.0114664	0.00256883	0.0175908	0.0136433	0	0.0621284	0.0100571	0	0	0.0240063	0.0186096	0.00827511	0	0.00737895	0.00194384	0.00475367	0	0.00183997	0.00306526	0.00416386	0	0.0177578	0.0132018	0.00683676	0.0326355	0.00881234	0.00240706	0.0083287	0.0161017	0
STARD3NL	0.0483163	0.176978	0.0945185	0.132884	0.153436	0.0916461	0.135224	0.136081	0.137375	0.104255	0.130894	0.116866	0.114785	0.118527	0.106902	0.146951	0	0.111237	0.126445	0.121272	0.123599	0.1168	0.0825465	0.197532	0.133452	0.0850585	0	0.127645	0.0999942	0.114447	0.133479	0.121488	0.0924678	0.107927	0.076656	0.105461	0.123478	0.160397	0	0.0884194	0.135512	0.0529431	0.144111	0.0868499	0.163175	0.142667	0.104677	0.166276
AMPH	0.663331	0.759301	0.74448	0.71062	0.739001	0.660965	0.767882	0.786332	0.729548	0.607061	0.681537	0.679291	0.584085	0.715769	0.741801	0.700933	0	0.69226	0.656832	0.638024	0.747893	0.802494	0.54969	0.789951	0.76845	0.569063	0.787215	0.719472	0.735823	0.777334	0.675984	0.760029	0.798013	0.668673	0.703529	0.688454	0.827628	0.9685	0	0.685633	0.640558	0.790295	0.807435	0.672743	0.743702	0.925551	0.643783	0.863342
VPS41	0.285508	0.460268	0.391937	0.430144	0.470478	0.379938	0.373558	0.443932	0.489841	0.369298	0.408407	0.362497	0.386125	0.363291	0.398997	0.401296	0	0.401163	0.352062	0.378349	0.450291	0.399387	0.260823	0.418972	0.358528	0.310623	0.101398	0.414382	0.461225	0.352112	0.404089	0.382695	0.43551	0.401097	0.267876	0.426765	0.401326	0.352081	0	0.277373	0.426451	0.271394	0.34304	0.283252	0.451841	0.417315	0.411811	0.445367
POU6F2	0.243814	0.129763	0.151601	0.142384	0.124586	0.135274	0.151306	0.176774	0.102725	0.116294	0.152974	0.0777327	0.113486	0.0876873	0.171752	0.0846034	0	0.089334	0.115404	0.0835658	0.104951	0.0918863	0.21569	0.109294	0.121884	0.14446	0	0.143553	0.102941	0.131344	0.169439	0.109795	0.227312	0.0877174	0.187678	0.112637	0.104918	0.21564	0	0.14148	0.103387	0.104341	0.0682331	0.178342	0.139117	0.0791721	0.0705449	0.0954076
RALA	0.125081	0.277995	0.219155	0.231979	0.249913	0.226419	0.161077	0.224787	0.29887	0.205216	0.23851	0.218091	0.174845	0.295135	0.213402	0.286735	0	0.247963	0.239352	0.211242	0.271709	0.263587	0.252076	0.313633	0.220908	0.196228	0.101398	0.170166	0.158956	0.187339	0.175864	0.213188	0.198562	0.231255	0.145372	0.193736	0.148437	0.213899	0	0.193765	0.30478	0.136421	0.247539	0.128809	0.199475	0.24632	0.327164	0.165686
CDK13	0.586644	0.757635	0.765295	0.694494	0.783141	0.626961	0.775902	0.773236	0.80794	0.649743	0.685429	0.696871	0.651371	0.802838	0.743419	0.79572	0	0.833812	0.735823	0.724918	0.777262	0.842883	0.486186	0.833604	0.687489	0.697227	0.870299	0.593209	0.787066	0.693006	0.59756	0.87091	0.762859	0.803097	0.7098	0.756819	0.7926	0.769221	0	0.66948	0.795649	0.678228	0.737021	0.562308	0.608353	0.79821	0.809995	0.570946
MPLKIP	0.0504486	0.0439557	0.0685238	0.0577622	0.0771919	0.0703258	0.124686	0.0962931	0.0729258	0.0466238	0.0833595	0.0517484	0.0670127	0.0790736	0.0318961	0.0814692	0	0.0582275	0.068084	0.0644576	0.0702878	0.0633781	0.0785684	0.0928268	0.0801535	0.0831896	0.055805	0.0712634	0.0596769	0.0523362	0.0547127	0.0902698	0.0663402	0.0559659	0.0930554	0.050092	0.098203	0.0737962	0	0.0551671	0.092133	0.0465356	0.0612852	0.0719579	0.0545375	0.0264607	0.0345104	0.0462681
SUGCT	0.202409	0.185767	0.182726	0.182416	0.2228	0.187539	0.0900887	0.157901	0.198489	0.112351	0.191099	0.185554	0.134247	0.227456	0.195355	0.194093	0	0.22341	0.142713	0.224265	0.204343	0.218766	0.116666	0.236493	0.1571	0.173181	0	0.186404	0.233388	0.194509	0.156484	0.146555	0.152573	0.198883	0.106103	0.183647	0.135527	0.15248	0	0.119513	0.210878	0.182013	0.206039	0.119317	0.145217	0.0596091	0.196071	0.196457
INHBA	0	0.00333965	0.00198908	0.0077187	0.0022897	0.00337553	0.00337568	0.00304917	0.00578832	0	0.0036721	0.00702021	0.00964694	0.00437285	0.0133826	0.00252835	0	0.00499161	0.00700423	0.00172419	0.00616039	0.00368692	0	0.00493324	0.00358849	0	0	0	0.000897314	0.00254208	0	0.00116445	0.00478518	0	0	0.006223	0.00364051	0.00168397	0	0	0.00111808	0	0	0.00992326	0	0.0923559	0.0126098	0
GLI3	0.00861619	0.0408564	0.0170095	0.0243814	0.014394	0.0203175	0.0162269	0.013458	0.0080401	0.00912106	0.0111615	0.0222604	0.0156318	0.0106801	0.0121222	0.00488458	0	0.0102906	0.022074	0.0123408	0.0252112	0.00821872	0	0.0204739	0.0151653	0.0225945	0	0.0224896	0.0195638	0.0121092	0.070161	0.0154133	0.0129889	0.048581	0.0346354	0.0116507	0.00569698	0	0	0.0319712	0.012275	0.00502099	0.0200343	0.00591654	0.00625838	0.0127935	0.00733903	0.018421
C7orf25	0	0	0.00404773	0	0.00177668	0.00181532	0.0038663	0.00635826	0.00462986	0.00118369	0.00890547	0.00220533	0	0	0	0	0	0.00260097	0.00802473	0.00372098	0.00555753	0.00434253	0	0.00356065	0.00151528	0.00404017	0	0	0.00571301	0	0	0	0.00509295	0.0071289	0	0.00279152	0.00446357	0.00410228	0	0.00215985	0.00243711	0	0	0.00480635	0	0.00518377	0.0033843	0.0362358
AC010132.3	0	0	0.007377	0.00125176	0.00357629	0.0118743	0.00662195	0.00411174	0.00958677	0.0172345	0.00271106	0.00375936	0.00469182	0.00676156	0.00276727	0.00365916	0	0.00467578	0.0044545	0.00833604	0.00226606	0.0109208	0	0.00335364	0.0037658	0.0115119	0.055805	0.00493288	0.00232066	0.00913566	0	0.00442073	0.00510115	0	0.0178005	0.00459219	0.00846234	0.00291309	0	0.00342914	0.00372314	0.00783199	0	0.0104073	0.00203247	0.00368031	0.00326252	0
PSMA2	0	0.00820206	0	0	0.000785792	0	0	0.00129606	0	0	0	0	0	0	0	0	0	0	0.00043313	0	0	0	0	0	0	0	0	0	0	0	0	0	0	0	0	0	0	0	0	0	0	0	0	0	0	0	0	0
MRPL32	0.0950524	0.0586331	0.0597685	0.0499623	0.0635357	0.0603587	0.100519	0.100708	0.0861772	0.0607762	0.0653412	0.0590885	0.0609587	0.105311	0.058629	0.0850255	0	0.0725579	0.0931707	0.0659343	0.0681187	0.0584179	0.0237702	0.10362	0.067812	0.0565001	0	0.0428914	0.0681803	0.04577	0.105022	0.0773952	0.051663	0.0562017	0	0.0374449	0.0665051	0.091592	0	0.0633052	0.0630558	0.039445	0.0858138	0.0218724	0.0640659	0.05434	0.0406107	0.00452403
HECW1	0.483725	0.485052	0.591268	0.507789	0.520956	0.496542	0.725955	0.585272	0.609826	0.538081	0.459374	0.504194	0.442131	0.682768	0.534838	0.553038	0	0.571709	0.518952	0.541313	0.494893	0.719671	0.456695	0.559358	0.489608	0.478103	1.011	0.608905	0.560225	0.491855	0.660568	0.618012	0.561208	0.791584	0.44305	0.562733	0.792664	0.589537	0	0.611934	0.548471	0.661595	0.751766	0.498404	0.619172	0.421622	0.483188	1.03897
STK17A	0	0.00478277	0.0321132	0.0240345	0.0303046	0.0142578	0.0148005	0.0238451	0.0171513	0.00681213	0.00821168	0.0112566	0.0178521	0.0184399	0.0214578	0.0337147	0	0.0196852	0.0203479	0.0152465	0.0162328	0.0279285	0.00283136	0.0266903	0.0186987	0	0	0.0113323	0.0229938	0.0176692	0.0447025	0.0237632	0.0250606	0.0392114	0.0225981	0.0158076	0.0114492	0.0109483	0	0.0184878	0.0214868	0	0.0141559	0.00279159	0.00348829	0.0496974	0.0178437	0.0759868
COA1	0.38847	0.404108	0.414152	0.33716	0.369755	0.331753	0.277657	0.426899	0.438531	0.318783	0.417612	0.399191	0.317606	0.510327	0.476499	0.493509	0	0.514562	0.381445	0.413866	0.45607	0.522197	0.339916	0.546206	0.35261	0.438598	0.948056	0.381764	0.360427	0.321107	0.324571	0.445658	0.40698	0.470522	0.436398	0.436478	0.418763	0.431001	0	0.393735	0.383441	0.311355	0.507427	0.244995	0.295987	0.410681	0.412589	0.337257
BLVRA	0.0661907	0.0798309	0.0832918	0.076454	0.0619706	0.0650955	0.0471134	0.114883	0.0923725	0.0688367	0.0690711	0.0577847	0.0583751	0.10315	0.068045	0.0792244	0	0.0844691	0.091191	0.0819906	0.0529198	0.135618	0.0537981	0.100814	0.071403	0.0897276	0	0.065802	0.058265	0.0742622	0.0369265	0.0663181	0.0826184	0.0901359	0.0363316	0.0528404	0.060518	0.0517148	0	0.0774412	0.0789756	0.0299535	0.0933326	0.0259912	0.0470845	0.081688	0.0893306	0
URGCP-MRPS24	0	0	0.00512748	0.00135998	0.00397732	0.00155197	0.00882657	0.004956	0.00416247	0.00770972	0.00170637	0.00890685	0.00526667	0.00358793	0.00300532	0.00410709	0	0.0012205	0.00239779	0.00163032	0.00318234	0.00858602	0.00735979	0.00372034	0.00150835	0.00694331	0	0	0.00419405	0.00349504	0	0	0.00433161	0	0	0.00722567	0	0	0	0.00258023	0.00288307	0.00652258	0	0	0.011663	0	0.00460955	0
URGCP	0.187432	0.146625	0.170107	0.167205	0.149897	0.0955238	0.118405	0.116714	0.180003	0.139711	0.09163	0.11612	0.0810395	0.227006	0.179314	0.18307	0	0.213844	0.123448	0.150758	0.215767	0.181695	0.165224	0.248921	0.102069	0.123054	0.292265	0.0936644	0.103595	0.122991	0.126294	0.121245	0.125062	0.180107	0.147034	0.160277	0.161578	0.182089	0	0.146409	0.224998	0.0973366	0.161234	0.092875	0.170045	0.150185	0.172541	0.0746454
UBE2D4	0.0562943	0.0389964	0.0720994	0.0751033	0.0735967	0.0500217	0.0411881	0.100495	0.101346	0.0471907	0.08613	0.0826424	0.0763477	0.110674	0.0835786	0.0946699	0	0.0706833	0.0554972	0.0724856	0.0924446	0.108292	0.020713	0.125568	0.0493257	0.0908618	0.292265	0.0512504	0.036725	0.0227645	0.0332942	0.0857245	0.0917717	0.0740535	0.0555521	0.0794118	0.0814551	0.0457474	0	0.0460239	0.104862	0.0264093	0.0804296	0.0637755	0.0372728	0.0972433	0.098639	0.0324951
SPDYE1	0.00193199	0.0103945	0.0277296	0.061629	0.0309169	0.00664385	0.00670234	0.0179496	0.0417156	0	0.00448623	0.00944247	0.00541479	0.0678228	0.0134225	0.0483088	0	0.0444327	0.0308368	0.0217208	0.0275227	0.0291347	0.0155417	0.0562931	0.00469937	0	0	0.0190018	0.0330033	0.00682167	0.0065716	0.0368313	0.00697511	0.0241882	0	0.0136758	0.0031826	0.0283663	0	0.00568081	0.0438448	0.0149723	0.0931027	0	0.00654335	0.0105804	0.032633	0
DBNL	0.0794721	0.114849	0.0842177	0.0897246	0.0814611	0.0502928	0.0668022	0.102007	0.139414	0.094263	0.0925018	0.100291	0.121699	0.118166	0.131174	0.115942	0	0.117601	0.0880415	0.087491	0.0931098	0.128844	0.0720506	0.139876	0.0924911	0.130915	0.447527	0.069599	0.076749	0.0736199	0.0834603	0.0869849	0.123899	0.0660092	0.0539935	0.1016	0.105406	0.125659	0	0.081614	0.142583	0.0956915	0.0718135	0.0393902	0.0576397	0.122523	0.159397	0.0595883
PGAM2	0.00868177	0	0	0.000916569	0.00119793	0.00451887	0.00780302	0	0.00455298	0	0.0026761	0.00279633	0	0	0	0	0	0.00328049	0.00998157	0.00359811	0.00151921	0.00161094	0	0.00262646	0.00105959	0	0	0	0.00104072	0	0	0.00158841	0.00592001	0	0	0	0	0	0	0	0.0029824	0	0.0037357	0	0.00770711	0	0.00247727	0
POLM	0.0143252	0.0235632	0.0167814	0.029635	0.0147727	0.0136552	0.0122356	0.0268652	0.0540271	0.00979382	0.0223072	0.0192084	0.0238877	0.0486426	0.0347664	0.04584	0	0.0536072	0.035427	0.0157072	0.031622	0.0433592	0.0369072	0.0786733	0.0139736	0.00417851	0	0.0030512	0.0272967	0.0133837	0.0133213	0.0351085	0.0256383	0.0190528	0.00969579	0.017482	0.0222135	0.0156454	0	0.0120187	0.0348666	0.0328989	0.0281974	0.0206917	0.00637205	0.0303929	0.0325478	0.0148622
AEBP1	0.00784791	0.0209647	0.00448369	0.00137215	0.00260556	0	0.0145752	0.0126529	0.00501812	0.00150936	0.00328625	0	0.00374871	0	0.00207963	0.00483575	0	0.00476512	0.00157874	0.00625981	0	0.000577791	0.0130841	0	0.00357672	0	0	0.0030512	0.000810044	0	0.0166748	0.00665502	0.0198038	0.00254156	0	0.00248159	0.00238589	0	0	0	0	0.0154478	0.00658264	0.0063557	0	0	0.00176206	0.0632586
POLD2	0	0.0158851	0.0249492	0.0431949	0.0423198	0.0351824	0.0503835	0.0441417	0.0548552	0.0214478	0.0236052	0.0267707	0.0260487	0.0532874	0.0737045	0.0600888	0	0.0355927	0.0477782	0.0285075	0.0491155	0.0501775	0.0232527	0.0771821	0.0423561	0.0223716	0	0.0226306	0.043668	0.0399462	0.0389404	0.06251	0.0439179	0.0348951	0.0176663	0.020942	0.0355049	0.0495675	0	0.0405568	0.0463521	0.00992606	0.0575405	0.0401278	0.0314853	0.0300087	0.0360396	0.106433
MYL7	0.0151522	0.0161275	0.00769801	0.00786827	0.0159829	0.0101865	0.00990733	0.00534005	0.00584936	0.00596408	0.00928073	0.008193	0.00793244	0.00795714	0.0133248	0.0089298	0	0.0153495	0.0059964	0.00679541	0.0038612	0.00758243	0	0.0158847	0.00440405	0.0185041	0	0.00471444	0.00766212	0.0126514	0	0.0080609	0.0062676	0.016789	0.0178005	0.00522719	0.00509808	0.00131849	0	0.0114674	0.00850082	0.00755282	0.00204447	0.00848811	0.0145912	0	0.0132723	0.013897
GCK	0	0.0100169	0.0256475	0.0229845	0.0276125	0.0151815	0.0154268	0.0363012	0.0294846	0.0105108	0.0131851	0.0118518	0.0118396	0.037104	0.0199276	0.0232023	0	0.0217187	0.022075	0.0137116	0.025201	0.0300689	0	0.0449146	0.0152331	0.00607647	0	0.0121869	0.0211785	0.00848096	0.00658346	0.0157866	0.0174087	0.0239125	0.0167843	0.00616575	0.0250218	0.0113622	0	0.0166063	0.0182368	0.019201	0.0219013	0.0123865	0.0127973	0	0.0161114	0.00452403
YKT6	0.0300789	0.0392328	0.0347144	0.0396007	0.0433719	0.0244512	0.03186	0.050787	0.0623718	0.0303329	0.0506207	0.0275672	0.0536156	0.0242117	0.0435546	0.0528845	0	0.0424209	0.0498087	0.0334074	0.0559695	0.0459183	0.038773	0.0617742	0.0547601	0.0236084	0	0.0708185	0.0389688	0.0305584	0.0357999	0.0566886	0.0403381	0.019167	0.03792	0.0554664	0.0208214	0.0635801	0	0.0411465	0.0391523	0.0339152	0.0526223	0.0577116	0.0524421	0.0453062	0.0503452	0.0817516
CAMK2B	0.546403	0.558156	0.661027	0.645773	0.594781	0.670456	0.879686	0.885026	0.849338	0.696655	0.756769	0.696152	0.816074	0.809319	0.816148	0.747654	0	0.714909	0.791518	0.670632	0.735466	0.880235	0.807994	0.815194	0.748893	0.571395	0.49505	0.501447	0.655798	0.586503	0.667059	0.838934	0.835747	0.674068	0.673491	0.6657	0.834299	0.87063	0	0.554179	0.664834	0.628235	0.573415	0.582574	0.697403	0.854512	0.870959	0.879633
NUDCD3	0.237983	0.322281	0.343746	0.414458	0.357084	0.357735	0.399777	0.443561	0.465111	0.36101	0.367047	0.320624	0.438263	0.418291	0.382044	0.420252	0	0.373809	0.433015	0.367147	0.475186	0.463128	0.25106	0.49992	0.389501	0.236199	0.49312	0.334178	0.355648	0.295405	0.241646	0.418907	0.427869	0.377593	0.287808	0.333425	0.376784	0.388531	0	0.314343	0.405143	0.339734	0.386332	0.326473	0.380558	0.330313	0.400188	0.385294
NPC1L1	0	0	0.00188682	0.00266701	0.0033027	0	0.02984	0.00136533	0.00334326	0	0.000635594	0	0	0	0.00592856	0	0	0	0	0.00170416	0	0.00127222	0.0066844	0.00463816	0.00129258	0	0	0.0129837	0.0007299	0.00471961	0	0.00176289	0.000777236	0.00139361	0	0.00263894	0.00346019	0	0	0.00887269	0.000676957	0	0	0	0.00535511	0.00124972	0.00340917	0.128748
DDX56	0.0840618	0.0550466	0.0768857	0.0637288	0.0549946	0.0721463	0.0745055	0.0831451	0.082163	0.0731207	0.0602044	0.0523981	0.0758514	0.0624766	0.0748062	0.0768078	0	0.0596573	0.0703331	0.0614159	0.0681125	0.0745324	0.010267	0.0737432	0.0753131	0.0533634	0	0.111646	0.0511431	0.0747027	0.0941206	0.101204	0.10409	0.10418	0.0297161	0.0770093	0.122623	0.0845772	0	0.0395655	0.0753013	0.0437771	0.0563439	0.0811758	0.081618	0.0442837	0.0730856	0.076585
TMED4	0.128253	0.113541	0.138457	0.147695	0.100824	0.12083	0.128219	0.228437	0.159929	0.0565487	0.114815	0.120762	0.180114	0.244822	0.124011	0.177672	0	0.150606	0.207998	0.107724	0.147675	0.209469	0.141612	0.195155	0.158041	0.0782826	0	0.125139	0.123273	0.102037	0.136182	0.206539	0.136182	0.119037	0.0709717	0.109368	0.160741	0.138284	0	0.110634	0.127961	0.0956757	0.202062	0.0558198	0.153719	0.179409	0.101136	0.0475025
OGDH	0.229525	0.275224	0.309572	0.292416	0.320052	0.218335	0.274354	0.345732	0.39988	0.289422	0.252257	0.263652	0.272549	0.401582	0.307307	0.357782	0	0.362194	0.281076	0.307397	0.357168	0.370211	0.344745	0.441046	0.256691	0.155826	0.405765	0.175951	0.252509	0.249423	0.152539	0.358088	0.29132	0.226323	0.31429	0.33119	0.305348	0.344045	0	0.226413	0.357749	0.219929	0.245639	0.103808	0.26705	0.379298	0.398733	0.244125
ZMIZ2	0.114066	0.105937	0.100655	0.1024	0.123879	0.128864	0.0954746	0.163033	0.139761	0.0833664	0.0903884	0.0941899	0.15372	0.132316	0.164581	0.135951	0	0.144359	0.113055	0.144199	0.15443	0.141655	0.0687528	0.153774	0.114029	0.137909	0	0.0566645	0.0991027	0.089403	0.0705771	0.176447	0.123296	0.0767716	0.103559	0.0962573	0.0648553	0.127684	0	0.0930609	0.14653	0.0292171	0.105702	0.0659268	0.0850998	0.151985	0.129469	0.0851172
PPIA	0.250663	0.256624	0.244316	0.238741	0.211613	0.320953	0.580432	0.48176	0.368705	0.231341	0.377706	0.295624	0.459553	0.235246	0.267338	0.227058	0	0.195807	0.525227	0.244805	0.328032	0.272099	0.24072	0.293512	0.494775	0.332581	0.699588	0.237291	0.248377	0.250368	0.247722	0.308995	0.383754	0.187818	0.218461	0.194271	0.384128	0.36419	0	0.228305	0.211585	0.156575	0.26445	0.321396	0.342764	0.250657	0.125539	0.252268
H2AFV	0.175364	0.220989	0.154572	0.163011	0.155213	0.236528	0.297364	0.200215	0.193825	0.146786	0.216284	0.178534	0.204276	0.139318	0.128333	0.125914	0	0.120153	0.237226	0.131723	0.13656	0.169863	0.0669752	0.198012	0.279796	0.187763	0	0.205073	0.192786	0.135544	0.172696	0.191286	0.186707	0.11148	0.158069	0.151173	0.243632	0.217811	0	0.125414	0.122505	0.132412	0.111887	0.163134	0.26673	0.129435	0.0975532	0.188791
PURB	0.126575	0.107708	0.129398	0.102227	0.125581	0.160217	0.175158	0.16176	0.132738	0.137575	0.142059	0.142809	0.14154	0.110162	0.0741281	0.0920244	0	0.0853579	0.164319	0.10623	0.134956	0.149616	0.128935	0.16099	0.204232	0.0720669	0.055805	0.2077	0.176574	0.0609434	0.16918	0.186627	0.0930974	0.10979	0.0418071	0.0876695	0.168469	0.136733	0	0.0948958	0.0948878	0.139101	0.137271	0.0808105	0.134084	0.162773	0.0819306	0.249676
MYO1G	0	0	0.00156348	0.00109787	0	0	0	0	0.00123336	0	0.000608635	0	0	0	0	0	0	0	0	0	0	0.00074069	0	0.00153772	0.00310039	0	0	0	0	0	0	0	0.000777699	0	0	0	0	0	0	0	0.00144219	0	0	0	0	0	0.00127812	0
CCM2	0.145233	0.202973	0.182959	0.158537	0.173351	0.142046	0.108155	0.190558	0.225544	0.139621	0.154073	0.135437	0.188917	0.265365	0.178074	0.230624	0	0.230985	0.174918	0.213497	0.160537	0.267128	0.106327	0.210796	0.14771	0.25057	0.139945	0.106768	0.15371	0.149008	0.0946801	0.222237	0.143089	0.216087	0.231405	0.145119	0.142043	0.152089	0	0.136032	0.199011	0.154718	0.162908	0.0848355	0.160482	0.2462	0.253747	0.172057
NACAD	0.00841216	0.0242238	0.0251371	0.0438375	0.0311447	0.0169507	0.0201632	0.035329	0.0430181	0.0250053	0.0524632	0.0145796	0.0261195	0.024265	0.0357755	0.0280931	0	0.0302387	0.047366	0.0206909	0.0330732	0.0327241	0.0287199	0.0498823	0.0429527	0.0584394	0.055805	0.0400969	0.0255148	0.046208	0.0427042	0.0454804	0.0436791	0.0229593	0.033429	0.0169808	0.0470459	0.0325881	0	0.0408082	0.0327262	0.0201846	0.013871	0.0154855	0.00720225	0.0487323	0.0161694	0.0263545
TBRG4	0.0212255	0.0393001	0.0303494	0.0546444	0.0254603	0.0280624	0.0675516	0.0817099	0.0589633	0.0263273	0.0374848	0.0298266	0.0332795	0.0347173	0.0492105	0.0436147	0	0.0242442	0.0851619	0.0386838	0.0482397	0.0480117	0.00283136	0.0395787	0.0753219	0.0179024	0	0.0318072	0.0448305	0.0214087	0.0881542	0.0603458	0.0654461	0.0582314	0.00704784	0.0279101	0.0438685	0.0666946	0	0.0192898	0.0395988	0.0170161	0.055084	0.0207299	0.0291792	0.0546636	0.0221944	0.00841342
RAMP3	0	0	0.00177873	0.000790052	0.000608827	0.00539173	0.0044969	0.00255533	0.00444839	0	0	0	0	0	0	0	0	0.0019347	0.00178704	0.00130324	0.000729474	0	0.009484	0.00203228	0.00171046	0.0118259	0	0	0.00211497	0.00497272	0	0.0020015	0.0039306	0	0	0.00290758	0	0	0	0.00147561	0	0	0.00380237	0.00545596	0	0	0.00139298	0
ADCY1	0.368253	0.438269	0.332738	0.29459	0.336351	0.327389	0.347557	0.409097	0.414646	0.301019	0.310529	0.351369	0.37486	0.377618	0.416521	0.38222	0	0.345459	0.347354	0.3266	0.313385	0.479273	0.217862	0.39741	0.352323	0.361673	0.405765	0.302012	0.331477	0.30957	0.266075	0.428676	0.410501	0.322187	0.307215	0.320689	0.387194	0.358279	0	0.373672	0.303747	0.257594	0.380508	0.281515	0.418885	0.143759	0.427904	0.400549
IGFBP1	0	0	0	0	0	0.00328544	0	0.00299374	0	0	0.00245212	0	0	0	0	0.00141633	0	0	0	0	0	0.000475942	0	0	0	0	0	0	0	0	0	0	0	0	0	0	0.00392842	0	0	0	0	0	0	0	0	0	0	0
IGFBP3	0	0.0101754	0.0034449	0.00517168	0.00912802	0.00898226	0.0067903	0.000928731	0.0125068	0.00362204	0	0.0090792	0.0058319	0.00999018	0.00370731	0.00659066	0	0.00952178	0.00518875	0.00827967	0.0101557	0.00420845	0.00767316	0.0100647	0.00475052	0.00601013	0	0	0.0100155	0.0144309	0.0464507	0.0239495	0.00529492	0.010008	0	0.00517841	0.00480968	0	0	0.00468587	0.00149301	0	0.0075012	0.00440323	0.00460655	0	0.020767	0
TNS3	0.0572753	0.0363755	0.0425133	0.0298318	0.0237801	0.0435962	0.0388356	0.0564173	0.0364903	0.0295059	0.0821205	0.0396376	0.0545832	0.0895244	0.0767348	0.0395881	0	0.0772815	0.035748	0.038952	0.031678	0.106386	0.0279788	0.0822928	0.068026	0.0368917	0	0.0520267	0.0513849	0.0474381	0.120351	0.0330484	0.0443651	0.0186995	0.114812	0.0635475	0.0890416	0.0608481	0	0.0327696	0.0306191	0.0810654	0.0721172	0.0339838	0.0313555	0.0300787	0.0279211	0.0825142
HUS1	0.33463	0.287167	0.268599	0.218932	0.219876	0.257052	0.250882	0.276306	0.267452	0.261363	0.234913	0.272381	0.222924	0.309317	0.228793	0.190613	0	0.259573	0.240778	0.224084	0.208089	0.366109	0.123643	0.248409	0.261623	0.214253	0	0.230805	0.209385	0.178268	0.130951	0.308816	0.224342	0.295405	0.138545	0.284394	0.2792	0.243829	0	0.368299	0.240464	0.32133	0.338438	0.130106	0.149768	0.200718	0.220808	0.31937
SUN3	0.0245458	0	0.0185988	0.0185001	0.024266	0.018213	0.00172186	0.0305389	0.0232083	0.0214507	0.017936	0.0212138	0.0181289	0.043713	0.0431606	0.0280062	0	0.0356228	0.00673046	0.0301396	0.0310452	0.0269867	0.0124538	0.0376719	0.011694	0.0112194	0	0	0.0141809	0.0105388	0	0.0407031	0.0209476	0.00281356	0.0105021	0.0313358	0.00203146	0.015601	0	0.0154233	0.0261514	0.0361162	0.0319432	0	0.00630842	0.0299289	0.0419947	0
C7orf57	0	0	0.00163386	0.0017265	0.00191871	0	0.00343925	0	0.00536732	0	0.00453244	0	0.00307421	0.0112551	0	0.00156337	0	0.00516429	0.00662258	0.00144881	0.00229639	0.00697526	0	0.00578269	0	0	0	0	0.00174592	0.00356246	0	0.00123433	0	0	0	0	0	0	0	0	0.00344522	0	0.00836273	0	0	0	0.00565116	0
UPP1	0.168998	0.13729	0.127361	0.191527	0.182317	0.156587	0.0927203	0.149969	0.181718	0.0733158	0.121931	0.101777	0.14379	0.222002	0.190192	0.228968	0	0.195085	0.128959	0.148553	0.196833	0.179276	0.0552898	0.193483	0.149141	0.115083	0.055805	0.126842	0.156386	0.159689	0.185206	0.246025	0.13393	0.109996	0.120794	0.140406	0.145671	0.1252	0	0.151288	0.176235	0.0680096	0.142906	0.120639	0.111742	0.222389	0.188965	0.0489662
ABCA13	0	0.00364587	0.00379675	0.00995395	0.00334335	0.00362218	0	0.00142983	0.00306462	0	0.00234631	0.00132396	0.00711815	0.0084647	0.00363449	0.00259013	0	0.00268634	0.00186158	0.00268722	0.00250903	0.00380676	0	0	0.00188282	0.00243492	0.26582	0	0.0113819	0.00292783	0	0	0.00282537	0.00282775	0	0.000790268	0.0031512	0.00383224	0	0.0169399	0.00322943	0	0	0	0	0.0128384	0.00134202	0
VWC2	0.271701	0.268877	0.475881	0.538501	0.743841	0.677034	0.324785	0.369263	0.856971	0.542231	0.249504	0.365396	0.285568	0.712878	0.32152	0.835196	0	0.607956	0.460903	0.693121	0.671424	0.290475	0.148878	0.622071	0.273719	0.321885	0.321625	0.23388	0.466001	0.302197	0.153547	0.609685	0.209162	0.833035	0.0948098	0.748764	0.5466	0.115068	0	0.366712	0.705217	0.306315	0.356786	0.222794	0.389523	0.327153	0.832272	0.467051
ZPBP	0.0153049	0.0188646	0.0155056	0.0597877	0.0555445	0.0446215	0.0119845	0.0122685	0.0691171	0.015352	0.0125456	0.0157494	0.00882703	0.0586785	0.00788441	0.0935911	0	0.0299058	0.0155719	0.0220335	0.060035	0.0134231	0.00834632	0.0727725	0.0279712	0.0355104	0.055805	0.023936	0.0474192	0.0178584	0.0250514	0.0378015	0.00732794	0.0117111	0	0.0193712	0.0173207	0.0255354	0	0.00660964	0.0516117	0.00431104	0.0323443	0.00292395	0	0.0136083	0.0629468	0
SPATA48	0	0	0.00431584	0.00841917	0.00947939	0.00249006	0.00453245	0.00187331	0.00913365	0.00638653	0.000703738	0.00335793	0	0.012728	0.00830563	0.0075396	0	0.00923562	0.00591898	0.00235878	0.00996492	0.0115874	0.00571915	0.0110766	0.00616812	0.0186822	0	0	0.00195138	0	0	0.00854499	0.00132508	0.0186328	0	0.00728765	0.00639585	0	0	0	0.0113503	0.0100073	0.0088514	0	0.00731232	0.00399606	0.0174392	0.065557
IKZF1	0.00894749	0	0.00464289	0.00473744	0.00535959	0.00288018	0.00115558	0	0.00260423	0.00177826	0	0	0	0.00658857	0.00135505	0.00331625	0	0.00202559	0.000985018	0	0.0012393	0.00278585	0	0.00416263	0.00373876	0.0119702	0	0	0.00215562	0.00342592	0	0.00312035	0	0.00501216	0	0.00307504	0.00198976	0	0	0	0.00215237	0	0.00699075	0	0.00765324	0.00508962	0.00225483	0.0247172
FIGNL1	0.0344798	0.0220659	0.0264227	0.0245277	0.0451597	0.0469022	0.0245813	0.0420098	0.0271517	0.0156495	0.026342	0.0383052	0.0172315	0.0545111	0.0581951	0.0284255	0	0.0289428	0.0257066	0.0246338	0.0332367	0.0337535	0	0.0617204	0.0218625	0.0674744	0.173334	0.0107888	0.0351354	0.0302241	0.00761518	0.0339478	0.027769	0.0251076	0	0.0391144	0.0289849	0.0330615	0	0.011527	0.031791	0.0169958	0.041764	0.0140478	0.0178844	0.0118667	0.0489885	0.0105325
DDC	0	0.00121194	0.00189306	0.00177441	0.00224781	0.00382362	0	0.00172181	0.000823299	0	0.00246422	0.00104839	0.00791427	0	0.00152144	0	0	0	0	0	0	0.000812915	0	0	0.0012636	0	0	0	0.0017839	0	0	0	0	0	0	0	0.00413789	0	0	0	0.000724278	0	0	0	0	0	0.0011891	0
GRB10	0.278967	0.356353	0.334433	0.309534	0.325211	0.221635	0.346699	0.392796	0.44188	0.354545	0.345722	0.386124	0.331348	0.444061	0.400962	0.363512	0	0.439786	0.314135	0.377526	0.407443	0.546419	0.348698	0.496551	0.318869	0.262763	0.101398	0.233843	0.344078	0.304449	0.216999	0.449732	0.381566	0.438524	0.301175	0.364769	0.415887	0.495512	0	0.302317	0.389472	0.382326	0.360396	0.265081	0.358398	0.495201	0.469113	0.422129
COBL	0.157376	0.24574	0.178345	0.143811	0.12437	0.156214	0.174776	0.2167	0.147049	0.151039	0.190719	0.131334	0.195274	0.106929	0.2113	0.146062	0	0.156607	0.164875	0.154796	0.162879	0.226584	0.176572	0.155699	0.182248	0.18284	0.101398	0.191101	0.161018	0.147061	0.0998341	0.179703	0.24899	0.130522	0.224247	0.0990822	0.160386	0.204501	0	0.14149	0.114327	0.180136	0.121081	0.175818	0.0941043	0.276444	0.115472	0.224582
VSTM2A	0.706362	0.586643	0.668398	0.495679	0.618949	0.68625	0.662044	0.701349	0.700589	0.593819	0.641605	0.68708	0.62767	0.616826	0.548956	0.621138	0	0.64576	0.72441	0.695769	0.711912	0.571085	0.37996	0.751727	0.615858	0.638385	0.783727	0.471902	0.611227	0.518996	0.461687	0.678309	0.524351	0.679849	0.508333	0.603635	0.656043	0.658806	0	0.584527	0.540302	0.445428	0.750881	0.359874	0.640994	0.19808	0.518456	0.319425
SEC61G	0.0402304	0.0579733	0.0386397	0.0967457	0.0854764	0.0481712	0.0598224	0.0732459	0.058362	0.0310449	0.0271588	0.0468786	0.0507162	0.0454718	0.0300652	0.0678541	0	0.0283713	0.050789	0.0381467	0.0492111	0.0445889	0.0340805	0.0370922	0.0700806	0.0322044	0	0.0653942	0.0685509	0.0352435	0.0218969	0.0439423	0.0235581	0.0301836	0.0150728	0.0136389	0.0448837	0.0393444	0	0.0312212	0.0323256	0.00596474	0.0402949	0.0506581	0.027985	0.0307122	0.0161577	0.0285335
EGFR	0.0369996	0.018505	0.0151114	0.032832	0.0367925	0.0378199	0.0590603	0.0386059	0.0307933	0.023224	0.0144437	0.0254498	0.064624	0.010279	0.0142501	0.0144679	0	0.0156235	0.0234211	0.0122502	0.0210434	0.0257436	0.0178834	0.0221626	0.0148922	0.019234	0	0.0147665	0.020578	0.0319688	0.0540665	0.0356559	0.0423534	0.0103782	0.0274042	0.0543849	0.0725212	0.0177632	0	0.0423274	0.0211059	0.00607277	0.0513388	0.0168658	0.0273561	0.0165306	0.0467262	0
LANCL2	0.241073	0.330703	0.310857	0.277309	0.287287	0.305559	0.310903	0.330623	0.389612	0.253518	0.31629	0.304082	0.325604	0.371816	0.36137	0.358419	0	0.329604	0.397892	0.2911	0.320427	0.352833	0.302953	0.403259	0.307216	0.277127	0.101398	0.195351	0.290225	0.195496	0.231214	0.384504	0.363481	0.329429	0.206871	0.324009	0.319488	0.332432	0	0.243405	0.326715	0.22544	0.282852	0.166636	0.238225	0.39456	0.32765	0.405763
VOPP1	0.189751	0.236675	0.253397	0.30531	0.369002	0.229981	0.332929	0.297454	0.442955	0.293766	0.292359	0.295276	0.243467	0.478006	0.321735	0.462141	0	0.381726	0.308151	0.322379	0.355387	0.466472	0.261503	0.486874	0.235361	0.23427	0.75794	0.186794	0.255575	0.187069	0.275603	0.45786	0.283615	0.460059	0.178845	0.361782	0.400853	0.336455	0	0.347245	0.417449	0.179663	0.34007	0.18829	0.328416	0.487598	0.486965	0.462781
AC092647.5	0.0100766	0.035133	0.0116606	0.0249464	0.0238978	0.0209604	0.0362027	0.0197785	0.0281386	0.0259138	0.0139785	0.0163224	0.0274893	0.0147744	0.0175879	0.0143626	0	0.0233312	0.0156915	0.0215491	0.0237807	0.0268142	0.00508177	0.0236803	0.0133264	0.0329458	0	0.0342017	0.0244219	0.00279033	0.0133213	0.0179336	0.031805	0.0108475	0	0.0153817	0.032032	0.0121545	0	0.0142509	0.0285818	0.0090229	0.00941109	0.0187101	0.00513508	0.0363626	0.029507	0
NIPSNAP2	0.332883	0.330418	0.281385	0.295646	0.307554	0.242799	0.178993	0.292937	0.373564	0.272037	0.289075	0.317037	0.332489	0.336227	0.358905	0.355761	0	0.343509	0.26025	0.285929	0.354777	0.334166	0.221129	0.401908	0.263725	0.248057	0.718736	0.197384	0.260455	0.199942	0.299894	0.30096	0.365118	0.258663	0.287111	0.387865	0.225603	0.282725	0	0.292002	0.324143	0.202798	0.246015	0.126026	0.143624	0.3439	0.31349	0.104416
PSPH	0.0587785	0.0384469	0.0520715	0.0682803	0.061531	0.0663602	0.117469	0.0845368	0.0843244	0.0403863	0.0432025	0.0626548	0.0344578	0.0875201	0.129034	0.0847311	0	0.087417	0.0806637	0.0610669	0.0529997	0.0721396	0.112986	0.0889774	0.0527427	0.0352209	0.101398	0.0210006	0.063891	0.0450409	0.0688842	0.0616379	0.0706063	0.0817692	0.107058	0.047638	0.0909946	0.0946128	0	0.0674915	0.0798412	0.0421629	0.0369246	0.0746946	0.0749259	0.076622	0.0742442	0.122152
CCT6A	0.0996612	0.127268	0.117995	0.085858	0.0831634	0.122025	0.188006	0.124712	0.123314	0.121627	0.101069	0.0734285	0.0920534	0.115674	0.11627	0.147127	0	0.110623	0.131141	0.0997822	0.117558	0.103434	0.118941	0.105939	0.123954	0.0931992	0	0.0400821	0.112638	0.0814196	0.0257296	0.13253	0.0966528	0.0874663	0.0715367	0.0658266	0.114616	0.11524	0	0.0585659	0.106666	0.0793917	0.138765	0.0898862	0.110096	0.0880685	0.0909627	0.129226
SUMF2	0.127786	0.148197	0.150203	0.164195	0.182351	0.125039	0.105397	0.202334	0.261787	0.132585	0.142388	0.169764	0.162516	0.317287	0.238369	0.337483	0	0.276898	0.188916	0.232628	0.241565	0.233212	0.0768919	0.292023	0.0927683	0.167537	0.101398	0.0656412	0.167789	0.0781444	0.199391	0.222763	0.172486	0.0929806	0.176272	0.158003	0.178465	0.139592	0	0.151073	0.257896	0.157077	0.272625	0.0917869	0.105848	0.214351	0.204679	0.0738165
PHKG1	0.0148962	0.00705494	0.0150333	0.0330068	0.0359996	0.0160215	0.0266016	0.0121211	0.0311503	0.0226672	0.0131919	0.0223712	0.0308834	0.0611064	0.0233973	0.0404663	0	0.0335636	0.0299933	0.0219299	0.0230164	0.0280901	0.021492	0.0351776	0.0110858	0.00933815	0	0	0.0207547	0.0175512	0.0231043	0.0436513	0.0289149	0.00881016	0.0163289	0.0175899	0.0345667	0.00642807	0	0.0106586	0.0288474	0.0213988	0.0402922	0.00511737	0.00293354	0.00984248	0.0177173	0.147193
CHCHD2	0.0799657	0.182271	0.0935461	0.201913	0.15519	0.173785	0.232559	0.227933	0.22388	0.123716	0.13062	0.132973	0.135965	0.236689	0.158974	0.166917	0	0.180522	0.254439	0.12376	0.190844	0.191126	0.138079	0.241793	0.221579	0.134511	0.26582	0.126266	0.185815	0.122003	0.210152	0.280295	0.199633	0.102424	0.0310303	0.102456	0.179609	0.108434	0	0.125577	0.137764	0.0676818	0.176329	0.15007	0.186826	0.214971	0.111186	0.0868041
NUPR2	0	0	0.00528985	0.0106678	0.00392215	0.00201406	0	0.00611271	0.00312173	0.00362568	0.00508349	0.00728209	0	0.00802632	0.00709125	0.00816436	0	0.00452087	0.00288307	0.00358221	0.00119127	0.00442602	0	0.00846937	0.00162803	0	0	0	0.00400647	0	0	0.0102741	0.000738965	0	0	0	0.00492275	0	0	0.00737368	0.00801999	0	0.00247138	0.00667948	0.00516049	0.00257313	0.0035131	0
ZNF479	0	0	0	0.00108928	0.00225159	0	0	0	0.000419208	0	0	0	0	0	0.0020523	0	0	0.00142018	0	0.000625451	0	0	0	0.00202766	0	0	0	0	0	0	0	0	0	0	0	0	0	0	0	0	0	0	0	0	0	0.00865581	0	0
ZNF716	0	0.00542324	0.000453186	0.000850481	0.00099034	0.00182087	0.000892694	0	0.00124916	0.00331863	0	0	0	0.00249751	0.00275856	0	0	0.00162535	0.00113784	0	0.00128431	0	0	0.001614	0.00084656	0	0	0.00378143	0.00187641	0	0	0.00127031	0.00146394	0	0	0	0	0	0	0	0	0	0	0	0	0	0.00558043	0
AC115220.1	0	0	0	0.00109131	0	0.0040352	0	0	0	0	0	0	0	0	0.00109052	0	0	0	0	0	0	0	0	0	0	0	0	0	0	0	0	0	0	0	0	0.00175263	0	0	0	0	0	0	0	0	0	0	0.00201902	0
ZNF727	0.0393885	0.0277597	0.053458	0.0379092	0.0352136	0.0238238	0.0736236	0.0400978	0.0552896	0.0232506	0.0201284	0.058658	0.0246153	0.0261577	0.00663044	0.0128374	0	0.0312946	0.02946	0.0473771	0.0314049	0.0418543	0.0119674	0.050002	0.0796878	0.00762988	0.351518	0.0480427	0.0261071	0.0473632	0.0300608	0.0419522	0.032783	0.0247064	0.0432356	0.0288174	0.0152173	0.0212615	0	0.0317512	0.022531	0.0475348	0.0388509	0.0783497	0.0647951	0.002626	0.0294917	0
ZNF735	0	0	0.00054318	0.00103452	0	0	0	0	0.00144664	0.0018819	0	0	0	0	0	0	0	0	0.00193051	0	0	0	0	0.0013477	0	0	0	0	0	0	0	0.0034628	0	0	0	0.000535279	0	0	0	0	0	0	0	0	0	0	0.00104558	0
ZNF679	0	0	0.000500453	0.00257415	0.000893155	0	0	0.000646365	0	0	0	0	0	0.0017954	0	0	0	0	0.00061324	0	0.00104549	0.00109733	0.0101475	0	0.00283814	0	0	0	0.00123257	0	0	0.00540284	0	0	0	0.000980265	0	0	0	0	0.00108854	0	0	0	0.00502528	0	0	0
ZNF736	0.252668	0.214689	0.239914	0.196055	0.251757	0.288126	0.142276	0.19691	0.206504	0.220611	0.299562	0.235852	0.202787	0.233034	0.172041	0.199431	0	0.234102	0.181522	0.238946	0.25216	0.310584	0.0777604	0.264156	0.202587	0.310885	0.055805	0.251474	0.292456	0.212965	0.140076	0.26093	0.217099	0.179948	0.348353	0.233191	0.178835	0.22991	0	0.23837	0.188979	0.146015	0.226527	0.152469	0.237756	0.169259	0.181131	0.0787906
ZNF680	0.110234	0.0439855	0.119059	0.124609	0.122363	0.127379	0.179411	0.128007	0.109873	0.0852127	0.117652	0.103562	0.0898858	0.115233	0.0838832	0.103989	0	0.10995	0.107143	0.0686912	0.119687	0.171583	0.0787644	0.129373	0.0994084	0.0722086	0.491463	0.143528	0.184568	0.133713	0.128002	0.149559	0.126018	0.106836	0.123261	0.0944865	0.108782	0.100301	0	0.0712861	0.091557	0.138114	0.112889	0.123123	0.134659	0.102524	0.114503	0.164486
ZNF107	0.0363807	0.034968	0.0395654	0.0399321	0.0332811	0.0239689	0.0251983	0.049547	0.0597881	0.0492442	0.0433698	0.044135	0.0392372	0.0581846	0.0198261	0.047734	0	0.0556498	0.0624699	0.0324693	0.043246	0.0695829	0.0333336	0.044707	0.0312185	0.039285	0	0.00804311	0.0537716	0.0386688	0.0540944	0.0736506	0.0374992	0.0408603	0.0731576	0.0488185	0.04453	0.0201816	0	0.0261994	0.0253614	0.0360969	0.0450782	0.0175308	0.0435185	0.058656	0.046483	0
ZNF138	0.12187	0.128446	0.203195	0.203327	0.201671	0.155717	0.221681	0.179924	0.22599	0.189252	0.191648	0.21666	0.111217	0.218949	0.176147	0.276281	0	0.240692	0.175046	0.161769	0.18555	0.261768	0.190668	0.238658	0.14117	0.146842	0.055805	0.188715	0.154193	0.205142	0.178736	0.206886	0.213196	0.221485	0.114392	0.223492	0.218353	0.202891	0	0.204358	0.252677	0.178398	0.200578	0.122514	0.212928	0.244332	0.240174	0.189361
ZNF273	0.192543	0.182773	0.183041	0.12809	0.145147	0.197374	0.308943	0.168344	0.202744	0.208917	0.133748	0.145842	0.162747	0.178958	0.15568	0.209723	0	0.175431	0.175283	0.166226	0.166385	0.213022	0.236974	0.169223	0.11669	0.0868999	0.321625	0.154923	0.20107	0.192334	0.19558	0.245304	0.212605	0.152868	0.116419	0.191034	0.219562	0.226808	0	0.195443	0.157788	0.185624	0.190841	0.155301	0.164902	0.175923	0.171841	0.299255
ZNF117	0.0616545	0.052416	0.0286874	0.0486031	0.0389728	0.0765282	0.115255	0.0567572	0.044731	0.106216	0.0574087	0.052524	0.0604261	0.0366524	0.0398635	0.0405677	0	0.0432237	0.0730454	0.0424232	0.0459846	0.0600396	0.0609002	0.0415509	0.0733948	0.076444	0	0.0525074	0.0443935	0.0665466	0.103732	0.062261	0.0530305	0.0699181	0.0356125	0.0586382	0.061089	0.0879546	0	0.108698	0.0510639	0.0683573	0.0341602	0.0567229	0.0632913	0.0546082	0.0562756	0.0989848
ERV3-1	0	0	0	0	0	0	0	0	0	0	0	0	0	0	0	0	0	0	0	0	0	0	0	0	0	0	0	0	0.000828143	0	0	0.00179048	0	0	0	0	0	0	0	0	0	0	0	0	0	0	0	0
ZNF92	0.039021	0.0702849	0.0318871	0.0442601	0.050043	0.0477393	0.044476	0.060068	0.0504735	0.0493788	0.0456205	0.0372641	0.0164115	0.0395874	0.0407755	0.062992	0	0.040649	0.0515013	0.045242	0.0398761	0.0781344	0.0203022	0.0769791	0.0311097	0.0401703	0	0.0339733	0.0421482	0.0267552	0.0283497	0.0530599	0.0524783	0.0777046	0.0502998	0.0380185	0.0608912	0.0609575	0	0.0725452	0.0410527	0.0437466	0.0433868	0.0347422	0.0386912	0.030557	0.0430315	0.0685998
VKORC1L1	0.192405	0.226693	0.255345	0.235662	0.239945	0.182918	0.165563	0.279492	0.303559	0.245101	0.214562	0.306619	0.194998	0.275217	0.26342	0.295292	0	0.268856	0.230357	0.267029	0.297772	0.329627	0.261182	0.340154	0.20997	0.253341	0.101398	0.127909	0.166562	0.186705	0.191405	0.267081	0.227183	0.281156	0.129237	0.276182	0.232849	0.219335	0	0.249195	0.308684	0.183468	0.243155	0.158234	0.140717	0.396577	0.301522	0.110899
GUSB	0.0974476	0.0868412	0.0588362	0.0760779	0.0659469	0.0551498	0.065684	0.0904469	0.117164	0.0538097	0.0516296	0.066481	0.0840164	0.134652	0.121065	0.155557	0	0.131955	0.0734804	0.0809761	0.0920098	0.119186	0.0609522	0.120687	0.0615565	0.0549535	0.055805	0.0291157	0.0662963	0.0638605	0.0178845	0.125209	0.0721514	0.0569549	0.0759161	0.0640336	0.0822821	0.101754	0	0.106093	0.130121	0.0687825	0.0919127	0.0246563	0.0557803	0.063606	0.120321	0.0326609
ASL	0.0642145	0.0369435	0.0244802	0.029651	0.0234574	0.0108793	0.0193652	0.0434721	0.0516434	0.0405703	0.0435603	0.0389214	0.0192595	0.105821	0.0814782	0.060802	0	0.0756293	0.0348458	0.0417784	0.0494288	0.075826	0.0255161	0.0700656	0.0302733	0.0172797	0	0.0125077	0.0180537	0.0196494	0	0.0327354	0.0399832	0.0189282	0.0325194	0.0546214	0.0379527	0.0498086	0	0.024389	0.0626132	0.0313295	0.0509106	0.00650186	0.032525	0.0286957	0.0671242	0.0166809
AC068533.4	0.121413	0.0922615	0.10804	0.0806262	0.0765894	0.0606803	0.059704	0.0959071	0.0969834	0.0982617	0.0638845	0.0816452	0.0953729	0.138556	0.135757	0.106872	0	0.119985	0.051218	0.106756	0.0838337	0.150241	0.132306	0.0886592	0.0657501	0.108742	0	0.0565247	0.0587119	0.0695222	0.0485876	0.0841713	0.14798	0.0776661	0.156149	0.131762	0.092815	0.064848	0	0.0864281	0.0974131	0.117912	0.088943	0.0292013	0.0616871	0.0653072	0.165025	0.0722906
CRCP	0.0527272	0.0312386	0.0310319	0.0458379	0.0278131	0.0201149	0.0398701	0.0548793	0.0510484	0.0304119	0.0370481	0.0317857	0.0299935	0.074215	0.0534686	0.0693528	0	0.0749764	0.0404893	0.0244638	0.0364734	0.0712965	0.037994	0.0627831	0.0363481	0.030133	0	0.0151475	0.032481	0.0252784	0.0521925	0.0715512	0.0414475	0.0375943	0.0207559	0.0454235	0.0569762	0.0721412	0	0.0441899	0.0534296	0.0185533	0.054101	0.0242304	0.0290612	0.0305316	0.0835594	0.0382363
TPST1	0.598308	0.653486	0.684441	0.621229	0.656885	0.508758	0.563063	0.641183	0.732141	0.584378	0.604761	0.626131	0.692956	0.78899	0.88218	0.79162	0	0.708571	0.590828	0.688241	0.692951	0.901226	0.683262	0.75054	0.560471	0.575259	0.321625	0.428929	0.695307	0.542068	0.549738	0.847267	0.785448	0.704603	0.824741	0.813207	0.634082	0.742279	0	0.831235	0.700491	0.654059	0.69615	0.413907	0.612104	0.871426	0.763713	0.862314
AC027644.4	0.210781	0.208746	0.256355	0.192285	0.211872	0.143159	0.155407	0.214804	0.306131	0.219355	0.196613	0.249891	0.28969	0.309806	0.32227	0.289634	0	0.287049	0.148626	0.238462	0.26628	0.377728	0.285315	0.278764	0.1809	0.239004	0	0.161543	0.192327	0.19172	0.232874	0.257612	0.245191	0.271122	0.325701	0.27019	0.239032	0.303652	0	0.222428	0.308655	0.201141	0.238491	0.137069	0.205861	0.279307	0.408895	0.153508
RABGEF1	0.0223631	0.0169505	0.0323375	0.0450591	0.0480605	0.030202	0.0384799	0.0545423	0.0364623	0.0063652	0.018883	0.0160818	0.0322057	0.054099	0.0184313	0.0246087	0	0.0353771	0.030452	0.0266865	0.0222679	0.0253108	0.0170314	0.0269192	0.0490685	0.0136016	0.055805	0.0471865	0.0574527	0.0346754	0	0.0241198	0.0352261	0.0174301	0.0036996	0.0143521	0.0157636	0.0443883	0	0.0227819	0.0212179	0.0169962	0.0431885	0.00320478	0.027544	0.0224483	0.0253148	0.058916
TMEM248	0.0740763	0.136081	0.130985	0.179824	0.170479	0.180186	0.177787	0.223039	0.23691	0.101821	0.130663	0.184141	0.155205	0.19648	0.176791	0.177077	0	0.169954	0.1624	0.186552	0.207193	0.200911	0.116921	0.230758	0.220577	0.123747	0.055805	0.0912126	0.170861	0.156312	0.114356	0.241385	0.163563	0.143081	0.0669429	0.175757	0.196877	0.216339	0	0.19138	0.191746	0.152285	0.184429	0.134635	0.179795	0.166056	0.164988	0.240433
SBDS	0.0737116	0.0587268	0.0971051	0.0986971	0.0635688	0.101617	0.225667	0.174442	0.123219	0.0594925	0.145609	0.112443	0.168393	0.110672	0.113166	0.103503	0	0.0900559	0.167417	0.0836551	0.109089	0.133021	0.0957928	0.176927	0.19145	0.132352	0.34807	0.0927674	0.106001	0.0716991	0.0998062	0.141502	0.136002	0.0666352	0.0435664	0.0580921	0.110091	0.161915	0	0.104661	0.0708286	0.0906952	0.113629	0.0881466	0.130782	0.143274	0.0557093	0.0646728
TYW1	0.246567	0.308773	0.271973	0.332833	0.311746	0.265523	0.183864	0.314253	0.368234	0.261156	0.26255	0.312686	0.356911	0.462931	0.367149	0.344757	0	0.409361	0.268615	0.311108	0.311073	0.440416	0.237218	0.413854	0.208389	0.251972	0	0.299333	0.304046	0.237344	0.132546	0.39091	0.299857	0.232371	0.183589	0.289363	0.213747	0.262241	0	0.270773	0.327637	0.251346	0.408318	0.195428	0.183557	0.257586	0.382239	0.234504
AUTS2	2.39251	2.60716	2.63008	2.812	2.75722	2.55012	2.52511	2.63871	2.76221	2.78436	2.52179	2.57023	2.40869	2.68597	2.56164	2.75834	0	2.73557	2.58165	2.81884	2.64204	2.55198	2.37277	2.62517	2.56167	2.44459	2.66667	2.53758	2.71209	2.73186	2.54653	2.59157	2.56536	2.78805	2.58607	2.75339	2.62246	2.57774	0	2.5658	2.74645	2.53065	2.71765	2.60326	2.6098	2.8352	2.9111	2.61942
GALNT17	0.89993	0.769412	0.768416	0.905678	0.785508	0.646057	0.668525	0.854817	0.964412	0.81306	0.816946	0.824517	0.826903	1.01793	0.941221	0.987077	0	1.03477	0.777023	0.850781	0.879017	1.01312	0.980859	0.908657	0.782176	0.71142	0.777783	0.605599	0.69792	0.699138	0.880758	0.878749	0.914156	0.744018	0.7415	0.869484	0.933834	0.802261	0	0.798939	0.955634	0.6613	0.712073	0.701872	0.719741	1.59066	1.10837	0.91219
CALN1	0.0971926	0.105006	0.125511	0.149137	0.131798	0.110712	0.106737	0.0978796	0.112619	0.102728	0.0840547	0.15132	0.0660779	0.126148	0.110324	0.0977915	0	0.101141	0.0746866	0.108533	0.11047	0.134163	0.0546937	0.127942	0.123489	0.10332	0.34807	0.083416	0.120577	0.110809	0.138619	0.128054	0.0883756	0.0660983	0.0747415	0.0931119	0.0906011	0.0797606	0	0.167502	0.0901888	0.122366	0.0861408	0.0871418	0.0892353	0.41709	0.163625	0.174538
TYW1B	0.111945	0.160931	0.167969	0.287017	0.161166	0.147136	0.131067	0.161411	0.175675	0.108889	0.114335	0.116487	0.10922	0.209304	0.17906	0.1958	0	0.199859	0.117195	0.172862	0.177469	0.21623	0.109299	0.223798	0.110305	0.108051	0.055805	0.115809	0.166173	0.170867	0.0555173	0.124551	0.167416	0.129129	0.151257	0.132012	0.163132	0.166886	0	0.11304	0.171038	0.18482	0.14166	0.0724196	0.142271	0.171898	0.182885	0.198096
POM121	0.237865	0.198618	0.256716	0.287461	0.304774	0.21071	0.237757	0.330372	0.376489	0.274678	0.227925	0.290096	0.251628	0.434584	0.333518	0.316736	0	0.299768	0.260519	0.345366	0.347042	0.399906	0.278751	0.382431	0.233726	0.212218	0.351518	0.13507	0.271839	0.248945	0.202279	0.374025	0.284577	0.244112	0.342794	0.307614	0.286444	0.267809	0	0.203491	0.315228	0.180964	0.338418	0.202162	0.206614	0.363183	0.365126	0.28133
TRIM74	0	0.00484734	0.00126412	0	0	0	0.00193959	0.00172371	0.00123624	0	0	0.00303247	0	0.00274374	0	0	0	0	0	0.00380913	0	0	0	0	0	0	0	0	0	0.00268195	0	0	0.000711343	0	0	0	0	0	0	0	0	0	0	0	0	0	0.00474265	0
NSUN5	0.0684148	0.0460611	0.0486519	0.0670871	0.0909314	0.0446703	0.0767056	0.0901299	0.0776822	0.0243195	0.058465	0.050303	0.0603842	0.106799	0.0700165	0.08772	0	0.0876171	0.068972	0.0616973	0.0525657	0.0519658	0.0509395	0.068009	0.0777805	0.0804935	0.101398	0.0317583	0.0756219	0.0753381	0.0818928	0.0761831	0.0674682	0.054402	0.0200471	0.0506297	0.0764382	0.104638	0	0.0396755	0.0855447	0.0294359	0.0726044	0.0763074	0.0527886	0.0405619	0.0723053	0.00452403
TRIM50	0	0.00374968	0	0.00144538	0.00121448	0	0	0	0	0	0	0	0	0	0	0	0	0	0	0	0	0	0	0	0	0	0	0	0.00128891	0.00495222	0	0.00107631	0	0	0	0.0010507	0	0.00195408	0	0	0.00164011	0	0.00312196	0	0	0	0	0
FKBP6	0	0.00272442	0.000435444	0.0022825	0.00141889	0	0.00168977	0	0.0031817	0	0	0	0.00359972	0.00250461	0.00165332	0.00335533	0	0.00188014	0	0	0.00103438	0.000596816	0	0.00442457	0	0	0	0.00892306	0.00258032	0	0	0.00667743	0.00224038	0.00714555	0	0.0003306	0.0125462	0.00343958	0	0.00503127	0.00207319	0	0	0	0	0	0.00212995	0
FZD9	0	0	0.0035668	0.00316042	0.00480031	0	0.00337578	0.0133411	0.00531245	0.0023937	0.00303387	0	0.0101196	0	0	0	0	0	0.00666644	0.0054922	0.00272963	0.00472177	0	0.00541798	0.00702192	0.00178498	0	0	0.00460958	0.00701853	0.0108413	0.00777978	0	0	0	0.00155045	0.0116909	0.00371351	0	0.00754515	0	0.00773621	0.0126193	0	0	0	0.00141971	0
BAZ1B	0.288843	0.353962	0.35095	0.240529	0.234904	0.247787	0.332581	0.307411	0.315162	0.28852	0.33977	0.322199	0.345145	0.35361	0.307941	0.326676	0	0.324215	0.274024	0.309028	0.298483	0.384949	0.244515	0.313063	0.295605	0.436304	0.405765	0.253371	0.265998	0.217123	0.264532	0.383439	0.389326	0.273892	0.300444	0.368466	0.29076	0.372693	0	0.304879	0.325173	0.274549	0.237868	0.214106	0.31397	0.373137	0.285924	0.621654
BCL7B	0.0240846	0.0271932	0.035991	0.0391169	0.032331	0.0445418	0.0707095	0.100837	0.0747127	0.0337846	0.0414911	0.0584521	0.051108	0.0615905	0.0371563	0.061432	0	0.0388893	0.0590278	0.0540652	0.0652083	0.0450733	0.0589124	0.0718808	0.0682057	0.0444853	0	0.0317444	0.0494846	0.0312203	0.0429546	0.0525353	0.0463	0.0341011	0.0402018	0.040339	0.062598	0.0500578	0	0.0226878	0.0443677	0.0314677	0.0426284	0.0509075	0.0575038	0.0458364	0.0408415	0.0272822
TBL2	0.0344359	0.0163835	0.0256034	0.0297792	0.026045	0.014099	0.0259434	0.0312352	0.0351668	0.0249886	0.0199026	0.011268	0.0279874	0.0487157	0.0311465	0.0278176	0	0.0383846	0.0275295	0.0424195	0.0274	0.038645	0.0193504	0.0498658	0.027919	0.0241937	0	0.0340792	0.0157448	0.0114112	0.0293611	0.0184098	0.0164039	0.00647993	0.0191457	0.0190069	0.0190501	0.00910624	0	0.0220586	0.0456082	0.0116818	0.0420787	0.0111438	0.022391	0.0123856	0.0322019	0
MLXIPL	0.179428	0.217458	0.255602	0.217948	0.195365	0.163872	0.194549	0.271473	0.253382	0.160553	0.172075	0.206521	0.141579	0.286995	0.420855	0.207396	0	0.283581	0.176429	0.240516	0.279078	0.376935	0.170813	0.204088	0.225193	0.178714	0.173334	0.112252	0.1835	0.232444	0.30584	0.251591	0.344597	0.220082	0.226036	0.221774	0.288235	0.39743	0	0.237255	0.245374	0.250446	0.214796	0.128124	0.255116	0.201555	0.308592	0.197283
VPS37D	0.00874406	0.0136871	0.0122914	0.0161312	0.0209495	0.017984	0.0442345	0.0241825	0.0369438	0.00843106	0.017353	0.00780567	0.0615231	0.0395761	0.00922192	0.0264812	0	0.0166685	0.0322166	0.0182498	0.0208251	0.027411	0.0320133	0.03104	0.0340283	0.00326867	0	0.0143636	0.0170742	0.0103612	0.013495	0.0206153	0.0152809	0.00943877	0	0.0155037	0.0279089	0.00853602	0	0.0174418	0.025767	0.0106077	0.0297244	0.0174456	0.0304131	0.00287781	0.0322058	0.0631041
DNAJC30	0.0401623	0.0320644	0.0294492	0.0194956	0.0288218	0.031352	0.0359469	0.038967	0.0544947	0.0333762	0.0303771	0.0259706	0.0265075	0.0422548	0.0359414	0.0431991	0	0.0508676	0.0332031	0.0218468	0.0307916	0.0395911	0.0277042	0.0526053	0.0455733	0.042378	0	0	0.0195905	0.00883579	0.0133213	0.0316527	0.0387227	0.00755431	0.0264508	0.0245021	0.0336507	0.0364129	0	0.0185145	0.0215857	0.00993684	0.0412859	0.0192641	0.0315759	0.0644843	0.0177194	0.00452403
BUD23	0.0317448	0.113658	0.0801844	0.0876643	0.0920129	0.103617	0.113303	0.121324	0.115334	0.0741848	0.0775184	0.0742041	0.0879136	0.128569	0.123319	0.139273	0	0.114295	0.0846434	0.0909675	0.0975626	0.0801389	0.033361	0.150496	0.0858255	0.09384	0.055805	0.0450952	0.0831358	0.0516476	0.0693579	0.146024	0.110259	0.0784122	0.031258	0.0868197	0.105506	0.157782	0	0.0770336	0.117281	0.0580933	0.0871692	0.0917405	0.0755143	0.104193	0.105638	0.396948
STX1A	0.0825106	0.065413	0.115259	0.203744	0.210008	0.113953	0.20748	0.138363	0.280935	0.0915549	0.0997762	0.0893228	0.148285	0.202424	0.152755	0.279268	0	0.216581	0.143116	0.171935	0.177527	0.117063	0.0640386	0.196567	0.155947	0.066493	0.101398	0.107608	0.133838	0.0951654	0.305398	0.226776	0.197554	0.0998986	0.0626788	0.132929	0.141352	0.12916	0	0.101271	0.237734	0.111616	0.134235	0.105143	0.138877	0.160485	0.2893	0.0792327
ABHD11	0.0440187	0.0261598	0.0229244	0.0380269	0.0244936	0.0394178	0.018398	0.0201017	0.0377571	0.0302815	0.016636	0.0113966	0.0357712	0.0518633	0.0472705	0.0399264	0	0.0453058	0.0358234	0.0327589	0.0312868	0.0253663	0.0225528	0.026319	0.0318129	0.0121372	0	0.012984	0.0278957	0.0419915	0.0394757	0.0351029	0.0282932	0.0213972	0	0.0209898	0.0430538	0.0230387	0	0.0127716	0.0410541	0.0200213	0.0330308	0.0022735	0.0177784	0.0378207	0.030653	0
CLDN3	0	0	0	0	0	0	0	0	0	0	0	0	0	0	0	0	0	0	0	0	0	0.000439167	0	0	0.000934762	0	0	0	0	0	0	0	0	0	0	0	0.00156067	0	0	0	0	0	0	0	0	0	0.00133153	0
CLDN4	0.0210278	0.0121559	0.0172246	0.0148892	0.00579018	0.0119481	0.0112382	0.0115698	0.0143422	0.00174463	0.00602753	0.00819274	0.00503163	0.0157703	0.0282782	0.0157232	0	0.0189774	0.0131587	0.0200633	0.0157573	0.0148754	0	0.025137	0.012534	0.0118259	0	0	0.0104127	0.0138229	0	0.0265603	0.0218187	0.0104472	0.0115371	0.0160663	0.0163283	0.0108367	0	0.0152147	0.0141293	0.010642	0.0283561	0.00440323	0	0.0102666	0.0268974	0.0377117
METTL27	0	0.00778401	0.0101528	0.00851999	0.00342014	0	0.00132019	0.026604	0.0164661	0	0.00947095	0.00701346	0.00585865	0.0177118	0.0173128	0.0324008	0	0.0206595	0.00735502	0.00703959	0.00690592	0.018943	0.00283136	0.0193087	0.00617031	0.0116292	0	0	0.00552632	0.00989935	0.0130592	0.00359793	0.00757534	0.00422869	0	0.00198847	0.00384116	0.012221	0	0.00753407	0.0138392	0.00512629	0.0105175	0	0.015801	0.00523928	0.0332196	0
TMEM270	0	0	0	0	0.00156928	0	0	0	0	0	0	0	0	0	0.00102633	0.00348045	0	0.0015958	0.00112259	0	0	0	0	0.00314974	0	0	0	0	0.00244417	0	0	0	0	0	0	0	0.00125665	0	0	0	0	0	0	0	0	0	0.00234383	0
ELN	0	0	0.00676565	0.0110204	0.00827277	0.00725524	0.0176319	0.0186967	0.00683686	0	0.00491739	0.00615885	0.0055331	0.00963004	0.0267622	0.00259787	0	0.00283354	0.00599594	0.00546689	0.00525932	0.0134422	0	0	0.00357096	0.00248627	0	0	0.00933294	0.00341867	0.00911538	0.00987277	0.00460242	0	0	0.000936488	0.00483181	0.00336478	0	0.00596309	0.0023088	0	0.00593786	0.00566775	0	0.00221313	0.002136	0
LIMK1	0.0829965	0.139223	0.148621	0.125498	0.10124	0.0913312	0.0970375	0.139702	0.174874	0.135461	0.154822	0.120026	0.144536	0.206646	0.202186	0.184463	0	0.176976	0.12584	0.143714	0.130691	0.176517	0.176729	0.165548	0.147661	0.127155	0.101398	0.0595169	0.109165	0.0877854	0.077821	0.216332	0.179185	0.100182	0.124008	0.143757	0.12161	0.152879	0	0.188584	0.163818	0.140302	0.132106	0.105936	0.140015	0.186277	0.219592	0.10236
EIF4H	0.101544	0.0950112	0.109925	0.129317	0.115202	0.106341	0.181183	0.205958	0.17113	0.107771	0.182954	0.108625	0.187043	0.218228	0.103671	0.1727	0	0.14681	0.240155	0.112675	0.137607	0.160888	0.0463488	0.211565	0.18345	0.0976816	0	0.114627	0.130887	0.0925179	0.102409	0.227188	0.108379	0.0999463	0.0639981	0.0979568	0.16624	0.147045	0	0.121684	0.123512	0.087789	0.166772	0.0404852	0.0942261	0.161451	0.0914386	0.0459983
LAT2	0.0198768	0.00689459	0.0260702	0.0261121	0.0229736	0.00388759	0.0232923	0.0282225	0.0258621	0.0146536	0.0263312	0.0138667	0.0202412	0.0276369	0.0123102	0.0225871	0	0.0322751	0.0129027	0.0286965	0.029417	0.0164826	0.0139777	0.0343466	0.0116502	0.0250545	0	0.0034298	0.0132175	0.0351909	0.00911538	0.0282637	0.0408403	0.0111971	0	0.0175758	0.0129315	0.0201351	0	0.0325364	0.016609	0.0193269	0.00784969	0.00557546	0.0321244	0.0398878	0.030257	0.0911519
RFC2	0.0204914	0.00550212	0.0232016	0.0144887	0.0221928	0.0396259	0.0231248	0.0308558	0.0312213	0.0232507	0.0287752	0.0288044	0.0446942	0.0371825	0.0289418	0.0174436	0	0.0299678	0.0296463	0.014651	0.0302182	0.0429163	0.0394591	0.0539335	0.0165029	0.0308046	0	0.011472	0.0146435	0.0035107	0.0133213	0.0404677	0.0268517	0.020534	0	0.0308801	0.0282562	0.0473686	0	0.0194728	0.0309712	0.0202552	0.019245	0.0113557	0.0230638	0.019679	0.0245359	0.0245356
CLIP2	0.3752	0.361675	0.387179	0.413133	0.355735	0.245209	0.443832	0.363351	0.525638	0.397689	0.311594	0.441182	0.411172	0.573412	0.534737	0.500856	0	0.528316	0.354029	0.454906	0.467527	0.577987	0.462834	0.468705	0.43218	0.403143	0.101398	0.273189	0.352061	0.298548	0.431043	0.468376	0.411712	0.38013	0.383465	0.463399	0.528961	0.432396	0	0.432764	0.49642	0.3105	0.380209	0.274798	0.40679	0.558729	0.63003	0.433066
GTF2IRD1	0.362749	0.287329	0.237078	0.243762	0.193681	0.132786	0.162777	0.312439	0.294235	0.204362	0.242119	0.243847	0.270623	0.406711	0.416746	0.343919	0	0.425728	0.205749	0.310786	0.226736	0.437781	0.340289	0.277832	0.232199	0.212525	0	0.0937605	0.232528	0.153387	0.202959	0.351184	0.357179	0.234394	0.39567	0.285871	0.281464	0.274703	0	0.284003	0.338069	0.230833	0.274146	0.195759	0.210422	0.497839	0.46135	0.918782
GTF2I	0.936038	1.00338	1.06331	1.05636	1.10271	1.02836	1.15588	1.16702	1.18313	1.04148	1.05479	1.04172	1.09992	1.259	1.13668	1.18529	0	1.10712	1.13782	0.945	1.11445	1.19163	0.925966	1.22484	1.13712	0.896843	1.38215	1.00561	1.12338	0.925273	1.10182	1.34944	1.10609	1.07003	0.910334	0.975206	1.14417	1.16388	0	1.07765	1.10542	0.942924	1.11543	0.880505	1.0338	1.00477	1.09428	0.864101
NCF1	0	0	0.00192124	0	0.00219488	0	0.00556789	0.00143255	0.00263814	0.00112389	0.00228877	0	0	0.00568761	0	0.0019711	0	0.0010716	0.00950721	0	0.000845917	0.00229936	0	0.00221366	0	0	0	0	0.00373284	0	0	0.00708082	0.00457517	0	0	0	0	0.0134464	0	0	0.00120718	0	0.00273318	0	0	0	0	0.0786187
GTF2IRD2	0.0252773	0.034301	0.0222823	0.0453597	0.028042	0.0201374	0.0178847	0.0553367	0.0439985	0.0551461	0.0314889	0.0644177	0.0265967	0.110491	0.0759074	0.0599291	0	0.0598467	0.0292542	0.0363911	0.0651189	0.0701785	0.0499016	0.0749303	0.0420674	0.0619673	0	0.01174	0.0314056	0.0142909	0.0728488	0.0813206	0.0707243	0.023863	0.0426115	0.074206	0.0210212	0.0715942	0	0.0378328	0.0409828	0.0404203	0.0403608	0.018712	0.00844524	0.0175493	0.0389034	0.0791506
CASTOR2	0.15594	0.150831	0.202494	0.168246	0.184518	0.116074	0.254951	0.264899	0.307838	0.217128	0.175737	0.273828	0.135381	0.295137	0.399768	0.25578	0	0.253806	0.174011	0.188334	0.255407	0.381626	0.322165	0.310091	0.145126	0.12068	0.321625	0.131031	0.143726	0.123643	0.283926	0.357593	0.253371	0.270968	0.234821	0.32767	0.35157	0.27491	0	0.213673	0.299183	0.253687	0.224236	0.180413	0.229123	0.305993	0.419876	0.261913
RCC1L	0.156329	0.105718	0.103796	0.0956187	0.0891844	0.0711808	0.0700956	0.138272	0.138059	0.128979	0.06373	0.0792394	0.106133	0.202873	0.0942106	0.177891	0	0.152402	0.0973153	0.0921293	0.0977017	0.153484	0.110844	0.142573	0.0730585	0.0740364	0	0.0849463	0.0952429	0.0689717	0.114147	0.181673	0.116322	0.108241	0.0704011	0.102031	0.0696032	0.0824688	0	0.0938155	0.110615	0.113232	0.116168	0.04503	0.04972	0.102936	0.131635	0.173048
GTF2IRD2B	0.0896833	0.0625649	0.0691964	0.0501338	0.0572429	0.0543221	0.0470219	0.0610308	0.066305	0.04581	0.0709237	0.0691868	0.0738102	0.100267	0.113774	0.0818234	0	0.112828	0.0540765	0.0478753	0.0905798	0.098694	0.0639306	0.116883	0.0352366	0.0663224	0	0.0360999	0.0378662	0.0634978	0.0540604	0.0759706	0.054333	0.0684334	0.0544602	0.0946708	0.0758243	0.0568554	0	0.0357572	0.0805432	0.057828	0.0744267	0.0138282	0.0163856	0.031261	0.0928776	0.0677363
TRIM73	0.00857398	0.0193988	0.0117724	0.0292434	0.0255352	0.00834584	0.0278911	0.0337933	0.0481881	0.0110993	0.00622941	0.0167246	0.0258563	0.0444227	0.0446859	0.0479701	0	0.0406147	0.0276985	0.0200824	0.0365127	0.0511585	0.0347201	0.104383	0.00504336	0.00199866	0.055805	0.00362683	0.0341461	0.00615108	0.0169501	0.0365041	0.0138741	0.0153979	0.004218	0.0232554	0.0173142	0.0156403	0	0.00323247	0.0240631	0.00266207	0.0291519	0.00701481	0.0132039	0.0107487	0.062217	0.0585148
POM121C	0.175849	0.306819	0.292727	0.308823	0.355519	0.278365	0.264913	0.381563	0.432016	0.22572	0.313304	0.240951	0.297692	0.444562	0.323786	0.383161	0	0.357054	0.313951	0.361988	0.380574	0.388025	0.281828	0.407215	0.238416	0.246987	0	0.282384	0.299242	0.255916	0.144523	0.426717	0.36072	0.277863	0.313813	0.320786	0.302793	0.300417	0	0.28965	0.356977	0.238617	0.367044	0.159519	0.261787	0.338567	0.389944	0.236639
SPDYE5	0.00193199	0.0542756	0.0413442	0.0889866	0.0623193	0.0104747	0.014204	0.0353476	0.0871952	0.014403	0.0260842	0.0279254	0.0181797	0.124623	0.0237118	0.0974954	0	0.0644781	0.0436931	0.0403224	0.0707407	0.0531181	0.0327042	0.065248	0.0171833	0.0142014	0	0.0239514	0.0665501	0.0232557	0.0133768	0.0575762	0.0299706	0.00701723	0.0173521	0.0274639	0.0187918	0.0292217	0	0.024863	0.0612109	0.00923837	0.0820094	0	0.0267325	0.0504171	0.0565681	0.0247172
HIP1	0.0582575	0.0783772	0.090097	0.107815	0.0973498	0.0694283	0.123559	0.113612	0.128649	0.0797933	0.0900449	0.0839699	0.111745	0.132017	0.132772	0.129786	0	0.117844	0.0783533	0.0768215	0.102233	0.183813	0.0783564	0.147649	0.0708117	0.115322	0.101398	0.0865585	0.0875698	0.0568822	0.0268885	0.114463	0.108426	0.0760719	0.107322	0.0765339	0.124607	0.129715	0	0.146332	0.0911162	0.0660043	0.0474257	0.0300742	0.0976238	0.152345	0.186067	0.235443
CCL26	0	0	0	0.0025318	0.00193891	0	0.00155814	0	0.00104341	0	0	0.00558308	0.00198868	0	0	0	0	0.00313556	0.000836002	0	0.00286157	0.000466035	0	0	0.00100002	0	0	0	0.00113886	0	0	0.00167217	0	0.00407066	0	0.00216301	0	0	0	0	0	0	0	0	0	0	0.00133723	0
CCL24	0	0.00533039	0.000401786	0.00277965	0.000876712	0.00169756	0.00155881	0	0.00094899	0	0	0	0	0	0.000930721	0	0	0	0	0	0	0.0005773	0	0	0.00139581	0	0	0	0	0	0	0	0	0	0	0	0	0	0	0	0	0	0	0	0	0.00151832	0	0
RHBDD2	0.172931	0.25797	0.249595	0.182362	0.150462	0.200233	0.383045	0.309788	0.241229	0.204679	0.18762	0.225237	0.33787	0.194903	0.233562	0.194288	0	0.147906	0.394159	0.277261	0.26656	0.216371	0.107673	0.268446	0.392478	0.26368	0.367218	0.203579	0.177865	0.166159	0.271244	0.287319	0.279138	0.170466	0.12252	0.127396	0.322315	0.328637	0	0.255652	0.181259	0.109943	0.229582	0.374579	0.306534	0.168701	0.17871	0.120874
POR	0.129589	0.139105	0.114122	0.120808	0.118239	0.099275	0.234593	0.136916	0.149541	0.141165	0.120149	0.0917259	0.120687	0.180868	0.157202	0.1524	0	0.152558	0.145932	0.132122	0.101391	0.157078	0.130253	0.18089	0.114915	0.10836	0.139945	0.132536	0.134844	0.0731838	0.167267	0.197851	0.149811	0.127763	0.0521243	0.106043	0.143995	0.158565	0	0.107308	0.121939	0.143674	0.106511	0.130969	0.132044	0.173802	0.146129	0.434183
TMEM120A	0.0484056	0.0668303	0.0537805	0.0514727	0.0534119	0.0383457	0.0585355	0.0522188	0.0637919	0.0315528	0.0446612	0.03769	0.0413598	0.0521261	0.0625766	0.0658045	0	0.0750802	0.0588989	0.0541741	0.0464652	0.0549007	0.0330057	0.0540582	0.0506232	0.0663098	0	0.0552018	0.0342692	0.0254852	0.0312871	0.0234835	0.0495108	0.0371528	0.0423786	0.0277864	0.0586771	0.0832459	0	0.044717	0.0444874	0.0228725	0.0596013	0.050594	0.0550034	0.0487615	0.0614955	0.0283238
STYXL1	0.0835249	0.056833	0.0974375	0.108184	0.116727	0.0913239	0.12865	0.123092	0.123268	0.0987125	0.0600374	0.100364	0.0875902	0.104125	0.135199	0.107525	0	0.126826	0.0814779	0.134318	0.0957067	0.116795	0.0947527	0.0913976	0.0852754	0.140523	0.055805	0.14011	0.121926	0.0811392	0.0648999	0.0570587	0.112182	0.113673	0.0657333	0.113979	0.107805	0.104303	0	0.0677168	0.0987448	0.0772231	0.0545902	0.114888	0.127712	0.169538	0.151385	0.289625
MDH2	0.0374309	0.0446066	0.0616197	0.0769689	0.0655724	0.0642275	0.146734	0.13312	0.105015	0.0546673	0.0730972	0.0706818	0.14742	0.110611	0.113829	0.102507	0	0.0884517	0.12704	0.0729024	0.087774	0.0902232	0.103936	0.147975	0.15182	0.0187408	0.405765	0.127059	0.0738032	0.071665	0.0955001	0.13237	0.0976394	0.0513834	0.0445873	0.0597012	0.0890528	0.0950274	0	0.0233386	0.0857243	0.0573458	0.0516101	0.0622323	0.0658175	0.0700409	0.0975494	0.10954
SRRM3	0.703653	0.854594	0.901993	0.793697	0.778553	0.597636	0.931525	0.953118	1.06448	0.832261	0.825074	0.889458	0.872745	1.12864	1.14697	1.07037	0	1.14386	0.712602	0.977935	0.88623	1.30245	1.00208	1.06379	0.683102	0.826332	0.727611	0.444072	0.634977	0.703999	0.961322	1.03396	1.07351	0.966947	0.95444	1.03996	1.01794	0.997677	0	0.943167	1.06596	0.957703	0.882778	0.685318	0.778731	1.02478	1.30703	1.10802
HSPB1	0.0600553	0.0281517	0.0239582	0.0466321	0.0404656	0.052482	0.448818	0.070401	0.0503304	0.0240324	0.0252471	0.0390409	0.0485334	0.0347313	0.0394246	0.0163247	0	0.0200116	0.0461428	0.0127958	0.0158827	0.0355814	0.120488	0.0232992	0.0680021	0.0344543	0	0.0292996	0.0351663	0.0561197	0.153938	0.0456385	0.0936516	0.0306002	0.0333901	0.0233273	0.0653275	0.0291997	0	0.0073828	0.0109682	0.0136106	0.0392966	0.12392	0.0741347	0.0240596	0.0317949	0.479013
YWHAG	0.564525	0.477772	0.455709	0.56283	0.538986	0.658393	0.925516	0.710437	0.551966	0.510274	0.671899	0.56478	0.566609	0.404365	0.406464	0.368682	0	0.270022	0.713803	0.490568	0.520603	0.473198	0.396381	0.522777	0.817003	0.524981	0.468606	0.553746	0.580011	0.476211	0.450277	0.586453	0.505273	0.401503	0.520903	0.409518	0.592665	0.61404	0	0.418973	0.334025	0.315827	0.414986	0.688161	0.731276	0.557233	0.33768	0.611314
SSC4D	0	0.0152052	0.00569673	0.015579	0.0107794	0.00201406	0.00252348	0.01038	0.0128708	0.00242611	0.00632156	0.00299261	0	0.0158655	0.00999362	0.023385	0	0.0216991	0.0112182	0.0131199	0.0085412	0.00576109	0	0.0201428	0.00113053	0.0108251	0	0	0.014437	0.0053638	0.0116204	0.0118445	0.0017129	0.00867203	0	0.00288732	0.00172288	0.00168397	0	0.00192523	0.010818	0.00604507	0.0180805	0	0	0.0136985	0.012546	0.0166809
ZP3	0.00862688	0.0308281	0.0303379	0.0203284	0.037609	0.0220763	0.0176106	0.032055	0.028155	0.00925547	0.0102656	0.0456391	0.0194253	0.040676	0.0195966	0.0299236	0	0.0592617	0.0322279	0.0511307	0.0492339	0.0595399	0	0.0606491	0.0114616	0.0281188	0.351518	0.0162406	0.0250986	0.0358231	0.0192708	0.0324184	0.0281268	0.0146919	0.0605721	0.0326287	0.00416362	0.0103688	0	0.0152282	0.0241356	0.0101051	0.0435285	0	0.00570496	0.0198878	0.0393307	0.110891
DTX2	0.0148441	0.0094817	0.0426416	0.0439511	0.0640898	0.03748	0.0328604	0.0444074	0.0762725	0.0339782	0.0290117	0.0401728	0.0213896	0.081282	0.0563262	0.06621	0	0.0714429	0.0387567	0.0491584	0.0448086	0.0518964	0.0202743	0.095834	0.0266741	0.0404429	0	0.00495028	0.0194903	0.0218954	0.151098	0.0438191	0.0619018	0.0618916	0.0283566	0.0523907	0.0408756	0.0768204	0	0.0321386	0.0718799	0.0243084	0.0421131	0.033266	0.0333252	0.014919	0.0942255	0.0695362
UPK3B	0	0	0.00272648	0	0.00220374	0	0.00269436	0.0140443	0.00201608	0.00180993	0	0	0	0	0.0040777	0	0	0	0.00174861	0	0.00342599	0.000521704	0	0.0036538	0	0	0	0	0	0	0	0.00144178	0.00413351	0.00641495	0	0.00553862	0	0.00366136	0	0	0.00296832	0	0	0	0	0	0	0.031812
SPDYE16	0	0.0368652	0.0189229	0.0350761	0.0349637	0.0128039	0.016362	0.0181368	0.0323911	0.0100829	0.0126889	0.0285991	0.0187502	0.0656081	0.0151428	0.0729778	0	0.0692158	0.013059	0.0141494	0.0250181	0.0390671	0	0.0566096	0.00722987	0.0114543	0.101398	0.0192069	0.043651	0.0291241	0.0172493	0.0398054	0.0131267	0.00733213	0	0.0120014	0.0225052	0.0151752	0	0.00223894	0.0623225	0.0163465	0.0249697	0.00674117	0.00762701	0.00936325	0.038688	0.0191448
POMZP3	0.0338115	0.0175565	0.0552437	0.0748284	0.0465659	0.0438116	0.0365346	0.0406806	0.0884397	0.0563392	0.0492486	0.0424853	0.0263607	0.105058	0.0641903	0.101034	0	0.100629	0.0539292	0.061723	0.0548645	0.052757	0.0786045	0.0776452	0.0274048	0.0571062	0.055805	0.0360577	0.0352213	0.0641363	0.0330378	0.0800311	0.062222	0.0352759	0.0132076	0.0328429	0.0555812	0.0366297	0	0.0515251	0.0876954	0.0212295	0.068756	0.0348352	0.0438717	0.0714179	0.0861011	0.0602863
CCDC146	0.198109	0.272616	0.237883	0.198243	0.189191	0.206103	0.192037	0.217009	0.244616	0.206384	0.214909	0.167533	0.128147	0.26493	0.220894	0.192461	0	0.166421	0.190042	0.194282	0.20272	0.252919	0.233296	0.219024	0.170725	0.161857	0.101398	0.256602	0.26508	0.183421	0.196474	0.229439	0.176296	0.333691	0.220429	0.28878	0.266167	0.234259	0	0.187729	0.22248	0.243541	0.167331	0.204885	0.149551	0.109614	0.218705	0.205261
FGL2	0	0.0022992	0.00342401	0.00895104	0	0.00403651	0.00477265	0.00969318	0.00491191	0	0.00279211	0	0	0.00566131	0.00984197	0.00280167	0	0.00225528	0.00143724	0.00176893	0.00164833	0.00135568	0.0128572	0.00421414	0.00376304	0	0	0	0.00316372	0	0	0.00375688	0.0040787	0.00611377	0	0.0040094	0.00597553	0.00123549	0	0.00394816	0.00109147	0.0140094	0	0.00320478	0	0	0.00141971	0
GSAP	0.15214	0.2691	0.225712	0.231162	0.223306	0.197034	0.087554	0.202175	0.196682	0.159941	0.19813	0.194776	0.25168	0.244588	0.242481	0.259246	0	0.236321	0.209132	0.195187	0.258007	0.272977	0.147603	0.310152	0.147214	0.183547	0.26582	0.249652	0.226345	0.204883	0.036342	0.245941	0.191798	0.186713	0.183257	0.178367	0.158047	0.175457	0	0.185531	0.202977	0.154764	0.166813	0.154315	0.135762	0.157773	0.249853	0.0741123
PTPN12	0.213199	0.215559	0.275475	0.248544	0.290652	0.288503	0.219713	0.261679	0.309357	0.213386	0.228692	0.230637	0.246531	0.291028	0.240361	0.324132	0	0.293917	0.26872	0.227415	0.241686	0.265548	0.174519	0.248669	0.269603	0.300464	0.22913	0.215614	0.268544	0.266714	0.144977	0.294446	0.234745	0.203338	0.222923	0.264224	0.223086	0.259058	0	0.293255	0.279689	0.234127	0.303721	0.242444	0.263357	0.209886	0.309171	0.140169
RSBN1L	0.302972	0.265483	0.299214	0.36416	0.320506	0.281266	0.4583	0.373635	0.399936	0.248274	0.295235	0.334351	0.245707	0.458385	0.357379	0.433796	0	0.417082	0.327955	0.251689	0.295306	0.409487	0.27311	0.429516	0.277521	0.319187	0.558085	0.287676	0.354192	0.230279	0.199586	0.409942	0.314203	0.28981	0.34582	0.32231	0.3236	0.428342	0	0.319687	0.346541	0.270168	0.386352	0.300876	0.378286	0.323154	0.342434	0.449485
TMEM60	0	0.0218685	0.0125096	0.0284352	0.0164563	0.019166	0.0175004	0.0390426	0.0383961	0.0259692	0.0267024	0.0171111	0.0368332	0.0288379	0.0127963	0.0246414	0	0.0263105	0.0430185	0.0173297	0.0206424	0.0176302	0	0.0263491	0.0140857	0.0300191	0	0.0152219	0.0278366	0.0206528	0.00903881	0.0264315	0.0201058	0.0197166	0.0128961	0.0165073	0.025608	0.0188613	0	0.0290449	0.0195425	0.0182536	0.0267473	0.00652086	0.0186808	0.0225989	0.0266179	0.00452403
PHTF2	0.46367	0.521634	0.514642	0.498843	0.510104	0.474086	0.348084	0.533734	0.565461	0.390888	0.500222	0.445908	0.391992	0.532452	0.5015	0.505471	0	0.500978	0.479395	0.417929	0.544217	0.633304	0.393374	0.590253	0.543335	0.39498	0.139945	0.445787	0.561692	0.429743	0.375285	0.749636	0.560466	0.434099	0.461786	0.450861	0.576103	0.602293	0	0.448085	0.478194	0.424527	0.609774	0.366325	0.518043	0.741373	0.472627	0.315299
MAGI2	3.1546	3.03825	3.17009	3.00511	2.93124	3.08922	3.14163	3.02373	2.97502	3.19583	3.16079	3.11645	2.92242	2.92575	2.93253	2.80376	0	2.89563	3.03864	2.95359	3.02944	3.03394	3.1924	2.8847	3.15162	3.22909	2.93099	3.24989	3.05189	3.02385	3.05927	2.90146	3.06592	2.99364	3.33093	2.98649	3.17058	3.33874	0	2.99603	2.95418	3.09295	3.00076	3.29261	3.11087	3.10271	2.84906	3.22318
GNAI1	0.235749	0.22745	0.26639	0.345888	0.394421	0.318578	0.247166	0.305236	0.35514	0.222713	0.228132	0.270633	0.252354	0.219141	0.230675	0.297255	0	0.208186	0.290022	0.246691	0.319079	0.227974	0.100118	0.34593	0.260225	0.273374	0.173334	0.21729	0.340222	0.276748	0.190313	0.331673	0.207188	0.279818	0.105241	0.295547	0.279993	0.276479	0	0.165426	0.251479	0.152867	0.298239	0.210736	0.312407	0.228917	0.286899	0.379016
CD36	0.0171565	0.0151711	0.02141	0.0168178	0.0249704	0.026683	0.0182899	0.0246673	0.025387	0.0211351	0.012465	0.0201939	0.0139697	0.0267855	0.0271784	0.0144253	0	0.0354133	0.0291963	0.0180116	0.0191891	0.0298424	0.0523475	0.0611221	0.0270916	0.0390261	0	0	0.0252288	0.0197524	0	0.0189021	0.0225346	0.00802625	0.0264014	0.0252169	0.0125877	0.0621616	0	0	0.0288243	0.0173136	0.0232786	0	0.00265862	0.0234298	0.0172818	0
GNAT3	0	0.00272442	0.00252336	0.00287869	0.0014551	0	0.00258344	0	0.00340183	0	0.00124347	0	0	0.00294635	0	0	0	0.00182912	0	0	0.00137684	0.00175175	0	0.00628662	0	0	0	0	0	0.00327405	0	0.00232072	0	0	0	0.000832498	0.00142696	0.00351093	0	0	0.00172994	0	0	0	0	0.00162045	0.00289106	0
SEMA3C	0.0140595	0.0288226	0.0186071	0.0506248	0.0230873	0.0211708	0.0238737	0.0231199	0.0245994	0.00754714	0.0155035	0.0149761	0.0242959	0.0307315	0.0152343	0.00584851	0	0.0213097	0.0227649	0.0143013	0.016609	0.0125134	0.0249528	0.0106599	0.0160952	0.0239571	0	0.0349654	0.0243026	0.0447002	0.0116761	0.0239313	0.0243549	0.0208947	0.0248573	0.0274981	0.0461149	0.0384301	0	0	0.00832225	0.0175842	0.0244308	0.0240953	0.0112951	0.0502911	0.00853366	0.054045
HGF	0.0926281	0.155218	0.0831051	0.0645217	0.0580804	0.0850132	0.110564	0.0691352	0.0565173	0.063711	0.124383	0.153498	0.11425	0.0359958	0.121491	0.0294392	0	0.0458492	0.102737	0.0536795	0.0831396	0.0974802	0.155017	0.101606	0.139633	0.114392	0.351518	0.0984928	0.0483303	0.0658985	0.0484596	0.0474967	0.104799	0.0202346	0.116149	0.05934	0.0608407	0.222891	0	0.0713638	0.0561767	0.0315496	0.0931996	0.0968843	0.11591	0.133581	0.0249658	0.0581177
CACNA2D1	0.894638	1.0106	0.962615	0.929477	0.726859	0.898702	0.860809	0.965906	0.760395	0.879443	1.01399	0.956748	0.961759	0.776649	0.941672	0.598756	0	0.761088	0.941969	0.744127	0.91921	0.837851	0.919474	0.867395	1.15162	0.905743	1.237	1.06563	0.956301	0.852371	0.870851	0.896935	1.11608	0.590774	1.0118	0.732494	0.930946	1.0906	0	0.904482	0.766815	0.941074	0.657345	1.12558	0.897256	1.05243	0.674382	0.401891
PCLO	2.02587	1.90559	2.11776	1.87654	2.01345	2.0541	2.03414	1.97119	2.04242	2.09007	2.18419	2.06891	2.11859	1.98988	2.05287	2.01889	0	1.9991	2.01417	2.05137	2.07482	1.87892	2.11833	2.0605	2.08777	2.03043	1.76435	1.86928	1.86633	1.84701	1.9544	1.98419	1.96397	2.16103	1.94741	2.17502	2.19031	2.15199	0	2.15101	2.05859	2.00653	1.95799	1.99488	2.07715	1.95484	2.10801	2.16609
SEMA3E	0.0648474	0.0319636	0.0888466	0.101433	0.059053	0.0496565	0.0993329	0.073685	0.063578	0.0547047	0.0279796	0.0154546	0.0370283	0.0790241	0.0608495	0.0982512	0	0.0940197	0.0655215	0.0415773	0.120139	0.0419097	0.0631755	0.14159	0.0545193	0.0394258	0	0.0558235	0.0558373	0.0559957	0.0133768	0.0583031	0.0709226	0.0781197	0.0290565	0.0400454	0.0395197	0.103337	0	0.0121424	0.0948228	0.0480276	0.0621484	0.0489104	0.0776981	0.0455879	0.10627	0.0770907
SEMA3A	0.159989	0.093753	0.1311	0.187106	0.169544	0.123267	0.159226	0.137864	0.232924	0.123765	0.0836183	0.159055	0.173228	0.0751582	0.0909309	0.185523	0	0.141384	0.135138	0.121748	0.124274	0.080412	0.0813649	0.180572	0.130789	0.0973056	0.22913	0.134326	0.13464	0.169617	0.102879	0.115391	0.128325	0.0812681	0.051565	0.143596	0.12053	0.190881	0	0.11817	0.141933	0.0737569	0.129968	0.162632	0.0905215	0.123487	0.176488	0.120496
SEMA3D	0.0102237	0.0331013	0.0302644	0.0353364	0.0494761	0.0558934	0.00974829	0.0294756	0.032875	0.0181309	0.0257596	0.0241439	0.0186633	0.0241387	0.0209844	0.048128	0	0.0344371	0.0323358	0.0249209	0.0463167	0.017164	0.015112	0.0547478	0.0236749	0.0478017	0	0.0329937	0.0554676	0.0235635	0.0202916	0.0248243	0.0493914	0.0571637	0.027917	0.0261104	0.0309738	0.0131345	0	0.0349432	0.0302948	0.0213027	0.0359896	0.00880826	0.0169773	0.0307224	0.0357093	0
GRM3	0.148719	0.215291	0.125737	0.160596	0.129108	0.129105	0.179391	0.138216	0.120109	0.0844294	0.0841652	0.113315	0.0777349	0.0722316	0.0997568	0.0955613	0	0.0883527	0.0858183	0.102143	0.100102	0.117381	0.203009	0.101566	0.114089	0.113797	0.055805	0.173158	0.178609	0.158211	0.0984826	0.110553	0.109521	0.159699	0.137742	0.066692	0.0974154	0.102568	0	0.12383	0.07953	0.137671	0.125829	0.0642212	0.101813	0.110074	0.132817	0.267858
KIAA1324L	0.313981	0.338433	0.34814	0.376131	0.423199	0.324032	0.309537	0.358993	0.364882	0.385501	0.362757	0.353908	0.275341	0.40121	0.315811	0.385421	0	0.291161	0.328991	0.33065	0.367286	0.427513	0.276976	0.406748	0.445046	0.38851	0.139945	0.377187	0.369234	0.323575	0.242429	0.360799	0.271678	0.346129	0.259458	0.381814	0.290736	0.350847	0	0.330064	0.327457	0.331574	0.339678	0.260063	0.377893	0.427516	0.393742	0.334425
DMTF1	0.371917	0.394337	0.443106	0.437063	0.489716	0.469468	0.327872	0.463033	0.429525	0.381579	0.419998	0.408269	0.374232	0.328923	0.279502	0.409854	0	0.29939	0.427005	0.376771	0.440563	0.36889	0.254714	0.469467	0.435393	0.378167	0.594507	0.414215	0.44475	0.361294	0.258425	0.419391	0.41232	0.451315	0.346508	0.422128	0.397471	0.414475	0	0.346751	0.422927	0.260338	0.399828	0.378421	0.327131	0.337659	0.388755	0.269416
TMEM243	0.0737287	0.0433388	0.0741814	0.09495	0.078289	0.0381965	0.098467	0.1096	0.0940159	0.0612183	0.0567115	0.0596639	0.0635	0.116413	0.0599816	0.0995882	0	0.0961456	0.0874099	0.0540002	0.0912927	0.106304	0.0245147	0.116248	0.0699876	0.0600417	0.055805	0.0639678	0.102516	0.0693546	0.090754	0.0845855	0.0663661	0.0722281	0.0297634	0.054229	0.0620422	0.0883083	0	0.0691639	0.0936062	0.0665521	0.109724	0.0177736	0.0390721	0.0386883	0.0645945	0.067648
CROT	0.0695429	0.0473754	0.0667644	0.0613143	0.071887	0.0649186	0.0333134	0.0520241	0.0819376	0.0366797	0.0508896	0.0727984	0.0682053	0.0659999	0.0448001	0.0643505	0	0.0412394	0.0608054	0.0354933	0.0684236	0.0474046	0.0110091	0.0587093	0.0613907	0.0958373	0	0.0699646	0.0309299	0.0416348	0.0327265	0.0458945	0.0592944	0.056642	0.058184	0.0584135	0.0418127	0.0506385	0	0.0512502	0.0449882	0.0379122	0.0385961	0.0488282	0.0438412	0.0165081	0.0479589	0.0166097
ABCB4	0	0	0.00127691	0.00262987	0.00467193	0.00136058	0.00598528	0	0.00128825	0.00576579	0.000472395	0	0	0.00600864	0	0.00103432	0	0.00119648	0.00252552	0	0.00217332	0.000569624	0	0.00273014	0	0	0.055805	0	0.00137929	0	0	0.00282356	0	0	0	0	0.0022964	0.00589294	0	0	0	0	0	0	0	0	0.00818821	0.287402
ABCB1	0.0603638	0.00993319	0.040635	0.140776	0.104451	0.0341001	0.318234	0.0521751	0.0813108	0.0167294	0.0270554	0.0303632	0.0185489	0.0874573	0.0195126	0.0936629	0	0.0665276	0.0461603	0.0243759	0.0617379	0.057019	0.0101049	0.120154	0.0341822	0.0426231	0.055805	0.0290167	0.130274	0.0420556	0.0065716	0.0519448	0.0244933	0.0474939	0.0175523	0.0310557	0.0340128	0.0324084	0	0.0168191	0.0832895	0.0147238	0.0942369	0.0441061	0.0167522	0.038008	0.0807929	0.327661
RUNDC3B	0.846125	0.878746	0.961674	0.781069	0.763106	0.746494	0.848464	0.894733	0.924481	0.889212	0.859771	0.886138	0.898694	0.906572	0.871282	0.838661	0	0.914474	0.800135	0.825321	0.876307	1.0504	0.751633	1.01645	0.927497	0.97773	1.19093	0.77698	0.964667	0.695096	0.674657	1.03016	0.903339	0.925317	0.840257	0.884381	0.917945	0.925428	0	1.01238	0.936906	0.813388	0.901787	0.635766	0.83224	0.969683	0.926615	0.657268
SLC25A40	0.0895543	0.102828	0.124205	0.166668	0.154378	0.152682	0.142472	0.155241	0.143555	0.14183	0.122452	0.149973	0.10881	0.126654	0.0918904	0.121717	0	0.0921383	0.154611	0.102624	0.126812	0.145669	0.11321	0.166269	0.156971	0.105427	0.452916	0.126094	0.178675	0.110324	0.06525	0.120132	0.130082	0.159567	0.0578107	0.126084	0.121607	0.19992	0	0.114173	0.123688	0.100075	0.144576	0.0827264	0.1183	0.128552	0.114784	0.155398
DBF4	0.0720033	0.0268172	0.0395029	0.0421341	0.0607215	0.0254425	0.0597374	0.0427317	0.0559083	0.0298171	0.0570949	0.0351752	0.040976	0.0615985	0.0526223	0.0605852	0	0.0416041	0.0462839	0.0349116	0.0719133	0.0578902	0.0466691	0.0616019	0.0303222	0.0269845	0	0.0403846	0.0853565	0.0422148	0.0157568	0.0776476	0.0550067	0.0473139	0.0935444	0.053096	0.0681536	0.0423904	0	0.0416422	0.059049	0.0459414	0.0542034	0.0632847	0.0665338	0.0348576	0.0580394	0.0709231
ADAM22	0.699666	0.800617	0.875926	0.939254	1.11026	0.905992	0.868586	0.880309	0.973804	0.877899	0.786039	0.876361	0.879237	0.957327	0.905393	1.04915	0	0.912767	0.824953	0.887427	1.014	0.918572	0.618778	1.05345	0.928534	0.831664	0.892054	0.842412	1.05933	0.721299	0.887884	1.00789	0.802919	0.945426	0.761909	0.914109	0.922653	0.757224	0	0.846855	0.921823	0.904125	0.967473	0.719489	0.876749	0.771188	0.946701	0.73828
SRI	0.0402249	0.0324061	0.11971	0.136674	0.125182	0.143156	0.167858	0.188129	0.159872	0.0807604	0.16614	0.116116	0.176659	0.169871	0.102949	0.163404	0	0.105869	0.196097	0.0864706	0.129125	0.127543	0.0612113	0.162602	0.193484	0.13141	0	0.131205	0.131943	0.0882153	0.138521	0.158804	0.147541	0.0825333	0.0373821	0.0841702	0.125429	0.184156	0	0.125614	0.113043	0.108865	0.0956765	0.065847	0.0707934	0.0925523	0.0939831	0.0770604
STEAP4	0	0	0.00123734	0.00358358	0.001681	0.00236628	0.00242506	0.0013834	0.00137975	0	0.00184391	0	0	0.00453711	0.00152144	0.0037007	0	0	0.00101035	0.000925412	0	0	0	0.00448523	0	0	0	0	0.00318716	0.00493767	0	0.00218798	0.00113148	0	0	0	0	0.00246693	0	0	0.00391352	0	0	0.00845582	0	0	0	0
ZNF804B	0.180915	0.184504	0.302479	0.356184	0.466855	0.296376	0.212411	0.15506	0.350924	0.164786	0.176771	0.294858	0.206943	0.324746	0.261767	0.488251	0	0.310763	0.256295	0.380921	0.309921	0.258073	0.310155	0.311398	0.200496	0.28468	0	0.23248	0.242124	0.288771	0.137155	0.283092	0.199885	0.401876	0.24882	0.255959	0.263704	0.442385	0	0.106383	0.472007	0.152322	0.145484	0.236882	0.211553	0.179467	0.306828	0.460763
STEAP1	0	0.0180634	0.00453517	0.00638744	0.00241707	0.00883102	0.0117417	0.00197643	0.00742556	0	0.00201995	0.00179054	0.00468686	0.0067703	0.00395429	0.00613072	0	0.00422151	0.00177455	0.00223222	0.00447338	0.000389175	0	0.00246362	0.00195179	0	0	0.0130005	0.00218991	0.0118044	0.0202703	0.00185551	0.00068884	0.00330004	0	0.004562	0.00104126	0.00550215	0	0	0.00509466	0	0.00200731	0	0.00942829	0	0.00112827	0
STEAP2	0.178131	0.199645	0.233178	0.247631	0.270626	0.220947	0.250954	0.225381	0.239725	0.142418	0.175382	0.172976	0.188978	0.206895	0.141469	0.249165	0	0.2192	0.260291	0.205898	0.2465	0.197471	0.154929	0.245811	0.260666	0.217378	0.351518	0.151521	0.291155	0.19203	0.287131	0.216857	0.192309	0.193461	0.137413	0.160573	0.254021	0.207347	0	0.200293	0.196625	0.14069	0.295291	0.182047	0.234774	0.0986276	0.164504	0.304971
CFAP69	0.295252	0.209476	0.233754	0.190294	0.216633	0.239193	0.181637	0.245173	0.226836	0.192471	0.166441	0.225012	0.154653	0.264716	0.188464	0.247622	0	0.184937	0.213963	0.176643	0.22935	0.254057	0.193587	0.288896	0.213788	0.159877	0.139945	0.198579	0.282505	0.198417	0.0878083	0.299159	0.224742	0.196223	0.262246	0.226177	0.198486	0.218747	0	0.225736	0.209084	0.120513	0.330848	0.116041	0.175809	0.183909	0.163339	0.23192
FAM237B	0	0	0	0.000361253	0.0012658	0	0	0.000755285	0.000514958	0	0	0	0	0	0	0	0	0	0	0	0	0	0	0.00185346	0	0	0	0	0.00208206	0.00202375	0	0	0	0	0	0	0	0	0	0	0	0	0	0	0	0	0	0
GTPBP10	0.116502	0.0936753	0.125846	0.107482	0.132312	0.114828	0.0812764	0.100965	0.132105	0.101858	0.0951076	0.0872666	0.0605991	0.147897	0.106461	0.16741	0	0.129485	0.11035	0.0922325	0.128596	0.109086	0.0834427	0.19474	0.0684092	0.0981113	0	0.0631263	0.11032	0.0942434	0.030638	0.135053	0.0914719	0.0940286	0.0841753	0.139454	0.0830015	0.0986748	0	0.0702782	0.157285	0.0486597	0.115643	0.0565011	0.0629199	0.111406	0.152368	0.0629091
CLDN12	0.202128	0.147364	0.182833	0.202718	0.226074	0.179302	0.335318	0.248279	0.261926	0.220711	0.182801	0.2152	0.241288	0.231578	0.197178	0.226894	0	0.209149	0.189246	0.165185	0.256623	0.258716	0.178563	0.263555	0.181102	0.161281	0.407323	0.231273	0.120898	0.149915	0.16723	0.249875	0.166841	0.187517	0.13035	0.258127	0.235358	0.242178	0	0.166644	0.254113	0.157688	0.150338	0.16492	0.176172	0.225918	0.210503	0.177631
CDK14	1.32481	1.28677	1.35053	1.13382	1.24541	1.19298	1.19519	1.26301	1.20237	1.33591	1.29477	1.38909	1.29194	1.19034	1.24141	1.16903	0	1.15329	1.25987	1.25336	1.23917	1.32196	1.23578	1.31729	1.43186	1.13726	1.46222	1.33281	1.34502	1.24387	1.27829	1.25333	1.3507	1.33881	1.67696	1.32057	1.30933	1.3088	0	1.40826	1.16404	1.36945	1.29392	1.21559	1.21548	1.34653	1.15595	1.17454
FZD1	0.00490539	0	0.0026726	0.00359328	0.00402615	0.00571151	0.00702054	0.00895291	0.01159	0.0135212	0.00339797	0.00710503	0.00303887	0.00431149	0.00863057	0.0085818	0	0.00114855	0.00926225	0.0059012	0.0101553	0.0121102	0	0.0175081	0.00927145	0	0	0.013256	0.00308558	0.00167094	0.00658346	0.00529292	0.00434763	0.00489813	0.0166175	0.0117449	0.0238071	0.0164528	0	0.00607362	0.00561231	0	0.00652806	0.00467403	0.00996259	0.0144962	0.00665849	0
MTERF1	0.379529	0.218682	0.30075	0.232153	0.276574	0.252327	0.179505	0.342475	0.314184	0.196934	0.280104	0.271282	0.282472	0.327981	0.26441	0.236345	0	0.269913	0.24227	0.26745	0.266132	0.58192	0.278337	0.355141	0.214805	0.287854	0.173334	0.132734	0.276076	0.211075	0.237269	0.56248	0.297996	0.268375	0.361211	0.311943	0.258499	0.26514	0	0.479204	0.238904	0.194506	0.339274	0.132059	0.241768	0.266788	0.24583	0.837202
AKAP9	1.03984	0.971434	1.01359	0.890695	0.901524	0.837739	0.943599	1.01571	0.949793	1.0066	1.15286	1.14573	1.03323	1.01372	1.14988	0.963314	0	0.910479	0.904759	0.860181	0.953193	1.09168	0.951276	1.02164	1.00483	1.00112	0.439154	0.910174	0.899329	0.704638	0.896892	1.00895	1.02056	1.00509	1.22145	1.15104	1.04277	1.08162	0	0.939048	1.00102	0.917065	1.03059	0.785347	0.97421	1.08883	0.992946	1.21184
CYP51A1	0.0133893	0.00632547	0.00548387	0.00311435	0.00226926	0.00319164	0.00409614	0.00597669	0.00411635	0	0	0	0.0151114	0.00277331	0.00310509	0.00397521	0	0.00181755	0.00153074	0.00293023	0.00272949	0.00216715	0.00539817	0.00529502	0.00796048	0	0	0	0.00130344	0.00511516	0	0.00657993	0.0104312	0	0	0.00427285	0	0.00312845	0	0.00380951	0.00661406	0	0	0	0.00764227	0.00618734	0.00216174	0
LRRD1	0.0168025	0.0246169	0.0254549	0.0203651	0.0246404	0.019553	0.0461026	0.0148648	0.0272051	0.0170849	0.0314483	0.0236494	0.0277973	0.0281393	0.0359682	0.0177905	0	0.0367614	0.0284123	0.0368089	0.0242441	0.0331451	0.0364297	0.0422958	0.0304408	0.0175976	0	0.0279088	0.0226109	0.0273211	0.0363804	0.0494437	0.0216883	0.0157818	0.0115816	0.0247334	0.0209278	0.0288679	0	0.0293579	0.0283528	0.0310296	0.0207584	0.00713671	0.0140756	0.0255935	0.0158575	0.212742
KRIT1	0.403809	0.350749	0.402477	0.405464	0.368523	0.364452	0.440602	0.429551	0.436495	0.361181	0.409959	0.37376	0.427492	0.509549	0.38987	0.439729	0	0.436271	0.459246	0.330345	0.477068	0.494834	0.335599	0.540671	0.3486	0.318732	0.139945	0.270562	0.461404	0.359124	0.300379	0.528516	0.40675	0.381314	0.286108	0.407426	0.492313	0.542529	0	0.353923	0.392554	0.31146	0.376639	0.353663	0.491552	0.341996	0.35076	0.40243
ANKIB1	0.694506	0.714256	0.788551	0.830438	0.858595	0.738641	0.801084	0.78528	0.890217	0.744635	0.776373	0.786366	0.83852	0.939759	0.86582	0.88005	0	0.834374	0.773146	0.773444	0.862412	0.948211	0.692969	0.920414	0.838078	0.79222	0.852814	0.695072	0.944764	0.728063	0.498252	0.936198	0.810717	0.723064	0.829036	0.797422	0.82661	0.79022	0	0.692574	0.873402	0.708317	0.908968	0.613774	0.76809	0.793857	0.889551	0.493949
GATAD1	0.07578	0.0850664	0.108868	0.128436	0.124842	0.0704489	0.0758419	0.122225	0.166066	0.100509	0.130293	0.141393	0.123624	0.234612	0.108674	0.208707	0	0.183057	0.0937123	0.127501	0.139253	0.228882	0.0817262	0.2247	0.0878825	0.0730153	0	0.0929383	0.133798	0.109294	0.105939	0.168114	0.13898	0.0951258	0.156906	0.155554	0.149348	0.11372	0	0.0925249	0.142857	0.0763045	0.200195	0.0439448	0.063993	0.147687	0.130998	0.00452403
ERVW-1	0	0	0	0	0	0	0	0	0.000874335	0	0	0	0	0	0	0	0	0	0	0	0.00139214	0.000431211	0	0.00715744	0	0	0	0	0.00271934	0.00295695	0	0.00214742	0	0	0	0.000500148	0	0	0	0	0	0	0	0	0	0	0	0
PEX1	0.178749	0.144301	0.185888	0.206949	0.208176	0.159351	0.167756	0.235346	0.242207	0.180052	0.177865	0.181199	0.24602	0.346274	0.229568	0.262565	0	0.281205	0.194801	0.177592	0.267549	0.248039	0.14574	0.351793	0.16252	0.270135	0.139945	0.173634	0.229366	0.160428	0.133908	0.278579	0.167193	0.158179	0.120379	0.213278	0.219244	0.188534	0	0.201391	0.216648	0.144856	0.291817	0.105001	0.203683	0.159589	0.24783	0.0637118
RBM48	0.093336	0.108589	0.0872444	0.0992809	0.0932826	0.0458329	0.183948	0.0926056	0.0972347	0.0788697	0.093906	0.059852	0.0916269	0.105052	0.0749665	0.0677343	0	0.0750581	0.11133	0.049177	0.0959356	0.104218	0.0514019	0.160829	0.0805656	0.107831	0	0.0882581	0.0925268	0.0619569	0.133172	0.1553	0.100611	0.114676	0.0841181	0.0880559	0.181976	0.165359	0	0.0849626	0.0991764	0.0727846	0.084385	0.0813052	0.112767	0.0911583	0.0761228	0.043805
FAM133B	0.0833073	0.152537	0.168256	0.178902	0.145924	0.152993	0.220523	0.169782	0.174766	0.109261	0.159273	0.137277	0.160031	0.233877	0.145306	0.201805	0	0.189892	0.179411	0.138166	0.215889	0.175097	0.135931	0.202869	0.122859	0.125906	0	0.12562	0.155405	0.100488	0.117531	0.157172	0.184801	0.187474	0.0577717	0.162317	0.223224	0.177828	0	0.0952619	0.151032	0.116611	0.143831	0.11335	0.18683	0.112891	0.181796	0.160657
CDK6	0.225113	0.249078	0.316865	0.295127	0.249886	0.307915	0.232182	0.233637	0.405196	0.245716	0.178815	0.293598	0.191165	0.36524	0.256183	0.440671	0	0.401337	0.33395	0.32164	0.393427	0.28742	0.11972	0.356014	0.258216	0.413157	0	0.218564	0.304636	0.304802	0.0307262	0.255789	0.150037	0.358876	0.217783	0.278513	0.327073	0.0973176	0	0.240405	0.326056	0.15244	0.275304	0.190017	0.267612	0.195929	0.265901	0.371231
SAMD9	0	0	0.00742056	0.0114501	0.0100022	0.00784917	0.00291772	0.00747951	0.0207945	0.00146045	0.00836978	0.0334672	0	0.00542399	0.00463836	0.00896029	0	0.00774863	0.0131169	0.0168788	0.0203875	0.00420487	0.0222097	0.0225895	0.0168854	0.00650281	0	0	0.00591711	0.00291054	0	0.00520167	0.00122826	0.00497456	0	0.0231537	0.0243069	0.0161349	0	0.0408184	0.0141375	0.00404851	0.00617386	0.0122064	0.00868523	0.00650048	0.027746	0
SAMD9L	0	0	0.000422935	0.000840178	0	0	0	0.00399666	0.00189159	0	0.00127327	0	0	0	0	0	0	0	0	0	0	0	0	0	0	0	0	0	0.00073389	0.00308494	0	0	0.00137592	0	0	0	0	0	0	0.00651152	0	0	0	0	0	0	0.0011537	0
HEPACAM2	0	0	0.000563937	0.000761998	0	0.00373064	0.00193567	0	0.000529248	0	0	0.00425928	0	0	0	0	0	0.00682958	0.00154066	0	0.00212423	0	0	0	0	0.00248627	0	0	0.00110579	0	0	0	0	0.0024606	0	0	0	0.00371351	0	0	0	0	0	0	0	0	0	0
VPS50	0.404724	0.470606	0.433639	0.413019	0.475422	0.430685	0.430895	0.482467	0.455925	0.41966	0.461214	0.455652	0.426784	0.480358	0.408259	0.418639	0	0.441121	0.463239	0.352026	0.48595	0.529928	0.381094	0.522092	0.46407	0.495498	0.49312	0.429278	0.508802	0.421889	0.389789	0.479863	0.51141	0.398396	0.395159	0.403018	0.450623	0.480483	0	0.401946	0.393021	0.333372	0.385688	0.401997	0.400633	0.444535	0.387121	0.388901
CALCR	0	0	0.00455079	0.0147148	0.00423734	0.00182087	0.0083379	0.00744256	0.0055247	0.00173005	0.0049446	0.00530127	0.0164247	0.00308569	0.00386261	0.00860872	0	0.00165323	0.00594075	0.0128769	0.0101516	0.00616946	0	0.0104671	0.00600365	0.0130775	0.26582	0.00436869	0.00153667	0.0100308	0.0219623	0.00672841	0.00849275	0.00397894	0	0.00943044	0.00914444	0	0	0	0.00536034	0.0101445	0.009631	0	0.01286	0	0.00589366	0
GNGT1	0.0325873	0.0398955	0.0334957	0.0181689	0.0200892	0.0296826	0.0418299	0.0801248	0.0267736	0.0527172	0.0620284	0.0642469	0.0268161	0.0152281	0.0149156	0.0126083	0	0.00808904	0.0612799	0.0819663	0.0526797	0.0533816	0.011788	0.0233407	0.0454059	0	0.101398	0.0516288	0.0363308	0.044635	0.0208169	0.0337579	0.055006	0.0749938	0.0781007	0.0481904	0.0509393	0.0682571	0	0.025065	0.00937402	0.0149817	0.0370814	0.0260719	0.120912	0.0408827	0.0176769	0.0774065
TFPI2	0	0	0	0.0009135	0	0	0	0	0	0	0	0	0	0	0	0	0	0	0	0	0	0.000934829	0	0	0	0	0	0	0	0	0	0	0	0	0	0	0	0	0	0	0	0	0	0	0	0	0	0
GNG11	0.0100058	0	0.000336858	0.00216697	0	0	0	0.00388589	0.00125764	0	0	0	0	0	0	0	0	0	0.00367422	0	0	0	0.0139688	0.00253063	0	0	0	0	0	0	0	0	0.00128783	0	0	0	0	0.00402726	0	0	0	0	0	0	0	0	0	0
BET1	0.0645094	0.104218	0.115839	0.0833312	0.109733	0.104615	0.182384	0.103478	0.119239	0.139603	0.107647	0.0932273	0.0900915	0.115144	0.0947976	0.0926185	0	0.0610348	0.111383	0.0841469	0.113004	0.161215	0.093986	0.13502	0.121608	0.0624822	0.139945	0.0671542	0.113506	0.0976308	0.118536	0.103033	0.0915353	0.113083	0.176505	0.0786947	0.145483	0.155348	0	0.158147	0.106424	0.107871	0.0934053	0.156809	0.101022	0.074004	0.110521	0.195223
COL1A2	0	0	0	0.00218987	0	0.00492519	0	0.00239267	0	0	0	0	0	0	0	0	0	0	0	0	0	0	0	0	0	0	0	0	0	0	0	0	0	0	0	0	0	0	0	0	0	0	0	0	0	0	0.0018543	0
CASD1	0.303854	0.371271	0.337469	0.379995	0.406728	0.423065	0.240768	0.37329	0.404756	0.26767	0.312131	0.300769	0.309106	0.394561	0.297972	0.399088	0	0.382572	0.368315	0.301863	0.412142	0.341594	0.176611	0.461794	0.444361	0.32967	0.620852	0.364769	0.374527	0.297633	0.217605	0.362385	0.321807	0.239597	0.214233	0.322502	0.346847	0.344346	0	0.200705	0.341059	0.233965	0.333903	0.213671	0.320827	0.346178	0.304432	0.134883
SGCE	0.43624	0.359087	0.37162	0.460919	0.403861	0.298381	0.380964	0.380441	0.38365	0.274711	0.339932	0.339661	0.322766	0.396545	0.209222	0.347726	0	0.344258	0.425001	0.271021	0.379078	0.393849	0.309812	0.383537	0.395675	0.271756	0.101398	0.375888	0.43661	0.293742	0.32182	0.423205	0.302391	0.290804	0.391815	0.319494	0.32677	0.377417	0	0.258613	0.374288	0.421698	0.411118	0.309433	0.389896	0.314733	0.306028	0.3106
PEG10	0.166602	0.133102	0.137594	0.127398	0.136491	0.170402	0.292592	0.237991	0.141864	0.134704	0.230249	0.163149	0.184289	0.100974	0.0639954	0.0886305	0	0.0620422	0.358569	0.112287	0.173625	0.177404	0.0664114	0.191551	0.295245	0.0829991	0.055805	0.213021	0.190669	0.124715	0.121926	0.133337	0.187458	0.081461	0.0942065	0.0939959	0.194453	0.218702	0	0.178404	0.0774497	0.0820438	0.0948897	0.120697	0.161435	0.148983	0.0942601	0.112135
PPP1R9A	0.922218	1.04281	0.974085	1.00653	0.945611	0.922825	0.806184	0.907562	0.976737	0.972091	1.01116	1.06855	0.957134	0.963587	0.94574	0.905604	0	0.907165	0.88197	0.8281	0.955807	1.04977	0.837203	0.99642	1.0566	0.984536	1.56845	0.955649	0.951756	0.848711	0.769923	0.84044	1.0245	0.833039	1.08358	0.975801	0.883064	1.06242	0	0.824819	0.91757	1.03329	0.929319	0.958551	1.07313	0.95431	0.95817	0.736317
PON1	0	0	0	0.00397498	0	0	0.00139615	0	0.00302328	0	0.00362143	0	0	0.00416318	0.00138179	0.00260571	0	0	0.000540265	0.00170601	0.000452329	0.00254611	0	0.00321472	0.000640097	0	0	0	0.00545239	0	0	0.00144681	0	0.00540214	0	0	0	0	0	0	0.00357947	0	0	0	0	0	0.00207239	0
PON3	0	0	0.00124918	0.00277433	0.000938146	0.00311945	0.000879462	0.00152201	0	0	0	0	0	0.00319603	0	0	0	0	0	0.00151535	0.00140867	0	0	0	0	0.0108671	0	0.0130808	0.00267261	0.00306543	0	0	0.00210105	0	0	0	0	0.00843655	0	0	0	0	0	0	0	0	0	0
PON2	0.0168857	0.0327132	0.0136517	0.0374162	0.0151637	0.019635	0.0368635	0.0295775	0.0210336	0.0148039	0.0268956	0.0241977	0.0264027	0.00848609	0.0278626	0.0119643	0	0.0133805	0.00969572	0.0134074	0.0085559	0.00902798	0.0292878	0.0243214	0.0194429	0	0	0.0616217	0.0111859	0.0366119	0	0.0365751	0.0199252	0.0231567	0.0144834	0.0133538	0.0200492	0.0164787	0	0.00495576	0.013282	0.00708899	0.00778905	0.0153222	0.0249864	0.0227997	0.0218901	0
ASB4	0	0.00333965	0.0010415	0	0.00386862	0	0.00564359	0	0.00109504	0	0.00115891	0	0.0041846	0.00273745	0.00413968	0	0	0	0.000693825	0.00106121	0.000884149	0.0014324	0	0.00207111	0.000843139	0	0	0	0.001977	0	0	0.00174194	0	0	0	0	0.00232088	0	0	0	0	0	0	0	0	0	0	0
PDK4	0.0271094	0.0231774	0.00714539	0.0130173	0.00741878	0.0137117	0.00524901	0.0113729	0.00817459	0.00189738	0.00150259	0.0062501	0.00546806	0.0149271	0.0074319	0.00997233	0	0.00620971	0.00728118	0.00126942	0.00220282	0.00430829	0	0.00578516	0.00531746	0.011293	0	0	0.01198	0.0159039	0.016494	0.00719887	0.00352357	0.00533802	0	0.00775791	0.00966673	0	0	0.00488831	0.00364799	0	0.0123637	0.0133424	0.00452721	0.0112909	0.00270957	0
DYNC1I1	1.19382	1.24907	1.20312	1.11376	1.06043	1.06813	0.959764	1.23803	1.10056	1.18718	1.26415	1.30324	1.2195	1.13345	1.1711	1.01768	0	1.09486	1.14624	1.12939	1.14725	1.30316	1.21503	1.18533	1.24859	1.2925	0.727611	1.20547	1.22348	1.08824	1.05328	1.12052	1.19391	0.919362	1.33221	1.06577	1.04412	1.22022	0	1.15092	1.07264	1.30126	1.33567	1.04766	0.941741	1.15849	1.06981	0.882526
SLC25A13	0.169012	0.148399	0.146994	0.120836	0.118984	0.0786122	0.0714276	0.157302	0.149354	0.0998733	0.132067	0.130278	0.164161	0.128477	0.108519	0.145788	0	0.151116	0.110854	0.113457	0.121638	0.17588	0.167127	0.208572	0.146316	0.113945	0	0.105481	0.139818	0.103358	0.102855	0.09307	0.191854	0.0834175	0.0554418	0.115182	0.100571	0.180463	0	0.135692	0.119474	0.0808232	0.091584	0.0730545	0.0943851	0.178437	0.121913	0.098304
SEM1	0.33591	0.249759	0.336372	0.34527	0.315259	0.31291	0.616561	0.320744	0.350204	0.316953	0.277465	0.275271	0.206696	0.271678	0.263845	0.274476	0	0.242266	0.314419	0.227152	0.272021	0.297354	0.209698	0.373502	0.244928	0.310052	0.252961	0.32123	0.245884	0.329719	0.408042	0.256973	0.394948	0.632277	0.32032	0.284337	0.583212	0.600323	0	0.334559	0.313679	0.208865	0.250241	0.359024	0.559763	0.384666	0.246844	0.60127
DLX6	0.0430445	0.0262905	0.0348122	0.0284899	0.0286975	0.0331874	0.0571707	0.0363588	0.0476735	0.0372145	0.0445445	0.0529824	0.0768866	0.0425316	0.0195457	0.0450499	0	0.034164	0.0550554	0.0292832	0.0605988	0.0329139	0.00495305	0.0484876	0.092872	0.0765088	0.292265	0.0265737	0.0293267	0.0198392	0.0230617	0.0775587	0.0438657	0.0292823	0.018466	0.0410411	0.0224788	0.015244	0	0.050759	0.0261306	0.0171228	0.0550003	0.026408	0.0280527	0.0627617	0.0279398	0
DLX5	0.0502943	0.0493859	0.0323706	0.0400957	0.0388645	0.0302069	0.072727	0.0448393	0.0644981	0.0634842	0.0542409	0.0611096	0.080902	0.0460374	0.0495114	0.063295	0	0.0349751	0.0705588	0.0389267	0.0438903	0.0757623	0.0305683	0.0669285	0.0753433	0.00909671	0	0.0498242	0.0538091	0.0315227	0.0259949	0.057481	0.051202	0.0216206	0.0370113	0.0625896	0.0440576	0.0528609	0	0.0933653	0.0366318	0.0972999	0.0402822	0.0286376	0.0327558	0.0609277	0.0655391	0.0446279
SDHAF3	0.0460223	0.0422497	0.0506814	0.066568	0.0564899	0.0485217	0.0343993	0.0564382	0.0562107	0.0421799	0.0567248	0.0316595	0.0471051	0.0386491	0.0552836	0.0631455	0	0.0530625	0.0544788	0.032917	0.0542727	0.0444127	0.0499812	0.0811722	0.0271112	0.0230808	0.055805	0.0799482	0.0272641	0.0581881	0.0297232	0.0431837	0.0336209	0.0603024	0.0455829	0.0333074	0.0453627	0.0477926	0	0.0602985	0.0392358	0.0235963	0.0554626	0.0455676	0.0293338	0.0350886	0.0643213	0.0528962
TAC1	0.0431899	0.145119	0.0633811	0.249904	0.289251	0.192277	0.111857	0.236569	0.258791	0.108841	0.113537	0.0919802	0.0407643	0.280474	0.136145	0.354308	0	0.26534	0.162135	0.255377	0.243718	0.104683	0.0298136	0.264584	0.106022	0.107777	0	0.0484737	0.17659	0.108481	0.029404	0.155896	0.0626752	0.165036	0.0741592	0.112422	0.141493	0.0481847	0	0.0626073	0.264353	0.0480357	0.198207	0.0776736	0.213687	0.191907	0.162987	0.109465
ASNS	0.146525	0.144305	0.200027	0.218628	0.24441	0.207213	0.252801	0.225743	0.229453	0.163981	0.173814	0.175446	0.229905	0.21419	0.204535	0.241748	0	0.239671	0.21497	0.184503	0.238915	0.227157	0.110372	0.225224	0.234534	0.185849	0.055805	0.177565	0.236615	0.186873	0.142669	0.245972	0.219027	0.176058	0.150867	0.176309	0.290197	0.26043	0	0.200186	0.198675	0.152742	0.21984	0.209333	0.0982913	0.134655	0.2048	0.101912
OCM2	0	0.0130587	0.000300443	0.00222759	0	0.00124207	0	0	0.00144235	0	0	0	0.00331356	0	0	0.00320978	0	0.000886187	0.00118888	0	0.00154218	0	0	0	0	0	0	0	0.000976345	0	0	0.00185944	0	0	0	0.00203188	0	0	0	0	0	0	0	0	0	0	0.00138537	0
LMTK2	0.317752	0.417776	0.382546	0.364944	0.319151	0.308824	0.379768	0.420864	0.462253	0.344422	0.348534	0.352473	0.385445	0.392712	0.441149	0.417887	0	0.373501	0.373621	0.351665	0.45479	0.44542	0.296186	0.486566	0.349321	0.393542	0.407323	0.201544	0.369539	0.24879	0.239834	0.540522	0.437012	0.396516	0.394167	0.40544	0.404326	0.496761	0	0.306023	0.373925	0.432464	0.413717	0.304646	0.301977	0.507014	0.46653	0.382047
TECPR1	0.0865132	0.134398	0.119557	0.11252	0.139213	0.0909891	0.100945	0.139524	0.188546	0.0772036	0.111746	0.0955709	0.0980895	0.231388	0.219277	0.19912	0	0.228233	0.118932	0.126537	0.181453	0.187938	0.0812177	0.212474	0.112571	0.152751	0.101398	0.089658	0.0856537	0.0530036	0.0571668	0.161031	0.115505	0.127239	0.0665032	0.154272	0.12521	0.136092	0	0.0509751	0.179856	0.0737155	0.11707	0.0589148	0.113212	0.188166	0.214743	0.0748135
BRI3	0.105921	0.0929804	0.144443	0.213905	0.182891	0.120712	0.183758	0.197096	0.248923	0.147654	0.146949	0.140998	0.142447	0.326817	0.2141	0.229376	0	0.269967	0.210489	0.177192	0.183117	0.262139	0.189201	0.268392	0.168184	0.0908188	0	0.145207	0.154462	0.0986547	0.222603	0.303519	0.19688	0.144883	0.139384	0.198659	0.197763	0.168451	0	0.13483	0.227823	0.166061	0.217135	0.0762299	0.127664	0.213147	0.232854	0.225404
BAIAP2L1	0.0361325	0.0594658	0.0591877	0.152613	0.119121	0.0668752	0.128001	0.146255	0.128081	0.0816931	0.0746014	0.0616229	0.129946	0.128027	0.0893795	0.143941	0	0.184698	0.157219	0.107685	0.112847	0.0980013	0.105343	0.165757	0.0871245	0.0731211	0.055805	0.070288	0.143342	0.0818773	0.142446	0.142097	0.128305	0.0471346	0.0796304	0.0578829	0.168841	0.125143	0	0.106926	0.129758	0.0747763	0.150335	0.0795192	0.0693261	0.0796261	0.0813163	0.111791
NPTX2	0.0220149	0.0279934	0.0231552	0.0628398	0.0352079	0.0306165	0.0324328	0.0391896	0.0700434	0.0153455	0.0182058	0.0248656	0.0314615	0.0299964	0.0191248	0.0520416	0	0.0417282	0.0291757	0.0303976	0.0417983	0.0241019	0.0221425	0.0490595	0.0271703	0.010238	0	0.0285573	0.0228011	0.0318675	0.0475449	0.0342745	0.0373243	0.0150661	0.04237	0.0217896	0.0286106	0.0227582	0	0.0501903	0.082399	0.0118193	0	0.0500995	0.0159802	0.0659496	0.0669469	0.145332
TMEM130	0.380854	0.399995	0.308162	0.359193	0.347982	0.297102	0.396116	0.492561	0.497117	0.294516	0.375703	0.402404	0.437393	0.47839	0.439731	0.452162	0	0.474189	0.434059	0.318716	0.419507	0.493237	0.44392	0.584343	0.445164	0.33343	1.03735	0.209973	0.35765	0.29998	0.416248	0.505672	0.423112	0.236289	0.306944	0.34384	0.386215	0.415362	0	0.362552	0.437978	0.206045	0.351239	0.26585	0.32232	0.334975	0.435662	0.364459
TRRAP	0.251569	0.330703	0.32339	0.349377	0.342787	0.248475	0.416431	0.371391	0.418553	0.347975	0.350389	0.346443	0.344769	0.495356	0.458224	0.431688	0	0.389708	0.336481	0.351164	0.39926	0.44428	0.242949	0.48641	0.271794	0.260716	0.407323	0.261114	0.314721	0.260362	0.26258	0.413145	0.366287	0.356125	0.313921	0.359667	0.459893	0.468339	0	0.293431	0.380882	0.26879	0.387175	0.249223	0.275102	0.43634	0.43965	0.587903
SMURF1	0.291931	0.351869	0.36901	0.38287	0.367367	0.325973	0.241554	0.37257	0.4332	0.292733	0.350212	0.352385	0.302646	0.386089	0.374329	0.371607	0	0.331995	0.315035	0.347394	0.42166	0.41843	0.321932	0.443386	0.291283	0.332901	0.491463	0.265573	0.299809	0.285065	0.233543	0.413338	0.325606	0.280898	0.199872	0.298796	0.291174	0.369805	0	0.291047	0.404785	0.251872	0.378448	0.337878	0.27526	0.315452	0.444151	0.303501
KPNA7	0	0.00463038	0.00180923	0.00395112	0.00418882	0.00582428	0.00236765	0.00136533	0.0046603	0	0	0	0.00345018	0.00190537	0	0.00258494	0	0.00460926	0.00131105	0.00150034	0.00159432	0.00393644	0	0	0	0	0	0	0.00157413	0.00246104	0	0	0.00265349	0	0	0	0.00314975	0.00433708	0	0	0	0	0	0	0.00420716	0	0.0021969	0.0742972
AC004922.1	0.00472865	0.0241202	0.0110536	0.00925585	0.00650484	0.00265432	0.0178031	0.00869255	0.0100866	0.0175947	0.00489235	0.0136468	0.00270865	0.0308331	0.0201322	0.0167796	0	0.0197444	0.00498125	0.0122858	0.00375713	0.00531634	0	0.0127346	0.00575683	0.00325783	0	0	0.00976754	0.00585452	0.02578	0.0194329	0.00430584	0.00167306	0	0.0035109	0.002474	0.00721748	0	0.0089495	0.0206569	0	0.0116222	0.0241056	0.00250844	0.0102534	0.0112792	0.093243
ARPC1B	0	0.00121194	0.00854597	0.00949268	0.00581437	0	0.005416	0.00892976	0.00772964	0.0040293	0.00796604	0	0.00920477	0.0125851	0.00100879	0.0184849	0	0.0160548	0.0070827	0.00333574	0.00736615	0.00699583	0	0.0142682	0	0.0100897	0	0.0126473	0.00675945	0.0139175	0	0.00669739	0.00272217	0.00473949	0.0115371	0.00213949	0.00407435	0.00971061	0	0	0.00993567	0.0143627	0.00316255	0	0.00186617	0.0099137	0.00799544	0
PDAP1	0.075447	0.0441956	0.0702768	0.0895717	0.0810162	0.0464576	0.0711289	0.0922489	0.108094	0.0539603	0.0618931	0.0569585	0.0801126	0.118875	0.0900446	0.0813754	0	0.093933	0.122788	0.0519611	0.090235	0.095129	0.044931	0.128209	0.104035	0.123072	0	0.0626106	0.0765789	0.0728649	0.112457	0.10062	0.0789596	0.0567131	0.0385742	0.0693927	0.0689434	0.0849302	0	0.0291469	0.0764221	0.0792544	0.112017	0.078012	0.103978	0.109862	0.0516138	0.0382904
BUD31	0.0320407	0.018414	0.0300732	0.0301866	0.0274732	0.0233504	0.0555297	0.0400006	0.0418984	0.0285368	0.0355777	0.038845	0.0229798	0.0608319	0.0198252	0.0268641	0	0.0565041	0.0342503	0.0297502	0.0370799	0.0317151	0.0202668	0.0432144	0.0336912	0.0252287	0.055805	0.0384756	0.0243226	0.0281043	0.02657	0.0401208	0.0324954	0.0119853	0.0639476	0.0137511	0.031531	0.0455528	0	0.0321784	0.0259535	0.0135101	0.0412306	0.0411813	0.0418919	0.0384625	0.0256328	0.103162
PTCD1	0.0222816	0.0202773	0.0139788	0.0139224	0.0123645	0.00592172	0.0296857	0.0149297	0.0208558	0.00925325	0.00653415	0.0158314	0.0306272	0.0182955	0.00700435	0.0152577	0	0.00631975	0.0168695	0.0143606	0.0114977	0.0130545	0.0114878	0.0175138	0.0212656	0.011092	0.055805	0	0.00759257	0.00344938	0.0475733	0.0246853	0.00371648	0.0134938	0.0153833	0.0151536	0.0175297	0.0215356	0	0.0145909	0.0178813	0.00871749	0.0246897	0.00420591	0.0167857	0.00581286	0.00913616	0.0112731
CPSF4	0.0234442	0.101015	0.0632184	0.0816239	0.101447	0.0434464	0.0546661	0.0720551	0.136106	0.0585598	0.0690927	0.044155	0.0871838	0.138775	0.102201	0.111776	0	0.105837	0.0637123	0.0690207	0.103131	0.077924	0.0826597	0.134966	0.0364539	0.101782	0	0.0147896	0.0552187	0.0391393	0.0598156	0.135479	0.0594515	0.0341358	0.0804772	0.0750457	0.0598923	0.0465593	0	0.0441231	0.0762269	0.0109083	0.101202	0.0297411	0.0361352	0.0568689	0.149784	0.0625692
ZNF789	0.148462	0.0964502	0.141486	0.114857	0.108159	0.0986305	0.165267	0.139628	0.178277	0.118845	0.0728965	0.100208	0.114842	0.208052	0.155096	0.194363	0	0.174224	0.127965	0.0943202	0.119092	0.167427	0.0709494	0.230232	0.114805	0.109911	0	0.0777125	0.101919	0.115204	0.169704	0.160466	0.131846	0.116239	0.109942	0.157519	0.164124	0.222921	0	0.154502	0.148906	0.0802598	0.195423	0.0742905	0.104175	0.262811	0.1627	0.0649549
ZNF394	0.0391279	0.0393279	0.044263	0.0428687	0.031221	0.0320361	0.050841	0.0386867	0.0557048	0.0250944	0.0222878	0.0220175	0.0154359	0.0729188	0.0542253	0.055156	0	0.0668673	0.0527881	0.0312239	0.0414191	0.0652103	0.029279	0.0640239	0.023925	0.0110215	0	0.0367629	0.0355935	0.0283848	0.0075566	0.0360731	0.0470355	0.0314362	0.0581627	0.0405231	0.0690384	0.0287037	0	0.0231343	0.0474148	0.0258286	0.0397578	0.0307628	0.0176204	0.028623	0.0554681	0.10012
ZKSCAN5	0.0382594	0.0549917	0.0634052	0.0495063	0.0554318	0.0584233	0.0502434	0.0717001	0.0751392	0.0529852	0.0627748	0.0668529	0.0538279	0.048006	0.0668443	0.046153	0	0.0924984	0.0464331	0.0594352	0.0775877	0.074498	0.0820984	0.0828896	0.0607788	0.0244157	0.407323	0.0716161	0.0474193	0.0368831	0.0696756	0.0868938	0.0625826	0.042009	0.0431041	0.0782547	0.0716222	0.0520252	0	0.0865428	0.0629659	0.0191448	0.0624587	0.0732512	0.0415034	0.0520033	0.10163	0.0880253
FAM200A	0.0185198	0.0813666	0.0877876	0.0883577	0.0955825	0.0444031	0.0862104	0.133938	0.105581	0.0790051	0.0662259	0.0581296	0.0875601	0.0966648	0.0703468	0.115589	0	0.11258	0.0918825	0.0569335	0.0642654	0.103634	0.0363627	0.117917	0.0468375	0.0421229	0	0.076557	0.111043	0.0659267	0.0329964	0.085972	0.0782857	0.098441	0.0353073	0.0683215	0.0779438	0.0841071	0	0.0407786	0.0856294	0.0843026	0.0643709	0.0154262	0.0423653	0.0833202	0.0627742	0.0249593
AC005020.2	0.0149488	0.00306023	0.00831524	0.00599529	0.00483479	0.0137782	0.00400312	0.0070527	0.00668345	0.00246278	0.00147638	0.0117009	0.00458013	0.0102235	0.00258927	0.00437055	0	0.00280007	0.00903999	0.00790111	0.00812968	0.00627492	0	0.00148451	0.00293588	0	0	0.0207272	0.0043722	0.00837531	0.0114229	0.0275676	0.00630244	0.00384691	0.00228303	0.00586932	0.00848131	0.00336785	0	0.00816564	0.0119383	0.00547241	0.00138952	0.00480635	0	0.0206199	0.00550515	0
TMEM225B	0	0	0.000635907	0.00532649	0.000653785	0	0.00688686	0.00127909	0.00209856	0	0.000581857	0.00210398	0	0	0	0.00356539	0	0.00708485	0.00440969	0	0.000707407	0.00149253	0	0	0	0	0	0	0.0011777	0	0	0.00827292	0.00137806	0.00208118	0	0	0	0	0	0	0.00230493	0	0	0	0	0	0.00210038	0
ZSCAN25	0.0202918	0.0177781	0.0484355	0.0345724	0.0363298	0.0154577	0.0586141	0.0458553	0.061238	0.0265215	0.0538436	0.0522789	0.0654898	0.0665441	0.0331347	0.0498331	0	0.0314993	0.0506495	0.0432977	0.0589866	0.068935	0.0340445	0.0520299	0.047786	0.0191884	0	0.0477001	0.0303793	0.0403646	0	0.0466951	0.0469156	0.071325	0.057065	0.0574249	0.0600416	0.0807064	0	0.0228477	0.0499796	0.0335108	0.0317697	0.0254563	0.0566168	0.0717779	0.0587561	0.0171881
CYP3A5	0.0122894	0	0.0124156	0.0457934	0.0350964	0.00608768	0.00401205	0.0168618	0.0309572	0	0.00437173	0.00355221	0.00411185	0.0439984	0.00379067	0.0390214	0	0.0178689	0.0111768	0.00848566	0.0127869	0.0317187	0	0.0211171	0.00653506	0	0	0	0.0383111	0.00285725	0	0.0295835	0.00317891	0.00963106	0.0193268	0.00304023	0.0162143	0.0252163	0	0.00666671	0.0240647	0.00279234	0.0156239	0	0.00292043	0.00822279	0.0149777	0
CYP3A4	0	0	0.000975219	0.00312117	0.00193094	0	0.00264886	0.00255948	0.00182507	0.00288582	0	0	0	0.0154407	0	0.00801338	0	0.00590034	0	0	0	0.00311079	0	0.00255223	0.00303096	0	0	0	0.0046951	0.00261397	0	0.00502646	0.00177372	0	0	0	0	0	0	0	0.00294934	0	0.00291296	0.00491143	0.00150284	0	0.000994707	0
CYP3A43	0.00841216	0	0.0155354	0.016821	0.0228903	0.00970286	0.00820922	0.0169559	0.0174105	0.014049	0.0176111	0.00385857	0.00773339	0.0203363	0.0146183	0.0171579	0	0.0051194	0.0152562	0.017981	0.017973	0.0273777	0.0116696	0.0215346	0.00948452	0.00953675	0	0.0221906	0.0291856	0.011763	0.0155899	0.0627126	0.00952504	0.0210527	0.025636	0.0209165	0.00916738	0.0145395	0	0.0286906	0.0199148	0.0190713	0.0232696	0	0.015595	0.00561867	0.0214473	0.0315224
OR2AE1	0	0	0	0	0	0	0	0.00330937	0	0	0	0	0	0	0	0	0	0	0	0	0	0	0	0	0	0	0	0	0	0	0	0	0	0	0	0.00390941	0	0	0	0	0	0	0	0	0	0	0	0
TRIM4	0.122909	0.178839	0.150774	0.121996	0.158026	0.100024	0.153222	0.141712	0.174341	0.104503	0.172535	0.112508	0.15913	0.118208	0.178361	0.17928	0	0.144396	0.120688	0.100352	0.104792	0.173664	0.0694658	0.16644	0.0901761	0.120305	0	0.0806308	0.0903442	0.109156	0.0938206	0.164384	0.143204	0.161692	0.11212	0.172173	0.137353	0.171493	0	0.123626	0.153013	0.0992066	0.085636	0.0659846	0.101544	0.121677	0.156059	0.0687005
GJC3	0	0	0	0.00155668	0.000554015	0.00134385	0.00334485	0.000928731	0.00194559	0	0	0	0	0.00201227	0	0	0	0.00478716	0.00186035	0.00104721	0.000780936	0.00279317	0	0	0	0	0	0	0	0	0	0	0	0	0	0	0	0	0	0	0.00353383	0	0.00203181	0	0	0	0	0
AZGP1	0	0.00581825	0	0.00072599	0.000893155	0	0.00294971	0.00331404	0.00359412	0	0.00374122	0.00176151	0	0	0.00200103	0.00573468	0	0	0.00211388	0	0.00149711	0.00285342	0	0	0.0035878	0	0	0	0	0.00286113	0.0194928	0.00515019	0.00831374	0.00940719	0	0	0.0022571	0.00989224	0	0.00666774	0	0	0	0.00670331	0	0.00489321	0.00201902	0.0146208
ZKSCAN1	0.358742	0.27766	0.37292	0.400438	0.419176	0.369429	0.208376	0.467884	0.583964	0.383455	0.430327	0.406743	0.430106	0.603034	0.603054	0.568996	0	0.504497	0.444433	0.487898	0.589135	0.639122	0.352609	0.586439	0.381856	0.323084	0.101398	0.263847	0.443908	0.314989	0.221956	0.685513	0.471522	0.386602	0.456063	0.424407	0.334235	0.419244	0	0.396146	0.562242	0.325588	0.549838	0.204683	0.2625	0.555755	0.511414	0.212046
ZSCAN21	0.0160561	0.0188706	0.0194177	0.0234427	0.0212048	0.040995	0.0367504	0.0380609	0.0425586	0.0383188	0.0339573	0.0272337	0.021886	0.0675584	0.0545932	0.043341	0	0.0451592	0.0299594	0.0264147	0.0346603	0.0315299	0.0256875	0.0529191	0.0307405	0.0129188	0	0.028636	0.0158102	0.0113756	0.0671527	0.0419604	0.030718	0.0607199	0.0130222	0.0423263	0.0319688	0.0492345	0	0.020003	0.0479271	0.0135811	0.0368292	0.0168914	0.0268599	0.0153272	0.0423348	0.0401544
ZNF3	0.0780215	0.0405562	0.0424925	0.0378784	0.0385633	0.0403127	0.0404332	0.0637478	0.0618423	0.03778	0.0406133	0.069945	0.0623235	0.104749	0.0577783	0.0535655	0	0.0693308	0.0498246	0.0391982	0.05188	0.0647476	0.0510084	0.0702017	0.0490661	0.0374313	0	0.0368361	0.0246846	0.0503398	0.0075566	0.0523627	0.0461602	0.0520537	0.00815698	0.0451815	0.022378	0.0559761	0	0.0331451	0.0486935	0.0554888	0.0663075	0.0129644	0.035425	0.0587755	0.0736463	0.0911981
COPS6	0.0645813	0.104355	0.11063	0.131014	0.107958	0.108713	0.139308	0.165546	0.158844	0.0586464	0.0800675	0.0827879	0.110785	0.220496	0.163553	0.167777	0	0.185136	0.182052	0.113342	0.131622	0.148259	0.0519697	0.222411	0.113357	0.0877733	0.101398	0.068817	0.117196	0.0833557	0.133007	0.166873	0.139284	0.121182	0.0167209	0.0871301	0.183282	0.139457	0	0.100751	0.145534	0.104811	0.120338	0.0987934	0.159822	0.173824	0.135302	0.0610501
MCM7	0.0166711	0.00793022	0.0155309	0.020279	0.0279935	0.0229457	0.0295417	0.0189975	0.041557	0.0086937	0.0113024	0.00665034	0.0378123	0.0326621	0.0182009	0.0180764	0	0.0394102	0.0127808	0.0232135	0.0212101	0.0180258	0.00283136	0.0216229	0.0150811	0	0	0.0116455	0.0141994	0.0335148	0.0579116	0.01728	0.0256895	0.0192426	0	0.0184137	0.0320543	0.0254784	0	0.028636	0.0249995	0	0.020131	0.0156641	0.0489806	0.00917863	0.0294918	0
AP4M1	0.0296449	0.0351696	0.0261513	0.0649759	0.0591357	0.0291712	0.0370134	0.0290865	0.075133	0.0157644	0.0211555	0.0148313	0.0392323	0.0768343	0.053243	0.101964	0	0.0674876	0.0435852	0.0465116	0.0644638	0.0527775	0.0195466	0.0690458	0.0201086	0.0223847	0	0.0369469	0.0509844	0.0254579	0.023791	0.0791392	0.0302644	0.0252306	0.0196591	0.0229271	0.0532788	0.0430379	0	0.045107	0.0611019	0.0230769	0.0622078	0.0111761	0.0141031	0.0224368	0.0727321	0.0805494
TAF6	0.015549	0.0347414	0.0395575	0.0606449	0.0434941	0.0474776	0.0713102	0.0768415	0.0749983	0.0205638	0.0357749	0.0339971	0.0703714	0.0672311	0.0619974	0.0598884	0	0.0741049	0.0687443	0.0469562	0.0565311	0.051943	0.00495305	0.065031	0.0402041	0.00563863	0	0.015106	0.040336	0.0253991	0.0719084	0.0755107	0.0603013	0.0392035	0	0.0366738	0.0825762	0.0570963	0	0.0304959	0.0464049	0.0145013	0.0609254	0.0142823	0.0243696	0.0808917	0.0438546	0
CNPY4	0.00692085	0	0.0158726	0.0108892	0.0302359	0.00878917	0.011714	0.0300722	0.0409907	0.0137942	0.014331	0.00193783	0.0104964	0.0354771	0.0357411	0.0322227	0	0.0531417	0.0284024	0.0201436	0.022457	0.0308323	0.0110066	0.0526955	0.012493	0.00566786	0	0.00579181	0.0222073	0.0106632	0	0.0282174	0.0236066	0.0210894	0.0175257	0.0106544	0.0215418	0.0181964	0	0.018123	0.021484	0.0255199	0.0188809	0.00917011	0.00798242	0.0416037	0.0469453	0
MBLAC1	0	0.00482523	0.00794221	0.00546535	0.00773794	0	0.00627367	0.0276519	0.00920008	0	0.0039689	0.00804009	0.00114644	0.02128	0.00928388	0.0107787	0	0.0205547	0.0135952	0.00731138	0.0184472	0.0155858	0	0.0148924	0.00186883	0	0	0.00471444	0.00967683	0.00962206	0	0.012914	0.0106668	0.0144144	0	0.0098205	0.0168141	0.00783372	0	0.00170082	0.0101203	0.0122114	0.0123191	0.00361657	0.00771739	0	0.00723166	0
LAMTOR4	0.076937	0.0660157	0.0823056	0.106119	0.122976	0.0774733	0.130617	0.160087	0.116325	0.0591769	0.0811134	0.0522847	0.0923462	0.149844	0.10615	0.13241	0	0.143626	0.138361	0.0973889	0.13837	0.119721	0.0794402	0.130127	0.10436	0.0896348	0.101398	0.149009	0.0971451	0.088364	0.125676	0.151806	0.136535	0.0795296	0.10127	0.0763181	0.105904	0.136387	0	0.0714311	0.113144	0.0360883	0.119585	0.0731653	0.148282	0.123527	0.0921653	0.104064
GAL3ST4	0	0.0142061	0.00362026	0.000748081	0.00601663	0.00436067	0.0027935	0.00334511	0.00183692	0.00341267	0.00186843	0	0.0110759	0.00547229	0.00627117	0.00120626	0	0.00380674	0	0	0.00363981	0.00130237	0	0.00929458	0	0	0	0	0.00677728	0	0.0312484	0.00766077	0.0045325	0	0	0.000467017	0.00160623	0.00123549	0	0	0.00479392	0	0	0	0	0	0	0
GPC2	0	0	0	0	0.00434394	0.00329602	0	0.00356274	0.0049469	0	0.00235477	0.000941974	0	0.00751313	0.00100879	0.00393788	0	0.00158312	0.00446144	0.00288053	0	0.00206638	0	0	0	0	0	0	0	0	0	0.0144458	0	0	0	0.00263894	0.00388777	0	0	0	0	0	0.00273592	0	0	0	0.00363699	0
STAG3	0.0140493	0.0438757	0.0599798	0.0809813	0.0833082	0.0511135	0.0275964	0.0470958	0.0938553	0.0339906	0.0430814	0.0393867	0.0219605	0.141454	0.0620143	0.135521	0	0.103497	0.0393224	0.0446133	0.0646176	0.0978115	0.0594689	0.101757	0.0244008	0.0318466	0	0.0420704	0.0753665	0.0309918	0.0850163	0.11062	0.0403976	0.0430105	0.0475454	0.0455618	0.0246607	0.0151003	0	0.0361465	0.0943412	0.0271493	0.0742253	0.0207143	0.0133185	0.0748753	0.0900846	0.0481898
CASTOR3	0.317437	0.319964	0.437504	0.382825	0.38114	0.333429	0.378955	0.441774	0.495213	0.416091	0.400432	0.423789	0.425764	0.461606	0.530332	0.411168	0	0.365847	0.355814	0.377098	0.412856	0.590006	0.509806	0.499337	0.349008	0.362195	0.292265	0.317396	0.33699	0.321765	0.480151	0.483496	0.499154	0.449564	0.35048	0.490407	0.533253	0.468278	0	0.434908	0.473777	0.389925	0.371225	0.33433	0.47821	0.580578	0.555535	0.29471
SPDYE3	0.0336724	0.0366956	0.090496	0.209669	0.156472	0.0385883	0.0287965	0.0938532	0.182896	0.0181938	0.0549569	0.0497474	0.0212376	0.190118	0.0520809	0.214596	0	0.162148	0.0605157	0.0635934	0.0913331	0.127932	0.0128572	0.236321	0.0278423	0.011024	0.055805	0.0472874	0.164475	0.0344608	0.020076	0.111397	0.0566845	0.0519565	0.00647978	0.0492921	0.0391369	0.0669523	0	0.0660069	0.118144	0.024439	0.220292	0.00975858	0.0310802	0.0614429	0.126171	0.0105325
PILRB	0.136014	0.136614	0.196706	0.165957	0.158805	0.100522	0.136494	0.204245	0.196686	0.159045	0.143948	0.153904	0.209004	0.272837	0.260171	0.161062	0	0.28433	0.124211	0.195152	0.217945	0.30468	0.119524	0.205434	0.107474	0.17326	0.055805	0.0830602	0.118745	0.123068	0.11841	0.262645	0.318019	0.167215	0.101644	0.181974	0.26731	0.185264	0	0.179415	0.197444	0.104646	0.131967	0.109325	0.106364	0.202465	0.486822	0.0818452
PILRA	0.118815	0.117156	0.143595	0.145378	0.154126	0.0903343	0.209876	0.165049	0.173446	0.11926	0.097636	0.0938491	0.119762	0.2069	0.208753	0.128696	0	0.211616	0.123903	0.140832	0.146421	0.206229	0.119549	0.173799	0.142676	0.161357	0	0.166668	0.160852	0.0946904	0.108522	0.187808	0.210632	0.142121	0.0604063	0.148156	0.160827	0.159378	0	0.0694314	0.146212	0.148083	0.175481	0.0779443	0.113005	0.118453	0.251015	0.284764
ZCWPW1	0.021062	0.0630122	0.0397563	0.0571469	0.0403635	0.0278552	0.029178	0.0269745	0.0494796	0.0170513	0.030662	0.0202831	0.0362727	0.0774548	0.0308232	0.0498041	0	0.0602733	0.0310437	0.0415725	0.0449443	0.0697308	0.0102292	0.0794733	0.0275112	0.0113934	0	0.033639	0.0333698	0.0465456	0.0293585	0.0429887	0.0665817	0.0212893	0.0606097	0.0385404	0.0413181	0.0519747	0	0.0069531	0.0506579	0.01452	0.0521674	0.0167415	0.0171692	0.0198653	0.0624556	0
MEPCE	0	0.0217664	0.0258465	0.0182217	0.0164013	0.0113215	0.0426729	0.0477123	0.0217877	0.00509902	0.0153339	0.0158488	0.0285647	0.0155746	0.0214858	0.0112107	0	0.0136461	0.034004	0.0133567	0.0161605	0.0164402	0	0.0175498	0.0300222	0.0453053	0	0.0481813	0.00835837	0.00706496	0.0130328	0.0255156	0.0213586	0.0051285	0.00866915	0.0108718	0.0382077	0.0161126	0	0.0050609	0.00844701	0.00886662	0.0143465	0.0180146	0.0280684	0.00727634	0.00680314	0
PPP1R35	0.0563439	0.0383164	0.0319189	0.0588536	0.0702112	0.0365139	0.0367111	0.0723318	0.080574	0.03498	0.0396215	0.0143702	0.0616304	0.0885603	0.0538578	0.121333	0	0.0698284	0.0657827	0.0497854	0.0561058	0.0649582	0.0302725	0.0557519	0.0567303	0.0448112	0	0.0987241	0.0453247	0.0533247	0.0442408	0.0785824	0.0566882	0.0187462	0.00750683	0.0290738	0.0311427	0.0656005	0	0.0761053	0.0724034	0.0192814	0.0813995	0.052329	0.0131786	0.0213754	0.0473651	0.0339664
C7orf61	0.0105389	0	0.00833506	0.020273	0.013723	0.00689727	0.0290088	0.0175505	0.0113288	0.0187753	0.00542193	0.00389147	0.0117493	0.00266327	0.00670353	0.00809243	0	0.00620848	0.00539718	0.00311765	0.00915525	0.00435638	0.019794	0.00498779	0.00488233	0.0169138	0	0	0.00929927	0.002512	0.0116657	0.0102935	0.0136114	0.0143421	0.0153797	0.0123044	0.0129669	0	0	0.0127713	0.0162276	0	0	0.0186602	0.0138336	0.00285097	0.0188727	0
TSC22D4	0.039853	0.065837	0.0474243	0.0344776	0.0489633	0.0523994	0.0597998	0.069905	0.061943	0.0437619	0.0506249	0.0328801	0.0886997	0.0579925	0.0653193	0.0323339	0	0.0414111	0.0454413	0.0295459	0.0455963	0.0783545	0.0389264	0.0801717	0.0320909	0.0437537	0.34807	0.0174987	0.0386358	0.0276189	0.0247817	0.0512313	0.0487852	0.038394	0.0486222	0.0389813	0.0712755	0.0442169	0	0.0485015	0.037666	0.0349621	0.0585766	0.0504705	0.0394085	0.0400361	0.0672785	0.0600307
NYAP1	0.0711302	0.0905885	0.0945547	0.0672762	0.0598127	0.0406241	0.0724181	0.0930256	0.100985	0.0337559	0.0682027	0.0547439	0.0830991	0.0930222	0.0715553	0.0867118	0	0.0815804	0.0799198	0.0722562	0.0776927	0.106473	0.0560125	0.113056	0.0807337	0.0264073	0	0.0340983	0.0553736	0.0506597	0.0918774	0.0913338	0.0826396	0.0513335	0.0498304	0.0593161	0.0691068	0.131579	0	0.0654061	0.0833392	0.0632208	0.0572611	0.0394608	0.0446738	0.0789706	0.105253	0.013897
AGFG2	0.0152901	0.0224684	0.0252985	0.0325156	0.0236867	0.0171922	0.0292739	0.0223503	0.0465476	0.0200195	0.0251931	0.0273957	0.0262216	0.0596562	0.0386308	0.0494706	0	0.0329492	0.0299488	0.033675	0.022685	0.0486146	0.0215086	0.0515834	0.0299462	0.0621464	0	0.0174486	0.0284822	0.0239678	0.020466	0.0425827	0.0355752	0.0459267	0.040321	0.0481838	0.0273476	0.0401163	0	0.022383	0.0362658	0.0137009	0.0184247	0.036033	0.025478	0.0391436	0.0686954	0.0536176
SAP25	0	0.0122942	0.00696948	0.00631384	0.00818895	0.00558461	0.0501379	0.0189673	0.0158799	0.0164276	0.00393959	0.00315141	0.0083406	0.00267686	0.00842449	0.00316283	0	0.0018422	0.0108273	0.00500124	0.0054109	0.00296467	0.00508177	0.00910448	0.00854218	0.0093703	0	0	0.0128285	0.0115075	0	0.0145983	0.0131773	0.0222419	0	0.014557	0.00743038	0.0061018	0	0.00257402	0.0155528	0.0138496	0.00723492	0.0261536	0.00911375	0.00191366	0.012353	0.00452403
LRCH4	0.010506	0.096229	0.0535607	0.0742881	0.0718437	0.0396512	0.0364141	0.0744963	0.094995	0.0296167	0.0578769	0.0561074	0.0883028	0.119378	0.0811281	0.0826913	0	0.0871134	0.0361778	0.0679603	0.100734	0.0497749	0.0289933	0.0847084	0.0878424	0.068774	0	0.0299589	0.0633041	0.0593987	0.0345409	0.0941984	0.0612168	0.0334135	0.0325366	0.0765775	0.0530224	0.0601368	0	0.0592577	0.0638906	0.0380366	0.0479595	0.041627	0.0326805	0.0586165	0.0431866	0.0144268
FBXO24	0	0.0109586	0	0.00605489	0.00677358	0	0.00611006	0.00580907	0.00322001	0.00188488	0	0	0.00421916	0.00790495	0.0123188	0.00462592	0	0.016492	0.00197014	0.00199202	0.00222263	0.00313328	0	0.0141555	0.00084656	0.00248627	0	0.00608814	0.00621338	0	0.0223434	0.00339801	0.00973851	0.00390982	0	0.0111059	0.0051272	0.00351158	0	0.00549327	0.0028439	0	0.0108219	0	0.00324568	0	0.00191049	0
PCOLCE	0.00868177	0	0.00431599	0.0110041	0.00750055	0.00852035	0.0036427	0.00745885	0.0176289	0.000965657	0.000666724	0.00392794	0.0318433	0.022861	0.0182505	0.0245457	0	0.0332788	0.0125569	0.0159996	0.0170946	0.00986915	0	0.0262543	0.00331436	0	0	0.016443	0.00984789	0.0129888	0	0.0233664	0.00944193	0.0111004	0	0.00934114	0.0128163	0.00728772	0	0.0076321	0.0186922	0	0.0104104	0	0.0239932	0	0.0177244	0
MOSPD3	0.00830413	0.0473358	0.0350019	0.046467	0.0526636	0.0151168	0.0257092	0.077235	0.0560568	0.0398043	0.0289013	0.0189284	0.0247063	0.0586204	0.0394194	0.0510454	0	0.0543673	0.0407469	0.0425315	0.026621	0.0528062	0.0226522	0.051023	0.0411586	0.0112176	0	0.0620673	0.053481	0.0259732	0.0162871	0.0619804	0.0302394	0.0291265	0.0126762	0.0417421	0.054593	0.078235	0	0.032238	0.0491053	0.0511229	0.0605362	0.0210067	0.0349527	0.00780447	0.0527473	0.00607723
TFR2	0.026296	0.063805	0.0410621	0.0473439	0.061437	0.0210638	0.054334	0.0543452	0.0592617	0.0298367	0.0216949	0.0221484	0.0247219	0.074928	0.0767498	0.0512437	0	0.0651382	0.0309093	0.0362225	0.0416575	0.0784345	0.00571915	0.0755638	0.0433164	0.0202855	0	0.0263904	0.04259	0.0412251	0.0528624	0.0889581	0.0437749	0.0228664	0.0421086	0.0331004	0.0826214	0.0254156	0	0.0378165	0.0585083	0.0178554	0.0456757	0.00516916	0.0531751	0.0542921	0.0646267	0.0277038
ACTL6B	0.0605887	0.108684	0.123499	0.134129	0.140034	0.075647	0.176003	0.154573	0.217756	0.113708	0.0817923	0.104426	0.131828	0.203965	0.2118	0.182557	0	0.165095	0.113342	0.137264	0.1706	0.207936	0.0802228	0.20208	0.113978	0.122185	0.101398	0.090195	0.108637	0.0786093	0.164576	0.186411	0.139032	0.108135	0.0764108	0.138962	0.209194	0.251198	0	0.144627	0.186921	0.179234	0.136175	0.0688351	0.129359	0.189959	0.2072	0.0524841
GNB2	0.155094	0.067953	0.0893306	0.093722	0.0885575	0.108188	0.146811	0.129614	0.11966	0.0989587	0.136392	0.10718	0.181542	0.112375	0.0952656	0.0927334	0	0.0718599	0.140647	0.089556	0.109053	0.09835	0.0987829	0.0964078	0.213182	0.0948902	0	0.0847045	0.100991	0.0681832	0.174685	0.0930116	0.119185	0.0563103	0.121071	0.0572547	0.0982739	0.125992	0	0.10035	0.0807212	0.058072	0.116332	0.10094	0.155728	0.169794	0.0750985	0.0292412
GIGYF1	0.0799239	0.160692	0.135344	0.137678	0.154758	0.124376	0.189266	0.152911	0.205438	0.102795	0.134908	0.132651	0.151742	0.217146	0.207271	0.205661	0	0.185979	0.176763	0.187247	0.175013	0.21216	0.0922161	0.219715	0.110334	0.154439	0	0.128183	0.0985938	0.186911	0.260309	0.238316	0.181964	0.158477	0.0754828	0.159938	0.142081	0.181436	0	0.128956	0.19855	0.0681168	0.143726	0.158731	0.107827	0.276194	0.24892	0.14892
POP7	0.0180231	0.0367917	0.015978	0.0271766	0.0228077	0.0385685	0.0596031	0.0446953	0.0415308	0.0335685	0.0316674	0.025728	0.0589481	0.0390811	0.0228589	0.0348625	0	0.017278	0.0768586	0.0255218	0.0333242	0.0317023	0.0197111	0.0390967	0.0612175	0.0280181	0.101398	0.0310938	0.0287256	0.00622977	0.0568216	0.044349	0.0358	0.0167065	0.00598262	0.0176217	0.0145292	0.0377704	0	0.0215125	0.0193259	0.038163	0.031667	0.0328839	0.0143539	0.0204513	0.0248205	0
EPO	0	0	0.00127808	0	0	0	0.00154884	0.00113909	0	0	0	0	0	0	0	0	0	0	0.000786584	0	0	0.00155762	0	0	0.00188282	0	0	0	0	0	0	0	0	0	0	0	0	0	0	0.00277902	0	0	0	0	0	0	0.00213777	0
ZAN	0	0.00947907	0.0138297	0.0161048	0.0107563	0.00354472	0.00355589	0.0055995	0.0147457	0	0.000656431	0.00450422	0	0.00350253	0.0132425	0.0107478	0	0.0156829	0.0083083	0.00779291	0.014523	0.00537706	0	0.0173566	0.00769963	0.00411746	0	0.00911013	0.012693	0.00715184	0	0.00938786	0.00209189	0.0021602	0.0118267	0.00908609	0.0195145	0.00486631	0	0.00825072	0.0046149	0.00549073	0.0175463	0.00641543	0.00755311	0	0.00512674	0.0251701
EPHB4	0	0	0.00058976	0.00564131	0	0	0.00117426	0.00152456	0.00472468	0	0.0017437	0.001767	0	0	0	0.00145657	0	0	0.000613341	0.00216731	0.00191699	0.00325621	0	0.00314974	0.00107205	0	0	0	0.00292821	0.00158454	0	0.00393646	0.000480357	0	0.00704784	0	0	0	0	0	0.00761665	0.00672171	0.00291852	0	0	0.00455677	0	0
SLC12A9	0	0.0259986	0.0499156	0.0583923	0.0486159	0.0446607	0.0633926	0.0398175	0.0643188	0.048476	0.0328385	0.0346504	0.0413136	0.0672785	0.0539702	0.0446972	0	0.055041	0.0416105	0.0359486	0.0403815	0.0777455	0.0869906	0.0484815	0.0409656	0.0390965	0	0.0533931	0.0275392	0.0601685	0.0671748	0.0410867	0.0600872	0.0671206	0.00319927	0.0494857	0.0422425	0.058854	0	0.0571473	0.0421011	0.0376898	0.0429052	0.0325969	0.0399367	0.0176015	0.0801019	0.0340313
TRIP6	0.00524341	0.00730755	0.00567221	0.00188577	0.0051783	0.010441	0.00177911	0.00480822	0.00641201	0	0.00383869	0	0	0.00829656	0.00324384	0.00170599	0	0.00335863	0.00496418	0	0.00138374	0.00297203	0	0.00464899	0.00361632	0	0	0.00813376	0.00812181	0.00177904	0.0106777	0.00470807	0.0113053	0.00401562	0.004218	0	0.00232088	0.00553678	0	0.0105626	0.00352822	0.00353168	0.0025955	0	0.00349519	0.00542742	0.00071873	0
SRRT	0.0310751	0.0565333	0.0608474	0.0644332	0.0669826	0.0327863	0.0632088	0.0696098	0.0872558	0.0421402	0.0393353	0.0452212	0.0563975	0.0910374	0.0648336	0.0953686	0	0.106473	0.0544165	0.0777237	0.0740228	0.0743027	0.0365066	0.0919946	0.0529329	0.0488321	0	0.0606864	0.0526993	0.0347289	0.0792927	0.0911967	0.0712509	0.058162	0.0152048	0.0649834	0.0772958	0.0738725	0	0.0294698	0.0735938	0.0493892	0.07936	0.0354784	0.0463619	0.0824895	0.0827889	0.0607148
UFSP1	0.00490539	0	0.00400144	0.00343399	0	0	0.00199126	0	0.00268702	0	0.000703518	0	0	0	0	0	0	0	0.00114926	0	0	0.00168738	0	0	0.000973389	0	0	0	0.000855987	0	0	0.00321552	0	0	0	0.00287909	0	0	0	0	0	0	0.00753988	0	0	0	0.00677882	0
ACHE	0.0311606	0.0862445	0.0295764	0.0451387	0.0356992	0.0295676	0.120237	0.071247	0.0666054	0.0237281	0.0544912	0.0286489	0.0471937	0.0496803	0.0638788	0.0547889	0	0.0525698	0.0929727	0.070558	0.0520254	0.061235	0.0268607	0.0528163	0.109743	0.0230664	0	0.0475136	0.0392056	0.0442246	0.0359027	0.0755749	0.0788477	0.0359436	0.0347007	0.0306536	0.0959472	0.0693343	0	0.046356	0.0426407	0.0206011	0.0469225	0.037767	0.0573994	0.030729	0.0526462	0.0621278
MUC3A	0.00544317	0	0	0.00202433	0.000980912	0	0.00103025	0	0.000714503	0	0	0	0	0.00306486	0	0.00192007	0	0	0.000718376	0	0	0	0	0	0	0	0	0	0	0	0	0.00529123	0	0	0	0.00101982	0	0	0	0	0	0	0	0	0	0.00648839	0.00079427	0.0637811
MUC12	0.00848129	0.0262879	0.0116643	0.0121304	0.00403691	0.00219814	0.0169685	0.0099019	0.00833577	0.00112389	0.00251736	0.00716253	0	0.0115163	0.00940732	0.00390831	0	0.0106511	0.0112202	0.0111615	0.00157187	0.00953516	0.00495305	0.00464735	0.00937028	0	0	0.0279281	0.00399074	0.018111	0	0.00216346	0.0135586	0.00805406	0	0.00213299	0.010539	0.00702883	0	0.00439094	0.00873089	0.00628414	0.0133105	0	0	0.010564	0.00373325	0.0377117
MUC17	0	0	0	0.00612374	0.00186076	0	0.00235839	0.00558381	0.000743392	0.00117294	0	0	0	0.00229741	0	0.00458338	0	0.00510046	0	0	0.000962977	0.0005773	0	0	0.000984025	0	0	0	0.00376287	0.00657156	0	0.00231834	0.00140189	0.00253547	0	0.000832498	0.00153603	0	0	0	0.00114398	0	0.00310168	0	0	0	0.0043876	0.0582774
TRIM56	0	0	0.00415556	0.00802836	0.00405968	0	0.0022721	0.00573666	0.00360312	0.00510689	0.00263607	0.0145233	0.0188997	0.00675014	0.00100879	0.00427143	0	0.00333095	0.000790804	0.0109545	0.00341463	0.00496529	0	0.00275719	0	0	0	0.00613742	0.000627762	0.00898931	0	0.00333328	0.0027123	0.00612058	0	0.000839135	0.00614366	0	0	0	0	0	0.00282628	0	0.00855408	0.00219961	0.00476084	0.0105325
SERPINE1	0	0.0102988	0.00331546	0.00203785	0.00587402	0.00155197	0.00344342	0.00295875	0.00380581	0	0.00339445	0.00129744	0	0.00279147	0.00268023	0.00119195	0	0.0012822	0.00414563	0.00242122	0.00165939	0.00764903	0	0.00223715	0.00704785	0	0	0	0.0033032	0.000853106	0	0.000931749	0	0	0	0.00133928	0.00515836	0	0	0	0.00407968	0	0.00542635	0	0.00210471	0.0993025	0.00118036	0
AP1S1	0.0422408	0.038164	0.0399887	0.0770284	0.0556619	0.0573698	0.0999276	0.0952295	0.104781	0.0514446	0.0667625	0.0567155	0.0923208	0.0744103	0.044535	0.0655882	0	0.0561377	0.0887134	0.0550128	0.0638268	0.0623502	0.0378044	0.100547	0.0950261	0.0443297	0.101398	0.0315753	0.061395	0.034909	0.0970206	0.0875505	0.0772067	0.0432348	0.0486697	0.0312172	0.0632509	0.0646771	0	0.0472083	0.0540471	0.0340049	0.0637955	0.0493183	0.0402981	0.115013	0.0266278	0.0905894
VGF	0.0293639	0.254658	0.0834	0.33513	0.274214	0.166266	0.0898739	0.179712	0.420098	0.151507	0.228499	0.22703	0.419306	0.363601	0.182317	0.425583	0	0.245364	0.264353	0.26549	0.39938	0.228156	0.126295	0.391046	0.310389	0.185083	0.351518	0.0985198	0.236076	0.0717724	0.130494	0.144665	0.132922	0.0739459	0.139821	0.130261	0.0667557	0.110466	0	0.105604	0.382606	0.0962151	0.0409451	0.175829	0.160831	1.24144	0.310022	0.0584663
NAT16	0.0255473	0.0162783	0.00716154	0.0325117	0.0249997	0.00833501	0	0.0100763	0.033796	0.00739958	0.0168496	0.0108978	0.010675	0.0211785	0.0187925	0.0501697	0	0.0329534	0.00225604	0.00893992	0.018244	0.0183217	0	0.0304481	0.0119702	0	0	0	0.0164084	0	0	0.0281528	0.00545202	0.00203137	0.0188745	0.00846665	0.00661473	0.00570737	0	0.00474553	0.0247084	0.00396373	0.0144829	0.0043775	0.00767714	0.032519	0.0533608	0.0105325
MOGAT3	0	0.00251856	0.000574877	0	0.000577033	0	0.00306684	0.00197134	0.000590753	0.00362568	0.00157934	0	0	0	0	0.00120935	0	0.00134365	0	0	0	0.0013063	0	0.00465779	0	0	0	0	0	0	0	0.00215468	0	0	0	0.00222631	0	0	0	0	0	0	0	0	0	0	0.00190383	0.0501159
PLOD3	0.0418617	0.0954193	0.0686668	0.0997099	0.0820637	0.0704308	0.236199	0.0859268	0.130224	0.0645779	0.0511932	0.0782046	0.0464113	0.102897	0.104829	0.103055	0	0.0842083	0.0592185	0.068633	0.106812	0.0826142	0.0550633	0.15637	0.0734353	0.0264032	0.26582	0.0215961	0.07543	0.0714463	0.0898955	0.0973974	0.0882232	0.0756097	0.0634898	0.0916276	0.151691	0.116306	0	0.096562	0.113434	0.0412571	0.090001	0.103223	0.0726143	0.0406529	0.176512	0.292517
ZNHIT1	0.0406296	0.00121194	0.0401173	0.0411641	0.0443062	0.0292209	0.0553777	0.0439283	0.0483341	0.0262275	0.0164669	0.0375407	0.0548566	0.0322352	0.0384223	0.04464	0	0.0303673	0.053858	0.0333133	0.0545171	0.0433076	0.00823607	0.0648594	0.0355775	0.0343376	0	0.0961094	0.0374399	0.0133955	0.0286934	0.0489219	0.0335014	0.0360428	0.0184047	0.0297403	0.0528686	0.0527263	0	0.0280645	0.0330169	0.0289277	0.0154373	0.037143	0.0382893	0.0374281	0.0273415	0.0302273
CLDN15	0	0.0130587	0.00659181	0.0158924	0.0097326	0.00150504	0.0310671	0.0147008	0.0161858	0.0205135	0.00399908	0.0105308	0.00981242	0.0209674	0.00490177	0.0177999	0	0.00466257	0.00768585	0.005834	0.0141993	0.0121851	0.0084941	0.0248842	0.00564866	0.0116027	0	0.00714972	0.00771088	0.00677268	0	0.031582	0.00836958	0.00106977	0.0107747	0.0030742	0.0126162	0.0211047	0	0.00159561	0.0166476	0	0.00694975	0	0.0125935	0.0309337	0.013617	0.0416222
FIS1	0.0328063	0.0613031	0.0634505	0.125721	0.0886695	0.0719911	0.124255	0.11998	0.114741	0.0545412	0.0719685	0.061336	0.118184	0.113844	0.10458	0.139047	0	0.10041	0.134325	0.0841868	0.111564	0.0752276	0.060229	0.154003	0.100031	0.0173622	0.101398	0.0658934	0.0900117	0.044197	0.0731716	0.117076	0.102797	0.0495932	0.0107747	0.0868509	0.0899337	0.0990154	0	0.0484157	0.10256	0.0440766	0.0757816	0.114299	0.0735661	0.0731318	0.0751765	0.0428338
IFT22	0.0229174	0.0336624	0.0331601	0.0337104	0.0379598	0.0305039	0.0269725	0.0377344	0.0601462	0.0110484	0.0163259	0.0255583	0.0360229	0.0490907	0.0306304	0.0405166	0	0.0420323	0.0368296	0.0270237	0.0333258	0.0295489	0	0.0611346	0.0235187	0.0269889	0	0.024329	0.0172729	0.0334945	0.00761518	0.0227544	0.0259809	0.0115258	0.0108089	0.0286897	0.0355028	0.0350614	0	0.0245784	0.0457561	0.0208563	0.0420696	0.00885879	0.0293999	0.0376791	0.02137	0.106968
COL26A1	0.20331	0.228318	0.202245	0.192918	0.158812	0.13285	0.118833	0.210543	0.262601	0.193616	0.116994	0.17641	0.182789	0.287949	0.313124	0.246394	0	0.513031	0.126221	0.171308	0.157038	0.244237	0.362916	0.251249	0.157386	0.13677	0.367218	0.133356	0.140751	0.132689	0.14854	0.256967	0.189372	0.123358	0.240162	0.242835	0.147674	0.119042	0	0.161353	0.305522	0.110127	0.14465	0.101841	0.0718998	0.112497	0.273251	0.433849
MYL10	0	0.0099386	0	0.000836394	0	0	0	0	0	0	0	0	0	0.00293676	0.00177422	0.00123004	0	0	0	0	0	0	0	0	0.000818974	0	0	0	0.00303628	0	0	0	0	0	0	0	0	0	0	0	0	0	0	0	0	0	0.00184976	0
CUX1	0.685843	0.79649	0.8379	0.77641	0.82944	0.640111	0.718556	0.878713	0.967012	0.848705	0.807289	0.911092	0.736016	1.06007	1.10182	0.992459	0	1.04695	0.803598	0.806515	0.953873	1.02255	0.990163	0.931338	0.677621	0.703654	0.666438	0.586782	0.691797	0.694108	0.839392	0.845551	0.965813	0.944281	0.793419	1.00608	0.942614	0.996873	0	0.765484	0.982505	0.73935	0.848099	0.652638	0.77859	0.945668	1.12291	0.722592
SH2B2	0.00841216	0.0273089	0.0473952	0.0446837	0.0484955	0.0487154	0.0760514	0.0504143	0.0653772	0.062418	0.0321332	0.0482784	0.0669337	0.087833	0.062617	0.0532952	0	0.0494277	0.0474888	0.0499727	0.0570959	0.0417709	0.0421857	0.0711215	0.0477538	0.0403058	0.292265	0.0222763	0.0242192	0.0141108	0.0672676	0.0616282	0.0396862	0.0728458	0.0460974	0.0536242	0.0702154	0.0151261	0	0.0505045	0.0761652	0.0264532	0.0363457	0.030249	0.0513619	0.0166984	0.0723869	0.0417839
SPDYE6	0	0.00231739	0.00331291	0.00190139	0.00199405	0	0	0	0.00183155	0	0	0	0	0	0	0.00552483	0	0.00602398	0.00334004	0	0.00122311	0.00423092	0	0.0029635	0.00185841	0	0	0	0.00282953	0.00181627	0	0	0	0	0	0.00229353	0	0	0	0	0.011443	0.00402547	0.00337478	0.00461149	0	0.00525409	0.00527705	0
PRKRIP1	0.401798	0.366075	0.411008	0.404994	0.421759	0.369698	0.253733	0.419334	0.482404	0.40548	0.361701	0.477833	0.378686	0.543069	0.586577	0.531752	0	0.529305	0.427988	0.50652	0.4792	0.545128	0.521594	0.552308	0.332345	0.431365	0.699588	0.341562	0.352349	0.367201	0.355909	0.494498	0.417273	0.366019	0.368272	0.580465	0.284528	0.369111	0	0.369819	0.492556	0.313991	0.394158	0.222297	0.298357	0.447555	0.602208	0.292941
ORAI2	0.043759	0.0539806	0.0584627	0.074788	0.0707549	0.0460272	0.0560064	0.0988169	0.133077	0.041188	0.0754368	0.0589335	0.111857	0.0987263	0.0666183	0.15372	0	0.132453	0.093138	0.0985985	0.0820009	0.110149	0.14513	0.16129	0.0628484	0.0595012	0	0.0384546	0.0488405	0.0394072	0.0854193	0.130299	0.0632122	0.0621135	0.0727124	0.0982573	0.140918	0.109432	0	0.0475057	0.0969344	0.0380992	0.119037	0.0532501	0.0719204	0.179672	0.152488	0.126034
ALKBH4	0.0302218	0.0531653	0.0400382	0.039088	0.0400568	0.00965244	0.0314318	0.0508415	0.0753717	0.0290337	0.0157548	0.0370656	0.0177403	0.0876332	0.0491925	0.0612328	0	0.0846612	0.0668951	0.0311904	0.0505093	0.0586977	0.0444694	0.0925782	0.0252152	0.0249964	0	0.00540439	0.031642	0.0206885	0.0199567	0.0548941	0.0360589	0.020922	0.0333808	0.0530041	0.0394693	0.0562209	0	0.0346211	0.0543565	0.067023	0.0577247	0.0209006	0.0228864	0.0169905	0.0652934	0.0559946
LRWD1	0.0177811	0.0150194	0.0257733	0.0394786	0.0340929	0.0334589	0.023744	0.0398718	0.0407207	0.0264757	0.0252335	0.0263347	0.0416363	0.0385294	0.0200399	0.0475017	0	0.02175	0.0276253	0.0380646	0.0280991	0.0241076	0.0063221	0.0414429	0.0415567	0.0195988	0.49212	0.0264214	0.0208291	0.0188062	0.0264281	0.0433104	0.0398877	0.00716565	0	0.0216379	0.0420219	0.0307608	0	0.0243585	0.0189223	0.019456	0.045485	0.00574284	0.0189549	0.0073814	0.0470258	0.0277038
POLR2J	0.0706926	0.0295429	0.0396765	0.0418592	0.041166	0.0465315	0.0930528	0.0635619	0.0547381	0.0129876	0.0269798	0.0200846	0.0394879	0.0646957	0.0297895	0.0583052	0	0.039968	0.0803296	0.0273678	0.0443903	0.0334772	0.0137717	0.0585706	0.0518046	0.052596	0.055805	0.0601997	0.0447361	0.0507447	0.0638022	0.0567363	0.0428051	0.0226856	0.0220003	0.0193719	0.0558997	0.0476118	0	0.0342681	0.0340789	0.0196446	0.0448086	0.0692653	0.0491055	0.0594856	0.0299137	0.0385697
AC093668.1	0	0.0126445	0.0108553	0.00863055	0.0112251	0.0040352	0.0208055	0.0151622	0.0115934	0	0.00426946	0.0260051	0.00528414	0.00957041	0.011294	0.00617216	0	0.0120714	0.00601774	0.00823739	0.00457637	0.0185559	0	0.0127631	0.00375186	0.0157891	0.101398	0.00626939	0.00359742	0	0	0.0121491	0.0112184	0.00448129	0	0.0103384	0.00620979	0	0	0.00995765	0.0195881	0.00755282	0.0123313	0.00432961	0.0107001	0.0024861	0.0107969	0.00841342
SPDYE2	0.00789759	0.0158573	0.0279696	0.0928312	0.085087	0.00125851	0.0134299	0.0755637	0.117162	0.0105074	0.00589176	0.0126507	0.0189262	0.0993285	0.0169016	0.0649139	0	0.05264	0.0443576	0.0142032	0.0316434	0.020992	0.0133197	0.195126	0.00775929	0.00178498	0.055805	0.0188783	0.0633916	0.0136016	0.0118982	0.13475	0.0243956	0.0320398	0	0.00431041	0.0214104	0.0288247	0	0.0148514	0.0574925	0	0.0722584	0.00538249	0.0155311	0.0586133	0.0763547	0.00452403
AC105052.1	0.0287778	0.0415463	0.056259	0.0265775	0.0714558	0.0161081	0.0686329	0.0765766	0.0706224	0.0239124	0.0516057	0.04463	0.057193	0.0669994	0.0887848	0.0635571	0	0.0658403	0.0474855	0.0306659	0.0608252	0.098709	0.0332858	0.0759658	0.0195416	0.0510987	0	0.0542653	0.0380956	0.0395801	0.0829914	0.0945416	0.0924377	0.0875092	0.0842253	0.0575958	0.0804951	0.0853675	0	0.0421844	0.0646556	0.0680933	0.0559258	0.06171	0.0065444	0.113288	0.0964483	0.28699
AC105052.3	0.0710791	0.0466775	0.0810601	0.0793453	0.0803015	0.0410506	0.0632843	0.188718	0.157975	0.0657319	0.0889631	0.098516	0.0828893	0.164473	0.166879	0.190441	0	0.192263	0.108136	0.0594884	0.09391	0.173152	0.119663	0.229416	0.0428019	0.0438752	0	0.0162824	0.0424787	0.0548877	0.0892706	0.102949	0.131172	0.0783659	0.137445	0.0812733	0.121683	0.131469	0	0.0874749	0.202419	0.029047	0.0639823	0.069591	0.0337376	0.267577	0.188485	0.13652
SPDYE2B	0	0	0	0.00204581	0.00144779	0	0	0	0.00662879	0	0	0	0	0.00901277	0	0.00451415	0	0.00168577	0.00385635	0.000895923	0.00131741	0.00141184	0	0.00161116	0	0	0	0	0.00847375	0.00321085	0	0.0063777	0	0.00210513	0	0.000347723	0	0.00219242	0	0	0.00146118	0	0.00156135	0	0	0	0.00600607	0
FAM185A	0.35901	0.454609	0.395866	0.343613	0.363949	0.311645	0.308896	0.394659	0.363067	0.348497	0.393661	0.284251	0.329847	0.365358	0.470556	0.319819	0	0.314499	0.361038	0.360004	0.369364	0.466703	0.253996	0.422195	0.337511	0.316239	0.452916	0.372396	0.405824	0.321086	0.37325	0.399738	0.431668	0.395779	0.294631	0.425197	0.43289	0.406906	0	0.39334	0.326273	0.386171	0.346233	0.260149	0.378221	0.355428	0.363053	0.436778
FBXL13	0.102265	0.0632823	0.104644	0.152357	0.107625	0.0677611	0.0479837	0.119061	0.115407	0.110709	0.0730366	0.0747038	0.0861688	0.14802	0.101397	0.129899	0	0.160776	0.125138	0.0853317	0.1142	0.18267	0.0930147	0.187272	0.0749973	0.0787586	0.101398	0.114197	0.118596	0.0904795	0.0427903	0.123211	0.127438	0.109432	0.0525486	0.0822276	0.0921717	0.118962	0	0.100425	0.128165	0.0732731	0.158857	0.0502577	0.0624446	0.149949	0.108169	0.112978
LRRC17	0.0814463	0.0518899	0.0641739	0.0465495	0.0344149	0.0324803	0.0345298	0.0633552	0.0466198	0.0580034	0.0543188	0.0575668	0.0543715	0.0809451	0.0492877	0.0461286	0	0.0719375	0.0631239	0.0520264	0.0577372	0.0904861	0.0204234	0.071126	0.0391618	0.0479117	0	0.0389341	0.0455838	0.0444596	0.0476453	0.0726635	0.0712545	0.0584842	0.0573727	0.0333031	0.0332187	0.0385991	0	0.0802639	0.0500102	0.0321105	0.0788392	0.0243344	0.0283868	0.0206434	0.0485975	0.0682853
NFE4	0	0.00272442	0.00322094	0.0014657	0.00162558	0.00182285	0	0	0.00135588	0	0	0.00203443	0	0.00192332	0	0.00187301	0	0.00129461	0.00203627	0	0	0.00572829	0	0.00185902	0.00219455	0.00935067	0	0	0.00193008	0.00398596	0	0.00155077	0	0.00167306	0	0.000960614	0	0	0	0.00412818	0.00151391	0	0.00347341	0	0	0	0.00237102	0
ARMC10	0.111354	0.0851363	0.109794	0.095688	0.117264	0.107621	0.10256	0.130285	0.11919	0.091419	0.0960367	0.113768	0.0876464	0.13173	0.0831568	0.116956	0	0.120573	0.129682	0.0884256	0.0915039	0.133343	0.105118	0.127283	0.109538	0.105698	0.055805	0.0969844	0.101536	0.0823701	0.0579396	0.119985	0.0895884	0.0818218	0.0500564	0.0813806	0.0838358	0.105618	0	0.0955902	0.124741	0.0691652	0.106558	0.0917253	0.0854423	0.0644789	0.0832255	0.137939
NAPEPLD	0.184576	0.2229	0.190561	0.232304	0.268102	0.194257	0.316824	0.230406	0.28525	0.186564	0.145332	0.167091	0.156013	0.26398	0.263147	0.234334	0	0.214642	0.162688	0.165934	0.202312	0.247039	0.19366	0.278728	0.192964	0.171309	0.055805	0.203294	0.206287	0.218149	0.216606	0.294383	0.194479	0.220992	0.212314	0.18062	0.335418	0.274368	0	0.17734	0.248772	0.111616	0.195885	0.218514	0.254087	0.102076	0.243403	0.155388
PMPCB	0.122978	0.195141	0.175051	0.187687	0.178643	0.152734	0.285533	0.231754	0.196566	0.20842	0.146113	0.178264	0.120728	0.213401	0.164121	0.201013	0	0.164137	0.188285	0.152319	0.181459	0.17389	0.150107	0.208471	0.168417	0.141747	0	0.24298	0.182932	0.127208	0.139567	0.198462	0.186428	0.2105	0.088506	0.17304	0.195704	0.185033	0	0.163875	0.152955	0.146787	0.192451	0.189413	0.179473	0.0730506	0.185405	0.198024
DNAJC2	0.108393	0.119328	0.106991	0.138387	0.10066	0.0651567	0.0949713	0.0885407	0.134035	0.0735121	0.0764253	0.115565	0.108999	0.136913	0.0988297	0.151037	0	0.135727	0.0862385	0.0876686	0.122496	0.134221	0.0653194	0.141124	0.0924303	0.11285	0	0.0376949	0.115086	0.0735453	0.0779866	0.165638	0.0835212	0.0987613	0.0708451	0.117412	0.131558	0.0578184	0	0.117261	0.136933	0.0681218	0.117602	0.0490414	0.0572805	0.124647	0.127737	0.207166
PSMC2	0.12781	0.136064	0.106168	0.167731	0.147906	0.138343	0.112729	0.150565	0.166841	0.0992053	0.108041	0.101508	0.120056	0.214257	0.104459	0.122053	0	0.121271	0.132684	0.121461	0.12865	0.163224	0.0679528	0.146079	0.110207	0.151748	0	0.0848273	0.180802	0.133168	0.0468982	0.18139	0.124267	0.0948983	0.0950885	0.109693	0.139362	0.141799	0	0.0811921	0.120565	0.0957395	0.165359	0.05683	0.11604	0.137037	0.104232	0.0494172
SLC26A5	0	0.0139465	0.0289923	0.0464956	0.0304788	0.0147414	0.00996197	0.0107683	0.0232996	0.00583386	0.00679653	0.00953463	0.0224452	0.0323193	0.0127709	0.0319069	0	0.0325208	0.0204647	0.0141643	0.02599	0.0342526	0	0.0369995	0.00823409	0.0237558	0	0	0.0437624	0.00691461	0.0075566	0.0234545	0.010931	0.0255204	0	0.00278898	0.0203102	0.0134957	0	0.0216588	0.0295515	0.0195912	0.0394014	0.00361657	0.00115091	0.028422	0.034013	0.0332885
RELN	0.670901	0.602981	0.873697	0.706079	0.641042	0.856826	0.671719	0.754943	0.62077	0.900049	0.847851	0.826748	0.91681	0.652043	0.75911	0.651151	0	0.626594	0.676701	0.696331	0.737295	0.767906	0.960751	0.804976	0.988433	0.856559	2.10952	0.697008	0.742235	0.707904	0.760064	0.64023	0.668362	0.561901	0.915738	0.62741	0.567927	0.555676	0	0.810523	0.760537	0.936609	0.546774	0.847592	0.615685	1.25665	0.913481	0.270578
ORC5	0.223	0.243654	0.232977	0.238805	0.205266	0.203834	0.194075	0.232743	0.259759	0.214793	0.204851	0.222451	0.202013	0.238647	0.224477	0.257447	0	0.234244	0.232663	0.232773	0.233894	0.249713	0.153717	0.284738	0.258068	0.199817	0.139945	0.139645	0.290338	0.16767	0.178051	0.239965	0.240942	0.176271	0.269659	0.205685	0.20644	0.194613	0	0.186647	0.222549	0.265911	0.193147	0.20493	0.165254	0.237963	0.220643	0.27446
LHFPL3	1.30237	1.53315	1.48604	1.33548	1.31186	1.28126	1.23081	1.3588	1.41449	1.5111	1.44827	1.63611	1.16384	1.4761	1.4503	1.38692	0	1.34028	1.34293	1.50414	1.55371	1.7174	1.24423	1.56441	1.5088	1.55769	1.63766	1.26479	1.14611	1.45694	1.53578	0.927654	1.34332	1.23914	1.57401	1.31485	1.29444	1.37887	0	1.38522	1.45199	1.55026	1.44479	1.38701	1.25232	1.40419	1.40364	0.95164
KMT2E	0.844044	0.833573	0.83369	0.772105	0.735161	0.758746	0.79339	0.832845	0.813624	0.647847	0.785232	0.776185	0.757858	0.779442	0.824976	0.828309	0	0.809463	0.73924	0.744329	0.709849	0.901828	0.568256	0.818603	0.832655	0.905008	1.33542	0.781953	0.838356	0.803574	0.531801	0.885256	0.820158	0.81345	0.69629	0.768167	0.808294	0.937515	0	0.698725	0.804467	0.583936	0.789146	0.612618	0.796077	0.793679	0.804484	0.703471
SRPK2	0.894794	1.05861	1.09773	1.24692	1.31294	1.14803	0.917379	1.20012	1.31528	1.06703	1.06062	1.0977	0.961217	1.30222	1.21391	1.30395	0	1.29221	1.0438	1.19001	1.20213	1.13289	1.07476	1.32926	1.10495	0.990003	0.71853	0.865614	1.08622	1.01649	1.02496	1.23155	1.11222	1.09893	0.928906	1.15861	1.15019	1.1168	0	1.01812	1.22805	0.816286	1.17373	0.837538	1.0123	1.16972	1.36191	1.04527
PUS7	0.14906	0.21723	0.169429	0.171492	0.185883	0.12137	0.134125	0.185298	0.227273	0.134585	0.151014	0.208512	0.108458	0.225717	0.184348	0.255923	0	0.24304	0.162352	0.157499	0.250642	0.263128	0.166369	0.285544	0.148821	0.133481	0.173334	0.0992469	0.12289	0.121273	0.094929	0.171796	0.146913	0.152728	0.139647	0.226224	0.210072	0.198793	0	0.1807	0.230055	0.0690987	0.182328	0.148387	0.0994514	0.125154	0.234444	0.166065
RINT1	0.125407	0.0718746	0.130142	0.141225	0.123529	0.119971	0.0628491	0.142305	0.156527	0.0819557	0.116838	0.0831163	0.08618	0.205035	0.14322	0.190955	0	0.207615	0.114943	0.11312	0.185801	0.142689	0.0690505	0.172352	0.108638	0.154081	0	0.0851913	0.124156	0.0972319	0.0491015	0.198267	0.0952678	0.091423	0.0544474	0.12313	0.0587909	0.118106	0	0.114728	0.132837	0.0626445	0.134303	0.0644453	0.0969491	0.10525	0.121498	0.0817996
EFCAB10	0.00371112	0.0141617	0.0214969	0.0351121	0.0323325	0.00817113	0.0204197	0.0281448	0.0312342	0.0158848	0.0259934	0.025598	0.026955	0.0225824	0.0524022	0.0497067	0	0.0495238	0.0326071	0.0280107	0.0331136	0.039782	0.0351636	0.0390902	0.0151237	0.0159693	0	0.0228764	0.0246445	0.0101172	0	0.0464601	0.0177575	0.0276246	0.00815698	0.0199366	0.0135053	0.00974365	0	0.0195231	0.0339336	0.0102847	0.0558023	0.0132294	0.0354737	0.016559	0.0214161	0.0726607
ATXN7L1	0.298152	0.468297	0.406165	0.437204	0.484084	0.388211	0.61268	0.470654	0.585791	0.461117	0.470757	0.392126	0.478542	0.448832	0.471397	0.481038	0	0.480191	0.412218	0.399069	0.482219	0.509117	0.433075	0.596495	0.361185	0.432069	0.811046	0.366603	0.249588	0.352416	0.321206	0.400115	0.483485	0.534441	0.384914	0.550907	0.481358	0.488022	0	0.414313	0.522572	0.32262	0.390402	0.388279	0.386189	0.391323	0.640482	0.454791
CDHR3	0.0302939	0.0623505	0.049102	0.041915	0.0570935	0.068456	0.0467424	0.0465214	0.0465805	0.0362773	0.0350095	0.0359348	0.0218929	0.0379352	0.0379474	0.0422838	0	0.0320109	0.0437659	0.0344115	0.0324677	0.0583639	0.0331946	0.0536275	0.0401684	0.0580028	0.055805	0.036203	0.0527714	0.0381659	0.0861797	0.0597631	0.0700845	0.0514795	0.0482277	0.0294417	0.0283579	0.0718582	0	0.0587262	0.0212979	0.0347791	0.0309014	0.0271267	0.0176251	0.0187803	0.062215	0.133758
SYPL1	0.0580245	0.0525317	0.0494437	0.058104	0.065551	0.0277308	0.0124325	0.031525	0.0424228	0.0216101	0.0337062	0.0592577	0.0435296	0.0489458	0.0393971	0.0464419	0	0.0289747	0.0315709	0.032802	0.0304672	0.0401501	0.00458572	0.0563349	0.029062	0.0468907	0.055805	0.0474046	0.0313278	0.0467334	0.0293852	0.0350066	0.0229146	0.0267042	0	0.0111709	0.0297311	0.0480799	0	0.00525415	0.0170903	0.00373099	0.040391	0.019502	0.0244613	0.0211576	0.0345943	0
NAMPT	0.122561	0.0864822	0.107463	0.12742	0.126221	0.0926153	0.103673	0.104116	0.123447	0.10391	0.115951	0.126226	0.109806	0.117196	0.0819646	0.108485	0	0.103238	0.148795	0.115215	0.114238	0.114723	0.0467608	0.137825	0.0983562	0.0894541	0.139945	0.106384	0.139991	0.0950786	0.0859354	0.148011	0.11655	0.0829705	0.0861798	0.11176	0.0913856	0.115974	0	0.10565	0.101554	0.131345	0.10922	0.0601129	0.137991	0.11157	0.0724433	0.039144
CCDC71L	0	0.00524733	0.00526692	0.00628065	0.0116939	0.00486275	0.0151756	0.00668784	0.0079758	0.00174463	0.0036013	0.0075035	0.0144866	0.0125165	0.0129784	0.00743609	0	0.012524	0.00920789	0.00849067	0.0114436	0.00434407	0.0107279	0.0103448	0.0146596	0	0	0	0.00649109	0.00733303	0	0.0062792	0.00558119	0.00349874	0	0.00235792	0.00459816	0.0102631	0	0.00839361	0.00521216	0	0.015429	0.00432961	0	0.00759126	0.0105031	0
PIK3CG	0	0	0.00149641	0.0016723	0.00432788	0.00245452	0.00454713	0	0.00521624	0	0	0.00306528	0	0	0.00334963	0.00221707	0	0.00321287	0.00615231	0.00206343	0.00313074	0.0007513	0	0.00635784	0	0.00476065	0	0.0113341	0.0022086	0	0	0.000883897	0.000835714	0	0	0.000972888	0	0	0	0.00440599	0.00244451	0.00391471	0.00286592	0	0	0	0.00697343	0
PRKAR2B	0.296754	0.27912	0.322568	0.313518	0.346008	0.391302	0.395087	0.37504	0.372124	0.300026	0.261541	0.270009	0.308745	0.284689	0.318266	0.302271	0	0.231095	0.302716	0.252953	0.334259	0.318905	0.287395	0.337289	0.385058	0.258077	0.055805	0.293468	0.320539	0.306043	0.331052	0.385915	0.435881	0.309514	0.209225	0.308944	0.392747	0.410507	0	0.293803	0.246425	0.422714	0.381149	0.243519	0.314123	0.32449	0.29752	0.204135
HBP1	0.066307	0.193475	0.166357	0.180234	0.165365	0.222434	0.183128	0.222222	0.173191	0.113564	0.136964	0.156243	0.166312	0.130184	0.161535	0.15268	0	0.114605	0.17934	0.14667	0.204017	0.146548	0.12799	0.250877	0.172682	0.0648343	0.351518	0.176648	0.170211	0.12477	0.201141	0.189282	0.113692	0.154354	0.0741614	0.16835	0.132985	0.125424	0	0.14268	0.135002	0.133243	0.157621	0.1328	0.060452	0.115089	0.15444	0.140395
COG5	0.60554	0.695616	0.808288	0.854637	0.849502	0.643421	0.827745	0.797412	0.914607	0.73347	0.735484	0.752106	0.64586	0.860325	0.803957	0.85324	0	0.882287	0.725492	0.726386	0.897247	0.889356	0.672429	0.913708	0.833232	0.742328	0.389611	0.789079	0.933132	0.748945	0.431126	0.892024	0.874404	0.847712	0.657956	0.858433	0.844462	0.932452	0	0.752646	0.88089	0.795483	0.904264	0.760965	0.827567	0.705506	0.890528	0.867744
GPR22	0.105929	0.0752996	0.105013	0.163194	0.117841	0.110597	0.15183	0.129123	0.097244	0.0997338	0.112823	0.10301	0.07609	0.0683845	0.0757224	0.114539	0	0.0591864	0.174892	0.0696413	0.138368	0.0697425	0.0971833	0.131754	0.133455	0.0865568	0	0.116913	0.205534	0.119137	0.151359	0.157437	0.0883239	0.0755161	0.0384232	0.0801406	0.178397	0.130651	0	0.125683	0.0834439	0.096566	0.121743	0.0622916	0.0866516	0.146975	0.0445362	0.183685
DUS4L	0.0550132	0.0256562	0.0338471	0.0315874	0.038107	0.0611967	0.0202833	0.0268313	0.0342535	0.0222443	0.0362878	0.0275775	0.0318835	0.0531871	0.0411336	0.0412119	0	0.0412625	0.0316532	0.0271803	0.0357509	0.0471159	0.0153735	0.0527534	0.0427231	0.0524004	0.26582	0.0197587	0.0628214	0.0156264	0.00658346	0.0502545	0.0263413	0.0189133	0.0140333	0.0413165	0.0372199	0.0425031	0	0.00456681	0.0401119	0.0272652	0.0360419	0.0165593	0.034409	0.0351031	0.0220968	0.0110606
BCAP29	0.316569	0.352645	0.394094	0.343607	0.341893	0.384281	0.377816	0.378296	0.358304	0.323955	0.337784	0.260907	0.315392	0.385279	0.283967	0.335669	0	0.305498	0.400803	0.290169	0.384167	0.348732	0.239286	0.453599	0.379515	0.313213	0.49312	0.324761	0.440491	0.355004	0.216367	0.418385	0.345232	0.323084	0.271179	0.317403	0.396628	0.459987	0	0.297268	0.306185	0.296615	0.361716	0.36343	0.391993	0.394525	0.254582	0.205146
SLC26A4	0.119052	0.16565	0.163059	0.137192	0.150914	0.154333	0.145984	0.15497	0.176049	0.123599	0.168658	0.114881	0.103367	0.186194	0.162741	0.163541	0	0.215188	0.164178	0.108846	0.14041	0.251735	0.138609	0.215551	0.116418	0.13683	0	0.134594	0.193275	0.112226	0.181467	0.192795	0.191431	0.160325	0.169175	0.146365	0.148291	0.146388	0	0.146972	0.125859	0.137233	0.263526	0.126963	0.147413	0.0855091	0.0960074	0.0349505
CBLL1	0.0835978	0.0509004	0.0481655	0.0533282	0.0802678	0.0521324	0.0545487	0.0510856	0.0643782	0.0556678	0.0414441	0.0362605	0.0563685	0.0776079	0.0425262	0.0635549	0	0.0659072	0.0729345	0.0371512	0.0518863	0.0656217	0.0106722	0.0939694	0.0560821	0.0531453	0.055805	0.0243864	0.0675252	0.0440419	0.0209182	0.0625353	0.0423633	0.0541637	0.0293691	0.0571088	0.0480057	0.0642735	0	0.0290349	0.0552294	0.0252052	0.0694215	0.0043775	0.0253448	0.0344406	0.0518265	0
SLC26A3	0.641425	0.586634	0.484787	0.329091	0.325243	0.404783	1.18076	0.983341	0.795181	0.31154	0.256411	0.251785	0.673018	0.447231	0.478923	0.406811	0	0.418208	0.476503	0.392736	0.402088	0.495603	0.946779	0.43567	0.634466	0.53148	0	0.522094	0.456289	0.426058	1.35066	0.845163	1.00241	0.238347	0.306507	0.242527	0.563887	0.569262	0	0.57471	0.501021	0.44917	0.378862	0.692195	0.506572	0.519996	0.419896	0.876389
DLD	0.100624	0.105635	0.132701	0.146374	0.173161	0.159226	0.115882	0.180423	0.182472	0.108972	0.139988	0.119604	0.170752	0.160129	0.113115	0.156861	0	0.157775	0.177447	0.127976	0.186196	0.157075	0.123717	0.201825	0.142235	0.106425	0	0.0895835	0.183909	0.150024	0.12892	0.192662	0.134514	0.164555	0.0901275	0.121121	0.100812	0.126089	0	0.105544	0.144421	0.134043	0.139781	0.125366	0.11242	0.142414	0.158419	0.169573
LAMB1	0.0526752	0.0682232	0.0775375	0.0958197	0.108332	0.0957157	0.0536529	0.083446	0.128538	0.0481042	0.0447241	0.0594512	0.0516611	0.156979	0.116462	0.155764	0	0.130129	0.0626486	0.0839322	0.111829	0.0879207	0.0545888	0.134732	0.049215	0.0492907	0	0.0761789	0.101058	0.0596089	0.0300758	0.127844	0.0864145	0.0696978	0.0666422	0.0819275	0.0874536	0.0307721	0	0.0535719	0.115747	0.0333717	0.0501317	0.022037	0.0416384	0.0660324	0.13751	0.188267
LAMB4	0	0.00561526	0.0119302	0.0152392	0.0102394	0.00630562	0.0201627	0.00616348	0.0100889	0.00453975	0.00433009	0.00839532	0	0.0113048	0.0208198	0.00752977	0	0.017671	0.00286346	0.00245469	0.00200517	0.0155925	0	0.00401988	0.00670626	0	0	0.012813	0.0102172	0.0114257	0	0.0102594	0.00609742	0.0019591	0	0	0.0160118	0.01954	0	0.00844404	0.0143864	0.00868183	0.00572828	0.00622541	0	0.0365569	0.0080311	0.0270303
NRCAM	1.22867	1.30797	1.15312	1.21427	1.22757	1.23229	1.17788	1.29951	1.22841	1.26513	1.29455	1.32168	1.21041	1.22497	1.30683	1.25807	0	1.15045	1.16293	1.10888	1.16117	1.34682	0.997387	1.23405	1.29797	1.1881	1.57778	1.13567	1.26741	1.11756	1.21674	1.37963	1.34121	1.15938	1.29211	1.12131	1.23272	1.16573	0	1.19842	1.22046	1.27936	1.19309	0.982536	1.09058	1.5942	1.13526	0.810461
PNPLA8	0.117534	0.197608	0.184783	0.197487	0.22963	0.192499	0.273849	0.192644	0.218137	0.166062	0.203691	0.177614	0.184115	0.231282	0.194598	0.211948	0	0.19915	0.216843	0.184486	0.231649	0.246744	0.136807	0.285573	0.214416	0.197536	0.405765	0.205148	0.200167	0.194754	0.109878	0.24027	0.192356	0.162978	0.170877	0.182662	0.219109	0.177388	0	0.203326	0.182686	0.162647	0.218917	0.130383	0.165887	0.204022	0.188939	0.354838
THAP5	0	0	0	0	0	0	0	0.00138439	0	0	0	0	0	0	0	0	0	0	0.0026949	0	0.00219956	0.000773691	0	0.00355688	0	0	0	0	0	0	0	0	0	0	0	0.00386705	0	0.00279358	0	0	0	0	0	0	0	0	0.00071873	0
DNAJB9	0.0220221	0.0426685	0.0449184	0.0650551	0.0500487	0.0694791	0.0802609	0.0991045	0.061711	0.0253257	0.0440377	0.035909	0.0712848	0.0331105	0.040908	0.0487772	0	0.0411152	0.0622873	0.0228427	0.0612181	0.0405232	0.0195078	0.0655114	0.0688484	0.0366231	0	0.0246459	0.0586002	0.0364721	0.0832426	0.06228	0.0330338	0.0312129	0.0572657	0.0351883	0.0561278	0.0565393	0	0.0375499	0.0370385	0.0212769	0.0570012	0.081833	0.0596567	0.0200603	0.0253212	0.0682271
IMMP2L	1.16952	1.16657	1.16475	1.19347	1.11075	1.16006	1.03417	1.30005	1.03329	1.26754	1.19059	1.28542	1.10126	1.14704	1.23674	1.00135	0	1.01748	1.24901	1.1859	1.20257	1.35668	1.25486	1.26277	1.13865	1.12637	1.2324	1.27201	1.21708	1.29236	1.10142	0.973941	1.21835	1.1905	1.33473	1.11132	1.12617	1.28949	0	1.11947	1.02033	0.918337	1.09779	1.27515	1.26357	0.760635	0.971158	1.48918
LRRN3	0.0916838	0.241797	0.15898	0.200639	0.190887	0.165666	0.17281	0.220052	0.234522	0.159227	0.170662	0.176578	0.154336	0.123589	0.143432	0.163739	0	0.115119	0.220895	0.194702	0.194011	0.0867057	0.106632	0.232322	0.203991	0.112177	0	0.11712	0.162818	0.112594	0.0874894	0.166903	0.148215	0.148735	0.16694	0.157426	0.189902	0.194442	0	0.192525	0.192854	0.0833504	0.135637	0.169801	0.130859	0.075998	0.13685	0.089638
DOCK4	0.557572	0.688338	0.788547	0.86965	0.871543	0.713111	0.712911	0.829766	0.959397	0.689456	0.538872	0.607957	0.610873	0.766899	0.792509	0.767744	0	0.723859	0.66511	0.812834	0.805076	0.862228	0.713019	0.81116	0.640455	0.540027	0.790672	0.699737	0.763724	0.760785	0.645303	0.817202	0.791196	0.706017	0.833327	0.753631	0.772318	0.771273	0	0.660204	0.813025	0.708197	0.787356	0.597418	0.75803	0.385614	0.888181	0.802085
ZNF277	0.152639	0.225867	0.201513	0.214995	0.189236	0.165403	0.146842	0.222503	0.229155	0.159267	0.216661	0.201566	0.137157	0.175251	0.178278	0.204063	0	0.161906	0.191992	0.159663	0.218873	0.224211	0.174254	0.2477	0.199056	0.152792	0.139945	0.125535	0.164143	0.192198	0.0537378	0.197943	0.180834	0.17058	0.23303	0.186842	0.222628	0.178681	0	0.22704	0.177397	0.194999	0.158853	0.129052	0.154632	0.293149	0.23118	0.117224
IFRD1	0.0429481	0.0419445	0.0815472	0.123045	0.13684	0.0879643	0.103648	0.133506	0.120613	0.097	0.0834581	0.072703	0.0722559	0.115065	0.112086	0.125926	0	0.0923903	0.111368	0.0679208	0.128135	0.106467	0.114719	0.166219	0.11309	0.102239	0.26582	0.111694	0.0850502	0.076729	0.0777804	0.113927	0.103355	0.0817008	0.0238644	0.0974307	0.109672	0.195393	0	0.0892212	0.107727	0.0740467	0.0979412	0.123193	0.069347	0.0776001	0.0941013	0.119015
LSMEM1	0.035739	0.00680282	0.0206071	0.029095	0.0457772	0.0311514	0.0383206	0.0198431	0.0252197	0.0365486	0.0274592	0.0204622	0.00855889	0.0370022	0.0127211	0.0363275	0	0.0285475	0.0219491	0.0159615	0.0384998	0.022104	0.0485852	0.0385998	0.0423257	0.0337065	0	0.0244126	0.0217962	0.0241752	0.0133213	0.0444476	0.0173447	0.0285552	0.0094894	0.0247866	0.0390516	0.0470211	0	0.0083726	0.0268124	0.0199699	0.0121436	0.0190739	0.0356156	0.0434371	0.0207831	0.102799
TMEM168	0.114469	0.130848	0.134604	0.135648	0.178777	0.138986	0.108562	0.202739	0.144804	0.124921	0.128127	0.113018	0.138481	0.156644	0.158583	0.153539	0	0.153886	0.157269	0.150537	0.157779	0.145537	0.0426904	0.1775	0.0943894	0.143739	0	0.0899852	0.141252	0.113242	0.0520943	0.165818	0.161261	0.141436	0.0428802	0.13593	0.0994589	0.108961	0	0.126073	0.162036	0.0837372	0.152043	0.105573	0.0649726	0.125369	0.17728	0.0183162
BMT2	0.194979	0.274673	0.296641	0.25505	0.290688	0.299466	0.471769	0.264038	0.281634	0.265855	0.244315	0.264206	0.222864	0.229842	0.216857	0.225244	0	0.220547	0.263139	0.23451	0.252708	0.287669	0.2279	0.328862	0.284541	0.235123	0	0.267194	0.246276	0.213435	0.169024	0.27456	0.236276	0.262023	0.320708	0.262679	0.305304	0.320171	0	0.190845	0.260456	0.186562	0.249265	0.339412	0.331009	0.340509	0.28074	0.708373
GPR85	0.0340468	0.0698188	0.0367976	0.0415155	0.0325514	0.052966	0.0248392	0.0292156	0.0393941	0.0180422	0.0426612	0.0210758	0.0362324	0.0246999	0.0351488	0.0294531	0	0.0325455	0.0411604	0.0253334	0.026545	0.0346247	0.0161684	0.038237	0.0459424	0.0454539	0	0.0690857	0.0471972	0.0496544	0.0316588	0.0449818	0.0453942	0.0280728	0.00680253	0.0154135	0.0451399	0.039209	0	0.0743751	0.0317751	0.0328956	0.0217669	0.0360255	0.0572134	0.0217955	0.0240626	0.0886091
SMIM30	0.0253988	0.00867436	0.0124354	0.0124714	0.0149285	0.0105569	0.0137679	0.0200534	0.0102379	0.00574821	0.0140541	0.00922411	0.00374871	0.00192332	0.010711	0.00205124	0	0.00589959	0.0209137	0.00877999	0.0124649	0.00730182	0	0.00995945	0.0190295	0.0164201	0	0.0194673	0.0104705	0.00436036	0.0372402	0.0146904	0.00956139	0.00690114	0	0.00650258	0.0155903	0.0214216	0	0.00583943	0.00421699	0.00474212	0.00286592	0	0.0148933	0.00124972	0.00321196	0.0099028
PPP1R3A	0.00336748	0	0.00339051	0.00601484	0.00597275	0.00632993	0.00343925	0.00420817	0.00292667	0.00539018	0.00472148	0.00126988	0	0.00218179	0.00338567	0	0	0.00518803	0.00229184	0.000935585	0.00366467	0.00382705	0	0.0037054	0	0	0	0	0.00175802	0	0	0.00175825	0.00443992	0.00485912	0.012333	0.00129134	0.00155517	0.00797162	0	0.00258143	0.00142396	0.00615883	0	0	0	0.0111497	0.00312497	0.0099028
FOXP2	0.132333	0.0872313	0.0860377	0.110312	0.0772503	0.0826349	0.0801361	0.0789649	0.063202	0.0708063	0.0662888	0.0574541	0.0958782	0.0638621	0.0688298	0.0685264	0	0.0386946	0.055736	0.0595001	0.055484	0.0728243	0.0427557	0.0396339	0.0647691	0.076899	0	0.141468	0.0919354	0.0946892	0.0919211	0.0543678	0.0891113	0.0443001	0.0797404	0.0449227	0.0577025	0.130508	0	0.0662007	0.0546151	0.0775471	0.0731773	0.0841546	0.082249	0.052794	0.0599656	0.0970555
MDFIC	0	0.013919	0.00574508	0.011741	0.0166212	0.0039872	0.0088013	0.00508787	0.00447462	0.00726558	0.00657098	0.00509591	0.0136218	0.0110072	0.00211546	0.0130651	0	0.0050212	0.0107075	0.00542858	0.0062677	0.00931334	0	0	0.00799189	0.01991	0	0.0243255	0.0125633	0.01546	0.0116761	0.00330103	0.0160514	0	0.0033301	0.0156664	0.0119678	0.0038011	0	0.00951891	0.00791203	0	0.0104984	0	0.00357364	0.0214559	0.00293016	0.0229542
TFEC	0.0068116	0.0107571	0.00582758	0.00840295	0.00745873	0.00717022	0.00582028	0.00574989	0.0056354	0	0.00306598	0.0033464	0	0.017692	0.00128616	0.0100507	0	0.00255058	0.00137699	0.00565685	0.00247318	0.0029693	0.00935284	0.00184319	0.00173536	0	0	0.0102937	0.00132673	0	0.0152567	0.00478422	0.00454039	0	0	0.000771292	0	0	0	0.00193291	0.00552987	0.00738457	0	0	0.00726192	0.00151219	0.00369272	0
TES	0	0	0.00041879	0	0	0	0	0.00120933	0.000367862	0	0	0	0	0.00184108	0	0.00317468	0	0.00129461	0	0	0	0.000590279	0	0.00390625	0	0	0	0	0	0	0	0.00202577	0.00260167	0	0	0	0	0	0	0.00312799	0.00162465	0	0.00550464	0	0	0	0.00105007	0
CAV2	0.0181876	0.0194188	0.0168073	0.0161533	0.0119966	0.00450493	0.002399	0.0113966	0.014303	0.0073514	0.0142648	0.0020627	0	0.0151804	0	0.0102561	0	0.017759	0.0115221	0.00559655	0.00309891	0.0144478	0	0.0179179	0.0241186	0.00650281	0	0.0067897	0.0187078	0.0197205	0	0.0161644	0.0137907	0.0118824	0	0.00915125	0.0143206	0.0156424	0	0.0182293	0.00957115	0.0193665	0.0035987	0.0130347	0.00817594	0.0231338	0.011928	0
CAV1	0	0.00121194	0.00564978	0.00198758	0.00201382	0	0	0	0.000867081	0	0	0	0	0	0	0.00175121	0	0	0	0	0.00473565	0.000596816	0	0.00298367	0.00369412	0	0	0	0.00202797	0.00304893	0	0.00347608	0.00117318	0	0	0.00323864	0.00238976	0	0	0	0.00432616	0	0.00727277	0	0.00255435	0	0.00261818	0.0285335
MET	0.0102237	0.0346087	0.00991837	0.0119034	0.00864239	0.011319	0.0121472	0.013713	0.0112849	0.00637841	0.0218886	0.0125676	0.0037164	0.0164969	0.0139921	0.00819301	0	0.013007	0.00785144	0.0119274	0.00993914	0.0113548	0.00823607	0.0123014	0.0146507	0	0	0.0114644	0.0121652	0.00622699	0.012735	0.00869626	0.0148049	0.00405776	0	0.00172927	0.0172935	0.00619013	0	0	0.00335208	0.00199086	0.00493901	0.0134453	0.0151862	0.0327204	0.0102241	0.0166809
CAPZA2	0.15859	0.240921	0.207292	0.230884	0.25267	0.219161	0.226542	0.307522	0.269196	0.212121	0.248543	0.235648	0.220629	0.286297	0.213297	0.280375	0	0.256827	0.260111	0.251536	0.276774	0.258478	0.144618	0.25039	0.22682	0.19863	0	0.176538	0.2293	0.196525	0.110181	0.276995	0.261742	0.165076	0.175603	0.23067	0.241376	0.241756	0	0.203126	0.221409	0.172374	0.172666	0.153114	0.226496	0.183378	0.216067	0.175996
ST7	0.750341	0.716954	0.761013	0.811462	0.915713	0.749978	0.693307	0.754977	0.889493	0.79776	0.706423	0.783474	0.782455	0.88975	0.703406	0.848727	0	0.78946	0.801995	0.804319	0.82911	0.808954	0.538303	0.944846	0.66731	0.62682	0.834529	0.737802	0.865297	0.69477	0.698832	0.796432	0.731848	0.925723	0.668815	0.822584	0.780685	0.743229	0	0.599772	0.86079	0.742245	0.863549	0.655105	0.725126	0.788661	0.861871	0.762738
WNT2	0	0	0.00824091	0.00485854	0.00904001	0.00548108	0.00285491	0.0105973	0.0172557	0.00351626	0.00544677	0	0	0.0230318	0.0075403	0.0189577	0	0.0139004	0.00529622	0.0111517	0.00764202	0.00377049	0	0.00412577	0.00650832	0.00475159	0	0	0.000804933	0.00448239	0	0.00323116	0.00399924	0.0181386	0	0.0165405	0.0063943	0.00928664	0	0.017074	0.0142651	0	0.0109238	0.00538879	0.00665313	0.0480447	0.00953463	0.0263545
ASZ1	0	0	0.000986725	0.0052306	0.00322167	0.00282792	0	0.00144909	0.00212145	0	0.000491468	0	0	0	0	0	0	0.00324189	0.00146143	0	0.00218845	0	0	0	0	0	0	0.00714972	0.00687745	0	0	0	0	0.00355435	0	0	0	0	0	0	0	0	0	0	0	0.00274663	0.00265645	0
CFTR	0	0.0310774	0.049459	0.110074	0.107456	0.0216598	0.0159797	0.0199775	0.0552843	0.0154211	0.0295232	0.0175754	0.00519569	0.0386551	0.0237351	0.0476826	0	0.0463422	0.0322057	0.0300484	0.112734	0.0348574	0	0.0781475	0.0232029	0.0176582	0.139945	0.0167629	0.0921983	0.0361761	0	0.04439	0.0196977	0.0339737	0	0.0173399	0.0264995	0.0141846	0	0.009599	0.0299391	0.00900514	0.0795255	0	0.019443	0.0253472	0.0252202	0
CTTNBP2	0.940037	0.907763	0.890082	0.962207	0.971848	0.844181	0.841287	0.958823	1.06292	0.955261	0.908549	0.970717	0.879943	0.969735	1.10694	0.937489	0	1.01287	0.869537	0.851452	1.09342	1.07038	0.78542	1.14552	0.934752	0.810203	1.22639	0.693819	0.984663	0.806062	0.80457	1.01963	0.927179	0.853406	0.857322	1.07013	0.89247	1.03353	0	0.832583	1.11132	0.989462	0.934689	0.86564	0.972155	0.842016	0.941686	0.513033
LSM8	0.0201035	0.033665	0.0328532	0.0548063	0.0481167	0.0368415	0.0478283	0.0359775	0.0694869	0.0288684	0.0466194	0.0384564	0.0435005	0.0630342	0.0537183	0.0605738	0	0.0440173	0.0361497	0.0388528	0.0447405	0.0627656	0.00495305	0.0867476	0.0421659	0.0230407	0.055805	0.0145143	0.0450693	0.0223954	0.0116142	0.0588107	0.0345861	0.0530135	0.0187624	0.0457608	0.0742558	0.0697414	0	0.023134	0.0627539	0.0368279	0.0479556	0.0239338	0.0308106	0.0225569	0.0547668	0.097438
ANKRD7	0.153565	0.215991	0.27135	0.289786	0.266042	0.212888	0.158093	0.205372	0.244387	0.257779	0.233211	0.246047	0.280808	0.213239	0.271706	0.1873	0	0.188308	0.246423	0.214479	0.26108	0.245873	0.187341	0.387657	0.271137	0.166951	0	0.187657	0.20563	0.186146	0.0660661	0.203359	0.301688	0.189607	0.185677	0.201557	0.18642	0.371009	0	0.290079	0.262878	0.102675	0.168266	0.126034	0.202074	0.189558	0.238679	0.300689
KCND2	1.97232	2.16141	1.91367	1.96309	1.63887	1.75916	1.80345	1.9091	1.6506	1.9593	2.14891	1.9834	1.96246	1.39073	1.75236	1.29853	0	1.44694	1.76809	1.49176	1.69139	1.71942	2.18956	1.5852	2.32454	1.87578	1.89103	2.11733	1.71109	1.61864	1.8934	1.4116	2.008	1.20637	2.25815	1.57644	1.86135	2.39728	0	1.67401	1.58424	1.79172	1.43807	2.18494	1.83676	1.78858	1.28088	1.78969
TSPAN12	0	0	0.00429444	0.00557078	0.00859177	0	0	0.0123759	0.00509715	0.00553758	0.0112996	0.00953385	0	0.00294694	0.0108519	0.00138289	0	0.00153674	0.00207965	0.0101754	0.00757996	0.00747258	0.0147705	0.00716049	0.0173057	0.00969305	0	0.00495028	0.00632724	0	0	0.0010141	0.013145	0	0.0036996	0.00408438	0.0152382	0.0231228	0	0.00572172	0.00578543	0	0.00319414	0	0.00240706	0.00162045	0.00185644	0.0350348
ING3	0.0395931	0.0861802	0.086673	0.0945952	0.0950509	0.0768769	0.060518	0.0835147	0.0953633	0.0234213	0.0802454	0.0752971	0.0877337	0.0756486	0.065066	0.0859501	0	0.0495263	0.101479	0.0594605	0.119785	0.0867428	0.0111424	0.155192	0.0990375	0.085365	0	0.0746075	0.0762158	0.0531042	0.00658346	0.0835738	0.0670993	0.0688856	0.0415893	0.0835377	0.11074	0.0912582	0	0.0515729	0.0781533	0.0443025	0.0402471	0.0188338	0.0535681	0.0423458	0.0800782	0.0430241
CPED1	0.0196434	0.0221332	0.0159811	0.0177036	0.0145014	0.0108802	0.00960917	0.0217234	0.0153445	0.00534339	0.0184031	0.00845346	0.00951486	0.0229735	0.0137016	0.00883392	0	0.012241	0.0159087	0.00762525	0.016663	0.0322756	0	0.0216593	0.00492658	0.0172172	0	0.0136906	0.0198283	0.0193111	0.0155899	0.0153516	0.016152	0.00417371	0	0.00954028	0.00296457	0.0243267	0	0.0114822	0.00561187	0	0.013944	0.00841484	0.00264791	0.00877742	0.00539645	0.057653
WNT16	0.0110109	0.00979628	0.00670899	0.00617402	0.0038641	0.00485825	0.0135532	0.00903349	0.00699876	0.000766296	0.0146466	0.0116641	0.00196793	0.00269351	0.0162941	0.00376584	0	0.0157127	0.0172553	0.010928	0.0116166	0.0178483	0.0325358	0.0102077	0.0212526	0.0108324	0	0.0102713	0.0108511	0.0091605	0.0345935	0.0181802	0.0103617	0.00753807	0.0402471	0.00497516	0.0101467	0.0291145	0	0.00130802	0.00714293	0.0165425	0.00291852	0	0.00980887	0.0253086	0.00332676	0.00841342
FAM3C	0.244035	0.267029	0.196335	0.276027	0.271481	0.248232	0.225876	0.315024	0.258663	0.185829	0.226169	0.198863	0.245781	0.208183	0.174374	0.258774	0	0.243477	0.29425	0.226902	0.289742	0.233987	0.27068	0.326859	0.294726	0.205429	0.055805	0.246714	0.244208	0.194691	0.242594	0.256703	0.306998	0.125831	0.164038	0.18408	0.269123	0.270247	0	0.139591	0.198761	0.163645	0.224983	0.152426	0.241057	0.239214	0.153576	0.0573581
PTPRZ1	0.249456	0.275496	0.283625	0.295488	0.328011	0.345119	0.318764	0.303988	0.292208	0.408671	0.298856	0.29835	0.269996	0.227732	0.221415	0.30765	0	0.204094	0.2703	0.223975	0.331956	0.291265	0.336372	0.296863	0.395578	0.267619	0.321625	0.446655	0.260899	0.283541	0.373035	0.272319	0.326913	0.24336	0.350696	0.269432	0.244487	0.218518	0	0.265095	0.273802	0.275306	0.228906	0.377554	0.213434	0.253739	0.287433	0.321709
AASS	0.0230071	0	0.00630551	0.0118152	0.0081213	0.0104164	0.0141464	0.00336256	0.00580615	0	0.00896628	0.0078747	0.00221551	0.00889796	0.00671677	0.00255497	0	0.00661824	0.00675769	0.00837974	0.0116991	0.0061159	0.0101431	0.00285597	0.00677128	0.0143683	0	0.0067897	0.00745311	0.0114164	0	0.00554936	0.00911991	0.00424138	0.0135397	0.00217236	0.00273872	0.0112178	0	0.00168719	0.0011156	0.00934083	0.002583	0	0.00214388	0.0068677	0.00771148	0.0166809
FEZF1	0	0	0	0	0	0	0	0	0	0	0	0	0	0	0	0	0	0	0	0	0	0	0	0	0	0	0	0	0	0	0	0	0	0	0	0	0	0	0	0	0	0	0	0	0	0	0	0
CADPS2	0.417053	0.351656	0.274452	0.236441	0.241189	0.268977	0.256578	0.247934	0.166387	0.153125	0.15895	0.159243	0.234824	0.109105	0.186912	0.130798	0	0.158374	0.186379	0.192998	0.142896	0.119675	0.213438	0.108979	0.225543	0.35745	0.423349	0.289327	0.237217	0.344224	0.244055	0.233157	0.264817	0.153678	0.192651	0.142408	0.175677	0.166959	0	0.20493	0.143285	0.162719	0.17124	0.324199	0.156683	0.0968697	0.119122	0.342688
SLC13A1	0	0.00160029	0.00175595	0.00201398	0.00124499	0	0.00218026	0	0.000954727	0	0	0	0	0	0	0	0	0	0	0.00174862	0	0.0012126	0	0	0.00145722	0	0	0.00626939	0	0.00182808	0	0	0	0	0	0	0	0	0	0	0.00147029	0	0	0	0	0	0	0
IQUB	0.0356799	0.0159921	0.0392863	0.0327065	0.0497629	0.0356429	0.0896175	0.0441185	0.0354277	0.0450331	0.0328031	0.0400058	0.0288725	0.0197918	0.0221885	0.0264315	0	0.0302275	0.0399709	0.0245293	0.026396	0.0777756	0.0597706	0.0499339	0.0481925	0.0503693	0	0.0360734	0.061606	0.0423885	0.0313261	0.0694629	0.0551971	0.0681161	0.0480227	0.0406082	0.0637933	0.080182	0	0.0317891	0.0381803	0.0439085	0.0460005	0.0618047	0.0806194	0.0608985	0.0307713	0.0657578
NDUFA5	0.151399	0.145713	0.144415	0.236124	0.201599	0.254113	0.176111	0.219469	0.203898	0.128671	0.201981	0.178597	0.17188	0.266972	0.169801	0.199368	0	0.227416	0.254437	0.130928	0.176057	0.188218	0.146554	0.203554	0.208218	0.104275	0	0.124657	0.246156	0.158157	0.113426	0.231318	0.177934	0.177803	0.0979732	0.120397	0.187048	0.175896	0	0.106567	0.155141	0.104736	0.195175	0.127403	0.169343	0.146716	0.131127	0.12944
ASB15	0	0	0.00139418	0.0056739	0.00375226	0	0.00139372	0	0.00259862	0	0.00258806	0	0	0.00773385	0	0.00472611	0	0.00203632	0.00320017	0.00270879	0.00225906	0.00234071	0	0	0	0.00652593	0	0.00406837	0.00356193	0.00130945	0	0.00380659	0	0	0	0.00193024	0.00431682	0	0	0	0.001016	0	0.000960949	0	0	0.00561434	0.00261808	0
LMOD2	0	0	0	0.000486188	0	0	0.00220664	0	0	0	0	0.00114218	0	0	0	0	0	0	0	0	0.00149761	0.00033866	0	0.00309573	0	0	0	0	0	0	0	0	0	0	0	0	0	0	0	0	0	0	0	0	0	0.00155125	0.00079427	0
WASL	0.285212	0.252491	0.336194	0.278361	0.295128	0.353226	0.42263	0.318547	0.263754	0.262257	0.275502	0.340527	0.245962	0.208105	0.214637	0.21694	0	0.220781	0.367173	0.234282	0.29979	0.314695	0.209917	0.269311	0.363672	0.325994	0	0.326813	0.380201	0.287853	0.183409	0.307829	0.284943	0.245987	0.205643	0.196025	0.272925	0.332619	0	0.240235	0.227443	0.290381	0.317014	0.245313	0.352371	0.328962	0.211656	0.301636
HYAL4	0	0	0.00273024	0.00285135	0.000629057	0	0	0	0.00121963	0	0	0.00308413	0	0	0	0.00163711	0	0	0	0.00136197	0	0	0	0	0.00355092	0	0	0	0.0033283	0	0	0	0.00354183	0	0	0	0	0	0	0	0	0	0	0.00587298	0	0	0.00115201	0
SPAM1	0	0.00581825	0.00218534	0.00157557	0.00426884	0	0	0	0.000809528	0	0	0	0	0	0.00141632	0.00120626	0	0	0	0	0	0.00212686	0	0	0	0	0	0	0.00200374	0	0	0	0	0	0	0	0	0	0	0	0.00072442	0	0	0	0	0.00343198	0	0
TMEM229A	0	0.00665052	0.00655338	0.00390323	0.00675387	0.00289949	0.00577409	0.0113142	0.00534628	0.00804344	0.0110527	0	0.00350056	0.00315484	0.00884633	0.00805327	0	0	0.00553841	0.00994873	0.00344562	0.00719145	0.0128218	0.0106084	0	0.00536249	0	0.00736417	0.00538916	0.00526284	0	0.00712862	0.00773897	0.00502461	0	0.00201836	0.00313637	0.0152631	0	0.00594237	0.00406659	0.00338555	0.0125489	0.00545596	0.00528739	0	0.00632454	0
GPR37	0.0190468	0	0.0155781	0.0273195	0.0214967	0.0209292	0.0321862	0.0192751	0.0123548	0	0.00885169	0.0139206	0.00554913	0.0182002	0.0286458	0.00963421	0	0.00785855	0.00947985	0.019394	0.0184373	0.0196448	0.0211959	0.0121477	0.0183573	0.0188961	0	0.0412631	0.030564	0.0678822	0.0464379	0.0263649	0.0257023	0.00707505	0.00780662	0.00352522	0.00171951	0.0134688	0	0.0319922	0.0141374	0.00612659	0.00550833	0.00747408	0	0.0245714	0.0175265	0.0347251
C7orf77	0	0	0	0.00103612	0.00122484	0	0	0	0.000861088	0	0	0	0	0	0	0.00132619	0	0.00180746	0.000477416	0.00192216	0.000452329	0.00114937	0	0	0	0.0131072	0	0	0.000568395	0	0	0	0.00069979	0	0	0.00148567	0	0	0	0.00442653	0	0	0	0	0	0	0	0
POT1	0.135167	0.192808	0.169067	0.244052	0.192816	0.173093	0.130569	0.158833	0.206042	0.151671	0.161603	0.158723	0.165661	0.220837	0.190341	0.18805	0	0.220258	0.220227	0.18061	0.191423	0.199541	0.160021	0.196323	0.185771	0.162591	0	0.210315	0.247903	0.174496	0.127702	0.199953	0.157234	0.138535	0.129239	0.169702	0.178612	0.14506	0	0.121462	0.168858	0.114852	0.195183	0.110363	0.126864	0.165191	0.173003	0.0265125
GRM8	0.378572	0.288537	0.222318	0.378103	0.290453	0.265009	0.458034	0.330724	0.335883	0.346886	0.453174	0.390901	0.291927	0.335303	0.294947	0.363755	0	0.297495	0.324756	0.261073	0.346606	0.284934	0.434637	0.26172	0.318313	0.403199	0.84019	0.280214	0.25596	0.250523	0.164231	0.222237	0.179438	0.223543	0.270387	0.238299	0.321231	0.266007	0	0.380838	0.300696	0.219007	0.213773	0.448934	0.262089	0.654621	0.41997	0.518121
ZNF800	0.174293	0.227647	0.198946	0.178011	0.192471	0.198809	0.199249	0.205413	0.185051	0.182816	0.203446	0.20245	0.21029	0.178647	0.173529	0.150741	0	0.12982	0.194672	0.15734	0.174328	0.212186	0.0847202	0.198284	0.197801	0.193699	0.055805	0.173305	0.192871	0.156742	0.126711	0.181311	0.156314	0.259046	0.195602	0.181907	0.246376	0.238757	0	0.208519	0.150247	0.201917	0.173116	0.185975	0.179886	0.203909	0.125119	0.31648
GCC1	0.00762512	0	0.0052609	0.00870075	0.00902796	0.00610772	0.0146485	0.0122255	0.00689546	0.00288526	0.00863764	0.0048793	0.00471375	0.00618274	0.00491	0.00236646	0	0.00346118	0.0110117	0.00599385	0.0025875	0.0107132	0	0.00305285	0.0138278	0	0	0.00664914	0.00983235	0.0110631	0	0.0192655	0.00714004	0.0044298	0	0.00685623	0.010772	0.00738977	0	0.00420993	0.0101189	0	0.0144393	0	0.0164031	0.00977149	0.00882096	0.013897
ARF5	0.00617012	0.0130958	0.0114629	0.00997141	0.0123718	0.0113073	0.0224177	0.0560214	0.0511877	0.0231205	0.0325289	0.0221663	0.0538928	0.10014	0.0307176	0.0261678	0	0.0292443	0.0511657	0.0230691	0.0390439	0.0188417	0.00458572	0.0357854	0.0267615	0.0209121	0	0.00710907	0.010856	0.00243016	0.0413105	0.0408806	0.0302502	0.0174748	0	0.020146	0.045489	0.0343286	0	0.0160186	0.0171798	0.0209262	0.0300074	0.011654	0.0211374	0.0327724	0.0221389	0.0105325
FSCN3	0	0.00612913	0.00577344	0.00247842	0.00180478	0.00482472	0.0122097	0.0107177	0.0102243	0.00328289	0.0010204	0	0	0.0119517	0.0104252	0.0132178	0	0.00739507	0.00179377	0.00216421	0.00319665	0.0107638	0.0100065	0.0198073	0.00239322	0	0	0	0.00722634	0.00361823	0	0.00758545	0.0033004	0.00988147	0.0213127	0.00260074	0.010062	0	0	0.00437033	0.00615476	0.0188145	0.00484315	0	0.00855408	0	0.014564	0.0212361
SND1	0.317569	0.465508	0.436605	0.477293	0.475307	0.410919	0.474296	0.483354	0.527713	0.397833	0.398495	0.397021	0.337022	0.519212	0.475088	0.472633	0	0.46142	0.439494	0.462982	0.517215	0.558403	0.319625	0.620443	0.432763	0.401428	0.367218	0.412768	0.478383	0.451772	0.356481	0.535811	0.592606	0.541256	0.436634	0.472524	0.535626	0.425412	0	0.413726	0.471088	0.453143	0.588263	0.266191	0.549181	0.556528	0.602149	0.501368
LRRC4	0.0228105	0.0771242	0.103686	0.0796316	0.0756117	0.0665086	0.125563	0.1111	0.201654	0.0774639	0.107635	0.0884786	0.124187	0.130707	0.0975065	0.10689	0	0.072843	0.140116	0.0814145	0.129711	0.108244	0.0964794	0.139045	0.0832752	0.0446974	0.101398	0.0927181	0.0758738	0.0639471	0.163009	0.175549	0.102404	0.119746	0.0623158	0.101478	0.127411	0.115853	0	0.0962453	0.102534	0.0855645	0.131118	0.0768242	0.076916	0.118135	0.100427	0.0249626
LEP	0	0	0.0016656	0.000730808	0.00260199	0	0	0.00275604	0.0010145	0.00394671	0.00119239	0.00164138	0	0.0048437	0.00486661	0	0	0.00281092	0	0.00148675	0.000752609	0.00146814	0	0.00135822	0.00415804	0	0	0	0.00705171	0.00468035	0	0.00119485	0.00322407	0	0	0.00222793	0	0	0	0	0.00370733	0	0.00757792	0	0.00505099	0	0	0
RBM28	0.197816	0.123844	0.132196	0.144534	0.159194	0.0829327	0.146086	0.144358	0.190306	0.132503	0.125779	0.122849	0.163547	0.256074	0.222626	0.192058	0	0.165119	0.120996	0.145477	0.205172	0.195019	0.157949	0.259166	0.0948057	0.0901509	0.34807	0.138186	0.158167	0.102329	0.0959698	0.211936	0.139227	0.148793	0.16388	0.163724	0.178776	0.157887	0	0.124382	0.157929	0.0933529	0.175129	0.0893773	0.108545	0.202134	0.24486	0.288546
PRRT4	0.0439143	0.0637539	0.0643535	0.0886818	0.0861839	0.0597785	0.0742963	0.0617494	0.124558	0.0317703	0.0581335	0.0461655	0.0493894	0.137381	0.114913	0.12116	0	0.139785	0.0979181	0.122613	0.120176	0.0709322	0.0426663	0.111485	0.0672569	0.0116525	0	0.0694934	0.0665543	0.0865257	0.0428626	0.114459	0.0641061	0.0452175	0.0106175	0.0548377	0.0747738	0.0284594	0	0.0736564	0.0856367	0.0125649	0.0844517	0.0138568	0.060924	0.0788797	0.122853	0.039338
IMPDH1	0.0462743	0.0794141	0.0626153	0.0656845	0.0856758	0.0571601	0.0737738	0.0929014	0.100337	0.0441938	0.038303	0.0630056	0.091077	0.125095	0.0931501	0.0923134	0	0.111495	0.0777805	0.0873011	0.0718672	0.0751294	0.0309333	0.0829314	0.0885959	0.0485486	0	0.0544758	0.0704134	0.0633641	0.0970358	0.085895	0.0732425	0.0599879	0.00689887	0.0616817	0.133089	0.0741791	0	0.0556687	0.0961809	0.0494873	0.0819307	0.0372424	0.108538	0.0642769	0.0796833	0.0388596
HILPDA	0.0178468	0.00484734	0.00995976	0.0073923	0.0148106	0.0162186	0.0209481	0.0261317	0.0161739	0.00407805	0.000919375	0.0125946	0.0152261	0.0184996	0.0167691	0.0250054	0	0.0105452	0.0141792	0.00692313	0.00781453	0.0261604	0.0120583	0.0348313	0.0100357	0.00712469	0	0	0.00751306	0.00293264	0	0.0231042	0.00694706	0.0148602	0	0.015937	0.025029	0.0221953	0	0	0.0202164	0.00815269	0.0139417	0.00887048	0.0231537	0.0178613	0.0219946	0.031812
METTL2B	0.0698957	0.164337	0.122321	0.104838	0.12791	0.091281	0.0882969	0.110095	0.147565	0.125997	0.105452	0.123195	0.112037	0.212283	0.194787	0.183143	0	0.192416	0.0977543	0.148837	0.124781	0.193865	0.148012	0.213831	0.0954363	0.135601	0	0.0868397	0.117903	0.0977752	0.0869196	0.184502	0.138121	0.140223	0.16231	0.158348	0.12675	0.106283	0	0.108106	0.172341	0.0816136	0.166933	0.0881734	0.100374	0.141799	0.229613	0.0229542
FAM71F2	0.0217577	0.0281572	0.0227976	0.036564	0.0340583	0.0332639	0.0451756	0.0223156	0.0495188	0.0530166	0.0415442	0.0261352	0.0141945	0.0437666	0.0414073	0.0284107	0	0.0402322	0.0218979	0.0363592	0.0359127	0.042817	0.0236096	0.0196177	0.0193079	0.00357521	0	0.0267025	0.0128315	0.022614	0.013495	0.0391156	0.0337945	0.0146436	0.0245474	0.027366	0.0135015	0.0492146	0	0.0264105	0.0387884	0.00558246	0.0347012	0.0132592	0.013489	0.0366524	0.0383997	0.02415
FAM71F1	0.00193199	0.00752621	0.00332475	0.00597113	0.00435395	0.00444219	0.00923749	0.00911213	0.00236794	0.014169	0	0.0015138	0	0.00745158	0.0152792	0.00294728	0	0.00864333	0.00647262	0.00219789	0.00490711	0.00712366	0	0.00405434	0.00397432	0	0	0.00464763	0.00197705	0.00321306	0	0.00114473	0.00370657	0	0.0125259	0.00336302	0.00258844	0.0096869	0	0.00944751	0.00219336	0.00462255	0.00502936	0.00745654	0	0.0132336	0.0038505	0.0218056
CALU	0.181793	0.225536	0.171212	0.241991	0.295667	0.174249	0.128124	0.225573	0.363315	0.240517	0.21182	0.201241	0.171929	0.303522	0.189244	0.279002	0	0.27428	0.223904	0.222886	0.265701	0.289125	0.104898	0.333256	0.193696	0.182146	0.173334	0.12536	0.245319	0.120423	0.0746019	0.27862	0.169871	0.132981	0.16885	0.23313	0.220377	0.186932	0	0.199528	0.263855	0.142094	0.23718	0.136067	0.126209	0.195739	0.297049	0.262837
OPN1SW	0	0	0	0.00199461	0.00118394	0	0	0	0.00456393	0	0	0.00135895	0	0	0	0.000992473	0	0	0.00161638	0.000468017	0.00252754	0.000504733	0	0.00101451	0	0	0	0	0.00293842	0	0	0.00325492	0	0.00273171	0	0	0	0	0	0	0.0007369	0	0	0	0	0	0.00235722	0
CCDC136	0.319943	0.353863	0.402976	0.43761	0.498104	0.325473	0.501624	0.555713	0.647409	0.328766	0.493148	0.423819	0.424396	0.515661	0.520903	0.551078	0	0.478163	0.428262	0.46119	0.517661	0.5878	0.414861	0.60608	0.40662	0.350656	0.393663	0.314827	0.38171	0.276008	0.321912	0.546496	0.47003	0.37769	0.387524	0.553102	0.557037	0.466111	0	0.399288	0.481194	0.312748	0.345176	0.3028	0.409815	0.356468	0.823331	0.335916
FLNC	0	0.0124923	0.00851582	0.0175272	0.0190525	0.0151489	0.0208408	0.00928397	0.0201127	0.00520771	0.0155666	0.0173282	0.0231771	0.019948	0.0163218	0.0250506	0	0.00417572	0.0164771	0.0171633	0.0195963	0.0125889	0.00823607	0.0267824	0.0195522	0.00858198	0	0.0100255	0.0151541	0.00587268	0.0130328	0.0128496	0.00904963	0.00926748	0.0175523	0.0035902	0.0225187	0.0122582	0	0.00817274	0.0169656	0	0.00879454	0.0353553	0.0121911	0.0077309	0.0195152	0
KCP	0.0424892	0.0687435	0.0623942	0.0988581	0.073308	0.0443852	0.0412813	0.0653542	0.155188	0.0564076	0.0816964	0.0926279	0.127785	0.173633	0.203302	0.193652	0	0.19821	0.0904739	0.0910326	0.149471	0.111346	0.0772434	0.231338	0.0615657	0.072821	0.292265	0.0736311	0.04967	0.0405832	0.0314346	0.0500829	0.0795181	0.109422	0.0387068	0.109335	0.0883192	0.0733447	0	0.0796801	0.162737	0.0421344	0.0904773	0.0510342	0.0463824	0.0349305	0.230745	0.223743
ATP6V1F	0.141683	0.0600202	0.119393	0.204422	0.171732	0.139654	0.237693	0.243064	0.208733	0.110575	0.143173	0.104709	0.220974	0.199412	0.108706	0.188355	0	0.172491	0.316292	0.117397	0.220818	0.126438	0.10684	0.242144	0.312194	0.132863	0.055805	0.104655	0.183021	0.0794252	0.0898214	0.212552	0.15831	0.051069	0.0672651	0.0841636	0.186429	0.17689	0	0.101166	0.133832	0.110414	0.120355	0.08662	0.155044	0.173962	0.0523898	0.0531462
ATP6V1FNB	0	0.00731491	0.00203448	0.0127337	0.00627324	0.00115257	0.00840436	0	0.00918679	0.00348733	0	0.000826144	0.00323572	0.00909355	0.0073011	0.0112041	0	0.00602305	0.00455468	0.00967164	0.0171649	0.0126753	0.0066844	0.0135206	0	0	0	0.00312337	0.00322763	0.0126269	0	0.00417385	0.00901831	0	0	0.00176173	0.00708827	0.0086424	0	0.00259297	0.00593117	0.00974938	0	0.00414562	0	0.0100409	0.0125044	0
IRF5	0	0.0165038	0	0.00507432	0.00328249	0.00203438	0.00425255	0.00273522	0.00176227	0.00146045	0.00145275	0.0013348	0	0	0.00355447	0	0	0.00513531	0.00145349	0.00526725	0	0.00289148	0	0.00448855	0.00467153	0	0	0	0.00218562	0	0	0.00119485	0.00490154	0	0.0107747	0	0	0.00614551	0	0.00387281	0.00242074	0.00396373	0.00143486	0	0.00135753	0	0.00079427	0
TNPO3	0.225166	0.254104	0.255083	0.29497	0.301008	0.264016	0.338625	0.33961	0.366702	0.24747	0.310148	0.258504	0.228204	0.327408	0.278778	0.351559	0	0.335914	0.285087	0.302095	0.306081	0.411945	0.260502	0.361748	0.330712	0.178146	0.055805	0.246805	0.279265	0.244719	0.162594	0.398882	0.326329	0.261679	0.249495	0.322424	0.302947	0.312699	0	0.279635	0.308272	0.247598	0.279587	0.235197	0.300354	0.279745	0.347702	0.635194
AC011005.1	0	0	0.00790683	0.00116661	0.00087901	0	0.00152543	0	0.00227016	0.00169647	0.00269301	0	0.00907634	0	0	0	0	0.000834438	0.00278416	0	0	0	0	0.00367881	0.00321237	0	0	0	0	0	0	0	0.00122826	0	0	0	0	0.00563442	0	0	0	0	0	0	0.00186617	0	0	0
TSPAN33	0.0291433	0.0279802	0.0214623	0.0112368	0.0151607	0.00899074	0.0369058	0.0326859	0.0216603	0.00924933	0.0298143	0.00564241	0.0246973	0.0116207	0.0263761	0.0123613	0	0.0131577	0.0256206	0.0178202	0.0219222	0.0374401	0.0205899	0.0190315	0.0340788	0.00839678	0	0.0508348	0.0169245	0.0111024	0.0141605	0.0165468	0.034445	0.00563482	0.0103779	0.0119857	0.0262522	0.0445654	0	0.0182762	0.00982716	0.0379831	0.0323839	0.0180376	0.0285777	0.0112612	0.00367101	0
SMO	0.00690759	0.0101891	0.00716628	0.0192365	0.00871423	0.0114177	0.0110171	0.0124179	0.0105875	0	0.00673932	0.0095721	0.0102405	0.00695172	0.0116085	0.0118367	0	0.0144285	0	0	0.00819535	0.0133974	0	0.0105478	0.0114653	0.0082286	0	0.00902528	0.0195234	0.00680949	0	0.00509396	0.00207292	0	0.00228303	0.00192031	0.00435478	0.00972338	0	0.0030223	0.00513413	0.00391471	0.00731547	0	0	0.00923976	0.00259397	0
AHCYL2	0.448628	0.530364	0.601312	0.602764	0.649824	0.480541	0.636838	0.535803	0.646832	0.510259	0.502496	0.496704	0.406328	0.596099	0.616495	0.629033	0	0.650488	0.559198	0.612637	0.513246	0.644711	0.543145	0.738015	0.569926	0.501541	0.468606	0.513404	0.550794	0.481817	0.502008	0.578001	0.56181	0.59659	0.483456	0.579964	0.555606	0.539589	0	0.505623	0.598075	0.496512	0.571375	0.402222	0.567118	0.854663	0.768132	0.607838
STRIP2	0.0166787	0.0578935	0.0306425	0.0509355	0.0432709	0.0308877	0.0420295	0.0559023	0.0454653	0.0491139	0.0392191	0.0389473	0.0632776	0.0296781	0.02758	0.0268887	0	0.0369799	0.0375529	0.0225777	0.0471517	0.0488131	0.0432873	0.0412064	0.0334142	0.0294669	0	0.0252572	0.0370879	0.0284192	0.0573629	0.0277943	0.0341003	0.0105648	0.0206836	0.0280255	0.0468067	0.0469463	0	0.0796529	0.0279951	0.0251504	0.0380175	0.0569529	0.022633	0.0735547	0.0574324	0.0840813
SMKR1	0	0.0296601	0.00851983	0.0218678	0.0108751	0.00577136	0.00643386	0.0242613	0.0141478	0.00858374	0.00580883	0.0119059	0.0118746	0.0274122	0.0218986	0.0166297	0	0.0284954	0.0221107	0.0150596	0.0188156	0.0109763	0.022443	0.0262253	0.00900915	0	0	0	0.0120967	0.00949276	0	0.0200925	0.0121428	0.00288635	0.0159576	0.00981322	0.0103799	0.0144661	0	0.00678226	0.00550298	0.0113633	0.00573308	0.0140338	0.00617269	0.00261202	0.00500203	0
NRF1	0.192996	0.407606	0.486514	0.450431	0.51715	0.425043	0.462235	0.438521	0.531042	0.409655	0.426214	0.427924	0.334413	0.53087	0.446225	0.495607	0	0.474712	0.43322	0.461426	0.506717	0.437049	0.354295	0.505872	0.416083	0.50212	0.173334	0.339143	0.494951	0.404514	0.458447	0.575382	0.432397	0.430154	0.251345	0.383581	0.425613	0.4874	0	0.461923	0.464871	0.356938	0.496662	0.330443	0.429661	0.447438	0.431837	0.362887
UBE2H	0.454594	0.601167	0.631604	0.658494	0.657197	0.642671	0.656869	0.659309	0.705714	0.545592	0.579547	0.598781	0.5505	0.829381	0.658106	0.689627	0	0.631631	0.623671	0.622932	0.722088	0.681887	0.481077	0.65846	0.628859	0.480789	0.29473	0.638532	0.775572	0.597319	0.606558	0.747129	0.598847	0.538607	0.567579	0.595758	0.647919	0.638164	0	0.465238	0.643938	0.510786	0.716407	0.607905	0.583167	0.519054	0.679768	0.650325
ZC3HC1	0.0749088	0.0914011	0.0839958	0.0945752	0.0925428	0.0812533	0.0636537	0.100202	0.130857	0.117664	0.064541	0.0744201	0.0729075	0.118762	0.114388	0.115472	0	0.0936073	0.0872245	0.111552	0.114468	0.100918	0.0173972	0.126888	0.0802695	0.0624731	0	0.0785866	0.0862674	0.108644	0.0744758	0.0800753	0.0927608	0.0424239	0.0589965	0.101657	0.094732	0.0988306	0	0.0494058	0.120146	0.0412734	0.0639242	0.0670556	0.0525205	0.0715759	0.106567	0.0099028
KLHDC10	0.443101	0.415468	0.529742	0.503851	0.513798	0.376669	0.346643	0.532618	0.570347	0.405024	0.510154	0.510985	0.581411	0.56661	0.54431	0.576558	0	0.537829	0.510096	0.527696	0.511366	0.622844	0.426693	0.608493	0.490239	0.417807	0.29473	0.29844	0.415772	0.384434	0.307569	0.527015	0.48732	0.463189	0.320173	0.517852	0.455198	0.584194	0	0.481635	0.562443	0.358859	0.506595	0.306796	0.431154	0.565143	0.615374	0.266993
TMEM209	0.0606675	0.0617408	0.0698985	0.0792822	0.0967555	0.0721083	0.0561929	0.0778102	0.0799145	0.0491416	0.0805754	0.0890118	0.0782477	0.0681238	0.0764131	0.105815	0	0.0942889	0.0722536	0.0728525	0.085305	0.0948708	0.0120382	0.139743	0.0804957	0.0760785	0.055805	0	0.118799	0.0506659	0.0713122	0.117166	0.0728387	0.0443632	0.0693389	0.0673823	0.064323	0.0441546	0	0.0399657	0.0798066	0.0887331	0.123602	0.0358724	0.0859553	0.0572672	0.0888483	0.0339893
SSMEM1	0	0	0.00047998	0.00132503	0	0	0	0	0	0	0	0	0	0	0	0	0	0	0.000883222	0.00112559	0	0	0	0.00168688	0	0	0	0	0	0	0	0	0.00193806	0	0	0	0	0	0	0	0.000802144	0	0	0	0.00834611	0.0103545	0	0
CPA2	0	0	0	0.00075849	0.000802856	0	0	0	0.000677293	0	0	0	0	0.00391272	0	0.00119195	0	0	0	0	0	0.000664001	0	0	0	0	0	0	0	0	0	0	0.00293278	0	0	0	0	0	0	0	0.0024941	0	0	0	0	0.00973348	0	0
CPA4	0	0	0.00343671	0.000642104	0.00421707	0	0.0028784	0.00264693	0.00165037	0	0.00177634	0	0	0.00234235	0	0.000913879	0	0.00595126	0	0.00352951	0	0	0	0.000825808	0.00165881	0.00851163	0	0	0.000992896	0.00120565	0	0.00153316	0.00240022	0	0	0.000625606	0.0027961	0.00279358	0	0	0	0	0	0	0	0.0014305	0.00196906	0
CPA5	0	0	0.000477948	0.00138617	0.00322595	0.0031029	0	0.00169465	0	0	0	0	0	0	0.00190384	0.00155624	0	0.00253637	0	0	0	0	0	0.00412336	0	0	0	0.0105012	0	0	0	0	0	0	0	0	0	0	0	0	0	0	0	0	0	0	0	0
CPA1	0	0.00344382	0	0	0	0	0	0	0	0	0	0	0	0	0.00183138	0	0	0	0	0	0.000757934	0	0	0	0	0	0	0	0.000714976	0	0	0	0	0	0	0	0	0	0	0	0	0	0	0	0	0	0.00216174	0
CEP41	0.0837909	0.0703566	0.0679531	0.0807903	0.10754	0.0702632	0.0562143	0.0831287	0.0932097	0.0610135	0.0594539	0.0676451	0.0810551	0.0696142	0.0661579	0.061784	0	0.052046	0.0870712	0.0967583	0.0912908	0.0718668	0.039136	0.0776817	0.096477	0.0928927	0	0.0848112	0.0793758	0.0551405	0.101604	0.0604986	0.0749126	0.0912094	0.0216913	0.0632025	0.0544058	0.0819054	0	0.0557307	0.0777745	0.0378001	0.048118	0.0919949	0.0628555	0.106126	0.0686694	0.126415
MEST	0.139363	0.153558	0.179451	0.162275	0.164212	0.145819	0.189016	0.162152	0.244662	0.107882	0.170714	0.127344	0.138226	0.278398	0.1993	0.200944	0	0.18996	0.141942	0.146235	0.169855	0.241879	0.098119	0.292858	0.2027	0.118744	0	0.0756946	0.184017	0.109035	0.0650767	0.249538	0.168398	0.117567	0.122046	0.179932	0.20778	0.228962	0	0.141953	0.18759	0.149902	0.172096	0.0863186	0.171504	0.168178	0.162706	0.147876
COPG2	0.229257	0.248312	0.30344	0.29102	0.265266	0.210353	0.151567	0.264353	0.312568	0.234338	0.307166	0.212299	0.212734	0.398004	0.29593	0.373242	0	0.334981	0.248752	0.258002	0.297939	0.345721	0.192658	0.431765	0.284501	0.282089	0.101398	0.117014	0.353212	0.215031	0.182923	0.329281	0.261725	0.255883	0.169702	0.28753	0.278235	0.265683	0	0.321872	0.348492	0.225538	0.318132	0.13024	0.151175	0.349423	0.388587	0.101368
TSGA13	0	0	0	0.00381396	0.000787416	0	0	0.00138749	0.000790179	0	0	0.00130699	0	0.00590777	0.00151592	0	0	0.00497078	0.00369883	0	0.0011922	0.000426954	0	0	0	0	0	0	0.00204122	0	0	0	0	0	0	0	0	0	0	0	0.00106154	0.00508768	0.00174623	0	0	0	0.00139298	0
MKLN1	0.93609	0.849616	1.01074	1.01464	0.98765	0.991438	0.947367	0.974916	1.07283	0.993305	0.900503	0.914059	0.803865	1.01161	0.959978	1.06807	0	1.02264	0.989264	1.00378	1.03049	1.01779	0.830604	1.02943	0.893098	0.803593	0.718736	0.869509	0.980729	0.941786	0.967872	1.01499	0.966131	1.06896	0.852835	1.01388	1.11188	1.08534	0	1.00957	1.03601	0.977492	1.0608	0.899928	0.956809	0.89101	1.0217	0.87832
PODXL	0.0178478	0.00912924	0.0223653	0.013052	0.0262949	0.00938507	0.0274729	0.029435	0.0315078	0.0218895	0.0286753	0.0253475	0.0255601	0.0236036	0.0132814	0.0293534	0	0.0322718	0.0132245	0.0137457	0.0239305	0.0199982	0	0.0377966	0.0129156	0.0042199	0	0.0198358	0.013253	0.022101	0.0339408	0.00359026	0.00914401	0.0134304	0.00554575	0.019127	0.0111586	0.0372048	0	0.0178965	0.0302824	0.0118878	0.0322675	0.0147219	0.0179625	0.00618966	0.0276524	0.0287192
PLXNA4	0.328136	0.377288	0.423883	0.430865	0.419108	0.349661	0.346193	0.362672	0.603026	0.372964	0.3612	0.410196	0.385819	0.578884	0.397882	0.622796	0	0.634003	0.316721	0.47439	0.450277	0.41967	0.284671	0.531243	0.236232	0.240491	0	0.319775	0.338289	0.247607	0.208183	0.465059	0.330011	0.67411	0.273114	0.583999	0.575172	0.292156	0	0.361059	0.586677	0.342045	0.266693	0.225373	0.331038	0.550498	0.61586	0.829067
CHCHD3	0.504808	0.550895	0.583526	0.608229	0.677236	0.634249	0.562668	0.607276	0.697617	0.549128	0.501731	0.573186	0.540595	0.649917	0.618442	0.689448	0	0.634678	0.584649	0.658537	0.685214	0.588493	0.443522	0.668321	0.577979	0.520478	0.252961	0.583272	0.628559	0.576108	0.480302	0.637617	0.624906	0.641678	0.485403	0.540282	0.629789	0.63899	0	0.47767	0.589347	0.507255	0.552174	0.521718	0.537233	0.725604	0.630565	0.615477
EXOC4	0.855437	1.07079	1.03062	1.09417	1.06644	1.12947	0.988978	1.05533	1.1196	1.01177	0.996624	1.03629	0.873281	1.00723	0.9624	0.983629	0	1.04226	0.956117	0.992387	1.05959	1.01741	1.0453	1.13672	0.949412	0.948749	0.101398	0.98911	1.09523	0.954916	0.85294	0.93677	0.966269	1.1158	0.983583	1.02736	1.02594	1.07907	0	0.877033	1.04445	0.964323	1.00669	0.97753	0.917957	0.91166	1.05024	1.28829
LRGUK	0.0364824	0.0619482	0.0406252	0.0478344	0.0438443	0.040036	0.0524464	0.0475647	0.0410983	0.0514622	0.04353	0.0301929	0.0342843	0.0324807	0.0416551	0.0453724	0	0.0411743	0.0469242	0.0389322	0.0451837	0.0658065	0.0836427	0.0567629	0.0303124	0.0564684	0	0.0547232	0.0526857	0.0339722	0.0891136	0.0870343	0.0467746	0.0412056	0.0326864	0.0487774	0.0655255	0.0585706	0	0.0862067	0.0540181	0.0478685	0.0238017	0.0167225	0.0786021	0.0265796	0.0436942	0.184798
SLC35B4	0.10792	0.0848361	0.109699	0.132794	0.116766	0.10874	0.137139	0.152521	0.150709	0.109212	0.153158	0.138015	0.0988293	0.171831	0.129399	0.138234	0	0.107197	0.122498	0.102729	0.140404	0.116838	0.15073	0.207492	0.130967	0.0785369	0	0.0801918	0.109767	0.106241	0.103925	0.137843	0.121569	0.135837	0.0941649	0.125239	0.147877	0.13306	0	0.0964985	0.153272	0.141989	0.124738	0.10856	0.0885909	0.139418	0.0942375	0.0762493
AKR1B1	0.0685931	0.0475291	0.0614976	0.0559243	0.0575765	0.0823744	0.174854	0.101674	0.0859961	0.0471316	0.0728046	0.0571891	0.0730889	0.0906739	0.0900423	0.0867817	0	0.0750102	0.0969179	0.0542551	0.0695972	0.0729344	0.0258442	0.0853842	0.0945805	0.040313	0	0.0343541	0.0754765	0.0518965	0.0915469	0.102633	0.0839698	0.0388904	0.0411775	0.0481769	0.11228	0.108294	0	0.0557976	0.0522652	0.0616697	0.0591027	0.0472686	0.0557587	0.0376051	0.0656771	0.0366382
AKR1B10	0	0	0.000622438	0.000670489	0	0	0	0	0.00195244	0	0	0	0	0	0	0	0	0	0	0.0020553	0	0	0	0.00181163	0	0	0	0	0	0	0	0	0	0	0	0	0	0	0	0	0	0	0	0	0	0	0	0
AKR1B15	0	0	0	0.0011999	0	0	0	0	0.00116612	0	0	0	0	0	0	0.00220979	0	0	0	0	0.00179173	0.000704155	0	0	0.00418309	0	0	0	0	0	0	0	0	0.00470851	0	0	0	0	0	0	0	0	0	0	0	0	0.00127812	0
BPGM	0.030866	0.0108826	0.0188638	0.0305175	0.0292069	0.0129043	0.0231764	0.0293277	0.0531114	0.0389903	0.0217434	0.0185905	0.0506055	0.0421657	0.0251516	0.0287659	0	0.0243451	0.0385162	0.0172213	0.035719	0.0326391	0.0232803	0.0488727	0.0360576	0.020466	0	0.0127814	0.0212811	0.0207182	0	0.0399597	0.0247311	0.0342239	0.00876188	0.0216303	0.0285131	0.0352097	0	0.00674471	0.0269121	0	0.023607	0.0278112	0.0256905	0.0135436	0.0252846	0.0434474
CALD1	0.464354	0.458465	0.480491	0.449117	0.44623	0.343198	0.432351	0.435554	0.505297	0.373038	0.476627	0.374552	0.309365	0.598636	0.660143	0.537342	0	0.509255	0.389908	0.42791	0.536586	0.608347	0.292277	0.641477	0.304006	0.505902	0.139945	0.267504	0.391034	0.401925	0.312189	0.418031	0.393252	0.358973	0.368015	0.479314	0.40631	0.630128	0	0.413473	0.604233	0.334644	0.530296	0.224231	0.364475	0.345402	0.5373	0.407561
AGBL3	0.171538	0.202283	0.237632	0.196869	0.176188	0.180624	0.20406	0.208357	0.182352	0.0789152	0.204277	0.154813	0.153659	0.2891	0.229955	0.221582	0	0.251152	0.19036	0.150422	0.184958	0.309464	0.135718	0.257078	0.136851	0.178634	0.292265	0.172525	0.217839	0.235574	0.214523	0.269626	0.166859	0.181991	0.262542	0.226799	0.222418	0.133933	0	0.187738	0.162991	0.253848	0.292886	0.0734599	0.172306	0.157609	0.193146	0.163903
CYREN	0.112314	0.197412	0.162304	0.0907678	0.107206	0.133055	0.0668388	0.156239	0.142453	0.133052	0.159169	0.177513	0.124637	0.18892	0.134358	0.149724	0	0.15601	0.136427	0.104878	0.166291	0.232717	0.124116	0.196909	0.09705	0.167118	0.292265	0.104439	0.106887	0.0925482	0.0925327	0.149658	0.104253	0.100799	0.179965	0.131846	0.064315	0.0509406	0	0.143953	0.149059	0.120861	0.120677	0.0402717	0.0757411	0.221258	0.144805	0.378137
TMEM140	0	0	0.0063043	0.0137127	0.0185399	0.0130288	0.00227136	0.0029138	0.00781298	0.00260695	0.00057397	0.00186349	0.00929836	0.0265502	0.00569569	0.00899938	0	0.00613711	0.00882442	0.00121496	0.0131832	0.018271	0.0066844	0.0150977	0	0.00881169	0	0.00466437	0.0180163	0.00330736	0	0.0125489	0.000838105	0.00209052	0	0.00773428	0.0109587	0	0	0	0.00768802	0	0.00150286	0	0.00420716	0.00656296	0.00522556	0
WDR91	0.0757124	0.0661828	0.0482436	0.0707958	0.0950675	0.0547479	0.0615107	0.0902454	0.117493	0.071538	0.0940026	0.054071	0.0609349	0.119918	0.117329	0.111023	0	0.138697	0.0656627	0.0877277	0.0941503	0.123896	0.0385104	0.14249	0.0689284	0.0221034	0	0.0450727	0.0976823	0.0443182	0.0604015	0.132827	0.0819628	0.0635793	0.0330179	0.0796749	0.0658369	0.0583625	0	0.0985338	0.103256	0.0470135	0.0736941	0.0573456	0.0464554	0.05607	0.129626	0.0351019
STRA8	0	0	0.000768129	0.00227312	0.00148704	0	0	0	0.0009637	0	0.00185018	0	0	0	0	0	0	0	0.00186085	0	0.000736298	0.000978393	0	0.00150042	0	0	0	0.00613742	0	0	0	0.00127031	0	0	0	0.000500148	0	0	0	0	0.00269959	0.00805379	0	0	0	0.00679723	0	0
CNOT4	0.391959	0.427562	0.484196	0.496157	0.458659	0.410194	0.509314	0.525346	0.515011	0.444864	0.492358	0.455641	0.39824	0.457532	0.489751	0.517795	0	0.486358	0.489123	0.464008	0.483888	0.533382	0.34049	0.591319	0.465045	0.421851	0.22913	0.454033	0.472468	0.443718	0.391435	0.545453	0.506244	0.426893	0.41754	0.459007	0.474371	0.478187	0	0.386769	0.475595	0.413846	0.429465	0.36414	0.436781	0.449386	0.494895	0.271325
NUP205	0.182537	0.215002	0.191635	0.172139	0.180394	0.150209	0.186959	0.173909	0.173998	0.148651	0.182173	0.184632	0.17972	0.175033	0.189184	0.161318	0	0.159683	0.168287	0.17663	0.207459	0.202806	0.118046	0.227723	0.183481	0.10614	0.055805	0.123916	0.236136	0.137263	0.0757892	0.298284	0.230795	0.151983	0.160372	0.146972	0.158816	0.179759	0	0.173693	0.164784	0.190264	0.228093	0.118634	0.145728	0.155006	0.195747	0.16172
STMP1	0.0992662	0.0685126	0.130955	0.130462	0.123151	0.0836466	0.0968631	0.147863	0.149337	0.116417	0.106359	0.112478	0.136245	0.128476	0.113774	0.159554	0	0.131223	0.13199	0.112316	0.127293	0.144761	0.191201	0.160506	0.159736	0.0941488	0.22913	0.11223	0.110429	0.0910045	0.117683	0.155817	0.107883	0.10435	0.263576	0.100522	0.151064	0.129448	0	0.106386	0.146746	0.103186	0.0996886	0.0676111	0.0706737	0.128883	0.175176	0.145924
SLC13A4	0.0120601	0.00708339	0.0123762	0.0385358	0.0152184	0.00221307	0.00921951	0.00822423	0.0228891	0.00345102	0.0125642	0.000792763	0.00274666	0.015804	0.00694006	0.0316634	0	0.0336201	0.0173117	0.00915499	0.0113829	0.0130263	0	0.0242825	0.00299414	0	0	0.00490653	0.0222286	0.0159876	0	0.0298803	0.0143888	0.0129284	0	0.01008	0.0172719	0.0051051	0	0.00919621	0.0136814	0	0.0123381	0	0	0.0179992	0.0247514	0
FAM180A	0	0	0	0.00178164	0.00156385	0.0021658	0.000798256	0.000684505	0.0013497	0	0.00318959	0	0	0	0	0	0	0	0.00175539	0	0	0.00292331	0	0	0	0	0	0	0	0	0	0.00402478	0.0022163	0	0	0	0.00219151	0	0	0	0	0	0	0	0	0	0	0
MTPN	0.201815	0.150612	0.156528	0.151444	0.146844	0.203096	0.238572	0.215376	0.194082	0.168314	0.207926	0.168526	0.161857	0.104526	0.125351	0.171609	0	0.10744	0.197357	0.158774	0.137791	0.147323	0.130707	0.186685	0.223441	0.207731	0.524747	0.129982	0.114983	0.167581	0.264916	0.145542	0.162465	0.0982178	0.117753	0.161235	0.161305	0.254143	0	0.15659	0.113472	0.107414	0.157505	0.139084	0.200596	0.18867	0.127264	0.18879
CHRM2	0.388669	0.379224	0.389979	0.330075	0.441839	0.410462	0.405405	0.436903	0.352015	0.447678	0.396418	0.319177	0.453078	0.2345	0.401231	0.352283	0	0.260439	0.451734	0.420206	0.349713	0.446171	0.500126	0.332596	0.521723	0.463488	0.581568	0.336131	0.303842	0.358636	0.433537	0.373712	0.400932	0.312267	0.458872	0.263664	0.42501	0.495594	0	0.471496	0.334963	0.335196	0.415006	0.309047	0.442879	0.263169	0.436595	0.362026
PTN	0.0889004	0.0662871	0.0965652	0.0958855	0.112866	0.136057	0.0636893	0.115875	0.106111	0.10388	0.057846	0.0763787	0.0783448	0.090177	0.112008	0.0815874	0	0.0616333	0.148951	0.105808	0.108835	0.124224	0.181763	0.137281	0.107043	0.0752119	0	0.0791462	0.0922668	0.0947161	0.118637	0.140934	0.0962353	0.116292	0.0280711	0.0943118	0.0722253	0.0540607	0	0.148347	0.0704011	0.0992016	0.12338	0.0542208	0.121552	0.103066	0.185726	0.066291
DGKI	1.14071	1.19832	1.36759	1.32812	1.48453	1.26509	1.24073	1.29134	1.41703	1.14266	1.15885	1.13484	1.01918	1.47871	1.35671	1.3737	0	1.44524	1.25296	1.41512	1.43381	1.46307	0.99315	1.4205	1.20501	1.07359	1.3515	1.102	1.44734	1.37834	1.07619	1.40101	1.22421	1.4452	1.13852	1.34315	1.34526	1.39143	0	1.06843	1.41472	1.26077	1.53684	1.16745	1.27779	1.39296	1.40936	1.6261
CREB3L2	0.00917745	0.0931559	0.0627355	0.0543889	0.0579321	0.0348501	0.0316688	0.0686667	0.0772763	0.0636026	0.0629111	0.0563673	0.0334782	0.0842201	0.0960286	0.0516819	0	0.0697095	0.0536179	0.0591557	0.0697893	0.0794001	0.00283136	0.0682416	0.0701428	0.0525504	0.055805	0.0463722	0.0490401	0.0426789	0.0307749	0.0790367	0.0525177	0.0497544	0.0632107	0.0462181	0.0388575	0.122991	0	0.0746782	0.0503579	0.0423457	0.0569062	0.02579	0.0608382	0.0598418	0.0687568	0.0155847
AKR1D1	0	0.005446	0.00368878	0.00347133	0.00157056	0.00528109	0.00453258	0.00110884	0.00354389	0	0.00138422	0.00812662	0.00783912	0.00700986	0.00525981	0.0042102	0	0.00141313	0.000483773	0	0.00353317	0.00154722	0.00735979	0.00591938	0.00782196	0	0	0.00896187	0.0056448	0.00334745	0	0.0041785	0.00104967	0	0	0.00528494	0.00161136	0.00422984	0	0	0.00654858	0	0	0.00545596	0	0	0.00645275	0
TRIM24	0.18831	0.169665	0.19272	0.205407	0.229744	0.16265	0.231152	0.223057	0.252482	0.171899	0.235591	0.194089	0.21189	0.194078	0.231868	0.197382	0	0.222241	0.196416	0.190356	0.209431	0.277249	0.124405	0.299259	0.202433	0.182485	0.447527	0.224866	0.232526	0.136413	0.187134	0.285208	0.198611	0.223263	0.23852	0.238311	0.254547	0.221749	0	0.191475	0.201818	0.132647	0.210124	0.166298	0.180001	0.194665	0.223271	0.334931
SVOPL	0.0102813	0.0430386	0.0100404	0.0186294	0.0117558	0.0311893	0.00216608	0.00827289	0.0151088	0.0122169	0.00823466	0.00950039	0.0174055	0.0303784	0.00755811	0.0293393	0	0.0095395	0.0136493	0.00583889	0.0182932	0.011285	0	0.0225679	0.01639	0.0168455	0	0.0121884	0.0170564	0.00590743	0	0.0114934	0.023645	0.014134	0.0130526	0.0114462	0.00202525	0.016009	0	0	0.0123374	0.00671813	0.0107186	0	0.00903271	0.0190574	0.0127377	0.049777
ATP6V0A4	0.00544317	0.00853374	0.0135256	0.00771481	0.0144609	0.00927802	0.00573672	0.0106592	0.0105891	0.0157811	0.00570295	0.00973754	0.0118551	0.0244555	0.00865094	0.00964696	0	0.0163229	0.00842518	0.011956	0.00548045	0.0195473	0.00760983	0.0098126	0.0117374	0.00626305	0	0	0.0187113	0.0125907	0.0294844	0.0475491	0.0025233	0.00677172	0.00785488	0.000607571	0.00688864	0.00800329	0	0.0197646	0.0103029	0.0083075	0.00734882	0	0.0164189	0.0227001	0.0163484	0.086839
TMEM213	0	0.00219313	0.00445955	0.0224466	0.0173292	0.00340937	0.0035554	0.00203415	0.0140433	0	0.00298089	0.00235433	0.00729944	0.0185591	0	0.0141163	0	0.0115655	0.0108734	0.00473308	0.0135944	0.0089796	0	0.00841448	0.00248877	0.00411746	0	0.0154485	0.0321269	0.00808174	0	0.0231511	0.000793329	0.007966	0	0	0.0144856	0.0139493	0	0.0186043	0.0191604	0.0142582	0.0221188	0	0	0.00724828	0.00695425	0
KIAA1549	0.223699	0.178263	0.35344	0.347813	0.345991	0.238278	0.546642	0.339329	0.482211	0.308238	0.293859	0.279404	0.295431	0.385572	0.325962	0.452651	0	0.385804	0.263114	0.353935	0.364827	0.462842	0.293596	0.470649	0.277445	0.214724	0.468606	0.200875	0.22602	0.222724	0.301527	0.324355	0.353343	0.33671	0.300092	0.324351	0.43135	0.38795	0	0.324818	0.443845	0.212848	0.37176	0.24789	0.325876	0.417172	0.534055	0.480652
ZC3HAV1L	0	0	0.00744199	0.00304274	0.00589847	0.00336504	0	0.00622969	0.0100078	0	0.00484791	0.00372495	0.00384377	0.00898733	0.00574411	0.0199661	0	0.00973026	0.0110883	0.00324704	0.00533086	0.00784253	0	0.016015	0.00410572	0.00476065	0	0	0.0036453	0.00340757	0.0154156	0.0105686	0.00603077	0.00287679	0	0.00357721	0.00122561	0.00850619	0	0.00893785	0.00725712	0	0.0273892	0.00464177	0	0.00653396	0.0169057	0
ZC3HAV1	0	0.02648	0.0295133	0.0426033	0.0318911	0.0188065	0.0637916	0.0356034	0.0252124	0.0341726	0.023181	0.0185588	0.0337951	0.0188797	0.0150729	0.00918249	0	0.027857	0.0305728	0.0243883	0.0277803	0.0387414	0.0173459	0.0307228	0.0301244	0.0320672	0	0.0181703	0.0264849	0.0227863	0.013495	0.0184076	0.0290041	0.0271298	0.0590751	0.0375301	0.029314	0.052618	0	0.0264371	0.024035	0.0146202	0.0213179	0.0290587	0.0268446	0.0451916	0.0354407	0.02415
TTC26	0.0776054	0.126385	0.147617	0.10396	0.121613	0.0709152	0.134966	0.142445	0.159476	0.105852	0.131515	0.110482	0.0648779	0.167961	0.168024	0.118946	0	0.126092	0.127869	0.122788	0.144392	0.162297	0.0513492	0.169621	0.117639	0.0908386	0	0.0890377	0.104914	0.138976	0.082347	0.0976025	0.144112	0.158813	0.113458	0.113678	0.140546	0.149558	0	0.152342	0.148437	0.11909	0.150294	0.158476	0.202114	0.135117	0.139593	0.125699
UBN2	0.513238	0.602608	0.550605	0.545982	0.565696	0.571972	0.483943	0.570151	0.530545	0.458839	0.481326	0.490672	0.449905	0.558457	0.533521	0.462906	0	0.430591	0.440907	0.475251	0.558721	0.572053	0.437603	0.582468	0.494908	0.469288	0.26582	0.456005	0.547815	0.464084	0.456792	0.567598	0.463313	0.538559	0.510188	0.525029	0.481128	0.501731	0	0.44672	0.526951	0.369949	0.510814	0.459413	0.48297	0.49254	0.467923	0.550326
LUC7L2	0.154537	0.108193	0.126105	0.203636	0.189782	0.16406	0.111405	0.19602	0.176716	0.135299	0.112574	0.139428	0.191399	0.210967	0.146545	0.173055	0	0.213096	0.209234	0.202058	0.250235	0.117035	0.061458	0.205383	0.178484	0.12164	0.447527	0.148626	0.147151	0.139889	0.0604089	0.16779	0.135113	0.0918813	0.0446597	0.103217	0.133561	0.106314	0	0.0965529	0.155992	0.054959	0.200911	0.0912155	0.114741	0.13732	0.108651	0.139741
KLRG2	0.0162516	0.0111626	0.00728449	0.0153962	0.0095324	0.0263001	0.00139615	0.00531035	0.0164311	0.0225786	0.00195204	0.0107006	0.0073075	0.0181246	0.00115107	0.00732712	0	0.0203931	0.00263557	0.0112237	0.012826	0.00934178	0	0.0133707	0.00129857	0	0	0.00532261	0.00533854	0.00735716	0	0.0238307	0	0.0100272	0.0125242	0.0267618	0.0125137	0.0062085	0	0.0206045	0.0116242	0	0.00706083	0.00491143	0.00834611	0	0.0125716	0
CLEC2L	0.179604	0.204032	0.197585	0.203608	0.214379	0.194469	0.0905691	0.183698	0.342647	0.168984	0.203425	0.170075	0.207166	0.317472	0.31082	0.252651	0	0.318449	0.16563	0.217402	0.267844	0.307561	0.204588	0.213637	0.122449	0.165641	0	0.167337	0.141973	0.152036	0.146938	0.210496	0.26007	0.263633	0.14431	0.310095	0.181991	0.199936	0	0.203478	0.300913	0.179532	0.159353	0.127022	0.169304	0.158493	0.32768	0.17528
HIPK2	0.253459	0.211022	0.206978	0.193243	0.181301	0.189421	0.153561	0.22126	0.255165	0.222164	0.282804	0.22923	0.275959	0.287688	0.245272	0.203254	0	0.193373	0.205002	0.215095	0.218269	0.330585	0.177627	0.271504	0.205187	0.141396	0.139945	0.16453	0.19818	0.175439	0.134219	0.223646	0.248278	0.16954	0.138275	0.206002	0.20348	0.280922	0	0.209455	0.235941	0.165041	0.188138	0.190551	0.168646	0.596433	0.294941	0.105328
TBXAS1	0	0.00219313	0.0110018	0.0155701	0.0134746	0.006056	0.0163485	0.0146917	0.0113968	0.0100806	0.0135729	0.00749375	0	0.0212296	0.0161052	0.012408	0	0.012635	0.00619329	0.010327	0.00401649	0.00991914	0	0.0174472	0.00700747	0	0	0	0.0193518	0.0216679	0	0.0135953	0.0135371	0.00670858	0	0.00328348	0.00155517	0.0114158	0	0.00736546	0.00923252	0.00870499	0.0114036	0	0.00866223	0.00867511	0.00998709	0.0099028
PARP12	0	0.0217735	0.00555512	0.0126785	0.0154614	0.00456433	0.00811603	0.0174885	0.0149352	0.0011081	0.0178014	0.0100497	0.0154899	0.0290689	0.0126253	0.0153389	0	0.0273711	0.0116324	0.0133367	0.0209071	0.0213728	0.00935284	0.0281732	0.00932257	0.0128232	0	0.0170674	0.0180076	0.00497939	0.00761518	0.011619	0.00939111	0.0181217	0.0200194	0.0143567	0.00532105	0.0166951	0	0.0095183	0.0207237	0.00502099	0.0118084	0	0.00677403	0.0356791	0.0253212	0.0372161
KDM7A	0.127472	0.122678	0.120201	0.140879	0.122569	0.112761	0.0980487	0.13634	0.154637	0.110822	0.0926188	0.102479	0.126772	0.119614	0.108515	0.133419	0	0.0991188	0.0900586	0.10366	0.141403	0.146031	0.116485	0.140077	0.118839	0.031295	0.22913	0.0788658	0.0991473	0.117763	0.11695	0.155149	0.110071	0.115173	0.132932	0.118692	0.102875	0.131428	0	0.107656	0.133945	0.0992234	0.0767116	0.0596554	0.101565	0.356	0.137146	0.120042
SLC37A3	0.186643	0.171331	0.161001	0.191209	0.189467	0.119084	0.127057	0.210545	0.215023	0.163194	0.144572	0.168729	0.196521	0.250978	0.190274	0.246611	0	0.220271	0.145898	0.172877	0.227709	0.220601	0.0602568	0.221561	0.158784	0.174547	0.055805	0.184623	0.183316	0.164605	0.0800551	0.231213	0.210316	0.189348	0.155674	0.168786	0.164619	0.204432	0	0.126632	0.21982	0.159754	0.176097	0.140742	0.143848	0.241449	0.218559	0.0917527
RAB19	0	0.0122115	0.00253993	0.00910311	0.0103313	0	0.0028213	0.0011825	0.00653471	0	0.00406659	0.00642711	0.00475125	0.00426603	0.0046176	0.00796798	0	0.00542355	0.00347701	0.003716	0.00233882	0.00823963	0.0063221	0.00546381	0.00576399	0.00518131	0	0.00736417	0.00668231	0.00180225	0	0.00335094	0.00414326	0.00200815	0	0.00325701	0.00493006	0	0	0	0.00738243	0	0.0053845	0	0.00301708	0.00423248	0.00811652	0.0146208
MKRN1	0.120819	0.145254	0.106546	0.152249	0.128441	0.130708	0.133348	0.179236	0.166484	0.108964	0.11285	0.137898	0.114932	0.176095	0.158396	0.157642	0	0.174986	0.1532	0.107535	0.138879	0.158456	0.0740602	0.232057	0.144362	0.0958635	0.531667	0.0826172	0.13711	0.0874146	0.0835641	0.1783	0.15255	0.0746159	0.0729132	0.127159	0.143603	0.142683	0	0.078391	0.127822	0.109858	0.164763	0.0594091	0.13146	0.0988673	0.11357	0.0533
DENND2A	0.225476	0.394285	0.240322	0.213421	0.15495	0.115133	0.301165	0.312601	0.239298	0.225464	0.326529	0.305888	0.249407	0.309695	0.396874	0.28244	0	0.409913	0.288463	0.253335	0.197946	0.419659	0.35643	0.273071	0.224867	0.196569	0.101398	0.155129	0.149079	0.237635	0.303863	0.329227	0.315468	0.243907	0.275638	0.255789	0.382194	0.404739	0	0.210242	0.246235	0.282163	0.273735	0.126794	0.178291	0.320345	0.247335	1.1394
ADCK2	0	0.00715641	0.0180858	0.00990176	0.0137516	0.0102035	0.0200093	0.0184106	0.0243596	0.0111844	0.013182	0.020525	0.0172831	0.0366271	0.0174754	0.0240542	0	0.026704	0.0168641	0.0125757	0.00986959	0.020713	0.0211423	0.0270562	0.0110663	0.00539136	0	0.0250446	0.00929228	0.00729832	0	0.0236346	0.0140392	0.00431091	0.0135397	0.0131924	0.0281938	0.0149041	0	0.0160978	0.0233648	0.0130417	0.0139687	0	0.00942829	0.0207224	0.0411451	0.0768827
NDUFB2	0.0716186	0.0560632	0.0801903	0.187103	0.126257	0.125608	0.157962	0.143311	0.119011	0.078604	0.091997	0.069937	0.0802182	0.142185	0.0868005	0.152705	0	0.144056	0.132632	0.115284	0.148514	0.100599	0.0661371	0.17274	0.132639	0.0834847	0	0.149122	0.13979	0.118704	0.14105	0.125353	0.107012	0.0734774	0.0088204	0.066744	0.131973	0.136036	0	0.0933953	0.109962	0.0543587	0.109035	0.0891041	0.0668422	0.0755521	0.0850898	0.206226
BRAF	0.757396	0.998629	0.999199	0.982626	1.0097	0.831844	0.828483	1.00024	1.08928	0.873837	0.994206	1.00615	0.994055	1.04973	1.02662	1.05545	0	0.971426	0.938916	0.953572	1.02729	1.02843	0.903124	1.08208	0.927439	0.814552	0.173334	0.909254	0.973325	0.827631	0.755283	1.05951	0.964038	0.966231	0.883531	1.09389	0.97385	1.01671	0	0.961877	1.08344	1.01793	0.911533	0.924454	0.86138	1.03046	1.10372	0.468334
MRPS33	0.0468783	0.0755611	0.0596524	0.075383	0.0726142	0.0543535	0.0824692	0.0832814	0.0698777	0.0404186	0.0329935	0.0216176	0.0603527	0.0969504	0.0311611	0.0505626	0	0.061011	0.0732574	0.047631	0.0635882	0.0522286	0.0515521	0.0806138	0.0459082	0.0540269	0	0.065966	0.0525322	0.041679	0.0785309	0.0404859	0.0607466	0.0450186	0.0340315	0.037248	0.0471226	0.0952847	0	0.0557465	0.0485477	0.0122816	0.0711739	0.0493663	0.045587	0.024766	0.0409166	0.0547237
TMEM178B	1.43601	1.90494	1.87174	1.80513	1.85711	1.61521	1.77071	1.87456	2.02485	1.80707	1.86231	1.83161	1.69987	1.871	1.93061	1.94686	0	1.95732	1.75045	1.93673	1.89629	1.96033	1.93089	2.03194	1.68363	1.70168	2.05815	1.71571	1.55686	1.65459	1.59172	1.8546	1.80473	2.06355	1.69529	1.99575	1.79149	1.90047	0	1.73454	2.07452	1.56827	1.71693	1.60175	1.77151	1.92643	2.18065	2.03608
AGK	0.22851	0.185375	0.204611	0.184086	0.198112	0.202516	0.231302	0.209482	0.268534	0.154606	0.182644	0.223112	0.20004	0.26289	0.169217	0.211065	0	0.226211	0.206635	0.221298	0.202268	0.258508	0.189022	0.26298	0.190031	0.181123	0.274717	0.146864	0.192223	0.158843	0.180051	0.242837	0.23857	0.22898	0.142526	0.256306	0.194237	0.225897	0	0.147226	0.190861	0.151713	0.219751	0.143732	0.202791	0.246068	0.264428	0.328293
WEE2	0.0157802	0.00158071	0.00144603	0.00281534	0.00291253	0	0	0.00127909	0.00114043	0.00158802	0.00125187	0	0	0	0.00685455	0.00191819	0	0.0126727	0.00341278	0	0.00219515	0.00643423	0	0.00570871	0.00225581	0	0	0	0.00271705	0	0.0120537	0.00452731	0.00145141	0	0	0.00101291	0.00170077	0.0023454	0	0	0.00100815	0.0112594	0.00759402	0	0	0.00464264	0	0
SSBP1	0.120295	0.197318	0.190503	0.181641	0.19942	0.165768	0.175981	0.175051	0.21452	0.189136	0.127962	0.164514	0.108236	0.254019	0.136109	0.185817	0	0.227952	0.189574	0.185666	0.220881	0.234563	0.110722	0.260381	0.156483	0.127993	0.101398	0.153325	0.198319	0.174039	0.121524	0.25392	0.169861	0.218586	0.114544	0.174467	0.171039	0.185828	0	0.163182	0.175421	0.096169	0.2326	0.126617	0.181478	0.113489	0.172313	0.299506
TAS2R5	0.00521347	0.010645	0.00254674	0	0.00156811	0	0.00157009	0.0021466	0.00174032	0	0.00442662	0.00283797	0	0.0018285	0.00250492	0.00109894	0	0.00361121	0.00252559	0.00412314	0	0.00372638	0	0.00570265	0	0	0	0	0.00132221	0.00637082	0.00884566	0.00576448	0.0032621	0	0	0.00201795	0.00458107	0	0	0	0.00114398	0.00462255	0	0.00511737	0.00362273	0	0.000979569	0
MGAM	0.0295791	0.0343602	0.0329401	0.0152943	0.0129985	0.0205014	0.0106681	0.0129551	0.0195857	0.0266603	0.0339422	0.0149677	0.00679571	0.0336116	0.0179988	0.00446368	0	0.0103113	0.0244464	0.0169853	0.0137043	0.0346247	0.00687935	0.00358829	0.0207988	0.122718	0	0.0237609	0.0344722	0.0134092	0	0.0635048	0.0491615	0.0150813	0.0265519	0.0106952	0.0335749	0.0257931	0	0.0200996	0.0198585	0.0206525	0.0326431	0.0181547	0.0180088	0.0209918	0.0446968	0.196292
CLEC5A	0	0	0.00119151	0.0034289	0.00185137	0	0	0	0.000531188	0.00221835	0	0	0	0.00451957	0	0	0	0.00139487	0.00105031	0.00070476	0	0.00252242	0	0	0	0	0	0	0.00340122	0	0	0.00153316	0	0	0	0	0	0	0	0	0	0	0.0083782	0	0	0	0.000746348	0
MGAM2	0.0088073	0.00488356	0.00367087	0.00273229	0.00359192	0.00713135	0.00384953	0.00157806	0.00131831	0.0064846	0.00107339	0	0.0107285	0.00534313	0.00436515	0.00304221	0	0.00231931	0.00297495	0.00371022	0.00623648	0.00306732	0	0.00432884	0.00705481	0.0161186	0	0	0.00365946	0.00327405	0.0075566	0.00733419	0.00575685	0	0	0.002021	0	0.00897431	0	0	0.00252593	0	0.00713327	0	0	0	0.00522808	0.0247172
MTRNR2L6	0	0	0	0	0	0	0	0	0	0	0	0	0	0	0	0	0	0	0	0	0	0.000514878	0	0	0	0	0	0	0	0	0	0	0	0	0	0	0	0	0	0	0	0	0	0	0	0	0	0
PRSS2	0	0	0	0	0.000850728	0	0.00107628	0	0	0	0	0	0	0	0	0	0	0.00184366	0.000540265	0	0	0	0	0	0	0	0	0	0	0	0	0	0	0	0	0	0	0	0	0	0	0	0	0	0	0	0	0
EPHB6	0.470639	0.51999	0.567561	0.703883	0.649703	0.584663	0.608274	0.659267	0.801409	0.479554	0.455842	0.451385	0.740014	0.68012	0.608367	0.759499	0	0.670923	0.760723	0.703675	0.643359	0.619625	0.5243	0.844008	0.769212	0.536368	0.49312	0.44608	0.62435	0.456532	0.545268	0.72738	0.636116	0.545685	0.276031	0.518343	0.579095	0.470204	0	0.638224	0.710877	0.435428	0.608136	0.477362	0.602714	0.803235	0.861781	0.269469
TRPV6	0	0	0	0.00552582	0.000705984	0	0.00282039	0.00193322	0.00209365	0	0	0	0	0	0	0.00139512	0	0	0.00133525	0	0.00113837	0.0010186	0	0.00160566	0	0	0	0	0.0026253	0	0	0	0	0	0	0.000474247	0	0.00755233	0	0	0	0.00337826	0	0	0.00240706	0	0.0043208	0
TRPV5	0	0.00306023	0.00203359	0.000712359	0.000664568	0	0.00234784	0.00432883	0.00239629	0.00283421	0	0.003374	0	0	0	0	0	0	0.00193705	0.00282369	0.00328435	0.00252758	0	0.0019285	0	0	0	0	0.000911291	0.00192086	0	0	0	0	0.0172883	0.0036278	0.00566782	0	0	0	0.00350498	0	0.00222867	0.0022735	0	0	0	0
KEL	0	0.00898722	0.00246211	0.00347943	0.00450408	0.0111146	0.00792401	0.00479696	0.00322819	0.0141412	0.00588823	0	0.00209513	0.00494903	0.00261536	0.0115392	0	0.00136851	0.00421252	0.00525156	0.00700882	0.0103153	0	0.00979462	0	0.014069	0	0	0.00415279	0	0	0.00582018	0.0128257	0.00251054	0	0.00197236	0.00131676	0.0017483	0	0.005748	0.00769913	0.00402547	0.00616972	0.00853911	0	0.00903361	0	0
PIP	0	0	0	0.000780848	0	0	0	0	0	0	0	0	0	0	0	0	0	0	0	0	0	0	0	0.00228067	0	0	0	0	0	0	0	0	0	0	0	0	0	0	0	0	0	0	0	0	0	0	0	0
GSTK1	0.022035	0.0907291	0.117204	0.153323	0.151285	0.0800179	0.0833758	0.142512	0.224825	0.0631847	0.0889856	0.0861255	0.104108	0.275963	0.135202	0.273721	0	0.238816	0.135684	0.124011	0.179511	0.187426	0.0372415	0.232042	0.0979626	0.0370686	0	0.0792498	0.130267	0.0887788	0.0796793	0.176443	0.149712	0.0953182	0.0347255	0.0983327	0.102489	0.0964281	0	0.172724	0.207971	0.0997938	0.151039	0.0414584	0.0780131	0.0595224	0.144693	0.0403208
TMEM139	0	0	0.00110617	0.0024588	0.00118195	0	0.00900306	0.000667765	0.00117535	0.00164719	0	0	0	0	0	0	0	0	0	0	0.000835945	0.00200713	0.00687935	0	0	0	0	0	0.00350306	0	0	0	0	0.00196796	0	0	0	0	0	0	0	0	0	0.00672218	0.0027579	0	0	0
CASP2	0.0704047	0.0452344	0.0373772	0.0714104	0.0813301	0.0417254	0.0625402	0.0546098	0.0874223	0.0645201	0.0489277	0.0634906	0.0700014	0.0969265	0.0687288	0.0732648	0	0.0658364	0.064479	0.0765647	0.05063	0.0768178	0.0501873	0.0871037	0.0529414	0.0312527	0	0.062431	0.0644435	0.0348831	0.0463493	0.111587	0.0700301	0.0585694	0.0110799	0.038194	0.0723242	0.0465755	0	0.043361	0.100804	0.0792825	0.087266	0.0451014	0.0606249	0.0743501	0.0916596	0.00841342
CLCN1	0.00594718	0	0.000864453	0.00437936	0.00424404	0	0.00294537	0	0.00519042	0.00103754	0	0	0	0.00570588	0.00291768	0.00554926	0	0.0046133	0.00458387	0.00188737	0	0.00408597	0	0	0	0	0	0.00773765	0.00524559	0	0	0.0018293	0.00231586	0.00741051	0	0.00168707	0.00502851	0.00692351	0	0.00598732	0.000856857	0.00678503	0.00718322	0	0	0.0112818	0.00367125	0
FAM131B	0.102808	0.0313157	0.0977328	0.108182	0.104221	0.137915	0.0853547	0.0905948	0.124646	0.0603094	0.0680366	0.0527167	0.117561	0.116962	0.0674187	0.0966995	0	0.0991417	0.124263	0.10299	0.126602	0.0848619	0.0593626	0.104016	0.16134	0.145052	0.139945	0.0489005	0.102188	0.0975519	0.114012	0.146029	0.0787691	0.0315028	0.00785488	0.0696047	0.0747648	0.0799472	0	0.0726477	0.101441	0.0640975	0.0900704	0.0828117	0.131947	0.0879926	0.0766947	0.00607723
ZYX	0.0791641	0.148541	0.125509	0.168823	0.161309	0.135427	0.132948	0.156514	0.216965	0.103866	0.07683	0.0876284	0.176742	0.23561	0.171096	0.210998	0	0.176532	0.153586	0.200665	0.211039	0.152989	0.139665	0.178527	0.136536	0.119728	0	0.107275	0.160134	0.134664	0.154317	0.189495	0.12369	0.0952631	0.0244612	0.0865023	0.0826591	0.0913366	0	0.0808346	0.156001	0.0568416	0.120232	0.105736	0.0927594	0.0924239	0.209539	0
EPHA1	0	0	0.0061105	0.0103561	0.00619475	0	0.00858025	0.00339303	0.00530949	0	0.000920345	0.00386174	0.0043067	0.00819869	0	0.00566693	0	0.00343985	0.000637881	0.00125883	0.00341009	0.00844039	0	0	0.00225581	0	0	0.010918	0.00313315	0.00626076	0	0.0104685	0.00409557	0	0.00554575	0	0	0	0	0.00229533	0.00688325	0	0	0	0	0	0.00630622	0
TCAF2	0.175077	0.151941	0.118337	0.153617	0.111317	0.104719	0.178309	0.166548	0.164519	0.148451	0.143191	0.116819	0.0924283	0.117975	0.0813769	0.111142	0	0.11652	0.143352	0.101462	0.104407	0.171673	0.0918445	0.153284	0.105008	0.0990743	0.292265	0.109629	0.0993338	0.132494	0.114661	0.113114	0.116674	0.168573	0.123877	0.101646	0.15034	0.164035	0	0.124013	0.172451	0.127387	0.113575	0.0733629	0.136429	0.177686	0.168669	0.0718261
TCAF2C	0.0139255	0	0	0.000829531	0.00103056	0	0	0.00221577	0.00265291	0	0	0	0	0.00542457	0.00182587	0	0	0	0	0	0	0.00119315	0	0.00245613	0	0	0	0	0	0	0	0	0	0	0.00319927	0.00291178	0	0.00989264	0	0	0.00136942	0	0	0	0	0	0.00129496	0
CTAGE6	0	0	0.000550864	0	0	0	0.00326445	0	0	0.00331863	0.00455269	0	0	0	0	0	0	0.00240689	0	0.000625451	0	0	0	0.00165257	0.00320854	0	0	0	0	0	0	0	0.00267891	0	0	0	0	0	0	0.00787866	0	0	0	0	0	0	0	0
TCAF1	0.381255	0.405439	0.371363	0.344296	0.317471	0.368056	0.44612	0.489434	0.443976	0.349443	0.468373	0.461152	0.405935	0.37636	0.361415	0.346682	0	0.322078	0.459813	0.306382	0.35251	0.509211	0.219613	0.44762	0.418395	0.366795	0.465599	0.295158	0.361962	0.313137	0.380082	0.501054	0.395153	0.357923	0.36226	0.389751	0.447756	0.479815	0	0.405915	0.34413	0.272029	0.361602	0.254721	0.416696	0.43538	0.380554	0.313525
OR2F1	0	0	0	0.000698612	0	0	0	0	0.000586827	0	0.00445336	0	0	0	0.000790011	0	0	0	0	0	0	0.00104489	0	0.00271499	0.0012778	0	0	0	0.000568395	0	0	0	0	0	0	0.00111318	0.00103986	0	0	0	0.000830019	0	0	0	0.00210471	0	0.00540772	0.00452403
OR2A5	0	0	0	0	0	0	0	0	0	0	0	0	0	0.00273069	0.00219796	0	0	0	0	0	0.00131577	0	0	0	0	0	0	0	0	0	0	0.00250417	0	0	0	0	0	0	0	0	0	0	0	0	0	0	0	0
OR2A25	0	0	0	0	0	0	0	0	0	0	0	0	0	0	0	0	0	0.00338147	0	0	0	0	0	0	0	0	0	0	0	0	0	0	0	0	0	0	0	0	0	0	0	0	0	0	0	0	0	0
OR2A12	0	0	0	0	0.00103161	0	0	0	0	0	0	0	0	0	0	0	0	0	0	0	0	0	0	0	0	0	0	0	0	0	0	0	0	0	0	0	0	0	0	0	0	0	0	0	0	0	0	0
OR2A14	0	0	0	0	0.000898871	0	0	0	0	0	0	0	0	0	0	0	0	0	0	0	0	0	0	0.00236919	0	0.00475159	0	0	0	0	0	0	0	0	0	0	0	0	0	0	0	0	0	0	0	0	0	0
ARHGEF5	0	0	0.000475346	0	0	0	0	0	0.00131845	0	0	0	0	0	0	0	0	0	0	0.000621399	0	0	0	0	0	0	0	0	0	0	0	0	0	0	0	0	0	0	0	0	0	0	0	0	0	0	0	0
NOBOX	0	0.00158071	0.000679864	0	0.00192921	0	0	0	0	0	0	0	0	0	0.00219363	0	0	0.00115939	0	0	0	0	0	0	0	0	0	0	0.00207999	0	0	0	0	0	0	0.000347723	0	0	0	0	0	0	0.00358472	0	0.00424859	0	0	0
TPK1	0.39694	0.408772	0.376456	0.407034	0.35957	0.327584	0.140346	0.358685	0.363325	0.276701	0.420791	0.422326	0.3852	0.493828	0.433958	0.38012	0	0.416643	0.366529	0.391394	0.442213	0.4294	0.259515	0.533952	0.36094	0.374782	0.84019	0.323736	0.384927	0.303907	0.265709	0.391494	0.380936	0.298915	0.363371	0.342017	0.2568	0.322631	0	0.269955	0.382583	0.312926	0.358113	0.344529	0.315242	0.329635	0.336376	0.370587
CNTNAP2	4.36234	4.43694	4.22842	4.09772	3.86257	4.09573	4.30692	4.21564	3.91791	4.50231	4.49175	4.43237	4.37027	3.88276	4.20517	3.88145	0	3.86191	4.17152	3.98453	4.04469	4.16983	4.62964	3.93547	4.53447	4.59146	4.43577	4.4474	4.01682	4.24037	4.416	3.74828	4.29923	3.91693	4.6672	4.03089	4.17548	4.39901	0	4.34178	4.02946	4.39142	4.05357	4.59317	4.25694	4.40663	4.03771	4.29372
C7orf33	0	0	0.000371154	0.00371455	0.00212359	0.00312723	0	0	0.00108684	0	0	0	0	0.00406696	0	0	0	0	0	0.00103875	0	0.000627084	0	0	0.00187223	0	0	0.0108542	0.000942552	0	0	0	0	0	0	0	0	0	0	0	0	0	0	0	0	0	0	0
CUL1	0.295177	0.385786	0.44757	0.473122	0.492274	0.353034	0.528105	0.476625	0.562633	0.420728	0.365817	0.40977	0.376525	0.570743	0.453511	0.551326	0	0.434048	0.45581	0.423379	0.495338	0.555548	0.377853	0.572728	0.432833	0.357258	0.139945	0.299874	0.470748	0.394662	0.396021	0.567778	0.436062	0.486965	0.417953	0.428706	0.464592	0.53361	0	0.426658	0.513138	0.396002	0.417475	0.371085	0.497599	0.530393	0.499284	0.362692
EZH2	0.0365782	0.0263576	0.0695457	0.0804106	0.0530021	0.0594289	0.0199398	0.0477864	0.062113	0.0371529	0.0227685	0.0318584	0.0410875	0.113168	0.0305383	0.0438876	0	0.0600565	0.042096	0.0443715	0.0785194	0.0817676	0.0270162	0.0407441	0.0354266	0.0278548	0.139945	0.0481528	0.0620806	0.0289092	0.0293254	0.0420282	0.0336447	0.042203	0.0582411	0.0519457	0.0635213	0.0491852	0	0.0369837	0.0666096	0.0537864	0.0619297	0.046045	0.026631	0.0410755	0.044536	0.0375439
PDIA4	0	0.0271481	0.0152684	0.0288277	0.0246379	0.0342774	0.029059	0.0275657	0.028865	0.00798562	0.024879	0.0144624	0.0226982	0.0348295	0.0358256	0.0338279	0	0.0232857	0.0307051	0.020319	0.02583	0.024789	0.00962303	0.0158275	0.0319254	0.0247691	0	0.0432404	0.0261598	0.0107853	0.0169501	0.0253476	0.0146539	0.0187191	0.0523285	0.0116029	0.0279481	0.0404275	0	0	0.0196451	0.0135522	0.00925542	0.0400443	0.0262809	0.0303686	0.0171431	0
ZNF786	0.0580407	0.108794	0.102768	0.0849648	0.0791163	0.0496205	0.0623274	0.0962356	0.124149	0.143234	0.101721	0.0853991	0.120932	0.14101	0.126016	0.139684	0	0.132788	0.100633	0.0900108	0.115784	0.152549	0.0865793	0.141444	0.077911	0.0687727	0.055805	0.0465736	0.0480569	0.079449	0.0878676	0.0926233	0.0935253	0.0885348	0.053417	0.119608	0.130996	0.09406	0	0.104434	0.113981	0.0761822	0.0898776	0.0395376	0.0664776	0.0826182	0.159999	0.0754537
ZNF425	0.0173071	0.0264973	0.0500006	0.0638231	0.0660169	0.0210354	0.0544523	0.0763097	0.0849605	0.0354414	0.0524249	0.0835368	0.108294	0.130535	0.0842098	0.0934491	0	0.0955254	0.060518	0.0793667	0.072394	0.101886	0.075503	0.105946	0.0240576	0.0361476	0	0.0422682	0.0392134	0.0525824	0.0490329	0.0825633	0.0457518	0.0405094	0.0351057	0.0776503	0.0462473	0.070015	0	0.0715811	0.0786469	0.0353047	0.0502557	0.0124368	0.0485506	0.0710381	0.0820044	0.0542519
ZNF398	0.0858284	0.127416	0.218621	0.157684	0.167927	0.140308	0.148987	0.216277	0.262991	0.214187	0.172417	0.236291	0.132527	0.313471	0.231364	0.263885	0	0.222585	0.209906	0.192693	0.221318	0.27651	0.178846	0.284829	0.150566	0.143245	0.26582	0.0720041	0.179024	0.185622	0.131287	0.221338	0.231154	0.199244	0.202108	0.265276	0.238996	0.154466	0	0.200243	0.224665	0.172762	0.191201	0.106382	0.123404	0.278626	0.263658	0.236805
ZNF282	0.0110757	0.0817546	0.0502985	0.0524108	0.077494	0.0262805	0.0471432	0.0831166	0.0886473	0.0462867	0.0579287	0.0488078	0.0778505	0.0844705	0.0505431	0.0794461	0	0.107513	0.0651282	0.0626252	0.068041	0.11137	0.0291148	0.068842	0.0428217	0.0168772	0.321625	0.0307835	0.0371729	0.0423423	0.0992799	0.0739423	0.0617387	0.0565883	0.075525	0.062821	0.0726818	0.0781101	0	0.0529568	0.101567	0.0625095	0.0411252	0.0149307	0.0821005	0.117529	0.130697	0.0402254
ZNF212	0.0488894	0.0478328	0.0272394	0.0455646	0.0397686	0.0397901	0.0257642	0.0379817	0.0545896	0.0291362	0.0351671	0.0342594	0.0366739	0.0621238	0.0729078	0.0395801	0	0.0505408	0.0459165	0.0253988	0.0502033	0.0430712	0.00477847	0.0599023	0.0316401	0.0259839	0	0.0118934	0.0106536	0.0310385	0	0.0545515	0.0253446	0.0393284	0.00808366	0.0463727	0.0306255	0.0341665	0	0.0142557	0.0545789	0.00935623	0.0319099	0.0390105	0.024025	0.0313177	0.0654877	0.0904045
ZNF783	0.155372	0.163974	0.122827	0.182593	0.203941	0.159684	0.139792	0.170027	0.203122	0.103509	0.106975	0.140703	0.14244	0.204118	0.182883	0.156989	0	0.194966	0.146263	0.182706	0.177157	0.150881	0.0864476	0.186485	0.127009	0.138871	0.101398	0.188105	0.198434	0.150764	0.159229	0.216291	0.142824	0.109537	0.106772	0.138722	0.130846	0.166039	0	0.131158	0.153882	0.0780729	0.127891	0.121502	0.135248	0.153655	0.158691	0.0891993
ZNF777	0.051973	0.0487355	0.046262	0.0391757	0.0474447	0.0384138	0.0594653	0.0863372	0.0695725	0.0744157	0.0703947	0.0620552	0.0648536	0.063691	0.0435016	0.0731147	0	0.0627528	0.0464326	0.0505124	0.045603	0.0964882	0.0795613	0.076762	0.0573173	0.0363679	0	0.0484525	0.0356964	0.0465831	0.0276434	0.054771	0.0548175	0.0444255	0.0281786	0.0553123	0.0687729	0.0443459	0	0.0823218	0.0624215	0.070158	0.0354948	0.0254859	0.0481043	0.0551709	0.064245	0.116322
ZNF746	0.0709318	0.0247596	0.0831637	0.0828782	0.100764	0.0692746	0.102267	0.0914585	0.118526	0.0594115	0.0724192	0.070054	0.0908313	0.098992	0.0666784	0.0938546	0	0.092811	0.0885589	0.0672305	0.117133	0.0971698	0.0249426	0.127322	0.0654521	0.0576909	0	0.0363676	0.0738288	0.0781683	0.0157287	0.104464	0.101177	0.0482198	0.0403952	0.0642861	0.122406	0.123722	0	0.0549186	0.0990995	0.0556849	0.106898	0.0638839	0.0778075	0.0756318	0.0945448	0.0762927
KRBA1	0.0100058	0.0235196	0.0357608	0.031158	0.0345632	0.0449328	0.0164863	0.0337449	0.0598952	0.0274291	0.0205651	0.0331574	0.0527373	0.0581706	0.0474878	0.0481543	0	0.0465668	0.041858	0.0513315	0.0544459	0.0421915	0.0150556	0.0607625	0.0364866	0.027577	0.101398	0	0.0451251	0.0278411	0.0230371	0.0760752	0.0420333	0.0410505	0.0121282	0.0190411	0.0296548	0.0532278	0	0.020886	0.0397575	0.0274687	0.0408955	0.027161	0.0306854	0.055403	0.0789971	0.00607723
ZNF467	0	0	0.0230038	0.00738553	0.0157687	0.0228269	0.0329372	0.0177699	0.0254437	0.0155612	0.0156646	0.00604222	0.0274457	0.0367971	0.0238405	0.0242877	0	0.0423943	0.0243456	0.019534	0.020066	0.0390592	0	0.020299	0.0221025	0.0110694	0	0.00549326	0.0183033	0.0378587	0	0.0183093	0.0226586	0.0147261	0.0130153	0.0105018	0.0113488	0.00973094	0	0.0235707	0.036886	0.0104893	0.0164561	0.00610095	0.0117507	0.0145219	0.0279145	0.0166809
SSPO	0	0.0081862	0.0246213	0.0152917	0.0196346	0.0268133	0.0226665	0.0188655	0.0188878	0.01497	0.0111129	0.0235962	0.00808597	0.0361357	0.0353199	0.0206174	0	0.0334372	0.0220442	0.0252595	0.0192776	0.0239667	0.0129509	0.036634	0.0119719	0.0142561	0	0	0.0198924	0.0157416	0.00903881	0.0382975	0.0348517	0.0162363	0.00680253	0.0234249	0.0236855	0.0162774	0	0.0446397	0.0261928	0.01232	0.0206355	0.00908502	0.00697531	0.0247412	0.0528407	0.0247172
ZNF862	0.180126	0.160222	0.167422	0.175029	0.170504	0.113166	0.139549	0.181096	0.216496	0.0995909	0.151654	0.129486	0.154866	0.232124	0.198741	0.216553	0	0.192324	0.153763	0.158471	0.179962	0.164289	0.106074	0.255485	0.127758	0.164864	0.479154	0.198564	0.154252	0.156554	0.127877	0.199553	0.158434	0.15719	0.137655	0.140695	0.164841	0.194025	0	0.12502	0.177342	0.0663069	0.17479	0.129898	0.176622	0.10761	0.201787	0.0757746
ATP6V0E2	0.0974064	0.180041	0.159051	0.242842	0.177743	0.219015	0.192153	0.269648	0.293545	0.12265	0.163747	0.114629	0.266508	0.216024	0.159901	0.25681	0	0.221273	0.32462	0.190012	0.297409	0.171048	0.116647	0.353755	0.298623	0.182103	0.26582	0.152109	0.202576	0.103358	0.1377	0.213146	0.215792	0.0590471	0.0943548	0.0904138	0.201019	0.178876	0	0.141592	0.198353	0.0942099	0.219992	0.143976	0.212552	0.153757	0.0971213	0.00607723
ACTR3C	0.0437978	0.0496677	0.0954176	0.0674337	0.0916296	0.043354	0.249473	0.0750829	0.0764954	0.0726632	0.0670705	0.0707041	0.0871378	0.0834814	0.062479	0.0698286	0	0.076459	0.0682792	0.0684862	0.0410839	0.0794531	0.0370992	0.113521	0.0733976	0.0583365	0	0.072838	0.0630186	0.0468612	0.0521884	0.0515147	0.0799583	0.123552	0.0725431	0.0746743	0.0976747	0.0818961	0	0.0392863	0.0808552	0.0282466	0.0708963	0.119548	0.0684846	0.0447216	0.0756829	0.690486
LRRC61	0.0187955	0.0244815	0.0292373	0.0404362	0.0389717	0.0203385	0.0978112	0.0474536	0.0396731	0.0328811	0.0419469	0.0244192	0.0274448	0.0246196	0.0262395	0.0323135	0	0.0453147	0.0393904	0.0250651	0.0196936	0.0334542	0.0381196	0.0532732	0.0464126	0.0453177	0	0.0198278	0.00879613	0.0220453	0.0228716	0.0423485	0.0522296	0.0381503	0.0159576	0.0351935	0.0368421	0.059315	0	0.0438353	0.0389342	0.0155445	0.0541723	0.0321366	0.0440122	0.0438077	0.0491675	0.0553623
RARRES2	0	0	0.00591404	0.00393258	0.0036583	0.00374898	0.00900022	0.0116102	0.00503692	0	0.00157934	0.00161407	0	0.012965	0	0.00855915	0	0.0039402	0	0.000925189	0	0.00120632	0	0.0080782	0	0	0	0	0.00140866	0	0	0.00577205	0.00890322	0	0	0.00409847	0.0058079	0.00289784	0	0.00955997	0.00217013	0	0.00318869	0.00781452	0	0	0.00200291	0
ZNF775	0	0.0101018	0.00155886	0.009732	0.00218168	0.0143479	0.0096946	0.00842562	0.0108481	0	0.011758	0.00379803	0.0048988	0.00448777	0	0.00588035	0	0.00846161	0.0172841	0.0041936	0.00911475	0.00437114	0	0.00451395	0.0102934	0	0	0	0.00970352	0.00250299	0	0.0106352	0.00624373	0.00610759	0	0.00398276	0.00587062	0.00291866	0	0.0050206	0.00811922	0.00935074	0.00657215	0	0.00439083	0.01405	0.00391492	0
GIMAP8	0	0	0	0.00208907	0.0025197	0	0.00309382	0	0.00142612	0	0	0	0	0	0	0.00159134	0	0	0	0	0	0.00615301	0	0	0	0	0	0	0.000490183	0	0	0.0027693	0.00220872	0	0.0135397	0.000663801	0	0	0	0	0	0.00373099	0	0	0	0	0.00310886	0.0746919
GIMAP7	0	0	0	0	0	0.00265472	0.00220664	0	0	0	0	0	0	0	0	0.00155624	0	0	0	0	0	0.00190263	0	0	0	0	0	0	0	0	0	0	0	0	0	0	0	0	0	0	0	0	0	0	0	0	0	0
GIMAP4	0.010867	0	0.00362057	0.00211236	0.0025351	0.00152776	0.00168368	0.00624683	0.00389745	0	0.00185184	0	0	0	0	0.0133927	0	0.0058252	0.00245896	0.00264564	0.00286496	0.00209212	0	0.00399842	0.00258609	0	0	0.0125577	0.00260463	0.00476007	0	0.00141018	0.000997341	0	0	0.00263239	0.00278377	0	0	0	0.0075806	0	0	0	0	0.00191366	0	0
GIMAP6	0	0	0	0	0	0	0	0	0	0	0	0	0	0	0	0	0	0	0	0	0	0	0	0	0	0	0	0	0	0	0	0	0	0	0	0	0	0	0	0	0	0	0	0	0	0	0	0
GIMAP2	0	0	0.000833509	0.00280027	0.00539317	0.0121338	0.00316327	0.0017866	0.00777737	0	0.00263607	0	0	0	0.00567424	0.00202627	0	0.0035034	0.00312514	0	0.00331263	0.00176553	0	0	0.00258306	0	0	0	0.000578068	0.00277878	0	0.00144178	0.0043895	0	0	0	0.00131286	0.00742693	0	0	0.00205706	0	0	0	0	0	0.000941715	0
GIMAP5	0	0	0	0	0	0	0	0	0.000633059	0	0	0	0	0	0	0	0	0	0	0	0	0	0	0.00168269	0	0	0	0	0	0	0	0	0	0	0	0	0	0	0	0	0	0	0	0	0	0	0	0
TMEM176B	0	0	0.00709371	0	0.00272779	0.00136058	0.00575175	0.00444339	0.00454589	0	0	0	0	0.00324225	0	0	0	0.00119648	0.00686781	0.00216642	0	0.00337137	0.00283136	0.0024074	0.00289555	0	0	0	0.000755472	0	0	0.00720782	0.00582807	0.00211784	0.0135723	0.00832329	0.00775585	0	0	0.00220525	0.00123028	0.00811731	0	0	0	0	0.00138537	0
TMEM176A	0	0	0	0.00139941	0.00151822	0.00294137	0.0105493	0.00138439	0.00309522	0	0	0	0	0	0.0049915	0.00213222	0	0.00159042	0	0	0.0013071	0.00186097	0	0	0	0	0	0	0	0	0.0133768	0.00176273	0.000609595	0	0	0	0	0.0072606	0	0	0.00162465	0.00660753	0	0	0.00129038	0	0	0
AOC1	0	0	0	0.0013853	0.001662	0	0	0.00340649	0.000660721	0	0.00206692	0	0	0	0.00223147	0	0	0	0	0.00101868	0	0	0	0.00241523	0	0	0	0	0.00370532	0.0022636	0	0.00168613	0	0.0021602	0	0	0.00184429	0.00512394	0	0	0	0	0	0.00545596	0	0.00852089	0.000609724	0
KCNH2	0.0370369	0.051923	0.0688653	0.0690518	0.054905	0.0388029	0.0757758	0.0871223	0.12654	0.0644908	0.0609318	0.0754214	0.0745795	0.137969	0.0901938	0.130489	0	0.11121	0.090898	0.0956897	0.0938223	0.0831138	0.0319166	0.102376	0.076938	0.0646577	0.292265	0.0861518	0.0726527	0.0716357	0.0981732	0.0992421	0.0770548	0.0738139	0.036711	0.0658757	0.0744027	0.0995138	0	0.107187	0.0738302	0.0660103	0.0647578	0.0651515	0.0851739	0.08907	0.0943005	0.0417447
NOS3	0.010867	0	0	0.00270164	0.00131509	0	0	0	0.00261453	0	0.00105597	0	0	0	0	0.00120935	0	0.00442319	0.00395129	0.00262167	0.0025368	0.00444751	0.00905137	0.00630341	0	0	0	0	0.00108512	0.00689823	0	0.0023487	0.000557176	0	0	0.000570833	0	0	0	0	0	0	0.00578683	0	0	0	0	0
ATG9B	0.0162904	0.0437859	0.0414492	0.0373224	0.0417528	0.0166666	0.034093	0.0521901	0.0498201	0.0173015	0.0286317	0.0204906	0.0521774	0.0864236	0.0427742	0.0438259	0	0.072161	0.0383478	0.0323808	0.0415377	0.0446278	0.0169249	0.0838204	0.0356754	0.0635756	0	0.0136336	0.0293781	0.0193781	0.0603311	0.0391178	0.0410501	0.022111	0.0212636	0.0261662	0.0409989	0.033959	0	0.0446436	0.054752	0.0165879	0.0568934	0.00788408	0.0477864	0.00604952	0.0474381	0.0778872
ABCB8	0.0436892	0.0619724	0.0966628	0.110596	0.117324	0.0508881	0.0915498	0.162724	0.202281	0.100399	0.0745498	0.0671607	0.129696	0.232711	0.167334	0.222128	0	0.261601	0.0912317	0.101801	0.12719	0.169643	0.099366	0.259579	0.0832841	0.0548859	0.101398	0.0500692	0.0724501	0.083831	0.0977907	0.14349	0.136528	0.0567075	0.0822624	0.112772	0.107019	0.117988	0	0.0983833	0.191057	0.068606	0.160022	0.0370306	0.0660597	0.130929	0.232591	0.0657214
ASIC3	0.0407771	0.0595397	0.0428109	0.0439356	0.0444995	0.0430312	0.0387587	0.0648901	0.050048	0.0345339	0.0249202	0.0291966	0.0417973	0.0537508	0.0696603	0.0462027	0	0.04563	0.0420792	0.026059	0.0519422	0.0485369	0.0173656	0.0318158	0.0334835	0.0256731	0.26582	0.087624	0.0587638	0.0621123	0.0738738	0.070045	0.0574001	0.0309578	0	0.0349703	0.0298927	0.0405316	0	0.0430926	0.0332845	0.0367044	0.0408871	0.0371094	0.0547642	0.0423977	0.0428411	0
CDK5	0.026138	0.0238972	0.0430068	0.0442586	0.0477553	0.0410847	0.0613013	0.0457034	0.0552737	0.0192733	0.034641	0.0237066	0.0569926	0.0587775	0.038383	0.0297224	0	0.0369424	0.0591906	0.0360077	0.0568866	0.0257479	0.00283136	0.0366865	0.0800337	0.0495969	0	0.0994284	0.0477147	0.0340828	0.11604	0.0723928	0.067204	0.0287352	0.0125242	0.0249828	0.0375741	0.012349	0	0.0340393	0.0262725	0.0175165	0.0433838	0.0567788	0.0401343	0.0175692	0.0127117	0
SLC4A2	0.00935775	0.00684363	0.0038985	0.00630786	0.0048326	0.0102206	0.0152869	0.0091507	0.0088789	0.00574566	0.00322624	0.00102049	0.00829925	0.0027377	0.00432182	0.00606242	0	0.00458812	0.00235852	0.0106254	0.00416914	0.00231656	0	0.00983592	0.00434724	0	0	0	0.000928813	0.00535969	0	0.00208477	0.0115804	0.00139361	0	0	0.00728438	0.00231152	0	0.00686585	0.00583202	0.00414932	0	0	0	0	0.00488045	0
FASTK	0.103014	0.0971054	0.0955594	0.113793	0.131932	0.0867906	0.10585	0.125129	0.124879	0.0899125	0.083565	0.0862082	0.141122	0.13538	0.0970725	0.091344	0	0.141921	0.095128	0.149813	0.0958615	0.0728017	0.0460454	0.0923703	0.137059	0.0985623	0	0.0809771	0.116354	0.13101	0.0671296	0.109689	0.158411	0.113667	0.0803052	0.0870451	0.0791473	0.103419	0	0.121083	0.0937801	0.0819075	0.120129	0.102149	0.122162	0.0762887	0.100331	0.0770348
TMUB1	0.0272726	0.0509501	0.0411406	0.0377024	0.0373019	0.0301201	0.0593683	0.0693677	0.0647695	0.0120382	0.0382307	0.0503193	0.101027	0.0463934	0.0420206	0.0489012	0	0.0350205	0.0571349	0.067812	0.0518224	0.0494911	0.0332683	0.0416396	0.0641889	0.0532162	0.101398	0.041459	0.0342111	0.0419372	0.0516449	0.0485077	0.0434682	0.0401368	0.0551232	0.0428139	0.0456305	0.053054	0	0.0354348	0.049302	0.0237138	0.0594899	0.0656913	0.047235	0.0673455	0.0351442	0.0212049
AGAP3	0.287404	0.348884	0.283408	0.301112	0.294231	0.269466	0.743613	0.397306	0.447066	0.327861	0.343454	0.293233	0.365199	0.431638	0.366531	0.344351	0	0.352652	0.368335	0.336778	0.354023	0.41878	0.395369	0.381776	0.413754	0.285152	0.26582	0.229985	0.270804	0.241187	0.388582	0.466608	0.434485	0.319854	0.233668	0.306321	0.445004	0.508204	0	0.262113	0.341385	0.387027	0.349152	0.470912	0.473737	0.437976	0.433434	1.12567
GBX1	0	0	0.0019866	0.00399612	0.00343967	0	0	0	0.00107518	0	0.00102548	0	0	0.00296545	0	0	0	0	0	0	0	0	0	0	0	0	0	0.00458404	0	0.00435816	0	0.00169365	0.00187045	0	0	0.000347723	0	0	0	0	0	0	0	0.00468178	0	0	0.00415176	0.0305736
ASB10	0.00833969	0	0	0.00163828	0	0.00433059	0	0	0	0.00339152	0	0	0	0	0	0	0	0	0	0	0	0.000929167	0	0	0.000841615	0	0	0	0.00291121	0.00214874	0	0	0	0	0	0	0.00251918	0	0	0	0.00165607	0	0	0	0.00228201	0	0.00187703	0
IQCA1L	0	0	0	0	0	0	0	0	0.000597009	0	0	0	0	0	0	0	0	0	0	0	0	0	0	0.00135822	0	0	0	0	0.00186317	0	0	0	0	0	0	0	0	0	0	0	0	0	0	0	0	0	0	0.0745973
ABCF2	0	0.00340471	0.00443143	0.00121067	0.000960471	0	0.00249021	0.00208986	0.00346128	0	0.00269011	0.00838614	0	0	0.00156731	0.00150422	0	0.0032289	0.00298277	0	0.00222106	0.00492974	0	0	0.00618855	0.00650281	0	0	0.00141139	0.00213402	0	0.00413816	0.000946011	0	0	0.00131816	0.00325268	0	0	0.00221047	0	0	0.00461786	0	0	0	0.00274225	0
CHPF2	0.0162516	0.027901	0.0326287	0.0283842	0.0267143	0.012746	0.0512676	0.0221378	0.0406025	0.0161361	0.0275123	0.0132945	0.0182274	0.0288279	0.0335295	0.0326711	0	0.0178912	0.0471694	0.0229968	0.0432125	0.0270206	0.0119674	0.0656359	0.0330935	0.018422	0	0.0231498	0.0335104	0.0209815	0.0130592	0.0552318	0.0294847	0.00752753	0	0.0125792	0.046371	0.0447191	0	0.0305561	0.0393655	0.015561	0.0329161	0.0320061	0.0404072	0.0508158	0.0446485	0
SMARCD3	0.178877	0.208588	0.23766	0.215924	0.226417	0.221953	0.362446	0.301955	0.291925	0.222476	0.251169	0.207698	0.193222	0.286572	0.300931	0.297064	0	0.277587	0.232472	0.244182	0.229436	0.363149	0.197003	0.294326	0.231328	0.174048	0.252961	0.226107	0.18633	0.210488	0.313869	0.257079	0.297338	0.252851	0.194409	0.227759	0.368617	0.389711	0	0.231126	0.25419	0.18033	0.199444	0.25991	0.307404	0.240101	0.351099	0.275669
NUB1	0.125071	0.142601	0.170064	0.124059	0.133715	0.0988279	0.167953	0.181179	0.180196	0.108977	0.148617	0.156193	0.11006	0.207963	0.173739	0.139581	0	0.134965	0.144202	0.112409	0.163156	0.202939	0.11336	0.225508	0.1551	0.0961267	0	0.112338	0.182361	0.109132	0.114813	0.203058	0.151866	0.207028	0.122747	0.154005	0.175124	0.173584	0	0.170991	0.133519	0.133819	0.164136	0.113732	0.115645	0.104915	0.119795	0.140812
WDR86	0.0205699	0.00374968	0.0106487	0.0311574	0.0212583	0.00495995	0.00987572	0.0080228	0.0366191	0	0.00374979	0.00284695	0.0104668	0.040707	0.00151318	0.05472	0	0.0481918	0.00884103	0.0212571	0.0291821	0.00966432	0	0.0201449	0.00257594	0.00445704	0	0	0.0161166	0.00424832	0	0.0316443	0.0139318	0.0254853	0	0.00844651	0.00264947	0.00402338	0	0.00193291	0.0328336	0.00605098	0.00377887	0.00586917	0	0	0.0417129	0.107216
CRYGN	0	0	0	0.000823473	0	0	0	0	0.000392841	0.00375663	0	0	0	0	0	0	0	0	0	0	0.00139484	0	0	0	0.00221491	0	0	0	0	0	0	0.00234493	0.00598513	0	0	0	0	0	0	0	0	0.0063308	0	0	0	0	0	0
RHEB	0.11503	0.215438	0.18374	0.29147	0.309366	0.248346	0.25393	0.267452	0.308185	0.178551	0.266369	0.19347	0.215232	0.230985	0.177105	0.276531	0	0.214213	0.259818	0.204733	0.32163	0.230871	0.123731	0.333383	0.233213	0.125734	0.393663	0.261902	0.244816	0.214441	0.22573	0.295697	0.221936	0.162791	0.17999	0.213762	0.194908	0.245786	0	0.202395	0.247323	0.13751	0.213932	0.171236	0.250137	0.294796	0.196367	0.266896
PRKAG2	0.480177	0.463583	0.427037	0.38632	0.365741	0.363438	0.529586	0.515371	0.522769	0.470644	0.42225	0.438184	0.412574	0.558008	0.611216	0.523558	0	0.579627	0.40352	0.411945	0.475345	0.751683	0.485585	0.587517	0.402221	0.385611	0.22913	0.390605	0.429112	0.355267	0.506318	0.497322	0.602401	0.475784	0.544076	0.462523	0.627448	0.607916	0	0.405105	0.44485	0.512035	0.424301	0.466396	0.461537	0.596121	0.554762	0.57456
GALNTL5	0	0	0.0048552	0.00380782	0.00380999	0.00415566	0.00631928	0.0072633	0.00374445	0.00164719	0.00218895	0	0	0.00303966	0.00974724	0.00369763	0	0.00284386	0.0061072	0.00156396	0.00397698	0.00132163	0	0.00654675	0.00113504	0	0	0	0.0046902	0.00433921	0	0.0100002	0	0.00241507	0	0.00142688	0.00417369	0.0034584	0	0.00258286	0.00364724	0	0.00547273	0.00545596	0.00228201	0	0.00962555	0
GALNT11	0.453557	0.558296	0.523759	0.673372	0.657989	0.574768	0.33969	0.595627	0.738343	0.510201	0.536644	0.535333	0.543207	0.692427	0.645583	0.714119	0	0.694995	0.559244	0.580081	0.715792	0.61267	0.424718	0.732894	0.550392	0.415426	0.202786	0.457486	0.541193	0.551697	0.425706	0.638799	0.597436	0.508098	0.419636	0.587725	0.509552	0.467249	0	0.478782	0.695712	0.427924	0.541529	0.322657	0.4215	0.595506	0.702836	0.365741
KMT2C	0.78198	0.837172	0.7509	0.761287	0.813598	0.759216	0.766132	0.745465	0.837696	0.724767	0.736239	0.82898	0.661728	0.845933	0.866558	0.775882	0	0.845716	0.755587	0.790799	0.837797	0.885589	0.673339	0.877698	0.786182	0.687086	0.704192	0.695606	0.849059	0.701392	0.699784	0.912774	0.765255	0.817196	0.792067	0.818853	0.744994	0.853853	0	0.710919	0.847403	0.709195	0.751633	0.692722	0.715973	0.895048	0.830218	0.842256
XRCC2	0.0146959	0.0203009	0.0132873	0.0141298	0.0109079	0.00639183	0.0114116	0.0207043	0.0113738	0.0163532	0.0213319	0.0103637	0.00329154	0.0294537	0.0214508	0.0135552	0	0.0186959	0.00927287	0.0137952	0.0178541	0.0163952	0.00458572	0.0123774	0.011524	0	0	0.00773765	0.00811304	0.0131277	0.0154156	0.0116952	0.0147544	0.0105978	0	0.0199679	0.0204826	0.00677428	0	0.0205408	0.00522634	0	0.0427598	0.00686203	0.00222729	0.0198387	0.0200703	0
ACTR3B	0.248798	0.375838	0.273332	0.26285	0.343226	0.227191	0.207153	0.309529	0.370104	0.257297	0.253798	0.277965	0.249042	0.353379	0.314766	0.362846	0	0.295036	0.275016	0.275818	0.36902	0.345096	0.254434	0.394018	0.260803	0.300688	0.139945	0.244294	0.278255	0.214141	0.201608	0.380382	0.273618	0.232186	0.248554	0.273641	0.261451	0.220258	0	0.217274	0.342354	0.220379	0.289162	0.218701	0.223969	0.323404	0.378974	0.271365
DPP6	2.19391	2.52647	2.29283	2.28481	2.12398	1.94217	2.11276	2.3969	2.18591	2.51116	2.63477	2.39419	2.30871	2.15705	2.50029	2.20499	0	2.20651	2.24915	2.27455	2.23142	2.44094	2.78844	2.37788	2.54894	2.53426	2.78629	2.28831	2.04762	2.09771	2.37978	2.02189	2.57427	1.74612	2.71529	2.25413	2.32227	2.45162	0	2.50537	2.31423	2.47835	2.07711	2.3385	2.2003	2.75592	2.46775	2.25006
PAXIP1	0.119953	0.0533671	0.128494	0.112779	0.11607	0.115809	0.111387	0.11087	0.134205	0.0956691	0.0927695	0.069744	0.134499	0.130632	0.103214	0.142168	0	0.136379	0.085929	0.0873806	0.0961803	0.142618	0.0787331	0.134482	0.0866661	0.0919527	0.774867	0.149009	0.0748754	0.060129	0.145864	0.104415	0.0957219	0.0947168	0.0875065	0.140437	0.0974766	0.123789	0	0.090256	0.106114	0.0913586	0.089375	0.08663	0.0782863	0.136804	0.132622	0.0510599
HTR5A	0.0203209	0.0569105	0.0172945	0.0219256	0.0236771	0.0101248	0.0690455	0.0545316	0.0252694	0.0130167	0.0317521	0.0339142	0.0196922	0.0397264	0.00763092	0.0327373	0	0.0348607	0.0360284	0.0176243	0.0386464	0.0291921	0.00606061	0.041028	0.0365864	0.0360801	0	0.0433595	0.0298335	0.0236231	0.0757187	0.0267844	0.0344988	0.0159635	0.0383399	0.0290812	0.0354216	0.0649793	0	0.00528444	0.0242403	0.0120828	0.0260689	0.0432971	0.0248263	0.0103903	0.0136002	0.124726
INSIG1	0.0110757	0.103333	0.0567109	0.0925535	0.0752618	0.0803123	0.082262	0.110073	0.0592301	0.056617	0.113354	0.0745753	0.0747387	0.0621902	0.126432	0.0635852	0	0.0786476	0.0783885	0.0809772	0.120837	0.0646904	0.0273817	0.141729	0.114783	0.0938451	0	0.110226	0.0974519	0.0599254	0.0295198	0.0710271	0.0792754	0.0438785	0.0457993	0.0532717	0.0583774	0.0796019	0	0.026798	0.0557417	0.0350038	0.101411	0.064121	0.0898257	0.237856	0.0530952	0.0923109
EN2	0	0	0	0	0	0	0	0	0	0	0	0	0	0	0	0	0	0	0.000889716	0	0	0	0	0	0	0	0	0	0	0	0	0	0	0	0	0	0	0	0	0	0	0	0	0	0	0	0	0
CNPY1	0.0207016	0.00648876	0.00756129	0.00774146	0.0079687	0.00418951	0	0.00138749	0.00644005	0.00649419	0.00841508	0.00374035	0	0.0177156	0.00290118	0.0131377	0	0.00790891	0.00544722	0.0127403	0.00792051	0.0199605	0.0184314	0.00477875	0.00178598	0	0	0.00710907	0.0105655	0.0050841	0.0124279	0.047287	0.00278396	0.00579168	0.00660099	0.0167912	0	0	0	0.0146066	0.00513736	0.0355682	0.0122426	0	0.00222729	0	0.00707989	0.0332885
RBM33	0.435181	0.472235	0.523881	0.502585	0.527917	0.426886	0.450713	0.496411	0.567912	0.441612	0.471529	0.447691	0.504238	0.590447	0.520783	0.502124	0	0.512514	0.471193	0.505052	0.547568	0.578726	0.475109	0.570743	0.454586	0.332736	0.29473	0.414262	0.515013	0.457527	0.568927	0.596963	0.541722	0.470858	0.418493	0.485314	0.516932	0.448058	0	0.354872	0.503982	0.467602	0.545877	0.388376	0.408679	0.433924	0.593446	0.36721
SHH	0.0538406	0.0451604	0.022085	0.0302051	0.00906512	0.0388361	0.0394789	0.050353	0.0345732	0.0236621	0.0490871	0.0301436	0.0596841	0.0792051	0.051756	0.0119656	0	0.0385352	0.0480183	0.0170597	0.0345001	0.0919823	0.0365439	0.0560719	0.0324927	0.0229256	0.292265	0.0173962	0.0147859	0.0204654	0.0247758	0.0230845	0.0505713	0.0117088	0.0376368	0.0131503	0.0322358	0.033913	0	0.0305106	0.0242109	0.0191416	0.0259242	0.042407	0.0540569	0.00646805	0.0147405	0.0112731
RNF32	0.00524341	0.00257045	0.00652123	0.0121166	0.0160931	0.00689527	0.0113668	0.0113311	0.00639044	0.00340021	0.00571752	0.0121417	0.00454572	0.00871587	0.0231632	0.0244279	0	0.00924828	0.00446274	0.0104526	0.0144651	0.0120386	0.023905	0.0133506	0.00347518	0	0	0.00854463	0.0137005	0.00295928	0	0.00545788	0.00532008	0.00212187	0	0.00773267	0	0.00662041	0	0	0.0057802	0.00474212	0.0106441	0.00420591	0.0146205	0.006807	0.00337129	0.0270303
LMBR1	0.460879	0.449053	0.550851	0.568269	0.652902	0.5123	0.404154	0.565343	0.665777	0.491827	0.425269	0.536192	0.448755	0.608066	0.527443	0.635934	0	0.575081	0.483419	0.555786	0.624897	0.545374	0.456747	0.699644	0.497099	0.462717	0.274717	0.324014	0.664947	0.44664	0.365674	0.692602	0.495983	0.470016	0.403928	0.541166	0.464555	0.477784	0	0.467093	0.570874	0.4808	0.516733	0.357592	0.413819	0.587804	0.662262	0.396221
NOM1	0.0387057	0.120529	0.0789037	0.0734121	0.0700998	0.055555	0.0694779	0.107681	0.139639	0.0467497	0.0728003	0.077168	0.0959172	0.136891	0.104262	0.142898	0	0.12917	0.0743251	0.0697943	0.106591	0.18286	0.0480716	0.151757	0.0691047	0.0800314	0	0.0614274	0.0803086	0.0345916	0.145126	0.0907742	0.0746285	0.110761	0.04543	0.11072	0.0671049	0.069744	0	0.107737	0.120677	0.0448471	0.0786144	0.0676417	0.0610268	0.129507	0.179816	0.294393
MNX1	0	0.00785201	0.000603379	0.00447013	0.00114335	0	0.00194171	0	0.00296716	0	0.00133988	0	0	0.0014838	0	0.00400931	0	0.0017563	0	0	0.000980915	0.0013723	0	0	0	0	0	0	0.00453682	0.00353313	0	0.00333608	0.0015395	0	0	0	0	0	0	0	0.00264843	0	0	0	0	0	0.00230057	0
UBE3C	0.453754	0.409556	0.52865	0.514512	0.502174	0.482809	0.521631	0.52055	0.62722	0.514431	0.500977	0.563936	0.500457	0.717143	0.551184	0.574102	0	0.549014	0.475716	0.531716	0.586252	0.69793	0.520181	0.681122	0.501605	0.437114	0.101398	0.445697	0.587647	0.423262	0.38015	0.686301	0.619244	0.477104	0.601797	0.569891	0.515304	0.549359	0	0.530269	0.550437	0.475477	0.587645	0.409342	0.447136	0.598587	0.650575	0.54865
DNAJB6	0.275602	0.190388	0.24504	0.297499	0.303733	0.324852	0.57357	0.280937	0.338345	0.288596	0.347145	0.293422	0.310855	0.34685	0.222234	0.297144	0	0.267873	0.412978	0.257612	0.293511	0.297412	0.235263	0.389988	0.51326	0.308295	0	0.24641	0.299372	0.199787	0.34563	0.287391	0.340668	0.25761	0.352557	0.240956	0.375372	0.33465	0	0.218418	0.282942	0.237291	0.231599	0.449326	0.411894	0.278442	0.310826	0.650336
PTPRN2	1.70932	1.74259	1.82964	1.78496	1.79859	1.5191	1.67302	1.94431	2.10225	1.95014	1.90743	1.8698	1.74933	2.02625	2.0816	2.05394	0	2.08342	1.70651	1.96113	1.90449	2.19908	1.68784	2.12271	1.59305	1.71742	1.07878	1.47389	1.70967	1.72929	1.54376	2.00643	2.03247	2.069	1.83054	2.10781	2.00713	2.05836	0	1.97726	2.155	1.88151	1.83791	1.48697	1.71574	2.26717	2.37002	1.84993
NCAPG2	0.0488721	0.0575458	0.0353305	0.0536132	0.0503271	0.0533302	0.0554763	0.0787178	0.069485	0.0233261	0.0454356	0.0463164	0.0413215	0.067001	0.0364883	0.0575214	0	0.0518141	0.0424331	0.0355282	0.0487224	0.0659989	0.0497036	0.0891986	0.02887	0.034257	0.351518	0.0361123	0.0559704	0.0448866	0.0164539	0.124735	0.077833	0.0453167	0.0244492	0.0540286	0.0600307	0.0783395	0	0.0570632	0.0699529	0.0301344	0.0657655	0.0135759	0.0368162	0.0274948	0.0818168	0
ESYT2	0.476443	0.504887	0.533249	0.483205	0.575337	0.528403	0.513078	0.619713	0.621119	0.463231	0.523262	0.546278	0.565704	0.737508	0.635384	0.709768	0	0.620614	0.55416	0.530043	0.678403	0.72635	0.4142	0.769093	0.524624	0.479371	0.439154	0.433759	0.66389	0.515264	0.511693	0.732057	0.567849	0.533205	0.512676	0.521392	0.643368	0.607857	0	0.419467	0.653452	0.580111	0.665814	0.393504	0.504399	0.615989	0.510709	0.688432
WDR60	0.660833	0.711101	0.680743	0.609249	0.545674	0.472267	0.446461	0.620288	0.668345	0.512456	0.561859	0.499241	0.561284	0.70147	0.747403	0.634768	0	0.721237	0.502734	0.549966	0.663215	0.84393	0.546486	0.845299	0.442283	0.530028	0.173334	0.381558	0.572012	0.479597	0.557772	0.8007	0.679932	0.684525	0.486903	0.664379	0.735441	0.637743	0	0.659483	0.567685	0.558341	0.684395	0.412571	0.495278	0.784137	0.815579	0.419516
VIPR2	0	0	0.00475069	0.0087408	0.00556277	0.00326725	0.00732785	0.00359141	0.00144755	0.00861835	0.000841355	0.0037843	0	0.00342861	0.00116651	0.00170599	0	0.00579431	0	0.00497265	0.00335823	0.000466035	0	0.00159027	0.00222476	0.00902529	0	0	0.00505291	0.00318497	0.0500602	0.00872144	0.00331958	0.00237742	0	0.000788007	0.00172288	0	0	0	0.00101656	0	0.0124358	0	0	0	0.00219372	0.0263545
PLCXD1	0.0049756	0.0356858	0.0448501	0.0698378	0.0723744	0.0298486	0.0885806	0.0985151	0.0875976	0.0399228	0.0505021	0.04389	0.0351636	0.132747	0.07941	0.116055	0	0.0780682	0.0482902	0.079126	0.0380096	0.0707152	0.0263028	0.0664452	0.0237445	0.0816052	0	0.0862632	0.070435	0.0611779	0.0313467	0.125955	0.0835534	0.0850951	0.0329286	0.0572235	0.106163	0.0544913	0	0.0666126	0.0798893	0.169985	0.0577595	0.0100955	0.054821	0.033195	0.124036	0.0667522
GTPBP6	0.0433273	0.055898	0.0438645	0.0785344	0.071501	0.0413875	0.0808031	0.0865223	0.113628	0.0278072	0.0651332	0.0701195	0.110645	0.150647	0.0935293	0.108882	0	0.0690552	0.05774	0.0411156	0.0783798	0.0761708	0.0880616	0.111824	0.0601812	0.08291	0.055805	0.0496967	0.0754771	0.0309798	0.0383609	0.160568	0.105358	0.0718478	0.0165562	0.0778312	0.0912577	0.0761062	0	0.0431972	0.0872079	0.0394356	0.0821371	0.0615093	0.0388734	0.11592	0.14777	0.126933
PPP2R3B	0.0108287	0.0463062	0.0235774	0.050495	0.0243003	0.0327861	0.0325135	0.0367746	0.0502562	0.0262961	0.0321569	0.0343546	0.0499225	0.0535733	0.041463	0.050284	0	0.0357696	0.0176574	0.0314128	0.0267537	0.0169907	0.041486	0.0533282	0.0289995	0.0141488	0	0.0381159	0.0278084	0.0411961	0.102573	0.0667096	0.0651028	0.0374082	0.0239075	0.0287618	0.0458483	0.0379958	0	0.031656	0.0313195	0.0305148	0.0391101	0.0196135	0.0259107	0.0199497	0.052009	0.0497816
SHOX	0.0155998	0.00218781	0.00552025	0.00144638	0.00565465	0	0.0012726	0.000831006	0.00230065	0	0	0.00349237	0.00199091	0	0	0.00542248	0	0.00128878	0.00121496	0.00219789	0.00279518	0.00419039	0	0.00334574	0.003119	0.00860571	0	0	0.00579482	0	0	0	0.00291645	0	0	0	0.00333131	0	0	0	0.00362836	0.00658606	0	0	0	0.00567854	0.00569493	0.013897
CRLF2	0	0.00170497	0.00475551	0.0113523	0.00528055	0	0.00264504	0.00518412	0.00400635	0	0.0010702	0.00791339	0.00196793	0.00550228	0	0.00406757	0	0.00763198	0.00335761	0.00253004	0.0023691	0.00369341	0.0129745	0.00986623	0.00132788	0	0	0	0.00547814	0	0	0.00532731	0.00344455	0	0	0.00389374	0.00344192	0.00635954	0	0	0.00209868	0	0.00273592	0	0.00420716	0.00504035	0.0062213	0.0261695
CSF2RA	0.0166875	0.00572966	0.0162866	0.0160863	0.00987546	0.00615409	0.0175211	0.0163621	0.0177286	0.00757897	0.0101476	0.0100437	0.0185753	0.0182528	0.0127349	0.0041703	0	0.00674875	0.0115212	0.0122124	0.013729	0.0153273	0	0.0112851	0.0144508	0.00858198	0	0.00836547	0.0184992	0.0223756	0.0525907	0.0144552	0.015709	0.0181696	0	0.0203286	0.0202532	0.0293033	0	0.00920578	0.00924283	0.00704726	0.0285128	0.00748509	0.0134286	0.0279382	0.012514	0
IL3RA	0.0449382	0.0510395	0.0593676	0.100855	0.0772431	0.0216653	0.0492462	0.0775155	0.0752351	0.0158331	0.025908	0.0194141	0.0346871	0.193135	0.0524687	0.11485	0	0.117836	0.0539369	0.0442674	0.0818534	0.11987	0.0223979	0.072934	0.0172951	0.055215	0	0.0596762	0.105798	0.0462198	0.0592898	0.140612	0.0475646	0.0700973	0.022374	0.0296325	0.0308369	0.0385074	0	0.0714955	0.0963357	0.0325893	0.12372	0	0.0321314	0.0375099	0.0827952	0.0144268
SLC25A6	0.0627806	0.100021	0.0893456	0.102911	0.0759497	0.106924	0.190325	0.176251	0.149883	0.0731043	0.107583	0.0836471	0.146272	0.124356	0.0927694	0.134806	0	0.106538	0.159626	0.0726884	0.121721	0.0995777	0.104723	0.17288	0.112928	0.13146	0.351518	0.0734726	0.143254	0.0497937	0.0957085	0.12133	0.105594	0.0487712	0.0688116	0.0717572	0.182356	0.152747	0	0.0988317	0.0932748	0.0330984	0.111753	0.0878665	0.0856914	0.0965343	0.066142	0.0868274
ASMTL	0.0391162	0.0568811	0.0607478	0.0729438	0.0764871	0.0403949	0.0539247	0.0725592	0.101248	0.04266	0.0623526	0.0439435	0.0698353	0.124477	0.0565296	0.101876	0	0.0624105	0.0477696	0.0464147	0.054176	0.097124	0.064594	0.0507806	0.0444689	0.079053	0.055805	0.0262272	0.0502532	0.0481616	0.0299075	0.102986	0.0905503	0.0478368	0.0594849	0.0630049	0.073238	0.0344989	0	0.0651488	0.0809192	0.0372025	0.0484369	0.0378783	0.0252859	0.0270255	0.0922625	0.125127
P2RY8	0.0081863	0	0.00559306	0.0131285	0.00778618	0.00573301	0.0050499	0.00100382	0.0038256	0.00113611	0.000841355	0.00389074	0.00274666	0.00518965	0.00161134	0.0117596	0	0.00464524	0.00141422	0.0023352	0.00387087	0.00789951	0	0.00339546	0.00452874	0.00357521	0	0	0.0102327	0.00805199	0	0.00331903	0.00506717	0.0132851	0	0.000977824	0.00542357	0.00530764	0	0.00630369	0.00697744	0.011469	0.00200731	0	0.00380297	0	0.0120568	0
AKAP17A	0.0598007	0.0309682	0.0489129	0.0475409	0.0651418	0.0251664	0.0330391	0.0664915	0.0921694	0.0225564	0.0568818	0.0558269	0.105622	0.143481	0.079535	0.117266	0	0.0878373	0.0797027	0.0404117	0.0513178	0.085435	0.0185358	0.119465	0.0305397	0.034171	0	0.0202465	0.0453476	0.0410217	0.0403256	0.117872	0.0441514	0.0205164	0.0306739	0.0642962	0.0319424	0.0447193	0	0.0732416	0.0865952	0.0255384	0.0742029	0.028323	0.0206449	0.0868719	0.114703	0.169262
ASMT	0	0	0.00384328	0.00305521	0.00200271	0	0.0040326	0.00940691	0.00861841	0.00224679	0	0.00465549	0.0030185	0.00991984	0	0.00899818	0	0.0012205	0.00314127	0.00234276	0.00693401	0.0055371	0	0.00766179	0.00367946	0.00950008	0.101398	0.00406837	0.010058	0	0	0.00507401	0.00115743	0.00319423	0.0172733	0.00604221	0.00355776	0.0032373	0	0.00541765	0.0097199	0.0245226	0	0	0.00628307	0.0125765	0.00107468	0
DHRSX	0.183484	0.395715	0.31712	0.367413	0.370514	0.249427	0.287802	0.386954	0.420903	0.26013	0.36407	0.442883	0.405925	0.437313	0.358464	0.402242	0	0.318878	0.254151	0.288296	0.255262	0.404353	0.494896	0.343791	0.201149	0.336729	0.101398	0.188376	0.364087	0.252191	0.310102	0.422333	0.448894	0.441918	0.211333	0.37235	0.392818	0.344994	0	0.385642	0.448421	0.266652	0.189734	0.227844	0.216262	0.238595	0.498379	0.420694
CD99	0	0.0117839	0.00400548	0.00859796	0.0100381	0.00239599	0.0111986	0.0110951	0.00655034	0	0.0134605	0.0104632	0.00215831	0.0179428	0.0153639	0.00868767	0	0.00577745	0.00311491	0.00291628	0.00860859	0.00818806	0	0.00121424	0.00127985	0	0	0.0118561	0.00918077	0.00302712	0.0195593	0.00610369	0.00807318	0.00693612	0	0.00712123	0.0046494	0.0128552	0	0.00529863	0.00400594	0.00555384	0.00150286	0	0.0113512	0.0109348	0.00507926	0
XG	0.0102237	0.00979227	0.00275661	0.00369055	0.00144132	0.00438891	0	0.00297073	0.00482363	0	0.00147638	0.00170611	0.00281463	0.015929	0.00296512	0.00180801	0	0.0015219	0.00242109	0.00124212	0.00585462	0.00452475	0	0.00286826	0	0.00699953	0	0	0.00754778	0.00211988	0	0.00539582	0.00366724	0	0.00228303	0	0.00513511	0	0	0.00278041	0.00150001	0.00628285	0.002583	0	0.00397746	0.00303845	0.00709947	0
GYG2	0.0135391	0.0161563	0.0257064	0.0235232	0.0390182	0.00648197	0.0194644	0.0274202	0.0282661	0.0136235	0.0442689	0.0332588	0.0361997	0.0112096	0.0483603	0.0207488	0	0.0401807	0.0283143	0.0381774	0.0152284	0.0214843	0.0161919	0.0226634	0.0352893	0.00847437	0.452916	0.0168795	0.0306091	0.000853106	0	0.0484078	0.0312442	0.0115953	0.0277875	0.0257229	0.0210919	0.0513158	0	0.0408736	0.0290386	0.00508409	0.0219024	0.0141326	0.0192265	0.0235361	0.0324661	0.0221879
ARSD	0.0323629	0.0135202	0.0108153	0.00748916	0.0105957	0.00786321	0.00558514	0.0086859	0.00955495	0.00609348	0.0143917	0.0196661	0.0142626	0.0166422	0.0319226	0.0195472	0	0.0188618	0.00783551	0.0202803	0.0221841	0.0294143	0	0.0313601	0.0129674	0	0	0.019763	0.011487	0.00610045	0.0197483	0.00805316	0.0163035	0.000945382	0.025443	0.0114659	0.00599822	0.0126918	0	0.00556418	0.0143023	0.0112601	0.0257231	0.00610095	0	0.0100094	0.0208784	0
ARSE	0.0278637	0.00272442	0.00408416	0.00901411	0.00572544	0.00232684	0.00511439	0.0163368	0.0119741	0.00485543	0.0107587	0.00792969	0.011056	0.0188134	0.00878751	0.00958193	0	0.0151887	0.00602018	0.0149325	0.0121392	0.0145523	0.0101475	0.00648132	0.00272631	0	0	0	0.00652558	0.00871978	0	0.0014509	0.00266023	0.00673462	0.00228303	0.0123147	0.00677951	0.0189954	0	0.00718283	0.0115771	0.00619054	0.0179787	0.00514955	0.0172909	0.00874701	0.0070515	0
ARSH	0	0	0.000791913	0.00281291	0.00122431	0.00476932	0	0	0.000947159	0	0.00349807	0	0	0	0.00645105	0	0	0.00492544	0	0.00145445	0.00122122	0.00109815	0.00642342	0	0	0	0	0	0.00239027	0.00176397	0	0	0	0.00436689	0	0	0	0.0067349	0	0.00525438	0.00253216	0	0.00150286	0	0	0	0	0
ARSF	0	0.0121658	0.00191676	0.00289144	0.00776198	0.0108533	0.00573323	0.00223992	0.00224755	0	0.00889657	0.00586649	0.00600038	0.00643728	0.0106868	0.00727328	0	0.00551436	0.0128664	0.00876229	0.00164367	0.00834359	0	0.00499449	0.00668318	0	0	0.00433675	0.00624688	0.00435818	0	0.00342056	0.0062468	0.0136762	0	0.00546611	0.00720482	0.00506351	0	0.00235549	0.00508461	0	0.0105471	0	0.00240706	0.00444112	0.00219566	0.0112731
MXRA5	0.0182796	0	0.00627227	0.00127881	0.00573414	0.017435	0.00296798	0.00171408	0.00388445	0	0.00780112	0.00456527	0.0246206	0	0.0162901	0.0172416	0	0.00898928	0.00412499	0.0152856	0.0049103	0.011426	0.0101475	0.0324552	0.0143456	0	0	0.00896187	0.00769735	0.0089468	0	0.00690005	0.00319028	0.00106977	0.0136587	0.00726468	0.00939	0	0	0.00479956	0.00553231	0.00431507	0.00425295	0	0.00674598	0	0.0133316	0
PRKX	0.278351	0.159184	0.139264	0.212626	0.189701	0.151532	0.122819	0.157865	0.285983	0.189798	0.187586	0.168925	0.204603	0.212923	0.232295	0.249623	0	0.164742	0.15077	0.202451	0.229624	0.233674	0.124542	0.277971	0.165595	0.19305	0.055805	0.131772	0.169685	0.0938146	0.113543	0.20393	0.198767	0.181608	0.199962	0.208665	0.197881	0.110388	0	0.187002	0.220563	0.186315	0.140923	0.113937	0.153994	0.134294	0.275014	0.0758532
NLGN4X	0.833965	0.984986	1.12032	1.042	1.12043	1.11832	1.25455	1.07114	1.11319	1.14358	0.937733	1.03341	0.862941	0.97241	0.973467	1.14749	0	1.04104	1.04978	1.14944	1.08583	1.14487	1.13552	1.21194	1.08126	0.916701	0.49495	0.850188	0.816045	0.944876	0.690097	0.946519	0.942374	1.12098	1.02094	1.0091	1.01743	1.01565	0	0.915991	0.996491	0.80342	1.02339	1.02332	1.09553	0.866581	1.15013	0.829174
VCX3A	0	0	0	0.00202335	0.00139486	0	0	0	0	0.0018819	0	0	0	0	0	0	0	0.00422653	0.0012335	0	0.00157623	0	0	0.00191668	0	0	0	0	0	0	0	0	0	0	0	0	0	0	0	0	0	0	0	0	0	0	0.00156612	0
PUDP	0.096184	0.0484155	0.119981	0.0751611	0.0904075	0.110504	0.0465336	0.0853833	0.118276	0.0874255	0.0887263	0.0723088	0.0998304	0.100379	0.162451	0.127486	0	0.103616	0.107999	0.0989038	0.11224	0.122293	0.0376148	0.154336	0.0761552	0.0580937	0	0.074333	0.067955	0.0840256	0.113843	0.0761997	0.045762	0.0417381	0.121446	0.0789759	0.0612458	0.102337	0	0.047938	0.0763308	0.0765066	0.0766355	0.0422774	0.0890819	0.0662102	0.124785	0.00607723
STS	0.0532591	0.105331	0.119612	0.107921	0.123969	0.0939568	0.0698606	0.111709	0.109586	0.0847835	0.0850113	0.0773679	0.0957346	0.0931884	0.0842526	0.0781674	0	0.102602	0.103955	0.126021	0.149738	0.149457	0.0585231	0.132607	0.138868	0.10804	0.617338	0.0313083	0.0816045	0.129209	0.0489803	0.0750507	0.0968642	0.117901	0.078583	0.0780278	0.102968	0.132722	0	0.0815519	0.0778437	0.0531045	0.116424	0.0926575	0.079739	0.104568	0.0689965	0.056257
VCX	0	0	0.00147684	0	0.00060824	0	0	0	0.00087495	0	0	0	0.00880593	0	0	0	0	0.0020817	0.00199071	0	0.00169945	0	0	0	0.00283376	0	0	0	0	0	0	0	0.00181266	0	0.0119994	0	0.00161844	0.00314863	0	0	0	0	0	0	0.00197321	0	0	0
PNPLA4	0.0143395	0.00698396	0.0192542	0.0158754	0.00741458	0.00782281	0.0202708	0.00597377	0.0161995	0.0225706	0.0238706	0.00789122	0.0235421	0.0173532	0.0121202	0.0102263	0	0.0293488	0.0179283	0.00943718	0.0249069	0.0219864	0.0118795	0.020252	0.0201639	0	0	0.0102147	0.0212118	0.00350757	0.0188201	0.0109943	0.0145124	0.00730823	0	0.0158567	0.0193301	0.014705	0	0.0258272	0.0115871	0.00628414	0.00911747	0.0126771	0.0193164	0.00900968	0.0168695	0
VCX3B	0	0	0.0025776	0.00185129	0.000911009	0	0.000906461	0	0.00148252	0	0	0.00217205	0.00114644	0	0	0.00209187	0	0.0018422	0	0.000925412	0	0.00267655	0	0	0	0	0	0	0.000991593	0	0	0.00590727	0.00251097	0	0	0.000816469	0	0.00172269	0	0	0	0.00755282	0	0	0	0	0	0
ANOS1	0.063898	0.0857846	0.135235	0.212502	0.292978	0.225535	0.0854714	0.0789202	0.307109	0.069811	0.0442086	0.0713511	0.0494466	0.25798	0.0501823	0.307613	0	0.223168	0.152043	0.239773	0.188586	0.0866319	0.0317692	0.173707	0.0456133	0.0569205	0	0.0798637	0.22069	0.0928769	0.0461538	0.230533	0.0624779	0.304896	0.0639813	0.223795	0.188309	0.0242991	0	0.102644	0.29775	0.0670927	0.0898055	0.0553657	0.103291	0.044025	0.322708	0.0249626
FAM9B	0	0	0.00170894	0.00603787	0.00458323	0.0169417	0.00262121	0.00527333	0.00141247	0	0	0.00167317	0	0	0	0.00165089	0	0.00124758	0.000900709	0.00129339	0.0032788	0.00172453	0	0	0.00149537	0	0	0	0.000568395	0.00881796	0	0	0	0.00911306	0	0.00192031	0	0	0	0	0	0	0.00978365	0	0	0	0.000921295	0
TBL1X	0.0931383	0.165276	0.161384	0.128936	0.112324	0.0837577	0.093013	0.219253	0.129735	0.118612	0.186221	0.143715	0.156226	0.120151	0.177323	0.135064	0	0.154382	0.111063	0.133876	0.180923	0.16653	0.185749	0.192616	0.129458	0.0883871	0	0.147353	0.11139	0.0710345	0.0629066	0.127409	0.21657	0.100642	0.150048	0.166979	0.107591	0.170005	0	0.218833	0.147187	0.133235	0.163081	0.133616	0.0769835	0.125262	0.173622	0.0992396
GPR143	0	0	0.00344192	0.00611181	0.00242669	0.00298811	0.00444495	0.0077425	0.00128917	0	0.00217108	0.00291207	0	0	0.00573674	0.00329616	0	0.00153408	0.00245316	0.0085286	0.00522672	0.00365427	0	0.00400794	0	0	0.26582	0	0.00691203	0	0	0.00120307	0.00322535	0.00665828	0.0136101	0.00106077	0.0071513	0	0	0	0	0	0.00726656	0	0.00945045	0	0.00126126	0
SHROOM2	0.0621911	0.0308378	0.0609155	0.0474042	0.0524964	0.0532069	0.0897167	0.0846097	0.0651375	0.0453109	0.0509043	0.050261	0.0424421	0.0673361	0.0446424	0.0575116	0	0.0612399	0.0508541	0.0438205	0.0554373	0.0741709	0.0257583	0.0829713	0.0472517	0.0192153	0	0.0658633	0.0465101	0.0308856	0.0194072	0.0437073	0.0545707	0.0527145	0.0307631	0.0729938	0.0662945	0.0614237	0	0.0391834	0.0812205	0.0299481	0.0369875	0.0326251	0.0387482	0.0157888	0.0589629	0.0970144
CLDN34	0	0.00453167	0.000794501	0	0.00244637	0	0	0.0015751	0.00245736	0.00194377	0	0	0.00471719	0.00144173	0	0	0	0	0.000706245	0.00211723	0.0017903	0.000820482	0	0.00196045	0	0	0	0	0.000870961	0	0	0	0.00138198	0	0	0	0	0.0017483	0	0	0	0	0	0	0.00360498	0.00412445	0	0
WWC3	0.134607	0.10007	0.107622	0.0971784	0.112371	0.0690711	0.0835857	0.111067	0.154616	0.109704	0.101171	0.12744	0.107924	0.139368	0.10755	0.11679	0	0.128768	0.0857287	0.125579	0.139529	0.233908	0.0573887	0.166645	0.114995	0.06432	0.055805	0.0467982	0.0863264	0.0665945	0.101253	0.178687	0.0913854	0.0928627	0.0941118	0.118094	0.100253	0.0977574	0	0.123445	0.122123	0.075646	0.107836	0.0500364	0.0981042	0.173461	0.143987	0.092321
CLCN4	0.247989	0.286291	0.239255	0.248331	0.249477	0.253788	0.312511	0.325115	0.32014	0.212669	0.294165	0.25221	0.249682	0.351663	0.249598	0.330054	0	0.274285	0.327723	0.271102	0.333665	0.315276	0.2101	0.381106	0.304068	0.160172	0.055805	0.258599	0.258853	0.19681	0.1797	0.334053	0.251777	0.259893	0.131322	0.234566	0.313962	0.263255	0	0.280514	0.23798	0.121448	0.277681	0.195955	0.314134	0.143188	0.240017	0.199421
MID1	0.330733	0.296257	0.312387	0.297836	0.242847	0.240514	0.589283	0.341769	0.286736	0.390483	0.466319	0.361243	0.309124	0.263835	0.297465	0.225998	0	0.223062	0.305622	0.272001	0.310816	0.427574	0.407424	0.393718	0.451167	0.344032	0.648846	0.237677	0.263442	0.265719	0.344359	0.246554	0.343528	0.211115	0.44808	0.273726	0.282928	0.415511	0	0.35866	0.258311	0.375337	0.252149	0.388301	0.318899	0.378864	0.305025	0.315428
HCCS	0.0457106	0.0133613	0.00994479	0.0276945	0.0135388	0.0203204	0.0126287	0.0233445	0.0267266	0.00758176	0.01929	0.0351162	0.00677704	0.00950472	0.0152498	0.0113921	0	0.0147283	0.0320544	0.0155791	0.0286388	0.0221513	0	0.0330403	0.0307594	0.019725	0.055805	0.0140102	0.0188603	0.0329109	0.0437015	0.0256403	0.0204999	0.0167865	0.0163852	0.00911678	0.0134561	0.0206762	0	0.00869632	0.0142227	0.0160372	0.0184416	0.0195748	0.0216498	0.00528003	0.0130487	0
ARHGAP6	0.256305	0.342584	0.342765	0.361437	0.355976	0.249867	0.412765	0.351643	0.435526	0.396823	0.35749	0.416807	0.435852	0.361694	0.362647	0.53801	0	0.343195	0.367832	0.434238	0.324685	0.505295	0.306043	0.440756	0.336137	0.260474	0	0.239706	0.38429	0.350108	0.30181	0.35343	0.314735	0.494092	0.653173	0.425001	0.31507	0.337702	0	0.524708	0.425983	0.336544	0.443849	0.300456	0.294431	0.370541	0.630447	0.376019
MSL3	0.0443018	0.0125122	0.0327505	0.0353683	0.0443183	0.0317967	0.0409132	0.0640965	0.0534199	0.0399561	0.0448817	0.047343	0.0467991	0.0560227	0.0367051	0.045858	0	0.0392161	0.0399515	0.027317	0.0407072	0.0388331	0.02498	0.0481424	0.0582725	0.032877	0.351518	0.022907	0.040236	0.0325208	0.0209334	0.0561804	0.0421657	0.036296	0.0211474	0.0435334	0.0549304	0.0431998	0	0.0211524	0.0326054	0.0399088	0.0365934	0.0414591	0.0323261	0.0257365	0.0332943	0.0171881
FRMPD4	1.69264	1.87636	1.92168	1.7866	1.87025	1.83137	1.76821	1.88743	1.86379	1.96267	1.78819	1.93351	1.72308	1.68167	1.79177	1.79486	0	1.63498	1.76854	1.82848	1.83276	1.81493	2.02952	1.88047	1.90567	1.71713	1.45663	1.93413	1.7873	2.00118	1.8675	1.71863	1.79291	1.82355	1.91543	1.71205	1.78181	1.92155	0	1.80592	1.83241	1.93355	1.9278	1.83662	1.81517	2.29543	1.88345	2.0065
PRPS2	0.0618881	0.0254431	0.059667	0.0487494	0.052875	0.0503887	0.0664381	0.078721	0.0660505	0.0314768	0.0589888	0.0637271	0.0580946	0.0675514	0.0360382	0.0520435	0	0.0566086	0.0703506	0.0403684	0.0607937	0.0531541	0.0841381	0.077197	0.0657859	0.0454228	0.423349	0.0650126	0.0578141	0.0596945	0.0518707	0.0792095	0.0618167	0.051997	0.0326725	0.0425466	0.0806778	0.0747419	0	0.0539851	0.0536301	0.0504057	0.0654792	0.0396115	0.0497884	0.0276823	0.0394815	0.0099028
TLR7	0	0	0	0.00121106	0	0	0	0	0	0	0	0	0	0	0	0.000666461	0	0	0	0	0.00150158	0	0	0.00279022	0	0	0	0	0.00129344	0.00149863	0	0	0.000987899	0	0	0	0	0.00172269	0	0	0.00790765	0.0026519	0	0	0	0	0.000996896	0
TLR8	0	0	0.00045542	0.000793413	0.00149801	0	0	0	0	0	0	0	0	0	0.00246157	0.00177069	0	0	0	0	0.00157059	0	0	0	0	0	0	0	0	0.00245488	0	0	0	0.00317957	0	0	0	0	0	0	0	0	0	0	0	0	0	0
TMSB4X	0.499108	0.408854	0.413217	0.703201	0.63743	0.694917	0.940992	1.00101	0.698265	0.518168	0.830146	0.583618	0.907567	0.753103	0.525839	0.743751	0	0.662884	1.03804	0.52739	0.786513	0.600146	0.287406	0.721167	0.966447	0.614456	0.321625	0.521085	0.671091	0.372154	0.729369	0.744392	0.676562	0.462343	0.252782	0.402372	0.643071	0.796076	0	0.530871	0.493964	0.38591	0.540624	0.559135	0.916312	0.609431	0.291418	0.403113
FAM9C	0	0	0	0.000753125	0	0	0	0	0.000543427	0	0.0010589	0	0	0	0	0.00120626	0	0.00230792	0	0.00333202	0	0	0	0	0	0	0	0	0.000627762	0	0	0	0	0	0	0	0	0	0	0	0	0	0	0	0	0	0	0
EGFL6	0.00843101	0	0.00864746	0.00270176	0.00552179	0	0.0171602	0.00372553	0.00802443	0.00166048	0.0013301	0	0	0.00398964	0	0.00145055	0	0.004471	0.00418105	0.00437	0.00521939	0.00465864	0	0.00827161	0.00782693	0	0	0	0.00409522	0.00291054	0	0.00330214	0.00658588	0	0.0131989	0.000847871	0.00462226	0.0184413	0	0.00923719	0.0119371	0.00276562	0.00105881	0.0042886	0.00825612	0.0058312	0.00375664	0
TCEANC	0.0206466	0.022132	0.0369367	0.0136068	0.0194132	0.0139778	0.0373319	0.042254	0.0139051	0.0201643	0.025274	0.0182898	0.0308363	0.0176261	0.0140676	0.0218959	0	0.0240323	0.0216237	0.0266892	0.0223965	0.0148288	0.00283136	0.0346681	0.0192364	0.0211946	0	0.00557863	0.0208623	0.0119219	0.0118982	0.0124399	0.0194962	0.0312965	0	0.0141274	0.0292503	0.0120268	0	0.00514473	0.01265	0.0312158	0.00927962	0.0300882	0.00621803	0	0.0135898	0.0272134
RAB9A	0.0406495	0.0397896	0.0541886	0.0754949	0.0769172	0.051063	0.0771775	0.081723	0.0958119	0.0538204	0.043154	0.0535373	0.0410218	0.0983935	0.0580696	0.0716935	0	0.0680397	0.0872174	0.0658785	0.0908077	0.111625	0.0121842	0.102793	0.0542406	0.0274682	0	0.0193643	0.035757	0.0343815	0.0768685	0.0939701	0.0552789	0.0712697	0.0421499	0.046067	0.11697	0.0701471	0	0.0305895	0.0759505	0.0627752	0.078256	0.0566298	0.0863667	0.0468034	0.084799	0.0727431
TRAPPC2	0.114514	0.0505048	0.0981348	0.111364	0.0908144	0.0929891	0.154253	0.119732	0.120093	0.0783045	0.0805398	0.113117	0.144765	0.17695	0.145011	0.122511	0	0.14303	0.112413	0.0877088	0.0949005	0.113601	0.0382711	0.150596	0.113877	0.100526	0	0.0947722	0.102346	0.0384533	0.104886	0.136599	0.0861818	0.116868	0.105488	0.0884898	0.139329	0.0906558	0	0.0731612	0.101934	0.0741438	0.138832	0.0555457	0.112603	0.0642192	0.0835289	0.0488359
OFD1	0.176772	0.233673	0.223674	0.203743	0.205096	0.142113	0.288254	0.205178	0.217225	0.169663	0.149677	0.19719	0.167356	0.190041	0.265766	0.290172	0	0.268172	0.195486	0.188763	0.220421	0.291671	0.136604	0.294889	0.226273	0.175053	0.139945	0.182594	0.249746	0.165876	0.190965	0.290896	0.186972	0.237986	0.0814994	0.222922	0.219343	0.265802	0	0.191798	0.244601	0.15113	0.236179	0.158081	0.185616	0.19307	0.310652	0.394266
GPM6B	0.602771	0.722526	0.676285	0.790839	0.72916	0.669605	0.753091	0.781592	0.795639	0.787972	0.616958	0.69544	0.705096	0.603281	0.714797	0.606165	0	0.640756	0.66051	0.652144	0.727046	0.695991	0.644789	0.775906	0.735678	0.672255	1.02937	0.711037	0.651547	0.789228	0.801826	0.679159	0.783953	0.588735	0.550321	0.652277	0.561396	0.769457	0	0.563306	0.670581	0.542555	0.711229	0.66779	0.645093	0.666126	0.672297	0.950754
GEMIN8	0.0582408	0.0834234	0.0822352	0.0741682	0.080737	0.0780056	0.0252246	0.0778716	0.0683618	0.0684077	0.0711241	0.0606168	0.0389482	0.104822	0.065493	0.061056	0	0.0603639	0.0755588	0.0726059	0.0677874	0.0785239	0.0955549	0.0718542	0.0563518	0.0683529	0	0.0453076	0.0656454	0.0900877	0.059794	0.0769747	0.0760505	0.0410464	0.0328323	0.0589273	0.0457332	0.091184	0	0.0333649	0.06663	0.0328498	0.0788656	0.0254257	0.030619	0.0677335	0.0601583	0.0285178
GLRA2	0.267176	0.397024	0.302164	0.257537	0.276074	0.285823	0.364068	0.299509	0.244054	0.335825	0.455287	0.378968	0.432262	0.165848	0.266923	0.188646	0	0.172701	0.290158	0.227997	0.223042	0.301738	0.335225	0.281778	0.459534	0.314455	0.997245	0.387874	0.233783	0.209431	0.177271	0.261267	0.28965	0.119849	0.507186	0.243886	0.2959	0.413143	0	0.332324	0.222959	0.284441	0.199847	0.363442	0.327751	0.47254	0.253074	0.143407
FANCB	0.024394	0.0161021	0.0192937	0.0188318	0.0114024	0.019294	0.0149295	0.0254659	0.0174562	0.0433972	0.0252885	0.0171454	0.0261123	0.0223817	0.018742	0.0149215	0	0.0152808	0.0257956	0.0195616	0.0211264	0.0181783	0.00687935	0.00834801	0.0315291	0.0031939	0	0.0194225	0.0171507	0.0183853	0.0493763	0.0229522	0.0215341	0.00398938	0	0.02283	0.0387497	0.0235176	0	0.0140813	0.0256193	0.0184176	0.0333166	0.0144429	0.0200752	0.021622	0.0155429	0.0200115
MOSPD2	0.120611	0.0844723	0.0982354	0.111237	0.117696	0.135868	0.0611836	0.0873687	0.0959491	0.0921256	0.10971	0.0908782	0.108282	0.111537	0.0946403	0.0721325	0	0.103924	0.108049	0.0817122	0.091846	0.130391	0.0759653	0.0892971	0.126666	0.152902	0	0.109442	0.106581	0.104052	0.0775235	0.121756	0.0746749	0.0741365	0.0570533	0.0787198	0.0899168	0.166607	0	0.0902276	0.0781948	0.0574751	0.0946837	0.0329257	0.076783	0.127273	0.114626	0.0340313
ASB9	0	0	0.00590118	0.00477569	0.00186394	0	0	0	0.000964609	0	0	0.00525939	0	0.0014838	0	0.00314738	0	0.000886187	0.00120291	0	0	0.00207076	0	0	0.00527174	0	0	0	0.0006956	0	0	0	0	0.00270022	0	0	0.00215517	0	0	0	0.000752197	0	0	0	0	0	0.000932173	0
ASB11	0	0	0	0.0025029	0.00273392	0.00687528	0.00323834	0.00387865	0.00127342	0	0.00164195	0	0	0	0	0.00248413	0	0.00178445	0	0.00287575	0.00226466	0.000514878	0	0.00198144	0.000770067	0	0	0	0.00429555	0	0	0.00199381	0	0	0	0.00105386	0.00200358	0	0	0.00677801	0	0	0	0.004448	0.00637205	0.00261202	0.00535731	0
PIGA	0	0.0037305	0.00772241	0.00564727	0.0133072	0.00705493	0.0131861	0.00935154	0.00904996	0.0129929	0.0107666	0.0119549	0.00714058	0.00845966	0.0175747	0.00693721	0	0.00689132	0.00265116	0.0120332	0.0141102	0.00688186	0.0240007	0.0146839	0.010298	0.00582803	0	0	0.0122101	0.00122383	0.0124279	0.00242153	0.00772646	0.00106977	0	0.00204371	0.00827061	0.00936266	0	0.00380951	0.00746252	0	0.00444038	0.0059088	0.00543401	0.0088572	0.0011891	0
VEGFD	0.0677091	0.0888666	0.0726964	0.0674838	0.0623809	0.0411396	0.0733557	0.062944	0.0755275	0.0637569	0.0886383	0.0758772	0.0642864	0.0932677	0.0729658	0.0555387	0	0.0649465	0.0558677	0.0835642	0.0471641	0.077974	0.0363899	0.0786189	0.0557898	0.106157	0.101398	0.0362229	0.0703216	0.048331	0.104223	0.0473261	0.103316	0.0563329	0.103337	0.0559445	0.072004	0.0713826	0	0.0384309	0.072258	0.0523185	0.105934	0.0425711	0.0459584	0.0392716	0.0784453	0.0895697
PIR	0.192637	0.173088	0.225427	0.191557	0.203234	0.157264	0.158383	0.217249	0.223991	0.176347	0.243699	0.217958	0.114161	0.22151	0.256249	0.197181	0	0.23463	0.202095	0.181953	0.18768	0.2594	0.226963	0.252064	0.200155	0.274183	0.101398	0.151049	0.16561	0.189794	0.154191	0.152796	0.253051	0.186649	0.265989	0.174482	0.240112	0.264121	0	0.234269	0.188266	0.221949	0.301081	0.142081	0.147978	0.164801	0.212416	0.0594499
BMX	0.0243143	0.00854098	0.0132584	0.0178982	0.010462	0.00343049	0.0050145	0.0129029	0.0210839	0.0112572	0.0152681	0.0113926	0.00989795	0.0278247	0.018044	0.0139071	0	0.0220766	0.0129231	0.0103841	0.0141714	0.0185589	0	0.0171261	0.00524916	0.0220101	0	0	0.019725	0.0147167	0	0.0171908	0.00741639	0.00699073	0.0192213	0.0182723	0.0114951	0.0174099	0	0.012604	0.0131463	0	0.0126798	0	0.0329306	0.009058	0.0200385	0.0183162
ACE2	0.00874406	0.00791183	0.00126803	0.00439058	0.00189772	0.00169678	0	0	0.000293914	0	0	0.00267926	0.00469933	0.00406696	0	0.00402689	0	0.00682624	0	0	0.00242109	0.00116877	0	0.00676438	0	0.00565121	0	0	0.000673822	0	0	0.0014509	0	0	0	0	0.00269074	0.00514416	0	0	0.00311788	0	0	0.00574284	0.00219092	0.00464264	0	0
CLTRN	0	0.010844	0.00260235	0.000904658	0.00294417	0	0.00162816	0.00294249	0.00573817	0.00177371	0.00276236	0.00537004	0	0.00656252	0.0038102	0.00368182	0	0	0.0035447	0.00248558	0.000707407	0	0	0.00849498	0.00378724	0	0	0.0030512	0.000991593	0.00290168	0	0.00177145	0.00672405	0.0040463	0.00710634	0.00585781	0	0	0	0	0.00297117	0	0	0	0.00259011	0.00899338	0.00115983	0
CA5B	0.265189	0.203984	0.217025	0.157346	0.166321	0.17718	0.105295	0.206812	0.221087	0.18376	0.194649	0.252014	0.166073	0.235087	0.259048	0.221432	0	0.264808	0.199074	0.197302	0.209607	0.243479	0.151335	0.255445	0.165778	0.152915	0.101398	0.124913	0.158646	0.163924	0.112344	0.254973	0.174893	0.173174	0.191179	0.235678	0.133445	0.175232	0	0.168498	0.220713	0.180154	0.269294	0.0981293	0.114465	0.200095	0.219088	0.064348
ZRSR2	0.108909	0.107564	0.10973	0.0906148	0.120786	0.0948347	0.0834746	0.116521	0.113909	0.103038	0.100399	0.0768773	0.0949867	0.125542	0.103708	0.0970734	0	0.121792	0.113951	0.128866	0.110517	0.139298	0.0994277	0.151328	0.125393	0.105628	0.367218	0.122076	0.10374	0.134257	0.146245	0.121787	0.131318	0.080907	0.0741473	0.101678	0.0868793	0.136834	0	0.0890297	0.132359	0.0447336	0.086556	0.185415	0.116574	0.132988	0.114098	0.0906287
AP1S2	0.016794	0.031202	0.0508062	0.0737163	0.0570125	0.0700982	0.06483	0.0438654	0.0593183	0.0605277	0.0628138	0.0790365	0.0637438	0.0554768	0.058846	0.0520255	0	0.0540143	0.0474351	0.0552284	0.0645248	0.0431626	0.0467343	0.0571091	0.0428589	0.0364984	0	0.073719	0.0656527	0.0323937	0.0765404	0.0611142	0.0510428	0.0400337	0.0193335	0.0410531	0.0567348	0.0549221	0	0.0620374	0.0354957	0.0231875	0.057991	0.0662214	0.0260482	0.049638	0.0588909	0.00452403
GRPR	0	0	0	0	0	0.00141641	0.00197256	0.00112899	0	0	0	0	0	0	0	0	0	0	0.00101353	0	0.00049283	0	0	0.00330484	0	0	0	0	0.000815459	0	0	0.00150716	0	0	0	0.000474247	0	0	0	0	0.00130169	0	0	0	0	0	0	0.0363653
MAGEB17	0	0	0	0	0	0	0	0	0	0	0	0	0	0	0	0	0	0	0	0.000802927	0	0	0	0	0	0	0	0	0	0	0	0	0	0	0	0	0	0	0	0	0	0	0.00178962	0	0	0	0	0
CTPS2	0.114096	0.120516	0.112263	0.0953571	0.0988418	0.121435	0.116634	0.130806	0.103541	0.109033	0.102737	0.0980909	0.112846	0.154746	0.173338	0.125785	0	0.115085	0.0860723	0.107563	0.0855183	0.203119	0.106171	0.13471	0.0884531	0.120069	0	0.108196	0.13693	0.092939	0.0940102	0.149486	0.132961	0.124491	0.182325	0.110715	0.12845	0.129626	0	0.132529	0.119226	0.0922486	0.124645	0.0609357	0.172102	0.0511808	0.1327	0.102417
S100G	0	0	0.000371154	0	0	0	0	0	0	0	0	0	0	0	0	0.00120687	0	0	0	0	0	0.00142885	0	0	0	0	0	0	0	0	0	0	0	0	0	0	0	0	0	0	0	0	0.00316255	0	0	0	0	0
SYAP1	0.156984	0.0943661	0.11668	0.112569	0.0921454	0.0749957	0.0753682	0.117281	0.117399	0.0830796	0.101099	0.0734043	0.117018	0.116783	0.107468	0.113947	0	0.0792946	0.121282	0.0949369	0.108753	0.103054	0.0859257	0.15289	0.126225	0.0592961	0.173334	0.114862	0.0921128	0.0468051	0.0835492	0.111314	0.0946709	0.0919389	0.0951426	0.126618	0.098234	0.0956398	0	0.0763129	0.101213	0.0568603	0.115093	0.0782709	0.0876691	0.138425	0.0932785	0.112178
TXLNG	0.29065	0.218754	0.245343	0.234957	0.249538	0.268596	0.280876	0.306636	0.316005	0.246368	0.262591	0.255726	0.231503	0.362126	0.280107	0.263038	0	0.346612	0.283531	0.288687	0.309478	0.390243	0.175946	0.325241	0.252248	0.260266	0.055805	0.208834	0.335136	0.17873	0.172095	0.392283	0.260517	0.260332	0.261917	0.265197	0.318751	0.365479	0	0.284654	0.273793	0.186572	0.291658	0.206857	0.248719	0.216447	0.30312	0.270655
RBBP7	0.0793993	0.114329	0.106558	0.114991	0.117671	0.102336	0.141001	0.144043	0.154085	0.053891	0.0887664	0.0761562	0.0780405	0.206408	0.128839	0.161459	0	0.156764	0.122132	0.101305	0.135091	0.173707	0.025018	0.139324	0.127432	0.0946512	0	0.0772779	0.122125	0.105263	0.150644	0.13277	0.109944	0.110047	0.0596899	0.127961	0.109412	0.133175	0	0.0997876	0.138293	0.0720134	0.101603	0.0694484	0.104401	0.151793	0.0970277	0.0746368
REPS2	0.629804	0.527306	0.774513	0.75023	0.822122	0.737426	0.581382	0.786001	0.836049	0.780429	0.662302	0.732185	0.561442	0.956807	0.703296	0.848225	0	0.841249	0.785147	0.783528	0.81471	0.97254	0.636741	0.942415	0.756755	0.661339	0.531667	0.796228	0.960772	0.739033	0.680998	0.887513	0.767206	0.838243	0.750955	0.748731	0.819665	0.665499	0	0.669381	0.780916	0.776391	0.924351	0.594119	0.712935	0.656933	0.804122	0.408554
NHS	0.665124	0.641683	0.735439	0.672728	0.715844	0.5748	0.622001	0.771927	0.814626	0.767665	0.71567	0.732348	0.788751	0.735789	0.820419	0.764624	0	0.722831	0.748965	0.729737	0.692663	0.914855	0.832248	0.798926	0.733163	0.658417	1.00243	0.736829	0.66746	0.648931	0.528683	0.682388	0.664377	0.747455	0.835019	0.758818	0.854287	0.697653	0	0.786813	0.797665	0.635622	0.747562	0.641568	0.697197	0.36841	0.77268	0.67571
SCML1	0.0341189	0.0933976	0.0501874	0.0952994	0.0632903	0.0914776	0.0494383	0.0923643	0.107401	0.0448535	0.0458126	0.0817076	0.092965	0.149301	0.0905676	0.0864769	0	0.156542	0.0836645	0.0644314	0.096082	0.0870956	0.0194419	0.155772	0.0825077	0.0518405	0	0.0744727	0.0768712	0.0474797	0.0455963	0.125167	0.0653068	0.0407339	0.0142181	0.0799036	0.072504	0.0583201	0	0.0814532	0.0894033	0.0804503	0.0999229	0.0211305	0.0630726	0.137774	0.0863094	0.0943252
RAI2	0.0821766	0.058983	0.156226	0.134792	0.130462	0.121083	0.236456	0.168595	0.17425	0.148813	0.129762	0.185824	0.129583	0.121256	0.122016	0.160117	0	0.144686	0.150227	0.119609	0.136668	0.166428	0.128305	0.165377	0.146224	0.196237	0.055805	0.134161	0.108745	0.14925	0.161109	0.16639	0.137321	0.170368	0.102372	0.138832	0.138074	0.140714	0	0.110504	0.147259	0.122662	0.206833	0.212856	0.158531	0.321441	0.214225	0.193519
BEND2	0	0	0.000371154	0.00244752	0.00126034	0	0.000981792	0	0.00154946	0	0	0	0	0	0.00138179	0	0	0	0.00300418	0.00283575	0	0	0	0.00387261	0	0	0	0	0.00445105	0.00490481	0	0	0.00342594	0	0	0	0	0	0	0	0.00505192	0	0	0	0	0	0.000884894	0
SCML2	0.055581	0.0520168	0.0806575	0.0926668	0.113752	0.100724	0.120227	0.082654	0.117932	0.0873727	0.084	0.0482379	0.0703897	0.100044	0.0748842	0.100898	0	0.124128	0.089324	0.085252	0.106597	0.0931246	0.0318732	0.143479	0.062286	0.0528161	0.101398	0.0773372	0.0704955	0.0963545	0.0937616	0.136312	0.0897903	0.0800011	0.0600439	0.0854653	0.087138	0.0867575	0	0.108435	0.0868538	0.0525475	0.0586181	0.0397998	0.0765159	0.0518962	0.111554	0.0876342
CDKL5	0.475685	0.469154	0.56794	0.590289	0.63833	0.613821	0.572292	0.59745	0.698626	0.52294	0.499297	0.545394	0.414335	0.681932	0.581831	0.594247	0	0.637804	0.599846	0.582383	0.646337	0.639089	0.503876	0.614468	0.54502	0.471492	0.139945	0.506092	0.776624	0.453358	0.46347	0.814303	0.560664	0.568407	0.556691	0.597287	0.612378	0.476785	0	0.500741	0.606624	0.432122	0.705154	0.523191	0.636109	0.610546	0.602764	0.486531
RS1	0	0	0.00151795	0.00320875	0.000987853	0.001163	0.00381583	0.00112001	0.00255389	0	0.0011654	0.000984889	0	0	0.00175222	0	0	0.00217819	0.0011478	0.00209271	0	0.00132796	0	0.00229893	0	0.00799023	0	0	0.00335232	0	0	0.00524494	0.00201601	0	0	0	0	0.00289784	0	0	0.00111093	0	0	0	0	0	0.000827848	0
PPEF1	0	0	0.0330293	0.0543518	0.0762365	0.0409788	0.0273522	0.0330317	0.0587698	0.0662625	0.030596	0.0250411	0.0242859	0.0361364	0.0224946	0.0613801	0	0.0548779	0.0284273	0.0522126	0.0440163	0.0183589	0.0273814	0.050489	0.0272001	0.028269	0	0.0104261	0.0340571	0.0215557	0	0.0944873	0.0155269	0.0964857	0.0239146	0.0665329	0.015334	0.0126339	0	0.0290634	0.0685335	0.0101487	0.0312758	0.00480635	0.0239491	0.0592204	0.0743685	0.0105325
PHKA2	0.0914731	0.111273	0.141451	0.140935	0.149512	0.158636	0.150256	0.144247	0.176202	0.191305	0.10908	0.160758	0.125113	0.199662	0.153106	0.169095	0	0.183075	0.132967	0.191133	0.151815	0.226797	0.0757084	0.203357	0.105006	0.148025	0	0.107785	0.110286	0.146119	0.0937292	0.17886	0.179562	0.173542	0.0961982	0.187391	0.209362	0.124882	0	0.16639	0.171256	0.0939146	0.150875	0.111499	0.130567	0.164397	0.19155	0.166052
ADGRG2	0	0.0128418	0.0154486	0.0265926	0.0249227	0.0196387	0.00706458	0.0102941	0.0162193	0.00901621	0.00249812	0.00393985	0.00676657	0.0227692	0.0121794	0.0207253	0	0.0303261	0.019577	0.00586643	0.0127768	0.0205221	0.0129509	0.0397962	0.00837256	0.014942	0	0	0.0207374	0.00446177	0	0.0176414	0.0105914	0.00959384	0	0.00618522	0.0100547	0.00561552	0	0.00602464	0.0187965	0.0184598	0.0285113	0	0	0.0204861	0.0127724	0.013897
PDHA1	0.0560729	0.116095	0.0949274	0.11284	0.12077	0.091515	0.102766	0.153138	0.154103	0.0919787	0.0709365	0.0782782	0.105403	0.175907	0.127877	0.125912	0	0.128715	0.130999	0.0846349	0.10411	0.136782	0.0303211	0.135065	0.0803768	0.0633844	0	0.105825	0.10574	0.0848497	0.147941	0.138832	0.132993	0.0724427	0.0530063	0.116841	0.160846	0.13172	0	0.0983463	0.139453	0.0674386	0.0933549	0.0551208	0.0787531	0.0744253	0.139124	0.0700436
MAP3K15	0.0667983	0.0648641	0.0830289	0.0699474	0.048082	0.0440861	0.00667451	0.00581335	0.0159709	0.00637766	0.00520845	0.00507334	0	0.0252778	0.0218273	0.0233584	0	0.0163524	0.00603634	0.0137799	0.0201294	0.0120673	0.010267	0.022587	0.0791022	0.115809	0	0.0367238	0.062647	0.032971	0.0124279	0.0104285	0.00657564	0.00545754	0.00647978	0.00433222	0	0.00644862	0	0.0151506	0.0189689	0.00402547	0.00989276	0	0.00341543	0.0120921	0.0115408	0.0294867
SH3KBP1	0.457977	0.533336	0.66654	0.625434	0.672006	0.541416	0.817639	0.717951	0.771686	0.658451	0.603694	0.649382	0.620263	0.744108	0.725276	0.762641	0	0.729899	0.618626	0.675838	0.757165	0.725598	0.580625	0.814914	0.657921	0.532585	0.817987	0.547958	0.669164	0.581412	0.583735	0.782821	0.689171	0.726807	0.677832	0.681098	0.762837	0.713463	0	0.557873	0.701908	0.634774	0.722529	0.398887	0.619205	0.885126	0.848616	0.642096
BCLAF3	0.129034	0.177544	0.170984	0.155663	0.153915	0.13167	0.144984	0.236002	0.190469	0.199757	0.222748	0.228705	0.280646	0.256665	0.311163	0.26773	0	0.23108	0.194948	0.177742	0.192036	0.269658	0.183135	0.213608	0.191006	0.072912	0.173334	0.174959	0.169637	0.155664	0.160301	0.236943	0.228011	0.226422	0.194577	0.200486	0.25285	0.251216	0	0.221838	0.235478	0.175543	0.193603	0.117656	0.120679	0.189395	0.223181	0.145187
MAP7D2	0.237709	0.302712	0.339346	0.324118	0.344081	0.365821	0.400222	0.367129	0.399182	0.369435	0.371815	0.328431	0.305917	0.405403	0.364129	0.349227	0	0.370374	0.361585	0.346241	0.351553	0.451736	0.361795	0.425001	0.376421	0.295775	0.173334	0.279312	0.306013	0.256938	0.309567	0.416299	0.405169	0.358327	0.309386	0.378807	0.36983	0.438916	0	0.27999	0.360262	0.259646	0.345072	0.337684	0.405009	0.442576	0.342687	0.303907
EIF1AX	0.312317	0.30776	0.230316	0.280352	0.245473	0.331034	0.367858	0.282643	0.264114	0.271283	0.294183	0.264775	0.305726	0.181397	0.14944	0.212447	0	0.16111	0.41568	0.198484	0.23773	0.267877	0.146033	0.297432	0.448538	0.316983	0	0.300733	0.314111	0.284192	0.129429	0.280905	0.256549	0.168702	0.17457	0.195692	0.264984	0.309324	0	0.248201	0.17833	0.141419	0.172168	0.297695	0.362089	0.241825	0.102945	0.234029
RPS6KA3	0.556589	0.439067	0.516757	0.459917	0.510905	0.396362	0.46895	0.473869	0.491923	0.377086	0.480172	0.444896	0.450417	0.514906	0.474904	0.510319	0	0.453347	0.435434	0.395889	0.499473	0.639485	0.483328	0.502688	0.576243	0.444777	0.313259	0.410525	0.555592	0.394155	0.505561	0.594325	0.51453	0.438547	0.59593	0.430903	0.581074	0.51503	0	0.473632	0.482609	0.469252	0.545433	0.437733	0.50727	0.946703	0.541384	0.631134
CNKSR2	0.893866	0.754056	0.792797	0.668355	0.760423	0.802151	0.806519	0.835879	0.668678	0.802032	0.781361	0.822162	0.737688	0.522842	0.653057	0.581315	0	0.559265	0.712814	0.682546	0.69144	0.7825	0.647764	0.718447	0.865643	0.745151	0.49505	0.900225	0.795871	0.845569	0.585863	0.79833	0.881349	0.649651	0.691499	0.707683	0.774881	0.803316	0	0.760543	0.595742	0.76063	0.835212	0.892507	0.840902	0.754744	0.706255	0.70459
KLHL34	0	0.0125741	0.009841	0.0196699	0.0116016	0.00694814	0.0053755	0.000928731	0.0101791	0.00263235	0.00789845	0	0	0	0.00235667	0.0111525	0	0.00533128	0.0104746	0.00218998	0.0118494	0.00413675	0	0.0122559	0.00142242	0	0	0.0155749	0.0125236	0.00840401	0.00761518	0.0220826	0.00294344	0.00288635	0	0.00995501	0	0.00303403	0	0.0080977	0.00589034	0	0.038395	0.00320478	0.00349519	0.00524325	0.00868834	0
SMPX	0	0	0.0029454	0.000536265	0.000554015	0	0.00339336	0.00344686	0.00341676	0	0.00241299	0	0	0.00458022	0	0.00244094	0	0	0.00200466	0	0.00136801	0.00105627	0	0.00157321	0	0	0	0	0.00451117	0.00540227	0	0	0.00078815	0	0.0066214	0.00635374	0.00135137	0	0	0	0	0	0	0.00626328	0	0	0	0
MBTPS2	0.076471	0.130775	0.149169	0.128398	0.108766	0.0951091	0.0688159	0.176929	0.15238	0.131994	0.149903	0.146491	0.0897771	0.176209	0.136661	0.16086	0	0.175812	0.129008	0.123343	0.147416	0.18874	0.0553434	0.189438	0.14428	0.106892	0	0.0657825	0.186531	0.0665389	0.106426	0.167311	0.14928	0.111654	0.0955228	0.128767	0.0897006	0.148911	0	0.120244	0.142802	0.101775	0.161747	0.0627376	0.0707218	0.113327	0.105276	0.0665408
SMS	0.203872	0.27532	0.22676	0.269671	0.247193	0.215663	0.27174	0.294903	0.289019	0.24002	0.218188	0.186823	0.260347	0.387994	0.169617	0.295775	0	0.260408	0.261906	0.241546	0.259722	0.308808	0.1991	0.375842	0.24694	0.177402	0	0.122547	0.225806	0.220381	0.220925	0.283903	0.268698	0.170062	0.189042	0.21857	0.27615	0.32848	0	0.267669	0.266993	0.22958	0.280296	0.203067	0.230346	0.231525	0.277312	0.29122
PHEX	0.0500579	0.00724694	0.032183	0.0322239	0.0260143	0.0142325	0.0071867	0.0252156	0.0160776	0.0181588	0.0201627	0.0271013	0.0039006	0.0546633	0.0176979	0.0194431	0	0.0220284	0.0186434	0.0174044	0.0320108	0.0159112	0	0.0264507	0.0144825	0.0270727	0	0.0215717	0.0266889	0.0127949	0	0.0419353	0.00522309	0.00739285	0.00785488	0.00380392	0.00642851	0.00486712	0	0.0207416	0.0168064	0.016495	0.023768	0	0.0114942	0.0444602	0.0103235	0.0305374
DDX53	0	0	0	0	0	0	0	0	0.000598587	0.000965657	0	0	0	0	0	0.00164484	0	0	0	0	0	0	0	0.00159539	0	0	0	0	0.00112207	0	0	0.00203199	0	0	0	0	0	0	0	0	0	0	0	0	0	0	0	0
PTCHD1	0.205047	0.1329	0.205646	0.140015	0.137169	0.146513	0.306067	0.190641	0.165314	0.157774	0.201621	0.224003	0.154727	0.142024	0.178628	0.114345	0	0.12628	0.147079	0.120369	0.11867	0.276489	0.159168	0.136493	0.172792	0.213265	0.423349	0.164638	0.105892	0.184601	0.202318	0.140253	0.20376	0.130327	0.234654	0.120923	0.171938	0.228749	0	0.195226	0.116247	0.13669	0.0990457	0.195009	0.183757	0.285135	0.14966	0.126464
PRDX4	0.0254427	0.0111533	0.0346604	0.0381852	0.0301995	0.0271191	0.0285355	0.0196014	0.0458179	0.0288262	0.0230532	0.0302825	0.0183746	0.064821	0.0236908	0.0582626	0	0.033238	0.0506559	0.0215537	0.047676	0.0418961	0.0120413	0.0461428	0.0299919	0.0439145	0	0.0389869	0.0307553	0.0306468	0.0313415	0.0393951	0.0544717	0.0361135	0.0152829	0.0227265	0.0380232	0.0152158	0	0.0431045	0.0358733	0.0225847	0.0189152	0.0106852	0.0338632	0.0420115	0.0307887	0.0305107
ACOT9	0.0845837	0.0810867	0.0670471	0.085734	0.0825126	0.0762026	0.050118	0.0866583	0.0909384	0.0688308	0.0655664	0.0691417	0.0506821	0.111702	0.136797	0.122348	0	0.0956929	0.0843359	0.0846613	0.0794859	0.13194	0.0890049	0.118218	0.0530868	0.0397412	0.101398	0.0260718	0.0543362	0.0607246	0.0377435	0.103373	0.100323	0.0688141	0.0772739	0.0709856	0.0962411	0.0979012	0	0.051584	0.0895739	0.0950996	0.107682	0.0218937	0.0713913	0.0769201	0.113161	0.0713663
SAT1	0.193744	0.292546	0.254394	0.507557	0.356546	0.233697	0.307453	0.413285	0.491788	0.274033	0.255913	0.187184	0.342587	0.361848	0.376134	0.395702	0	0.29485	0.271188	0.199406	0.286821	0.521188	0.277416	0.441582	0.232189	0.263993	0.055805	0.297662	0.248783	0.212514	0.299711	0.546205	0.355919	0.303618	0.152295	0.29796	0.463178	0.438466	0	0.337203	0.348375	0.300428	0.236996	0.157876	0.173477	0.617594	0.343372	0.232361
APOO	0.302444	0.283358	0.274693	0.418864	0.369494	0.295522	0.406814	0.457215	0.502296	0.206236	0.266016	0.266401	0.405627	0.575286	0.38657	0.465839	0	0.518489	0.402872	0.393861	0.450334	0.403029	0.238245	0.464651	0.31958	0.246793	0.101398	0.390825	0.418065	0.307974	0.456223	0.532134	0.410804	0.265893	0.29639	0.294921	0.439931	0.37479	0	0.275841	0.36076	0.279934	0.410132	0.260642	0.292378	0.338172	0.30632	0.167837
CXorf58	0	0.0148692	0.00455594	0.00648013	0.00461329	0	0.00183724	0.00176609	0.00382178	0.00326081	0	0.00126988	0	0.00837773	0.00426825	0.0116544	0	0.00804976	0.00160336	0	0.00533793	0.0044209	0	0.00121536	0.00341544	0	0	0	0.00553132	0.00321627	0.016767	0.00320284	0.00442833	0.00417176	0	0.00326396	0.00224919	0.00176623	0	0	0.00448844	0.00268483	0	0.00462204	0.00508627	0.00414608	0.00815181	0
KLHL15	0.0332353	0.0247861	0.0486501	0.0423141	0.0649811	0.0675167	0.0540045	0.0778659	0.066077	0.0623222	0.0574354	0.0706969	0.0290005	0.0478728	0.0526919	0.0673954	0	0.03861	0.0824072	0.0564178	0.0474604	0.0552953	0.0414955	0.0590504	0.0493814	0.0386653	0	0.0484115	0.0556227	0.0625585	0.0336504	0.065442	0.0446765	0.0344481	0.0173742	0.0584525	0.054719	0.0471506	0	0.0423092	0.0614357	0.0309569	0.05393	0.0162215	0.0537949	0.0555231	0.0563948	0.0871308
EIF2S3	0.133131	0.110293	0.0948864	0.107337	0.102263	0.113095	0.096543	0.110888	0.0876662	0.075585	0.0818742	0.0967156	0.130511	0.129194	0.133602	0.117355	0	0.102949	0.111892	0.105526	0.121666	0.103523	0.0674757	0.115391	0.108735	0.0521728	0	0.0572642	0.10046	0.103212	0.0297014	0.119921	0.0831326	0.0553072	0.0947481	0.0687199	0.0947821	0.099543	0	0.0815017	0.0873388	0.0683305	0.0980503	0.0841508	0.102736	0.0897712	0.0843166	0.108185
ZFX	0.160899	0.196251	0.219832	0.158073	0.179061	0.185256	0.148446	0.170771	0.185854	0.198859	0.156919	0.192811	0.117651	0.175739	0.164873	0.177798	0	0.229862	0.247291	0.211971	0.262501	0.218303	0.0954002	0.26879	0.18548	0.171277	0.49312	0.158561	0.126996	0.181143	0.204612	0.146861	0.152129	0.206367	0.120073	0.158379	0.179721	0.213119	0	0.101094	0.137243	0.161791	0.182896	0.173953	0.204801	0.158848	0.174118	0.195378
PDK3	0.320724	0.170715	0.324679	0.24036	0.313321	0.242323	0.256355	0.283801	0.336218	0.272992	0.280815	0.305517	0.296121	0.387776	0.32662	0.327098	0	0.306872	0.241747	0.228788	0.378573	0.463782	0.260066	0.338181	0.244679	0.308939	0.407323	0.300201	0.47273	0.214706	0.180192	0.386235	0.295339	0.2445	0.320102	0.282277	0.315383	0.25849	0	0.278495	0.335262	0.425777	0.378789	0.208641	0.26304	0.34079	0.3283	0.226108
PCYT1B	0.0701638	0.0722874	0.0667619	0.0579196	0.060701	0.0244649	0.0697229	0.0703539	0.0866886	0.0506229	0.0654853	0.0485725	0.0521395	0.0416922	0.0709952	0.0510424	0	0.0722713	0.0566364	0.0739401	0.0647395	0.0617463	0.0690004	0.0870661	0.059844	0.0346398	0	0.0142809	0.0411819	0.0852566	0.11174	0.0700305	0.0654101	0.0832161	0.0807548	0.0497057	0.083431	0.0650106	0	0.0649251	0.0601288	0.0731986	0.0690313	0.0264762	0.0969171	0.0476158	0.0509004	0.0630539
POLA1	0.451192	0.362909	0.407381	0.443098	0.444026	0.425533	0.420485	0.432987	0.480247	0.448866	0.39075	0.424855	0.370821	0.418647	0.439402	0.429173	0	0.386948	0.391726	0.421807	0.442526	0.491067	0.286786	0.564468	0.373732	0.408598	0.673143	0.435913	0.571866	0.423997	0.265987	0.598465	0.415039	0.436299	0.411294	0.414062	0.466772	0.329634	0	0.387555	0.430258	0.573179	0.518184	0.391858	0.392392	0.368609	0.50401	0.342017
ARX	0.256401	0.400848	0.432904	0.343444	0.367481	0.253869	0.31402	0.476916	0.519665	0.315342	0.470231	0.395963	0.519054	0.507997	0.556977	0.506616	0	0.427518	0.53997	0.433044	0.460839	0.590989	0.341046	0.625815	0.603406	0.339252	0.055805	0.184912	0.441442	0.301243	0.477224	0.566652	0.49373	0.436159	0.332205	0.416223	0.375049	0.408235	0	0.444446	0.453211	0.476977	0.480317	0.27465	0.414185	0.556025	0.470868	0.0597267
DCAF8L2	0	0.00484734	0.00239899	0.00314801	0.00397574	0	0	0.00243634	0.00433046	0	0.00237078	0.00449917	0	0.00443937	0.00666878	0.00316286	0	0	0.00093311	0.000446614	0	0	0	0	0.00416843	0	0	0.00757149	0.00506248	0	0	0.00199175	0.00428124	0	0	0	0.00742912	0	0	0	0.00200329	0	0	0	0	0	0.00145096	0
MAGEB10	0	0	0	0.00115029	0.00125828	0.00384454	0	0	0	0	0	0	0	0	0	0	0	0	0	0	0	0.0011678	0	0	0	0	0	0	0	0.00205756	0	0	0	0	0	0	0	0.00123549	0	0	0.00109147	0	0	0	0	0	0	0
IL1RAPL1	2.55172	2.6136	2.70582	2.60622	2.46829	2.69519	2.63253	2.48593	2.47333	2.7003	2.52971	2.65967	2.54353	2.41277	2.46273	2.33904	0	2.43483	2.58735	2.44418	2.5832	2.42725	2.82026	2.50216	2.65185	2.67232	2.67004	2.71095	2.54089	2.63224	2.72531	2.43239	2.44658	2.46299	2.75772	2.55304	2.47156	2.49086	0	2.63728	2.5007	2.76453	2.50622	2.75907	2.60743	2.33011	2.32005	2.61736
MAGEB2	0	0	0	0	0	0	0	0	0	0	0	0	0	0	0	0	0	0	0	0	0	0	0	0	0	0	0	0	0	0	0	0	0	0	0	0	0	0	0	0	0	0	0	0	0	0	0	0
MAGEB3	0	0	0	0.000798927	0.00205464	0	0	0	0	0	0	0	0	0	0.00169414	0	0	0	0	0	0	0	0	0	0	0	0	0	0.00236736	0	0	0	0	0	0	0	0	0	0	0	0	0	0	0	0	0	0	0
NR0B1	0	0	0.00121514	0	0.000876007	0	0	0	0	0	0	0	0.00274666	0	0	0	0	0	0	0	0	0	0	0	0.000818974	0	0	0	0.00132026	0	0	0	0	0	0	0	0	0	0	0	0.00103119	0	0	0	0	0	0	0
CXorf21	0.013617	0	0.00186817	0	0.00355366	0.00159772	0.00533022	0.00244399	0.00326204	0	0	0.00321653	0.00546806	0	0.000790011	0	0	0	0	0.00115423	0	0.00312914	0	0.00433831	0.00171595	0	0	0.0110798	0.00306762	0.00455093	0	0.00122047	0.00260526	0	0	0	0	0	0	0.00320045	0.00145338	0.0114133	0	0	0.00219092	0	0.00210534	0
GK	0.164565	0.128561	0.133861	0.162885	0.176798	0.162411	0.124403	0.164679	0.182574	0.13824	0.155478	0.166326	0.136693	0.167888	0.188203	0.163721	0	0.154731	0.142089	0.129685	0.179187	0.19986	0.0887644	0.218042	0.14229	0.144334	0.101398	0.125691	0.228403	0.138132	0.113787	0.227849	0.16285	0.125564	0.200224	0.148192	0.180756	0.179226	0	0.132257	0.181791	0.148336	0.218723	0.0595504	0.161351	0.238707	0.143049	0.0811566
TAB3	0.0889413	0.0642176	0.102448	0.0998249	0.109165	0.0955407	0.0931958	0.114659	0.115335	0.10136	0.102445	0.0966039	0.107173	0.110087	0.0704187	0.0908732	0	0.0846893	0.097698	0.100295	0.126233	0.108236	0.0491955	0.126361	0.117097	0.100342	0	0.0782981	0.106271	0.0648631	0.0825382	0.0871798	0.10989	0.106671	0.037397	0.101776	0.0988499	0.104642	0	0.0837436	0.117226	0.0554495	0.0785445	0.0731909	0.0767481	0.078021	0.0976198	0.0623511
DMD	2.32552	1.95209	2.34687	2.31514	2.37004	2.48804	2.23687	2.09848	2.40517	2.61979	2.01469	2.42902	2.33131	2.32482	2.02193	2.47099	0	2.26452	2.32997	2.3668	2.39548	2.08805	2.3336	2.26194	2.28701	2.42718	2.64405	2.27836	2.37127	2.21744	2.27755	2.2585	1.8482	2.57877	1.99406	2.36132	2.04051	1.54204	0	2.24173	2.42114	2.36195	2.10619	2.36534	2.14444	2.08784	2.50765	2.46383
TMEM47	0.228641	0.221729	0.214386	0.208924	0.239804	0.283223	0.390386	0.316826	0.235303	0.189513	0.323727	0.262365	0.242553	0.126898	0.184784	0.129696	0	0.137877	0.263811	0.239615	0.227786	0.224569	0.156086	0.223569	0.414592	0.175358	0.405765	0.275404	0.227719	0.266762	0.226728	0.232059	0.227119	0.128103	0.182913	0.162854	0.274395	0.345193	0	0.152353	0.151754	0.148976	0.225371	0.284588	0.397082	0.185764	0.120628	0.238921
CFAP47	0.0427064	0.0277285	0.0307351	0.0622752	0.0205318	0.0189096	0.0419044	0.0356269	0.0350429	0.0278648	0.0520189	0.0297726	0.0629352	0.0286672	0.0367854	0.022956	0	0.0341401	0.025007	0.02442	0.0444651	0.040084	0.0465337	0.0393054	0.0491686	0.0268776	0	0.0200942	0.0227452	0.0376593	0.0188201	0.0346869	0.0511769	0.0253155	0.0308244	0.0220929	0.0268455	0.0557471	0	0.0460895	0.0164719	0.031805	0.0309704	0.0252202	0.0303485	0.0642526	0.0151577	0.0733758
PRRG1	0	0	0	0	0	0	0	0	0.000466996	0	0	0.00182139	0	0	0	0	0	0	0	0	0	0	0	0	0	0	0	0	0	0	0	0	0	0	0	0	0	0	0	0	0	0	0	0	0	0	0	0
AF241726.2	0.175499	0.138073	0.305368	0.251031	0.263423	0.232244	0.253167	0.230885	0.381296	0.254657	0.159685	0.177499	0.125385	0.479287	0.232238	0.409269	0	0.411362	0.235634	0.38499	0.318933	0.242912	0.118936	0.324578	0.171438	0.221414	0.26582	0.138857	0.170855	0.268046	0.202442	0.30284	0.15355	0.423458	0.104279	0.304927	0.246333	0.211676	0	0.197727	0.366542	0.21398	0.307926	0.145517	0.170339	0.239233	0.411394	0.185901
DYNLT3	0.050431	0.105248	0.0821146	0.127761	0.128881	0.118908	0.150297	0.104549	0.127151	0.0964006	0.100856	0.108513	0.132891	0.107418	0.0582875	0.114573	0	0.0823657	0.15652	0.0707388	0.136072	0.089761	0.125154	0.164578	0.182963	0.0745857	0.055805	0.0914704	0.111192	0.0861432	0.0554712	0.118357	0.111581	0.0650028	0.117815	0.0746214	0.136998	0.109164	0	0.0589425	0.0970257	0.0776424	0.0752012	0.0824322	0.127371	0.0997141	0.0379096	0
SRPX	0	0.00232879	0.0234095	0.00907003	0.0286861	0.0138916	0.0113043	0.00888736	0.0111931	0.0304292	0.00483156	0.011944	0.00660509	0.00898222	0.00498776	0.0033889	0	0.00983753	0.00431474	0.00412398	0.010665	0.00815993	0	0.027613	0.00706164	0.0187307	0	0	0.0164612	0.0101696	0.0118982	0.0197976	0.0114014	0.00917363	0	0.00959797	0.0186849	0.00343958	0	0.0113407	0.0155554	0.0268923	0.00919336	0.0255944	0.00834611	0.0019894	0.0143884	0
RPGR	0.0800848	0.117766	0.107213	0.0786182	0.103424	0.0899817	0.0839091	0.0898976	0.093476	0.0949707	0.0748888	0.0769357	0.0715225	0.128905	0.0523719	0.0945614	0	0.0780617	0.0908046	0.0738739	0.0996728	0.113686	0.0837536	0.117812	0.0994623	0.130115	0	0.0984682	0.0885704	0.0622157	0.148632	0.0893484	0.0671245	0.10524	0.0838231	0.105975	0.16482	0.079394	0	0.062542	0.0669656	0.0330906	0.0960718	0.0675063	0.0957162	0.116639	0.105454	0.10371
TSPAN7	0.487959	0.581768	0.465664	0.598518	0.566998	0.697821	0.954538	0.844502	0.638823	0.420565	0.640987	0.484803	0.674383	0.608912	0.511886	0.47532	0	0.570914	0.778973	0.456657	0.59651	0.519189	0.374922	0.554894	0.820606	0.513369	1.25299	0.648658	0.605223	0.621699	0.540381	0.725021	0.627945	0.46407	0.355395	0.389784	0.877455	0.780737	0	0.6269	0.451915	0.504887	0.493541	0.322028	0.723838	0.74262	0.26254	0.438858
MID1IP1	0.00521347	0.0223811	0.0166086	0.00903632	0.0114304	0.0162685	0.019304	0.0285517	0.00916317	0.00407967	0.00874516	0.00939992	0.00761621	0.0128885	0.0150242	0.00433877	0	0.00631281	0.0100794	0.00855526	0.00592837	0.0178942	0.011788	0.0122973	0.0187919	0.00417851	0	0.0075145	0.0115853	0.0069863	0.0130592	0.0174684	0.0183164	0.0117508	0.0152955	0.00452346	0.00620689	0.0226061	0	0.00430841	0.00235745	0.00197528	0.0131997	0.00634814	0.0114243	0.0218135	0.00859639	0.0445616
BCOR	0.222183	0.155232	0.160205	0.150689	0.122024	0.175222	0.294048	0.146091	0.146991	0.115559	0.139409	0.122216	0.204067	0.163396	0.16691	0.156676	0	0.153431	0.154712	0.151196	0.146797	0.212157	0.241098	0.176619	0.217945	0.192908	0	0.225907	0.135854	0.139952	0.200126	0.114529	0.145707	0.113188	0.145347	0.0925469	0.183743	0.220976	0	0.152708	0.116495	0.181315	0.11173	0.181622	0.233309	0.198347	0.182685	0.164448
ATP6AP2	0.182717	0.183164	0.173579	0.243176	0.284902	0.19351	0.23225	0.288461	0.276174	0.115643	0.17373	0.160934	0.184166	0.260614	0.175835	0.255598	0	0.237156	0.279393	0.178198	0.240102	0.203906	0.09327	0.306243	0.261457	0.214296	0.055805	0.180621	0.258871	0.161668	0.270616	0.253703	0.220174	0.158782	0.179643	0.14698	0.254807	0.220048	0	0.173263	0.226043	0.0690391	0.215337	0.166289	0.23521	0.197756	0.154865	0.13008
CXorf38	0.0618388	0.0656724	0.0757357	0.0795166	0.0789336	0.066277	0.106863	0.0794304	0.0913405	0.0442902	0.0563199	0.0538244	0.0651117	0.0830256	0.0348148	0.100301	0	0.0612019	0.0685197	0.0482993	0.0678562	0.0742711	0.0607065	0.148022	0.0492016	0.0304681	0	0.0716557	0.0551966	0.0519839	0.057985	0.108299	0.0900662	0.0509401	0.0271314	0.0595863	0.0613854	0.1098	0	0.070713	0.0847211	0.0376418	0.0830072	0.0466678	0.0360295	0.0507883	0.0757019	0.0380891
MED14	0.0886191	0.149746	0.143336	0.200198	0.219466	0.144695	0.138412	0.157766	0.208068	0.0938102	0.111275	0.155128	0.180627	0.218188	0.158601	0.198647	0	0.198972	0.160765	0.150706	0.181462	0.196485	0.0574235	0.269147	0.149177	0.130132	0.292265	0.118856	0.202513	0.109981	0.12346	0.165077	0.138529	0.132868	0.124108	0.172833	0.144309	0.175684	0	0.0982328	0.214671	0.0717851	0.164602	0.105153	0.120554	0.158699	0.167466	0.0962876
USP9X	0.414637	0.355011	0.403164	0.431456	0.457804	0.459875	0.346704	0.382904	0.438225	0.411512	0.423229	0.45042	0.36972	0.462933	0.372991	0.454131	0	0.478127	0.497417	0.481285	0.5529	0.479008	0.314411	0.531035	0.511367	0.430867	0	0.388599	0.476757	0.391113	0.348468	0.481787	0.380205	0.360141	0.34991	0.386451	0.483148	0.426997	0	0.378753	0.433087	0.372925	0.440946	0.312517	0.426534	0.50089	0.423185	0.426299
DDX3X	0.166411	0.17417	0.206605	0.208688	0.247493	0.22632	0.224216	0.211806	0.213123	0.187611	0.19786	0.179144	0.157045	0.21705	0.191135	0.169169	0	0.187704	0.286328	0.222194	0.233615	0.278935	0.187593	0.324134	0.255235	0.133167	0.491463	0.176209	0.214771	0.158431	0.194922	0.245153	0.180762	0.129565	0.282147	0.156094	0.199295	0.258943	0	0.091287	0.194347	0.168485	0.247554	0.196026	0.19084	0.175087	0.144447	0.174977
NYX	0	0.00897016	0	0.00187781	0.00444863	0.00282792	0	0.00138749	0.00292751	0	0.000491529	0	0	0.00310333	0.0025681	0.00172015	0	0.000608621	0.000949398	0.00327837	0.000980915	0.000938815	0	0.00101451	0.00285501	0	0	0	0.00261842	0.00309293	0	0	0.000695362	0	0	0.000942087	0.00134813	0.00550431	0	0.00291941	0.00325072	0	0	0	0.00349519	0	0.00259663	0
CASK	0.591638	0.511848	0.6468	0.618192	0.669713	0.5451	0.539152	0.641917	0.730786	0.696179	0.58627	0.630642	0.629936	0.664587	0.671168	0.649057	0	0.659613	0.591514	0.591916	0.639361	0.688509	0.580255	0.721529	0.643196	0.510584	0.252961	0.507909	0.655146	0.525799	0.466086	0.563372	0.54941	0.57793	0.744204	0.607525	0.612676	0.608186	0	0.594126	0.685567	0.571624	0.562484	0.466484	0.592309	1.01055	0.757923	0.782114
GPR34	0.0136209	0	0.0114418	0.00699719	0.00642172	0.00785649	0.0073901	0.00894375	0.00734196	0.00182244	0.00254111	0	0.0048988	0	0.00467681	0.0041604	0	0.00516509	0.00617822	0.00651871	0.0105329	0.00538615	0	0.0138396	0.0009723	0	0	0	0.00878687	0.00608348	0.0102045	0.01369	0.00634262	0.00270022	0.0168697	0.000850389	0.0068344	0	0	0	0.00248639	0.00279234	0.0128672	0	0.00659442	0.00953123	0.0102135	0
GPR82	0	0.0115176	0.00335823	0.0120139	0.00712632	0.00282792	0.00299759	0.000755285	0.0112455	0	0.00163487	0	0	0.0155039	0.00396451	0.022422	0	0.0119405	0.00722929	0.0024465	0.00704398	0.00472674	0	0.0204666	0	0	0	0.0125577	0.0100293	0	0	0.0168868	0.00357572	0.00882201	0	0	0.00557546	0.00596714	0	0	0.011111	0	0.0127709	0	0.0052338	0.00124972	0.00752116	0
MAOA	0.0191762	0.00584348	0.0280443	0.00929268	0.0159331	0.0114335	0.010022	0.0176098	0.0180273	0.0118861	0.0129115	0.0155763	0.00778547	0.0176682	0.0193705	0.0166162	0	0.00848938	0.00910395	0.0162394	0.00892491	0.036959	0.0162553	0.0123567	0.0168781	0.00582803	0.139945	0.0110013	0.0190154	0.00491624	0.0296159	0.0260908	0.016506	0.0180136	0.00980988	0.0119164	0.0204612	0.0389294	0	0.0018265	0.015118	0.0117348	0.0236693	0.00441211	0.017373	0.00449243	0.0177632	0
MAOB	0.0751706	0.142377	0.0870869	0.0546889	0.0817084	0.0849637	0.0554431	0.106078	0.0806936	0.0408625	0.0783627	0.0532276	0.0499267	0.0480201	0.0757543	0.0681557	0	0.0713843	0.0502999	0.0711925	0.0571598	0.0785331	0.0698027	0.068913	0.0794742	0.0911541	0	0.0469422	0.0682009	0.0877836	0.0850701	0.0768657	0.0843358	0.0346367	0.0856902	0.0496954	0.0550937	0.105244	0	0.0590572	0.0411455	0.0882398	0.0884281	0.0411248	0.082164	0.0513107	0.0422626	0.00607723
NDP	0	0.00466854	0.00755401	0.00171978	0.00456218	0.00446543	0.00719115	0.00338721	0.00532865	0.00394671	0.00213575	0	0.00236799	0.00575111	0.00335506	0.00409959	0	0.00190819	0.00293419	0.00425266	0.00149711	0.00278783	0.00495305	0	0.013807	0	0	0.0106624	0.00799927	0.00568456	0	0.0052256	0.00945251	0	0	0	0.00120808	0	0	0	0.00119567	0.00655909	0	0	0	0.0195751	0.00694374	0
EFHC2	0	0.00466854	0.0145196	0.00824167	0.00546987	0.0021658	0.0117561	0	0.00842292	0	0.00863923	0.0116633	0.00398833	0	0.0017499	0.00811691	0	0.00991606	0.00859516	0.00891503	0.00920184	0.00545458	0	0.0107534	0.0132578	0.00539136	0	0.00761357	0.00837487	0.00988239	0	0.0154821	0.00403259	0.0096543	0	0.0016815	0.00417949	0.0076661	0	0.00789658	0.0068222	0	0.00281106	0.0141497	0	0.00191366	0.00888038	0
FUNDC1	0.0049756	0.0195266	0.0298911	0.0360351	0.0223379	0.0273112	0.0236316	0.0303154	0.0251838	0.0130546	0.0294955	0.0184511	0.0496226	0.010812	0.01842	0.0215398	0	0.031044	0.0413073	0.0110259	0.023827	0.0252097	0.00508177	0.0259178	0.0419631	0.0250438	0	0.0304826	0.0238371	0.032401	0	0.0191671	0.0146491	0.00793642	0.0244863	0.0199077	0.03975	0.0220624	0	0.0316162	0.0179756	0.0165777	0.0384444	0.0278547	0.0202232	0.0118447	0.00694356	0.00452403
KDM6A	0.312565	0.234277	0.326245	0.261803	0.300874	0.349233	0.241231	0.262555	0.282054	0.307761	0.245623	0.214836	0.189556	0.243242	0.295364	0.324758	0	0.353672	0.304254	0.367132	0.352168	0.398857	0.371158	0.413664	0.362796	0.25127	0.531667	0.325846	0.318368	0.278759	0.285647	0.293886	0.265054	0.244119	0.280473	0.278339	0.255034	0.335478	0	0.209577	0.255803	0.264528	0.411938	0.270058	0.309729	0.348951	0.260878	0.200483
KRBOX4	0.128404	0.110756	0.144172	0.17814	0.177787	0.135718	0.129348	0.186162	0.181013	0.154308	0.154424	0.145405	0.0755761	0.204685	0.148043	0.173631	0	0.183632	0.136493	0.123719	0.147053	0.208252	0.101295	0.169738	0.119773	0.115449	0.101398	0.227612	0.14056	0.133668	0.108559	0.214913	0.115486	0.136419	0.0932259	0.155133	0.168084	0.153199	0	0.151185	0.150061	0.144681	0.151236	0.110972	0.15279	0.187781	0.149355	0.189421
ZNF674	0.0287111	0.079844	0.0803528	0.0937397	0.108829	0.0700171	0.0819635	0.0896457	0.105171	0.086205	0.0820926	0.107711	0.105555	0.13592	0.0674441	0.114525	0	0.0884888	0.0779801	0.0641995	0.0788945	0.125401	0.0437614	0.126811	0.0665516	0.0846034	0.351518	0.0512096	0.0869696	0.0733151	0.107944	0.121389	0.0785502	0.0742344	0.0841942	0.086218	0.0663795	0.078543	0	0.0916255	0.0890165	0.0540075	0.080519	0.0587762	0.0604258	0.0454065	0.0897091	0.0610796
CHST7	0.0198385	0.00734269	0.0187949	0.0356362	0.0373616	0.0325419	0.0377405	0.0496364	0.0646488	0.0347346	0.0210768	0.0336009	0.0373978	0.0492949	0.0066171	0.0654659	0	0.0584137	0.0417279	0.0302816	0.0445624	0.0293497	0	0.0533964	0.0253258	0.0286266	0	0.0266357	0.0201147	0.0397656	0.0229223	0.0356777	0.0308859	0.0448667	0.027963	0.0354099	0.0245439	0.0386938	0	0.0329779	0.0498971	0.0148942	0.0409993	0.0137238	0.0420455	0.0392373	0.0673782	0.0328662
SLC9A7	0.297089	0.316559	0.309931	0.339476	0.402513	0.362948	0.366624	0.386651	0.473642	0.313345	0.30675	0.327806	0.271973	0.489274	0.321303	0.431029	0	0.375724	0.369346	0.377545	0.38557	0.412897	0.285863	0.512308	0.379535	0.262301	0.101398	0.231647	0.3581	0.291909	0.251896	0.435177	0.324479	0.402926	0.253412	0.404149	0.365341	0.353225	0	0.278093	0.421291	0.262534	0.406597	0.244857	0.405775	0.374066	0.345017	0.271705
RP2	0.0190774	0.017263	0.0251791	0.0150041	0.0202484	0.0277929	0.0236188	0.0156705	0.0247294	0.0229296	0.0200217	0.033333	0.0306257	0.020141	0.0243382	0.0227047	0	0.0156289	0.0347706	0.00646657	0.0184441	0.0180369	0.0254559	0.0269946	0.0149984	0.0249093	0	0.0422363	0.0270393	0.0126426	0.0243822	0.018879	0.0284118	0.0278493	0.0132611	0.0295736	0.0134631	0.0186016	0	0.017616	0.016432	0.00794018	0.0133137	0.00806349	0.0461732	0.0171543	0.0236245	0
JADE3	0.0408111	0.0709703	0.0531902	0.0785927	0.0615595	0.0471938	0.0207902	0.0406696	0.0698416	0.0457345	0.0553785	0.041363	0.0570513	0.0470814	0.0640945	0.087475	0	0.0428433	0.0332949	0.0619322	0.0420508	0.0511191	0.0409901	0.0695809	0.0599035	0.0351168	0	0.0333561	0.0437291	0.021263	0.00913258	0.0558792	0.0464088	0.056933	0.0520696	0.0560915	0.0444159	0.0432595	0	0.0653772	0.0650301	0.0496659	0.0284193	0.0203331	0.0316181	0.083349	0.0948941	0.0498103
RGN	0	0.00933815	0.00889055	0.0254017	0.00467607	0.00558878	0.00778738	0.02338	0.0110087	0	0.0133678	0.0142375	0.0299541	0.0137807	0.012151	0.00955037	0	0.0069728	0.010828	0.00994618	0.0145334	0.0233672	0	0.0127684	0.0159078	0.0229264	0	0.0098827	0.00775725	0.0243025	0.0341547	0.00911962	0.0150376	0.00322637	0	0.015269	0.0122958	0.00617852	0	0.0140424	0.0110634	0.00813797	0.0165358	0.0362101	0.00995792	0.0136849	0.00908201	0
NDUFB11	0.0419158	0.0678874	0.0636278	0.109542	0.0855524	0.0892007	0.124262	0.104221	0.0851098	0.0328472	0.0468421	0.0566497	0.106663	0.105671	0.0514634	0.0933742	0	0.062896	0.0948809	0.0425951	0.0586397	0.0767204	0.044536	0.0800669	0.0943556	0.0569584	0	0.110437	0.0757948	0.0405055	0.143404	0.0987349	0.077428	0.0291615	0.0342769	0.0118859	0.092605	0.0827792	0	0.0533528	0.0568869	0.0644147	0.0647858	0.0822493	0.0834637	0.0699249	0.0263308	0
RBM10	0.120317	0.104674	0.125371	0.100421	0.132699	0.109525	0.161259	0.142854	0.160246	0.130568	0.0986367	0.101874	0.154441	0.187552	0.155352	0.158311	0	0.14216	0.134091	0.112733	0.137524	0.194308	0.128689	0.178425	0.131964	0.109935	0	0.121822	0.0944381	0.106189	0.0864408	0.145333	0.128434	0.142111	0.0985947	0.162972	0.133037	0.136541	0	0.120241	0.157308	0.108709	0.12936	0.114211	0.124841	0.119751	0.218859	0.124028
UBA1	0.188718	0.158661	0.181677	0.221039	0.211474	0.187415	0.32729	0.286767	0.23516	0.152803	0.160505	0.15472	0.254593	0.181017	0.201762	0.170961	0	0.183128	0.280757	0.179892	0.245032	0.142545	0.105443	0.197283	0.252746	0.0654693	0.61389	0.178349	0.194351	0.19569	0.280774	0.258344	0.216948	0.142543	0.113252	0.128267	0.26076	0.206207	0	0.154688	0.147368	0.124481	0.145229	0.173704	0.18575	0.142512	0.135627	0.14843
CDK16	0.0664409	0.098076	0.0677045	0.0887487	0.0878912	0.0876647	0.109737	0.112166	0.116233	0.0610989	0.0604751	0.0503147	0.123936	0.0767351	0.116837	0.0713826	0	0.0644295	0.101407	0.0861354	0.118154	0.0668398	0.0430723	0.0722917	0.11262	0.0617612	0.139945	0.0649786	0.0658935	0.052359	0.112133	0.118104	0.0970582	0.0643713	0.0419066	0.0832102	0.125898	0.111255	0	0.0699849	0.0648541	0.0565384	0.0795764	0.0730872	0.129935	0.0954656	0.0559321	0.0099028
USP11	0.382015	0.405308	0.468666	0.423616	0.445322	0.484566	0.543786	0.53618	0.511158	0.329269	0.431212	0.396431	0.514853	0.524311	0.511606	0.435418	0	0.484118	0.652129	0.434839	0.581864	0.546548	0.385265	0.455507	0.697459	0.314873	0.055805	0.443734	0.50157	0.406681	0.367378	0.609929	0.470955	0.301145	0.230038	0.371743	0.494597	0.485737	0	0.364263	0.390099	0.353106	0.463105	0.430112	0.528596	0.451793	0.348475	0.296811
ZNF157	0.0410114	0.0408627	0.0334776	0.0235928	0.0218062	0.0229958	0.0155361	0.0258492	0.0335075	0.058586	0.0229588	0.032499	0.0408688	0.0370727	0.0332042	0.0368688	0	0.0738023	0.0338278	0.0351196	0.0326161	0.0476552	0.0266036	0.0591647	0.0284112	0.0390599	0	0.0466695	0.0442984	0.0412093	0	0.0392655	0.0421959	0.0472431	0.0942387	0.0324019	0.0382596	0.0315102	0	0.00774306	0.0378181	0.0452615	0.0652643	0.0302851	0.021896	0.0378036	0.0309218	0
ZNF41	0.0995693	0.0700652	0.0943335	0.0859646	0.0949086	0.0695116	0.0765235	0.0803404	0.110251	0.0760359	0.0872554	0.07353	0.0902357	0.0887109	0.114742	0.105882	0	0.111883	0.100645	0.132428	0.10805	0.132862	0.10718	0.181144	0.0573447	0.0811496	0.101398	0.0673877	0.0754305	0.0781393	0.0403794	0.105567	0.0776892	0.0968072	0.0419801	0.116977	0.0790554	0.110752	0	0.0723512	0.11125	0.0634131	0.0514369	0.0527643	0.0587251	0.063707	0.117967	0.0215931
ARAF	0.0125225	0.0266213	0.0211179	0.0369739	0.0211715	0.0267813	0.0163334	0.0220093	0.0433505	0.0202225	0.0315749	0.0202549	0.0589982	0.0750029	0.0151398	0.0399165	0	0.0378642	0.0295062	0.0334975	0.061586	0.0244501	0.0110137	0.0332645	0.025994	0.0227293	0.139945	0.0179363	0.0292948	0.014109	0.0327629	0.0347443	0.0295111	0.00749978	0.00562112	0.0224955	0.0329004	0.0180346	0	0.024787	0.0212999	0.0220146	0.0529317	0.0415826	0.0426647	0.0174791	0.0373604	0.0099028
SYN1	0.275311	0.350513	0.301577	0.270864	0.26481	0.372579	0.717007	0.492851	0.330543	0.273988	0.373997	0.326415	0.536999	0.279878	0.21188	0.189484	0	0.210297	0.503071	0.267869	0.337895	0.322128	0.241724	0.269525	0.533884	0.291537	0	0.32257	0.289271	0.276843	0.379059	0.362983	0.426693	0.223367	0.298207	0.193193	0.453354	0.471677	0	0.255638	0.257333	0.333434	0.24025	0.422268	0.409424	0.382413	0.197295	0.314293
TIMP1	0.0205699	0.01071	0.000698403	0.00254294	0.0053403	0.0110204	0.00441944	0.0093555	0.0035515	0.00351626	0.00112981	0.00267926	0	0.00910837	0.00969803	0	0	0.00564258	0.0082513	0.00202733	0.00152673	0.00670957	0.0132256	0.00637183	0.00328601	0	0	0	0.000800115	0	0	0.00131598	0.00746241	0.00437417	0	0.00586893	0.00100931	0	0	0	0.00291402	0.00866045	0.00452496	0.00641543	0	0.0964795	0.00618797	0.0270303
CFP	0.026127	0.0203144	0.00505527	0.0110937	0.00911516	0.0117315	0.0111684	0.00698868	0.0152772	0.00641834	0.00900799	0.00776768	0.00554086	0.0137189	0.0282341	0.0103305	0	0.0189129	0.00815644	0.00892757	0.00521145	0.015798	0.00823607	0.0140582	0.0113197	0.0140375	0	0	0.00599678	0.0174382	0	0.00960164	0.013977	0.00198947	0.0178005	0.00555979	0.00578576	0.0118441	0	0.0105222	0.0118085	0.00276562	0	0.0207896	0.0109328	0.00842813	0.0108661	0
ELK1	0.0288318	0.0458818	0.047521	0.0463112	0.0414154	0.025075	0.0781993	0.0699071	0.0554531	0.0425399	0.0311476	0.0421375	0.0514825	0.0646603	0.0518332	0.0513587	0	0.0527968	0.0414393	0.0483343	0.042291	0.0706096	0.0756614	0.081724	0.0422357	0.0558774	0	0.0476857	0.0348546	0.0394447	0.0501847	0.0758659	0.0685598	0.0571697	0.0763586	0.0414349	0.085836	0.0838575	0	0.0326029	0.0439882	0.0397636	0.089574	0.0298081	0.0658242	0.0617185	0.0649603	0.0263545
UXT	0.0625655	0.0270525	0.015371	0.0252234	0.0277231	0.0159657	0.0112338	0.0259513	0.0207825	0.0352648	0.0161241	0.0237446	0.0317316	0.0396019	0.0225607	0.0127755	0	0.0247275	0.026139	0.0247179	0.022158	0.0184108	0.0073978	0.0258492	0.0179728	0.0177413	0	0.0107525	0.0270295	0.00644275	0.0287795	0.0309269	0.0386291	0.0223314	0.0290616	0.0199372	0.0230714	0.0260994	0	0.0141942	0.0276189	0.0133561	0.0161021	0.0174467	0.0027579	0.0167614	0.0120446	0.013897
ZNF81	0.0956757	0.0948435	0.13525	0.139065	0.164382	0.120694	0.093547	0.117154	0.18566	0.135549	0.0962479	0.0899577	0.109068	0.160288	0.134678	0.152521	0	0.126473	0.133753	0.115334	0.145209	0.158081	0.0378231	0.187645	0.0870752	0.0670631	0.055805	0.111632	0.112302	0.0746337	0.0330155	0.152703	0.127154	0.114402	0.0597059	0.15219	0.0991542	0.136315	0	0.125747	0.166021	0.0822763	0.0827667	0.0795158	0.0648535	0.0967983	0.148069	0.204905
ZNF182	0.0237553	0.00596986	0.0284866	0.0186316	0.0115619	0.0177824	0.0280241	0.0477085	0.0278105	0.024356	0.0305094	0.0404543	0.0476039	0.0321821	0.0630263	0.0250013	0	0.0381025	0.0233903	0.0230942	0.0208022	0.0571809	0.0391617	0.02989	0.0297609	0.0248179	0	0.0247861	0.0207513	0.027973	0.014285	0.0295823	0.0258579	0.0298561	0.0271853	0.025859	0.0295914	0.0431922	0	0.0215922	0.0242329	0.0201589	0.0265482	0.0241053	0.0159946	0.0390822	0.035525	0.0896029
ZNF630	0.0400146	0.0693017	0.0950132	0.0675502	0.0752643	0.0451525	0.072603	0.114972	0.0900817	0.0694236	0.0840816	0.080111	0.0927927	0.121955	0.112279	0.0689065	0	0.107179	0.0758823	0.080277	0.0801934	0.13984	0.0614614	0.124041	0.0576627	0.0618342	0.292265	0.0897798	0.0839338	0.0639655	0.0201066	0.0999518	0.0934846	0.133963	0.0637684	0.0696485	0.08304	0.120152	0	0.099882	0.0567521	0.0603207	0.104051	0.0525156	0.0460249	0.0435488	0.0927507	0.0851035
SPACA5	0	0.0022992	0.00445476	0.00482444	0.0025506	0	0.00167292	0	0.00122848	0	0	0	0	0	0	0.00146969	0	0.00798602	0.00157498	0	0.0013025	0.00179131	0	0.00345285	0.000531273	0	0	0.00485615	0.00539801	0.00369119	0	0.00758197	0.00175818	0	0.0036996	0.00117598	0	0.00303403	0	0.00127144	0.00272092	0	0.0106888	0	0	0.00124972	0.00361049	0
SSX1	0	0	0.00052523	0	0.00210131	0	0	0	0.000585233	0.00501037	0	0	0	0	0	0	0	0	0	0	0	0	0	0	0	0	0	0	0	0	0	0.00144274	0	0	0	0	0	0.00214318	0	0	0.00150993	0	0	0	0	0	0	0
SLC38A5	0	0	0.00960132	0.00400369	0.0116756	0.00201406	0.00961765	0.0115604	0.0070379	0	0.000417522	0.00104839	0.0121046	0	0.00832087	0.0079129	0	0.0124579	0.00531362	0.010318	0.0112574	0.00188234	0	0.00503784	0.00348745	0	0	0.00869405	0.00659698	0	0.0170652	0.00572689	0.00464477	0.0110944	0	0.000787246	0.00754545	0.00371351	0	0	0.00670368	0	0.00311318	0.00507544	0.00214388	0.00678611	0.0106113	0
FTSJ1	0	0.00578038	0.0203525	0.0274049	0.0179292	0.0107874	0.0294871	0.0166238	0.0298704	0.0213233	0.0124288	0.00982364	0.0170708	0.0288706	0.0149727	0.0341328	0	0.0183552	0.014473	0.0274755	0.0247065	0.0252344	0.0181542	0.0495776	0.0155093	0.041502	0	0	0.0170058	0.00975889	0.0121253	0.0294016	0.00930754	0.0242117	0.0190095	0.0169436	0.0246425	0.0124274	0	0.0257298	0.0399716	0.0196959	0.0290774	0.00919352	0.0143189	0.0357992	0.0593337	0
PORCN	0.0457657	0.0189685	0.0382463	0.054306	0.0398784	0.038677	0.0542535	0.0635036	0.0631217	0.0288173	0.0683413	0.0577518	0.063495	0.0499615	0.0367237	0.0485095	0	0.0654453	0.0622784	0.036571	0.0526725	0.0595503	0.0208481	0.0393613	0.0426044	0.0309546	0.055805	0.0203955	0.0605602	0.0498348	0.0662089	0.0898624	0.0295719	0.0399983	0.0210088	0.0323478	0.0406505	0.0713393	0	0.0305041	0.0291714	0.0225069	0.0410503	0.0262411	0.0371402	0.0532365	0.0446649	0.0249626
EBP	0.0125359	0.0765835	0.049049	0.0503769	0.069139	0.0729015	0.0752012	0.0768501	0.0824836	0.0182118	0.0444348	0.0233845	0.0753424	0.0654957	0.0943889	0.0757477	0	0.0817647	0.0887717	0.0830381	0.101043	0.0603239	0.0265348	0.0739754	0.0443389	0.0516229	0.055805	0.0392882	0.0459927	0.0667379	0.0715824	0.0880973	0.0568924	0.0426099	0.0147607	0.0526405	0.0741065	0.0373261	0	0.0462732	0.0613433	0.0554133	0.0884642	0.0436852	0.0531523	0.0901015	0.0564267	0.0561141
TBC1D25	0.0938131	0.0974616	0.0752544	0.0812986	0.0748026	0.0615584	0.0499105	0.0752365	0.117035	0.061438	0.0666656	0.0396585	0.141561	0.119594	0.113926	0.0904078	0	0.0912684	0.0779572	0.0783936	0.0710708	0.0920609	0.0771433	0.0915942	0.0846053	0.0411305	0	0.0274551	0.060402	0.0716435	0.133906	0.108422	0.085884	0.0532247	0.0356119	0.0796568	0.0683794	0.0569151	0	0.0527449	0.0890047	0.0535704	0.0690271	0.033573	0.0767214	0.0868595	0.0969359	0.0666651
RBM3	0.0863317	0.0549814	0.0446376	0.081316	0.0683862	0.0756849	0.0494016	0.0463558	0.0995272	0.0296171	0.0593043	0.0760547	0.0972707	0.117483	0.0678766	0.104936	0	0.0799465	0.0760129	0.0700687	0.0973217	0.075432	0.0692174	0.0831258	0.0443756	0.0939204	0.055805	0.0374139	0.0342627	0.0542673	0.0434696	0.0669764	0.048807	0.0256777	0.0755508	0.0726084	0.0226857	0.0427412	0	0.0419783	0.0809927	0.0190522	0.103433	0.0495115	0.0314646	0.0640802	0.0624665	0.0657089
WDR13	0.0373473	0.0474377	0.097105	0.100568	0.0941221	0.0721301	0.100502	0.103938	0.122865	0.0530472	0.0676417	0.0829678	0.0901543	0.110537	0.120389	0.0966924	0	0.105455	0.0741796	0.0886121	0.093856	0.0702405	0.0542802	0.0987296	0.123786	0.0790515	0	0.0537249	0.0765696	0.0640927	0.117809	0.111815	0.097084	0.080253	0.0335953	0.0808493	0.0627797	0.108904	0	0.0639942	0.0897703	0.0371242	0.0869904	0.05735	0.0688725	0.130185	0.096866	0.222478
WAS	0	0.00340471	0.00671698	0.00564751	0.00773633	0.00712659	0.00529727	0.00236438	0.0076168	0.00192737	0.000771936	0.00905535	0.00815502	0.00838331	0.0130732	0.00770228	0	0.00877569	0.00402145	0.00617454	0.0110011	0.0123294	0	0.0130877	0.00726678	0.00939899	0	0	0.0105733	0.00147349	0.031609	0.00304672	0.0147675	0.00841429	0.0175257	0.00411508	0.00649106	0.00890052	0	0.0039246	0.00799517	0	0.0126226	0	0.0111608	0.00436708	0.00296647	0.0166809
SUV39H1	0	0.00704629	0.00715864	0.00845261	0.0101966	0.00676469	0.0179647	0.0118017	0.0128214	0.00372177	0.00619267	0.00671562	0.0228147	0.00794665	0.00560862	0.0156452	0	0.00519228	0.0128576	0.00558686	0.015989	0.00753518	0.0066844	0.0127997	0.00425346	0.00243492	0	0.00943755	0.00869501	0.00375495	0	0.0160245	0.00375154	0	0	0.00838273	0.00641029	0.00805872	0	0.00341329	0.00945264	0.00646044	0.00477952	0	0.0120308	0.00771823	0.00396877	0.00452403
GLOD5	0	0	0.00202981	0.00389292	0.001624	0.00221066	0	0	0.00157371	0	0	0.00192875	0.00242945	0	0.00112321	0.0035503	0	0.00498682	0.00130717	0	0.00174998	0.00188802	0	0.0018136	0	0	0	0	0.000708633	0	0	0	0	0	0	0.000467017	0	0.0017483	0	0	0.00105198	0	0	0	0	0	0	0
GATA1	0	0	0	0	0	0	0	0	0.000305034	0	0	0	0	0	0	0	0	0.00150034	0	0.000711997	0	0	0	0	0	0	0	0	0	0	0	0	0	0	0	0.000474247	0	0	0	0	0	0	0	0	0	0	0	0
HDAC6	0.0408434	0.116013	0.117436	0.123762	0.0989639	0.0717036	0.081352	0.133759	0.136401	0.0985471	0.0840355	0.0800168	0.076788	0.192734	0.199482	0.131524	0	0.15522	0.0978641	0.116541	0.127143	0.151786	0.0349679	0.142218	0.103282	0.076235	0	0.048541	0.101585	0.11755	0.0921334	0.132699	0.109818	0.0912907	0.0670952	0.0971468	0.1379	0.147263	0	0.100871	0.118655	0.088594	0.0939281	0.0453593	0.072953	0.131998	0.197748	0.0227581
ERAS	0	0.0029332	0.00795514	0.00332558	0.010536	0.00772389	0.0153794	0.0156024	0.00569156	0	0.00355529	0.00415011	0.00827874	0.00172884	0.00464193	0.00779835	0	0.00776864	0.00517389	0.00828323	0.00954507	0.00966654	0.00571915	0.00265371	0.00711171	0.00937814	0	0	0.00759657	0.0054695	0	0.00780349	0.00690932	0.00364185	0.0173464	0.00620209	0.0102242	0.0100795	0	0	0.00439909	0.00745159	0.00490243	0.00722684	0.00457721	0.00909442	0.00631094	0
PCSK1N	0.404044	0.257304	0.411499	0.357161	0.373325	0.365308	0.953313	0.559744	0.509409	0.250103	0.320759	0.213506	0.467008	0.578016	0.334131	0.388022	0	0.381151	0.671605	0.357516	0.471758	0.393357	0.205238	0.683329	0.416641	0.227458	0.202786	0.384437	0.446617	0.345555	0.62778	0.713851	0.515629	0.311314	0.186719	0.213129	0.697674	0.659345	0	0.355413	0.292856	0.393052	0.808344	0.403191	0.502298	0.50974	0.15038	0.418361
TIMM17B	0.0144909	0.012178	0.0226653	0.027343	0.0224832	0.0246633	0.0301174	0.0254594	0.0337858	0.0235603	0.0150221	0.0165964	0.0721173	0.0518154	0.0278838	0.034143	0	0.0391799	0.0509458	0.0234213	0.0350946	0.0190535	0.0233227	0.050563	0.0398937	0.0608912	0	0.0341799	0.0270669	0.0157726	0.0133213	0.0400281	0.0530646	0.0132898	0.00562112	0.0130601	0.0502051	0.0212047	0	0.0407193	0.0343684	0.0107679	0.0492663	0.0146376	0.0440393	0.0145266	0.0193494	0.00452403
PQBP1	0.0625829	0.0162493	0.0277753	0.0228399	0.0298345	0.0287612	0.0226898	0.033917	0.0331745	0.0162715	0.0328653	0.0276897	0.0195255	0.0574774	0.0368978	0.0221316	0	0.0460533	0.0376802	0.02602	0.0239296	0.0343942	0.0101475	0.0272172	0.0493432	0.0164958	0	0.0455582	0.0185025	0.0337571	0	0.0363565	0.036882	0.0122382	0.0248433	0.0115444	0.0242889	0.0271758	0	0.0284163	0.0232823	0.0154232	0.0248129	0.0172266	0.0192702	0.0136652	0.0129667	0
SLC35A2	0	0.0101558	0.0183715	0.0214483	0.0168819	0.0208027	0.0234776	0.0237003	0.0202813	0.0116941	0.00871658	0.0138695	0.00533663	0.0244516	0.0126896	0.00638143	0	0.0202822	0.0246103	0.0314467	0.0196728	0.0216448	0.0243282	0.0330963	0.0185415	0.00445704	0	0.0245492	0.0149016	0	0	0.0218497	0.0180296	0.00290299	0	0.00900337	0.022439	0.0219762	0	0.0050874	0.00791094	0.017277	0.013941	0.0242498	0.0244656	0.0152631	0.0143901	0.0146208
PIM2	0.00473149	0.00559289	0.00929749	0.0159775	0.00937907	0.0171538	0.0166706	0.0280595	0.0163815	0.0123329	0.0215563	0.00975665	0.00327013	0.0182576	0.00689999	0.0121915	0	0.0181815	0.0231594	0.0145322	0.0121542	0.016706	0	0.00490441	0.0156817	0	0	0.00608814	0.00567564	0.00990461	0	0.0127569	0.0137772	0.00383128	0	0.00548354	0.0135153	0.00598381	0	0.0034313	0.0126448	0.00928095	0.0142375	0.0269811	0.0177477	0.0126947	0.00219437	0
OTUD5	0.110662	0.0725685	0.102105	0.11404	0.116338	0.124121	0.165177	0.131926	0.16273	0.114931	0.104302	0.117937	0.144325	0.194415	0.166684	0.168176	0	0.153294	0.136135	0.125771	0.162691	0.179068	0.0938334	0.19858	0.130867	0.0915095	0.055805	0.113853	0.107996	0.109577	0.0874875	0.17811	0.166261	0.113167	0.0738407	0.0971359	0.103458	0.139181	0	0.1029	0.163946	0.117367	0.127411	0.101276	0.169273	0.19588	0.167381	0.00607723
KCND1	0	0.0109435	0.00697465	0.00498161	0.0097766	0.0120332	0.00251555	0.00406499	0.0081613	0.000743681	0.0073596	0.0043748	0	0.00842402	0.00922067	0.00872895	0	0.00322365	0.00562769	0.00468072	0.00696435	0.00462011	0	0.00761755	0.00770453	0.0144124	0	0.0129343	0.00718425	0.00517473	0	0.00186835	0.00315732	0.00640811	0	0.00205933	0.0120583	0.00172269	0	0.00668237	0.0071145	0	0	0	0.00750642	0.0111613	0.00449406	0
GRIPAP1	0.127177	0.208455	0.205809	0.205519	0.195907	0.154261	0.249083	0.336047	0.335538	0.163428	0.210742	0.176623	0.24819	0.358705	0.326971	0.307769	0	0.374706	0.204785	0.253621	0.237305	0.391236	0.210532	0.368231	0.205559	0.258066	0.202786	0.137677	0.188941	0.108567	0.118484	0.409475	0.2483	0.209634	0.124436	0.217717	0.233656	0.26999	0	0.278555	0.32195	0.184012	0.275309	0.114774	0.216475	0.4164	0.458007	0.316278
TFE3	0.0327337	0.0469224	0.0318616	0.034894	0.0562133	0.0424573	0.0773794	0.0563302	0.059213	0.0328655	0.0306683	0.0463879	0.0809843	0.0470831	0.0503862	0.0543289	0	0.0572479	0.0607186	0.0542558	0.0505385	0.0426249	0.0372999	0.0585133	0.0408752	0.057822	0	0.0164832	0.0380442	0.0369109	0.0278416	0.0589233	0.0588377	0.0269246	0.0192288	0.0278172	0.0700912	0.0482443	0	0.0529796	0.0629828	0.0306724	0.052558	0.0246804	0.0409936	0.0545086	0.0498237	0.0492528
CCDC120	0.0194612	0.0421088	0.0476376	0.042957	0.045811	0.0341511	0.0674431	0.0384507	0.0720594	0.0273912	0.0557755	0.0365575	0.027425	0.0360945	0.0414128	0.0583036	0	0.0442506	0.055824	0.0378135	0.0420529	0.0484443	0.029901	0.0647703	0.0392334	0.0207351	0	0.0376188	0.0260324	0.0193645	0.0259608	0.039119	0.0610495	0.023896	0.0321828	0.0497388	0.053277	0.0664674	0	0.0372322	0.0479179	0.00974442	0.0341318	0.0489361	0.0181462	0.0216838	0.068481	0.0404313
PRAF2	0.0397722	0.0327895	0.0296593	0.0376963	0.0365717	0.0388171	0.0571483	0.0618861	0.0484108	0.0303852	0.0183607	0.0201375	0.0329678	0.0339567	0.0486465	0.0534459	0	0.041507	0.0682662	0.032538	0.0498398	0.0320423	0.042431	0.0443109	0.0735423	0.028991	0	0.0323966	0.0478853	0.0248791	0.0717558	0.0467597	0.0730607	0.0206591	0.00782877	0.0227956	0.0284475	0.0323224	0	0.0165343	0.036077	0.00796322	0.030728	0.0312747	0.0241907	0.0322807	0.0145805	0.0363653
WDR45	0.0426264	0.0862126	0.0612117	0.0585982	0.0662593	0.0444344	0.0921953	0.071386	0.0699215	0.0471787	0.0397397	0.046028	0.0502341	0.0875818	0.0781647	0.0459668	0	0.0644472	0.0748986	0.0484023	0.0713681	0.0767349	0.0197365	0.0678359	0.051014	0.0526233	0	0.0357315	0.0426113	0.0403745	0.0737801	0.0866306	0.0633704	0.0817503	0.0500947	0.0535588	0.0945249	0.0884073	0	0.044507	0.0330797	0.0754021	0.0500608	0.0677397	0.0988169	0.0727251	0.0628321	0.232924
GPKOW	0.0142032	0.0103438	0.0278903	0.0254398	0.0201521	0.0190213	0.0366004	0.0202437	0.0298625	0.0245096	0.0191108	0.0168027	0.0256952	0.0414446	0.0354609	0.0211295	0	0.0299748	0.0279499	0.0124329	0.0288039	0.0243013	0.0118431	0.0386479	0.0251326	0.018059	0	0	0.0234848	0.00721929	0.0375027	0.0278197	0.0220193	0.00394017	0.018466	0.022398	0.028288	0.0386377	0	0.0101615	0.0252405	0.0190688	0.0365376	0.0188703	0.0121301	0.0324004	0.015436	0.0222113
MAGIX	0.0146363	0.00925223	0.00923255	0.00863409	0.0028112	0.0141479	0.0191496	0.0228054	0.0114647	0.00764597	0.0101943	0	0	0.00825675	0.016585	0.0202886	0	0.0125573	0.0206636	0.0063794	0.008976	0.0138013	0.0060535	0.0263053	0.013034	0.0133385	0	0	0.00847653	0.00692473	0	0.0161085	0.0103653	0	0.00999961	0.00837488	0.0167369	0.00572649	0	0.00704702	0.00859397	0.00966239	0.00520845	0.0093645	0.00986889	0.0100295	0.0102493	0
PLP2	0	0	0.00391242	0.00721925	0.00493827	0.00412744	0.00963586	0.00211559	0.00519056	0	0.00260201	0.00268295	0.00682272	0.0118327	0	0.00547165	0	0	0.00303693	0.000668219	0.00202877	0.00306823	0	0.00220977	0.00393227	0.00411746	0	0	0.0107061	0.00173029	0	0.00678628	0.00118186	0	0.0131993	0.000784237	0.00220454	0.00981222	0	0.00634862	0.00205163	0.00570669	0.00495621	0.00524878	0.00322718	0	0.00368076	0
PRICKLE3	0	0	0.00228105	0.00239508	0.00228532	0.00124811	0.00325698	0.00428711	0.00216962	0	0.00219503	0	0	0	0.00268744	0.00417322	0	0	0.00415779	0	0.00204404	0.000886828	0	0	0	0	0	0	0.00231703	0	0	0.00127031	0	0	0	0	0	0	0	0.00193291	0.00196683	0	0.00452496	0	0	0	0.000989195	0.0285335
SYP	0.393738	0.536611	0.47867	0.54208	0.547873	0.46281	0.665291	0.675974	0.723902	0.415238	0.492169	0.380052	0.573749	0.725846	0.662772	0.700578	0	0.733944	0.635273	0.531203	0.641928	0.68475	0.44544	0.689558	0.567672	0.509665	0.101398	0.415334	0.458785	0.430482	0.703024	0.71466	0.607777	0.506068	0.507517	0.45571	0.750873	0.736574	0	0.595829	0.664627	0.448302	0.603188	0.502689	0.700305	0.678452	0.58452	0.517256
CACNA1F	0	0.007454	0.00135102	0.00610168	0.00110217	0	0.00202814	0.00430923	0.00310228	0	0.000779117	0.000930538	0.00824145	0.0018285	0.00544444	0.00128363	0	0.00389355	0.00333932	0.00215498	0.00115848	0.00720091	0	0.00840363	0.00513972	0.00626305	0	0	0.00253937	0.000979916	0	0.00174194	0.0018205	0	0	0.00102429	0.00122561	0	0	0	0.000985727	0.00704726	0	0.00432961	0	0.0118068	0.00359422	0
CCDC22	0.0208674	0.0196506	0.0133243	0.0118374	0.0237764	0.0090643	0.0221876	0.0253368	0.0328999	0.0104603	0.0144783	0.0197111	0.0235824	0.021561	0.026354	0.0186752	0	0.0237597	0.0237112	0.0141692	0.0124645	0.022722	0.0073978	0.0473713	0.0185526	0.0193903	0	0.0137467	0.0117244	0.00875978	0.0116761	0.024901	0.0322135	0.00627108	0	0.0282057	0.0160754	0.0163472	0	0.00223108	0.0241863	0	0.0096193	0.0175727	0.00854067	0.0211646	0.0286159	0.0204353
FOXP3	0	0.0124724	0	0.00305019	0	0	0	0	0.00090976	0	0	0	0	0	0	0.00207024	0	0.00134365	0.0022547	0.000621399	0.00109065	0.000728466	0	0.00138075	0.00159132	0.00417851	0	0	0.00206912	0.00214136	0	0	0.00145411	0.00612058	0	0	0.00103986	0	0	0	0.00468205	0	0	0	0.00165053	0	0.000877033	0.0361083
PPP1R3F	0.0664121	0.0772002	0.0614559	0.0597514	0.0651673	0.0438553	0.0717641	0.0842552	0.0921145	0.0343968	0.0513259	0.0632184	0.0967085	0.102875	0.0864748	0.0831055	0	0.0973968	0.0845636	0.0565123	0.0926385	0.0826484	0.0172684	0.10868	0.0857992	0.0218326	0	0.0314285	0.0622292	0.0407318	0.0912883	0.114426	0.0646775	0.0933777	0.0573093	0.0478777	0.0729045	0.0692437	0	0.0725116	0.0735709	0.0423864	0.0692494	0.0433167	0.0573747	0.0533508	0.0780393	0.0694194
GAGE10	0	0	0.0010753	0	0.00174486	0	0.0233413	0.00417479	0.00314056	0.0110766	0.00644282	0.00255994	0.0055687	0.00216299	0.00208313	0	0	0.00886612	0.00599888	0.00346861	0.00256673	0.00492469	0	0.00184598	0.0089779	0	0	0.00312337	0.00476369	0.00311203	0	0.00421728	0.0017507	0.0182557	0.00647978	0.00252562	0	0	0	0.00221047	0	0	0.00976234	0.00515718	0	0.00666141	0.00492794	0.060016
USP27X	0.0302556	0.027958	0.0258556	0.0212438	0.0174601	0.0128123	0.0260137	0.038092	0.0340745	0.0191494	0.0371972	0.0335792	0.0183112	0.0234978	0.021932	0.0198666	0	0.0174549	0.0351608	0.0192818	0.0284924	0.0344067	0	0.0321412	0.0476476	0.0419962	0	0.0407765	0.0210712	0.00700623	0.0192995	0.0347051	0.0265651	0.00369462	0.0142792	0.0178486	0.0322758	0.0529253	0	0.0320313	0.0192612	0.00444511	0.0136572	0.00650186	0.0261205	0.0289035	0.0167065	0
CLCN5	0.0790874	0.114718	0.0755788	0.0874026	0.091845	0.0965506	0.0315187	0.109043	0.0951245	0.0760199	0.0838232	0.0910133	0.100743	0.134745	0.10587	0.0629053	0	0.116361	0.0860626	0.0675503	0.0995248	0.112874	0.0215904	0.113526	0.114925	0.106626	0	0.0997548	0.0900551	0.0723729	0.056972	0.118274	0.0735564	0.0709539	0.0954996	0.078918	0.0786414	0.0979618	0	0.0629759	0.0800654	0.0414672	0.0655469	0.0421226	0.0533376	0.0991587	0.0631407	0.0401544
CCNB3	0.0148625	0.00198191	0.00727235	0.0055101	0.013131	0.00648141	0.00119755	0.00230649	0.00420035	0.00506707	0.00166652	0.00640891	0.00678349	0.00690099	0.00156731	0.00719921	0	0.00600127	0.00696452	0.00271305	0.00133881	0.00636022	0	0.00490973	0.0025207	0	0	0.00579181	0.0103463	0.0109739	0	0.00354944	0.00247058	0	0.00554575	0.00673059	0.00517615	0.00636151	0	0.00936701	0.00405686	0.00421454	0.00635731	0	0	0	0.000877033	0
DGKK	0.00371112	0.0112789	0.00786288	0.0105102	0.0179477	0.0107944	0.00620866	0.019197	0.0197562	0.00615545	0.0248522	0.00662816	0.0116304	0.0266797	0.0127033	0.00691943	0	0.0180629	0.00827371	0.0147322	0.0174309	0.0211454	0	0.0285174	0.0100926	0.010008	0	0	0.0048112	0	0	0.0137294	0.0165959	0.0109693	0	0.0135127	0.0130475	0.0132408	0	0	0.00632776	0.029358	0.0113078	0	0.00755774	0.0190614	0.0188136	0
SHROOM4	0.0105227	0.0435792	0.0110989	0.0167126	0.0220377	0.0209503	0.0176647	0.0197959	0.0250277	0.0124532	0.00990734	0.0212058	0.01376	0.0207249	0.0267877	0.0180458	0	0.0102937	0.0118751	0.011267	0.0108677	0.0154949	0.0721444	0.0253839	0.0166335	0.0185587	0	0.0134606	0.0222036	0.0232802	0.0198653	0.0188441	0.0272247	0.01167	0	0.00837808	0.0170018	0.00798588	0	0.0122659	0.0106633	0	0.0155855	0.00913492	0.00547115	0.0439309	0.0337066	0.0305736
NUDT10	0.0246916	0.0118525	0.0140055	0.0176007	0.0120595	0.0223387	0.0402801	0.0243302	0.0265384	0.00844634	0.0174107	0.00549317	0.0224914	0.0190002	0.0188148	0.00789836	0	0.00836963	0.0165221	0.00826496	0.0277109	0.0183871	0	0.0350179	0.0223415	0.0150777	0	0.0136075	0.0104208	0.0233494	0.0721572	0.0182137	0.021236	0.0121155	0.0220523	0.00844044	0.0268474	0.0212429	0	0.00620656	0.0136983	0	0.0232643	0.00672218	0.014317	0.0086792	0.00606485	0.0242261
NUDT11	0.020165	0.0246552	0.0219663	0.0264637	0.0210735	0.0198057	0.0468357	0.0238971	0.0305206	0.0138769	0.0308247	0.0213297	0.041731	0.0287582	0.0238353	0.0127176	0	0.020457	0.041241	0.0083392	0.02389	0.0288937	0.0207882	0.0367062	0.057334	0.0150566	0	0.0371119	0.0320955	0.0302626	0.046065	0.0199573	0.0320153	0.0186084	0.0109522	0.030784	0.0270742	0.0294589	0	0.0283617	0.00539378	0.0431187	0.0253827	0.0344655	0.0348695	0.0362019	0.0163529	0.0418171
CENPVL3	0.00193199	0.00441309	0.00534368	0.00229731	0.00183023	0.000840681	0.00224505	0.00658878	0.0063488	0.00401033	0.00800159	0.00416686	0.0126512	0.00449033	0.00209035	0.00074535	0	0.00442171	0.00503944	0.0010878	0	0.00204294	0	0.00378774	0.00133224	0.00568556	0	0	0.00160077	0	0.0141447	0.00441438	0.00113808	0	0	0.00347076	0.00564104	0.00131849	0	0.00493562	0.00159519	0	0.00105881	0	0.00541475	0.00313265	0.00234383	0
GSPT2	0.0383839	0.0337304	0.0167849	0.0234049	0.0256455	0.0376152	0.0436298	0.0621736	0.0277825	0.0180707	0.0548092	0.0218342	0.0404449	0.0197855	0.0292201	0.0239276	0	0.0301578	0.0566675	0.0170901	0.0279496	0.040823	0.0296728	0.0642768	0.0437409	0.00969497	0.055805	0.0334808	0.0239302	0.0322178	0.027266	0.0442821	0.0386599	0.0115074	0.00750683	0.0248023	0.0377496	0.0296971	0	0.0356835	0.0265848	0.026902	0.0357655	0.0207674	0.00957456	0.0409105	0.0244424	0.00452403
MAGED1	0.576346	0.518481	0.603085	0.607968	0.601341	0.53126	0.64657	0.628538	0.650013	0.593856	0.500657	0.524574	0.617784	0.60698	0.635571	0.645434	0	0.613587	0.636976	0.527883	0.627585	0.638925	0.457278	0.603237	0.664324	0.553446	0.405765	0.759472	0.603479	0.524707	0.633528	0.566879	0.592001	0.701204	0.512293	0.55837	0.630543	0.692645	0	0.466519	0.555065	0.44738	0.530798	0.5211	0.584392	0.584808	0.614041	0.608996
SSX7	0	0	0	0	0.00171768	0	0	0.00134575	0.000353816	0	0	0	0	0	0.00218069	0	0	0	0	0.000604761	0	0.00062815	0	0	0	0	0	0	0.00116424	0	0	0	0	0	0	0	0	0	0	0	0	0	0	0	0	0	0	0
SSX2B	0	0	0.00498135	0.00095881	0	0	0.00340229	0.00134575	0.00170134	0.0072184	0	0.000902929	0.00329154	0	0	0.00170724	0	0	0	0.000626903	0.0016314	0.000726998	0	0.00175459	0.00207355	0.00652593	0	0	0.00211297	0.00138896	0	0	0	0.00663827	0	0	0	0	0	0	0.00446538	0.00330508	0.00617704	0	0	0	0	0.0112731
FAM156B	0	0	0.00098311	0.00124055	0.000610086	0	0	0	0.000615413	0	0	0	0	0	0	0	0	0	0	0.00147303	0	0.000618103	0	0	0.00498742	0	0	0	0	0	0	0	0	0.00438484	0	0	0.00153241	0	0	0	0	0	0.00224457	0	0	0	0	0
FAM156A	0.0781689	0.0782598	0.140144	0.14456	0.104056	0.115044	0.105024	0.167083	0.158599	0.140099	0.103363	0.125942	0.0778625	0.149783	0.130047	0.129511	0	0.187034	0.13167	0.122516	0.131143	0.186326	0.0955095	0.175303	0.078834	0.149653	0.407323	0.134999	0.101401	0.0980202	0.154304	0.133219	0.125108	0.154323	0.181057	0.13266	0.0958342	0.133702	0	0.06775	0.14805	0.0641089	0.128916	0.100153	0.149843	0.155841	0.169331	0.153149
GPR173	0.0841548	0.0710611	0.0829831	0.110984	0.0923579	0.0693519	0.0958957	0.154946	0.129527	0.0767988	0.126964	0.102826	0.107809	0.143535	0.135027	0.118296	0	0.120846	0.117223	0.127684	0.129471	0.152804	0.100814	0.146613	0.064474	0.0952209	0	0.134862	0.0773795	0.0880813	0.0748231	0.125649	0.129846	0.0867835	0.071905	0.125093	0.110065	0.1667	0	0.0833897	0.116154	0.0229728	0.147308	0.060498	0.0858322	0.136892	0.144411	0.391294
TSPYL2	0.527694	0.474429	0.434708	0.500867	0.487062	0.494952	0.822164	0.692858	0.608974	0.417608	0.424764	0.433541	0.657263	0.63011	0.556328	0.482263	0	0.538719	0.671099	0.580465	0.604832	0.662288	0.382949	0.626324	0.479371	0.38993	0.652479	0.463299	0.506904	0.442802	0.538732	0.713946	0.661646	0.397556	0.358732	0.480852	0.54266	0.625044	0	0.360313	0.484623	0.451519	0.648887	0.581893	0.548323	0.481701	0.578574	0.254249
KANTR	0.421611	0.504577	0.524305	0.370461	0.427708	0.373155	0.614351	0.523465	0.639489	0.506487	0.578321	0.49335	0.499247	0.549812	0.565602	0.513865	0	0.47348	0.477419	0.384328	0.487471	0.685699	0.501546	0.565109	0.353876	0.440221	0.367218	0.475595	0.400573	0.398866	0.503554	0.623907	0.570754	0.658872	0.534433	0.581126	0.67432	0.588627	0	0.519435	0.557486	0.49802	0.466554	0.452817	0.502545	0.324639	0.534339	0.440181
KDM5C	0.113555	0.119228	0.154239	0.11966	0.127794	0.154098	0.204041	0.154359	0.187425	0.14075	0.142679	0.119336	0.152158	0.154683	0.170581	0.141473	0	0.161242	0.16787	0.162763	0.181428	0.201367	0.0889274	0.190247	0.199934	0.0806997	0	0.100571	0.112242	0.141538	0.138181	0.165166	0.147906	0.154688	0.0572919	0.129108	0.180984	0.165178	0	0.117349	0.124811	0.121973	0.139942	0.0952997	0.154698	0.293608	0.165606	0.056257
IQSEC2	0.171246	0.160652	0.213636	0.189065	0.202519	0.155671	0.226976	0.248311	0.268406	0.136231	0.188839	0.154494	0.16194	0.238888	0.260632	0.219946	0	0.235052	0.178198	0.195686	0.209918	0.365454	0.169878	0.294753	0.177967	0.176692	0.524747	0.161816	0.149133	0.177722	0.257446	0.276993	0.256632	0.185337	0.189899	0.222642	0.269248	0.274488	0	0.148472	0.229097	0.220028	0.261162	0.158203	0.22547	0.251179	0.272028	0.243899
SMC1A	0.110912	0.14793	0.116495	0.099062	0.0987778	0.066109	0.13294	0.102726	0.121754	0.116488	0.133219	0.0956722	0.114099	0.137787	0.103336	0.126942	0	0.111979	0.108396	0.102028	0.0891138	0.160308	0.143223	0.132192	0.0917371	0.0636767	0.26582	0.0770408	0.0673768	0.0709511	0.0804219	0.150313	0.0984658	0.111768	0.0620085	0.127282	0.169106	0.103404	0	0.04472	0.0869643	0.0918843	0.122674	0.107702	0.0822606	0.122181	0.156452	0.101354
RIBC1	0	0	0.00243304	0.00249317	0	0	0.00112066	0.00422962	0.00033126	0.00337068	0	0	0	0	0	0.00160821	0	0.00402603	0.000723631	0.010686	0.00249113	0.00493856	0	0.00251401	0.00244698	0	0	0	0.00145303	0	0	0.00401049	0	0.00149614	0	0.00324312	0	0.003834	0	0	0.000619633	0	0.0046939	0	0.00514801	0	0.00253449	0
HSD17B10	0.0208978	0	0.0149052	0.0242345	0.0175757	0.0118524	0.0184081	0.0265941	0.0209555	0.00338322	0.0165817	0.0100076	0.03194	0.0159426	0.017506	0.00769856	0	0.0272104	0.022433	0.0113368	0.0139527	0.00740134	0	0.0291014	0.018573	0	0	0	0.016774	0.0103842	0	0.0211459	0.0142992	0.0119073	0	0.00837586	0.0161262	0.00854414	0	0.0156181	0.00923025	0.0124941	0.00475373	0.0230515	0	0.00816799	0.010439	0
HUWE1	0.353055	0.406478	0.408284	0.431544	0.432195	0.413087	0.344146	0.421548	0.526674	0.337913	0.372792	0.389628	0.328321	0.478092	0.456083	0.490009	0	0.464532	0.444901	0.407031	0.438423	0.494855	0.326677	0.555743	0.449483	0.323659	0.139945	0.295541	0.42011	0.332325	0.307574	0.517994	0.397271	0.3578	0.273446	0.367093	0.443843	0.454851	0	0.3282	0.421921	0.317069	0.433954	0.313929	0.454722	0.466556	0.433914	0.428584
PHF8	0.0969084	0.122152	0.111527	0.161614	0.167533	0.118663	0.198054	0.146943	0.185098	0.116003	0.117211	0.125631	0.108342	0.20232	0.134925	0.170796	0	0.187267	0.147279	0.159206	0.16254	0.173789	0.133349	0.203426	0.132477	0.0712732	0.26582	0.0928653	0.128312	0.0983482	0.126704	0.174693	0.144654	0.126131	0.0868586	0.13865	0.179461	0.161908	0	0.0881523	0.164457	0.10217	0.129438	0.137876	0.114813	0.20498	0.147021	0.429518
FAM120C	0.118448	0.16373	0.152917	0.158717	0.144948	0.118978	0.137503	0.174997	0.179411	0.147234	0.137936	0.17008	0.156511	0.219415	0.175027	0.161455	0	0.186136	0.140907	0.151765	0.163471	0.205418	0.107769	0.213326	0.163177	0.137811	0.101398	0.0847142	0.141711	0.116666	0.108559	0.157254	0.166825	0.175094	0.152878	0.148661	0.175686	0.168022	0	0.12877	0.161564	0.101235	0.157928	0.0920324	0.140485	0.196949	0.167227	0.0212049
WNK3	0.122185	0.197632	0.159512	0.182389	0.218645	0.110162	0.129988	0.189066	0.238856	0.192484	0.176296	0.210624	0.160689	0.166275	0.161647	0.248784	0	0.192705	0.186647	0.139216	0.18072	0.156028	0.0924837	0.258388	0.158103	0.104615	0.055805	0.133419	0.152669	0.121057	0.143652	0.185088	0.141787	0.159201	0.139506	0.237135	0.192834	0.243886	0	0.117884	0.207122	0.166554	0.112872	0.0969441	0.151228	0.190139	0.220523	0.0306008
TSR2	0.0754912	0.0239583	0.0368571	0.0329258	0.0319006	0.0375112	0.0491299	0.0713018	0.0618007	0.021876	0.0420803	0.0518254	0.0830654	0.0856146	0.0574446	0.0561126	0	0.0375693	0.0626347	0.040299	0.0517334	0.0503989	0.0123128	0.0656326	0.0371418	0.0237653	0	0.0533401	0.0440261	0.0220929	0.0335626	0.0551775	0.0545185	0.0236235	0	0.0309292	0.0465491	0.0709368	0	0.0443134	0.0389326	0.0642673	0.032184	0.0330844	0.0276361	0.0479336	0.0515858	0.0294423
FGD1	0.0734098	0.127593	0.11826	0.106462	0.108354	0.110703	0.139059	0.125245	0.168702	0.101389	0.0765863	0.0940747	0.145097	0.142989	0.0996558	0.142826	0	0.127291	0.103659	0.143472	0.114964	0.168614	0.0906306	0.17159	0.0911431	0.110392	0.055805	0.0397295	0.0876721	0.0758826	0.0430723	0.125819	0.136585	0.146868	0.0599756	0.117371	0.135155	0.14436	0	0.169627	0.136739	0.108106	0.130898	0.0812283	0.127411	0.179028	0.141945	0.075406
GNL3L	0.0165877	0.00752934	0.0226218	0.0200691	0.0228583	0.0143396	0.0411912	0.0345767	0.0365107	0.0143585	0.030841	0.0186913	0.0320827	0.0319128	0.0446219	0.0296021	0	0.0439099	0.0145286	0.031523	0.0173731	0.0446624	0.0154047	0.0382196	0.0159754	0.00605511	0	0	0.0122652	0.0124685	0.017833	0.0241484	0.0298535	0.0326011	0.0358476	0.0306636	0.0324223	0.0251414	0	0.0347704	0.0330716	0.0302992	0.0316191	0.0116826	0.0169838	0.0341946	0.0263635	0.0347964
ITIH6	0	0	0.00453874	0.00582991	0.00306955	0.00424209	0	0.00202944	0.00142484	0.00481461	0.00331667	0.0041687	0.00850474	0.00329464	0	0.00393312	0	0.00210532	0	0.00267173	0.00124899	0.00925237	0	0.00501319	0	0.00325783	0	0.0122464	0.00331796	0.00313976	0	0.00472669	0.00374025	0.00502719	0	0.00555443	0.0026458	0.00476205	0	0.0136782	0.00120269	0.00216435	0.00345696	0	0	0.00789837	0.00173554	0.013897
MAGED2	0.0573351	0.0909326	0.0699732	0.0885855	0.1001	0.0842629	0.116272	0.120069	0.110279	0.0560471	0.078678	0.0703199	0.121025	0.180646	0.0944419	0.113385	0	0.113825	0.120591	0.0933599	0.0898004	0.0758105	0.00692641	0.130774	0.0935041	0.073732	0	0.0660746	0.0736977	0.0399336	0.0546987	0.124289	0.0761088	0.0504242	0.052261	0.044416	0.0924607	0.066226	0	0.0412294	0.0876783	0.0406598	0.118317	0.0245649	0.0829336	0.0422901	0.0590739	0.00452403
TRO	0.0534978	0.130169	0.0965365	0.119051	0.102564	0.100198	0.140446	0.166197	0.160819	0.065028	0.0736714	0.0392635	0.10269	0.118616	0.172025	0.106978	0	0.112137	0.119997	0.128492	0.145405	0.149812	0.0273675	0.117251	0.112231	0.0710345	0	0.0841043	0.106312	0.0621686	0.0583593	0.163986	0.102333	0.0827459	0.0635657	0.0777513	0.117416	0.125331	0	0.111386	0.126665	0.0591841	0.109148	0.0839407	0.0939995	0.0820944	0.14735	0.071684
PFKFB1	0.0155863	0.00383603	0.00303964	0.00292933	0.00442202	0.00953353	0.00901681	0.00700771	0.00625682	0	0.00433414	0.0022826	0.00380657	0	0.00579473	0.00414085	0	0.0145148	0.0142628	0.00282937	0.0081692	0.00611006	0	0.0211313	0.00506526	0	0	0.00378143	0.00593248	0.00995906	0	0.00303343	0.00247432	0.00567148	0	0.00775421	0.0107203	0.00303693	0	0.0174662	0.0075841	0	0.00178962	0	0.00233683	0.00567854	0.00864813	0
APEX2	0	0.00590465	0.00708367	0.000743904	0.00893499	0.00456971	0.00653571	0.00915337	0.00386247	0	0.00266335	0.00626141	0.00271062	0.0119407	0.00317282	0.00376447	0	0.00133774	0.00668655	0.00285043	0.00513331	0.0102125	0	0.00769469	0.00268681	0.00909706	0	0.0122518	0.00449162	0.00293505	0	0.00228111	0.00464817	0	0	0	0.0043639	0.00267855	0	0.00984842	0.00107317	0	0.010581	0	0.0151112	0	0.00421188	0.0332885
ALAS2	0	0	0.00191232	0.00110936	0.000893155	0.00113124	0	0.00206469	0	0	0	0	0	0	0	0	0	0.00368456	0	0	0	0	0	0.0011029	0	0	0	0	0.000915984	0	0	0	0	0	0	0.000942087	0	0	0	0	0	0	0	0	0	0	0	0
PAGE2B	0	0	0	0	0	0	0.000873228	0	0	0	0	0	0	0	0	0	0	0	0	0	0	0.000567816	0	0	0	0	0	0	0	0	0	0	0	0	0	0	0	0	0	0	0	0	0	0	0	0	0	0
FAM104B	0.00858095	0.0289874	0.0352288	0.046314	0.0414276	0.0427403	0.0567055	0.0469877	0.0363999	0.0408531	0.0336318	0.0111491	0.0251561	0.0448951	0.0242271	0.0404408	0	0.0332657	0.0431736	0.0230918	0.0315023	0.0278391	0.0296855	0.0208792	0.0405045	0.0237882	0	0.0350972	0.0262649	0.0291783	0.032221	0.0402192	0.0407655	0.030301	0.004218	0.020587	0.0387733	0.0294282	0	0.0258044	0.031987	0.00474212	0.0261311	0.046926	0.0480647	0.0127479	0.0350768	0.00841342
MTRNR2L10	0.0116701	0.0358569	0.0376877	0.00768848	0.00815221	0.0379462	0	0	0	0.00288526	0.00123823	0	0	0	0	0	0	0	0.000778881	0	0	0.000992234	0	0	0.0700966	0.0904997	0	0.0709015	0.00697865	0.0112147	0	0	0	0	0	0.000663801	0.00246822	0	0	0	0.0010317	0	0	0.00679182	0	0	0.00178611	0.013897
MAGEH1	0.067626	0.0428685	0.0560333	0.064373	0.0799354	0.0850858	0.138988	0.112088	0.114172	0.0337427	0.0581229	0.0577417	0.0629347	0.0948239	0.0761764	0.0857241	0	0.0886204	0.108194	0.0680307	0.0974469	0.0568204	0.0115121	0.121964	0.133948	0.0453054	0	0.0857796	0.0769275	0.0457819	0.0807456	0.0940877	0.0690098	0.0241694	0.0314355	0.0463975	0.0952962	0.0990016	0	0.0334439	0.0714257	0.0660283	0.0612775	0.0713028	0.0650854	0.0544246	0.0459836	0.0334845
USP51	0.0729703	0.0179289	0.0415949	0.0349799	0.0279175	0.0378244	0.0549534	0.0354319	0.0451179	0.0377761	0.0419331	0.0516439	0.0509374	0.0297992	0.0237684	0.0471489	0	0.0440745	0.052684	0.0229941	0.0462148	0.0421981	0.0115052	0.0594498	0.0580771	0.0515045	0	0.0337299	0.0325214	0.0247628	0.0277914	0.0449599	0.0235279	0.0297193	0.0195461	0.0387551	0.0240097	0.0608306	0	0.0125994	0.0325527	0.036054	0.0301456	0.0280623	0.0326537	0.0279865	0.0278278	0.203521
RRAGB	0.0974896	0.10104	0.127328	0.222278	0.181439	0.118772	0.173549	0.167043	0.197196	0.104775	0.120732	0.117712	0.13408	0.224881	0.148134	0.208618	0	0.180034	0.154127	0.148938	0.171011	0.234283	0.122751	0.241422	0.110151	0.0798939	0.452916	0.0942813	0.221971	0.101649	0.111123	0.227347	0.203296	0.165505	0.104799	0.144206	0.186472	0.17139	0	0.166709	0.149133	0.148752	0.197961	0.100737	0.119093	0.144539	0.172845	0.107826
KLF8	0.031173	0.045294	0.072487	0.0698989	0.0869561	0.0666609	0.0373752	0.0629621	0.0759324	0.0670651	0.0754865	0.0438146	0.0567037	0.0545653	0.0586929	0.0631995	0	0.0549802	0.0747768	0.0648401	0.0526888	0.0757335	0.0231963	0.0791648	0.0465612	0.0769281	0	0.0362517	0.0460354	0.0371717	0.0430889	0.0577742	0.0552344	0.04143	0.01996	0.049453	0.0532276	0.0459003	0	0.0528018	0.0612439	0.0508429	0.0674261	0.0356493	0.0585031	0.0563619	0.0588756	0.0146208
UBQLN2	0.0882845	0.110635	0.102815	0.0683115	0.0821216	0.14712	0.285695	0.168743	0.105238	0.127133	0.173669	0.136794	0.163922	0.0875626	0.0922328	0.0615748	0	0.0642114	0.200212	0.0786583	0.0975273	0.11881	0.158546	0.119241	0.277467	0.148032	0	0.159451	0.118219	0.0963923	0.107833	0.110705	0.167357	0.104319	0.0835196	0.073355	0.128921	0.127716	0	0.111895	0.0507524	0.0953422	0.0881783	0.188217	0.168112	0.0766295	0.0575073	0.193387
NBDY	0.11898	0.14211	0.184861	0.149954	0.130267	0.149226	0.346248	0.215135	0.248483	0.156293	0.149497	0.191919	0.179664	0.204357	0.170259	0.236587	0	0.180405	0.180418	0.114749	0.167969	0.210402	0.228796	0.252514	0.158977	0.138277	0	0.242741	0.12841	0.149096	0.209205	0.176798	0.193284	0.28807	0.152284	0.190726	0.22043	0.189104	0	0.206707	0.250355	0.08789	0.16794	0.139899	0.229832	0.24851	0.220047	0.367551
SPIN3	0.23234	0.21222	0.182648	0.223743	0.20894	0.181436	0.240571	0.183294	0.213702	0.174414	0.18046	0.172949	0.18892	0.207356	0.214077	0.206532	0	0.216406	0.205367	0.158815	0.224068	0.25248	0.108343	0.26831	0.180163	0.205237	0	0.231643	0.197533	0.223492	0.0761757	0.252231	0.214909	0.246954	0.170418	0.221765	0.299159	0.195802	0	0.272419	0.191177	0.172945	0.196875	0.129522	0.137868	0.186824	0.168951	0.418228
SPIN2B	0	0.0183905	0.0147191	0.0252223	0.0154019	0.00680115	0.0211605	0.0230236	0.0314803	0.0128356	0.0249861	0.0147748	0.00668291	0.0279915	0.0145953	0.0354901	0	0.0342348	0.0218917	0.0195964	0.0207976	0.0215624	0.0212141	0.0336323	0.0255047	0.00539136	0	0.0145143	0.0149997	0.0148308	0.020053	0.0251089	0.0192997	0.0064958	0	0.0131892	0.0244005	0.0213654	0	0.0129135	0.0241835	0.0315721	0.0273897	0	0.0122794	0.0158937	0.0162802	0.0245356
SPIN2A	0	0	0.00265248	0	0.000746174	0	0.000904764	0.00165615	0.00185199	0.000766296	0.000635594	0	0	0.00283878	0	0	0	0	0	0.00133754	0.00244666	0.0068025	0	0.00148451	0	0.0130617	0	0.00773765	0.00141702	0	0	0	0.00412485	0.00427975	0	0	0.00120808	0	0	0	0.0024716	0	0	0	0	0.00303845	0	0
FAAH2	0.249904	0.399581	0.385537	0.233532	0.202393	0.269472	0.433429	0.32641	0.292956	0.323198	0.250441	0.327202	0.2594	0.319854	0.320781	0.254149	0	0.215667	0.228805	0.20038	0.233982	0.431852	0.209842	0.301228	0.275191	0.248165	0.321625	0.208996	0.256456	0.278358	0.37906	0.269556	0.33761	0.462458	0.366819	0.3057	0.462236	0.435195	0	0.376329	0.330562	0.322522	0.285334	0.232436	0.352056	0.177681	0.337227	0.427448
ZXDB	0.0235559	0.0183197	0.0112053	0.0199794	0.0267765	0.0146861	0.0245354	0.0250748	0.023041	0.0135656	0.0312528	0.030072	0.0248106	0.0259733	0.0109409	0.0148456	0	0.00658202	0.0155096	0.0107646	0.0249497	0.0108318	0.00735979	0.0261791	0.0334168	0.00698134	0	0.0124653	0.0251054	0.015362	0	0.0233404	0.0169651	0.0202315	0.0050191	0.0145375	0.0267375	0.0291152	0	0.00127144	0.0090536	0.00543923	0.00571363	0	0.0122326	0.0178499	0.00304798	0
NLRP2B	0	0	0.00112083	0.00145774	0	0	0	0.00129606	0.000476652	0	0.00208043	0	0	0.00298659	0	0	0	0.00187282	0.00114034	0.000621399	0.00354117	0.000563317	0	0	0.00104038	0	0	0	0.000530059	0	0	0	0.00122826	0	0	0.00190737	0	0	0	0	0.00223933	0.00261197	0	0	0	0	0.00167045	0.0363653
ZXDA	0.0295509	0.0113079	0.00683199	0.00708791	0.00644229	0.0134344	0.00623159	0.00898542	0.00842128	0.00815581	0.0126779	0.00659903	0.00914736	0.00733104	0.00851236	0.00563426	0	0.0118459	0.00724933	0.00523848	0.00541734	0.0157252	0.0116375	0.00847202	0.00303718	0	0	0.0067897	0.00584404	0.00982837	0	0.00796815	0.00124682	0.0134687	0.0258006	0.00411751	0	0.0060979	0	0.00306157	0.0102756	0.00672171	0.0066446	0	0.00736401	0	0.00423525	0
SPIN4	0.01086	0	0.00919475	0.0137408	0.0146304	0.0166812	0.0201277	0.0192304	0.0108227	0.0087826	0.0127731	0.0252964	0.00506202	0.00774838	0.020613	0.00763088	0	0.00959983	0.0172905	0.0136925	0.00454593	0.0183022	0.0415023	0.0193683	0.02813	0	0	0.0227791	0.0148411	0.0183408	0.0151718	0.0120486	0.0215477	0.0104854	0	0.0157672	0.0144462	0.0169287	0	0.00781741	0.0182418	0.0379015	0.00233226	0.0160075	0.020152	0.0107047	0.0146447	0.0505281
ARHGEF9	0.378852	0.455043	0.415843	0.450373	0.450791	0.402066	0.475766	0.513794	0.546162	0.357157	0.481841	0.434284	0.408896	0.515148	0.520651	0.530149	0	0.535875	0.435154	0.45794	0.45599	0.558237	0.335144	0.525548	0.447757	0.376754	0.313259	0.384096	0.446671	0.365749	0.42157	0.456126	0.502559	0.470271	0.404266	0.446117	0.448088	0.431639	0	0.428149	0.437005	0.454503	0.496282	0.272008	0.448425	0.583912	0.56753	0.422166
AMER1	0	0.00690854	0.0113757	0.00985978	0.0103949	0.00274769	0.0119404	0.00948419	0.0134162	0.00877002	0.00165113	0.00806984	0.00844479	0.00747437	0.00455333	0.0159705	0	0.00309463	0.00810693	0.0140292	0.00203783	0.0166893	0	0.00556854	0.00419067	0	0	0	0.00741319	0.0207569	0.0231533	0.00525217	0.00790477	0.0136602	0.00969579	0.00535946	0.0041826	0.00901759	0	0.00901962	0.00819762	0	0.00819077	0.00591654	0.00672703	0.0176338	0.0140542	0.0105325
ASB12	0	0	0.00134136	0	0	0	0	0.00257875	0.00119324	0	0.00104046	0	0.00382988	0	0	0.0019587	0	0	0.000832093	0	0	0.000806389	0.0109901	0.00247501	0	0	0	0	0.000439537	0	0	0	0	0	0.0172733	0	0	0	0	0	0	0	0.00273318	0	0	0.00293934	0.00141107	0
MTMR8	0.0836029	0.0822524	0.0684533	0.0627712	0.0597092	0.0724788	0.0376869	0.0519342	0.0756474	0.0740924	0.0693944	0.0875801	0.0577001	0.0652073	0.0418741	0.057538	0	0.0497933	0.0712391	0.0641259	0.0599672	0.0738304	0.04992	0.0741714	0.0419522	0.0499401	0	0.0825759	0.0615647	0.079287	0.0519263	0.0547191	0.0790953	0.0709209	0.0346673	0.0761099	0.0696543	0.0693714	0	0.091383	0.0835361	0.0386681	0.0710441	0.0180549	0.0682451	0.0387939	0.0864925	0.0645839
ZC4H2	0.269902	0.183622	0.261993	0.193179	0.19664	0.154008	0.233437	0.214174	0.212868	0.262388	0.232005	0.173479	0.131479	0.193754	0.269031	0.203533	0	0.208304	0.191043	0.209229	0.178345	0.277517	0.212441	0.264354	0.191213	0.194502	0.26582	0.186693	0.120894	0.204558	0.174388	0.120811	0.19358	0.315508	0.22367	0.217914	0.206927	0.268201	0	0.245115	0.248255	0.178097	0.193821	0.165287	0.241074	0.261517	0.25136	0.262546
ZC3H12B	0.224499	0.24029	0.258426	0.181075	0.222421	0.204974	0.117244	0.249038	0.227532	0.244669	0.203758	0.179592	0.13693	0.239694	0.266939	0.180508	0	0.236416	0.175617	0.225679	0.213159	0.263597	0.167056	0.249549	0.175987	0.180621	0.292265	0.156502	0.187316	0.196669	0.14474	0.226538	0.213719	0.315609	0.171295	0.213533	0.254324	0.2166	0	0.258869	0.212799	0.162233	0.243795	0.120082	0.187329	0.22702	0.309425	0.0934943
LAS1L	0.0827888	0.140648	0.0932355	0.139984	0.132608	0.0983165	0.102761	0.135926	0.148613	0.10719	0.0976515	0.115491	0.092582	0.131509	0.0940921	0.154104	0	0.173285	0.0926012	0.125148	0.13629	0.158134	0.0874445	0.145514	0.0848659	0.0881601	0.055805	0.106693	0.118774	0.120633	0.120413	0.146099	0.129104	0.0630814	0.033101	0.10682	0.102128	0.105291	0	0.100963	0.131632	0.0667633	0.133103	0.113717	0.077557	0.158276	0.213968	0.0473057
MSN	0.0131441	0.0166205	0.0270125	0.0175116	0.0184344	0.00507182	0.0220415	0.0228493	0.0211884	0.0115355	0.00580556	0.00519721	0.0148874	0.0213833	0.0146364	0.0186091	0	0.0338723	0.013742	0.0204585	0.0148741	0.0262926	0.0115402	0.0267412	0.0122384	0.00626305	0	0.0131934	0.0146131	0.0265651	0	0.0338723	0.0240936	0.00587	0.00680253	0.0121583	0.0459026	0.0262726	0	0.0154923	0.021141	0.0197966	0.0236046	0.0196347	0.036301	0.0102409	0.0206106	0
VSIG4	0	0	0.00249652	0	0.00220429	0.00356186	0.0120454	0.00270834	0.00792344	0	0.00286793	0.00469948	0	0.00683525	0	0	0	0	0	0	0.000931646	0.00346573	0	0.00181163	0	0	0	0	0.00153166	0	0.012285	0.00487964	0.00153977	0.00367331	0.0144834	0	0.00152466	0	0	0	0	0	0	0	0	0.00124972	0	0
HEPH	0.0118145	0	0.003898	0.00712356	0.000897019	0.0104052	0.0131197	0.00343751	0.00154699	0.00191662	0.00495551	0.00437851	0	0.00454867	0.00442734	0.00163289	0	0.00340401	0.00830879	0	0.00240187	0.00483166	0	0.00393506	0.00780569	0.0160025	0	0	0.00297273	0.00743819	0	0.00522417	0.00169457	0	0	0.00303536	0.00237681	0	0	0.00401766	0.00399214	0	0.00243491	0	0.0142553	0.00629243	0.0035769	0
EDA2R	0	0	0	0	0	0	0	0	0.00112061	0	0	0	0	0	0	0	0	0	0	0	0	0	0	0	0	0.00846972	0	0	0	0	0	0	0	0	0	0	0	0	0	0.00192523	0	0	0	0	0	0	0	0
AR	0.0176044	0.0472972	0.0295314	0.0218629	0.0164	0.00692553	0.0663444	0.0321094	0.0171174	0.0164689	0.0321171	0.011064	0.00747672	0.0298566	0.052229	0.0128711	0	0.0216018	0.0313958	0.0241466	0.0160463	0.0431677	0.033717	0.00746706	0.0346636	0.0336611	0	0.0323732	0.0254287	0.0105536	0.0124972	0.0122664	0.048988	0	0.0461935	0.0167015	0.0456152	0.0660932	0	0.0249059	0.0148657	0.0134504	0.0254868	0.00416915	0.0493543	0.0285671	0.0089908	0.0880261
OPHN1	0.157181	0.323735	0.296027	0.313836	0.369973	0.32291	0.272015	0.275256	0.385236	0.299244	0.29538	0.304349	0.223435	0.439769	0.347845	0.405003	0	0.385484	0.246357	0.313803	0.356948	0.388089	0.146051	0.390211	0.24318	0.305924	0	0.276123	0.361198	0.302591	0.212746	0.327257	0.28566	0.346519	0.222111	0.327691	0.390827	0.319103	0	0.280577	0.289565	0.189233	0.355591	0.183657	0.272962	0.283106	0.355425	0.197126
YIPF6	0.0658115	0.0777426	0.0631156	0.0900878	0.0877295	0.0900163	0.0837733	0.0894418	0.109759	0.0627215	0.074111	0.0775807	0.109438	0.12579	0.0754863	0.0946473	0	0.107762	0.104649	0.0854519	0.0964908	0.0867128	0.0109901	0.0969478	0.104347	0.0324666	0	0.0541394	0.0951706	0.0717636	0.0527315	0.0947374	0.0875566	0.0378643	0.0761957	0.0511481	0.0839283	0.101435	0	0.0591187	0.0850297	0.0537728	0.0980449	0.0536456	0.0812915	0.0726337	0.0697924	0.0173504
STARD8	0	0.00505984	0.00243261	0.00130224	0.00192683	0	0.00244316	0.0032828	0.00299389	0	0.00788831	0	0	0	0.00419056	0	0	0.00417429	0.0020055	0.00162323	0.00308421	0	0.00854114	0	0.00425202	0	0	0	0.00268314	0	0	0.00211235	0.00436422	0.00139361	0	0.0036354	0	0	0	0	0.00228407	0	0.00138952	0	0	0.00679223	0.000932173	0
EFNB1	0.013632	0	0.0075737	0.00423103	0.00602423	0.00480297	0.0311217	0.00821843	0.00808185	0	0.00680987	0.00258754	0.0133832	0.0083173	0.0113175	0.00682196	0	0.00786992	0.0047191	0.00656038	0.00746944	0.00792568	0	0.00685111	0.0142972	0.00411746	0	0	0.00155227	0.00218202	0	0.00657282	0.00910371	0.00810176	0	0.0083902	0.00979417	0.0168107	0	0.014953	0.00565692	0.00976467	0.00524965	0.00995122	0.00847767	0.00698913	0.00820829	0.103174
PJA1	0.0921638	0.0392014	0.0436133	0.0575917	0.0513139	0.0858047	0.18504	0.143679	0.0751617	0.0741737	0.112665	0.0985035	0.140275	0.0609925	0.0621894	0.0355259	0	0.0460983	0.116661	0.0838538	0.0681194	0.0762245	0.0517569	0.05697	0.148758	0.121426	0	0.0434875	0.0580876	0.0446071	0.100309	0.0846038	0.116627	0.0506636	0.0584529	0.0555608	0.101236	0.133625	0	0.0708623	0.0292754	0.0384712	0.0814027	0.0784577	0.130274	0.0518577	0.0549019	0.237748
FAM155B	0	0.00272442	0.00313949	0.00647287	0.00512371	0.0121349	0.0063929	0.00836642	0.0083684	0.00173863	0.00814095	0.0116835	0.00708639	0.00825587	0.00689678	0.0107505	0	0.00422071	0.00787262	0.00491419	0.00557343	0.00431695	0	0.00389314	0.0129424	0.00378364	0	0	0.00302588	0.0102405	0.0192708	0.00174194	0.00388678	0.00181612	0.0222553	0.00304317	0.00452162	0.0135932	0	0.00935521	0.00480769	0.00989896	0	0.0115139	0.0312578	0.00640004	0.00239314	0.0099028
EDA	0.0880504	0.072946	0.0450024	0.053444	0.03281	0.0614306	0.0643451	0.0841044	0.0397941	0.0459417	0.0601233	0.08525	0.109785	0.102853	0.0491755	0.0469212	0	0.0763997	0.0440953	0.0443571	0.0317711	0.0915018	0.0683547	0.054486	0.057455	0.0846961	0.292265	0.134419	0.072481	0.0892599	0.14834	0.0486886	0.0817978	0.031138	0.0793626	0.0332311	0.0373965	0.0297853	0	0.0756273	0.0523393	0.0651358	0.0389588	0.0524762	0.0262862	0.0275582	0.050214	0.0492071
AWAT2	0	0	0.00211593	0	0	0	0	0	0.000296184	0	0	0	0	0.0023087	0	0	0	0	0	0	0	0.00330873	0	0.00143186	0	0	0	0	0.00110121	0	0	0.00313866	0	0	0	0	0	0.00238281	0	0	0	0	0	0	0	0	0	0
OTUD6A	0	0	0	0	0	0	0	0	0.000494035	0	0	0	0	0.00149307	0	0	0	0	0	0.00102333	0.00185124	0.000651263	0	0	0.00180598	0	0	0	0	0	0	0	0	0	0	0	0	0	0	0	0	0	0.00278333	0	0	0.00592633	0	0
IGBP1	0.127403	0.174962	0.108147	0.120723	0.124091	0.129293	0.113317	0.132885	0.163847	0.092086	0.110096	0.100414	0.158919	0.158583	0.139724	0.139029	0	0.154253	0.145657	0.118355	0.129595	0.156542	0.119151	0.179936	0.117861	0.0629746	0	0.109809	0.0756701	0.105837	0.12161	0.152029	0.100552	0.111711	0.0423774	0.134494	0.117529	0.166957	0	0.126273	0.156588	0.0617214	0.118121	0.0976201	0.0902312	0.148392	0.149326	0.120549
DGAT2L6	0	0	0.0039382	0.00707738	0	0.00161271	0	0.00140549	0.00487584	0.00252712	0	0	0	0.00800993	0	0.00789512	0	0.00339741	0.00119187	0.000845537	0	0.00201069	0	0.00976755	0	0	0	0	0.0043688	0.00367336	0	0.00440086	0.00255274	0	0	0.00170423	0	0	0	0	0.00243324	0	0.00421466	0	0	0.00832309	0.00141107	0
AWAT1	0	0.00170497	0.000684699	0.0018869	0.00155785	0	0	0	0.00222729	0	0.000704713	0	0	0.00277331	0	0.00329833	0	0	0	0	0.00429662	0.0018202	0	0.00472582	0	0	0	0	0.00132351	0.00379729	0	0	0	0	0	0	0	0	0	0	0.00183419	0	0.00488253	0	0	0	0	0
ARR3	0	0	0	0.000538813	0.00202079	0	0	0.00156745	0.00157773	0	0.00105597	0	0	0.00320295	0	0.0067325	0	0.000735382	0	0	0.000707407	0.000919194	0	0.0038537	0	0	0	0	0.00180678	0	0	0	0	0	0	0	0	0	0	0	0.0012427	0	0.00375981	0	0	0	0	0
PDZD11	0	0.0207176	0.0112455	0.0119005	0.0143745	0.0119825	0.0221901	0.0176231	0.0223492	0.0078439	0.028142	0.0105063	0.0174101	0.0417391	0.0149565	0.0178078	0	0.0137262	0.0260425	0.0115105	0.0197995	0.0225397	0.0275009	0.0234604	0.0274704	0.017995	0	0	0.0188272	0.0113843	0.016494	0.0160084	0.0153921	0.0189731	0.0066214	0.0249913	0.0296138	0.0243392	0	0.0155156	0.0181951	0.0031285	0.0114599	0.0107927	0.00984212	0.0130478	0.0183047	0.020698
KIF4A	0.0173308	0.0094072	0.0171748	0.018896	0.0178761	0.00378863	0.00816065	0.0134959	0.0126336	0.00283421	0.0112844	0.0014043	0.0293861	0.0163512	0.0104854	0.0139941	0	0.0153681	0.0149369	0.0106825	0.00992257	0.0147855	0	0.0257147	0.0042293	0.00578381	0	0	0.0202328	0.0125552	0.015936	0.0100355	0.00655752	0.0168329	0.00228303	0.00638076	0.00534317	0.00343958	0	0.00215985	0.0118993	0	0.0117334	0.0134669	0.0146969	0.00219961	0.0207599	0.0244919
GDPD2	0	0	0	0.00215097	0	0.00192505	0	0	0.00140808	0	0	0.000792763	0	0.0014838	0	0.00074535	0	0.00107303	0	0	0	0	0	0	0	0	0	0	0	0	0	0	0	0	0	0.000832498	0.00325246	0	0	0	0	0	0	0	0	0	0	0
DLG3	0.0828529	0.122852	0.140437	0.157587	0.173462	0.17379	0.135951	0.228116	0.190492	0.151939	0.163556	0.154483	0.115181	0.158394	0.159789	0.215244	0	0.165844	0.181503	0.17835	0.161875	0.187943	0.0697167	0.172241	0.183551	0.162743	0.491463	0.117442	0.139001	0.100589	0.0720611	0.17027	0.139965	0.131518	0.0559928	0.168354	0.135468	0.159302	0	0.144027	0.212095	0.076398	0.177267	0.0945173	0.141506	0.147922	0.231844	0.31399
TEX11	0	0.00884536	0.0129632	0.0184312	0.0177301	0.00426966	0.0109691	0.0288345	0.012884	0.0111826	0.0121018	0.00749928	0.00728061	0.0206406	0.00655655	0.0252884	0	0.017205	0.00720584	0.0188277	0.0129946	0.0192207	0.00283136	0.0132936	0.0155976	0.022262	0	0.01799	0.0195539	0.00751344	0	0.0164496	0.0171798	0.00714631	0.0144834	0.01886	0.0218762	0.00474766	0	0.0138315	0.0172165	0.0154275	0.020446	0.0137441	0.0100679	0.0119139	0.0217874	0.0192694
SLC7A3	0	0	0.00695353	0.00474679	0.00600301	0.0127955	0.0127339	0.0100878	0.0081321	0	0.000712292	0.0118818	0	0.0079938	0.00820109	0.00384599	0	0.00768909	0.00933643	0.00297711	0.0113267	0.00690435	0	0.0226685	0.00991306	0	0	0.00471444	0.00567885	0.0073441	0.0250159	0.0163318	0.00765243	0.00694116	0	0.00478783	0.00526415	0.00816108	0	0.00767309	0.00373934	0.00682336	0.0143302	0	0.0166639	0	0.0044254	0
SNX12	0.0268189	0.024066	0.0281511	0.0384336	0.0291057	0.0310422	0.0860768	0.0595095	0.047457	0.0208895	0.0378237	0.0312702	0.0496848	0.0358762	0.0176776	0.0400122	0	0.0295219	0.0472402	0.0322604	0.0480511	0.0396097	0.0298153	0.0582955	0.0497375	0.0504974	0	0.0404271	0.0372231	0.0234728	0.0453673	0.0551953	0.0487757	0.0418322	0.0278907	0.0150349	0.0513174	0.0648744	0	0.0286408	0.0221412	0.0256555	0.0302511	0.0042522	0.0626057	0.0213699	0.0391003	0.0454194
FOXO4	0	0.0171722	0.0132451	0.00590232	0.00498722	0.0242025	0.044074	0.0192237	0.0145946	0.00426774	0.0156231	0.00975646	0.0100731	0.0186072	0.0108239	0.00750784	0	0.00694451	0.0235178	0.00774758	0.00500973	0.00909284	0	0.00700923	0.0147573	0	0	0.0168172	0.00576484	0.00125435	0	0.0145964	0.0104	0.00557781	0.00537698	0.00370439	0.0218536	0.0261774	0	0.00345298	0.00538211	0.0131975	0.00377707	0.00994962	0.0108601	0.00542742	0.000868386	0
AL590764.2	0	0	0.000469879	0	0	0	0	0	0	0	0	0.00151035	0	0	0	0	0	0.000834438	0	0	0	0	0	0	0	0	0	0	0	0	0	0	0	0.0015783	0	0	0	0	0	0	0	0	0	0	0	0	0.00169109	0
MED12	0.0501244	0.0335776	0.045731	0.02168	0.030607	0.0325039	0.0346276	0.0459089	0.0421966	0.0269659	0.0224231	0.0252587	0.024298	0.0603123	0.0559246	0.0322212	0	0.0334143	0.0452883	0.0342652	0.0439908	0.0434804	0.0378134	0.0229868	0.0435893	0.0203482	0	0.044777	0.036648	0.0317269	0	0.056235	0.0198717	0.0374864	0.0218551	0.042028	0.0533391	0.0379938	0	0.0391967	0.0442271	0.0321669	0.0517808	0.0174424	0.0609978	0.0375814	0.035167	0
NLGN3	0.139863	0.0940148	0.087984	0.0952358	0.104669	0.100778	0.0611114	0.131853	0.164539	0.103535	0.0963205	0.093769	0.131901	0.115822	0.0946371	0.11585	0	0.116853	0.14686	0.138748	0.0977217	0.113934	0.123646	0.1108	0.0718698	0.0726879	0	0.0716169	0.0711459	0.0891964	0.134952	0.140352	0.120468	0.115463	0.0788658	0.130528	0.113306	0.13011	0	0.0599136	0.11025	0.0769628	0.0824566	0.0995845	0.0777685	0.12561	0.150356	0.0933262
GJB1	0.0489433	0	0.00273639	0.00277276	0.0036041	0.00823838	0.00998024	0.00783689	0.00208508	0.00416	0.000566274	0.000932702	0.0047653	0.00560986	0.00125704	0.00124519	0	0.00289568	0.00424896	0	0.00211927	0.00701311	0.0247349	0.00230796	0.000841156	0	0	0.00493288	0.00281318	0.00926224	0.0264572	0.00428556	0.00141996	0.00210513	0	0.00138726	0	0	0	0.007014	0.00393337	0	0	0.00701481	0	0.0128431	0.0176169	0
ZMYM3	0.102007	0.178441	0.156222	0.134186	0.110521	0.165597	0.170444	0.161663	0.142731	0.0996998	0.0980143	0.0978427	0.127092	0.157697	0.113205	0.0764599	0	0.0856817	0.187784	0.146518	0.138649	0.127415	0.0943213	0.103359	0.17214	0.0517306	0	0.19164	0.205504	0.146574	0.0887661	0.203015	0.147804	0.0854041	0.0777083	0.0716842	0.149826	0.164421	0	0.0885742	0.0813622	0.0931487	0.131229	0.0643481	0.11909	0.0388038	0.108012	0.10236
NONO	0.122771	0.121667	0.120367	0.122935	0.131595	0.151847	0.155272	0.145244	0.132986	0.0867184	0.137401	0.0907857	0.164179	0.107953	0.118893	0.114043	0	0.0748685	0.131122	0.0957024	0.101974	0.133654	0.0691945	0.117965	0.125547	0.138883	0.055805	0.167157	0.193573	0.0979797	0.129116	0.20494	0.155157	0.0758583	0.108351	0.0928986	0.196484	0.146221	0	0.0955987	0.0742849	0.0671943	0.128159	0.0983084	0.131218	0.12956	0.0787811	0.178534
ITGB1BP2	0	0	0.000980641	0.000777421	0	0	0	0	0.000588374	0	0.00348304	0.000902929	0	0	0	0.00568071	0	0	0.00274873	0.000940102	0.00131741	0.00119327	0	0.00180519	0	0	0	0	0	0	0	0.00235248	0.000777699	0.00736255	0	0	0.00694381	0	0	0	0.00409885	0	0	0	0	0	0	0.0212361
TAF1	0.302351	0.336999	0.285955	0.339199	0.333093	0.243394	0.201117	0.320902	0.408429	0.271896	0.30377	0.330316	0.281081	0.447905	0.385431	0.381691	0	0.419729	0.330131	0.305718	0.364945	0.449681	0.223059	0.441922	0.278911	0.308561	0.101398	0.237487	0.312538	0.252445	0.233799	0.444083	0.335961	0.323297	0.277713	0.327257	0.243457	0.321787	0	0.254964	0.364818	0.306441	0.358772	0.20065	0.183615	0.382221	0.396692	0.26126
OGT	0.311045	0.297167	0.325308	0.46607	0.465265	0.397418	0.570833	0.441551	0.479697	0.308725	0.331262	0.345258	0.332724	0.499615	0.35304	0.460048	0	0.462198	0.38389	0.399669	0.452534	0.419477	0.318256	0.486132	0.349951	0.209541	0.101398	0.346769	0.486108	0.377252	0.409675	0.596316	0.410582	0.315555	0.26262	0.388057	0.442963	0.394784	0	0.301924	0.3931	0.344402	0.471516	0.366593	0.347063	0.462231	0.420262	0.346471
GCNA	0.0317674	0.0685231	0.085342	0.0980681	0.099829	0.0421235	0.24826	0.0936916	0.115174	0.103386	0.106609	0.0844103	0.0731399	0.0924308	0.0962881	0.0962139	0	0.112943	0.0589959	0.0597972	0.0678278	0.15256	0.0842827	0.0907819	0.0989029	0.0210668	0	0.10751	0.0655345	0.0664228	0.0738004	0.158567	0.0848698	0.0991067	0.0696747	0.120651	0.159006	0.142989	0	0.130625	0.103332	0.0523104	0.0647039	0.122929	0.0951554	0.115008	0.137	0.20639
BX276092.9	0	0	0.000554243	0	0	0.00345242	0	0.000964803	0.000550533	0	0	0	0	0	0	0	0	0	0	0	0	0	0	0	0	0.00475159	0	0	0.000439537	0	0	0	0	0	0	0	0	0	0	0	0	0	0.00200731	0	0	0	0.000933417	0
NHSL2	0.246145	0.142417	0.192001	0.231042	0.198971	0.160478	0.373131	0.176262	0.244445	0.238369	0.211667	0.183004	0.20801	0.204474	0.236211	0.221914	0	0.204137	0.220077	0.224646	0.185488	0.296547	0.226982	0.22279	0.229402	0.287867	0	0.150939	0.136095	0.262463	0.234823	0.214987	0.212704	0.275017	0.182962	0.168315	0.227047	0.192057	0	0.207995	0.184393	0.193776	0.216519	0.132077	0.183539	0.16918	0.267088	0.513493
RTL5	0.0118469	0.0490584	0.0344038	0.0403717	0.0281288	0.0205254	0.0319766	0.0512043	0.0411556	0.0212544	0.026948	0.0355883	0.037194	0.0343009	0.0493233	0.0491049	0	0.0350343	0.0499856	0.0378567	0.0353347	0.0607156	0	0.0620342	0.0486568	0.0380368	0.101398	0.013306	0.0306477	0.0311839	0.0260564	0.0412362	0.0483835	0.0351028	0.0416496	0.031341	0.023507	0.033962	0	0.0584847	0.0373461	0.0573975	0.0351414	0.0027675	0.0391875	0.0821872	0.0424752	0.00452403
PIN4	0.057116	0.133895	0.191997	0.13135	0.128891	0.145049	0.108744	0.11694	0.138366	0.10089	0.122541	0.120258	0.133454	0.136165	0.159006	0.173113	0	0.142602	0.133414	0.108642	0.131653	0.247781	0.147978	0.184409	0.0908645	0.11695	0.101398	0.109064	0.124045	0.135493	0.12304	0.143088	0.167854	0.116301	0.137214	0.165113	0.120501	0.131627	0	0.130087	0.112722	0.161065	0.122467	0.0877203	0.14679	0.228473	0.144727	0.191138
ERCC6L	0	0.0111456	0.00275215	0.0128788	0.00955294	0	0.00334576	0.00311745	0.00584042	0	0.00157934	0	0	0.0075248	0	0.00386914	0	0.0045647	0.00784575	0.00271541	0	0.00634146	0	0.0112057	0.00146475	0	0	0	0.00471403	0.00440268	0	0.00777977	0	0.00335672	0	0.00515603	0	0	0	0.00223894	0.00686618	0	0.0117305	0	0.00521937	0.00287781	0.00559634	0
RPS4X	0.0967423	0.0625475	0.0889802	0.1656	0.118719	0.11007	0.178434	0.220795	0.156936	0.0428935	0.0795075	0.0698877	0.145248	0.263384	0.109568	0.200307	0	0.236369	0.166629	0.0959809	0.1387	0.110879	0.0898901	0.188682	0.140401	0.146657	0	0.100419	0.138003	0.0984221	0.130122	0.153406	0.143355	0.122337	0.0418624	0.0521207	0.188682	0.222111	0	0.105924	0.156109	0.0907783	0.129882	0.0608578	0.0638056	0.113901	0.0662525	0.0332885
CITED1	0.0233608	0.00807037	0.0029923	0.00856998	0.0104377	0.00873051	0.00676472	0.00764428	0.0108403	0.00399687	0.00574471	0.000958025	0.00432099	0.016091	0.00453054	0.0154379	0	0.0105852	0.017686	0.00681841	0.00799889	0.00473132	0	0.0149877	0.00609091	0	0	0.00378143	0.010647	0.00611864	0	0.0113426	0.00158639	0.00710939	0	0.0121922	0.0046005	0.00783665	0	0.00130802	0.0164705	0	0	0.00666257	0.00379882	0.0367577	0.00435831	0
HDAC8	0.922072	0.836016	0.906817	0.722749	0.801801	0.720393	0.689605	0.825654	0.943896	0.835045	0.843283	0.855487	0.729323	1.02742	0.875319	0.929127	0	0.965857	0.788883	0.88593	0.896013	0.965779	0.79869	0.960412	0.799095	0.909883	1.05541	0.664064	0.674723	0.680358	0.822253	0.795402	0.908129	0.8953	0.965175	0.907135	0.824798	0.844751	0	0.809931	0.929559	0.81226	0.848241	0.557103	0.83054	1.1533	1.04102	0.671174
PHKA1	0.0550437	0.116345	0.0912234	0.0747273	0.0704988	0.0848537	0.103134	0.109636	0.0732505	0.0565735	0.0932615	0.0696918	0.0693657	0.0851928	0.0672671	0.0903845	0	0.0813692	0.104961	0.0628222	0.0811698	0.13717	0.0501107	0.0874722	0.120847	0.065109	0	0.0941256	0.0712965	0.0675092	0.107136	0.111412	0.0944125	0.0745901	0.0548711	0.0605074	0.122625	0.138292	0	0.14138	0.076497	0.096189	0.0773781	0.0636611	0.0915085	0.0937258	0.0857751	0.134647
DMRTC1B	0.00690071	0.0108399	0.00777202	0.00408406	0.00795995	0.00362872	0.00241778	0.0035017	0.0103006	0.00324602	0.00903866	0.00164138	0.00598051	0.0115151	0.0138894	0.00980722	0	0.0121784	0.00489746	0.0109059	0.00198917	0.0140758	0.0133498	0.0147344	0.00512333	0.0130617	0	0.0166021	0.00474503	0.0134483	0.0130592	0.00630718	0.00399752	0.00687514	0	0.00531631	0.0136641	0.00118136	0	0.00299521	0.0226712	0.0155539	0.00736354	0	0	0.0183889	0.0109214	0.0556118
DMRTC1	0	0	0.000659869	0	0.000666727	0.00161271	0	0.00287396	0.00470591	0.00599661	0.0122711	0.00973622	0.00473403	0.00779001	0.00613431	0.00785982	0	0.0131252	0.00216414	0	0	0.00389171	0	0.0052858	0	0.00858198	0	0	0.00379099	0	0	0.00454394	0.00534156	0	0.0033301	0.00716237	0.0060136	0.00247969	0	0.0110027	0.00598535	0	0	0	0	0.00901215	0.00326047	0
PABPC1L2B	0.00690071	0.00465576	0.0097549	0.00663785	0.0094489	0.011426	0.0370073	0.0248926	0.0112184	0.0138117	0.0127223	0.00534248	0.0115297	0.02041	0.0102887	0.0177198	0	0.0205422	0.023491	0.0116104	0.0138287	0.0107013	0.00953877	0.0110038	0.0174669	0.0131388	0	0.0213565	0.00865885	0.0117377	0.0165208	0.0142129	0.00977678	0.00658011	0.00562112	0.00803295	0.0145548	0.020292	0	0.0142423	0.0141426	0.0143991	0.02578	0.0181201	0.0305045	0.0257843	0.00886379	0.0321141
PABPC1L2A	0.00958029	0.00576121	0.00816396	0.0180065	0.00978464	0.0171763	0.0255309	0.00947308	0.0146212	0.00647641	0.0176426	0.0236337	0.0193934	0.0126222	0.00235713	0.0235802	0	0.0210393	0.0227262	0.0180248	0.00787113	0.0147696	0.0344881	0.0189448	0.0133185	0.0143303	0.101398	0.00643742	0.013289	0.00754373	0.0169501	0.0291015	0.0124143	0.00797411	0	0.00888561	0.0176499	0.0173073	0	0.0166921	0.0100558	0.0104283	0.0264572	0.0157329	0.0275054	0.00372941	0.00318153	0.0146208
NAP1L2	0.111499	0.252404	0.165753	0.214061	0.194492	0.300537	0.396938	0.305807	0.180879	0.192385	0.264233	0.228635	0.294458	0.107379	0.121026	0.111336	0	0.0940914	0.282272	0.156595	0.164979	0.193509	0.162534	0.151476	0.407131	0.191618	0	0.274398	0.216712	0.140783	0.20254	0.200524	0.230707	0.115215	0.123196	0.143134	0.227445	0.259748	0	0.150712	0.130142	0.110415	0.0668968	0.175946	0.282883	0.307436	0.0784894	0.209667
CHIC1	0.242641	0.27868	0.282282	0.351673	0.399438	0.38653	0.31193	0.304805	0.317238	0.248664	0.32704	0.298291	0.312072	0.318119	0.353041	0.296463	0	0.302798	0.310631	0.308704	0.305748	0.38119	0.235971	0.3337	0.296704	0.250762	0.139945	0.306652	0.457598	0.376459	0.272508	0.400795	0.352473	0.329548	0.333754	0.358144	0.282126	0.328155	0	0.264791	0.345949	0.276612	0.303743	0.304744	0.267757	0.281511	0.337637	0.116012
SLC16A2	0.0700426	0.077733	0.12582	0.123825	0.122852	0.073545	0.0956536	0.132566	0.153254	0.111735	0.11951	0.123523	0.0754413	0.150151	0.125283	0.175292	0	0.14228	0.130533	0.137912	0.0832076	0.172152	0.173403	0.189076	0.114375	0.0935652	0	0.101762	0.119495	0.0902274	0.0549077	0.110391	0.120006	0.139007	0.145588	0.117429	0.107881	0.103072	0	0.139368	0.166223	0.0874949	0.12897	0.0612017	0.113027	0.0920037	0.154382	0.173623
RLIM	0.0804323	0.0861097	0.0883814	0.104416	0.106297	0.133167	0.0912967	0.11302	0.0994114	0.0594138	0.125309	0.13224	0.104647	0.0884808	0.055977	0.0818781	0	0.0515122	0.126839	0.0681295	0.0882785	0.102943	0.0625825	0.0903916	0.169853	0.109723	0	0.154909	0.115058	0.0993778	0.124548	0.102125	0.1	0.049513	0.0536349	0.0986408	0.0988178	0.120503	0	0.0600393	0.0644101	0.0547129	0.0905825	0.106694	0.104057	0.0781794	0.0746525	0.120397
NEXMIF	0.593611	0.592926	0.75346	0.568869	0.621917	0.536985	0.543856	0.688979	0.676956	0.685524	0.71956	0.673826	0.591716	0.635172	0.683709	0.664558	0	0.625969	0.621307	0.628917	0.569482	0.817129	0.671091	0.664848	0.626783	0.67006	0.43221	0.65554	0.516662	0.576671	0.504278	0.62222	0.667817	0.789358	0.673515	0.757681	0.642614	0.658907	0	0.709516	0.62796	0.60692	0.626003	0.437778	0.600049	0.693398	0.716348	0.63109
ABCB7	0.247623	0.16777	0.167344	0.185602	0.189022	0.176514	0.172202	0.174418	0.196397	0.136782	0.151233	0.144862	0.175228	0.212235	0.142453	0.218086	0	0.176131	0.192796	0.165169	0.177468	0.172742	0.133946	0.203438	0.182481	0.14233	0.139945	0.158164	0.171629	0.159368	0.174884	0.198419	0.195087	0.129615	0.22795	0.211644	0.210604	0.154165	0	0.125818	0.174345	0.106168	0.184821	0.0931231	0.208312	0.150892	0.142333	0.144736
UPRT	0.0476397	0.0664399	0.0541388	0.0653368	0.0609433	0.0899925	0.069189	0.0586861	0.0566201	0.0472583	0.0487681	0.0461629	0.0544516	0.0528286	0.0455904	0.0483319	0	0.0382538	0.0571124	0.0202592	0.0424763	0.0693534	0.05583	0.0594905	0.062282	0.0319405	0	0.0413896	0.0601769	0.033767	0.0315177	0.0424205	0.0469697	0.0665644	0.0416023	0.0568256	0.0513478	0.0626223	0	0.0498693	0.029264	0.025852	0.0580099	0.0392778	0.0419562	0.0350713	0.0485994	0.231943
ZDHHC15	0.0561958	0.181197	0.120729	0.109204	0.0911706	0.104305	0.0861865	0.125689	0.108716	0.138977	0.114287	0.103164	0.0986152	0.109563	0.115914	0.115129	0	0.135307	0.0866499	0.109098	0.0971123	0.142249	0.0726821	0.127963	0.084428	0.0853348	0	0.0758669	0.0881427	0.0973169	0.0845054	0.119634	0.0960452	0.0827762	0.0195365	0.0915835	0.117845	0.1064	0	0.12648	0.126012	0.107502	0.0936339	0.0840472	0.0959516	0.158251	0.145555	0.041851
MAGEE2	0	0	0.00405625	0.00309361	0.00127592	0.00507457	0.0143673	0.00385517	0.00254751	0.00137647	0.00119093	0.00257303	0.011458	0.012886	0.00347806	0.00638328	0	0.00516598	0.00567001	0.00228994	0.00212248	0.00467549	0.0128572	0.00700325	0.00778101	0	0	0	0.0025809	0.00599969	0.0141605	0.0071768	0.00367681	0	0	0	0.00604348	0.0275097	0	0.00465462	0.00485607	0	0.00319414	0.00708193	0.00791577	0	0.00297988	0
PBDC1	0	0.0310787	0.00767519	0.0217844	0.0139363	0.0228457	0.0174244	0.0168184	0.0144434	0.00818231	0.0163343	0.0105817	0.0218091	0.0180892	0.00627562	0.0233257	0	0.0168112	0.0141426	0.0104745	0.017092	0.00831263	0.00495305	0.0261102	0.0160618	0.00445704	0	0.022342	0.0168822	0.00146829	0	0.00723606	0.0168855	0.0155887	0	0.0128005	0.0226049	0.0126618	0	0.0291479	0.0196247	0	0.010714	0.00622686	0	0.0164217	0.0117826	0
MAGEE1	0.117475	0.0705308	0.0625679	0.057738	0.0535759	0.0774771	0.112743	0.106795	0.0991592	0.0411918	0.078869	0.0554855	0.0750853	0.0808098	0.0606684	0.0701801	0	0.0612061	0.112873	0.0512939	0.0750341	0.075456	0.0596209	0.083576	0.090195	0.0422243	0.101398	0.0552821	0.0598753	0.0334723	0.0727065	0.100424	0.0544373	0.038873	0.0486533	0.0482369	0.116594	0.0672918	0	0.0672241	0.0444197	0.0662037	0.0478644	0.0286695	0.044741	0.0329375	0.0288395	0
FGF16	0	0.00967344	0.000820861	0	0	0.00225918	0	0	0.000414851	0	0	0	0	0.0023697	0	0	0	0.00139487	0	0	0	0	0	0	0	0	0	0	0	0	0	0.00176273	0	0	0	0	0	0	0	0	0	0	0	0	0	0	0	0
ATRX	1.23086	1.25789	1.13309	1.0625	1.05634	1.15395	1.18558	1.13265	1.03049	1.11451	1.22847	1.22258	1.15608	1.1075	1.17016	1.10421	0	1.04195	1.11954	1.04414	1.06328	1.13327	0.914784	1.15209	1.25719	1.23107	0.788321	1.16002	1.24079	1.05657	1.08706	1.21934	1.14825	1.17387	1.30535	1.21047	1.19025	1.10146	0	0.934177	1.08332	0.954776	1.12284	0.990936	1.25721	1.06213	1.044	1.02602
MAGT1	0.0113124	0.0244708	0.0331601	0.0389271	0.050237	0.0231147	0.037725	0.0401009	0.0411181	0.0302032	0.0330325	0.021529	0.0446311	0.0391947	0.0475554	0.0411697	0	0.0247257	0.0228113	0.0388203	0.0299043	0.0392375	0.00283136	0.0381439	0.0188203	0.0305898	0	0.0368695	0.035326	0.0185767	0.0131632	0.0224338	0.0390542	0.0176592	0.0057898	0.0217046	0.0265009	0.022468	0	0.0369194	0.0530233	0.00607834	0.0298411	0.0523634	0.00807644	0.0305915	0.0566129	0.00452403
COX7B	0.0687351	0.0980886	0.0704834	0.140333	0.131522	0.0911376	0.143465	0.132296	0.0935068	0.0532896	0.0673121	0.029008	0.0642057	0.133446	0.0626043	0.0697049	0	0.0822724	0.12881	0.07027	0.0950497	0.0843568	0.0427727	0.112724	0.128919	0.0438297	0	0.0995015	0.126206	0.0920996	0.0982621	0.110416	0.0853683	0.030853	0.0459893	0.0685353	0.073619	0.0937806	0	0.0444922	0.0624295	0.0464906	0.0951779	0.0626593	0.0557914	0.0788447	0.0608894	0.0322278
ATP7A	0	0	0	0	0	0	0	0	0	0	0	0	0	0	0	0	0	0	0	0.00129979	0	0	0	0	0	0	0	0	0	0	0	0	0	0	0	0.00211144	0	0	0	0	0	0	0	0	0	0	0	0
PGK1	0.129509	0.174916	0.149887	0.20883	0.176533	0.206241	0.334581	0.240531	0.21964	0.142915	0.135821	0.131785	0.212014	0.220878	0.158718	0.163955	0	0.186414	0.232145	0.161907	0.232313	0.173551	0.134918	0.18946	0.243998	0.187428	0.173334	0.170506	0.240899	0.157759	0.266801	0.261392	0.189162	0.119478	0.190078	0.161483	0.193113	0.163968	0	0.117246	0.175152	0.0923465	0.168071	0.295795	0.241973	0.105741	0.130487	0.377787
PGAM4	0	0	0	0.00109607	0	0	0	0	0	0	0	0	0	0	0	0	0	0	0.000952775	0	0.00121776	0	0	0	0	0	0	0	0	0	0	0	0	0	0	0	0	0	0	0	0	0	0	0	0	0	0	0
TAF9B	0	0.00648123	0.0067549	0.033133	0.0251788	0.0331756	0.0305417	0.0351509	0.0242643	0.0200533	0.0269004	0.0241004	0.036617	0.0215639	0.0205762	0.0195537	0	0.00977575	0.031199	0.0103239	0.0226897	0.0220797	0.009484	0.0238427	0.0314442	0.0167821	0	0.0173757	0.0450332	0.00888515	0.0281164	0.0243441	0.0179828	0.00760041	0.0169382	0.0105886	0.0096826	0.0251213	0	0.0119655	0.0141507	0.00216435	0.0204001	0.0283399	0.0213616	0.0292132	0.0215516	0.0285335
CYSLTR1	0	0	0.000820861	0.00232179	0.000804626	0.00232684	0.00516397	0.00246575	0.00217339	0	0	0	0	0.00565609	0.00193476	0	0	0.00343853	0.000706245	0	0.00135044	0.00124386	0	0.00280962	0.00242781	0	0	0	0.00341355	0.00813251	0.0194072	0.00567031	0.000738965	0.00443417	0.0119994	0	0.00156779	0.0031087	0	0	0	0	0.00236721	0	0	0	0	0.027971
LPAR4	0	0	0	0	0.000795853	0	0	0	0.001884	0	0	0	0	0	0	0	0	0.00156319	0	0	0	0	0	0	0	0	0	0.00378143	0	0	0	0	0.00154681	0	0	0	0	0	0	0	0	0	0	0	0	0	0	0
P2RY10	0	0	0	0	0	0	0	0	0	0	0	0	0	0	0	0	0	0	0	0	0	0.000389175	0	0	0	0	0	0	0	0	0	0	0	0	0	0	0	0	0	0	0	0	0	0	0	0	0	0
GPR174	0	0	0.000938341	0	0	0	0	0	0	0	0	0	0	0	0	0	0	0.00150959	0	0	0	0	0	0	0	0	0	0	0	0	0	0	0	0	0	0	0	0	0	0.00258023	0	0	0	0	0	0	0	0
ITM2A	0.0195036	0	0.00619831	0.0206781	0.0160275	0.0130816	0.0149982	0.0188851	0.00942319	0.00794862	0.00187963	0.00223182	0	0.0192767	0.010385	0.0178718	0	0.00752744	0.010608	0.00815078	0.0119903	0.00626638	0.0130486	0.00921846	0.0043484	0.00944422	0	0.00773765	0.0154129	0.0207447	0	0.0204618	0.0144703	0.00537202	0	0.00668747	0.00868299	0	0	0.0157746	0.00575616	0	0.0116234	0	0.00186617	0.0068677	0.0131093	0
TBX22	0	0.00714156	0	0.00312784	0.00421092	0	0	0	0.00239421	0	0.00135072	0	0	0	0.00606089	0	0	0.00542616	0.00300662	0.000455127	0.00319496	0.0027077	0	0	0	0	0	0	0.00048507	0.00191114	0	0	0	0	0	0	0.00208114	0	0	0.00412564	0	0	0.00426212	0	0	0	0.00491095	0
TENT5D	0.0049756	0.00520659	0.00434542	0.00822068	0.00498252	0.00366541	0.00305285	0.00419641	0.00573069	0.000965657	0.00615022	0	0.00294857	0.00610547	0.00353283	0.00927204	0	0.00304666	0.00476756	0.00495121	0.00512212	0.00985489	0.00458572	0.00551118	0.0070588	0	0	0	0.00354732	0	0	0.00802623	0.00375617	0.00360127	0.0112386	0	0.00445302	0.0105511	0	0	0.00608557	0.0144361	0.00222867	0	0	0	0.00726356	0
BRWD3	0.298524	0.221373	0.241964	0.263316	0.274117	0.233014	0.166432	0.260181	0.267796	0.215632	0.236558	0.26047	0.173759	0.292064	0.257026	0.309069	0	0.258868	0.226588	0.270325	0.27106	0.345549	0.178834	0.325346	0.254764	0.255607	0.055805	0.165883	0.303376	0.197752	0.0815574	0.29784	0.238856	0.198215	0.21726	0.223667	0.201051	0.226262	0	0.228179	0.282404	0.239613	0.306292	0.143038	0.212543	0.298465	0.251541	0.156708
HMGN5	0.0919208	0.0855163	0.0908096	0.067263	0.0742741	0.0628516	0.0212344	0.0818686	0.0811917	0.0446356	0.0807705	0.0952385	0.0644239	0.148692	0.111761	0.100375	0	0.13949	0.112402	0.0956201	0.109812	0.109104	0.128439	0.113356	0.0618881	0.0899541	0	0.0878621	0.117747	0.0655769	0.0346033	0.13759	0.0801475	0.0720525	0.223716	0.0839356	0.0247917	0.0704113	0	0.0645266	0.106087	0.0668954	0.143413	0.0122747	0.066729	0.0734487	0.0927829	0.0355196
SH3BGRL	0.376164	0.56175	0.546737	0.424574	0.357203	0.421596	0.547126	0.464884	0.473931	0.594765	0.581091	0.500331	0.496076	0.437459	0.582582	0.427799	0	0.426877	0.471127	0.379597	0.399235	0.635644	0.424968	0.499008	0.49813	0.464766	0.524852	0.510746	0.468521	0.391673	0.470726	0.478821	0.52244	0.541216	0.450199	0.521906	0.577165	0.522292	0	0.595272	0.422981	0.473979	0.410437	0.392242	0.514775	0.452897	0.476584	0.295337
POU3F4	0	0.0192008	0.00262087	0.00651189	0.0104923	0.00929987	0.0137154	0.0330231	0.0151079	0.0100101	0.0114517	0.0124703	0.0114874	0.00855183	0.0105711	0.00537799	0	0.00844171	0.00395974	0.00757354	0.0102346	0.00873808	0	0.0192481	0.00728324	0	0.26582	0	0.012032	0.00505363	0	0.0198181	0.00135234	0.00425324	0	0.00245527	0.00146488	0.0117397	0	0.0117723	0.0107275	0.0147034	0.0074262	0.0101995	0	0.0118979	0.0053252	0
CYLC1	0	0	0.00150174	0.00165491	0.00199078	0	0	0	0.00214148	0	0	0	0	0.00296072	0.00143102	0.0046612	0	0.00560245	0.00128772	0	0	0.00336841	0	0	0	0	0	0	0	0	0	0	0	0	0	0	0	0	0	0	0	0	0	0	0	0	0	0
RPS6KA6	0.229621	0.231064	0.281026	0.326851	0.289953	0.241392	0.268603	0.285177	0.30479	0.191585	0.254518	0.276353	0.214876	0.187754	0.215073	0.242099	0	0.223022	0.246789	0.230729	0.33415	0.270483	0.165851	0.29299	0.317694	0.284245	0.101398	0.235999	0.306896	0.216275	0.122869	0.288602	0.261239	0.268421	0.333862	0.221398	0.276922	0.242377	0	0.273309	0.23031	0.281703	0.231219	0.283983	0.277057	0.293605	0.23333	0.380331
HDX	0.411127	0.319396	0.292457	0.223266	0.21176	0.278364	0.350904	0.238492	0.265799	0.294551	0.245134	0.269559	0.303938	0.195036	0.31509	0.236728	0	0.233817	0.232753	0.162871	0.254977	0.33262	0.208767	0.32028	0.239537	0.285727	0.173334	0.221804	0.179129	0.197144	0.246895	0.181083	0.262236	0.283621	0.261198	0.35188	0.294093	0.296284	0	0.255818	0.292522	0.159578	0.170552	0.155949	0.237896	0.327525	0.284974	0.207841
APOOL	0.12165	0.0719642	0.121801	0.128938	0.132357	0.144033	0.134358	0.143137	0.118478	0.100008	0.106163	0.101082	0.105068	0.101531	0.106702	0.139501	0	0.136142	0.115504	0.110182	0.090391	0.137604	0.0515068	0.159812	0.126314	0.120383	0.447527	0.0786782	0.141263	0.128129	0.0458756	0.108146	0.118555	0.114565	0.0966771	0.0609845	0.106972	0.125633	0	0.114873	0.13616	0.0734007	0.0983243	0.0946083	0.114809	0.164102	0.146523	0.175147
SATL1	0.0620992	0.0297017	0.0452085	0.0535096	0.0633069	0.0516205	0.0338301	0.0607089	0.0546899	0.023011	0.0702232	0.0535052	0.0282922	0.0360581	0.0696077	0.0396179	0	0.0606217	0.0361813	0.0320125	0.0611177	0.0508867	0.0130209	0.0538895	0.0271904	0.0736058	0	0.0362576	0.0304487	0.0403733	0.0413719	0.0477025	0.051015	0.0511972	0.0603787	0.0342904	0.064109	0.0760664	0	0.0314054	0.0480619	0.0303453	0.0264799	0.0388392	0.0575064	0.0335763	0.0543327	0.0462681
ZNF711	0.0985111	0.0841458	0.0908671	0.102829	0.10798	0.0999957	0.0911231	0.117266	0.109643	0.0760654	0.143467	0.109826	0.0788269	0.0925664	0.0912266	0.0879486	0	0.0821324	0.109767	0.0545403	0.0909341	0.0969128	0.0249114	0.120918	0.113718	0.130109	0.055805	0.102108	0.102428	0.0908771	0.0506344	0.0972481	0.0734691	0.0856413	0.125793	0.0976028	0.0781348	0.0872939	0	0.100667	0.0887205	0.0616794	0.0728094	0.0475007	0.137036	0.0655528	0.0630276	0.0712891
POF1B	0.00371112	0	0.00284971	0.00602992	0.00547933	0.00353688	0.00443751	0.00114372	0.00274864	0.00543943	0.00336131	0.00517517	0	0	0	0.00307184	0	0.00303851	0.00248942	0.00344074	0.000428441	0.00542982	0	0.00423838	0.0028589	0.0101018	0	0	0.00662229	0	0	0.0023928	0.00231988	0	0.00779406	0	0	0	0	0.00407614	0.00233574	0.00793448	0.00756523	0	0	0	0.00200959	0
CHM	0.377764	0.408916	0.397527	0.481576	0.459985	0.404792	0.353808	0.413963	0.407577	0.388752	0.474121	0.410285	0.34989	0.471131	0.401181	0.390785	0	0.451786	0.447445	0.411303	0.421341	0.512366	0.361579	0.557934	0.428617	0.409781	0.292265	0.36153	0.567055	0.388709	0.170857	0.458301	0.380724	0.410541	0.441348	0.369159	0.418002	0.365679	0	0.36073	0.417603	0.368351	0.463352	0.318402	0.355529	0.49677	0.381234	0.209823
DACH2	0.0894897	0.0870662	0.138302	0.110306	0.123558	0.0927716	0.126448	0.129226	0.0874962	0.131377	0.133864	0.0913789	0.0694776	0.0908752	0.0947303	0.0832184	0	0.0835615	0.0818605	0.0730255	0.114058	0.111887	0.0746927	0.120985	0.129442	0.112311	0.055805	0.10333	0.111995	0.153256	0.116495	0.0981133	0.110778	0.0699163	0.0644434	0.0682537	0.117016	0.118713	0	0.0797797	0.0965537	0.0817067	0.175197	0.0301778	0.107727	0.0869286	0.0809489	0.0764529
KLHL4	0.0595475	0.0244114	0.0408604	0.0431611	0.0379506	0.0379699	0.0312894	0.0470584	0.0354524	0.0214291	0.057874	0.0214821	0.0338253	0.0432675	0.068536	0.0203666	0	0.0299278	0.0293793	0.0248566	0.0417401	0.0367873	0.0206336	0.0316394	0.0531863	0.0320196	0	0.0419464	0.0372449	0.0482274	0.0143076	0.0658514	0.0503379	0.022923	0.0402074	0.037477	0.0242682	0.0948743	0	0.0331462	0.0243857	0.0253414	0.0556822	0.0514598	0.0578033	0.0325787	0.0298042	0.0459072
PABPC5	0.00662165	0.00218781	0.00989536	0.00449314	0.012399	0	0.00715086	0.00905463	0.0152359	0.00669923	0.00953279	0.00926896	0.0106666	0.0142115	0.0144937	0.0102531	0	0.0149089	0.0136522	0.00735024	0.00693627	0.00911867	0.021187	0.0186075	0.0150653	0.0143573	0	0.00824459	0.00529081	0.00648659	0	0.0252414	0.0145109	0.0125331	0.0050191	0.00161528	0.0140749	0.00894205	0	0.0145562	0.0114084	0	0.00273318	0.00558795	0.00893266	0.0132242	0.00107081	0.0249626
PCDH11X	1.66505	1.63208	1.66382	1.55307	1.40487	1.74947	1.70876	1.63823	1.54557	1.79407	1.77029	1.76292	1.51318	1.60088	1.6722	1.57214	0	1.57115	1.64755	1.53371	1.57499	1.65764	1.50418	1.6542	1.65061	1.78802	1.15987	1.48328	1.43008	1.55933	1.46968	1.42101	1.73993	1.74694	1.47633	1.7586	1.7138	1.47181	0	1.65366	1.61173	1.7389	1.50513	1.6308	1.65307	2.03989	1.74267	1.22293
NAP1L3	0.339907	0.266457	0.338947	0.232675	0.251161	0.490217	0.719178	0.452052	0.260895	0.367266	0.509767	0.400395	0.494505	0.166204	0.175283	0.183695	0	0.168014	0.492914	0.269048	0.24639	0.361325	0.277396	0.297601	0.711353	0.42244	0	0.328726	0.285876	0.26088	0.257015	0.234363	0.378914	0.228892	0.261743	0.216313	0.365549	0.511966	0	0.260973	0.134105	0.268338	0.156007	0.463494	0.541732	0.196499	0.106453	0.228496
FAM133A	0.108991	0.131452	0.105832	0.132273	0.0890905	0.154452	0.138926	0.119868	0.113936	0.130888	0.131252	0.13275	0.176212	0.112204	0.092145	0.100241	0	0.0938231	0.121496	0.125182	0.122491	0.0898571	0.134909	0.145343	0.141419	0.0671899	0.292265	0.0917535	0.111826	0.119876	0.0884223	0.120693	0.0917505	0.106481	0.090488	0.104852	0.0967795	0.136741	0	0.0714681	0.0926867	0.0955511	0.108203	0.0668953	0.0858585	0.0901816	0.0743935	0.135308
DIAPH2	0.42429	0.445379	0.394806	0.461825	0.47183	0.386686	0.420757	0.40749	0.459895	0.464797	0.443254	0.451284	0.419985	0.466736	0.381057	0.391062	0	0.394294	0.461146	0.469552	0.381488	0.40061	0.606909	0.44002	0.57122	0.457439	0.91547	0.519143	0.51581	0.338963	0.36845	0.403983	0.425456	0.380759	0.38537	0.393318	0.439601	0.42454	0	0.535209	0.450051	0.378271	0.354336	0.523347	0.305281	0.784796	0.459688	0.520262
PCDH19	0.321869	0.356914	0.374887	0.383359	0.461173	0.368521	0.339128	0.441972	0.504265	0.406509	0.363413	0.44252	0.410709	0.271654	0.330693	0.346465	0	0.319574	0.38449	0.372223	0.398914	0.373095	0.279138	0.463831	0.458774	0.29999	0	0.271867	0.334102	0.359631	0.22086	0.363393	0.337616	0.357644	0.318156	0.390998	0.321018	0.341941	0	0.277321	0.405057	0.326867	0.387052	0.203976	0.304081	0.386463	0.423111	0.255586
TNMD	0	0	0.000365684	0	0.00175281	0	0	0	0.00059083	0	0	0	0.00239584	0	0.00136322	0	0	0	0	0	0	0.00170854	0	0	0.000843139	0	0	0	0	0	0	0	0.00144479	0	0	0	0	0	0	0	0.00141434	0	0	0	0	0	0	0
TSPAN6	0.00193199	0.0118028	0.00283645	0.0059581	0.0062409	0	0.00752425	0.00081662	0.00405467	0.00204434	0.00747295	0	0.00239584	0.00683736	0	0.00346626	0	0.00364013	0.00192098	0.00215105	0.00110657	0.00321452	0	0.009876	0.00296294	0	0	0.0237365	0.00317154	0.00266472	0.0120537	0.00161711	0.00230398	0.00565305	0.00562112	0.00203934	0.00363314	0.00540573	0	0.00457071	0.00390275	0	0	0.00387727	0	0	0.00189859	0
SRPX2	0	0	0.00357492	0.00328217	0.00332845	0	0	0	0.0011612	0	0	0	0	0	0.00507552	0.00114741	0	0.00491932	0	0	0.00319784	0.000870847	0	0.00604205	0	0	0	0	0.00109245	0.00263145	0	0.00213187	0	0	0	0	0	0	0	0	0	0	0	0	0	0	0	0
SYTL4	0	0.00232879	0.00394655	0.00890781	0.00830531	0.0103078	0.0109267	0.00328294	0.00581296	0.00359801	0.0109664	0	0.0123513	0.0051032	0.00919818	0.00534872	0	0.00419281	0.000723631	0.00364008	0.00892856	0.00942952	0	0.0109532	0.0102077	0	0	0.00714972	0.00544929	0.00814467	0.00658346	0.00631867	0.00227774	0.00323055	0.0033301	0.00818365	0.00251032	0.00308262	0	0	0.00538679	0	0	0	0.00665313	0.0061664	0.00354382	0.0231171
CSTF2	0.0547655	0.0515202	0.0344575	0.03649	0.0338007	0.0281964	0.0292529	0.0498966	0.0585221	0.0350378	0.0241735	0.0164658	0.023626	0.0814706	0.0520215	0.0733777	0	0.0734744	0.0418015	0.0389931	0.0479529	0.0789607	0	0.0714624	0.0172046	0.0277233	0.26582	0.00880493	0.0414136	0.0296821	0.0535868	0.102651	0.0366708	0.0448915	0.0314835	0.0267094	0.10278	0.0408018	0	0.0786267	0.051733	0.0325815	0.0581906	0.0204223	0.0187991	0.0528735	0.0365853	0.076648
NOX1	0.0063442	0.00374968	0.0040019	0.00228496	0.00415728	0.0087162	0.00165457	0.00151057	0.00273162	0	0.00324313	0.00431442	0	0.00659029	0.00415774	0.00339719	0	0.00184366	0.00216861	0.00099204	0.00403556	0.00374481	0	0.00672311	0.0053603	0.0082286	0	0	0.00540128	0.00743888	0	0.00199381	0	0	0	0.00313953	0	0	0	0.00495576	0.00455925	0	0.0033682	0.00492351	0	0.00155125	0.00800498	0
XKRX	0	0.019801	0.00367924	0.00393764	0.0106797	0.00444665	0.00404336	0.00489703	0.0023857	0	0.00261223	0.00659724	0.00143857	0.00407156	0.00786237	0.0102691	0	0.00111232	0.00270615	0.00467375	0.00564277	0.0132597	0.0197091	0.00663335	0.00448912	0	0	0.0211492	0.00937018	0.00185948	0	0.0193015	0.00387806	0.00854519	0	0	0.00439321	0.00365005	0	0.0102038	0.00700451	0	0.00644104	0.00596607	0	0.00410648	0.00858048	0
ARL13A	0	0	0.00154214	0.00527594	0.00348207	0	0.00108771	0.00305858	0.00275854	0.00501037	0.000515138	0	0	0.00275895	0	0.000815112	0	0.00153624	0	0.00070476	0.00426365	0.000485571	0	0.00506686	0	0	0	0.00312337	0.00106607	0	0	0.00283135	0	0	0	0	0.00379506	0	0	0	0	0	0.00138952	0	0	0	0.00317746	0.0294423
TRMT2B	0.00778229	0.00587246	0.0336896	0.0485786	0.0445508	0.0291782	0.01787	0.0435075	0.0562561	0.0512839	0.046492	0.0443613	0.0272047	0.0886653	0.0391581	0.0481759	0	0.0844311	0.0265085	0.0395829	0.0610777	0.0623086	0.0491329	0.0581072	0.0406535	0.016284	0.101398	0.0255257	0.053456	0.0419265	0.0359993	0.0677653	0.0600542	0.0683554	0.042904	0.034671	0.0509446	0.0283876	0	0.0508063	0.0535768	0.0148863	0.0671269	0.0286124	0.0439744	0.0435058	0.0430429	0.0431912
TMEM35A	0.141287	0.179927	0.121525	0.158504	0.135484	0.161431	0.284521	0.181193	0.162946	0.100935	0.133875	0.0990535	0.129767	0.130351	0.116985	0.128354	0	0.0944519	0.219622	0.168213	0.195422	0.144203	0.106643	0.112755	0.22572	0.0941041	0	0.142235	0.195369	0.137383	0.0692319	0.176523	0.171385	0.0897685	0.0893776	0.108569	0.231035	0.178987	0	0.0835712	0.0929253	0.0561663	0.168828	0.145119	0.189867	0.0722436	0.0929842	0.172454
CENPI	0.0126237	0.011485	0.0160211	0.0205732	0.00996668	0.0127792	0.0370431	0.00983651	0.0169882	0.0179798	0.021961	0.0308739	0.0182087	0.0302643	0.0236324	0.0290197	0	0.032015	0.00953905	0.0194939	0.0219192	0.0264264	0	0.025031	0.019641	0.0188881	0	0	0.0261725	0.0108399	0.0259669	0.0245937	0.0218236	0.010915	0.00874502	0.00872922	0.0049579	0.0119816	0	0.00956737	0.0166796	0.0183234	0.020045	0.0182359	0.00135753	0.0461537	0.017952	0.0144268
DRP2	0.0662814	0.0785589	0.099793	0.114025	0.125361	0.0980729	0.123454	0.165457	0.182365	0.10024	0.0976548	0.127852	0.0983039	0.225413	0.14848	0.157546	0	0.155685	0.125122	0.112379	0.161639	0.120372	0.120153	0.192698	0.106312	0.0555359	0	0.110837	0.09688	0.103279	0.0479575	0.16787	0.137643	0.0982035	0.0841505	0.118723	0.122009	0.0765991	0	0.146435	0.134115	0.0819554	0.0928655	0.110868	0.0838751	0.109607	0.13648	0.0514186
TAF7L	0	0	0.00966165	0.0152542	0.0119755	0.0149555	0.0128735	0.011221	0.0109983	0.00965659	0.0134137	0.00635455	0	0.019505	0.00449369	0.00808989	0	0.0128	0.00635879	0.0105379	0.00468276	0.00851789	0	0.0157902	0.00847414	0.018939	0	0.00983609	0.0111044	0.0117728	0.0324827	0.0169925	0.019292	0.00827734	0.00704784	0.00132824	0.00316611	0.00118136	0	0.00333915	0.00798104	0.00874945	0.00547995	0	0.0136405	0.00151219	0.00170386	0.0212361
TIMM8A	0	0	0.0093439	0.00573688	0.0083003	0.0129756	0.0021881	0.0115345	0.0166542	0.00803312	0.000608635	0.00277639	0.00143857	0.0203404	0.00784469	0.0170106	0	0.0153211	0.0121077	0.00523546	0.0148116	0.0216555	0.00283136	0.015811	0.0130545	0	0	0.00710907	0.00979691	0	0.0285711	0.0085034	0.0028851	0.000945382	0.00228303	0.0102642	0.00787474	0.0103663	0	0.00589467	0.0113584	0.00968997	0.0155783	0.0106184	0	0.00963891	0.00511002	0.013897
BTK	0	0	0.00117591	0	0.00323342	0.00277677	0.00290269	0.00081662	0.00374895	0	0	0.00260107	0.00678316	0.0056112	0.00211995	0	0	0	0.00236466	0.00351317	0.00268022	0.00396659	0	0.00337722	0.00134787	0	0	0	0.00441882	0.0024455	0	0	0.000793329	0.0028582	0.00228303	0.00291216	0.00498683	0	0	0.0096279	0.00325663	0	0.00424668	0	0.00222729	0	0.00207778	0.00452403
RPL36A	0	0	0	0	0	0	0	0	0.000545552	0	0	0	0	0	0	0	0	0.00189676	0	0	0	0	0	0	0	0	0	0	0	0	0	0	0	0	0	0	0	0	0	0	0	0	0	0	0	0	0	0
RPL36A-HNRNPH2	0	0	0.000737196	0.00835208	0.00534431	0	0.00879009	0.00368285	0.00231096	0	0.0024184	0.00741472	0	0.00204904	0.00271519	0.00420107	0	0.0075958	0.00186563	0.00132544	0	0.00181662	0	0.00862102	0	0	0	0.00493288	0.00661575	0.00362943	0.0118982	0.00132868	0.00133396	0.00907017	0	0.00241773	0.00363377	0.00827122	0	0.00797676	0.00590404	0	0.00449833	0	0.00129038	0	0.00108904	0
GLA	0.0169615	0.00272442	0.0153611	0.0133735	0.0152477	0.00970992	0.0119432	0.027229	0.0262706	0.00381082	0.0130496	0.00673012	0.00983365	0.0241981	0.0175392	0.0177702	0	0.0250736	0.0132508	0.00518331	0.0137572	0.0248162	0.022966	0.0245658	0.0127028	0.0159667	0	0.0167621	0.00784612	0.00998828	0.0108413	0.0157934	0.0154331	0.014098	0	0.0142747	0.0175482	0.0173736	0	0.0117975	0.0152093	0.021482	0.0107024	0.00420591	0.00940366	0.0119059	0.016642	0.0277038
HNRNPH2	0.0660284	0.0481005	0.0660972	0.062133	0.0724171	0.114226	0.139703	0.17372	0.0768743	0.0608524	0.130481	0.0963072	0.132674	0.0681761	0.0702865	0.0425647	0	0.035462	0.152267	0.0740006	0.065881	0.0844328	0.0612844	0.0795679	0.208177	0.0519695	0	0.0726474	0.075591	0.0512488	0.0964123	0.0980991	0.113409	0.0477042	0.0617182	0.0548523	0.0854702	0.118799	0	0.041702	0.0459614	0.0626269	0.0372636	0.0786411	0.198321	0.0376651	0.0220853	0.0593252
ARMCX4	0.468469	0.342179	0.373378	0.332706	0.336804	0.34668	0.356608	0.474807	0.436514	0.396085	0.415828	0.45833	0.444056	0.504661	0.472236	0.460906	0	0.520286	0.393665	0.327177	0.399017	0.595886	0.328819	0.540232	0.359054	0.283177	0.718736	0.336273	0.361996	0.293196	0.355841	0.495577	0.402466	0.49281	0.482306	0.496292	0.374768	0.396399	0	0.389524	0.478639	0.330881	0.333382	0.227019	0.305091	0.456052	0.437012	0.5912
ARMCX1	0.0527126	0.044685	0.0483542	0.0585836	0.0568435	0.0660999	0.088035	0.0955001	0.073452	0.045244	0.082444	0.0794577	0.0571542	0.0969731	0.0731447	0.0617107	0	0.0764218	0.0805359	0.0439587	0.0487898	0.0585517	0.0828252	0.0666923	0.0852279	0.0431926	0	0.00485615	0.058815	0.0575873	0.0521586	0.0699957	0.0582278	0.0397744	0.0606196	0.0540061	0.0775498	0.0642162	0	0.0580335	0.0586105	0.0340669	0.0475712	0.0533837	0.0280421	0.0487009	0.0404923	0.0715689
ARMCX6	0	0.00394798	0.0129182	0.00483888	0.0105363	0.00604845	0.0317228	0.0162303	0.0219659	0.0129086	0.0120877	0.00560307	0.0222414	0.0450386	0.00945552	0.0189662	0	0.0107302	0.0179445	0.0124511	0.0158691	0.0132415	0	0.00677186	0.0064796	0.0137387	0	0.0110769	0.0191311	0	0.0265926	0.0170057	0.0179797	0.00852464	0.0195366	0.0159409	0.0457659	0.0366664	0	0.0241806	0.0109583	0.00999129	0.00931186	0.00420591	0.0183766	0.00222293	0.00852097	0.0347251
ARMCX3	0.206186	0.128463	0.135842	0.23613	0.212467	0.215857	0.159378	0.199251	0.240999	0.168725	0.180808	0.11506	0.156847	0.209838	0.138123	0.211196	0	0.214982	0.229616	0.15405	0.24135	0.165746	0.0812996	0.278368	0.195508	0.171388	0.055805	0.182135	0.221425	0.126722	0.194703	0.230542	0.123593	0.104772	0.111613	0.149522	0.15952	0.153439	0	0.11374	0.18883	0.0863523	0.135542	0.0770362	0.143507	0.178209	0.15439	0.158174
ARMCX2	0.0588644	0.116343	0.0607975	0.0758954	0.0760175	0.0759397	0.0858614	0.0936498	0.108995	0.0429984	0.0763719	0.0481938	0.070504	0.0865874	0.0299561	0.0615039	0	0.0511908	0.0692289	0.0589678	0.0649323	0.0497546	0.0291138	0.0666774	0.0755726	0.0723355	0.139945	0.0620614	0.0551535	0.0639972	0.0470089	0.0625631	0.101328	0.044769	0.0522725	0.0494291	0.0763027	0.112736	0	0.0727578	0.0492137	0.0250717	0.0617381	0.0672141	0.0805516	0.0459924	0.052947	0
NXF5	0.0283553	0.0340931	0.0213594	0.00957907	0.0125912	0.0286053	0.00403946	0.0122021	0.0137354	0.0220609	0.0185227	0.0211421	0.0114227	0.016852	0.0269265	0.0141703	0	0.0340911	0.016669	0.0168743	0.0334504	0.0440007	0.0131078	0.025219	0.0109229	0.00607647	0	0.00490653	0.0152984	0.0171836	0.0124972	0.0337514	0.0222595	0.0319245	0.00995908	0.0281172	0.01985	0.0304558	0	0.0412906	0.0115709	0.0349241	0.0302029	0.0175634	0.0169668	0.00734923	0.0102168	0.0222113
ZMAT1	0.245923	0.247968	0.272076	0.183564	0.174829	0.215582	0.129735	0.21884	0.184767	0.286057	0.267052	0.271407	0.253114	0.235639	0.325655	0.210064	0	0.247421	0.219741	0.240124	0.210088	0.227563	0.332376	0.244399	0.195532	0.276579	0.101398	0.192167	0.154835	0.211043	0.267502	0.165435	0.251821	0.274513	0.200958	0.286337	0.180337	0.270318	0	0.197888	0.169939	0.186728	0.132118	0.27372	0.121514	0.106367	0.164158	0.111348
TCEAL2	0.0892492	0.0982778	0.159822	0.204585	0.147875	0.151193	0.21241	0.284871	0.219749	0.145275	0.197325	0.150849	0.241512	0.26421	0.179223	0.234546	0	0.193521	0.286168	0.147822	0.204991	0.26362	0.19819	0.317665	0.268575	0.160411	0.26582	0.158802	0.208539	0.134026	0.203116	0.22777	0.181037	0.121875	0.0692968	0.137514	0.162975	0.250686	0	0.194967	0.158385	0.152277	0.196943	0.0914398	0.172337	0.145415	0.15289	0.103139
TCEAL6	0.0490792	0.0325277	0.0656443	0.0611266	0.0566704	0.0319658	0.0747943	0.103232	0.0910357	0.044887	0.0642241	0.0753577	0.0705834	0.0811784	0.0568118	0.0849357	0	0.05409	0.112659	0.0527864	0.075416	0.103863	0.0595289	0.0882123	0.089372	0.0356104	0	0.066244	0.0604425	0.0417958	0.0978326	0.0665399	0.0739233	0.0497965	0.0312364	0.0491125	0.10297	0.0651784	0	0.0638709	0.0562183	0.0395813	0.0620132	0.0873849	0.0459795	0.0806873	0.0667789	0.067497
BEX5	0.0469511	0.0606018	0.067215	0.11496	0.0911548	0.0929514	0.0999227	0.173769	0.11803	0.0451434	0.077872	0.0592608	0.0889505	0.118851	0.0777174	0.115501	0	0.0969581	0.161129	0.0729133	0.0983066	0.0574141	0.0834466	0.113036	0.122405	0.0579386	0	0.0220824	0.091308	0.0679347	0.209681	0.0880686	0.064376	0.0790916	0.0525745	0.0355075	0.0768778	0.0856907	0	0.0665675	0.0801247	0.0394365	0.0835534	0.0720227	0.0751954	0.13395	0.0592197	0.00452403
NXF2	0	0	0	0	0	0	0	0	0	0	0.000599279	0	0	0	0	0.00168142	0	0	0	0	0.00112462	0	0	0	0	0	0	0	0.00215586	0	0	0.0018293	0.00113945	0	0	0	0	0.00312896	0	0.00220161	0	0	0	0	0	0	0	0
AC235565.2	0	0	0.000724945	0.00035461	0.00103037	0	0.00211955	0	0	0	0	0	0	0.00260936	0	0.00155624	0	0	0	0.00131187	0	0.000832357	0	0	0	0	0	0	0	0	0	0	0	0	0	0.00257891	0	0	0	0	0.00232749	0	0.00239488	0	0	0.00375017	0.000884894	0
TMSB15A	0	0	0	0.000764778	0	0	0.000775186	0	0	0	0	0	0	0.0075552	0	0	0	0	0	0	0	0	0	0	0.00111474	0	0	0	0	0	0	0	0	0	0	0	0	0	0	0	0	0	0	0	0	0	0	0
ARMCX5	0.0313215	0.0587028	0.0456166	0.0512443	0.0514972	0.0345844	0.0230255	0.0508038	0.0451673	0.0425429	0.0533061	0.0522386	0.0792273	0.0369634	0.0682884	0.0779309	0	0.0558389	0.0338155	0.0414156	0.0397452	0.0765726	0.0285119	0.0702688	0.0372685	0.0529918	0	0.0365844	0.0411508	0.0248201	0.0382503	0.0510473	0.0401826	0.0290528	0.00780662	0.0266327	0.0225151	0.0359706	0	0.0252991	0.0425411	0.0384193	0.0587543	0.00667948	0.0240622	0.0277369	0.0463453	0.0112731
GPRASP1	0.304522	0.376178	0.231805	0.358181	0.399441	0.253813	0.389968	0.395508	0.435919	0.198323	0.254289	0.272669	0.375347	0.280741	0.334754	0.321404	0	0.400011	0.367377	0.358405	0.372281	0.382702	0.202594	0.491088	0.418109	0.254581	0.292265	0.25701	0.370063	0.24431	0.284531	0.449444	0.316368	0.248167	0.205071	0.325923	0.313996	0.307174	0	0.21909	0.340894	0.181573	0.367998	0.248968	0.285025	0.305701	0.362531	0.28018
GPRASP2	0.0906786	0.138148	0.0996738	0.153584	0.152452	0.177512	0.167665	0.175488	0.181268	0.0828634	0.110687	0.0931231	0.153596	0.161132	0.093054	0.132437	0	0.104673	0.154832	0.113762	0.139997	0.116738	0.203572	0.18134	0.157286	0.0695543	0	0.141417	0.151212	0.0827292	0.0399662	0.132733	0.137187	0.0640023	0.0386491	0.0865706	0.126563	0.128885	0	0.100202	0.122574	0.0794735	0.0917273	0.0886996	0.0976007	0.0641634	0.0966606	0.146581
BHLHB9	0.240665	0.152641	0.174561	0.151075	0.130595	0.175902	0.436592	0.181416	0.168352	0.198002	0.19019	0.196467	0.14415	0.19821	0.157569	0.133265	0	0.143326	0.192137	0.136201	0.140176	0.253886	0.136487	0.204838	0.174565	0.223917	0	0.0890449	0.128657	0.156462	0.173081	0.175412	0.226889	0.220005	0.125977	0.17063	0.251549	0.24469	0	0.147081	0.162824	0.172438	0.187618	0.143209	0.249554	0.186358	0.163423	0.272534
RAB40AL	0	0	0	0	0.000440997	0	0.0012893	0.000727573	0.000432495	0.0132182	0.00163173	0.00134969	0	0	0	0	0	0	0	0	0.00521221	0.00424002	0.01212	0.00683657	0.0049172	0	0	0	0	0	0	0	0	0	0	0.00194941	0	0	0	0	0.00223933	0	0	0.00874443	0.00197321	0	0	0
BEX1	0.273717	0.248439	0.219366	0.41016	0.35703	0.347259	0.439614	0.539167	0.447486	0.154502	0.333948	0.247124	0.363458	0.49437	0.342732	0.405112	0	0.355706	0.572854	0.343454	0.464518	0.309366	0.234651	0.511142	0.513685	0.296834	0.101398	0.322403	0.396496	0.235119	0.431703	0.474107	0.319774	0.189109	0.139906	0.199247	0.35153	0.387414	0	0.25976	0.287011	0.189016	0.315755	0.187196	0.472319	0.418101	0.195517	0.145376
NXF3	0	0	0	0.000735068	0	0	0.000688318	0	0.000409533	0	0.00127327	0	0	0	0	0.00123004	0	0.00517126	0	0.000899003	0	0.00100792	0	0	0	0	0	0	0.000940216	0	0	0	0.0036683	0.00515226	0	0	0	0	0	0	0	0.0027544	0.00258165	0	0	0	0	0
BEX4	0.166432	0.238114	0.179163	0.28475	0.284077	0.279331	0.322996	0.363928	0.367692	0.169207	0.294221	0.215847	0.299566	0.420524	0.183877	0.404367	0	0.286268	0.409551	0.19028	0.323512	0.273565	0.181889	0.49962	0.420588	0.167924	0	0.222539	0.336184	0.183501	0.207644	0.356033	0.263869	0.136238	0.0963197	0.147386	0.275254	0.286967	0	0.177025	0.244006	0.183991	0.308263	0.10572	0.240446	0.217735	0.127664	0.233505
TCEAL8	0.037536	0.0360886	0.0244152	0.0538712	0.0510668	0.0615713	0.0518579	0.0609408	0.0484568	0.038865	0.0324425	0.0259867	0.0275888	0.055473	0.0274079	0.041718	0	0.0288026	0.0747407	0.0266367	0.0449411	0.042741	0.00495305	0.0660395	0.0875236	0.0397462	0	0.0269301	0.0500458	0.0286983	0.0556637	0.0346339	0.0292069	0.0243832	0.01044	0.017224	0.0446835	0.0348804	0	0.0123002	0.0336322	0.0159337	0.0369716	0.0396431	0.0383982	0.0210919	0.0311322	0.00841342
TCEAL5	0.0864792	0.0757621	0.0605986	0.075571	0.0549638	0.0676432	0.0938841	0.109529	0.0850343	0.0390469	0.0922306	0.0606162	0.076941	0.0900313	0.0871452	0.089733	0	0.0874634	0.120884	0.0724291	0.0936379	0.0911635	0.106735	0.100816	0.113319	0.0761911	0	0.0403606	0.0587099	0.0478636	0.0567254	0.089198	0.0676784	0.0931707	0.0373352	0.0565527	0.0984916	0.0765856	0	0.0757136	0.0676366	0.0345138	0.0664381	0.0508443	0.0581768	0.0836415	0.042002	0.152575
BEX2	0.15259	0.151134	0.203753	0.298929	0.252479	0.234059	0.327253	0.369734	0.357156	0.106726	0.248065	0.157572	0.341347	0.387299	0.240036	0.409328	0	0.353978	0.449095	0.218913	0.334275	0.327924	0.168685	0.45096	0.328918	0.135112	0.699588	0.216746	0.370304	0.146077	0.220046	0.493225	0.253003	0.114445	0.115288	0.177424	0.310605	0.319354	0	0.248356	0.284886	0.170256	0.348234	0.137002	0.23798	0.231874	0.200426	0.151361
TCEAL7	0.0315648	0.0618625	0.064932	0.16138	0.134687	0.103995	0.149152	0.158088	0.145253	0.0733267	0.099576	0.0777879	0.110853	0.163493	0.0603813	0.155611	0	0.154332	0.2062	0.076445	0.154307	0.0973419	0.0589763	0.219329	0.131623	0.0677869	0.101398	0.057256	0.120415	0.0557573	0.0584522	0.124198	0.100994	0.0378772	0.109152	0.0413236	0.153193	0.138978	0	0.0566072	0.128957	0.0227663	0.113165	0.0558763	0.0977942	0.0503256	0.0432514	0.0883089
TCEAL9	0.0540719	0.046795	0.0310922	0.0432523	0.0393456	0.0319165	0.159848	0.0480146	0.0596081	0.0477137	0.0349465	0.0263206	0.0603181	0.0599645	0.0345993	0.036145	0	0.0454434	0.0534978	0.0362789	0.0309686	0.0679386	0.0556493	0.0814431	0.0854238	0.0250035	0	0.0350112	0.0356786	0.00937878	0.0210458	0.0705859	0.0416301	0.0454003	0.0544563	0.0200083	0.0623018	0.0495903	0	0.0191945	0.0277628	0.0222209	0.0275999	0.0551122	0.0361545	0.0544068	0.0239622	0.118275
BEX3	0.227077	0.266207	0.233918	0.48414	0.434999	0.372637	0.506042	0.566403	0.542849	0.181104	0.336342	0.257276	0.427611	0.642501	0.402073	0.62821	0	0.566187	0.586561	0.368966	0.519033	0.402416	0.223429	0.640015	0.52292	0.338374	0.393663	0.202738	0.492238	0.225934	0.3732	0.528324	0.39156	0.126908	0.116203	0.216445	0.40805	0.519339	0	0.318734	0.383809	0.218647	0.393449	0.263649	0.447838	0.410634	0.255069	0.362151
RAB40A	0.00353739	0.0386756	0.048742	0.0342896	0.0337554	0.0415275	0.0344097	0.0472564	0.0428738	0.0418244	0.0349715	0.0731543	0.0490255	0.0522548	0.0671249	0.0480094	0	0.0460501	0.0414937	0.0501227	0.0444743	0.0584631	0.0473147	0.0598766	0.0285292	0.0484499	0	0.0434747	0.0297679	0.0447745	0.0257678	0.0343773	0.0364638	0.0423606	0.0852327	0.0542509	0.0278039	0.0608332	0	0.0305071	0.050396	0.0340183	0.0277231	0.0275248	0.0359298	0.0398353	0.0574187	0.0598058
TCEAL4	0.134856	0.125737	0.130421	0.157892	0.12741	0.0673845	0.162475	0.158481	0.144386	0.0890067	0.143753	0.085376	0.171873	0.187131	0.121023	0.161693	0	0.170541	0.165576	0.111644	0.132727	0.190065	0.131815	0.180927	0.152327	0.126919	0.101398	0.128202	0.125561	0.0987827	0.157161	0.154346	0.147465	0.09075	0.101111	0.134308	0.19588	0.116143	0	0.108161	0.135033	0.045791	0.161625	0.1214	0.115803	0.234363	0.127137	0.223977
TCEAL3	0.0447666	0.0678725	0.0891264	0.0974772	0.0681039	0.0740199	0.105957	0.123719	0.135018	0.0797955	0.102414	0.0708703	0.118894	0.13862	0.0815318	0.116547	0	0.0789992	0.138532	0.0850247	0.1143	0.132918	0.133575	0.152335	0.117059	0.105882	0	0.0768034	0.0771834	0.0986838	0.136017	0.115339	0.0961412	0.0834854	0.100973	0.0779677	0.120412	0.0873203	0	0.0734126	0.0831266	0.0565686	0.118894	0.0264899	0.0634655	0.0906144	0.105495	0.132883
TCEAL1	0.0722126	0.0899433	0.0661123	0.0980745	0.0737511	0.064981	0.165778	0.104748	0.106199	0.0963349	0.0978095	0.0639923	0.106747	0.0941487	0.071065	0.10463	0	0.0626271	0.112612	0.0549806	0.0691246	0.0884565	0.057002	0.0885001	0.139852	0.034508	0.055805	0.087496	0.100717	0.062977	0.08182	0.127876	0.078199	0.0598526	0.0209942	0.0361116	0.174767	0.141467	0	0.0679824	0.0797524	0.0766596	0.0915898	0.0709157	0.0922853	0.0235242	0.0593393	0.0570633
MORF4L2	0.315814	0.493115	0.41746	0.547422	0.540362	0.529851	0.631898	0.510078	0.504392	0.374712	0.432468	0.403944	0.475011	0.548602	0.341525	0.436604	0	0.45109	0.504707	0.370623	0.449895	0.390526	0.274913	0.485624	0.582038	0.333358	0.43221	0.448385	0.552211	0.410755	0.378589	0.481178	0.410878	0.342456	0.292597	0.346452	0.441954	0.522008	0	0.387202	0.421288	0.290975	0.449826	0.438769	0.543289	0.369993	0.335702	0.245512
GLRA4	0	0	0.00236637	0.00288403	0.00219492	0	0.00281752	0.00310082	0.00240388	0	0	0.00322276	0	0.00943834	0.00169913	0.00625096	0	0	0.00440117	0	0	0.00737541	0	0	0.00252908	0	0	0	0.00365955	0.00244347	0	0.011662	0.00203028	0.00482245	0	0.00745495	0	0.00591266	0	0.00212112	0.00352029	0	0.00425758	0	0.0100167	0.00489321	0	0
TMEM31	0.0068116	0	0.00134403	0.00278639	0.00220174	0	0.00152543	0.00415745	0.000704974	0	0.00173525	0	0	0.00560756	0.00141632	0	0	0	0.00331362	0.0035031	0	0.0011678	0	0.0031206	0.000784105	0	0	0	0	0	0	0.0017104	0.00224427	0	0	0.00122071	0	0.0017483	0	0	0.0012308	0.013276	0	0	0	0	0.00215767	0
PLP1	0.261689	0.299098	0.295284	0.329704	0.339528	0.34639	0.376954	0.336307	0.238295	0.150436	0.192183	0.127241	0.250302	0.184042	0.253588	0.125181	0	0.10161	0.182844	0.180154	0.162671	0.308628	0.477407	0.2821	0.225296	0.349676	0.055805	0.468759	0.424455	0.446311	0.532351	0.289103	0.382584	0.207236	0.189855	0.177892	0.18063	0.224321	0	0.160058	0.112731	0.163348	0.183058	0.237302	0.139549	0.339167	0.302602	0.582761
RAB9B	0.128339	0.178172	0.146184	0.1448	0.126662	0.137639	0.132028	0.153606	0.158864	0.161082	0.138035	0.140574	0.16528	0.139629	0.131686	0.116347	0	0.113636	0.148527	0.115373	0.144536	0.170522	0.188806	0.159994	0.1568	0.194071	0.367218	0.159497	0.166191	0.116677	0.103378	0.15055	0.162787	0.134254	0.15874	0.129834	0.118773	0.156884	0	0.141588	0.111895	0.100889	0.132195	0.100821	0.150978	0.0819971	0.0931399	0.0667212
TMSB15B	0.0371576	0.0160406	0.0122954	0.0060975	0.016348	0.0050201	0.0178376	0.00971368	0.0176171	0.00204279	0.0168139	0.0129001	0.0270225	0.00405187	0.00968492	0.0100122	0	0.0134652	0.0185541	0.018321	0.00870274	0.0237265	0.0236217	0.00674113	0.0137424	0.00178498	0	0	0.0103198	0.0134291	0.0321171	0.0125296	0.00856427	0.0248998	0	0.00933484	0.00849001	0.0129424	0	0.0118078	0.0104855	0.012514	0.0187824	0.0110267	0.0161042	0	0.0110365	0
H2BFM	0	0	0.00131262	0.00076554	0.000871455	0	0.00129345	0	0	0	0	0	0	0	0	0	0	0	0	0	0	0.00204924	0	0.00157713	0	0	0	0	0.00114426	0	0	0	0	0.00263695	0	0	0	0	0	0	0	0	0	0	0	0	0	0
SLC25A53	0.0290414	0.109222	0.0830077	0.0890682	0.0836167	0.0751195	0.196256	0.0883348	0.112197	0.0901478	0.0955597	0.0859482	0.0808512	0.117606	0.0693268	0.110027	0	0.0947217	0.0852449	0.0604171	0.0823068	0.0833703	0.0900852	0.127197	0.0856829	0.0858462	0.101398	0.120746	0.106023	0.079266	0.136051	0.121871	0.144415	0.0979948	0.127727	0.107852	0.162828	0.104064	0	0.0578984	0.0773475	0.0814357	0.0457806	0.112319	0.0823671	0.0467727	0.114586	0.269651
ZCCHC18	0.0137179	0.0152456	0.0128777	0.0120823	0.0178636	0.0133022	0.0103086	0.015389	0.0179759	0.00360957	0.00462328	0.016069	0.00855638	0.0181245	0.015423	0.00985165	0	0.013824	0.0159805	0.00636035	0.0102874	0.0124112	0.0073978	0.0233347	0.0090333	0.0248304	0	0.00458404	0.0118799	0.00921384	0.0143466	0.0259105	0.00527292	0.0085914	0.0113563	0.0089497	0.00634736	0.0123995	0	0.00632045	0.00540539	0.0119587	0.0092733	0.0054078	0.00905832	0	0.00742331	0.00607723
FAM199X	0.142417	0.105655	0.119975	0.156392	0.138828	0.183485	0.171533	0.190137	0.119984	0.0794548	0.128422	0.131313	0.149092	0.11754	0.0862352	0.133927	0	0.0871797	0.14203	0.10788	0.115194	0.1281	0.0367162	0.144933	0.199061	0.125658	0.055805	0.164895	0.133868	0.147873	0.106861	0.120969	0.10421	0.0867045	0.0623345	0.100882	0.126342	0.159174	0	0.0799199	0.0939639	0.0630374	0.125447	0.141501	0.191822	0.137252	0.0941997	0.0619998
IL1RAPL2	0.0956994	0.149314	0.0965919	0.121102	0.117099	0.0973599	0.0769015	0.100408	0.119253	0.0558459	0.106287	0.0693869	0.063915	0.104373	0.116303	0.0997065	0	0.11758	0.0394093	0.123086	0.0765911	0.0624563	0.0251886	0.110801	0.107673	0.116681	0.26582	0.120352	0.145942	0.131981	0.127228	0.0971287	0.0963553	0.0952881	0.0671463	0.0810716	0.124691	0.118602	0	0.118648	0.106637	0.100068	0.113091	0.0809141	0.0965226	0.0774697	0.0863836	0.0963751
NRK	0	0	0.00264353	0.00165925	0.00520568	0	0.00234154	0.00306881	0.0023058	0	0.00451927	0	0	0	0.00507552	0.00320122	0	0.00347319	0.00171489	0.00508451	0	0.00163714	0	0	0.00325031	0	0	0.0127987	0.0093288	0.0112409	0	0.0089055	0.00304504	0	0	0.000612241	0	0.00281394	0	0.00589467	0.00600193	0.00727764	0.00407818	0	0	0	0.00509054	0
RNF128	0.0846058	0.0965611	0.109363	0.0686947	0.0798267	0.0708917	0.11429	0.103606	0.101012	0.0785117	0.113957	0.0915672	0.0965896	0.10076	0.107164	0.0901192	0	0.10751	0.0874642	0.0716494	0.0949639	0.119371	0.0799127	0.0919865	0.106008	0.110689	0	0.13122	0.0867578	0.0715474	0.0447837	0.0866836	0.103001	0.0758161	0.0868295	0.0844043	0.12297	0.129701	0	0.101757	0.0626477	0.0265845	0.0978406	0.0692498	0.0856158	0.0641364	0.0532002	0.019474
TBC1D8B	0.0171817	0	0.0164552	0.0209433	0.0259551	0.0172236	0.0100649	0.010256	0.0217416	0.0120834	0.0104835	0.00276018	0.0164265	0.0219204	0.00703342	0.012077	0	0.0201568	0.01492	0.0164793	0.00999754	0.00473632	0	0.0144236	0.00084656	0.0315254	0	0.0218166	0.012749	0.0203509	0.016684	0.0208157	0.0141458	0.0234402	0.0179579	0.0210375	0.0198884	0.0250089	0	0.00850665	0.0154796	0	0.0162569	0	0.0182262	0.00638468	0.012831	0.0244983
MORC4	0.0496326	0.0549856	0.0404413	0.0673048	0.0500705	0.048121	0.106575	0.0490597	0.0546987	0.0479322	0.0351939	0.042207	0.0423131	0.0590782	0.0277678	0.0600905	0	0.0884603	0.0482147	0.035629	0.0666313	0.0491768	0.0194612	0.0753565	0.0475698	0.0506523	0	0.019998	0.0563081	0.0314453	0.035054	0.0683509	0.0511981	0.0759435	0.0479226	0.0351495	0.0573257	0.0829669	0	0.0646588	0.051808	0.0376701	0.0810608	0.046844	0.0498129	0.0534393	0.0622401	0.83816
CLDN2	0	0	0.00228781	0.0033796	0.00231002	0	0.00190166	0.00530656	0.000855645	0	0	0	0.00359306	0.00561948	0.00135505	0.00245207	0	0.00139651	0	0.00175311	0.00207326	0.00104126	0	0.00582913	0	0	0	0	0.000987588	0	0	0.003523	0.00320526	0	0	0	0	0	0	0	0.00317227	0.00268483	0	0	0	0	0	0
RBM41	0.115258	0.282478	0.274432	0.168577	0.213119	0.218722	0.236702	0.206766	0.223255	0.224147	0.200169	0.249898	0.229808	0.172607	0.218002	0.174469	0	0.164251	0.211998	0.167483	0.184912	0.255187	0.187393	0.247769	0.203219	0.281247	0.49212	0.21828	0.193291	0.186115	0.297625	0.239053	0.221294	0.33152	0.190396	0.249342	0.253212	0.273642	0	0.270327	0.233763	0.210862	0.182555	0.154875	0.206864	0.182062	0.222383	0.28308
NUP62CL	0.0131883	0.00794226	0.00330722	0.005324	0.00347869	0.00350026	0	0.00376829	0.00488832	0.00211216	0.00418087	0.00414149	0.00652994	0	0.00577104	0.00466953	0	0.00813259	0.00128893	0.00665191	0.00413678	0.00508331	0	0.0139786	0.00536858	0	0	0.00849712	0.00858444	0.00670502	0	0	0.00801275	0	0	0.00156466	0.0038897	0.00205317	0	0	0.00452071	0.018271	0	0	0	0	0	0
PIH1D3	0	0	0	0.000730808	0	0	0	0	0.000487624	0	0	0	0	0	0	0.00256501	0	0	0	0	0.00145983	0	0	0	0	0	0	0	0.0031134	0	0	0	0	0	0	0	0	0	0	0	0	0	0	0	0	0	0.000784379	0
FRMPD3	0.088958	0.137661	0.134154	0.143529	0.124425	0.104344	0.119884	0.161301	0.18445	0.152841	0.124052	0.194049	0.16128	0.254384	0.160687	0.127647	0	0.203443	0.117719	0.137311	0.138211	0.23717	0.0979783	0.211437	0.123003	0.122339	0.101398	0.154322	0.108611	0.103723	0.119613	0.163259	0.142196	0.140591	0.114405	0.133832	0.124276	0.153989	0	0.124588	0.149831	0.186703	0.141948	0.101966	0.0979087	0.15906	0.210439	0.0856256
PRPS1	0.0215134	0.0383699	0.0494968	0.0580291	0.0530347	0.0413226	0.0774385	0.0934536	0.062394	0.0568994	0.0385096	0.043078	0.0734253	0.0480812	0.027816	0.0401694	0	0.0334419	0.0907892	0.0401735	0.0524962	0.0491923	0.00905137	0.0416026	0.0984917	0.0579484	0	0.0372879	0.0441426	0.0301007	0.0294175	0.0633187	0.0433308	0.053764	0	0.0250582	0.0329848	0.0523179	0	0.0262413	0.0250559	0.039232	0.0349274	0.0813067	0.096069	0.0539895	0.0195385	0.0598269
TSC22D3	0.0726709	0.0691496	0.0652504	0.0671066	0.0718942	0.0487975	0.191082	0.154679	0.0993121	0.0436602	0.0829907	0.0683622	0.0992764	0.0736597	0.0704952	0.0489137	0	0.0497022	0.117792	0.0638801	0.0764973	0.094618	0.0301934	0.0732682	0.14039	0.0594229	0.479154	0.0729327	0.0823449	0.0498145	0.116687	0.10976	0.13952	0.0386881	0.0833207	0.0322512	0.073077	0.0838068	0	0.0655567	0.0307544	0.0698125	0.082316	0.0726354	0.106046	0.0244461	0.0344564	0.0620829
NCBP2L	0	0.00251856	0	0	0.000603057	0	0	0	0.000514958	0	0	0	0	0	0	0	0	0	0	0	0	0	0	0	0	0	0	0	0	0	0	0	0	0.00364454	0	0	0	0	0	0	0	0	0	0	0	0	0	0
MID2	0.0665462	0.0776399	0.10561	0.0874361	0.112105	0.102901	0.181235	0.0767971	0.0994006	0.0898658	0.078742	0.0586403	0.0927053	0.0868871	0.054155	0.090376	0	0.0823803	0.072003	0.0839203	0.0965357	0.117239	0.0373284	0.111818	0.095462	0.08864	0.055805	0.0574744	0.0691778	0.092886	0.0482373	0.0836993	0.0680194	0.100568	0.0531421	0.0856435	0.099378	0.113295	0	0.0455153	0.0851639	0.0377131	0.0774736	0.0967137	0.0853089	0.103078	0.0995537	0.112479
VSIG1	0.00709459	0	0.00634562	0.0118782	0.00896489	0.00520772	0.00753515	0.0102361	0.0086201	0.0077519	0.00863003	0.00509549	0.0162311	0.00526942	0.0121072	0.00968227	0	0.0210808	0.00503328	0.0126101	0.0118052	0.0182502	0	0.0158226	0.00867207	0.00325783	0	0.00464763	0.00201153	0.0063708	0.0102045	0.0145751	0.0079978	0.00245254	0.00866915	0.0165731	0.0197501	0.014467	0	0.00400988	0.0145812	0.00591135	0.00239488	0.00633006	0	0.0215054	0.00803552	0.0559612
PSMD10	0.0443143	0.0214838	0.0257912	0.0342353	0.0439051	0.0607201	0.087432	0.0621088	0.0379818	0.0230657	0.0841448	0.0426047	0.0682477	0.0250435	0.0323418	0.00594373	0	0.011212	0.0543634	0.0388983	0.0304842	0.0354197	0	0.0226612	0.0702216	0.0635605	0	0.0582839	0.0423552	0.0226547	0	0.0261181	0.0458959	0.0243349	0.0531448	0.0202575	0.030919	0.0458958	0	0.0250721	0.00439532	0.0225302	0.02338	0.00298476	0.0759228	0.0574489	0.0167557	0.0523325
ATG4A	0.0354301	0.0221031	0.0296321	0.0527002	0.0463541	0.0498985	0.0384494	0.0386411	0.0440749	0.0382239	0.0402939	0.0364394	0.0311524	0.0369933	0.0476382	0.0322773	0	0.0606001	0.0379233	0.0537069	0.0514139	0.048506	0.0184482	0.0628397	0.0492365	0.035153	0	0.0442139	0.0264099	0.0266196	0.0129621	0.0432752	0.0295167	0.0380949	0.0816132	0.0430057	0.0287571	0.0311865	0	0.0403916	0.0422298	0.0145599	0.029657	0.0405898	0.0199729	0.0694711	0.0532645	0.0824333
COL4A6	0.0195036	0.00160029	0.00418832	0.00925924	0.0108118	0.00232847	0.000904764	0.000795812	0.00257278	0.00498402	0.00230973	0.00241317	0	0.00714463	0.00618734	0	0	0.00164505	0.00844141	0	0.00309817	0.00440096	0.00542723	0	0.00314988	0	0	0.0112443	0.0111594	0.00351207	0	0.00662425	0.00647779	0	0	0.00140142	0.00170077	0	0	0.00908076	0	0.00618432	0.00316255	0	0	0	0.00268488	0
COL4A5	0.0416112	0.0486746	0.0355262	0.0414669	0.0337263	0.0309229	0.0309726	0.0209624	0.0168207	0.00104663	0.0112597	0.0132195	0.0366675	0.0118009	0.0264589	0.0125393	0	0.0107344	0.0125265	0.0169908	0.00958996	0.0192853	0.0324751	0.0196316	0.0307005	0.0434094	0	0.0189277	0.0401175	0.0237914	0.0208822	0.0223981	0.0251357	0.00918911	0.0136101	0.0140936	0.00969869	0.020164	0	0.0104522	0.00594548	0.00727764	0.00634604	0.00789608	0.00696009	0.0445346	0.020507	0.0324317
AL035425.2	0.0351553	0.0215489	0.0258122	0.020096	0.00977001	0.00693723	0.0224348	0.0356792	0.0121772	0.0285322	0.0428218	0.0113041	0.0149316	0.0140344	0.0133735	0.00529678	0	0.017788	0.0222227	0.0204709	0.00700163	0.0336373	0.00928867	0.0147283	0.0333008	0.0203845	0	0.00362683	0.0109269	0.0081042	0.0211863	0.00888292	0.0323247	0.00245183	0.0299019	0.019498	0.0229023	0.0681998	0	0.0342297	0.00898102	0.00753391	0.0176832	0	0.0276672	0.0101196	0.00439291	0
IRS4	0	0.00121194	0.00156348	0.0016495	0.000718725	0	0.00216483	0.00426003	0.000695996	0	0.00779614	0	0	0.00612879	0.00337978	0.00191285	0	0.00244499	0.00173428	0.00235662	0.00270468	0.00539816	0.0120413	0.0121172	0	0	0	0	0.00127512	0	0	0.0019668	0.00526969	0	0	0.00449149	0.00283026	0.00841231	0	0	0.00164672	0.00289657	0	0	0	0	0	0
GUCY2F	0.0078741	0.00703364	0.00360422	0.00312171	0.00120471	0	0	0.00146018	0.00356672	0	0.00385978	0.00226214	0	0	0	0.00282215	0	0.00336082	0.0016773	0.00372498	0.00132164	0.00189592	0	0.00412665	0.000984025	0	0	0.00579181	0.00294352	0	0.0075566	0.0010141	0.00454511	0.000945382	0	0.00182484	0.0106564	0.0143672	0	0.0088063	0.00788956	0.0232756	0.00834327	0	0.00228201	0.0056135	0.00240589	0
NXT2	0	0	0.00210437	0.00348908	0.0016418	0.00403032	0	0.0024412	0.0013541	0.00428864	0.0063926	0.00157436	0	0	0.00152093	0	0	0.00161366	0.00290184	0.00321032	0.00702037	0	0	0	0.00214188	0	0	0.00406837	0.000986183	0.00494152	0	0	0.0046464	0.0016025	0	0	0	0.00336785	0	0	0.00103404	0.00353168	0	0.00682013	0.00195831	0	0.00288705	0.013897
KCNE5	0	0	0	0	0	0	0.00139615	0	0	0	0	0	0	0	0	0	0	0	0	0	0	0	0	0	0.00111905	0	0	0	0	0	0	0.00223589	0.00480129	0	0	0	0	0	0	0	0	0	0	0	0	0	0.0012374	0
ACSL4	0.35237	0.35516	0.364644	0.355521	0.383439	0.38507	0.372129	0.401464	0.411296	0.397746	0.439914	0.367372	0.354001	0.349393	0.339429	0.29544	0	0.304702	0.377684	0.346454	0.361813	0.388613	0.3133	0.47901	0.444167	0.338197	0	0.371895	0.349872	0.255433	0.197042	0.418644	0.380495	0.262246	0.352537	0.351361	0.362659	0.472528	0	0.322044	0.352136	0.234694	0.405726	0.382903	0.42356	0.393771	0.367585	0.190803
TMEM164	0.050408	0.108759	0.113555	0.126603	0.124969	0.0982774	0.0676649	0.131937	0.11845	0.0734436	0.135531	0.105546	0.0507135	0.0728118	0.0806478	0.102419	0	0.0916326	0.104823	0.124819	0.0890269	0.114197	0.0748009	0.117085	0.0695299	0.0968995	0.055805	0.0547437	0.0893202	0.0499907	0.0788455	0.0813875	0.132159	0.123662	0.0821207	0.103201	0.103241	0.118263	0	0.0664819	0.110614	0.0424531	0.0807703	0.0951241	0.101708	0.102073	0.138191	0.107309
AMMECR1	0.599533	0.482589	0.624034	0.503647	0.522346	0.452163	0.657368	0.54912	0.527086	0.613533	0.655467	0.610468	0.474396	0.587796	0.569939	0.519526	0	0.545796	0.576447	0.529955	0.487068	0.626125	0.588091	0.615344	0.567725	0.590128	0.321625	0.572142	0.508874	0.571122	0.390787	0.485387	0.652148	0.736157	0.52791	0.525701	0.547961	0.644079	0	0.434746	0.504106	0.564297	0.499366	0.482767	0.516027	0.466642	0.586335	0.551222
RTL9	0	0	0.0165133	0.061678	0.0417867	0.00766641	0.0127263	0.0311715	0.0313185	0.0222297	0.0151749	0.0125792	0.0137155	0.0217976	0.0155506	0.0354905	0	0.0286067	0.0257631	0.00918959	0.0260808	0.022931	0.00935284	0.0599158	0.0107115	0	0	0.0247627	0.0462851	0.0137454	0	0.020031	0.0149301	0.0222347	0.0393824	0.0165203	0.014186	0.0276718	0	0.0195491	0.0211808	0.00728477	0.0411847	0.00428667	0.0223376	0.022047	0.0288984	0
CHRDL1	0	0	0.0145961	0.00873863	0.00623282	0.014105	0.0157303	0.0105563	0.00870044	0.00358696	0.00619587	0.00368657	0.00234226	0	0	0.00333659	0	0.00361936	0.00265334	0	0	0.0115414	0.0120583	0.00368467	0.0042037	0	0	0.0136075	0.00452875	0.00901238	0	0.0101106	0.00122624	0.00317957	0.0115371	0.00255292	0.00175178	0.00796392	0	0	0.00635645	0.00738457	0.00233226	0.0280521	0	0.00784228	0.00473108	0.0200115
PAK3	1.20702	1.20486	1.30533	1.20231	1.26168	1.15711	1.28753	1.31041	1.26632	1.23366	1.34227	1.31678	1.14722	1.28704	1.31419	1.24475	0	1.4289	1.2466	1.33213	1.27331	1.43181	1.06997	1.38456	1.35416	1.237	1.08955	1.12604	1.31861	1.21683	0.997675	1.32297	1.26853	1.21339	1.27629	1.18359	1.21991	1.51522	0	1.15601	1.24652	1.22237	1.29031	1.17453	1.22485	1.15041	1.27795	1.0566
CAPN6	0	0	0.000664489	0.000541635	0	0	0.00500534	0.00110596	0	0	0	0	0	0	0	0	0	0	0	0	0	0.00110911	0	0	0	0	0	0.0147607	0.000667462	0	0	0	0.00332323	0	0	0	0.00747458	0	0	0	0	0	0	0	0	0.00303845	0	0.0270303
DCX	0.392332	0.469962	0.443869	0.400235	0.425484	0.38625	0.389735	0.413257	0.418972	0.412989	0.441661	0.387845	0.321651	0.406608	0.375323	0.396914	0	0.438831	0.424347	0.440331	0.452913	0.457168	0.349829	0.444538	0.494325	0.349012	0.139945	0.320003	0.388343	0.456812	0.37835	0.368289	0.457942	0.402404	0.31206	0.363745	0.407188	0.483977	0	0.378588	0.353699	0.382613	0.489896	0.344964	0.410016	0.34934	0.352727	0.263967
ALG13	0.150047	0.251312	0.268831	0.279052	0.32015	0.328025	0.311172	0.312744	0.296015	0.239451	0.244299	0.272749	0.264241	0.253477	0.271209	0.282578	0	0.260747	0.249921	0.222866	0.30951	0.299011	0.0802271	0.316139	0.276002	0.252483	0.139945	0.264168	0.307108	0.229667	0.19366	0.331635	0.266764	0.334386	0.293144	0.27935	0.28396	0.275509	0	0.233352	0.266775	0.159402	0.23074	0.274962	0.285729	0.219102	0.246838	0.161193
TRPC5	0.108089	0.158064	0.12859	0.123942	0.184127	0.0892859	0.24225	0.180809	0.174969	0.228467	0.143194	0.140114	0.140401	0.101663	0.17375	0.149646	0	0.126798	0.104989	0.11637	0.107138	0.136511	0.102017	0.141561	0.195306	0.123425	0	0.134205	0.119026	0.0890818	0.149693	0.123354	0.154104	0.164924	0.0680046	0.134698	0.157398	0.180677	0	0.213045	0.157577	0.13021	0.153657	0.115763	0.165722	0.181388	0.143841	0.217214
TRPC5OS	0	0	0.00256285	0.00493954	0.00821566	0.00150043	0	0.00368414	0.0074999	0.00103754	0.000617806	0	0.00224896	0.00637055	0	0.00444164	0	0	0.000609408	0	0.00145889	0.00181992	0	0	0	0	0	0	0.0054765	0.00249448	0	0.00668692	0	0	0	0.000600502	0	0	0	0.0077874	0.00223875	0	0.00273318	0	0	0	0.00338056	0
LHFPL1	0.0101911	0	0.00222	0.000844933	0	0.00192505	0.00346938	0.00232662	0.00315799	0.00317039	0.00059416	0	0.00253568	0.00201227	0.00149138	0	0	0	0.00125864	0.000802927	0	0.00296844	0.00283136	0.00251401	0	0	0	0.0171336	0.00209995	0.00257272	0	0	0.0034207	0	0	0.00134325	0	0	0	0	0.00247075	0	0.0021877	0	0.00236698	0	0.00071873	0.0110606
AMOT	0.00964021	0	0.0141566	0.0127943	0.0116631	0.00857077	0.00889838	0.0094499	0.0128657	0.00861829	0.00223297	0.00145176	0.00639599	0.00458223	0.00627566	0.0102481	0	0.00846932	0.00304742	0.0151342	0.00468955	0.00903015	0.0156	0.00862497	0.0154169	0.00599126	0	0.0133163	0.0139657	0.0097538	0.0158174	0.00412648	0.0100302	0.0128802	0.00969579	0.00957681	0.00110068	0	0	0.00525366	0.0135761	0	0.00576775	0	0.00840032	0	0.0104808	0.0242261
HTR2C	0.0196531	0.120851	0.0831059	0.135433	0.172296	0.139579	0.082732	0.113075	0.144144	0.153905	0.0456837	0.134107	0.0980891	0.163487	0.0771596	0.195653	0	0.135315	0.0727033	0.176501	0.0939519	0.0482068	0.0642678	0.309869	0.0701807	0.0465715	0	0.00575231	0.103267	0.110008	0.0429901	0.102956	0.0745126	0.215105	0	0.105746	0.0401256	0.0892996	0	0.0808455	0.253576	0.0625761	0.101804	0.0601187	0.0820378	0.104265	0.170401	0.0575848
IL13RA2	0	0	0.00130373	0.00286831	0.00393978	0	0.00277988	0.000717005	0.00523209	0.000766296	0	0	0	0.00305435	0.00844981	0.00425211	0	0.00165009	0.00252564	0.00241622	0.00101464	0.00036366	0	0	0.0011577	0	0	0.0127075	0.00121475	0.0115102	0	0.00222158	0	0	0	0.000625606	0.00131676	0.00411996	0	0.00257402	0	0	0.00826674	0	0.00243892	0.00605838	0.00127812	0
LRCH2	0.127368	0.191172	0.139566	0.179645	0.179977	0.158332	0.155296	0.190041	0.159103	0.141698	0.147695	0.135728	0.141011	0.120257	0.12783	0.130607	0	0.119498	0.165103	0.138306	0.116697	0.174954	0.158762	0.168672	0.134272	0.128479	0	0.143774	0.221173	0.160232	0.0913566	0.189477	0.160253	0.160889	0.0739974	0.141323	0.176825	0.14823	0	0.142386	0.134273	0.117487	0.203683	0.102041	0.200047	0.0647715	0.133883	0.133454
LUZP4	0	0.00374968	0.00108748	0	0	0.00169678	0	0	0	0	0	0	0	0	0	0	0	0	0	0	0	0	0	0.00191668	0.0012778	0	0	0	0	0	0	0.00156223	0	0	0	0	0	0	0	0	0	0	0	0	0	0	0	0
PLS3	0.104098	0.133964	0.118116	0.155966	0.174156	0.12027	0.0917158	0.156046	0.16963	0.128013	0.131106	0.114833	0.0953835	0.12371	0.115315	0.173775	0	0.165956	0.135283	0.170559	0.144407	0.114212	0.137478	0.165622	0.142033	0.119756	0	0.0633294	0.144123	0.124373	0.0585695	0.145874	0.130374	0.123939	0.10475	0.119351	0.125029	0.137551	0	0.150898	0.15928	0.125183	0.160712	0.080726	0.13328	0.157723	0.162534	0.079775
KLHL13	0.103016	0.120829	0.0814172	0.118857	0.141382	0.130009	0.202446	0.0701963	0.129989	0.15888	0.107483	0.142387	0.086592	0.142515	0.0747391	0.137641	0	0.0818814	0.0884954	0.114643	0.0880454	0.094276	0.0485107	0.0998506	0.100067	0.0284316	0	0.0979418	0.143623	0.125551	0.110503	0.111298	0.0784594	0.13208	0.155171	0.108077	0.115149	0.0820464	0	0.113872	0.138364	0.103155	0.113611	0.0897846	0.0991571	0.0236706	0.0874334	0.190425
WDR44	0.152756	0.204866	0.188143	0.211899	0.22641	0.153662	0.185776	0.238409	0.264185	0.167118	0.212577	0.212135	0.205175	0.225953	0.25428	0.259295	0	0.214992	0.176481	0.200787	0.224424	0.240535	0.244292	0.247428	0.196982	0.20306	0	0.178186	0.232978	0.172718	0.133456	0.218882	0.21353	0.166576	0.220918	0.222902	0.230443	0.234669	0	0.2554	0.258797	0.193174	0.236706	0.107406	0.197313	0.166759	0.277303	0.108204
DOCK11	0.347161	0.407968	0.502563	0.505953	0.615829	0.466624	0.371262	0.440471	0.616039	0.528061	0.417401	0.584891	0.411398	0.549215	0.488168	0.607433	0	0.585805	0.498727	0.470247	0.607674	0.529734	0.452322	0.616615	0.473856	0.46616	0.252961	0.305614	0.59461	0.445186	0.350416	0.661277	0.39331	0.575086	0.534603	0.608988	0.469834	0.378535	0	0.414037	0.619991	0.554898	0.437078	0.379631	0.399814	0.265585	0.633746	0.451363
IL13RA1	0.0100766	0.00412938	0.00493187	0.00774846	0.00717345	0	0.00568901	0.00232484	0.00509797	0.00246278	0.00982146	0	0.00842454	0.00624752	0.00223147	0.00566805	0	0.00188192	0.00413163	0.0024035	0.00767321	0.0117125	0	0.00500681	0.00807459	0.00445704	0	0	0.00835934	0.00193414	0.0187595	0.00936485	0.00788736	0.00263695	0	0.00447681	0.00391982	0	0	0	0.00436448	0.00832166	0.00785812	0	0	0.0069081	0.00440438	0
ZCCHC12	0.0150081	0.0109133	0.0245616	0.0370649	0.0259911	0.0180506	0.0682289	0.058717	0.0402424	0.0104537	0.029857	0.0333879	0.036771	0.0216549	0.0240275	0.03261	0	0.0227687	0.0570751	0.0150029	0.0217736	0.0252168	0	0.0476429	0.0853038	0.0204572	0	0.0114378	0.0357925	0.0331554	0.0233047	0.0337286	0.0377369	0.0118449	0	0.0230278	0.0449615	0.0888188	0	0.0202269	0.0157264	0.0178802	0.0312322	0.0426955	0.0383974	0.022501	0.01301	0.00452403
LONRF3	0.0898365	0.0210906	0.0394317	0.0105449	0.0209303	0.0366638	0.0765115	0.0169907	0.0315996	0.0338082	0.0306779	0.0323312	0.0272604	0.0257015	0.0475569	0.0312108	0	0.0209855	0.0216999	0.0186455	0.0299499	0.0486393	0.0266685	0.0446622	0.0183688	0.00909258	0	0.00775034	0.0327171	0.0238848	0.0493194	0.0510912	0.0685469	0.119433	0.00999961	0.0634533	0.0814155	0.071676	0	0.01485	0.0366592	0.0392253	0.0358037	0.0540938	0.0267313	0.0399658	0.0254	0.130021
KIAA1210	0	0.00390399	0.00115968	0.00292836	0.0029978	0.00184933	0	0.00127909	0.00055389	0.00488211	0	0	0.0100691	0	0.00246404	0	0	0	0	0.00226183	0.0026103	0.00303873	0	0	0.00434629	0	0	0	0.00217284	0	0	0.00248329	0.00292361	0	0	0.000612241	0	0	0	0.00170082	0.00302957	0	0	0	0	0	0.000836899	0
PGRMC1	0.226331	0.414463	0.327171	0.284641	0.26332	0.323282	0.431365	0.509845	0.365452	0.251901	0.344978	0.232397	0.352125	0.30312	0.257631	0.287408	0	0.262277	0.49334	0.233471	0.28867	0.32258	0.269015	0.395815	0.490546	0.302765	0.055805	0.270686	0.366028	0.248899	0.223598	0.376657	0.387697	0.201709	0.177052	0.205532	0.403184	0.464041	0	0.29393	0.225303	0.219202	0.297948	0.226916	0.447322	0.448047	0.126843	0.148235
SLC25A43	0.0586216	0.06236	0.0473341	0.0591417	0.0503485	0.0264061	0.0307117	0.0536217	0.0500424	0.0448453	0.0726562	0.0441186	0.0296242	0.0908266	0.104831	0.0524654	0	0.0554113	0.0400301	0.0538751	0.0604837	0.052931	0.026427	0.0890518	0.0599181	0.0521447	0.101398	0.0164466	0.0300065	0.0332905	0.034786	0.0355503	0.0839759	0.0466243	0.0300133	0.0526735	0.0226865	0.0864377	0	0.0513351	0.0655532	0.0356969	0.049792	0.0603036	0.0319451	0.00515699	0.0720305	0.0883925
SLC25A5	0.0558045	0.0410572	0.0491291	0.0652436	0.079598	0.0580375	0.0776052	0.113893	0.0858064	0.0276681	0.0571981	0.0346537	0.113742	0.0790778	0.0617369	0.087133	0	0.0600569	0.112974	0.0496377	0.0784851	0.0591254	0.0273249	0.101461	0.0867764	0.0230961	0	0.0459602	0.0639801	0.0264919	0.0830014	0.0793951	0.0699612	0.01775	0.0362873	0.0297183	0.067938	0.0611731	0	0.0742356	0.0682031	0.0225478	0.0647986	0.0786588	0.0507309	0.0398705	0.0476795	0.0979456
CXorf56	0.028633	0.0516554	0.0465365	0.0705919	0.062291	0.048475	0.0454055	0.0676659	0.0862487	0.0385729	0.0601486	0.0508376	0.0477264	0.0885303	0.0690244	0.0607883	0	0.100919	0.0727706	0.0574877	0.0857184	0.0606147	0.0399045	0.0715561	0.0727173	0.0406032	0	0.0467504	0.0346727	0.0481116	0.0215505	0.0727447	0.0548315	0.0254005	0.0651406	0.0463781	0.0349274	0.056795	0	0.0327415	0.0799684	0.0504048	0.0744035	0.0090905	0.0461749	0.0480424	0.0400469	0.031812
UBE2A	0.0219989	0.0496071	0.0404833	0.0546766	0.053808	0.0492391	0.0566144	0.0574601	0.0585883	0.0252504	0.0376249	0.0444918	0.0334487	0.021027	0.0534134	0.0571392	0	0.0471645	0.0558583	0.0436922	0.054137	0.0419723	0.0894673	0.0755198	0.0652926	0.0407123	0	0.0456028	0.0418066	0.0571106	0.0376407	0.0578885	0.0446337	0.0177981	0.0635813	0.0442001	0.0393559	0.0437796	0	0.037648	0.0452981	0.019698	0.0614725	0.0398341	0.0465121	0.0612375	0.0380229	0.07811
NKRF	0.024401	0.108631	0.0860744	0.115554	0.10579	0.130316	0.172628	0.104589	0.137708	0.124801	0.125412	0.107241	0.0742529	0.101323	0.0622749	0.114665	0	0.100721	0.105155	0.0801739	0.100952	0.119645	0.0339628	0.131354	0.138563	0.105295	0	0.09349	0.124299	0.0837137	0.0546287	0.163681	0.0813621	0.0893425	0.0553446	0.0661496	0.129991	0.1334	0	0.0831622	0.092243	0.0385676	0.0909071	0.0899546	0.124044	0.0722024	0.0923049	0.226154
SOWAHD	0	0	0	0	0	0	0	0	0.000436207	0	0	0	0	0	0	0.00109733	0	0	0.00317463	0	0	0.000514878	0	0	0.00141451	0	0	0	0	0	0	0.00235248	0	0	0	0	0	0	0	0	0	0	0	0	0	0	0	0
RPL39	0	0.00685843	0.00605742	0.0182097	0.00840136	0.0172237	0.0202184	0.0127972	0.00925847	0.00793027	0.0041945	0.00746066	0.0074217	0.0116799	0.00580103	0.00890136	0	0.014567	0.00724014	0.00780367	0.0105444	0.0049786	0	0.0167185	0.011462	0.00622599	0	0.00490653	0.0146952	0.0121257	0.017256	0.00717555	0.0144499	0.00769109	0	0.00234689	0.013536	0.00590355	0	0.00939704	0.0106706	0	0.00654829	0.00821713	0.0156449	0.00901766	0.00701403	0.0112731
UPF3B	0.165262	0.313273	0.217806	0.214979	0.241442	0.204438	0.209445	0.264156	0.261139	0.141084	0.181583	0.225685	0.163995	0.401626	0.325177	0.290613	0	0.261088	0.210093	0.228871	0.265459	0.313616	0.263923	0.35989	0.163579	0.2179	0	0.114805	0.248865	0.180637	0.178291	0.356846	0.223021	0.172093	0.276652	0.236762	0.243648	0.228186	0	0.150813	0.262362	0.190191	0.313606	0.148305	0.211687	0.198368	0.254459	0.105765
RNF113A	0.0130008	0.0101148	0.0123256	0.00671913	0.00991686	0.00868706	0.0197228	0.0236196	0.0106749	0.0213444	0.0141882	0.0132542	0.0161325	0.00729107	0.0212719	0.021181	0	0.00899266	0.0174206	0.0153014	0.0142928	0.0119418	0	0.0157328	0.0178735	0.00858198	0	0	0.0110328	0.00588775	0	0.00873612	0.0202914	0.0093889	0	0.00122404	0.0269709	0.0285707	0	0.00220525	0.0182339	0.0129439	0.011618	0	0.0167165	0.00907555	0.00673378	0.0242261
NDUFA1	0.0546371	0.102902	0.0650686	0.119664	0.119241	0.0945036	0.106346	0.0989703	0.0846744	0.0159956	0.0559466	0.0254941	0.0580337	0.079055	0.0386605	0.0954413	0	0.066995	0.113518	0.0703814	0.0915158	0.0459968	0.0315297	0.102404	0.109558	0.0945328	0	0.131962	0.138163	0.0937526	0.0235217	0.0900677	0.0805893	0.0223912	0	0.0391062	0.0529425	0.0560604	0	0.0533408	0.03844	0.0198478	0.0796781	0.0667089	0.0813449	0.0538016	0.035984	0.00452403
AKAP14	0	0	0.00373034	0.00969726	0.0141682	0	0.00400466	0.0058814	0.00594757	0.0153741	0.00141603	0.00240884	0	0.00267208	0.00109052	0.00611109	0	0.00220983	0.00661496	0.00405075	0.00272459	0.00635036	0.00687935	0.00951545	0	0	0	0	0.0136025	0.00429174	0	0.0141007	0.0115084	0.0127733	0.00228303	0.00138739	0.00297672	0.0114432	0	0.0134223	0.00496223	0.00373354	0.00803688	0	0.00353531	0.00524325	0.0114211	0
NKAP	0.0816806	0.0854768	0.0837212	0.0726948	0.0608224	0.0871828	0.090429	0.0753894	0.0903081	0.0406094	0.0921377	0.083499	0.113918	0.0960125	0.0957914	0.279246	0	0.082377	0.0706808	0.0604592	0.185865	0.112841	0.0701612	0.110273	0.0801107	0.060963	0	0.0681388	0.066879	0.0611512	0.0241217	0.0885376	0.0821425	0.0485691	0.0966446	0.0656682	0.119282	0.0916711	0	0.0616373	0.0796888	0.0934189	0.111402	0.0473783	0.0589036	0.0856439	0.0806839	0.0196866
RHOXF1	0.00692085	0.0188082	0.0016989	0.0252462	0.00167618	0.0113017	0.0192268	0.0159297	0.012789	0	0.000599279	0.00132784	0	0.00891258	0.0160408	0.0165731	0	0.0158034	0.0194832	0.0114696	0.0145314	0.00882281	0.0262146	0.0198338	0.0127301	0.00694331	0	0.0299331	0.0153426	0.0218049	0.025992	0.0194998	0.0061117	0.0192034	0.00319927	0.00846662	0.00409839	0.00371351	0	0.0128129	0.0116521	0	0.00138952	0.00596607	0.0203297	0.0110845	0.0129913	0
ZBTB33	0	0.0110076	0.0180447	0.0240572	0.0235052	0.0473425	0.0389605	0.0332464	0.0206663	0.0237632	0.0227833	0.0294112	0.0325102	0.0117784	0.0301086	0.0177047	0	0.0187355	0.0308717	0.0118034	0.0139526	0.0196101	0	0.0154871	0.0390764	0.0246113	0	0.0441646	0.0307752	0.0207387	0.0290819	0.0234797	0.0203833	0.0169939	0	0.0212517	0.029464	0.0686269	0	0.0285362	0.0138308	0.0163507	0.00755095	0.0148648	0.039193	0.0101301	0.0123741	0.0675545
TMEM255A	0.0333598	0.0388806	0.0717684	0.0356769	0.0253569	0.0484893	0.118357	0.0521926	0.0428099	0.0447691	0.0434262	0.0379024	0.0283451	0.0213457	0.0321458	0.0208931	0	0.036837	0.0491005	0.0411308	0.0258343	0.0712486	0.00539817	0.0407447	0.064203	0.0691866	0.055805	0.0258081	0.0410225	0.0931981	0.0551619	0.0488394	0.0716357	0.0344864	0.0525082	0.0474174	0.0751643	0.106587	0	0.0722682	0.0266719	0.0411425	0.119989	0.0409295	0.0864567	0.0339849	0.0241975	0.0212361
ATP1B4	0	0	0	0.00173983	0	0	0.00344462	0	0	0	0	0	0	0	0	0	0	0	0	0	0	0	0	0	0	0	0	0	0	0	0	0	0	0	0	0	0	0	0	0	0	0	0	0	0	0	0	0
LAMP2	0.173342	0.179997	0.15657	0.192813	0.191101	0.190306	0.167037	0.176227	0.162276	0.115762	0.149016	0.145485	0.106858	0.167088	0.171881	0.220765	0	0.206313	0.162745	0.144749	0.195258	0.206012	0.0855823	0.18124	0.155229	0.105721	0.055805	0.149691	0.197231	0.154862	0.1373	0.200874	0.178781	0.130036	0.110476	0.144826	0.136109	0.140426	0	0.126066	0.15012	0.107555	0.193266	0.0826869	0.179814	0.0904749	0.145333	0.0675146
CUL4B	0.144598	0.152671	0.136323	0.15303	0.15911	0.127769	0.13293	0.172762	0.130235	0.110457	0.14388	0.124786	0.115325	0.120252	0.104816	0.115904	0	0.11828	0.149782	0.166368	0.147529	0.150029	0.0695142	0.129205	0.186903	0.175003	0	0.112904	0.138703	0.113374	0.167732	0.135831	0.139707	0.0707395	0.115255	0.138135	0.131469	0.126796	0	0.108809	0.109593	0.0614578	0.115258	0.0829541	0.134374	0.131893	0.102701	0.0903308
MCTS1	0.153958	0.134897	0.131913	0.148752	0.159598	0.120193	0.134597	0.15965	0.174148	0.138108	0.141644	0.12967	0.11463	0.221707	0.136084	0.148003	0	0.155432	0.14936	0.131355	0.143932	0.161371	0.157997	0.188816	0.131751	0.152427	0.101398	0.0972633	0.145358	0.0951773	0.135138	0.123647	0.157075	0.102148	0.116401	0.155011	0.138517	0.182361	0	0.144109	0.144513	0.145138	0.152532	0.0839288	0.0799576	0.169383	0.168706	0.0353392
C1GALT1C1	0	0.004484	0.0188235	0.0249345	0.0193021	0.0144631	0.017859	0.0321898	0.0255106	0.0126033	0.0126893	0.0122377	0	0.0287992	0.00686142	0.0305038	0	0.0164137	0.0326776	0.0153636	0.0336589	0.019175	0.0257001	0.0391008	0.0137245	0	0	0.0245235	0.0118477	0.0287908	0	0.0227379	0.0223271	0.00106977	0	0.00946068	0.0192784	0.0193225	0	0.0112939	0.0197897	0.0126273	0.0507804	0.00879931	0.00548933	0.00807843	0.00957148	0
GLUD2	0	0	0.00354022	0.00263188	0.00154049	0	0.000988054	0.00269541	0.0023336	0.00298016	0.00112377	0	0.00711815	0.012125	0.0014532	0	0	0.00311536	0.00942637	0.00304158	0.00364021	0.012884	0.0199879	0.00392856	0.0116447	0	0	0	0.0021525	0.00361164	0	0.00259332	0.00962418	0.0016025	0.00647978	0.00560983	0.0139586	0.00913434	0	0.00886948	0.00612632	0	0	0	0.00195831	0.00338673	0.00577586	0.020698
GRIA3	1.9459	1.8848	1.7986	1.8633	1.82623	1.86013	1.57882	1.85703	1.877	1.93409	1.9488	2.0161	1.8179	1.86036	1.86163	1.77674	0	1.83767	1.82472	1.90612	1.94212	1.86381	1.86727	1.91014	2.01155	1.86241	1.67176	1.66802	1.73925	1.72166	1.69675	1.80502	1.73141	1.7449	1.77877	1.83457	1.71242	1.788	0	1.71067	1.83125	1.84881	1.69045	1.74455	1.78934	2.06129	1.84811	1.08978
THOC2	0.515442	0.447332	0.460678	0.414688	0.421363	0.368389	0.332595	0.422608	0.380652	0.276529	0.422499	0.395079	0.30753	0.380145	0.3853	0.375319	0	0.371319	0.354048	0.408997	0.394905	0.456325	0.269699	0.408585	0.393618	0.425452	0.49505	0.380789	0.527924	0.39728	0.259911	0.457851	0.407488	0.349725	0.285903	0.4141	0.420926	0.429224	0	0.332382	0.352214	0.298612	0.441952	0.220716	0.344182	0.313589	0.399643	0.207486
XIAP	0.222013	0.21187	0.242819	0.274741	0.245597	0.231326	0.280158	0.279618	0.274312	0.252141	0.282484	0.270625	0.343006	0.224822	0.234553	0.259433	0	0.203004	0.277003	0.227934	0.232238	0.244206	0.165864	0.256498	0.349515	0.236847	0	0.275439	0.232191	0.205785	0.157636	0.257878	0.269007	0.192747	0.219662	0.214623	0.310527	0.254689	0	0.224211	0.254866	0.161643	0.190408	0.158199	0.22963	0.253501	0.218032	0.247371
STAG2	0.271467	0.291074	0.2956	0.357115	0.351806	0.317857	0.351982	0.358078	0.341611	0.273662	0.331378	0.322217	0.304195	0.362985	0.288201	0.341107	0	0.375271	0.388853	0.321783	0.332703	0.373443	0.191266	0.395251	0.388928	0.327216	0.393663	0.355094	0.415312	0.300606	0.254165	0.367517	0.30327	0.279567	0.37066	0.311347	0.419961	0.360463	0	0.270985	0.312153	0.330441	0.442092	0.291257	0.341832	0.255087	0.324613	0.093706
TENM1	1.24472	1.25415	1.26653	1.1903	1.30549	1.37409	1.18343	1.16564	1.33995	1.55423	1.36684	1.45406	1.48888	1.259	1.05787	1.42002	0	1.26687	1.25849	1.4221	1.29314	1.21462	1.52485	1.29759	1.32003	1.48488	1.32902	1.18201	1.34893	1.23989	1.09768	1.08148	1.27018	1.43821	1.29837	1.29114	1.08411	1.04828	0	1.32105	1.36633	1.30969	1.12341	1.37467	1.24607	1.27637	1.56249	1.33136
TEX13C	0	0	0.00111572	0	0	0	0	0	0.000675757	0	0	0	0	0	0	0	0	0.00115939	0	0	0	0	0	0	0	0	0	0	0	0	0	0.00107791	0	0	0	0	0	0	0	0	0	0	0	0	0	0	0	0
DCAF12L2	0	0.00121194	0.00504831	0.00742329	0.00328484	0.00889533	0.0051745	0.00993831	0.00641991	0.00189738	0.00181952	0.00339145	0.00893165	0.00580607	0	0.00146769	0	0.00390086	0.00326674	0.00771771	0.00968858	0.00216791	0	0.00260684	0.00453782	0.00645382	0	0.00466437	0.0024401	0.00566119	0.017256	0.012516	0.0066105	0	0.0185588	0.00166594	0.0136161	0.00787234	0	0	0.00278442	0.00655909	0.00320172	0.0022735	0.00276765	0	0.00199519	0
ACTRT1	0	0	0	0	0	0	0	0	0	0	0	0	0	0	0	0	0	0	0	0	0	0	0	0	0	0	0	0	0	0	0	0	0	0	0	0	0	0	0	0	0.00138371	0	0	0	0	0	0	0
SMARCA1	0.237342	0.331668	0.259909	0.276042	0.275468	0.246093	0.375367	0.258718	0.27829	0.233735	0.310717	0.317925	0.254637	0.242629	0.24974	0.289228	0	0.284629	0.3327	0.272569	0.270503	0.306064	0.190598	0.349919	0.353773	0.247809	0.055805	0.261848	0.340402	0.200663	0.175681	0.372612	0.216365	0.250276	0.237119	0.257829	0.261095	0.27232	0	0.238748	0.30482	0.231486	0.345209	0.236219	0.231358	0.24565	0.33083	0.115258
OCRL	0.137709	0.144132	0.176385	0.148893	0.127181	0.21537	0.240067	0.192466	0.157117	0.108889	0.176921	0.137314	0.121459	0.0933814	0.100036	0.119352	0	0.103971	0.199511	0.155474	0.163335	0.15771	0.123378	0.167663	0.223905	0.173149	0.101398	0.116776	0.189422	0.126322	0.174124	0.167765	0.206155	0.0977218	0.165648	0.137417	0.164516	0.188144	0	0.15484	0.125623	0.114115	0.103343	0.11709	0.203207	0.127554	0.116639	0.100071
APLN	0	0	0.00272265	0.00238231	0.00111958	0.00269426	0.00457468	0.00245338	0.00131774	0	0.0039011	0	0.00329546	0	0	0	0	0.0015582	0.000406457	0	0.00108066	0.00297911	0	0	0.000841156	0	0	0	0.00385795	0.00151804	0	0.00147039	0.00186393	0	0	0.00224106	0	0	0	0	0	0	0	0	0	0	0.00215767	0
XPNPEP2	0	0	0.000652245	0.00140128	0.000990143	0.00741532	0	0	0.00146334	0	0	0	0	0.00336216	0.00315534	0.000744653	0	0.0045638	0	0.00124581	0.00168796	0.00122271	0	0.00268325	0	0	0	0	0.00153255	0	0	0.00231383	0	0.00391958	0	0	0.00180572	0.00172269	0	0	0.000731551	0	0	0	0.00775685	0.00403749	0.00103342	0
SASH3	0	0	0.00135245	0.000789058	0.001863	0.00164209	0.00303627	0.00695337	0.000987212	0	0	0	0	0	0	0.00680866	0	0.00385429	0	0	0.00135044	0.00321881	0	0.00390701	0	0	0	0	0.000810044	0	0	0.00264109	0	0.00221906	0	0.000554582	0	0.00256121	0	0	0	0	0.00463266	0	0	0	0.00109265	0
ZDHHC9	0.0423674	0.0750531	0.0642279	0.0857096	0.0998924	0.0757418	0.0847942	0.0828928	0.0936744	0.0605977	0.0754886	0.0703357	0.0607371	0.0983074	0.0848393	0.0634265	0	0.0980046	0.0523124	0.0791045	0.0958052	0.122679	0.0303253	0.0977179	0.0820131	0.0770045	0	0.0846592	0.0732673	0.0834355	0.0122446	0.111178	0.0765331	0.0797316	0.0822708	0.0670581	0.0871713	0.0892758	0	0.0759537	0.0692914	0.073989	0.0882199	0.0599793	0.0804489	0.103517	0.0505506	0.0335651
UTP14A	0.0355755	0.0537507	0.0576677	0.0541207	0.043162	0.0200827	0.0291661	0.0563007	0.0780046	0.0244595	0.0436603	0.0458036	0.0519467	0.0765444	0.0946517	0.0679542	0	0.0752447	0.0405597	0.0504501	0.0650498	0.0831482	0.0137583	0.0820845	0.0479691	0.0245585	0	0.0134611	0.0520402	0.035421	0.0321406	0.0716801	0.0711462	0.071757	0.0469535	0.083133	0.0454711	0.052436	0	0.0510386	0.0623456	0.029356	0.0594696	0.0176648	0.0356095	0.0690493	0.0583056	0
BCORL1	0.0678467	0.0281485	0.0364934	0.0418404	0.0296425	0.0213172	0.0277361	0.0452858	0.0505744	0.0626704	0.0291983	0.0403132	0.0423154	0.0567295	0.0251561	0.0313518	0	0.0364898	0.0327899	0.035926	0.0345642	0.0847725	0.0382366	0.0362523	0.0409804	0.0355371	0	0.0385032	0.0286927	0.037372	0.0379477	0.0504496	0.0574133	0.0438309	0.133566	0.0466883	0.0338514	0.0343853	0	0.0385055	0.0258409	0.0168765	0.0401422	0.0291487	0.0417549	0.0443751	0.0503093	0.0105325
ELF4	0.00544317	0.00521315	0.000354759	0.00273949	0.000608324	0	0.0013524	0.00212658	0.000921454	0	0.000599279	0.00530957	0	0.00200946	0	0.0076375	0	0.0020652	0.00102428	0	0.00232944	0.00181391	0	0.00386185	0.00367159	0	0	0	0.00432499	0.00171028	0	0.00339877	0	0	0	0.0015227	0.00125665	0	0	0	0.00406001	0.0131491	0.00333337	0	0	0.00561434	0.00119066	0
AIFM1	0.0651087	0.0253119	0.0598961	0.0532405	0.0558113	0.0561052	0.0283076	0.0638192	0.051062	0.0221619	0.0509194	0.064884	0.0437053	0.0764074	0.0624164	0.062563	0	0.0576383	0.0511537	0.0507717	0.0722052	0.0637902	0.0135681	0.0682834	0.0416353	0.0151058	0	0.0224546	0.0504978	0.0403154	0.032631	0.0691115	0.0523737	0.0327405	0.0399566	0.0565548	0.0605357	0.0461116	0	0.0661659	0.0800535	0.0391568	0.0546659	0.0454699	0.0457305	0.0519534	0.0425888	0.124669
RAB33A	0.00960255	0.00797391	0.0127214	0.0231121	0.0239543	0.00150504	0.0256627	0.0193716	0.0371033	0.00987381	0.0104584	0.0184269	0.0208803	0.040146	0.00971398	0.0255453	0	0.0243284	0.035889	0.0129163	0.0308063	0.0213715	0.0139666	0.026816	0.0249138	0.0376437	0	0.0221106	0.0216962	0.0188968	0.0290247	0.0336147	0.0223808	0.0108606	0.0346944	0.00993306	0.0300707	0.0222067	0	0.0176452	0.0162048	0.0248122	0.0238647	0.0022735	0.0158734	0.0415619	0.0163643	0.0414389
ZNF280C	0.0577322	0.0618618	0.0832449	0.0567884	0.0551933	0.058643	0.0422494	0.0615223	0.075544	0.0429157	0.0554967	0.0656288	0.0859946	0.048636	0.0971054	0.0763564	0	0.0876053	0.0458826	0.0786534	0.0770663	0.0806101	0.028134	0.0835253	0.0564126	0.0441088	0.423349	0.0358603	0.0586005	0.0392314	0.0744922	0.08091	0.053205	0.0630477	0.0359063	0.0674514	0.060272	0.0493818	0	0.0504342	0.0675829	0.0570922	0.0710617	0.0345169	0.0873199	0.0389338	0.0886354	0.0446257
SLC25A14	0.0355436	0.0740644	0.058266	0.0755175	0.0810753	0.107392	0.0733819	0.0755106	0.0844019	0.0459256	0.0746341	0.0492863	0.0575019	0.0825993	0.09374	0.094732	0	0.0888332	0.0915671	0.0837079	0.0877278	0.0725321	0.0391888	0.114177	0.0767302	0.055016	0.055805	0.0350444	0.0887892	0.0809316	0.0905041	0.104986	0.0776977	0.0693077	0.0133524	0.0566661	0.103877	0.0699652	0	0.0245439	0.0688996	0.0370433	0.10476	0.051602	0.0741042	0.0534811	0.0607347	0.0112731
RBMX2	0.0631624	0.0878751	0.0731073	0.0606942	0.0646727	0.0931899	0.0587842	0.102289	0.108306	0.0412579	0.0726753	0.0763046	0.118467	0.0836827	0.134411	0.0995685	0	0.0883255	0.0608996	0.0734908	0.0930549	0.106023	0.0628696	0.107632	0.0465192	0.0965688	0	0.0917704	0.0700551	0.0330592	0.0180668	0.0921308	0.0923512	0.054197	0.0412422	0.0978161	0.0478973	0.065847	0	0.051806	0.0876477	0.0623998	0.0619397	0.047457	0.0377975	0.0386919	0.0833713	0.00607723
ENOX2	0.316352	0.444214	0.452956	0.347102	0.28385	0.265699	0.227251	0.445721	0.290285	0.422708	0.550199	0.398126	0.394592	0.344189	0.492827	0.252595	0	0.277676	0.387936	0.308036	0.365996	0.510036	0.337291	0.428743	0.445033	0.346426	0.346645	0.367119	0.346505	0.425768	0.487511	0.311158	0.518531	0.174685	0.522585	0.305099	0.349922	0.643685	0	0.392221	0.325471	0.450817	0.43074	0.28506	0.355704	0.357847	0.303379	0.190898
ARHGAP36	0	0.0062926	0.00122526	0.00852692	0.00188129	0	0	0.00277819	0.00537629	0	0.00178735	0	0	0	0.0051975	0.00144622	0	0.00659856	0.00701005	0.00320692	0.00263509	0.00232349	0	0.00185346	0	0	0	0	0.0020979	0	0	0	0.00273392	0.00471879	0	0.00230091	0.00294427	0.00472662	0	0.00687665	0.00278442	0	0	0	0.00579715	0	0	0
IGSF1	0	0.00160029	0.00665303	0.0168865	0.00573693	0.0226227	0.0085589	0.00823689	0.00699545	0.0057355	0.00563039	0.00574599	0.00493913	0.0211975	0	0.00546905	0	0.00548613	0.00563326	0.00397765	0.0106302	0.00454724	0	0.00266708	0.00705772	0.0209159	0	0.0167621	0.00520958	0.00662401	0.016494	0.00536209	0.0060522	0.00317957	0	0.0185042	0.00999997	0.00918856	0	0	0.00889207	0.00868988	0.00555723	0	0.0212104	0	0.0119555	0
STK26	0	0.0118409	0.00523958	0.0072426	0.00605646	0.0147709	0	0.00594567	0.00524125	0.0101671	0.00434674	0	0.015232	0.00443743	0	0.0143076	0	0.0086171	0.013809	0.00948815	0.0029354	0.00483174	0.0185006	0.00565288	0.00816321	0.00475159	0	0	0.00916641	0.0141176	0	0.00453204	0	0.0147746	0	0.000621029	0.00426526	0.00595269	0	0.0094641	0.00574716	0.00843137	0	0	0.0034008	0.00784228	0.00863658	0
FRMD7	0.00874406	0.00752621	0.00322655	0.0105918	0.0166759	0.00925083	0.00158341	0.00632513	0.0160483	0	0	0	0.00864289	0.0087726	0.00159582	0.0112564	0	0.00863849	0.00820287	0.012768	0.0151596	0.000902542	0	0.013827	0	0	0	0	0.00407497	0.00361404	0	0.00259332	0	0.0110867	0	0.0097134	0	0.00222917	0	0	0.00397954	0	0	0	0	0.00526779	0.00360469	0
RAP2C	0.00371112	0.0285839	0.0162527	0.0122432	0.0206054	0.0141722	0.0233729	0.014952	0.0169621	0.0135957	0.0253419	0.0306969	0.0283925	0.00968596	0.0209808	0.0116498	0	0.0128116	0.0143623	0.0166435	0.0224038	0.0132284	0.025599	0.0212601	0.0182287	0.00607647	0	0.0263092	0.0119302	0.0188961	0	0.0136396	0.0118623	0.0284131	0.0254485	0.021045	0.015772	0.0231376	0	0.0160986	0.015864	0.0227939	0.0174246	0.00533676	0.0246634	0.00932279	0.0221777	0
MBNL3	0.0806937	0.0837329	0.0641453	0.0366662	0.0355771	0.0304075	0.00741014	0.000829435	0.00663815	0	0.00133988	0.00419241	0	0	0.00755753	0.00206311	0	0.00712834	0.00567063	0.00280082	0.00372869	0.00531474	0	0	0.105926	0.144509	0.26582	0.0218607	0.0481221	0.0488756	0	0.00391989	0.00328867	0	0.00228303	0.00259047	0	0.00312845	0	0	0.00457408	0	0.00334906	0.00751428	0	0.00655812	0.00127631	0.0200115
HS6ST2	0.0753787	0.122671	0.103011	0.13548	0.127673	0.133915	0.0684397	0.100616	0.151939	0.0759579	0.0661125	0.101003	0.0752013	0.130184	0.104429	0.137226	0	0.143862	0.0841354	0.119845	0.120098	0.118935	0.0101049	0.107112	0.087865	0.0695253	0.26582	0.0446992	0.114302	0.0762922	0.0359445	0.106738	0.0980634	0.145205	0.0424545	0.11321	0.16275	0.074568	0	0.114134	0.120911	0.0580316	0.100087	0.0212801	0.0891542	0.0893622	0.122558	0.203411
USP26	0	0.00333965	0.00219846	0.00290938	0.000897667	0.00370881	0.00103898	0	0.00024574	0	0	0.00177147	0	0.00234271	0	0.00247917	0	0.00365199	0	0.00141105	0	0.00459658	0	0.00256383	0	0	0	0	0.00163636	0.00218938	0.0171477	0	0	0	0	0.001685	0.00184429	0	0	0	0.00144219	0.0196687	0.00118275	0	0	0	0.004612	0
GPC4	0.0495336	0.0281458	0.0201875	0.016416	0.0126254	0.0138685	0.00575435	0.00612223	0.00542805	0.0094918	0.00149069	0	0.0101585	0.0119137	0.00648389	0.00349088	0	0.00343509	0.00729596	0.00581169	0.00815246	0.0103704	0.016201	0.00349097	0.046703	0.0294248	0	0.0360472	0.0123286	0.00712	0.0198653	0.00750164	0.00321929	0.00977446	0.0144757	0.00436302	0.00769446	0.00533273	0	0.00323247	0.00657425	0.0109537	0.0191691	0.0043775	0.00791555	0.00903727	0.00302686	0.0294423
GPC3	0.00662165	0.0630507	0.0288277	0.0235627	0.0286602	0.0197223	0.0245695	0.0464003	0.0230316	0.0144984	0.0264866	0.026837	0.0151776	0.025633	0.0252144	0.0198012	0	0.0145686	0.0180831	0.0128285	0.0200149	0.0355781	0.027089	0.0410757	0.0405043	0.00699953	0	0.0243813	0.0299668	0.0255097	0.0133213	0.0204359	0.0395221	0.0206591	0.0183191	0.0116864	0.0391947	0.0648852	0	0.0315953	0.0109919	0.0168919	0.0136606	0.00881624	0.0178653	0.0122341	0.0124699	0.0112731
CCDC160	0	0.0110415	0.0015089	0	0	0	0	0.0016292	0.00110368	0	0	0	0	0	0	0	0	0	0	0	0.00105314	0	0	0.00168688	0	0	0	0	0.000804933	0	0.0138912	0	0.000695362	0	0	0	0	0	0	0	0	0	0	0	0	0	0.000609724	0
PHF6	0.0794596	0.075645	0.123288	0.0996436	0.113624	0.0974453	0.145613	0.114009	0.117133	0.0657747	0.0881359	0.102758	0.114234	0.0997942	0.0865018	0.0732004	0	0.0896125	0.105395	0.0908982	0.133609	0.122137	0.0918571	0.120083	0.11586	0.125747	0	0.0794836	0.119131	0.0856941	0.0692612	0.139546	0.130891	0.070477	0.0809651	0.103299	0.131013	0.117051	0	0.072707	0.104018	0.0548902	0.111686	0.054649	0.0847827	0.0687633	0.0959427	0.0369778
HPRT1	0.288952	0.363636	0.445168	0.365574	0.367279	0.325092	0.666591	0.362716	0.431694	0.338228	0.333006	0.34319	0.350903	0.422013	0.332375	0.373793	0	0.285801	0.365734	0.34576	0.400409	0.42291	0.325106	0.490177	0.384736	0.294197	0.139945	0.383405	0.439429	0.353629	0.238161	0.474514	0.415245	0.47078	0.360574	0.356666	0.585086	0.496406	0	0.300738	0.385214	0.283626	0.327686	0.422192	0.361917	0.313092	0.387889	0.846458
PLAC1	0.00841216	0.0187301	0.00617327	0.0182982	0.00805843	0.00620091	0.00252753	0.00347986	0.00671361	0	0.0039279	0.00291936	0.00675757	0.0131812	0.0120121	0.00566812	0	0.0123559	0.00751012	0.00409067	0.00746852	0.00584404	0	0.0112271	0.0114629	0	0	0	0.00952174	0.00470146	0	0.0205315	0.00220823	0.0035999	0	0.00237403	0.00356387	0.00885356	0	0	0.00505149	0.00604507	0.0036502	0	0.00236698	0.00446895	0.00825548	0
FAM122B	0.0209995	0.0388036	0.0255964	0.0557453	0.0514747	0.0276572	0.0568505	0.0440651	0.0575374	0.0293094	0.0434361	0.042558	0.0468665	0.0536266	0.0418268	0.04748	0	0.0313366	0.0492738	0.0384843	0.0386231	0.0424772	0.0375846	0.0425879	0.0611446	0.0396773	0	0.0440059	0.0461904	0.0361296	0.0708318	0.0444617	0.0434471	0.0319838	0.0198995	0.0269109	0.0320307	0.0179555	0	0.0128533	0.0339696	0.0313118	0.0536936	0.0224661	0.033685	0.0531822	0.0299481	0.0458189
FAM122C	0.0437747	0.0292825	0.0188148	0.0394162	0.036709	0.0478746	0.0208451	0.029907	0.0337214	0.0178989	0.035798	0.0197041	0.0251557	0.0309363	0.0173298	0.0232549	0	0.0339026	0.0313338	0.0363831	0.0266582	0.0331084	0	0.0413097	0.0236513	0.0349522	0	0.0249049	0.0352353	0.021079	0.0284525	0.0350852	0.0284982	0.042519	0.0493551	0.0294275	0.040256	0.0235049	0	0.00928364	0.0409926	0.0199646	0.0176581	0.00477374	0.0260562	0.00801534	0.0243361	0
MOSPD1	0.0139174	0.0305048	0.0226513	0.0450001	0.0340993	0.0309095	0.0342306	0.0459228	0.0360163	0.0212625	0.0404202	0.0398902	0.0263183	0.0277577	0.0323304	0.0276475	0	0.029178	0.036887	0.0294525	0.0339516	0.0383426	0	0.0483033	0.031429	0	0.055805	0.0496918	0.0347196	0.0346571	0.0186253	0.0437414	0.0348989	0.0160198	0.0126762	0.026322	0.0412631	0.0414775	0	0.0527901	0.0248375	0.00431104	0.0180594	0.0247638	0.0430162	0.0188463	0.0218394	0.00452403
SMIM10	0	0	0.00244222	0	0.000670784	0	0	0	0.00108025	0	0.000826934	0.00134969	0	0	0	0.00163289	0	0	0.00161169	0	0.00168889	0.00348914	0	0	0	0	0	0	0	0	0	0.0040822	0.000695362	0	0	0	0	0.00743025	0	0.00826478	0.000724278	0	0	0	0	0.00162045	0	0
RTL8B	0.00371112	0.00383603	0.00443904	0	0.0110913	0.00182285	0.0082701	0.0167664	0.00591424	0.00252104	0.0027261	0.00461108	0.00586414	0.00520847	0.002039	0.00931616	0	0	0.00992534	0.00644169	0.00548658	0.00200621	0	0.00261503	0.0112958	0.01025	0	0	0.00553751	0.00258227	0.0126505	0.00562302	0.00996602	0	0	0	0.00799346	0.00598719	0	0.0077709	0.00393777	0	0.00759734	0	0.00528004	0.00151832	0.00294663	0
RTL8C	0.12281	0.114931	0.131172	0.13035	0.113065	0.114632	0.231662	0.227687	0.148077	0.115208	0.166089	0.119742	0.231834	0.102456	0.0949204	0.119269	0	0.0771872	0.236575	0.121073	0.145392	0.125895	0.0586694	0.11207	0.27066	0.180226	0.321625	0.144425	0.147725	0.143273	0.136046	0.149702	0.163975	0.0593948	0.0862405	0.0795679	0.169256	0.187077	0	0.126475	0.0788727	0.125607	0.117343	0.112317	0.260351	0.107928	0.0556465	0.130586
RTL8A	0.0493205	0.0100504	0.0423946	0.0405275	0.0322727	0.0452776	0.0619636	0.0712828	0.0433712	0.0324648	0.0491982	0.0413995	0.0660177	0.0468242	0.0341998	0.0469565	0	0.0354084	0.0925076	0.0323872	0.0488923	0.048039	0	0.0342916	0.0765736	0.0451945	0	0.0610711	0.0563604	0.0364712	0	0.0524671	0.071972	0.0463192	0.0145634	0.0126589	0.0435028	0.0552594	0	0.0451912	0.0250921	0.0272832	0.0339763	0.0440598	0.0604918	0.0361351	0.0231204	0
SMIM10L2B	0.0807864	0.103175	0.0682776	0.0392587	0.0393587	0.084485	0.0381533	0.0655122	0.0729506	0.0301438	0.0602896	0.0521878	0.120945	0.0725824	0.0662267	0.0486578	0	0.0416423	0.0681709	0.0575848	0.0654234	0.0591517	0.0105045	0.0400574	0.0881392	0.0686077	0.26582	0.0175534	0.0515541	0.0312512	0.0367446	0.0613685	0.0524101	0.0205128	0.0433829	0.0357586	0.0319246	0.0910884	0	0.0622949	0.0406416	0.0194	0.053206	0.0404783	0.0624211	0.0409466	0.0341997	0.0144268
CT55	0	0.00218781	0.00283349	0.0099316	0.00160365	0.00271182	0	0	0.00182328	0	0	0	0	0	0.00492513	0.00857974	0	0	0	0.00300426	0	0.000513855	0	0.0019285	0.00258609	0	0	0	0.00752602	0	0	0.00185551	0.00368794	0	0	0.00665767	0	0.00308512	0	0	0.00640986	0	0	0	0	0.00162045	0.001106	0
ZNF75D	0.156218	0.121961	0.121682	0.0965623	0.113908	0.0951993	0.108432	0.149665	0.128019	0.0720038	0.123067	0.113771	0.141853	0.10908	0.119931	0.111778	0	0.11423	0.0968496	0.104414	0.0899321	0.219925	0.0542308	0.152406	0.104315	0.103842	0.055805	0.0849191	0.0619233	0.131046	0.0671214	0.102488	0.117152	0.13664	0.133036	0.141533	0.105417	0.177925	0	0.102898	0.114242	0.0641107	0.096015	0.076566	0.0887272	0.146597	0.145107	0.186288
ZNF449	0.043919	0.0279618	0.0325612	0.0358686	0.0493193	0.0363222	0.0271646	0.0617977	0.0746055	0.0313846	0.0668362	0.0716988	0.0990329	0.098244	0.0754492	0.0836887	0	0.0808041	0.0633175	0.0568343	0.0776976	0.060207	0.0517034	0.0833604	0.0269538	0.0530491	0	0.0292553	0.0366219	0.0181994	0.0419086	0.0882847	0.043079	0.0294931	0.0580313	0.0640189	0.0499114	0.0202802	0	0.0544135	0.0580413	0.0247348	0.0744517	0.0141727	0.014413	0.0343106	0.0477511	0
SMIM10L2A	0.0849072	0.0575397	0.0382415	0.0418645	0.0477386	0.0503492	0.0270749	0.0863188	0.071316	0.055958	0.0714739	0.0366453	0.058028	0.0293099	0.0501382	0.0288734	0	0.0243376	0.0642808	0.0623941	0.0489122	0.0534186	0.0381777	0.0574809	0.0989452	0.0541566	0.101398	0.047637	0.0393558	0.0433528	0.0444211	0.0558845	0.0873066	0.0377997	0.0163523	0.0505002	0.0440658	0.072744	0	0.0346834	0.0494364	0.0339926	0.0425283	0.0273057	0.0419413	0.0311022	0.0250483	0.0404135
INTS6L	0.105274	0.103853	0.0961919	0.0876648	0.105895	0.126634	0.058224	0.119215	0.145177	0.122537	0.083485	0.108986	0.100438	0.125954	0.0954154	0.106896	0	0.121703	0.106106	0.0946688	0.10595	0.138752	0.0766718	0.134262	0.0847002	0.145041	0.139945	0.0818992	0.125878	0.103589	0.0477321	0.133029	0.0935068	0.126581	0.059466	0.0859698	0.0589072	0.0938437	0	0.059441	0.111822	0.0881317	0.116546	0.0615376	0.0803415	0.0795551	0.0975336	0.0157972
SAGE1	0	0	0	0	0.00083408	0.00123299	0	0	0	0	0	0	0	0	0	0	0	0	0	0	0	0.00237004	0	0	0	0	0	0	0.00301567	0	0	0	0	0.00118693	0	0	0	0.00336785	0	0	0	0	0	0	0	0	0	0
MMGT1	0.0131787	0.0602244	0.025314	0.0317128	0.0338622	0.0416406	0.0323904	0.0426988	0.0341258	0.0223824	0.0320896	0.0281975	0.0423689	0.0192505	0.0393872	0.0317602	0	0.0316648	0.0465588	0.0176487	0.0449828	0.0346701	0.0376579	0.0383132	0.0544818	0.0349686	0	0.0265006	0.0305049	0.0353748	0.0304296	0.0459481	0.0341515	0.00636236	0.0321925	0.0314702	0.071933	0.0257431	0	0.00685655	0.0252129	0.02867	0.0210195	0.0314547	0.0405118	0.0550372	0.0231847	0
SLC9A6	0.23045	0.329859	0.267785	0.264668	0.289728	0.348983	0.293088	0.349161	0.300251	0.234184	0.316862	0.279835	0.296267	0.211132	0.276174	0.194168	0	0.222631	0.346174	0.327207	0.280586	0.31082	0.123841	0.21288	0.382486	0.244415	0.139945	0.482685	0.37368	0.371887	0.205769	0.350011	0.340169	0.250551	0.171744	0.234971	0.304147	0.323847	0	0.22633	0.193783	0.190747	0.297541	0.185452	0.400295	0.343451	0.162323	0.126267
FHL1	0.215267	0.293766	0.259796	0.288356	0.292259	0.264415	0.411238	0.313935	0.309027	0.227604	0.280386	0.283787	0.253129	0.362737	0.210434	0.307844	0	0.302128	0.276637	0.226766	0.261945	0.318589	0.196182	0.330328	0.323449	0.169834	0.26582	0.323337	0.325271	0.23485	0.275171	0.38437	0.262406	0.162449	0.253088	0.195109	0.298949	0.32224	0	0.208682	0.250082	0.270637	0.344059	0.215963	0.264157	0.186921	0.176448	0.293167
MAP7D3	0	0.00376852	0.0025795	0.00353809	0.00485432	0.000840681	0.00395986	0.00897617	0.00481247	0.00835186	0.00244121	0	0	0.00582465	0.00124997	0.00190739	0	0.0059885	0.00523357	0.00399548	0.00483365	0.00661171	0	0.00303106	0.0041118	0	0	0	0.000530059	0.00495432	0	0.00538568	0.00378761	0	0	0.000467017	0.0156138	0.00615264	0	0.00555295	0.00212113	0.00648539	0.00387477	0	0	0.00274663	0.00142445	0
ADGRG4	0	0	0.00101791	0.00166414	0	0.00219814	0	0	0	0	0	0.000792763	0.00384872	0.0032713	0	0.00158609	0	0	0.00115035	0	0.00115975	0.000625061	0	0.00260312	0.0039549	0	0	0	0.000815222	0	0	0	0	0	0	0	0	0	0	0	0	0	0	0	0	0	0	0
HTATSF1	0.0917211	0.093838	0.0607895	0.0706284	0.0778413	0.0862104	0.117183	0.124892	0.0885833	0.0775179	0.115417	0.100013	0.152125	0.0902582	0.0415368	0.049323	0	0.0374478	0.131496	0.0513661	0.0680005	0.10517	0.0644745	0.0943591	0.140963	0.0433321	0	0.0739302	0.0621385	0.0347263	0.0773274	0.0842206	0.083094	0.0694503	0.0510381	0.0606583	0.116244	0.0900217	0	0.0866791	0.0601222	0.0380795	0.0883103	0.0721852	0.0824491	0.0778225	0.0483113	0.109388
VGLL1	0	0	0	0	0	0	0	0	0	0	0	0	0	0	0	0	0	0	0	0.00171665	0	0	0	0	0	0	0	0	0.00138216	0	0	0	0	0	0	0	0	0	0	0	0	0	0	0	0	0	0	0
ARHGEF6	0.0509794	0.0665089	0.0443408	0.0568567	0.0624282	0.0563745	0.0647888	0.0700969	0.0607551	0.0374915	0.0535139	0.0378918	0.0322261	0.063103	0.0647958	0.0517806	0	0.0607104	0.0424328	0.0418608	0.0553351	0.0642352	0.065904	0.0544784	0.046481	0.0583687	0.101398	0.0490602	0.073257	0.0408527	0.0357971	0.0847392	0.0736403	0.0304227	0.0583514	0.0554665	0.0596847	0.0452601	0	0.0312265	0.0399131	0.064469	0.0324335	0.0552597	0.0753085	0.0326766	0.0556787	0.0836609
RBMX	0.259964	0.218097	0.245804	0.287516	0.329631	0.274004	0.203177	0.329195	0.373306	0.25552	0.199827	0.210723	0.199899	0.327744	0.18897	0.342941	0	0.302269	0.284838	0.237652	0.286359	0.310693	0.135095	0.375382	0.203647	0.202932	0.055805	0.171554	0.272778	0.224757	0.191588	0.333383	0.250019	0.240211	0.241946	0.213519	0.219344	0.238745	0	0.179676	0.290111	0.137103	0.278298	0.15867	0.203256	0.178914	0.308667	0.124972
ZIC3	0	0	0	0	0	0	0	0	0.000288727	0	0	0.00200118	0	0	0	0	0	0.00209434	0	0	0	0	0	0	0	0	0	0	0	0	0	0	0	0	0	0	0	0	0	0	0	0	0	0	0	0	0	0
FGF13	0.262613	0.372669	0.370801	0.388563	0.381708	0.373447	0.474592	0.463072	0.378122	0.429046	0.462193	0.381842	0.332296	0.313986	0.32742	0.343565	0	0.299304	0.411504	0.34267	0.391121	0.410337	0.379343	0.44997	0.504892	0.436121	0.321625	0.409252	0.359058	0.297402	0.290725	0.304773	0.349489	0.263191	0.437088	0.293981	0.479763	0.548055	0	0.354455	0.285374	0.229168	0.323903	0.366889	0.39666	0.343669	0.317877	0.426556
F9	0	0	0.00067904	0	0.00192455	0	0	0	0	0	0	0	0	0.00355923	0	0.0015322	0	0	0	0	0	0	0	0	0	0.00860571	0	0	0.00221854	0	0	0	0	0	0	0	0	0	0	0	0	0	0	0	0	0	0.00108904	0
MCF2	0.0896472	0.100804	0.0861337	0.108081	0.120077	0.101455	0.104426	0.0797661	0.111041	0.158689	0.0780373	0.104139	0.0489804	0.136065	0.110428	0.0663953	0	0.0983128	0.127098	0.0978709	0.121505	0.0929317	0.021547	0.0935514	0.119839	0.0837948	0	0.0867045	0.106567	0.0790248	0.0274412	0.103318	0.117446	0.0786789	0.0369383	0.0872753	0.0990953	0.103699	0	0.0944685	0.101966	0.0650704	0.0905944	0.0667175	0.1276	0.0422651	0.0691061	0.0759354
ATP11C	0.0127412	0.016684	0.0127529	0.013971	0.0189351	0.0183894	0.0145228	0.0167684	0.0142039	0.00110219	0.00953781	0	0.00575656	0.0141672	0.0126172	0.0133931	0	0.0106148	0.0058843	0.0146415	0.0186377	0.00818442	0	0.0131921	0.00187223	0.0200194	0	0.00895273	0.0164976	0.0162121	0.0151718	0.0197625	0.0041532	0.0146755	0	0.0171269	0.00486873	0.00452508	0	0.0268725	0.00968886	0.00563421	0.00449711	0.00670331	0.016149	0.00363411	0.0137263	0.00607723
SOX3	0	0	0	0	0	0	0	0	0	0	0	0	0	0	0	0	0	0	0	0	0	0	0	0	0	0	0	0	0.000476827	0	0	0	0	0	0	0	0	0	0	0	0	0	0	0	0	0	0	0
CDR1	0.0174812	0.0128907	0.0121257	0.0256788	0.0180619	0.0268855	0.0198275	0.0276893	0.00923528	0.0254728	0.0562933	0.0399857	0.015846	0.0065644	0.00246157	0.00764449	0	0.0109244	0.0166555	0.0111558	0.0134157	0.0212586	0.0245793	0.026402	0.012022	0	0	0.0255945	0.0158382	0.0196472	0.0319363	0	0.0108474	0.0323706	0.0337293	0.0192452	0.00562993	0	0	0.00553491	0.00975254	0.00565508	0.0124762	0	0.0306127	0.0351151	0.0162455	0.00452403
LDOC1	0.0412207	0.0216298	0.0369031	0.0422508	0.0431909	0.0457531	0.063278	0.0601794	0.0504478	0.0284524	0.0421808	0.0332868	0.0742142	0.0459072	0.0387387	0.0385733	0	0.0502951	0.0591686	0.0189119	0.0415899	0.0313575	0.0249945	0.0545444	0.0505881	0.035071	0.055805	0.0536891	0.0520483	0.0288604	0	0.0451899	0.0388062	0.0332375	0.0159822	0.0240717	0.0432812	0.0603313	0	0.0392331	0.020502	0.0135583	0.0154136	0.0391776	0.0539958	0.0130889	0.0023771	0.00452403
MAGEC3	0.0679418	0.00694214	0.0585513	0.0474928	0.0458135	0.0414377	0.0217295	0.0298872	0.0671291	0.0447097	0.0450617	0.0483109	0.0196508	0.0274749	0.0257818	0.0504066	0	0.0822992	0.0389342	0.0207795	0.0409722	0.0557392	0.0367744	0.0271408	0.0162403	0.0707346	0	0.0439677	0.0528386	0.0170867	0.0434723	0.0365339	0.0109989	0.0747813	0.032902	0.0555106	0.001043	0.0538954	0	0.0542104	0.0639364	0.0244122	0.0307495	0.0234939	0.0230107	0.0238934	0.0683645	0.0166809
MAGEC1	0	0	0	0	0	0	0	0	0	0	0	0	0	0	0	0	0	0	0	0	0	0	0	0	0	0	0	0	0	0	0	0	0	0	0	0	0	0	0	0	0	0	0	0	0	0	0	0
[truncated: 3,842,253 more chars]
