## Supplementary material for "Single-cell dissection of schizophrenia reveals neurodevelopmental-synaptic axis and transcriptional resilience": TableS7ap_Pseudobulk_mean_AST (part 1 of 3)

### Sheet: Sheet1
Gene	CON1	CON2	CON3	CON4	CON5	CON6	CON7	CON8	CON9	CON10	CON11	CON12	CON13	CON14	CON15	CON16	CON17	CON18	CON19	CON20	CON21	CON22	CON23	CON24	SZ1	SZ2	SZ3	SZ4	SZ5	SZ6	SZ7	SZ8	SZ9	SZ10	SZ11	SZ12	SZ13	SZ14	SZ15	SZ16	SZ17	SZ18	SZ19	SZ20	SZ21	SZ22	SZ23	SZ24
SAMD11	0.00367335	0.0318299	0.0132524	0.0195471	0.00765157	0	0.0394305	0.0383761	0.0270174	0.00731574	0.00676839	0.00284295	0.00201041	0.0173507	0.0619904	0.0468591	0.00178625	0.0144492	0.0131737	0.00187612	0.0123622	0.0355675	0.0107874	0.0361864	0.0104996	0	0.0191641	0.0150516	0.00958609	0	0.0234975	0.105628	0.0167103	0.0112283	0.00632306	0.0159025	0.00801205	0.0497758	0.0254981	0.0340045	0.00195068	0.0143855	0.0132522	0	0.00757553	0.0369231	0.011009	0.0103749
NOC2L	0.0498673	0.0532253	0.0660918	0.0442396	0.040156	0.0594223	0.107	0.0811501	0.0938451	0.045907	0.0552206	0.0334282	0.0649134	0.0751052	0.070248	0.0566798	0.0354044	0.0734047	0.0545536	0.0373853	0.0760212	0.101639	0.0473509	0.084474	0.0745409	0.0389257	0.0702221	0.0366827	0.0273516	0.0537391	0.0869174	0.0867094	0.0671926	0.0711064	0.0290515	0.0469257	0.097106	0.0817884	0.0713021	0.0731628	0.0507741	0.0532886	0.0363828	0.0513716	0.0415405	0.0686073	0.0735086	0.102011
KLHL17	0.0044417	0.0026279	0.0183086	0.0148801	0.0262377	0.0149906	0.0482684	0.024455	0.0339204	0.0211007	0.0106481	0.0111874	0.0171627	0.0302957	0.0230169	0.0319818	0.0335643	0.0250605	0.0159677	0.0118199	0.026934	0.00355397	0.0104661	0.0226323	0.0114449	0.00987817	0.0351047	0.0189885	0.00261312	0.0184605	0.027373	0.0258251	0.0281396	0.0194368	0.0066397	0.0188439	0.0369067	0.0291529	0.0178091	0.0203852	0.017444	0.0134565	0.0195005	0.00957841	0.0190632	0.00952603	0.0189917	0.0113378
PLEKHN1	0	0	0	0	0	0	0	0.000429521	0	0	0	0.000700793	0.000623709	0	0	0.00311512	0	0	0.00034436	0.0026882	0.00185355	0.00173556	0	0.0030442	0	0	0.00187239	0	0	0	0	0	0.000404843	0	0	0	0	0	0	0	0	0	0	0	0	0.00159324	0	0
PERM1	0.00125981	0	0	0	0.00603801	0.00274097	0	0.00354511	0.0110358	0.000974208	0.00507205	0.006409	0.00655025	0.00789827	0.00236151	0	0	0.006846	0.00980299	0.00508182	0.00566313	0.000986524	0.00186777	0.00126302	0	0	0	0	0	0	0.0026971	0.0156054	0.000364304	0.00534338	0.00284611	0	0	0	0.00239016	0	0.00476944	0	0	0	0.00271408	0.00467077	0.00409859	0.00197872
HES4	0.0578539	0.0748031	0.0744258	0.106527	0.169763	0.126418	0.123688	0.0989937	0.268234	0.0601764	0.126743	0.0869002	0.0824637	0.143664	0.151301	0.191784	0.0456305	0.215183	0.10169	0.120611	0.166654	0.120048	0.0599402	0.284158	0.0927402	0.0737209	0.0410027	0.0498385	0.0977075	0.104892	0.111787	0.148653	0.0807163	0.0923914	0.0392973	0.111305	0.078385	0.0496615	0.0542576	0.070445	0.147883	0.0699257	0.127107	0.0355629	0.047935	0.0932336	0.134886	0.0299885
ISG15	0.0112902	0.0159626	0.0114349	0.0416132	0.0134742	0.0180471	0.0459762	0.0305454	0.0346926	0.0110493	0.02093	0.012478	0.014205	0.0119362	0.0283673	0.0097254	0.0245755	0.0760876	0.0214232	0.0145194	0.0179634	0.022437	0.0119622	0.0252302	0.022424	0.00964278	0.00470708	0.0146243	0.017847	0.0252101	0.0131767	0.0224483	0.0232728	0.0171324	0.0192352	0.0193789	0.042096	0.0179697	0.0116234	0.012174	0.0080402	0.00785231	0.0131027	0.00641457	0.0224132	0.0142147	0.0118323	0.023823
AGRN	0.0679052	0.0577998	0.0690084	0.0675565	0.0976258	0.0742151	0.185152	0.0801867	0.0617765	0.0593158	0.0577369	0.0500736	0.0944283	0.0742465	0.0959297	0.0464113	0.11616	0.0121568	0.0744292	0.0994303	0.0537007	0.0350557	0.0671306	0.0747417	0.0821537	0.0839995	0.126935	0.0593901	0.036374	0.0595776	0.140472	0.079999	0.105665	0.0673359	0.0584019	0.0962479	0.148523	0.0951583	0.132152	0.0335477	0.0582524	0.0365274	0.0453766	0.0693982	0.0678396	0.0800861	0.0483492	0.0291381
C1orf159	0.173161	0.157013	0.158791	0.141791	0.136208	0.126914	0.159645	0.151076	0.0888436	0.103648	0.135036	0.130893	0.13511	0.158867	0.188962	0.113337	0.108296	0.0549485	0.129673	0.114699	0.191621	0.139008	0.162214	0.126408	0.122182	0.116532	0.0847075	0.0791027	0.0823273	0.110321	0.137009	0.150637	0.141828	0.141406	0.110297	0.141385	0.0691776	0.119615	0.139305	0.133308	0.146934	0.0895143	0.0889996	0.148007	0.0910692	0.122656	0.170294	0.120956
TTLL10	0.00132467	0	0.0022363	0	0	0.000934891	0	0.000238174	0	0.000422092	0.000885529	0	0	0.0030553	0	0	0	0	0.00152203	0	0.00230043	0	0	0.00256921	0.00088955	0.00130458	0	0	0.00318632	0	0.000895408	0.00124236	0.000308029	0	0	0.00105987	0	0	0	0	0	0	0	0	0	0	0.000862486	0.00150427
TNFRSF18	0	0	0	0	0	0.00466827	0.00643455	0.00193486	0	0.00225805	0.00049566	0	0	0	0.0034398	0	0	0	0.000747752	0	0	0	0	0	0.0022994	0	0.00275175	0.00304982	0.00264185	0	0.00127185	0.0020316	0.00355315	0	0	0	0	0.00105559	0	0.0018303	0	0	0	0	0.00111102	0	0	0
TNFRSF4	0	0	0	0	0	0	0	0.0025326	0	0.00143392	0	0	0	0.00345372	0.00231371	0	0.0022062	0	0	0	0.00248469	0	0.000536631	0	0.00179582	0.00283863	0	0	0	0.00865028	0.00225927	0.00219757	0.00126973	0	0	0	0	0.00193375	0	0	0	0.00542873	0	0.00224527	0.00163551	0.00152766	0	0.00181442
SDF4	0.0898463	0.102211	0.0799118	0.110523	0.0718868	0.112682	0.133692	0.107567	0.0767691	0.0757075	0.0787811	0.0645618	0.119024	0.0636342	0.0904825	0.0439457	0.0680086	0.0141619	0.101902	0.116091	0.0789204	0.0819855	0.0829629	0.0832479	0.0756273	0.0892719	0.0744278	0.0648874	0.0482925	0.0737476	0.106505	0.0901211	0.109512	0.117959	0.0575921	0.0763517	0.150777	0.0811401	0.102987	0.088244	0.056002	0.0672601	0.120353	0.0627896	0.0720167	0.108652	0.0836818	0.0515945
B3GALT6	0.00666092	0.00793732	0.00669191	0.00993155	0.010967	0.00738672	0.0191929	0.0184693	0	0.00762204	0.0134777	0.0073604	0.00874784	0.0119039	0.00874267	0.00339552	0.0156027	0.0346763	0.0104233	0.00725845	0.00562733	0.00855955	0.00550245	0.0100084	0.0137814	0.00936215	0.0140162	0.00634095	0.00726653	0.0228314	0.0171442	0.0145215	0.0169731	0.0100115	0.00867481	0.006511	0.0136377	0.0097551	0.00316334	0.0203931	0.00576433	0	0.0191875	0.0172811	0.00472277	0.0247207	0.00248334	0.00704177
C1QTNF12	0.007384	0.0226419	0.00659887	0	0.00603801	0.000447935	0.0137195	0.00182749	0	0	0.00292987	0.00360212	0.00164363	0	0.000923637	0.00590947	0.00571444	0.0132802	0.00253587	0.00367098	0.00411259	0.00470514	0.00213836	0.0040015	0.00201903	0.00580805	0.00450039	0.00448311	0	0.00538834	0.00172554	0.00935899	0.00631207	0.00277263	0.00476641	0.00131393	0.0209044	0.00444903	0.00994117	0.0145136	0.00507607	0	0.00723699	0.00566095	0.00184382	0.00740458	0	0.00082387
UBE2J2	0.0899656	0.0929657	0.0996279	0.0439339	0.0804542	0.071863	0.151634	0.118179	0.136007	0.0976826	0.0891553	0.0548078	0.084476	0.12504	0.102982	0.097076	0.0859868	0.130848	0.0971907	0.092655	0.102536	0.175315	0.0953847	0.110326	0.114494	0.0658795	0.0735979	0.0669778	0.0700444	0.0601577	0.101811	0.136194	0.134773	0.114706	0.0567558	0.0845445	0.0785017	0.135283	0.0766719	0.13125	0.11665	0.136488	0.112493	0.0709474	0.106041	0.0941506	0.10465	0.165704
SCNN1D	0.0469067	0.0503113	0.0324578	0.0430575	0.0501383	0.0527863	0.0660355	0.0693249	0.0544694	0.0346805	0.0321851	0.0349491	0.0695625	0.0435909	0.0467511	0.0404185	0.0415573	0.0559685	0.0351319	0.0592073	0.105254	0.0262024	0.0440348	0.0369675	0.0391208	0.0510071	0.0579131	0.0356676	0.0327658	0.0312351	0.0813687	0.0696669	0.065049	0.0340007	0.0239653	0.03279	0.0370327	0.0494026	0.0802055	0.0253605	0.0210043	0.0162418	0.0270489	0.0349772	0.0430788	0.0251182	0.0466602	0.0144389
ACAP3	0.161933	0.187104	0.127467	0.14832	0.183704	0.129782	0.291595	0.229283	0.185329	0.109147	0.1064	0.117274	0.204902	0.199529	0.215514	0.121824	0.214002	0.225827	0.103952	0.188392	0.19958	0.11767	0.153002	0.162063	0.139398	0.173856	0.194238	0.110219	0.106075	0.131722	0.229542	0.197131	0.213991	0.141839	0.0992774	0.198552	0.4316	0.249643	0.197796	0.124797	0.126572	0.124369	0.108378	0.183947	0.141911	0.114296	0.149644	0.114214
PUSL1	0.008975	0.00467434	0.00918023	0.0137077	0	0.00360466	0.0120072	0.00958653	0	0.00517869	0.0107374	0.00118735	0.00717285	0.0270027	0.0065719	0.00194804	0.0131524	0	0.0100787	0.00763702	0.00933286	0.0164102	0.00283409	0.012944	0.00135044	0.00277785	0.00813493	0.00338628	0.0113446	0	0.00646189	0.0031362	0.0091675	0.00527816	0.0114396	0	0.0405461	0.0169907	0.00429871	0.00909693	0.00447214	0.00362259	0.00454474	0.00902534	0.00596019	0.0121545	0.00312719	0.00367795
INTS11	0.14242	0.199552	0.140188	0.0951795	0.125344	0.145125	0.217836	0.170281	0.141435	0.151425	0.126495	0.102133	0.169587	0.197926	0.172079	0.161596	0.141402	0.153733	0.1374	0.142049	0.156534	0.178753	0.0983466	0.137716	0.16431	0.134489	0.108507	0.144459	0.0965507	0.10053	0.158321	0.145433	0.158347	0.146854	0.0993619	0.175193	0.152682	0.174674	0.103145	0.196694	0.111104	0.141158	0.15021	0.156651	0.164207	0.169333	0.123882	0.207829
CPTP	0.0100227	0.00818198	0.0130057	0.011276	0	0.00775253	0.0449519	0.0191238	0.0130661	0.019249	0.0178147	0.0162231	0.0177	0.0047807	0.0202029	0.015654	0.029747	0.006846	0.0211935	0.0091251	0.019237	0.0238314	0.0131756	0.0104643	0.018121	0.0171055	0.0309491	0.0132997	0.00906328	0.0222864	0.0238213	0.010356	0.0151544	0.00791835	0.00858605	0.00455494	0.00939505	0.0151451	0.0365478	0.0213105	0.00545952	0.0068127	0.0119435	0.0263868	0.00724272	0.016131	0.00925706	0.0104431
TAS1R3	0	0	0	0	0	0.00148083	0.00104647	0.000785404	0	0	0.000637666	0	0	0	0	0	0	0	0	0	0	0	0	0	0.000397776	0	0	0	0	0	0.00167367	0	0.000498995	0	0	0	0	0	0	0	0	0	0	0.00152533	0	0	0	0.000520253
DVL1	0.050789	0.0371581	0.0642281	0.0884683	0.102012	0.0603393	0.126234	0.0946071	0.0731662	0.0462764	0.0488558	0.0367144	0.0890028	0.0393744	0.0718351	0.0377697	0.0572599	0.0271527	0.0573772	0.0552238	0.0891136	0.0801457	0.0353149	0.0547293	0.0560046	0.0627587	0.0702927	0.059832	0.028159	0.0409252	0.0765703	0.0749982	0.0709677	0.0598233	0.030431	0.0640465	0.123704	0.0803322	0.0685099	0.0585364	0.0443987	0.0474508	0.0617913	0.0482318	0.036685	0.0599793	0.0423741	0.0428691
MXRA8	0.0298295	0.0349363	0.0309725	0.0366782	0.0246281	0.0405849	0.0342657	0.0465357	0.0469132	0.0191372	0.0278337	0.0210519	0.037684	0.0310407	0.0448281	0.0405139	0.0243928	0.0588172	0.0283483	0.0500686	0.0261704	0.0638816	0.0202232	0.034947	0.0129761	0.0346127	0.0148234	0.038749	0.0212286	0.0676965	0.0479151	0.084457	0.0327338	0.023655	0.0280569	0.0250279	0.00415501	0.0308926	0.0431372	0.0171432	0.0265843	0.0420123	0.0977264	0.0392583	0.0286485	0.0470817	0.0169543	0.0195677
AURKAIP1	0.0303871	0.0645907	0.0445252	0.0390047	0.0776266	0.0465877	0.0658895	0.0568215	0.0331919	0.0333446	0.0501946	0.0294773	0.0575304	0.0520632	0.0483338	0.0462415	0.0515857	0.0655465	0.0488473	0.0508684	0.043393	0.04024	0.0282518	0.0599004	0.0466056	0.0315729	0.0516754	0.0354961	0.0419451	0.039929	0.0549385	0.0511916	0.0614196	0.0380329	0.0303182	0.0741384	0.0484656	0.0608467	0.061021	0.0409818	0.0450484	0.0809703	0.0853671	0.0518949	0.051407	0.0715281	0.0292758	0.0568508
CCNL2	0.27989	0.321238	0.322231	0.360775	0.342662	0.342677	0.436156	0.404584	0.350874	0.255648	0.302312	0.24564	0.277295	0.354999	0.327595	0.347827	0.165344	0.27729	0.336294	0.292319	0.358268	0.369644	0.208428	0.296539	0.296978	0.233166	0.295103	0.262579	0.205091	0.254063	0.414585	0.441295	0.385012	0.313822	0.187944	0.300369	0.53601	0.493395	0.27614	0.402745	0.283917	0.286443	0.331559	0.238463	0.286139	0.346825	0.289951	0.139943
MRPL20	0.0866436	0.0617068	0.101481	0.0536228	0.0964348	0.0895745	0.152767	0.108736	0.0745786	0.056922	0.0940523	0.0670695	0.0824256	0.140787	0.0899163	0.0943954	0.0960016	0.0814774	0.100684	0.0861017	0.127055	0.102189	0.0911975	0.105403	0.0739646	0.0514285	0.0857874	0.0960206	0.0889197	0.0479306	0.106924	0.122843	0.0991251	0.0983579	0.0478595	0.067397	0.096558	0.11823	0.0788996	0.0799701	0.0837136	0.0686527	0.151074	0.0776064	0.079007	0.119082	0.0802152	0.180676
ANKRD65	0.0626324	0.0396359	0.0339292	0.0178761	0.0255818	0.0539168	0.0145632	0.0601505	0.0246107	0.00924072	0.0351964	0.0254121	0.0467022	0.0571176	0.0808565	0.0538781	0.011235	0.0237505	0.0452774	0.0542746	0.0638203	0.0658938	0.0267256	0.040287	0.0206075	0.00983349	0.0251021	0.0179568	0.051733	0.0255908	0.0215366	0.138054	0.0335114	0.0200583	0.0386651	0.0141609	0	0.0218296	0.0347448	0.0183586	0.022248	0.0634171	0.226886	0.0156826	0.0331702	0.0810062	0.0180559	0.0203051
TMEM88B	0	0	0.000893876	0	0	0.000343647	0	0	0	0	0	0	0.000374175	0	0	0	0	0	0	0	0	0.000838786	0	0.00116745	0	0.00144882	0	0	0	0	0.000990314	0	0.000302453	0.00193592	0	0	0	0.00105977	0	0	0	0	0	0	0	0	0	0
VWA1	0.0404001	0.0461412	0.0462549	0.0435378	0.0404466	0.0353263	0.0593789	0.0677374	0.0533299	0.0252474	0.052306	0.0342104	0.0657091	0.0389244	0.0222601	0.0115383	0.0590822	0	0.0712588	0.0305444	0.0344316	0.142945	0.029468	0.0369133	0.0754708	0.0331967	0.0737876	0.043203	0.054271	0.0463973	0.0695434	0.144382	0.055762	0.0671986	0.026629	0.0255488	0.0494546	0.0593734	0.0665975	0.0629981	0.0168725	0.0136355	0.110407	0.0236023	0.0279391	0.14882	0.0110148	0.0287173
ATAD3C	0.0180037	0.0169951	0.0114916	0.0248758	0.0123807	0.0123107	0.0624925	0.0227309	0.0090963	0.00507111	0.00887089	0.00648396	0.0135344	0.00959184	0.0052523	0.00882145	0.0230572	0	0.0093691	0.00517299	0.0149646	0.0294673	0.00381511	0.0129053	0.0120189	0.00638769	0.0113425	0.0130442	0.00783565	0.00636117	0.0129997	0.0191688	0.0163023	0.00356171	0.00279286	0	0	0.0378942	0.00623009	0.0112403	0.00485978	0.00402896	0.0218967	0.0142073	0.0182127	0.0210647	0.00952172	0.0261144
ATAD3B	0.0958698	0.106439	0.078127	0.0719513	0.0862096	0.061236	0.117588	0.0954746	0.127317	0.0503426	0.03735	0.0497999	0.0768973	0.1129	0.120816	0.123404	0.0633538	0.0685966	0.082102	0.0890791	0.0958078	0.125746	0.0368353	0.0814083	0.0638194	0.0616371	0.0750816	0.0641865	0.0604454	0.028386	0.0912622	0.111936	0.110534	0.053161	0.0372044	0.0935697	0.159721	0.0642145	0.0812442	0.0888457	0.0572276	0.0814208	0.0394327	0.0711999	0.0487976	0.096953	0.112521	0.122808
ATAD3A	0.0442564	0.0280348	0.0431704	0.0403762	0.0453296	0.027098	0.0752117	0.0466274	0.0220464	0.0404553	0.0402224	0.0412438	0.0477966	0.0295839	0.0530148	0.0409103	0.0269445	0.006846	0.0413181	0.0333414	0.0362552	0.0545696	0.0292041	0.0434061	0.0344771	0.0313633	0.0352796	0.0259979	0.0235238	0.0551258	0.0423286	0.0499926	0.0549546	0.0437536	0.0124678	0.0402672	0.0552826	0.0582633	0.0583868	0.0386808	0.0369758	0.0399277	0.0125081	0.0352418	0.0246961	0.0572917	0.0488482	0.0438811
TMEM240	0.00978897	0.0121382	0.0192275	0.0206103	0.0409911	0.0145102	0.0299749	0.0272554	0.0104636	0.0103154	0.0104502	0.0169181	0.01455	0.0345045	0.0118865	0.030183	0.02024	0	0.026797	0.0145438	0.0250123	0.00479254	0.00847675	0.0300992	0.00351943	0.00595682	0.00766869	0.0100929	0.0195973	0.0311166	0.0285661	0.0480896	0.0229707	0.0236865	0.0228947	0.00831497	0.0103232	0.0234848	0.0191566	0.0182745	0.0280427	0.0266871	0.0318072	0.0102475	0.0101049	0.0267571	0.00886872	0.00944196
SSU72	0.0671426	0.0971756	0.0761255	0.0690855	0.0764893	0.0862227	0.159423	0.0924434	0.104412	0.0659787	0.0859433	0.0586373	0.0823346	0.15195	0.0953912	0.0939458	0.0747503	0.22616	0.0885136	0.0707792	0.0894931	0.0930346	0.0743168	0.0860135	0.0747806	0.0734157	0.0929117	0.0628912	0.0826198	0.0947521	0.0963299	0.120406	0.112191	0.096351	0.0585078	0.0511089	0.0572667	0.110195	0.0810133	0.0795015	0.066127	0.0303389	0.0932221	0.0671603	0.0708785	0.0674775	0.077761	0.134054
FNDC10	0.0162192	0.0203392	0.00968475	0.0203621	0	0.0138067	0.00385834	0.0148709	0	0.00750995	0.016516	0.0124538	0.0183858	0.00576428	0.0146055	0.00921687	0.014158	0	0.014279	0.0103817	0.0132317	0.00321379	0.0145765	0.0152417	0.0122248	0.00659454	0.0265386	0.00462485	0.0160146	0.00484412	0.0192937	0.0110164	0.0191638	0.00949476	0.0144137	0.0220772	0.0254298	0.00694441	0.0371238	0.0157612	0.00667786	0	0.0100809	0.0119522	0.00231576	0.010625	0.00569335	0.00673652
MIB2	0.121911	0.113997	0.0856487	0.146264	0.106444	0.0935616	0.174594	0.147186	0.141559	0.101277	0.0900019	0.105494	0.147945	0.126602	0.191529	0.0924425	0.107208	0.144153	0.0902297	0.11523	0.144364	0.0948599	0.0982581	0.110429	0.112971	0.0997914	0.0963895	0.0693032	0.057699	0.10048	0.153696	0.121468	0.155359	0.102883	0.0991758	0.163228	0.303017	0.147934	0.113282	0.0925727	0.0985195	0.0622177	0.0832227	0.120031	0.076796	0.0813666	0.0837588	0.1096
MMP23B	0.00318742	0.0155312	0.0029357	0	0	0.0041699	0.0210195	0.00708411	0.00504898	0.00328931	0.0063658	0.00550479	0.00190227	0.0083244	0.0105627	0.0130271	0.0116877	0.0141619	0.00941442	0.00747301	0.00508452	0.00622718	0.00553093	0	0.00388561	0.00533828	0.00521107	0.00554016	0	0.00745572	0.00886726	0.00414102	0.0073159	0	0.00148682	0.00515307	0.0113931	0.00728387	0.00530431	0.00765695	0.00518354	0	0	0.0058585	0.00604096	0.00134914	0	0.00644346
CDK11B	0.0905992	0.0726224	0.128318	0.0713965	0.0876615	0.0738085	0.145539	0.119442	0.111189	0.0755553	0.102431	0.0900472	0.090697	0.138329	0.145561	0.0687919	0.110575	0.149627	0.0950735	0.0670501	0.0998805	0.132316	0.0790225	0.0790097	0.0918237	0.0662659	0.0585704	0.0893696	0.0852854	0.0682952	0.113264	0.113935	0.136616	0.116323	0.078651	0.165132	0.238088	0.196032	0.0728813	0.134116	0.0697726	0.0971786	0.097108	0.0949567	0.0741559	0.111042	0.107775	0.251404
SLC35E2B	0.0407336	0.0871137	0.102077	0.0417944	0.051459	0.0340547	0.0663532	0.0662933	0.0895108	0.0867978	0.07978	0.0570912	0.0452652	0.0968252	0.0713417	0.0688981	0.0817263	0.0304551	0.0732933	0.0421908	0.0323922	0.104151	0.0581405	0.0702023	0.0646838	0.0419057	0.0476928	0.059045	0.0509116	0.068945	0.108831	0.0855737	0.0913499	0.104088	0.0487362	0.0383674	0.136501	0.10805	0.070548	0.0981606	0.0787779	0.0900889	0.0427613	0.0574945	0.0742049	0.0734051	0.0971375	0.0392645
CDK11A	0.0646747	0.0379961	0.11602	0.0392631	0.0477576	0.0254375	0.0735372	0.0731704	0.0580271	0.029206	0.0681716	0.0490898	0.0639449	0.0978713	0.0912323	0.0508904	0.0464788	0.133268	0.0552947	0.0378429	0.0336867	0.110103	0.0566352	0.0156847	0.0297451	0.0351516	0.0307434	0.0426626	0.0671206	0.0551882	0.090299	0.0780933	0.0752079	0.0912189	0.0338936	0.0905719	0.150247	0.0958749	0.0746744	0.0814222	0.0590001	0.0502296	0.0577401	0.0139024	0.0325629	0.0614279	0.0491393	0.155185
SLC35E2A	0.0573766	0.0451376	0.107427	0.101937	0.0573229	0.0615461	0.0676335	0.0991838	0.118126	0.0354245	0.0700937	0.0676756	0.0669901	0.0546641	0.0778094	0.0708841	0.0722571	0.0704652	0.0691378	0.0400896	0.0474965	0.0931563	0.0758312	0.0234703	0.0251601	0.0697194	0.0579659	0.0904852	0.0840093	0.0695962	0.116955	0.105088	0.0994006	0.0703164	0.0561638	0.0544924	0.160824	0.111122	0.0888249	0.085466	0.106375	0.0388428	0.060068	0.0476426	0.048883	0.0714951	0.0677306	0.0282739
NADK	0.0660928	0.0554553	0.0651486	0.0504208	0.0659572	0.0822008	0.171996	0.0787924	0.0953633	0.0723513	0.0632556	0.061666	0.085334	0.0808225	0.0822454	0.0820515	0.0900429	0.126816	0.0667344	0.0829546	0.0708035	0.11227	0.0686864	0.07698	0.0529024	0.0433088	0.0673241	0.060587	0.0358127	0.0694534	0.103177	0.107786	0.104951	0.0856467	0.0309517	0.0990104	0.228841	0.0953003	0.0797739	0.0984981	0.0802778	0.043798	0.0756268	0.0935776	0.104689	0.087347	0.115754	0.203666
GNB1	0.339451	0.372423	0.487541	0.446872	0.455171	0.295764	0.441221	0.458163	0.419743	0.34423	0.352814	0.356212	0.375958	0.42789	0.425973	0.376762	0.3246	0.222278	0.324973	0.316663	0.367545	0.573467	0.387888	0.484315	0.400599	0.339963	0.332291	0.313856	0.36922	0.462327	0.383014	0.595545	0.495879	0.431972	0.323795	0.357126	0.341264	0.407455	0.345935	0.434788	0.382967	0.332665	0.396395	0.255848	0.355415	0.450464	0.513405	0.469741
CALML6	0	0	0.00136789	0	0	0.00124132	0.00642202	0.000586405	0	0	0.000501412	0.00133931	0.00191228	0	0	0	0	0.0202038	0.000958306	0	0	0	0.00241952	0	0	0	0.00247771	0	0	0	0.000748387	0.00102497	0.00342769	0	0.00159361	0	0	0	0.00233515	0	0.00363167	0	0	0.000913675	0	0.00173212	0	0.000359249
TMEM52	0	0.00201197	0.00221606	0.00665767	0.0181137	0	0.00697121	0.00317627	0	0	0.00151947	0.00110028	0.000466729	0	0.00118903	0.00331685	0	0	0.00212188	0.00233471	0	0.00167275	0	0	0.000942597	0.00259941	0.00281553	0.00125599	0.00745454	0	0.00340203	0.00290186	0.000358145	0.00168394	0	0.00301084	0	0	0.00174568	0.00229491	0	0	0	0	0.00157876	0.00141878	0	0.00108704
CFAP74	0.00792423	0.00666296	0.0109129	0.0361842	0.00842032	0.00850996	0.0340682	0.0217383	0.00863629	0.00632004	0.00429675	0.00614501	0.0156213	0.0126952	0.0182578	0.0221483	0.0105783	0.0326198	0.00626082	0.00560078	0.0105845	0.00483208	0.00716869	0.00802804	0.00494534	0.0139331	0.0127966	0.0170979	0.0139361	0.0114006	0.0212217	0.0226219	0.0150721	0.00341724	0.00496079	0.0135038	0	0.00999613	0.0084375	0.00975358	0.012888	0.00383374	0.00336543	0.0081942	0.005088	0.00657569	0.00442183	0.0154972
GABRD	0.0507125	0.0246245	0.0290662	0.0454527	0.0757965	0.0410302	0.0923437	0.0859801	0.0962649	0.0267906	0.0245777	0.024374	0.0493037	0.0408685	0.0458976	0.0345036	0.0325602	0	0.0391994	0.0393143	0.0763939	0.0204375	0.0258792	0.0254593	0.043749	0.0778831	0.0627988	0.0429912	0.0518669	0.0679507	0.0649014	0.0848862	0.0816011	0.0390296	0.0313469	0.0227061	0.100888	0.0326324	0.0733524	0.0220413	0.0228268	0.0338418	0.0356588	0.0476437	0.0295174	0.024305	0.0267948	0.0224606
PRKCZ	0.0332497	0.0665356	0.0452823	0.136799	0.11887	0.0512744	0.0913544	0.0562151	0.0708286	0.0259413	0.0285731	0.0265062	0.0325355	0.0346103	0.0570049	0.0325523	0.0472956	0.0132802	0.0364286	0.0448642	0.0445908	0.0348507	0.0446348	0.0414453	0.0626484	0.0449354	0.0548025	0.0431248	0.0374459	0.0656107	0.0553252	0.0575477	0.0594016	0.0204116	0.0191197	0.0513622	0.0312953	0.0470491	0.064021	0.0256098	0.0157083	0.0476188	0.0300919	0.0495113	0.050057	0.0353709	0.0268067	0.0327781
FAAP20	0.0407794	0.08294	0.0652645	0.0861466	0.0995093	0.0580174	0.203569	0.0796622	0.0927642	0.0725818	0.0678642	0.0572221	0.0744598	0.0266997	0.0789192	0.07784	0.0927643	0.0733411	0.076927	0.0487066	0.0896101	0.0513695	0.043983	0.0652127	0.080438	0.0625844	0.0791589	0.0720774	0.0343394	0.0357062	0.0692437	0.0690956	0.0888951	0.0797769	0.0313457	0.0658667	0.0865446	0.110079	0.0837475	0.0715088	0.061964	0.0299205	0.0575144	0.0798948	0.0908847	0.0999947	0.0823267	0.0441769
SKI	0.0860507	0.13921	0.167936	0.118303	0.130116	0.0753919	0.230475	0.22749	0.216161	0.172838	0.16026	0.0983441	0.162012	0.185446	0.186123	0.123467	0.167284	0.29899	0.12832	0.0830989	0.134003	0.292204	0.136958	0.256839	0.15359	0.0761318	0.118151	0.123201	0.218323	0.112733	0.194811	0.283825	0.198895	0.143945	0.1021	0.103686	0.242981	0.210888	0.169921	0.246203	0.145293	0.10514	0.143328	0.183701	0.154733	0.260654	0.254698	0.640196
MORN1	0.0736535	0.0589173	0.0927417	0.0396766	0.0450472	0.0906752	0.0544294	0.096996	0.118369	0.0705387	0.0640476	0.0593239	0.0754127	0.0941527	0.0595506	0.0616988	0.0590649	0.0995658	0.0622506	0.0656409	0.0628791	0.107487	0.0750992	0.108394	0.0577766	0.0807058	0.0711641	0.0738856	0.0458453	0.0345421	0.101901	0.128564	0.0911568	0.0648078	0.0690815	0.0588796	0.0384039	0.0877105	0.0706635	0.0705126	0.0557794	0.0631888	0.0897069	0.0564733	0.0706373	0.0779246	0.0856987	0.0629681
RER1	0.0836753	0.0717665	0.0775658	0.0513234	0.077988	0.0904956	0.130831	0.118144	0.127513	0.0643286	0.0841967	0.0662273	0.0844664	0.0989266	0.0856809	0.0853066	0.0792326	0.0580129	0.111009	0.0700855	0.0856051	0.132232	0.0613019	0.0993356	0.103406	0.0678996	0.0669148	0.0731881	0.0756279	0.0827662	0.1146	0.121835	0.107608	0.0886194	0.062168	0.0659746	0.0677822	0.117129	0.0731131	0.124928	0.0758408	0.0583565	0.0888433	0.0698167	0.0720637	0.166421	0.0882722	0.121088
PEX10	0.0398823	0.0357034	0.0304214	0.0264379	0.0254033	0.0204556	0.0426328	0.0411677	0.0386108	0.0183549	0.0209968	0.0143748	0.031406	0.0381052	0.0310839	0.0332141	0.0270038	0	0.0374548	0.0260249	0.0292925	0.0450629	0.0172366	0.047541	0.0382478	0.0111861	0.0250026	0.0202333	0.0182548	0.0374119	0.0383911	0.045017	0.0260252	0.0632757	0.0218359	0.0181137	0.0298972	0.0507291	0.034116	0.0229545	0.0263449	0.0166377	0.0473796	0.0175841	0.0235238	0.0425673	0.0272895	0.0587337
PLCH2	0.018349	0.0333429	0.0104965	0.0249864	0.0166655	0.0195669	0.0449517	0.0267857	0.0169	0.0151019	0.017096	0.0112299	0.0209695	0.0201991	0.0202908	0.00798548	0.0291357	0	0.0095171	0.0085673	0.0223493	0.0314353	0.0153002	0.0110483	0.0248046	0.0157024	0.0171122	0.0307404	0.0204244	0.0313312	0.0222282	0.043189	0.0389755	0.0144049	0.0146689	0.0278967	0.0188678	0.0115336	0.0165037	0.0219484	0.0109182	0.0127022	0.0310204	0.0114912	0	0.0192273	0.0113684	0.0100606
PANK4	0.0422487	0.0574793	0.0336382	0.0131675	0.0153217	0.0220928	0.0634675	0.03475	0.0365056	0.0195438	0.0266753	0.0181675	0.0196722	0.0243831	0.0532142	0.042846	0.0115836	0.0326198	0.0281753	0.0231935	0.0341362	0.0300266	0.0173074	0.0387644	0.0222159	0.0245625	0.0209756	0.0114126	0.0108082	0.00561252	0.0297532	0.020967	0.0430685	0.0225007	0.0084278	0.0110904	0.100047	0.0394007	0.0177793	0.0267001	0.0344552	0.0221878	0.0176724	0.0307454	0.0332904	0.0291132	0.0318313	0.0103617
HES5	0.082309	0.0735364	0.11532	0.173419	0.102575	0.0768101	0.00620572	0.0609805	0.255386	0.0803923	0.197372	0.0968501	0.135505	0.0636303	0.143054	0.263333	0.0166026	0.171622	0.172427	0.27516	0.127165	0.0107781	0.0864084	0.339429	0.122976	0.071203	0.025909	0.0181855	0.162714	0.0755125	0.108794	0.0252995	0.0645392	0.115168	0.0148184	0.0964548	0.316058	0.0492975	0.0894184	0.0206868	0.229044	0.167892	0.0344684	0.0076623	0.0359837	0.14552	0.127044	0.0045666
TNFRSF14	0.0330612	0.0236222	0.020268	0.0301668	0.0341397	0.0103402	0.0400177	0.0336707	0.0796174	0.0131975	0.0136833	0.0159141	0.0463399	0.0368303	0.0179837	0.0239721	0.0175474	0.0488783	0.014214	0.0335675	0.0356522	0.0342459	0.0160638	0.0357834	0.0187493	0.0155458	0.0199779	0.0387045	0.0194898	0.0136316	0.0321699	0.0315283	0.0433268	0.00613185	0.0119082	0.0263538	0.0429891	0.0305819	0.0282935	0.00753412	0.0253017	0.0169979	0.0212149	0.00919155	0.00559744	0.0208098	0.0114212	0.0096383
MMEL1	0.00938373	0.00908729	0.00692439	0.00583662	0.0151288	0.00243465	0.0154734	0.00545713	0	0.00126838	0.00293118	0.00303697	0.00235962	0	0.00418155	0.00356716	0.00421802	0	0.0044417	0.00217348	0	0.0296752	0.000558804	0.00221052	0.00217208	0.00524583	0.00649414	0.0214756	0.00279751	0	0.0108825	0.043572	0.0120738	0.00509056	0.00717096	0.0021915	0	0.00600354	0.00733685	0.00899654	0	0	0.0355084	0.00385384	0.00137403	0.00238017	0.00190524	0.00322678
TTC34	0.0731317	0.0264226	0.0369693	0.0298924	0.0218672	0.0224528	0.0174349	0.0646703	0.0564774	0.0394481	0.0421454	0.0447446	0.0471664	0.0632823	0.0319618	0.0350989	0.0102892	0.0939538	0.0237088	0.041427	0.0461251	0.0390291	0.0321745	0.0343824	0.0239305	0.0434774	0.0129934	0.0284903	0.0386148	0.0102958	0.0463785	0.0377938	0.0345679	0.0345202	0.0341077	0.0655437	0.0271864	0.0346677	0.0213762	0.0288525	0.033407	0.0370037	0.0275732	0.0224774	0.0287007	0.0385593	0.0439078	0.02294
PRDM16	0.70784	0.817851	1.04398	0.632956	0.598395	0.553071	0.943893	1.0891	1.00261	1.00345	0.982692	1.07121	1.08889	0.919845	1.13601	0.88919	0.885733	0.891219	0.951817	0.836035	0.918652	0.854715	1.24838	1.01771	0.773683	0.750249	0.560003	0.601897	0.737736	0.645705	1.10862	1.00265	1.08752	0.965014	0.972739	1.05892	1.33013	1.09856	0.946027	0.953709	1.1252	0.988892	0.648638	0.722692	1.06036	1.51916	1.19529	1.28134
ARHGEF16	0.0225019	0.0133633	0.0202974	0.00956607	0.00844932	0.0181748	0.0123487	0.0222078	0.0196093	0.00877357	0.0108737	0.00951708	0.014169	0.0229498	0.016065	0.0242243	0.0349328	0	0.0125426	0.0198763	0.0195338	0.00718745	0.0238739	0.00617948	0.00734794	0.021223	0.00236345	0.0283259	0.0082502	0	0.0177128	0.0175408	0.0268524	0.0272287	0.00451047	0.0194287	0	0.0109882	0.0067432	0.0278132	0.0322628	0.0151401	0.00588164	0.0166007	0.0330718	0.014337	0.0155416	0.0117231
MEGF6	0.0114006	0.0119263	0.00737542	0.013124	0.0161485	0.00314162	0	0.0130298	0.028304	0.00467019	0.00277816	0.00241644	0.00665762	0.00426315	0.0234884	0.00451261	0.0153612	0	0.011523	0.00287913	0	0.0310672	0.0111266	0.00404264	0.00971884	0.00640477	0.00722889	0.0263048	0.0141049	0.0235596	0.0117741	0.0193473	0.0254516	0.0139491	0.00196528	0.0150494	0.00867761	0.0113359	0.00445947	0.0210057	0.00588013	0.0311116	0.0102495	0.0080734	0.0189061	0.0264858	0.00842976	0.0131152
TPRG1L	0.0449802	0.0311348	0.0372691	0.0557643	0.0698691	0.0365253	0.0602621	0.0578865	0.0440902	0.0301045	0.0350284	0.0221723	0.0403993	0.0451639	0.0372539	0.0257557	0.0483374	0.078823	0.0363846	0.025419	0.0446233	0.0198957	0.0255646	0.0278179	0.0536329	0.0550678	0.0867894	0.0481073	0.0441853	0.0350871	0.0584661	0.0376468	0.0534474	0.0206579	0.0357007	0.0363705	0.0161542	0.0445259	0.0851511	0.0223332	0.0274819	0.0141336	0.0435058	0.0341549	0.0315325	0.0407168	0.0263865	0.0448578
WRAP73	0.0212281	0.0311451	0.0478098	0.0325955	0.0735947	0.0160027	0.0637898	0.0641272	0.0554717	0.0417799	0.042379	0.0361376	0.0360718	0.0705631	0.0526599	0.078028	0.0409759	0.0280989	0.0440988	0.0415408	0.0653753	0.0497478	0.0379754	0.0572295	0.0413647	0.0267452	0.0310954	0.0484894	0.0528779	0.0175345	0.0466339	0.0513574	0.0483663	0.0491712	0.0260626	0.0555934	0.0314484	0.0352274	0.0256664	0.0554449	0.0453939	0.0272043	0.0507933	0.0306397	0.0236039	0.0319984	0.0478616	0.0237001
TP73	0	0	0.00518069	0	0	0.00181886	0	0.00097217	0	0.00241091	0.00105389	0	0	0	0	0.00464722	0	0	0	0.00218199	0.00167763	0.00173651	0.00107997	0	0	0	0.00157203	0	0	0.00510945	0.00134756	0.000829305	0	0.00204291	0.00344859	0.00189401	0	0	0.00159875	0	0.0025	0	0	0	0	0.00177012	0.00273718	0.00234117
CCDC27	0	0	0.00147956	0	0.00912773	0	0.00334504	0.000768056	0	0.00236703	0	0	0.000606161	0	0	0	0	0	0.00239807	0	0	0.00269393	0.000487276	0	0	0	0	0.00271845	0	0	0	0	0.000430976	0.00245744	0.00296971	0	0	0.00255347	0	0.00148493	0	0	0	0	0	0.00240101	0	0
SMIM1	0.00312917	0	0	0	0	0	0	0	0	0	0	0	0	0	0	0	0	0	0	0	0	0	0	0	0.00153826	0	0.00132277	0.00174221	0.0024577	0	0.00166907	0.00234217	0	0.00436577	0	0	0	0.00290095	0.00341826	0	0.00175879	0	0.00588164	0	0	0	0	0.00104657
LRRC47	0.0377817	0.0594184	0.0468924	0.056914	0.0695075	0.0362686	0.0639176	0.0598775	0.0589914	0.041684	0.0462811	0.035381	0.0415162	0.0413032	0.0513066	0.0196004	0.038414	0.0121568	0.0448787	0.0311434	0.059465	0.043642	0.0437701	0.0568515	0.0394719	0.024007	0.0372459	0.048419	0.0391103	0.0963368	0.0497339	0.0549011	0.0472791	0.0526906	0.0225683	0.0347686	0.070893	0.0585332	0.045409	0.0478757	0.0420569	0.0280099	0.0421824	0.0602189	0.0264223	0.0557269	0.0306761	0.0592574
CEP104	0.117159	0.125943	0.147783	0.0919318	0.119408	0.0683238	0.117979	0.126261	0.138618	0.139551	0.13113	0.12352	0.131746	0.161404	0.146389	0.112332	0.104808	0.167667	0.0949244	0.0974605	0.12791	0.153833	0.16215	0.152586	0.0986708	0.0920387	0.0872497	0.082614	0.0627733	0.120172	0.15636	0.129994	0.125521	0.164475	0.086796	0.141613	0.0804035	0.186979	0.119367	0.151041	0.13468	0.0865935	0.0608397	0.121262	0.103304	0.162459	0.166206	0.120168
DFFB	0.0311622	0.0343606	0.055937	0.0132426	0.0456139	0.0345319	0.0703418	0.0224436	0.0270694	0.0294835	0.0295354	0.0142732	0.0286745	0.0240835	0.0270354	0.014331	0.0300526	0.0498954	0.0246509	0.0241966	0.0456818	0.0432659	0.0200366	0.0438011	0.0205926	0.0359302	0.0188086	0.0341967	0.0327227	0.0497981	0.044188	0.0344815	0.033053	0.0224903	0.0173006	0.0300729	0.0492827	0.0347638	0.0138739	0.0423382	0.0152027	0.0094991	0.0178973	0.0171789	0.0264195	0.0385857	0.0369267	0.0317015
C1orf174	0.0172348	0.0228032	0.0247493	0.0213568	0.00627737	0.0105387	0.0134486	0.0143152	0.0108141	0.00859268	0.0235827	0.0118835	0.0167905	0.0454713	0.0180268	0.0208608	0.00443279	0.0236643	0.0166098	0.0134285	0.0171459	0.0223689	0.011235	0.0298105	0.0170305	0.0174317	0.0122028	0.0124135	0.0262637	0.0145501	0.0342469	0.0357806	0.0146274	0.0115685	0.00456637	0.0147048	0.00601752	0.0367051	0.0140431	0.0269412	0.0271868	0.00854705	0.00375232	0.0197557	0.00719928	0.0176913	0.015829	0.00671186
AJAP1	0.0145117	0.0225877	0.0370121	0.039711	0.0249864	0.0225743	0.255444	0.0356161	0.0706625	0.0336871	0.0174472	0.0174689	0.0180751	0.0303866	0.0305674	0.0195771	0.0221994	0.0468331	0.026247	0.0137832	0.0323085	0.0142314	0.0402311	0.0269024	0.0249387	0.034788	0.0289696	0.0223616	0.03217	0.0213253	0.0539044	0.0305718	0.0343796	0.022972	0.0180923	0.0100696	0.268375	0.0795314	0.0500945	0.0307969	0.0362936	0.0235688	0.0114978	0.035939	0.0129734	0.0288029	0.0288279	0.145205
NPHP4	0.104369	0.102541	0.11635	0.0973607	0.09483	0.0655476	0.136599	0.164593	0.168132	0.113013	0.14708	0.110635	0.119272	0.212109	0.14584	0.118455	0.111516	0.11825	0.0996659	0.117544	0.0927795	0.221476	0.121065	0.16159	0.0921518	0.0666752	0.0787637	0.095673	0.0874433	0.107567	0.137434	0.154731	0.150774	0.115939	0.0703284	0.0936024	0.119403	0.134629	0.0693765	0.147245	0.123842	0.168532	0.108258	0.0797558	0.079562	0.166455	0.142733	0.215685
KCNAB2	0.0697203	0.0558815	0.0596108	0.0218103	0.0447991	0.0395437	0.0697106	0.0817922	0.111267	0.0528227	0.0498427	0.030629	0.0531783	0.0564942	0.0658218	0.0307614	0.0522109	0.0588908	0.0474104	0.0428915	0.0645436	0.0573112	0.0527147	0.0551771	0.0513786	0.0725685	0.0569898	0.0429665	0.0638097	0.0627989	0.0682439	0.0797727	0.0800387	0.0337265	0.0428474	0.0627917	0.0627837	0.0701658	0.0683445	0.0286395	0.0569941	0.0292324	0.040788	0.0632889	0.0252852	0.0610699	0.0504002	0.169937
CHD5	0.0977106	0.0520099	0.033679	0.0860512	0.0467965	0.0518317	0.153559	0.0948095	0.0598843	0.0252073	0.0295376	0.0433916	0.0562018	0.0491575	0.0418724	0.0471604	0.0287555	0.0193317	0.0331572	0.0578161	0.0403586	0.0292604	0.0567592	0.0452805	0.0694342	0.0540356	0.108286	0.0416961	0.0493447	0.0552553	0.0991597	0.0865272	0.102924	0.0254863	0.0459585	0.0493864	0.0501973	0.032458	0.0771832	0.0276787	0.0323038	0.0185208	0.0396981	0.0309046	0.0403662	0.0433821	0.0341001	0.0360432
RPL22	0.0385748	0.0661921	0.0504678	0.0352808	0.0362047	0.0427021	0.0466041	0.0448422	0.0247757	0.0334138	0.0409624	0.0416305	0.0256697	0.0391615	0.0349772	0.0432198	0.0459106	0.0169459	0.0348962	0.0352228	0.032699	0.0530552	0.0345534	0.0393569	0.0290702	0.0384298	0.0471242	0.0385911	0.0573699	0.0667131	0.0542792	0.0409219	0.0441941	0.0335635	0.0230326	0.0229842	0.0837434	0.0331526	0.032207	0.0378568	0.0458011	0.0220112	0.0432518	0.0387536	0.0356734	0.0489346	0.0304054	0.0644727
RNF207	0.0201985	0.0186237	0.0133679	0.0287538	0.0401406	0.0111612	0.0108247	0.0207027	0.00916635	0.0190323	0.0147241	0.014897	0.0115951	0	0.014182	0.00851867	0.0379265	0	0.0128552	0.0170562	0.0105762	0.011846	0.0126895	0.0188121	0.00824394	0.0139212	0.0225484	0.0245509	0.0285925	0.0338494	0.0375357	0.0141403	0.0182501	0.00613191	0.0205434	0.0106867	0	0.00730909	0.0132227	0.00783343	0.0128705	0.0129091	0.00535459	0.0252346	0.017643	0.00998844	0.0104341	0.0171536
ICMT	0.0241681	0.0262552	0.0163522	0.00629795	0.0238173	0.0278307	0.0281955	0.0277843	0.0332313	0.0183302	0.0258786	0.0160045	0.0140313	0.0181593	0.0303485	0.00722783	0.0369093	0.0381135	0.0273912	0.0155413	0.0220048	0.0228247	0.0253676	0.0183151	0.018201	0.0222463	0.0237067	0.0214217	0.0167459	0.00523525	0.0253998	0.023381	0.0268791	0.0205518	0.00553915	0.0166298	0.0120675	0.027501	0.0234665	0.0298291	0.0184098	0.0180424	0.0177079	0.00111984	0.0188012	0.020061	0.00543019	0.025454
GPR153	0.00158522	0	0.00239195	0	0	0	0.00207453	0.00406728	0.0147392	0.00134256	0.00107019	0.000773305	0.00515695	0	0.00258148	0	0.00143777	0	0.00172919	0.00226199	0	0	0.00183663	0.00156969	0.00668788	0	0.00218975	0.00143956	0.00143242	0	0.00172675	0.000787895	0.00309004	0.00175171	0	0	0	0.000553192	0	0.00155766	0	0	0	0	0.00244353	0.00355548	0.00214752	0.00221375
ACOT7	0.110626	0.103252	0.10237	0.104517	0.102418	0.0927424	0.204604	0.139945	0.100338	0.0854614	0.0693077	0.0749818	0.127116	0.121085	0.128792	0.100594	0.112871	0.1079	0.0882541	0.122481	0.0811827	0.114785	0.0934731	0.111326	0.0764087	0.0759744	0.0967367	0.0898557	0.050175	0.103975	0.136064	0.16473	0.171229	0.0817989	0.0704472	0.0550304	0.109459	0.100689	0.107803	0.0882293	0.106957	0.0956936	0.0864837	0.117794	0.107686	0.0974127	0.130919	0.423647
HES2	0	0	0.00154783	0	0	0.0016364	0	0.00056106	0	0	0	0.00167038	0.00108711	0	0.00263012	0	0.00321259	0	0.00159233	0.00111461	0	0.00247565	0	0.0020549	0.00239639	0.00168703	0	0.00211905	0.00500284	0	0.00191346	0.00177308	0.000362674	0	0	0.00281109	0	0	0	0	0.00156182	0	0	0.000867353	0.00230028	0	0.00126221	0.0024858
ESPN	0.00531665	0	0.0011486	0.00948121	0	0.00329041	0.00243673	0.010692	0.0217869	0.00340342	0.00257435	0.000212376	0.00474579	0	0.00146893	0	0.00198127	0.0319115	0.00129107	0.00429448	0.00337325	0.000736375	0.00374214	0.00333948	0.00622839	0.00336915	0.00713722	0.00127753	0.0113078	0	0.00311198	0.00196031	0.00251143	0.00603821	0.011296	0	0	0	0	0	0.00296185	0	0	0	0.00313079	0	0.000775882	0.00470543
TNFRSF25	0.0326992	0.0312975	0.0278759	0.0784806	0.0584896	0.035612	0.0604634	0.0655903	0.0160551	0.0206452	0.014116	0.0220292	0.0389746	0.0432622	0.0276108	0.017896	0.033865	0.0201863	0.0257541	0.0277376	0.0154505	0.0105177	0.0115122	0.0216292	0.0308297	0.0399419	0.0422212	0.0479262	0.0538429	0.0284525	0.0730107	0.0376594	0.0603551	0.0243871	0.0191686	0.0121851	0.0522672	0.0259953	0.0511081	0.0174114	0.0110122	0.0115757	0.0345297	0.028643	0.0228882	0.0220386	0.0182455	0.012806
PLEKHG5	0.0222117	0.0203379	0.0312514	0.00447292	0.0174154	0.0237773	0.0184174	0.0218502	0.0178314	0.0157962	0.0089674	0.0139218	0.016412	0.0277332	0.0271129	0.0217356	0.00795788	0	0.0145307	0.00260921	0.0158698	0.0138825	0.0176049	0.0122921	0.0251951	0.0235025	0.0219731	0.0139222	0.0159719	0.0143793	0.0269656	0.0284038	0.0249664	0.013773	0.0117988	0.00945561	0.00954018	0.0159131	0.0261089	0.0147882	0.0183639	0.00825509	0.0103915	0.00980201	0.0103024	0.0174104	0.0243265	0.0124221
NOL9	0.0634341	0.0859325	0.112144	0.0791345	0.0650658	0.0828054	0.0881021	0.11006	0.0945367	0.0934242	0.0960607	0.0814126	0.101592	0.10246	0.114293	0.0761242	0.0674014	0.109236	0.0923826	0.0950787	0.0992067	0.14249	0.0846915	0.127359	0.0648541	0.0746451	0.0435876	0.0784847	0.0656094	0.0571374	0.0969562	0.097382	0.108373	0.104668	0.0647596	0.0975446	0.0512554	0.0840448	0.0867243	0.101603	0.124699	0.0499626	0.124306	0.0690692	0.0608565	0.124146	0.143567	0.0893845
TAS1R1	0.00681035	0.00751773	0.0169173	0.0048345	0.00794712	0.00738036	0.0113761	0.00951061	0.00902228	0.0064886	0.0058597	0.00529014	0.0047849	0.010774	0.00716029	0.00386683	0.00573104	0	0.0184699	0.0165702	0.0115082	0.0179274	0.00702085	0.0172873	0.00581012	0.00211406	0.00210091	0.00789641	0.016219	0.0221603	0.00525775	0.0106821	0.00530761	0.0119595	0.0031783	0.00318646	0	0.00848542	0.00374023	0.0139473	0.00510706	0	0.0137847	0.00122156	0.00732312	0.0131346	0.0139714	0.0121446
ZBTB48	0.0438283	0.0412294	0.0518019	0.0462969	0.0520751	0.0446975	0.0362431	0.0748726	0.0955609	0.0522385	0.0556206	0.0404949	0.084398	0.0671388	0.0958463	0.0540751	0.0521168	0.0414983	0.04652	0.0494381	0.0763861	0.062769	0.0529669	0.116506	0.0477274	0.0432815	0.044837	0.0307615	0.0505655	0.0400622	0.0653569	0.0760242	0.0588192	0.0581022	0.0324373	0.0508996	0.0695537	0.060436	0.0557882	0.0366492	0.0499424	0.04598	0.0345168	0.0321035	0.0224974	0.071553	0.0798113	0.0244518
KLHL21	0.108265	0.101174	0.125088	0.102818	0.11423	0.0999282	0.241032	0.135253	0.162776	0.139923	0.1431	0.0910582	0.130723	0.155617	0.116009	0.0978204	0.198464	0.0787994	0.111212	0.101268	0.117193	0.114735	0.0933307	0.125341	0.311096	0.14301	0.183548	0.145096	0.106367	0.12714	0.200148	0.119616	0.127497	0.196878	0.0963982	0.0795234	0.13163	0.170661	0.157212	0.105251	0.116978	0.19499	0.0913946	0.113581	0.228861	0.1135	0.126732	0.227237
PHF13	0.0318688	0.0326569	0.0361981	0.0608859	0.010576	0.0272434	0.0330702	0.039335	0.0741749	0.0409647	0.0425101	0.0356364	0.0299058	0.0239948	0.0487482	0.0445693	0.0158471	0	0.0432943	0.045139	0.0285338	0.043848	0.035458	0.0470198	0.0533774	0.0218942	0.0341855	0.0210227	0.0408241	0.0184805	0.0530807	0.0416891	0.0390741	0.0263721	0.0219838	0.0374142	0.061498	0.0472736	0.0392158	0.0379005	0.0372551	0.0277737	0.0337347	0.0230807	0.0276586	0.039247	0.063381	0.0180635
THAP3	0.0201449	0.0323806	0.0270436	0.0379471	0.0153411	0.026855	0.0523767	0.0397284	0.0119239	0.0387601	0.0249597	0.0204068	0.0255822	0.020084	0.0294899	0.0189601	0.0240063	0	0.0301221	0.033881	0.0189524	0.0217693	0.0164339	0.0358457	0.0289109	0.0136463	0.0200479	0.0222043	0.0250768	0.0288391	0.0385097	0.0194195	0.0380366	0.0297913	0.0249348	0.0293137	0.040891	0.0370097	0.0154143	0.0332727	0.0185513	0.0346371	0.0409593	0.0241779	0.0263986	0.0313518	0.0267051	0.0453463
DNAJC11	0.1064	0.0942904	0.133967	0.0846748	0.174984	0.0953765	0.125539	0.152555	0.112912	0.140003	0.150925	0.136597	0.129195	0.161867	0.140884	0.0881871	0.0690888	0.147674	0.106387	0.121917	0.127106	0.184949	0.138958	0.164777	0.119896	0.105727	0.0851815	0.0812838	0.121338	0.0815705	0.111958	0.154036	0.141456	0.129143	0.0711221	0.0933163	0.166352	0.152572	0.134594	0.118614	0.110822	0.0997587	0.0848154	0.065184	0.0923372	0.157859	0.182055	0.166384
CAMTA1	1.26119	1.32733	1.37799	1.26587	1.10687	1.01599	1.09319	1.2665	1.37935	1.30756	1.54065	1.32947	1.19767	1.51193	1.46073	1.29994	1.04738	1.12312	1.26117	1.33831	1.23755	1.64299	1.36965	1.56355	1.26785	1.12247	0.855524	1.03669	1.30451	1.06016	1.28291	1.40203	1.65455	1.29331	1.22434	1.34408	1.29082	1.42183	0.945871	1.70321	1.37999	1.33887	1.16955	0.991975	1.21069	1.59444	1.5514	1.0994
VAMP3	0.0505559	0.058536	0.0548162	0.0630956	0.0620993	0.0575561	0.0739332	0.0530227	0.0462112	0.0632057	0.0478028	0.0425709	0.0330115	0.0154572	0.0315068	0.0196891	0.0490444	0	0.0394197	0.0420317	0.0490628	0.0487666	0.0354177	0.0652379	0.0393353	0.0158693	0.0609081	0.0544314	0.0493197	0.0623601	0.0564762	0.0335868	0.0474999	0.0606971	0.0382513	0.0307091	0.0417504	0.0665389	0.0436213	0.0479809	0.0371562	0.0356846	0.0332163	0.0561423	0.0566877	0.0440531	0.0437845	0.0747333
PER3	0.832474	0.697747	0.787043	0.551244	0.653446	0.458041	0.529559	0.844572	0.92975	0.788552	0.965718	0.916648	0.749079	0.753326	0.996347	0.717601	0.628851	1.11427	0.674443	0.737855	0.92475	0.571083	0.813787	1.01942	0.639973	0.593638	0.340449	0.520851	0.774488	0.523136	0.710351	0.575171	0.760322	0.784175	0.612825	1.04693	0.770961	0.560037	0.394533	0.584356	0.776714	0.74139	0.678977	0.532304	0.658361	0.715709	0.724645	0.572395
UTS2	0.00686069	0	0.0117809	0.0177926	0.00484373	0.00386516	0	0.0029459	0	0.00123384	0.00697661	0	0.00292419	0.00497606	0.000975092	0.00209432	0.00149856	0	0.00678931	0	0	0.000472167	0.00123634	0.0109528	0	0	0	0.00153427	0.00596066	0.005015	0.00213561	0.00652004	0.003326	0.00605045	0.000731082	0	0.0156283	0.003259	0.00271384	0.000790495	0.00519588	0.0100866	0.0134112	0	0.00324933	0.000729696	0.00757407	0.000936178
TNFRSF9	0.000985828	0	0.00212652	0	0	0	0	0.00137792	0	0.000815903	0	0.000505545	0.00301703	0	0.00357251	0	0	0	0.00069	0	0	0	0	0	0	0.00300247	0	0.00197654	0	0.00693786	0.000461441	0	0.00197322	0	0	0.0017662	0	0.00160912	0.00185786	0.000783324	0	0	0	0.00208261	0	0	0	0.00192985
PARK7	0.0734802	0.0966284	0.108896	0.0818294	0.0823517	0.0982606	0.235238	0.131965	0.147089	0.0797876	0.132788	0.0758727	0.110758	0.141762	0.104146	0.0916101	0.117434	0.109658	0.0930654	0.0939618	0.10676	0.082311	0.0961981	0.0947494	0.0613176	0.0902136	0.146389	0.0965966	0.145589	0.101197	0.123635	0.135533	0.136534	0.103786	0.0761943	0.11222	0.196964	0.12761	0.151354	0.100491	0.0999433	0.0670402	0.142086	0.0965656	0.0879119	0.119705	0.0768192	0.148552
ERRFI1	0.127636	0.144175	0.15731	0.126532	0.130212	0.0946655	0.254219	0.137298	0.0976868	0.145474	0.167252	0.130338	0.132564	0.0925961	0.0952114	0.107234	0.13124	0.0193317	0.129809	0.0860424	0.120669	0.181362	0.13836	0.147845	0.197861	0.132529	0.146621	0.131707	0.139165	0.140171	0.162888	0.110692	0.20121	0.132367	0.122769	0.125966	0.131516	0.17842	0.106462	0.218448	0.13637	0.145384	0.0682298	0.167665	0.137554	0.121815	0.13298	0.277396
SLC45A1	0.0218846	0.0131569	0.0324164	0.0460773	0.0295828	0.0178634	0.0368394	0.0331634	0.0547463	0.0314145	0.0321933	0.0337947	0.0406156	0.0356097	0.0309495	0.0297027	0.0313781	0	0.0422899	0.0347893	0.0386881	0.0366183	0.0248848	0.0315343	0.0231405	0.0284692	0.0342597	0.0343839	0.0209351	0.0197867	0.0441717	0.03742	0.042958	0.035059	0.00994499	0.0306638	0.0111814	0.0254474	0.0477719	0.0465191	0.036944	0.037764	0.0340423	0.0295122	0.0320076	0.0518381	0.0252869	0.0193013
RERE	1.03749	1.20453	1.2701	1.11745	1.1889	1.10955	1.12324	1.21356	1.31276	1.20349	1.18829	1.17807	1.12106	1.08509	1.28618	1.09885	0.936598	1.16752	1.04813	1.25691	1.08593	1.1224	1.12323	1.23489	1.16123	0.973899	0.880193	1.18654	1.08091	1.22581	1.27967	1.10772	1.22823	1.22438	1.13017	1.14615	0.984531	1.17002	0.964661	1.1392	1.2564	1.18981	1.0719	1.21111	1.21547	1.24561	1.37642	1.21521
ENO1	0.29042	0.285824	0.260895	0.306853	0.320153	0.309563	0.619879	0.478372	0.369246	0.330623	0.399875	0.352319	0.540171	0.360596	0.396981	0.313555	0.381573	0.217994	0.43516	0.28615	0.35794	0.440152	0.338029	0.413573	0.481801	0.288167	0.418587	0.240581	0.30095	0.228317	0.462216	0.489867	0.380342	0.371458	0.299791	0.385179	0.716064	0.501207	0.534728	0.407685	0.442039	0.352969	0.34173	0.322255	0.460976	0.57179	0.395106	0.484954
CA6	0.00231322	0.003957	0.0136013	0	0	0.0011484	0	0.000837797	0	0	0.00430189	0.00239708	0.000337166	0	0.000690417	0.0023198	0	0	0	0.0044305	0	0.00232759	0.00237238	0.00144436	0.00387424	0.00325674	0	0.00237286	0.00376943	0	0.00171456	0.00400308	0.000710775	0	0.00250207	0	0	0.00202248	0	0	0.00139048	0.00455023	0	0	0.00220422	0	0.0025642	0.00295997
SLC2A7	0	0	0.00372577	0	0	0.000856915	0	0.000413394	0	0	0.000291192	0.0010825	0	0	0	0	0.00191329	0	0	0	0	0.00186366	0.000816018	0	0.00167295	0	0.000697775	0	0.003403	0	0.00105349	0	0.000402878	0.00178166	0	0.00279561	0.00726803	0	0	0	0	0	0	0	0	0	0.00177094	0.00146415
SLC2A5	0.0115859	0.00860273	0.0245263	0.0173259	0.022453	0.0262222	0.00982049	0.0140805	0.0443258	0.00849379	0.0151443	0.00747073	0.0175724	0.0432899	0.0261476	0.0230937	0.00203252	0.02779	0.00771772	0.024682	0.0166314	0.0145588	0.0173942	0.019725	0.0142717	0.00487738	0.00624856	0.0145116	0.0191136	0.0191868	0.0173113	0.0165848	0.0107951	0.0154315	0.0059381	0.0182651	0.00821695	0.00712997	0.00327527	0.0211731	0.0304663	0.00391276	0.0106958	0.0103085	0.0120104	0.0196336	0.0389606	0.0468687
GPR157	0.0102173	0.00296205	0.0160684	0	0.00997429	0.00451903	0.00500221	0.00697939	0.00492157	0.00357566	0.00370184	0.000444097	0.00551999	0	0.00280284	0.00490932	0.0140679	0	0.00638165	0.00179539	0	0.0115256	0.00333421	0.00800792	0	0	0.00154417	0.0111529	0.00254411	0.00686806	0.01042	0.0199531	0.0110394	0.009996	0.00511366	0.0020887	0	0.0067091	0	0.0106118	0.0102849	0.00440991	0.00925652	0.0135911	0.00472944	0.0216408	0.0091844	0.0312219
H6PD	0.0959525	0.106233	0.105925	0.0878926	0.0763428	0.0596335	0.116705	0.149915	0.116136	0.119719	0.138737	0.0920385	0.120868	0.178514	0.120548	0.0646302	0.0891328	0.145088	0.0923939	0.10886	0.0857108	0.167063	0.106046	0.132181	0.0659267	0.081729	0.0599447	0.080317	0.0850486	0.0918309	0.134745	0.207475	0.145727	0.138685	0.125735	0.104998	0.069022	0.160296	0.0964084	0.109736	0.0835992	0.107446	0.140335	0.089908	0.0724258	0.139485	0.145129	0.103691
SPSB1	0.00950673	0.0124789	0.0212343	0.0218526	0.0419094	0.00675991	0.0253697	0.0320161	0.0367455	0.0103617	0.0175841	0.0140454	0.0145196	0.0680438	0.0190383	0.0195089	0.0206685	0.0121568	0.00800886	0.00970188	0.0163554	0.0807414	0.0178154	0.0213119	0.0210953	0.00536141	0.0119284	0.0236997	0.0238866	0.0106369	0.0181128	0.0711844	0.0196583	0.00733472	0.019113	0.00515244	0.0304273	0.0445891	0.0192651	0.0385614	0.0155177	0.018273	0.0731281	0.0190588	0.0158712	0.0740453	0.0285171	0.217994
SLC25A33	0.366412	0.391744	0.452968	0.289298	0.442829	0.315141	0.254423	0.385744	0.5151	0.328787	0.505892	0.437185	0.563244	0.412299	0.678941	0.436637	0.152247	0.306415	0.412993	0.36807	0.393689	0.292463	0.408397	0.603363	0.914724	0.300437	0.173613	0.206509	0.32002	0.265974	0.323628	0.317676	0.292787	0.400546	0.290877	0.475714	0.15736	0.239836	0.331543	0.216658	0.485957	0.506877	0.269244	0.236732	0.371098	0.30885	0.561303	0.231321
TMEM201	0.013731	0.0182726	0.0339783	0.015952	0.0076121	0.0197586	0.0221737	0.0317231	0.0313358	0.0280291	0.0187816	0.0172869	0.029386	0.00713925	0.0325653	0.023622	0.0173564	0.0279921	0.0296239	0.0135699	0.0144399	0.0231194	0.0216765	0.0197717	0.0213194	0.0201109	0.0164567	0.0204247	0.0207349	0.0189205	0.0199008	0.0196554	0.0261476	0.0185376	0.00672299	0.00932658	0.0135543	0.0130003	0.03331	0.0261644	0.0213636	0.0114119	0.0162953	0.0115169	0.0165889	0.0343736	0.0203512	0.0141058
PIK3CD	0.0253524	0.0251091	0.0323757	0.0164602	0.0287616	0.0359862	0.010968	0.0272956	0.0272602	0.0195052	0.0220783	0.0192605	0.0384902	0.0381123	0.0380533	0.0371262	0.0334505	0	0.0233787	0.0402455	0.0179849	0.026228	0.0231304	0.02359	0.0106795	0.0262699	0.0376173	0.0426505	0.0339288	0.0165849	0.0393794	0.0366861	0.0218167	0.0322311	0.0687807	0.01931	0.0337649	0.038912	0.0283936	0.0141311	0.0252215	0.0534481	0.0366783	0.0206499	0.0392817	0.0373477	0.0373916	0.0217297
CLSTN1	0.366963	0.416754	0.376318	0.383704	0.373172	0.358533	0.668917	0.451101	0.364693	0.343038	0.355403	0.341409	0.437148	0.436085	0.34067	0.354783	0.357791	0.306147	0.34904	0.314403	0.31611	0.457253	0.433903	0.312642	0.385952	0.392002	0.470209	0.341899	0.408881	0.374604	0.44796	0.495188	0.493873	0.349103	0.36885	0.341632	0.496414	0.438794	0.628484	0.439332	0.302544	0.350328	0.440768	0.409674	0.362973	0.460101	0.384214	0.532914
CTNNBIP1	0.166379	0.144197	0.258382	0.253869	0.128932	0.122587	0.0777361	0.251602	0.177875	0.191948	0.183335	0.188329	0.213145	0.226435	0.256087	0.183467	0.126588	0.313021	0.167792	0.157545	0.214148	0.161129	0.205565	0.234446	0.108413	0.160917	0.0872347	0.13003	0.171078	0.133784	0.200784	0.147254	0.222057	0.157848	0.0894662	0.16262	0.179717	0.167553	0.121427	0.088488	0.221217	0.202579	0.12564	0.103047	0.131479	0.231682	0.28768	0.0720811
LZIC	0.0468656	0.0279278	0.0673149	0.063362	0.0599257	0.050288	0.0737729	0.0593497	0.0950425	0.0568229	0.0778027	0.0473276	0.0489275	0.0624265	0.055671	0.0675069	0.0594547	0.0300751	0.059178	0.0708233	0.0441539	0.0804976	0.0608733	0.0754333	0.0606779	0.0648775	0.0513671	0.039678	0.076077	0.0596963	0.0670335	0.0754924	0.0523462	0.0702978	0.0581332	0.0546146	0.01364	0.0652115	0.0617323	0.0669587	0.0547336	0.0326103	0.0666238	0.070793	0.053407	0.0734455	0.0651738	0.120335
NMNAT1	0.0598832	0.0495895	0.0878848	0.045735	0.0471998	0.0459152	0.0620861	0.0640681	0.0621079	0.0678048	0.0574958	0.082144	0.0771133	0.0985405	0.080225	0.036188	0.0763062	0.087123	0.0727318	0.0682613	0.0496634	0.0764992	0.0787936	0.108276	0.0678144	0.048876	0.0380713	0.0461219	0.0714532	0.0849309	0.0670971	0.0791069	0.0779107	0.105658	0.074211	0.0576443	0.125314	0.0846903	0.0786899	0.0582445	0.072858	0.0465377	0.0528697	0.0599525	0.0493558	0.0769002	0.112154	0.0711618
RBP7	0.00386279	0.00715447	0.0117867	0	0.00495266	0.00800024	0.00307662	0.0081538	0	0.00332264	0.00362746	0.00114769	0.00436202	0.00804457	0.00448386	0.00215356	0	0	0.00193585	0.00723539	0.00885662	0.0018298	0.00379425	0.00767055	0.00359375	0.00968301	0.00234444	0.000992516	0.00406585	0.0127516	0.00362437	0.00541034	0.00755209	0.00767103	0.00153213	0.00752423	0.00663114	0.00622358	0.00989852	0.0030163	0.0041279	0.00480832	0.00459162	0.00286334	0.00151068	0.00146643	0.00303899	0.00377309
UBE4B	0.374705	0.378905	0.467278	0.333185	0.354232	0.325311	0.438845	0.461334	0.435637	0.396552	0.432609	0.429301	0.411201	0.461884	0.398408	0.393969	0.38636	0.386955	0.334656	0.332286	0.427805	0.435911	0.439261	0.449209	0.375772	0.344174	0.299417	0.349087	0.365871	0.425545	0.450411	0.468955	0.450652	0.391323	0.440773	0.352393	0.303371	0.48702	0.33669	0.283572	0.389714	0.494145	0.373186	0.397715	0.461412	0.460475	0.462897	0.348683
KIF1B	1.46537	1.43255	1.7666	1.37604	1.49482	1.3365	1.36522	1.50065	1.75884	1.49565	1.77028	1.63341	1.52081	1.61604	1.66916	1.55087	1.3442	1.57858	1.56921	1.55157	1.59489	1.41945	1.63042	1.8087	1.37072	1.4916	1.10433	1.20629	1.0618	1.35276	1.61989	1.36168	1.55594	1.54395	1.19453	1.62353	1.24963	1.63526	1.30115	1.3642	1.72609	1.57566	1.13778	1.25068	1.33342	1.51063	1.80603	0.943323
PGD	0.050276	0.0606198	0.0592418	0.0331959	0.0461362	0.0476849	0.122914	0.061692	0.0474462	0.046574	0.0677388	0.0588124	0.0815439	0.0436564	0.0707058	0.0294335	0.159601	0.0907069	0.0571519	0.0579164	0.0770807	0.0820605	0.0647839	0.0586749	0.0688037	0.0217839	0.0616598	0.0748193	0.0474651	0.0412603	0.0800898	0.0759187	0.0746426	0.0489514	0.0286262	0.046268	0.166718	0.111182	0.065394	0.103842	0.0653352	0.0709654	0.0367272	0.042821	0.0439778	0.0669826	0.0809772	0.455213
CENPS-CORT	0.00197892	0.00419984	0.00551617	0	0	0.00443319	0	0.00694979	0.0104019	0.00447356	0.000666132	0.00591317	0.0048623	0	0.00426636	0	0.00473884	0	0.00195065	0.00370136	0.00260692	0.00364156	0.00105539	0.0100558	0.000981821	0.00808296	0.00244611	0.00196783	0.00341509	0.00906728	0.00747195	0.00297718	0.00671347	0	0	0.0044137	0.00753673	0.0138563	0.0103919	0.00729995	0.00137353	0.00362417	0	0.00415116	0.00311584	0.00738823	0.00456751	0.00180247
DFFA	0.062488	0.0612626	0.078988	0.0606459	0.0613192	0.0383362	0.132076	0.0639913	0.0268343	0.0714866	0.0796283	0.0674959	0.0688981	0.0507224	0.0688633	0.0325458	0.100638	0.0662235	0.0552646	0.055527	0.0472358	0.0678145	0.0698814	0.0821205	0.0585827	0.0523457	0.0494465	0.0546117	0.0543092	0.0529754	0.0740868	0.0839096	0.0717569	0.101167	0.0657908	0.0793029	0.107109	0.0955952	0.0479343	0.0887279	0.0614869	0.0636312	0.0213353	0.05558	0.0323701	0.075701	0.0908531	0.110613
PEX14	0.213284	0.197313	0.285756	0.192514	0.132284	0.156708	0.245287	0.228795	0.223287	0.216584	0.227798	0.20859	0.180081	0.238592	0.214668	0.164228	0.203002	0.189317	0.221993	0.218383	0.178149	0.301344	0.213573	0.240607	0.231449	0.164163	0.167699	0.184609	0.178821	0.133005	0.240269	0.307394	0.252478	0.25427	0.225214	0.181695	0.2195	0.271911	0.167091	0.224128	0.232198	0.218522	0.252038	0.189602	0.190459	0.251681	0.258252	0.22178
CASZ1	0.00726792	0.0031125	0.00682438	0.036802	0.00417586	0.000574612	0.0459317	0.0169792	0.0146017	0.00670624	0.0106505	0.00726069	0.0104407	0.00423885	0.0143474	0.00456082	0.0208929	0.0201863	0.00838196	0.00108291	0.00925341	0.0454816	0.00520008	0.00763412	0.00621188	0.00662297	0.0131949	0.0237056	0.025184	0.00996719	0.0208841	0.040915	0.0152296	0.00559697	0.00845926	0.00527185	0.00751338	0.0180809	0.0111706	0.0153208	0.00415697	0.0370883	0.0406244	0.00936534	0.0150246	0.0200558	0.017147	0.12158
C1orf127	0	0	0	0	0	0.000600736	0	0.000700352	0	0.000480811	0	0	0.00175708	0	0	0	0	0	0.000471897	0	0	0	0.000795778	0	0.000596256	0	0	0	0.0133162	0	0	0	0	0.00209541	0	0	0	0	0	0.000583248	0	0.00489608	0	0	0	0.00291843	0.000827516	0.00081773
TARDBP	0.00516639	0	0	0	0.0085232	0.00251296	0	0.0009389	0	0.00104337	0.00302096	0.0021661	0	0	0	0	0.00267762	0	0.00632385	0.0048078	0.000848735	0.000667844	0.00217101	0	0	0.0018129	0	0	0.00371489	0	0.000514327	0.000785364	0.000321601	0.00329421	0.00707035	0.0035774	0.0109952	0	0.00235896	0.00278743	0	0	0.00296319	0.00425598	0.004528	0.00162278	0	0.000852954
MASP2	0.00762363	0.0160417	0.0372238	0.023595	0.0234674	0.00844005	0.00444309	0.0241312	0.0501657	0.0216182	0.0391274	0.0077243	0.00701753	0.0782981	0.0247146	0.0555807	0.0120305	0	0.0401457	0.0062907	0.0296841	0.0433386	0.00748083	0.0398404	0.00237224	0.00387124	0.000792446	0.0270493	0.0351816	0.0658273	0.0191337	0.0379587	0.0167992	0.0594241	0.000654728	0.00893137	0.00960697	0.0418498	0.00211817	0.0261109	0.0346577	0.0498436	0.0465909	0.00682424	0.0150651	0.0463478	0.0330494	0.00714912
SRM	0.0316294	0.0270054	0.0624409	0.0265143	0.0535357	0.0414314	0.0973188	0.0685101	0.0470459	0.037131	0.0543632	0.0285326	0.054785	0.0754008	0.0815077	0.0571653	0.0450581	0.0250605	0.0665854	0.0416056	0.0581429	0.0988314	0.0374858	0.0824123	0.0425911	0.0483717	0.0506714	0.0490804	0.0350959	0.03284	0.0614079	0.0863736	0.0676113	0.0686986	0.0386693	0.0436093	0.075967	0.0836814	0.0484528	0.0745315	0.0656227	0.0340065	0.0494829	0.0314551	0.0235298	0.0635144	0.0467061	0.0692974
EXOSC10	0.127816	0.133962	0.1146	0.111607	0.0706788	0.100922	0.124304	0.151546	0.181626	0.0916959	0.099578	0.105595	0.115592	0.0933452	0.14609	0.161011	0.105644	0.0476046	0.0576688	0.132023	0.0979614	0.247445	0.0973319	0.12924	0.0816631	0.0719224	0.0625538	0.147327	0.128881	0.103586	0.13879	0.207108	0.15845	0.131669	0.138656	0.134608	0.12646	0.176708	0.106841	0.172014	0.116031	0.147844	0.123567	0.0801522	0.104484	0.160202	0.112369	0.103923
MTOR	0.190387	0.169833	0.246216	0.15418	0.256364	0.191285	0.252005	0.19467	0.254561	0.247822	0.273837	0.252618	0.251038	0.252543	0.26076	0.255448	0.184888	0.184841	0.190483	0.220548	0.216495	0.288141	0.27486	0.312716	0.214651	0.217516	0.169552	0.169341	0.153305	0.132707	0.203767	0.21758	0.267507	0.254892	0.147875	0.24845	0.223775	0.248652	0.182207	0.215879	0.251681	0.253325	0.141547	0.165966	0.17166	0.279997	0.338743	0.276721
ANGPTL7	0	0	0.00360071	0	0	0	0	0.00257442	0.0065439	0.00128363	0.00480633	0.00046135	0	0.00352573	0	0	0	0	0.0025201	0	0.00357884	0.00547764	0	0.00345719	0	0.00100023	0.00200017	0	0.00564606	0	0.00258626	0.00276426	0.000789332	0.00426515	0.000783867	0.00169538	0	0.00244588	0	0.00206475	0.00582775	0	0	0.00342749	0	0.00330945	0.00140614	0.00137747
UBIAD1	0.0259995	0.0407542	0.0448665	0.00809451	0.0397835	0.0152118	0.0313802	0.0385447	0.0349812	0.0482675	0.0754983	0.0462053	0.0345848	0.0708508	0.0465229	0.0295463	0.0307588	0.0764577	0.0479425	0.0239457	0.0458612	0.0481726	0.0443747	0.0668754	0.023461	0.0328689	0.0125983	0.0299684	0.0354857	0.0411777	0.0459407	0.0432341	0.0550847	0.0406136	0.0244489	0.047875	0.0151592	0.0751649	0.0419754	0.0392195	0.0336293	0.0407459	0.0291015	0.00944173	0.0151918	0.0503814	0.0563234	0.0306948
DISP3	0.0498713	0.0444071	0.0459796	0.138704	0.0855375	0.113545	0.0729689	0.166383	0.134837	0.193423	0.0980754	0.0665644	0.139057	0.188389	0.143897	0.183002	0.0702284	0.169789	0.0600771	0.133322	0.110779	0.0796875	0.131157	0.111074	0.128598	0.0656001	0.0687341	0.0433117	0.0895993	0.0185409	0.0717532	0.0502024	0.0835877	0.056609	0.126952	0.0699553	0.049016	0.130133	0.0491475	0.0415762	0.0832827	0.0558485	0.0476252	0.0522062	0.0884712	0.169731	0.165768	0.0867379
FBXO2	0.0851993	0.0873614	0.118573	0.201602	0.109508	0.0752196	0.328618	0.143919	0.142053	0.0787984	0.169626	0.0641463	0.124959	0.220358	0.139321	0.191093	0.133948	0.154817	0.107265	0.0922463	0.175296	0.059536	0.0720481	0.157144	0.124251	0.0770062	0.202172	0.0852164	0.141626	0.0642872	0.209486	0.144525	0.120301	0.1252	0.0752276	0.12799	0.782282	0.30799	0.402503	0.0903918	0.0941921	0.0858776	0.158479	0.0755929	0.080618	0.104921	0.0894276	0.136195
FBXO44	0.0930117	0.069457	0.12355	0.12018	0.063965	0.104493	0.160278	0.132901	0.198411	0.0677647	0.0840019	0.0692809	0.113017	0.147029	0.0929664	0.105112	0.065422	0.0854238	0.10735	0.124682	0.108161	0.082593	0.0679957	0.0977671	0.0934485	0.0741486	0.131447	0.0957061	0.117568	0.0833252	0.149864	0.175629	0.142489	0.0870258	0.0499134	0.0593317	0.261101	0.122378	0.222709	0.08547	0.074174	0.0661516	0.131242	0.0723564	0.075285	0.0911532	0.0738014	0.0447428
FBXO6	0.0145532	0.0135372	0.026299	0.0278815	0.0132241	0.011821	0.0463177	0.0198244	0.0478145	0.0133766	0.0272082	0.00705515	0.00920629	0.0387951	0.018207	0.0223081	0.0122128	0.0275997	0.0171411	0.00643041	0.0173964	0.0258676	0.0119442	0.0251082	0.0151515	0.00568513	0.00748698	0.0131051	0.0086938	0.00555468	0.0330445	0.0194644	0.027169	0.0273367	0.00404091	0.00666673	0.0258461	0.0248534	0.0311282	0.0254371	0.00874618	0.00709194	0.0225953	0.0117211	0.0144681	0.0345626	0.0265092	0.0151242
MAD2L2	0.0116948	0.0149909	0.020567	0	0.0158414	0.00699734	0.0314573	0.0160032	0.021479	0.00537352	0.0106517	0.00395867	0.00866563	0.014552	0.0155783	0.0326657	0.0147646	0	0.00901724	0.00981098	0.00798509	0.0179915	0.0118931	0.0080736	0.0196993	0.0121025	0.0146196	0.0242025	0.0207077	0.0131873	0.0186899	0.0237473	0.0193898	0.0171138	0.00524046	0.0209922	0.0146889	0.0223406	0.0290667	0.0372979	0.0110386	0.0186467	0.0199232	0.00815493	0.00264918	0.01307	0.00739785	0.0215999
DRAXIN	0.00139146	0	0.00638827	0	0	0.00203709	0.0146741	0.0057845	0	0	0.0019658	0	0	0.00369037	0.00885542	0.00366557	0.00133872	0	0.00306378	0.0022351	0.00488283	0.00219871	0.00459093	0.00683197	0.00244442	0.00363707	0.00246131	0.00604358	0.015945	0	0.00173538	0.00366412	0.00341039	0.00305129	0	0	0.0349549	0.0156383	0.00513415	0.00118835	0	0	0.00375232	0.00142337	0.00457592	0.00593431	0.00158179	0.00801258
AGTRAP	0.0158441	0.0520204	0.0291892	0.0105338	0.00809049	0.029186	0.0307984	0.0569579	0.0564453	0.0245767	0.0319103	0.0286744	0.0446493	0.0512615	0.0240091	0.0254885	0.0194476	0.006846	0.0533503	0.0247732	0.0365212	0.0497473	0.0266584	0.0240248	0.0289767	0.0270441	0.0332387	0.0490114	0.0416701	0.0396967	0.0579633	0.0550216	0.0317741	0.05374	0.0338007	0.0195397	0.022395	0.0168466	0.0482732	0.0354518	0.0270329	0.0489934	0.0625472	0.0172165	0.0233847	0.0868539	0.0143728	0.0413279
C1orf167	0.0040831	0.00245158	0.00484314	0	0	0.00507492	0	0.00333256	0	0.000499923	0.00139387	0.000590555	0.000337166	0	0.00139939	0	0	0	0.00367879	0.00356591	0	0.00616724	0	0	0.00476828	0	0	0.00374994	0.00464464	0	0.00355649	0.00221256	0.000353509	0	0.00148522	0	0	0	0	0.0060588	0.00151085	0.004972	0.00519259	0	0	0.00188108	0.00319562	0.0034705
MTHFR	0.0532585	0.0621736	0.0545478	0.0408994	0.0702912	0.0607265	0.0870186	0.0676541	0.0243245	0.0555953	0.0577544	0.0555459	0.0593049	0.044031	0.0895924	0.0328134	0.0708371	0	0.0454001	0.0455613	0.0564501	0.0650429	0.0535861	0.0684182	0.0634229	0.0608052	0.0460698	0.0445795	0.0430933	0.0925439	0.0630039	0.0590542	0.0558888	0.049385	0.047025	0.0703359	0.0430237	0.055625	0.0529439	0.0442584	0.0609669	0.0191304	0.0642355	0.0715605	0.040392	0.0518429	0.0753123	0.0364739
CLCN6	0.0531518	0.0531631	0.0628495	0.0553936	0.0655631	0.0471433	0.107641	0.0889046	0.0775818	0.086316	0.0896135	0.0612077	0.0606875	0.0929364	0.0753374	0.100462	0.0526674	0.16273	0.0614268	0.0470718	0.0714342	0.104027	0.0784118	0.0882966	0.0528642	0.0532594	0.0363436	0.0445292	0.0957097	0.0321234	0.0852714	0.132604	0.081337	0.0656288	0.0603039	0.0681309	0.0544032	0.089599	0.0551276	0.0853259	0.0801221	0.118902	0.0473514	0.0485982	0.0717972	0.067381	0.0795403	0.176889
NPPA	0.00107556	0	0.0018361	0	0	0.000556012	0.00193564	0.00221106	0	0.00268499	0.00187959	0.00105144	0.00216106	0.00377591	0.00301821	0	0	0.006846	0.00476107	0.00437609	0.00294972	0.00177517	0.00207808	0	0.00446414	0	0.00132357	0.0025056	0.00201786	0	0	0.00088662	0.00144123	0.00581314	0	0	0	0.00222989	0.00224505	0.00293735	0	0.00647703	0.00552093	0	0	0.00745252	0	0.00255722
NPPB	0	0	0	0	0	0	0	0.000632555	0	0	0.00124724	0	0	0	0	0.00437155	0	0	0	0	0	0	0	0	0	0	0	0	0	0	0	0	0	0	0	0	0	0	0	0	0	0	0	0	0	0.00158359	0	0
KIAA2013	0.0443464	0.0612042	0.0530139	0.0386524	0.0596334	0.0478378	0.0771674	0.0631781	0.0526622	0.0627371	0.0747463	0.0479822	0.0567717	0.0531588	0.0737243	0.0520575	0.0472077	0	0.0608686	0.0514321	0.0540554	0.0486467	0.0533879	0.0664232	0.0594477	0.0612579	0.049279	0.0316875	0.0295809	0.0335556	0.0574497	0.044088	0.0573305	0.0647794	0.0365451	0.0554018	0.114273	0.0901899	0.0345428	0.0522694	0.077438	0.0347924	0.0301038	0.0299682	0.0434149	0.0703973	0.0403038	0.0461516
PLOD1	0.0247188	0.0285007	0.0533542	0.0669541	0.0238052	0.0706676	0.284906	0.0397777	0.0867731	0.0472683	0.0353048	0.0500344	0.0261423	0.058125	0.0294627	0.0403497	0.090433	0.0240449	0.0340563	0.0223449	0.0411836	0.0486053	0.0554026	0.0395374	0.039584	0.0431223	0.047192	0.0474408	0.0368837	0.0337269	0.0532646	0.0312295	0.0531183	0.0693518	0.0408992	0.0572936	0.048269	0.0696277	0.0752037	0.0394585	0.0282907	0.0123319	0.0196816	0.120356	0.105023	0.0909774	0.0401183	0.153877
MFN2	0.086793	0.0911673	0.0838212	0.137718	0.066709	0.0396348	0.146345	0.0990136	0.112356	0.0855341	0.0956356	0.0703797	0.0979202	0.13865	0.119109	0.0663164	0.0616333	0	0.0893543	0.0489159	0.0821931	0.0909205	0.110562	0.102094	0.0644356	0.0686842	0.0611086	0.0765804	0.0607373	0.0934461	0.117015	0.113768	0.111751	0.0611975	0.0569516	0.0789312	0.116981	0.0805199	0.0596003	0.0673096	0.0948192	0.0935308	0.0693304	0.0619025	0.0731719	0.0665554	0.0911336	0.0947972
MIIP	0.0364187	0.0714894	0.0559412	0.0509339	0.0490768	0.0349451	0.0921773	0.072495	0.0752393	0.0321474	0.0267274	0.0264597	0.0376031	0.0998242	0.0557695	0.0678903	0.0711747	0.0592708	0.0506812	0.0638183	0.0718323	0.0907547	0.0285093	0.0272713	0.0404897	0.0373577	0.0652089	0.051996	0.0761249	0.0651965	0.0497822	0.157607	0.076399	0.0546563	0.0343152	0.0429087	0.0389037	0.0654374	0.0689027	0.0774173	0.0457213	0.0661283	0.0884919	0.0420206	0.0434554	0.0756227	0.0421084	0.0805999
TNFRSF8	0.00204382	0	0.00633415	0	0	0.00314433	0.00624598	0.00285633	0	0.00153221	0.00135524	0.000587683	0	0.00393336	0.00134474	0.0102352	0.00136123	0	0.00459463	0	0	0.00491561	0	0.00399289	0.00315615	0.00139312	0.00136649	0.0040461	0.00323762	0.0296485	0	0.00316594	0.00317721	0.00232701	0	0.0023725	0.0162601	0.00200004	0.00116149	0.003225	0.00321962	0.00212242	0	0.00182208	0.00152339	0.00204566	0.00313892	0.00388318
TNFRSF1B	0.00335585	0	0.00621732	0	0	0.00358862	0	0.00107831	0	0.00282876	0.00146034	0.00141348	0.00230445	0.0094907	0.000959917	0.0027345	0.00199837	0	0.00574537	0	0.00282891	0.00365125	0.000747053	0.00145932	0.00627704	0.00712728	0.00232396	0.00206276	0.0151986	0	0.0046549	0.00661643	0.00636282	0	0	0.001469	0.00679311	0.0008322	0.00248687	0.00234076	0.00206204	0.0052757	0.00459162	0.00471679	0.00969453	0.00145366	0.00315049	0.00196151
VPS13D	0.54439	0.548652	0.591711	0.527051	0.531339	0.542318	0.573408	0.603421	0.572785	0.534207	0.574419	0.598371	0.515421	0.578749	0.568892	0.481193	0.430368	0.508805	0.562214	0.486218	0.504455	0.756714	0.584236	0.620102	0.489497	0.535078	0.492303	0.56457	0.559056	0.556901	0.577785	0.866274	0.6494	0.554316	0.566545	0.489544	0.539275	0.55968	0.542296	0.685585	0.584234	0.565329	0.812166	0.438038	0.534895	0.660378	0.608512	0.599771
DHRS3	0.137224	0.152648	0.162438	0.102333	0.135944	0.0987964	0.217781	0.235995	0.187726	0.164385	0.144364	0.204486	0.176913	0.196744	0.240258	0.142379	0.179553	0.175302	0.211304	0.15846	0.183055	0.171647	0.24377	0.143389	0.156772	0.115021	0.104696	0.125303	0.0566173	0.156046	0.179712	0.163938	0.175914	0.152418	0.109965	0.203104	0.358377	0.194276	0.212099	0.0986317	0.140454	0.229625	0.189285	0.137777	0.25039	0.237065	0.134382	0.33952
AADACL4	0.00163377	0	0.00294655	0	0.00718706	0	0	0	0	0.000593445	0.000828791	0	0	0	0	0	0	0	0.000742531	0	0	0	0	0	0	0.000976771	0	0	0	0	0.000842494	0	0.000547185	0	0	0	0	0	0	0	0	0	0	0.000867353	0	0	0	0.00091916
AADACL3	0	0	0	0	0	0	0	0.00074466	0	0	0.000465932	0	0	0	0	0	0	0	0	0	0	0.00150679	0	0	0	0	0	0	0	0	0.000809015	0	0.000527848	0.00231937	0	0	0	0	0	0	0	0	0	0	0	0	0	0.000493163
C1orf158	0	0.00342466	0.0058218	0	0	0.000711957	0	0	0	0	0	0	0	0	0	0	0	0	0	0	0	0.00102067	0	0.0012628	0	0	0	0	0.00469	0	0.0010023	0	0.000983116	0	0	0.00237151	0	0	0	0.001276	0	0	0	0	0	0	0.00069137	0.00177785
PRAMEF20	0	0	0	0	0	0.00260671	0	0	0	0	0	0	0	0	0	0	0	0	0.000669417	0	0	0	0	0	0	0	0	0	0	0	0	0	0	0	0	0	0	0	0	0	0	0	0	0	0	0	0	0
LRRC38	0.0027674	0	0.0019155	0	0.00893156	0.00278651	0	0.000522528	0	0.00206586	0.00104511	0.000821372	0.00080298	0.0042915	0	0.00296447	0	0	0.00507794	0.0014946	0	0.00235883	0.00325696	0.00441889	0.00281156	0.00586502	0.00454736	0.00498597	0.0117527	0.00573598	0.0024267	0.0018347	0.0057817	0	0	0.00723568	0	0	0	0.00102157	0.00194597	0	0.00390351	0.0021313	0	0.00886233	0.00175572	0.00261318
PDPN	0.00383131	0.0188663	0.0135454	0	0.0118055	0.0110064	0.014533	0.0226394	0.0213875	0.00332772	0.00379091	0.00628984	0.00799403	0.00835181	0.0089122	0.00709807	0.0028791	0.0249568	0.00780606	0.012832	0	0.0603859	0.00340332	0.0073887	0.00551723	0	0.00438692	0.0154919	0.00371772	0.0123981	0.0107481	0.0826049	0.0282055	0.00250472	0.0178763	0.0167312	0	0.0221716	0.00875166	0.0251667	0.00902069	0	0.0460197	0.00996039	0	0.0200759	0.00798292	0.0503086
PRDM2	0.237253	0.2765	0.276854	0.282873	0.219715	0.22148	0.272785	0.261495	0.203	0.233806	0.281995	0.240384	0.203484	0.240485	0.246901	0.240316	0.212681	0.277406	0.221503	0.190735	0.188652	0.294783	0.219673	0.308245	0.205316	0.197802	0.188565	0.242279	0.226191	0.297306	0.272517	0.303201	0.280787	0.279299	0.17942	0.212165	0.255849	0.296034	0.188155	0.312094	0.245695	0.215648	0.231407	0.210827	0.184502	0.213886	0.260661	0.413456
KAZN	0.542213	0.669261	0.516799	0.698908	0.735153	0.666791	0.632116	0.625706	0.570365	0.299525	0.261647	0.380074	0.326772	0.521858	0.45748	0.47499	0.34278	0.508925	0.334046	0.458984	0.3659	0.576235	0.326409	0.486703	0.611425	0.596499	0.558562	0.677103	0.580581	0.730807	0.423547	0.763639	0.475239	0.309134	0.36477	0.471512	0.445869	0.885786	0.435653	0.500341	0.280332	0.277691	0.502577	0.337803	0.347725	0.457359	0.294009	0.525901
TMEM51	0.0454725	0.0507272	0.121366	0.0896343	0.0586424	0.029258	0.133078	0.0482286	0.0657232	0.103488	0.0812126	0.0690299	0.0886582	0.0420137	0.152093	0.109394	0.0230895	0.206194	0.07564	0.0499427	0.0575737	0.0577638	0.0727234	0.0960167	0.0793765	0.104172	0.0463658	0.0628979	0.0804998	0.0603335	0.081399	0.0813544	0.0990338	0.0834181	0.0552561	0.0701412	0.0363063	0.124286	0.0508893	0.0679959	0.137759	0.0408787	0.0729763	0.0777835	0.0653289	0.112899	0.128125	0.173874
FHAD1	0.0161701	0.0144689	0.0197364	0	0.0337788	0.0106756	0.00438226	0.016492	0.0389962	0.00786529	0.00909338	0.0177733	0.0175121	0.00979193	0.0346667	0.00432691	0.00488752	0	0.00987332	0.0088664	0.010488	0.0111637	0.0139742	0.0222853	0.0104264	0.0156604	0.0136544	0.00735846	0.0251172	0	0.0110001	0.0493568	0.0148745	0.0170538	0.0068858	0.0043483	0.00415501	0.00453924	0.0123205	0.0119053	0.0323497	0.00840463	0.0230119	0.0210205	0.00614257	0.0150396	0.0188991	0.0163579
EFHD2	0.0240447	0.0400448	0.0207323	0.0231808	0.0395395	0.0315585	0.0468927	0.0347579	0.0451775	0.013599	0.0145445	0.0149492	0.0267084	0.0203268	0.0281559	0.0235768	0.012659	0	0.0226855	0.0247486	0.0224772	0.0171071	0.0291883	0.026261	0.0330546	0.0415733	0.0283177	0.0158212	0.0239567	0.0192823	0.0355564	0.0348841	0.0341793	0.0189334	0.0103389	0.00867558	0.036944	0.018058	0.0197407	0.0088234	0.0203973	0.00924839	0.011609	0.0190935	0.0105575	0.0334327	0.0235047	0.0174487
CTRC	0.000885584	0	0	0	0	0.000554479	0	0.000652473	0	0	0.000529377	0.000999507	0	0	0.00139889	0	0	0	0.000642207	0	0	0	0.000870891	0.00171827	0	0	0.00150819	0	0.00344317	0	0	0.00189504	0	0	0	0	0.00974058	0.000787114	0	0	0	0	0	0	0.00250572	0.00324402	0.00101479	0.000479536
CELA2A	0.0218967	0.0228102	0.0399412	0	0.0263987	0.0630984	0	0.00108472	0	0	0.00223708	0.000657518	0	0.00427206	0	0	0	0.0201863	0.00138257	0	0	0.000864692	0.000852508	0.00149565	0.0256863	0.039781	0.049645	0.0136105	0.0146965	0.0219558	0	0.00140716	0.00158592	0	0	0	0	0	0	0.00217996	0	0	0.00516621	0	0	0.00456629	0.000988625	0.00035606
CELA2B	0.00112851	0	0.0111682	0.0140956	0	0.00553933	0.0119889	0.0041094	0.0157039	0.00586265	0.00966004	0.00156794	0	0.0152206	0.00221415	0.00882994	0	0	0.0132816	0.00452759	0	0.00767769	0.000898246	0.0190704	0.00486936	0.00538349	0.000576871	0.00219666	0.0179141	0.0309819	0.00635612	0.012637	0.00522162	0.0185359	0.00167756	0.005743	0	0.0127312	0	0.0085601	0.00661403	0	0.0064967	0	0	0.0288329	0.0136589	0.00295654
CASP9	0.0739658	0.0839852	0.082506	0.118096	0.0710073	0.0549264	0.0923817	0.0998497	0.121621	0.0948547	0.097768	0.06962	0.0777059	0.0771106	0.0950412	0.109734	0.0426243	0.0515814	0.0780653	0.0718861	0.0628539	0.106571	0.0863121	0.11307	0.186568	0.0597393	0.040723	0.0813087	0.100527	0.0747876	0.0743871	0.0673388	0.0967778	0.11992	0.0603474	0.0755211	0.011305	0.082315	0.0284912	0.112583	0.0883296	0.125301	0.0632544	0.056145	0.0835196	0.0913524	0.107099	0.0630176
DNAJC16	0.147628	0.142899	0.167943	0.181253	0.150275	0.125349	0.0971332	0.14661	0.128119	0.147668	0.156184	0.136906	0.142686	0.161467	0.123699	0.13224	0.140331	0.164546	0.136885	0.138492	0.119281	0.21156	0.16577	0.169886	0.151884	0.108632	0.118506	0.146511	0.0810818	0.150745	0.168769	0.1926	0.144414	0.167766	0.100827	0.0919512	0.14129	0.154135	0.117215	0.162443	0.119093	0.0912415	0.175703	0.10625	0.123443	0.14637	0.156624	0.118896
AGMAT	0	0.00925697	0.00400904	0	0	0.00281974	0.00591314	0.00652268	0	0.00170101	0.00672552	0	0.00198662	0	0	0.00486241	0	0	0.00875638	0.00532743	0.00891157	0.00493022	0.00170661	0.00679006	0.00373956	0.00160936	0.00335568	0.00708749	0.00352728	0	0.00316287	0.0061868	0.00776888	0.00818322	0.000768727	0.00948448	0.00867761	0.0102055	0	0.00693136	0.00197238	0	0.0130441	0	0.00206789	0.00745658	0.00345238	0.0185986
DDI2	0.106396	0.120524	0.136712	0.134365	0.122123	0.0895023	0.105875	0.137958	0.125863	0.129389	0.128569	0.120247	0.0928523	0.0895738	0.112217	0.126881	0.0781887	0.0601582	0.10155	0.0909109	0.128275	0.157163	0.11797	0.142765	0.0908646	0.0941328	0.0670425	0.101066	0.0495049	0.113461	0.113501	0.153901	0.130819	0.132026	0.0832038	0.0983489	0.0981308	0.124834	0.0865792	0.124748	0.0889996	0.0491354	0.118313	0.0878336	0.0994708	0.132947	0.14188	0.124248
PLEKHM2	0.161026	0.146295	0.231537	0.173269	0.144529	0.117879	0.200834	0.233835	0.164637	0.19721	0.188458	0.158531	0.192931	0.30606	0.227067	0.20816	0.132098	0.146691	0.171697	0.182553	0.219202	0.286033	0.192242	0.280349	0.188249	0.145843	0.133058	0.104654	0.192402	0.115252	0.18051	0.266336	0.234658	0.161133	0.170067	0.146927	0.208927	0.198518	0.196354	0.219142	0.18793	0.154613	0.245833	0.150841	0.129898	0.269666	0.282734	0.203559
SLC25A34	0.034981	0.025244	0.0173858	0.0114188	0.00569107	0.038635	0.0137217	0.0424778	0	0.0349517	0.0257154	0.0189353	0.035891	0.0539493	0.0186893	0.022594	0.00525895	0	0.0260353	0.0569362	0.0323335	0.0122259	0.0234753	0.0306708	0.0218681	0.0117421	0.00539129	0.0247897	0.0157006	0.00868938	0.0442223	0.013937	0.0385044	0.0266691	0.00963985	0.0210757	0.00835398	0.0223508	0.0214233	0.0147914	0.0172714	0.0161947	0.0209807	0.0316936	0.037995	0.0281491	0.0410248	0.00272603
TMEM82	0	0.00303308	0	0	0	0	0	0.000288299	0	0	0	0	0	0	0	0	0	0	0	0	0	0.00101435	0	0.0012054	0	0.00182624	0	0	0.0027877	0	0	0	0	0	0	0	0	0	0	0	0	0	0	0	0	0	0	0
FBLIM1	0.00211249	0	0.00986846	0.0125414	0	0.00236613	0.00683777	0.00211463	0	0.00204479	0.00271103	0.00116583	0.00205089	0.00352573	0.00307712	0	0.00193049	0	0.00629051	0.00334395	0.00453089	0.00851659	0.000622779	0.00153981	0.00129826	0.00210639	0.00089104	0.00127884	0.00296746	0.00693786	0.00124228	0.00109597	0.0030078	0.00381908	0.00614182	0	0.0077791	0.00742199	0.00115319	0.00562598	0.00333705	0	0.00766377	0.000352571	0	0.00189883	0.00886356	0.00514608
UQCRHL	0.0331093	0.0185021	0.0291471	0.0117014	0.0154947	0.0133183	0.0192948	0.0296641	0.0488619	0.0140768	0.0291906	0.0122056	0.0160153	0.0131481	0.04386	0.0172654	0.0343308	0.0233769	0.0212441	0.0221293	0.0240621	0.0119279	0.0167228	0.0238062	0.0141631	0.0269926	0.0280506	0.018123	0.0222034	0.0192194	0.0182941	0.0212492	0.0319703	0.0264111	0.00470162	0.0156214	0.0280921	0.0298379	0.0152478	0.00817616	0.0155955	0.00515839	0.00578257	0.0144829	0.0182256	0.0219309	0.0194659	0.0274933
SPEN	0.456474	0.49835	0.534184	0.358762	0.419814	0.373443	0.424945	0.432607	0.435307	0.453094	0.432595	0.460426	0.409287	0.419612	0.583124	0.347735	0.434981	0.369623	0.466236	0.387157	0.480007	0.482844	0.436556	0.532754	0.561251	0.383928	0.330992	0.33587	0.375508	0.421971	0.423489	0.381409	0.498401	0.479394	0.350323	0.487687	1.23789	0.511366	0.456061	0.422893	0.504532	0.548284	0.300627	0.554599	0.490842	0.447737	0.47276	0.342026
ZBTB17	0.0277278	0.0480123	0.0646804	0.0190451	0.0349961	0.0401241	0.0599136	0.0580322	0.0102501	0.0451846	0.0631474	0.0341368	0.0382219	0.07236	0.0780178	0.0382725	0.0661997	0.0373251	0.0493345	0.030027	0.0456292	0.0664512	0.0475494	0.0450644	0.0432187	0.041804	0.0307735	0.0407172	0.0296837	0.0319894	0.0636028	0.054149	0.0611259	0.0564297	0.025018	0.055827	0.097459	0.0700006	0.0424908	0.0548817	0.0376492	0.0407816	0.0351836	0.0442085	0.027984	0.0592941	0.0553499	0.0564238
SRARP	0.000600339	0	0	0	0	0	0	0	0.00887361	0	0	0	0	0	0	0	0	0	0	0	0	0.00124038	0	0	0	0	0	0	0	0	0	0	0	0	0	0	0	0	0	0	0	0	0	0	0	0	0	0.000372317
HSPB7	0	0	0	0	0.00484373	0.00187385	0	0	0	0.000757464	0.00084944	0.000490874	0.00306832	0	0	0	0	0	0	0.0035551	0	0.000998354	0.00101597	0	0	0	0	0.00201544	0	0	0.00129331	0.00244396	0.00110673	0.00227691	0	0	0.0187734	0	0.00331997	0	0	0	0	0	0.00425704	0.00891699	0	0.000520253
CLCNKA	0	0	0.00307821	0	0	0.000849885	0	0.000612745	0	0.000398013	0.00201794	0.00268239	0.0029548	0.00497606	0.0034858	0	0.00262599	0	0.00285138	0.00417546	0	0	0.000561109	0.00154648	0.00359535	0.00258385	0.00320365	0.00221401	0	0	0.00354833	0.00241362	0.0025394	0	0	0	0.00595002	0.0011868	0.0020558	0	0.00138097	0	0	0	0.00114731	0	0.00185172	0
CLCNKB	0	0	0	0	0	0	0	0	0	0	0	0.000984224	0.00100143	0	0	0	0	0	0	0	0	0.00265691	0	0.00235011	0.00233534	0	0	0	0	0	0	0	0.00033036	0	0	0	0	0	0.00186524	0	0	0	0	0	0	0	0	0
FAM131C	0.0279144	0.0191853	0.00803512	0.0312995	0.0172365	0.0112401	0.0239623	0.0177011	0.0316421	0.0206619	0.0265058	0.0124642	0.0388479	0.0254845	0.0165645	0.00433655	0.0237381	0.0288157	0.021452	0.0127748	0.00941626	0.0163649	0.0266002	0.0132174	0.0300817	0.018449	0.0152213	0.0157572	0.0136258	0.0105186	0.0176985	0.00702338	0.0235263	0.0170681	0.0124055	0.0213113	0.00872433	0.0155804	0.0456168	0.00886744	0.0113575	0.0104819	0.0107311	0.013358	0.0140034	0.0457358	0.0267416	0.0126138
EPHA2	0.00270565	0.0122848	0.00712583	0	0	0.00611924	0.0384793	0.0126295	0	0.00641026	0.0113279	0.00208775	0.0036156	0.0155922	0.00640016	0	0.00274403	0	0.00367514	0.00439402	0.0127932	0.0637142	0.00811817	0.0101782	0.0270981	0.00396975	0.00557115	0.00613854	0.0137884	0.00422233	0.00441286	0.034086	0.0336459	0.00802689	0.00957892	0.006617	0.0725118	0.029435	0.00116149	0.0865356	0.00778278	0	0.0131155	0.0189341	0	0.044608	0.0106447	0.0251318
ARHGEF19	0.00440587	0	0.00386881	0	0	0.00506639	0	0.00642349	0.0105053	0.00602626	0.00659218	0.00578924	0.00440439	0.00764066	0.0163255	0	0.00788681	0	0.00580949	0.00448027	0.00507878	0.00587329	0.0052493	0.00301382	0.00597613	0.0133795	0.00340347	0.00824012	0.00221243	0.00989915	0.00439259	0.0185074	0.00515418	0.00369912	0.00891673	0	0.0192654	0.00312941	0.00121325	0.00617897	0	0	0.0208704	0.00291227	0.00468623	0.00651821	0.00519604	0.00584371
CPLANE2	0.0057246	0	0.00551146	0	0	0.00129612	0	0.00859911	0	0.00271458	0.00507894	0.00336708	0.0056588	0.00241412	0.00861526	0.00513958	0.00216437	0	0.00514117	0.00218583	0.00530164	0.00722287	0.0046201	0.00691013	0.00117801	0.00203811	0.00406206	0.0035406	0.00357358	0	0.00553311	0.00274372	0.00640235	0.00125479	0.000861427	0	0.00960697	0.00186593	0.00792151	0.00312591	0.00149433	0.00470158	0	0	0.00265472	0.00211025	0.00403478	0.00373169
FBXO42	0.336226	0.303623	0.435373	0.303143	0.310762	0.295032	0.379446	0.448944	0.442922	0.366418	0.345767	0.379047	0.376883	0.375331	0.334016	0.344623	0.315974	0.305445	0.304196	0.29426	0.322814	0.480267	0.436784	0.426384	0.318187	0.371423	0.257261	0.319514	0.372339	0.320323	0.379181	0.350368	0.471626	0.364654	0.399449	0.347853	0.489855	0.515938	0.306165	0.424117	0.416433	0.387557	0.307318	0.345995	0.428628	0.482732	0.411438	0.426586
SZRD1	0.0639454	0.0742563	0.0997726	0.0600213	0.0662177	0.0579409	0.0582754	0.094533	0.0939035	0.0951908	0.0839266	0.069305	0.0909726	0.133707	0.068844	0.0704048	0.0683805	0.0648269	0.0801251	0.0792744	0.0748225	0.0949342	0.0858068	0.0833372	0.0696203	0.0770506	0.085394	0.0551838	0.0475347	0.05127	0.114334	0.0838622	0.0793116	0.118599	0.0751293	0.0818171	0.137243	0.0798234	0.0862198	0.0844468	0.0660902	0.063357	0.0561502	0.0551451	0.0418487	0.0925136	0.105793	0.0759964
SPATA21	0.00701419	0.0152893	0.0204121	0.0180098	0.0284224	0.00782894	0.0168751	0.0177789	0.010082	0.0104602	0.0178829	0.013294	0.00598508	0.0385108	0.00740035	0.0388407	0.00502954	0.0281886	0.0254209	0.0106844	0.00849266	0.0276027	0.00256824	0.0245072	0.0144651	0.0058274	0.00744787	0.00517889	0.0321225	0.0309345	0.0185344	0.017347	0.0140334	0.0450785	0.000803623	0.00885058	0	0.0203109	0.00103964	0.0187251	0.0261596	0.020486	0.0436957	0.0025537	0.00449177	0.0213548	0.0168871	0.00651283
NECAP2	0.0289831	0.0426378	0.0597604	0.0133898	0.0282096	0.0299587	0.0562357	0.0567334	0.108301	0.0458987	0.0459756	0.0298066	0.037411	0.0976671	0.0311033	0.0504404	0.0458149	0.027634	0.0427693	0.0333259	0.0429156	0.07214	0.0259851	0.0694293	0.0364314	0.030795	0.0326395	0.0581724	0.0464491	0.0814427	0.056308	0.0751113	0.0389522	0.0789478	0.0484575	0.0387074	0.023105	0.0696548	0.0390143	0.0389425	0.0355917	0.0274897	0.0657763	0.0345344	0.0261746	0.0665699	0.0539408	0.0896559
NBPF1	0.119292	0.145589	0.178901	0.0620197	0.0883302	0.0797012	0.21123	0.0759546	0.200104	0.199708	0.146914	0.100226	0.0993007	0.104681	0.172339	0.128681	0.143892	0.07396	0.0939062	0.099144	0.0938212	0.185579	0.143982	0.178336	0.138323	0.149067	0.154325	0.13264	0.0933152	0.10218	0.238902	0.12547	0.0967037	0.173204	0.0928528	0.161841	0.198212	0.257514	0.102622	0.234671	0.190911	0.124969	0.0789463	0.178062	0.20628	0.127782	0.18294	0.106097
CROCC	0.0942906	0.149235	0.147412	0.13239	0.161536	0.105393	0.214646	0.108203	0.0859552	0.142838	0.117492	0.0936024	0.139759	0.154104	0.152764	0.0892908	0.193888	0.109272	0.10379	0.123606	0.0783506	0.124696	0.13824	0.158432	0.113941	0.110927	0.16685	0.140566	0.122165	0.118424	0.233124	0.156546	0.108791	0.148542	0.114146	0.0789819	0.166082	0.21121	0.181956	0.100634	0.108611	0.130732	0.199771	0.118691	0.115117	0.12968	0.137871	0.282557
ATP13A2	0.0737142	0.133299	0.10221	0.0834865	0.122071	0.109629	0.189493	0.123598	0.0541177	0.0677053	0.0821831	0.0634152	0.10375	0.0927966	0.119495	0.0813546	0.109403	0.0289106	0.0810647	0.0700152	0.0820059	0.160136	0.0936487	0.0896301	0.0928168	0.0642697	0.122419	0.0837104	0.0923913	0.113592	0.140503	0.179208	0.129005	0.0917842	0.0663117	0.0733763	0.145575	0.168608	0.116881	0.133694	0.0791057	0.0849615	0.120716	0.0911293	0.0857806	0.12053	0.0802501	0.0930892
SDHB	0.149979	0.132483	0.182483	0.129286	0.0765135	0.101488	0.193536	0.172352	0.162562	0.15778	0.149538	0.179161	0.152317	0.191218	0.156213	0.12105	0.127616	0.0662597	0.137461	0.091764	0.167645	0.183135	0.174314	0.139455	0.178965	0.108478	0.101687	0.109328	0.174162	0.127006	0.137073	0.181673	0.190943	0.173964	0.110331	0.137356	0.135857	0.169568	0.136606	0.161995	0.137543	0.173728	0.148304	0.0946018	0.140531	0.163578	0.17078	0.158649
PADI2	0.133634	0.225816	0.228821	0.234171	0.180689	0.144164	0.212393	0.214132	0.152454	0.225059	0.229035	0.19398	0.251359	0.435463	0.286094	0.274152	0.157965	0.3128	0.159481	0.134824	0.262233	0.322686	0.145152	0.291808	0.376902	0.217882	0.123138	0.165228	0.356534	0.126695	0.22553	0.310123	0.347237	0.226664	0.226688	0.225673	0.765528	0.43287	0.273493	0.289997	0.211732	0.325093	0.133005	0.119593	0.173392	0.247505	0.275404	0.2519
PADI1	0.000901258	0	0	0	0	0	0	0	0	0.000663983	0.000971566	0.00103466	0	0	0	0	0	0	0	0	0	0	0	0.00171318	0.00230663	0	0	0	0	0	0	0	0.00042155	0	0.00137502	0	0	0	0	0	0	0	0	0	0	0	0.00194212	0.000915408
PADI3	0.00211137	0.0031125	0.00269968	0	0	0	0.00329568	0.000752197	0	0.000466321	0	0.000594754	0	0	0.00129288	0	0	0	0	0	0	0.000798472	0	0	0	0	0.000417699	0	0	0	0	0	0.000336567	0	0	0	0	0.00164205	0	0.0012816	0	0	0	0	0	0.00237241	0	0.00101274
PADI4	0	0.00391625	0.0117356	0	0	0.00173208	0.00133272	0.00627105	0	0.000589579	0.00311648	0.000969243	0.00205011	0	0.00274795	0.00660901	0	0	0.00426275	0.0057928	0	0.00467143	0.00524768	0.00738927	0.00494543	0.00419189	0.00207358	0.00842174	0.0244186	0.00661635	0.0029938	0.0110669	0.00428766	0.00711253	0.00653308	0.00446413	0.0242411	0.00340512	0.00257667	0.00577047	0.00192805	0	0	0	0.0017338	0.00602545	0.00740511	0.00363027
PADI6	0.0011378	0	0	0	0	0	0	0.00038599	0	0.000653868	0.000935428	0.000894727	0	0	0	0	0	0	0	0	0	0	0.000456708	0	0.00113313	0	0	0	0	0	0.000899234	0.00092439	0.0012301	0.00178843	0	0.00399567	0	0	0	0.000847921	0	0	0	0	0.000940257	0	0	0.000308494
RCC2	0.0524781	0.0736533	0.0704012	0.0750881	0.0636148	0.0597377	0.120838	0.0895321	0.0822247	0.0662308	0.0966398	0.0648156	0.0514018	0.108231	0.096035	0.0627648	0.0515406	0.0446171	0.0639849	0.0551758	0.0600538	0.0671186	0.0768133	0.106484	0.0356623	0.0504507	0.0496332	0.0442218	0.0598282	0.0609568	0.109906	0.0515535	0.1051	0.0739418	0.0214259	0.0475273	0.15507	0.116985	0.0743234	0.064531	0.0909905	0.0377584	0.0204322	0.04107	0.0405034	0.115059	0.096292	0.0601976
ARHGEF10L	0.278081	0.426282	0.417004	0.330953	0.369331	0.25629	0.836961	0.464487	0.612116	0.466665	0.513452	0.429818	0.424238	0.716174	0.652777	0.462668	0.3674	0.406212	0.389619	0.367958	0.501766	0.597813	0.451212	0.582408	0.571591	0.267361	0.210905	0.291898	0.521428	0.2758	0.381066	0.620135	0.659052	0.398289	0.326896	0.437886	1.22082	0.618733	0.410852	0.555968	0.531802	0.426392	0.316232	0.304655	0.46272	0.701537	0.653536	0.763857
ACTL8	0	0	0.00245157	0	0	0	0	0	0	0	0	0	0	0	0	0	0	0	0	0.0015075	0	0	0	0	0.0010794	0.00177228	0.000516671	0	0	0	0	0.00267204	0.0004504	0.00151679	0	0.00250517	0	0	0	0	0	0	0	0	0	0	0	0
IGSF21	0.0372695	0.031811	0.0223072	0.0199588	0.0196687	0.0438752	0.0689186	0.0446835	0.0376949	0.0162862	0.0155002	0.0294867	0.0307539	0.0205232	0.0332225	0.0427078	0.0433743	0.0218681	0.0154183	0.0229496	0.0290945	0.019956	0.0311718	0.0160798	0.036222	0.0413684	0.0444205	0.034776	0.0401812	0.0383121	0.0530365	0.0353837	0.046419	0.0200997	0.0175828	0.0348486	0.0360618	0.0244685	0.0304652	0.0226252	0.0278879	0.0233382	0.0249255	0.0312673	0.0212692	0.0147568	0.018021	0.0181019
KLHDC7A	0	0	0	0	0	0	0	0	0	0	0	0	0	0	0	0	0	0	0	0	0	0.000988319	0	0	0	0	0	0	0	0	0	0	0	0	0.000768727	0	0	0	0	0	0	0	0	0	0	0	0	0
PAX7	0.00163377	0.00271959	0.00529644	0.00601151	0.0154494	0	0	0.00264068	0	0.00399676	0.00377913	0.00105036	0.000741511	0	0.00749298	0	0.0024952	0	0	0	0.00463183	0.00198525	0	0.00327927	0.00278458	0	0.00230881	0.00379356	0.00381283	0	0.00142712	0.00290431	0.00121134	0.00171048	0	0	0	0	0	0.00327848	0	0	0.0120086	0.000993858	0.00624161	0.00131714	0.00390829	0.00354663
IFFO2	0.0216226	0.0222922	0.0295976	0.0453014	0.0241869	0.0130529	0.0745642	0.0718175	0.0532918	0.0358937	0.0448233	0.034865	0.0324735	0.147173	0.0459264	0.065724	0.0310595	0.151211	0.0297815	0.0204508	0.0288947	0.168514	0.0362974	0.0687759	0.267443	0.0200148	0.0126356	0.0180038	0.0966393	0.0336418	0.0330775	0.150011	0.0795571	0.049332	0.0397209	0.0390425	0.178982	0.102185	0.031399	0.11239	0.0415626	0.0857515	0.0634443	0.0252085	0.0568734	0.102594	0.0746139	0.205708
UBR4	0.347837	0.364352	0.357743	0.394817	0.391386	0.350533	0.387223	0.364806	0.474461	0.370699	0.418486	0.38124	0.408211	0.339327	0.457089	0.344294	0.355269	0.324433	0.314899	0.353139	0.376453	0.407407	0.431251	0.436571	0.330644	0.320572	0.23391	0.282276	0.317642	0.294791	0.397031	0.424181	0.404734	0.341395	0.320771	0.274664	0.576052	0.450196	0.218863	0.449116	0.440644	0.43975	0.293137	0.338647	0.376051	0.35332	0.494399	0.356392
EMC1	0.0547745	0.0460079	0.104996	0.0451787	0.025055	0.0530634	0.0942088	0.0776747	0.0839155	0.0638858	0.0854924	0.0500883	0.0539834	0.0564977	0.0499048	0.0458546	0.0402465	0.0288157	0.0672622	0.053289	0.0269856	0.097992	0.0399683	0.0754771	0.0769465	0.0438996	0.0507827	0.0616277	0.0808077	0.0545191	0.0606468	0.075355	0.0697246	0.0800225	0.0368331	0.0436184	0.111345	0.0568083	0.0585504	0.0667427	0.0643852	0.0412026	0.0692755	0.03919	0.0457552	0.0916489	0.0887824	0.0615201
MRTO4	0.0304827	0.0249652	0.0294949	0.0329564	0.0240457	0.0406402	0.0372898	0.0352217	0.0525755	0.0302967	0.0531195	0.0217705	0.0336772	0.0685564	0.0479439	0.0653565	0.0202638	0.0280989	0.0512915	0.0566833	0.0457431	0.0476079	0.0310021	0.053039	0.0261002	0.0173636	0.0203276	0.0271725	0.0195421	0.0125973	0.0378009	0.0358032	0.0322523	0.0381983	0.0219341	0.0342464	0.0666967	0.0460197	0.0444689	0.0370821	0.0505899	0.0351731	0.0222963	0.0369775	0.0180055	0.0633461	0.049509	0.0404336
AKR7A3	0	0.00599635	0.0108351	0.0346747	0	0.00982831	0.00241497	0.00411168	0.0336528	0.00781076	0.0072634	0.00104797	0.0112201	0.0109416	0.00740684	0.00771353	0	0.0661639	0.00314407	0.00351075	0.014293	0.000990024	0.00270508	0.00685544	0.00220164	0.00241141	0.00569267	0.00183942	0.00422301	0	0.00864442	0.00855666	0.00921747	0.010889	0.00446871	0.00968465	0	0.0145614	0.00103964	0.00647799	0.0121248	0.0102017	0.0149088	0.00153004	0.00663882	0.0148027	0.0194571	0.00441805
AKR7A2	0.0279196	0.0323719	0.0358625	0.0115293	0.0380717	0.0179598	0.0556185	0.0334335	0.0547577	0.0283858	0.0539719	0.0275055	0.0360509	0.0883846	0.0569364	0.0589292	0.0273352	0.0793887	0.0501504	0.0319485	0.0454064	0.0360063	0.0252142	0.0592742	0.0417216	0.0439935	0.0432342	0.0293987	0.0334259	0.0037456	0.0372343	0.0399759	0.0429127	0.0442912	0.0221615	0.0461392	0.0247443	0.0500341	0.0370184	0.0319452	0.039731	0.0503352	0.0265107	0.0349482	0.034786	0.0652844	0.0312603	0.0298382
CAPZB	0.293981	0.246658	0.299438	0.284622	0.37213	0.275663	0.459356	0.463272	0.339452	0.340637	0.344711	0.331963	0.369433	0.405729	0.411203	0.33664	0.348492	0.321058	0.289273	0.332614	0.345686	0.49025	0.359846	0.426518	0.306814	0.221066	0.205709	0.283859	0.349134	0.2394	0.36242	0.456853	0.420758	0.350232	0.372214	0.298506	0.529171	0.398419	0.33756	0.382248	0.372638	0.469664	0.302246	0.327263	0.356328	0.407786	0.451445	0.695302
NBL1	0.025212	0.0629704	0.0325418	0.0513967	0.0656735	0.0450191	0.068832	0.0592587	0.0441874	0.0276854	0.0327063	0.0362883	0.0574763	0.0328798	0.0413721	0.0281358	0.0474349	0.0512984	0.0676529	0.0345767	0.0382805	0.0213929	0.0438839	0.0454971	0.0488701	0.0547073	0.0520017	0.0487747	0.0415531	0.079712	0.0535928	0.027372	0.0705569	0.0378165	0.0322873	0.034158	0.0609249	0.0506762	0.0949171	0.0360713	0.0252197	0.0446331	0.0457027	0.0521772	0.0397317	0.0470574	0.0200867	0.0301199
HTR6	0	0	0	0	0	0	0	0.000750228	0	0	0	0	0	0	0	0	0	0	0.000765268	0	0.000951192	0.000991832	0	0.00189427	0.000965363	0	0	0	0	0	0	0	0.000588053	0	0	0	0	0	0	0.00124059	0	0	0	0	0	0.00211902	0	0.000608503
TMCO4	0.0645235	0.0497855	0.072148	0.0570921	0.0569705	0.0397393	0.0391326	0.0766884	0.119062	0.0729601	0.0452152	0.0551729	0.0678442	0.0651738	0.0765291	0.0609422	0.0440833	0.0141619	0.0603672	0.0530105	0.0403277	0.108502	0.0624731	0.0609902	0.0571942	0.0409468	0.0368639	0.0735794	0.0178744	0.100879	0.08733	0.111836	0.0905356	0.0685889	0.0462642	0.0326982	0	0.0730932	0.0304428	0.0392362	0.0753063	0.0640658	0.0663191	0.0531325	0.0676783	0.0799627	0.0887302	0.119029
OTUD3	0.0749874	0.077698	0.0943747	0.0820462	0.0607129	0.0794381	0.11215	0.0863224	0.103751	0.0835806	0.0757962	0.0728457	0.0831027	0.0800039	0.116475	0.099715	0.0592159	0.0571309	0.0870696	0.0816063	0.121482	0.116013	0.0641442	0.0982274	0.0672527	0.0441975	0.0757781	0.107136	0.0559695	0.107633	0.0937398	0.172637	0.0950179	0.079681	0.0467026	0.066857	0.0293364	0.047858	0.0403922	0.0855932	0.0836699	0.0944008	0.0678404	0.0656351	0.060655	0.0901885	0.0901402	0.116493
PLA2G5	0.0768117	0.0613271	0.0773358	0.11115	0.140059	0.0900788	0.04014	0.112379	0.152089	0.129595	0.105272	0.126519	0.143199	0.169442	0.141687	0.173359	0.0664	0.109174	0.0769003	0.13766	0.12118	0.0392726	0.113264	0.165066	0.0565228	0.0730775	0.0333465	0.0475532	0.0422994	0.0679993	0.0781227	0.0462231	0.0817146	0.0741576	0.0631449	0.0954916	0.013042	0.0251768	0.0432795	0.0383782	0.194237	0.0881599	0.00826656	0.0241855	0.085278	0.118471	0.146414	0.0699993
PLA2G2D	0	0	0.000907132	0	0	0	0	0	0	0	0	0	0	0	0	0	0	0	0	0	0	0	0	0	0	0.00322847	0	0	0.0024617	0	0	0.00138802	0.000560432	0	0	0	0	0	0	0	0	0	0	0	0	0	0	0
PLA2G2F	0	0	0	0	0	0	0	0	0	0	0.000401126	0	0	0	0	0	0	0	0.000576724	0	0	0	0	0	0	0	0	0	0	0	0	0	0	0	0	0	0	0	0	0	0	0	0	0	0	0	0	0
PLA2G2C	0	0.00384889	0	0	0	0.0058929	0	0.00761488	0	0.000967992	0.00230058	0.00135062	0.00332933	0	0.00618093	0	0	0	0	0	0.00425396	0.000805855	0.00373085	0.00628156	0.0022496	0	0.00129224	0.00304516	0	0.00657015	0.00208079	0.00235468	0.00313625	0.00094793	0.00332704	0.00337677	0	0.0019284	0	0.00166189	0.00200032	0	0.0129002	0	0	0.00151961	0.00203275	0.00055618
UBXN10	0.00220596	0.00437234	0.0060203	0.00772403	0	0.00407345	0.0181926	0.0097928	0	0.00833252	0.00761829	0.00969555	0.00994447	0.0139063	0.00791683	0.00346744	0.00661468	0	0.00479179	0.00108878	0	0.00717451	0.00962906	0.00144242	0	0.00582321	0.000637323	0.00406243	0.00246924	0.00415824	0.00977867	0.011283	0.00679496	0.0064364	0.00637612	0.00307299	0	0	0	0.00282901	0.00219929	0.0147311	0.00541718	0.00162597	0.00461844	0.0140529	0.00442033	0.00674751
VWA5B1	0.0227967	0.00770842	0.00419031	0.0179964	0	0.000554479	0.0133936	0.00653358	0.00432608	0.0140272	0.0107909	0.0158422	0.0138899	0.0246331	0.0141596	0.035044	0.00227298	0.0588306	0.00482746	0.00405217	0.0124824	0.00071302	0.012585	0.0126759	0.00529489	0.0039831	0	0.00917746	0.00587855	0.00849197	0.0205231	0.00400945	0.0138496	0.0186179	0.006081	0	0	0.00298411	0	0.00258169	0.00214108	0.00440991	0.00541586	0.00826212	0.00262895	0	0.00686985	0.00488416
CAMK2N1	0.240528	0.27272	0.230959	0.341394	0.323322	0.271172	0.415709	0.33436	0.226905	0.18175	0.163979	0.142251	0.279266	0.26915	0.253255	0.242872	0.222903	0.238497	0.224654	0.204169	0.225274	0.262988	0.227744	0.208151	0.205935	0.259546	0.278739	0.262543	0.255217	0.279266	0.285944	0.294016	0.347997	0.238289	0.155295	0.284584	0.466074	0.351411	0.300446	0.211756	0.202044	0.160424	0.314636	0.295446	0.188024	0.258729	0.209876	0.224866
MUL1	0.0255892	0.032052	0.0403385	0.011558	0.0355737	0.0246532	0.0262219	0.0441236	0.0655722	0.0516168	0.0355712	0.0348336	0.0463588	0.038408	0.0282572	0.0197371	0.0393513	0.006846	0.0394178	0.0432045	0.0297612	0.0505514	0.0454995	0.0383177	0.0350416	0.0238521	0.0451389	0.0349201	0.0317962	0.00769205	0.0513125	0.0319807	0.0353012	0.0518983	0.017319	0.0169807	0.0454996	0.0301942	0.0901133	0.0251941	0.024822	0.0188441	0.012154	0.0313433	0.0209481	0.0498256	0.0211403	0.0224565
FAM43B	0.0156896	0.0253764	0.0162462	0.00544612	0.0241127	0.0159976	0.0282958	0.0371287	0.00655509	0.00770797	0.0197168	0.00468514	0.0155051	0.0437317	0.0123613	0.0116397	0.0135061	0.0315471	0.0145808	0	0.0143521	0.0308195	0.0228168	0.0198381	0.00783273	0.0133448	0.0398356	0.0221615	0.0110732	0.0192418	0.0145193	0.0470419	0.039289	0.0169857	0.0105852	0.00188269	0.143065	0.0495043	0.0487476	0.051302	0.0105858	0.00667132	0.0506744	0.00711569	0.00583508	0.0449305	0.00571359	0.0257204
CDA	0.0041685	0	0.00285833	0.00948121	0	0.000245939	0.00297621	0.000741497	0	0.000469486	0.0020916	0	0	0	0.00145995	0.00513769	0	0	0.0012364	0	0.0017985	0	0.00112321	0.000998632	0.000810066	0	0	0.0022944	0	0.00769205	0.00127544	0.00111364	0.000698411	0.00246131	0	0	0	0.00492629	0	0.0044411	0.00291426	0	0	0	0	0.0026127	0.000828449	0.00468639
PINK1	0.0975932	0.0857418	0.0912355	0.0885815	0.112707	0.105346	0.137494	0.137478	0.111336	0.062775	0.0900248	0.0848472	0.0967496	0.0907545	0.14535	0.0870192	0.0884463	0.0940496	0.0921633	0.0965181	0.140958	0.137843	0.0847464	0.0909779	0.0960165	0.0870295	0.0795911	0.0954754	0.119276	0.0866179	0.131853	0.177349	0.132886	0.0668926	0.0896376	0.0779887	0.231202	0.107493	0.156147	0.0933593	0.0767331	0.086697	0.156561	0.0881134	0.0692883	0.115528	0.0787661	0.0870688
DDOST	0.0226057	0.0520756	0.0470993	0.0242419	0.0182168	0.043534	0.0592996	0.0446164	0.0670555	0.0513912	0.0528445	0.0258592	0.057301	0.0708366	0.0553386	0.0512362	0.0110208	0.006846	0.0509896	0.0365949	0.0319719	0.0693896	0.0404805	0.0579611	0.0337778	0.0380218	0.0364528	0.0461548	0.0547042	0.0210699	0.0614616	0.0601094	0.0529102	0.0725351	0.0253591	0.0466997	0.0323079	0.0509333	0.0359859	0.0457437	0.0532484	0.0290132	0.0787594	0.0356869	0.0318849	0.122291	0.0411387	0.0643411
KIF17	0.00818208	0.0137276	0.0109965	0.0160845	0.0188856	0.0126203	0.0189514	0.0175836	0.0128415	0.00743129	0.00737878	0.00686067	0.00699832	0.0158775	0.00988977	0.00660019	0.00591088	0.0218681	0.00710952	0.0124168	0.0131019	0.0110268	0.00609189	0.0116309	0.0141236	0.0188292	0.00857019	0.0154568	0.0106254	0.00924618	0.0220465	0.0317723	0.0136863	0.0017578	0.00557763	0.00236072	0.0109481	0.013496	0.0150282	0.00832234	0.00691226	0.00585649	0.00484741	0.0161558	0.00746086	0.0116592	0.0125485	0.0580384
SH2D5	0.0113258	0.00355055	0.00708868	0.0134562	0	0.00373771	0.0125539	0.0106587	0.0223371	0.00186897	0.00253112	0.000666419	0.00302252	0	0.00715742	0.00358087	0.0081269	0.0326198	0.0103002	0.00610051	0.00620524	0.00367474	0.00416695	0.00401336	0.00379644	0.00487675	0.00753313	0.00437446	0.00360978	0	0.0120223	0.0168184	0.012397	0.00516809	0.0020186	0	0.0251878	0.00275163	0.0126552	0.00265228	0.00427341	0	0	0.00763927	0.0082632	0.00184336	0.00301692	0.0229154
HP1BP3	0.346639	0.33339	0.485692	0.546593	0.480252	0.410061	0.802852	0.425601	0.408907	0.461603	0.41714	0.309422	0.374647	0.371551	0.339527	0.367045	0.541971	0.195109	0.419535	0.308034	0.371481	0.423968	0.42259	0.450367	0.400975	0.363442	0.413692	0.573126	0.444094	0.540799	0.530003	0.381233	0.486525	0.613252	0.25986	0.314345	0.414916	0.65483	0.350148	0.375268	0.414613	0.371519	0.311479	0.56808	0.491562	0.457236	0.438886	0.397507
EIF4G3	0.866424	0.97149	1.11306	1.04847	0.965351	0.89523	0.946865	0.961205	0.980023	1.00319	1.04282	0.968757	0.97435	0.92747	0.953143	0.938251	0.872977	0.891954	0.944713	0.914844	0.919028	0.891673	1.04421	1.02278	0.952304	0.891213	0.887907	0.89177	0.954485	1.0336	1.04377	0.915062	1.00224	0.927176	0.789144	0.889036	0.937769	1.05072	0.966381	0.896932	0.978831	0.87237	0.705491	0.948318	0.842646	1.022	1.15589	0.673291
ECE1	0.261616	0.357929	0.334717	0.235345	0.217055	0.222897	0.394597	0.30589	0.425774	0.257903	0.305145	0.253433	0.407295	0.374721	0.379049	0.320515	0.373626	0.438861	0.302339	0.268757	0.256156	0.424835	0.368091	0.311681	0.341761	0.220414	0.227813	0.235883	0.286916	0.183019	0.425669	0.355492	0.39017	0.316733	0.295186	0.303662	0.608559	0.56883	0.340437	0.360588	0.306827	0.453076	0.205761	0.239792	0.380637	0.383186	0.324434	0.356776
NBPF3	0.0535874	0.0503227	0.0651006	0.0351564	0.0262578	0.0618426	0.0455311	0.0701668	0.059124	0.0730202	0.086254	0.0414029	0.0570754	0.0342473	0.0709883	0.0459342	0.059547	0.0249568	0.0443647	0.0390176	0.0545346	0.0470244	0.0752583	0.0597082	0.0727975	0.0466167	0.0526593	0.0661846	0.0202213	0.0217698	0.0668637	0.0582714	0.0575957	0.0675722	0.0580527	0.0673842	0.0227284	0.0754173	0.0452924	0.0596843	0.0600781	0.0686198	0.0354624	0.0571438	0.0842059	0.0660894	0.0720643	0.0404364
ALPL	0.00663375	0.0106632	0.0125177	0	0	0.00491474	0.0212723	0.00936559	0.0568001	0.00524083	0.00879854	0.00185642	0.00283458	0.00809747	0.0120276	0.0105075	0.000794542	0	0.00101023	0.00971767	0.00373976	0.0236707	0.00957845	0.0027065	0.0103478	0.005877	0.00520682	0.0115962	0.0143983	0	0.00938013	0.0196305	0.0101348	0.00719573	0.000898535	0.00862926	0.0113886	0.00640198	0.0083086	0.0230009	0.00528127	0.00423213	0.0305465	0.00655685	0.0115614	0.0106539	0.0107029	0.0678666
RAP1GAP	0.0557921	0.0768473	0.0455039	0.107426	0.10279	0.0779332	0.125008	0.114431	0.119383	0.0246112	0.0444521	0.036539	0.0568481	0.0637445	0.0526606	0.0420079	0.0486987	0.0132802	0.0437715	0.0446721	0.0425236	0.137063	0.0503444	0.0421171	0.0644942	0.0563051	0.0864107	0.0460768	0.0612861	0.0793568	0.097468	0.193268	0.119166	0.0513021	0.05305	0.0483164	0.069723	0.0380484	0.11069	0.0713986	0.0368975	0.0530909	0.0713069	0.0370054	0.051444	0.0485397	0.0546455	0.109866
USP48	0.283383	0.229693	0.303573	0.241503	0.248673	0.237759	0.291412	0.277352	0.349081	0.26655	0.27759	0.272589	0.22433	0.268454	0.257302	0.233331	0.20658	0.134306	0.270515	0.204599	0.260768	0.348634	0.236979	0.32245	0.224563	0.209558	0.194409	0.273907	0.262647	0.230457	0.287821	0.320735	0.328211	0.283754	0.224375	0.222201	0.123855	0.293608	0.19187	0.302858	0.278911	0.31692	0.353248	0.294791	0.263688	0.291689	0.30475	0.39746
LDLRAD2	0	0	0.00407961	0	0	0	0	0.00127164	0	0	0	0	0.00111829	0.00599518	0	0	0	0	0.00118848	0	0.00227009	0	0	0	0	0	0	0	0	0	0.00183373	0	0.0012804	0	0	0	0.00663114	0.00270718	0	0	0.00117521	0	0	0	0	0.0013145	0	0.00257004
HSPG2	0.00953372	0.0089586	0.0397096	0.0128713	0.0100067	0.0138595	0.0316328	0.0242256	0.0131267	0.0169929	0.0169623	0.015023	0.0386133	0.0395498	0.0229877	0.00879632	0.0312682	0.0169459	0.0268987	0.0334829	0.0127458	0.0327014	0.0211574	0.0261488	0.0238868	0.0139836	0.0263841	0.0113007	0.017258	0.024857	0.0317606	0.0142108	0.0226462	0.0182693	0.00690525	0.0194234	0.0751132	0.0555652	0.00707597	0.0260267	0.0271092	0.0201595	0.0113088	0.0286628	0.021016	0.0300174	0.0216688	0.140832
CELA3B	0	0	0.00193041	0	0	0.00143158	0.00353786	0.00181781	0	0	0.001639	0.000575498	0	0	0	0	0	0	0	0	0	0.000899713	0	0.0015546	0.00312416	0.00232092	0.00245104	0	0.00370759	0	0.000671993	0	0.00288703	0.00208668	0	0.00514775	0	0.00460438	0.00128711	0.0013052	0.00125805	0.00383374	0	0.00229971	0.00131407	0.00390947	0.00188985	0.00206444
CELA3A	0.00306216	0	0.001223	0	0	0.00431901	0	0.000568622	0	0.000497371	0.000754523	0	0.00141432	0	0.00106753	0.00391519	0	0	0	0	0	0.000738575	0	0.00111051	0.00121383	0	0.00137343	0.000928161	0.00348017	0	0.00442178	0.00123969	0.000632592	0	0.00103197	0	0	0	0	0	0	0.00428203	0	0	0	0	0.000767666	0.00105505
CDC42	0.138627	0.156434	0.120829	0.126067	0.173114	0.139915	0.216314	0.168893	0.214544	0.132594	0.138731	0.121344	0.122934	0.143633	0.131496	0.111439	0.117542	0.173347	0.156815	0.112618	0.1203	0.153004	0.145048	0.138465	0.17857	0.109038	0.145518	0.165259	0.165971	0.191156	0.19768	0.20493	0.190254	0.150956	0.0918178	0.077836	0.138087	0.168815	0.147418	0.141486	0.118298	0.169751	0.186055	0.127503	0.141743	0.160129	0.153072	0.12644
WNT4	0.0014051	0.00348893	0.00301131	0	0.0134859	0.00158521	0	0.00484149	0	0.00162487	0.00240344	0.000568704	0.00344407	0	0	0.00432691	0	0	0	0.00111523	0.000771612	0.0052425	0	0	0.00124769	0	0	0.000748255	0.00626654	0.00990078	0.00152837	0.0117718	0.00325214	0.00184383	0.00446937	0.00337677	0	0.00188181	0	0.00169351	0	0	0	0.0028119	0.00253582	0	0.00147278	0.00857637
ZBTB40	0.0501203	0.0762647	0.0968773	0.0530193	0.0669365	0.0581364	0.115772	0.0733285	0.104328	0.0778518	0.0967531	0.0533065	0.0690382	0.102869	0.0836484	0.101522	0.0807463	0.0800828	0.0656718	0.0655795	0.0466367	0.0619647	0.0787977	0.108351	0.0720466	0.0574875	0.0630177	0.076167	0.0392474	0.0478182	0.116205	0.051706	0.0800109	0.0953757	0.0489411	0.0653222	0.0973773	0.124377	0.063099	0.109081	0.0702875	0.040103	0.0643897	0.0998478	0.0827258	0.0821525	0.0772105	0.0590375
EPHA8	0	0	0	0	0	0	0	0.00073782	0.0101703	0.00108727	0.000964999	0.00127639	0.00319144	0	0	0	0.00141699	0	0.00189377	0	0.00242416	0	0.000605749	0	0.000965715	0	0	0.00195201	0.0051426	0	0.00115228	0.0025038	0.00278706	0	0.00375489	0.00138116	0	0	0	0.00476156	0.00138097	0	0	0	0	0.00160924	0.000854535	0.000766046
C1QA	0	0	0	0.0155992	0	0.00243922	0.0344227	0.0137238	0	0.00131451	0.00214693	0.00234528	0.00381936	0.0069762	0.00343707	0	0.00423262	0	0.00476134	0.00246302	0.00451389	0.00533771	0.00593868	0.00315932	0.00133532	0	0.00134778	0.00177649	0	0.0155626	0.0106654	0.0162031	0.0132261	0.0018386	0.00162876	0.0049095	0.0119655	0.00471639	0.00290246	0.00280514	0.00365213	0.0036754	0	0.00701984	0.00165538	0.00190611	0.00498906	0.00447425
C1QC	0.00188062	0	0	0	0.00862364	0.00148937	0	0.00864921	0.0252863	0.00187369	0.00326225	0.00231126	0.00246562	0.00524301	0.0030347	0.00337113	0.00229602	0	0.004262	0.00264711	0.00317086	0.00291345	0.00501859	0.00364998	0.00149281	0	0	0.00605316	0	0.0072569	0.00724705	0.00927762	0.0109175	0.00244375	0	0	0	0.00227023	0.00582355	0.00122977	0.0057903	0.00478198	0.00272895	0.00714907	0.000909256	0.0013145	0.0016157	0.00292897
C1QB	0	0	0.00201345	0.00933375	0.00179057	0.00757099	0.0271295	0.0257403	0.0135579	0.00450033	0.00680601	0.00679246	0.0102041	0	0.00962968	0.0161214	0.0188097	0.050413	0.00767265	0.00924488	0	0.00659781	0.014855	0.0085583	0.002744	0.00708566	0.00466864	0.00811786	0.00561092	0.0120966	0.0234832	0.0214297	0.0341611	0.00698129	0.00352956	0.00954367	0.0129988	0.00712321	0.0150252	0.00761227	0.00539081	0.00595511	0	0.00266818	0.00928677	0.00613412	0.00976686	0.00963432
EPHB2	0.0214117	0.0316434	0.0677996	0.0576572	0.05747	0.0473722	0.151068	0.0343972	0.0985207	0.0759939	0.048063	0.0441104	0.070102	0.0328982	0.0720393	0.0483174	0.0621252	0.0660035	0.0355305	0.0423316	0.0365939	0.0364201	0.0468828	0.0435759	0.0457594	0.052452	0.038729	0.0316488	0.0328934	0.0463137	0.0547214	0.0252441	0.0515048	0.082541	0.0173763	0.0378369	0.0456904	0.0541365	0.0110015	0.028576	0.0606369	0.0601833	0.00588954	0.0894897	0.0611267	0.0708398	0.085162	0.296009
LACTBL1	0	0	0	0	0	0.000913438	0	0	0	0	0.00122268	0	0	0	0	0	0	0	0	0	0.00195863	0	0	0	0.000988664	0	0	0.00141675	0	0	0	0	0.000346866	0	0	0	0	0.000787114	0.00336299	0	0	0	0	0	0	0	0	0.000417488
TEX46	0.00568165	0.00280396	0.00855189	0	0.0108225	0.00266703	0.00486889	0.0136953	0.0108141	0.0060381	0.00773414	0.0088413	0.0045103	0.00622097	0.0110947	0.0257121	0.0121427	0	0.0052175	0.00969056	0.00716686	0.00415673	0.00847457	0.00568134	0.00351284	0.00809288	0.00751626	0.00238963	0.0215024	0.0037456	0.00992391	0.0107543	0.0101952	0.00976231	0.00457437	0.00214458	0	0.00751039	0	0.00401081	0.00979681	0.00462919	0.00513186	0.0147199	0.0132119	0.00510189	0.00580541	0.0117364
KDM1A	0.192916	0.17493	0.22215	0.158424	0.142356	0.147102	0.190718	0.213161	0.286087	0.190502	0.204111	0.17951	0.174183	0.128242	0.19668	0.151686	0.131765	0.0993241	0.206347	0.187932	0.217923	0.249385	0.167599	0.248294	0.174919	0.157671	0.167902	0.179802	0.193653	0.181041	0.214196	0.232576	0.210196	0.187299	0.158576	0.136041	0.116425	0.192573	0.114394	0.228913	0.208888	0.15099	0.190449	0.149391	0.136429	0.222109	0.190252	0.220703
LUZP1	0.399012	0.387681	0.433459	0.271394	0.275068	0.281298	0.277546	0.349316	0.46585	0.457631	0.445192	0.340334	0.365145	0.417685	0.481896	0.36336	0.319241	0.363383	0.398925	0.343738	0.333836	0.474815	0.474186	0.518174	0.347225	0.373464	0.284124	0.270758	0.28897	0.368525	0.397772	0.352812	0.409641	0.426836	0.2988	0.417355	0.33477	0.366056	0.331561	0.370789	0.428866	0.34675	0.228155	0.244133	0.293214	0.433811	0.540793	0.374277
HTR1D	0	0	0	0	0	0	0	0.000566418	0	0	0	0	0	0	0	0	0	0	0	0	0	0	0	0	0	0	0	0	0	0	0	0.00153039	0	0	0	0	0	0	0	0	0	0	0	0	0	0	0	0
HNRNPR	0.203778	0.170005	0.195016	0.201385	0.203402	0.169299	0.155321	0.203028	0.220893	0.181295	0.233541	0.170984	0.140619	0.174899	0.16696	0.163604	0.139776	0.206238	0.182582	0.165291	0.180858	0.265273	0.185107	0.25927	0.210329	0.19196	0.159958	0.152975	0.210362	0.18215	0.194184	0.290133	0.214973	0.175556	0.147854	0.17653	0.0622546	0.238263	0.12792	0.237665	0.155956	0.173843	0.243558	0.197095	0.143438	0.226395	0.24463	0.186379
ZNF436	0.00391316	0.00576557	0.0121306	0.0249153	0.00470656	0.0146988	0.016878	0.014369	0.0239172	0.00927702	0.0169317	0.00985439	0.0144185	0.0242048	0.00866367	0.0197885	0.0157217	0.0201863	0.0240039	0.00927131	0.00880264	0.0501287	0.0117527	0.0204027	0.0116644	0.0156151	0.0106703	0.0189079	0.00722422	0.0194685	0.0131756	0.0542545	0.0155237	0.0100683	0.00555221	0.00384249	0	0.0182776	0.00750315	0.0106076	0.00774541	0.029865	0.013939	0.0119551	0.00925196	0.0166965	0.0114431	0.0523346
TCEA3	0.0347516	0.0714512	0.0914213	0.0509632	0.0150785	0.0137441	0.149957	0.0411623	0.04848	0.0553952	0.0283518	0.0482084	0.0509998	0.0370624	0.0460773	0.0278873	0.0347691	0.0121568	0.0352377	0.0425459	0.0611015	0.0638123	0.0280734	0.0346961	0.0523048	0.0258345	0.0436885	0.0669772	0.0631649	0.0914946	0.0500451	0.0502777	0.0861397	0.0330025	0.0546935	0.0275367	0.0983289	0.0665278	0.0571652	0.111562	0.0216138	0.0424974	0.0365912	0.0620799	0.0662433	0.0774392	0.041205	0.108219
ASAP3	0.223294	0.195848	0.25787	0.111796	0.208061	0.155558	0.357068	0.295978	0.310855	0.20835	0.167525	0.197229	0.254855	0.362453	0.260794	0.21819	0.183257	0.202037	0.195081	0.241685	0.171676	0.649858	0.162697	0.2409	0.168879	0.159395	0.134929	0.238172	0.251578	0.133542	0.248762	0.561106	0.416247	0.177167	0.262175	0.183184	0.199633	0.278077	0.21095	0.499198	0.211387	0.248573	0.440876	0.194536	0.183334	0.374702	0.250569	0.519456
E2F2	0	0	0.00233338	0	0.00223855	0	0	0	0	0.00153479	0.00149513	0.000442233	0	0	0	0	0	0	0.000741812	0	0	0	0.000912729	0.00114533	0	0.00758355	0	0	0.00355991	0	0	0.000785364	0	0.00152285	0	0	0	0.00257028	0.00207058	0	0.00169233	0	0	0	0	0.00240101	0	0.00182611
ID3	0.00829756	0.0419274	0.085872	0.0861385	0.139416	0.0229774	0.363956	0.0980679	0.146517	0.0112049	0.0221349	0.0041682	0.0182056	0.272106	0.110488	0.216671	0.0204208	0.327865	0.0279642	0.0391579	0.0634459	0.167041	0.0119037	0.100639	0.0256451	0.00594219	0.140388	0.146112	0.132597	0.0492244	0.207845	0.24505	0.0374815	0.0748006	0.004386	0.039401	0.0396217	0.177477	0.183901	0.109973	0.0211377	0.0789045	0.152831	0.0052154	0.0459142	0.0494638	0.0305634	0.0263564
RPL11	0.0766206	0.0905907	0.0771432	0.160452	0.0820748	0.0850485	0.31788	0.173648	0.152679	0.0660073	0.111748	0.0589483	0.0818162	0.116794	0.0997743	0.0757932	0.0761998	0.124445	0.0968297	0.0770686	0.139187	0.107783	0.0570414	0.117269	0.0838823	0.0789456	0.0860978	0.115435	0.101134	0.0960977	0.108273	0.13131	0.103429	0.109887	0.0440221	0.0774569	0.161631	0.162427	0.127131	0.0813841	0.075271	0.0767853	0.0943354	0.0774591	0.123522	0.138659	0.0639983	0.1157
ELOA	0.0451323	0.0494656	0.0606311	0.026993	0.0487803	0.0408719	0.0780016	0.0451171	0.0634266	0.0462048	0.0530409	0.0313339	0.0427095	0.0711856	0.0505021	0.038991	0.0463973	0	0.0501855	0.0519745	0.0691416	0.068626	0.06089	0.0795343	0.0331235	0.0353484	0.0439	0.0218196	0.0418319	0.0729253	0.0744177	0.0311926	0.0692267	0.0500638	0.0384852	0.049232	0.025631	0.0780085	0.0505394	0.0602966	0.0506506	0.040142	0.0476298	0.0250127	0.0584705	0.0689621	0.0447129	0.0362427
PITHD1	0.0534534	0.0835907	0.0561421	0.0758515	0.0843602	0.0753871	0.102244	0.0883035	0.0823335	0.045682	0.0606458	0.0476128	0.0571439	0.0666025	0.0544473	0.0487671	0.0519242	0.0879434	0.0717113	0.0558858	0.0649439	0.0673307	0.039046	0.0517354	0.078392	0.0638141	0.0725284	0.0791283	0.105774	0.0876056	0.0936565	0.0983752	0.0921748	0.0449413	0.0400828	0.0445233	0.0193513	0.0595963	0.0783776	0.0590588	0.0512629	0.0580782	0.134957	0.0600739	0.0568408	0.058801	0.044716	0.0733844
LYPLA2	0.0273567	0.00161391	0.0219227	0.0234893	0.0396114	0.0248464	0.0501917	0.0324472	0.0396381	0.027419	0.023858	0.0216154	0.0227952	0.027283	0.0358718	0.0142883	0.0156095	0	0.0362059	0.0180631	0.0417595	0.0235201	0.0224233	0.0355525	0.0340402	0.0338715	0.0385516	0.0308887	0.0139133	0.0150582	0.0195513	0.038133	0.028195	0.030942	0.0152873	0.0213921	0.0546078	0.0432941	0.0331854	0.0214448	0.0186848	0.0139012	0.00926381	0.0232472	0.018139	0.0215629	0.0196416	0.0122175
GALE	0.0191692	0.0228044	0.0496799	0.0359997	0.0202024	0.0110851	0.0307726	0.0391602	0.067041	0.0372429	0.0253793	0.0176619	0.0286209	0.0229215	0.0278412	0.0601286	0.0256401	0	0.0354194	0.0221582	0.0148615	0.0674304	0.0268412	0.0215129	0.0220834	0.0260782	0.0307803	0.0298964	0.0252368	0.0217872	0.0472118	0.0412261	0.0433262	0.0558275	0.0166291	0.0262025	0.0295428	0.0239741	0.0223583	0.0445434	0.045808	0.0229718	0.0205624	0.0247085	0.0273402	0.0464263	0.0440166	0.0190169
HMGCL	0.070999	0.0736951	0.107225	0.0754613	0.0826405	0.0506634	0.0458538	0.128506	0.151841	0.0851092	0.096268	0.0800071	0.0982248	0.163092	0.139613	0.0902636	0.0769691	0.117753	0.088389	0.0656122	0.0968669	0.141894	0.0823076	0.111673	0.0634206	0.0623212	0.0536398	0.0770672	0.0619227	0.0690979	0.100301	0.107228	0.102993	0.103563	0.080444	0.0959286	0.122085	0.14681	0.109423	0.0815224	0.0911035	0.088827	0.0648021	0.0490324	0.0715304	0.126906	0.095473	0.0710532
FUCA1	0.0156023	0.0168806	0.0365148	0.0166365	0.0236111	0.0142988	0.0135355	0.0231786	0.0281805	0.0124635	0.0276745	0.0189321	0.0197128	0.0222535	0.0311417	0.0155018	0.0262554	0.0236643	0.0206662	0.00953569	0.0170575	0.0360433	0.0113717	0.0295461	0.0184432	0.0184125	0.017296	0.0162724	0.017677	0.0237136	0.0272972	0.0378504	0.0205847	0.0329316	0.0235651	0.0252042	0.0108966	0.0263483	0.0223033	0.0265029	0.0130009	0.0313392	0.0459874	0.0170651	0.00995789	0.0409739	0.0203624	0.012586
CNR2	0.0039282	0.00279164	0.00379007	0.00861248	0.00179057	0.00407348	0	0.00233648	0	0.00106183	0.00205929	0.00277036	0.00192843	0	0.00583105	0.00232223	0	0	0.00360855	0.0026305	0.00439316	0.00310632	0.00298099	0.00541284	0.00436489	0.00155261	0.00494996	0.00397502	0.00448807	0.0235762	0.00428456	0.00181022	0.00351974	0.00803331	0.00128033	0	0	0.00406599	0.00115319	0	0.00161327	0.00237336	0.0102855	0.00463431	0.0053739	0.00151961	0.00378642	0.00491287
PNRC2	0.0313488	0.0244508	0.0290843	0.0580591	0.0427292	0.0226997	0.0812048	0.0367175	0.0623531	0.0320774	0.0461418	0.0310021	0.0404305	0.0252474	0.0298736	0.0210755	0.0316355	0.0276772	0.0413369	0.0149301	0.0246199	0.0330223	0.0397248	0.0297873	0.0404054	0.0266912	0.0326987	0.0246699	0.0265099	0.0462931	0.0465063	0.031355	0.0371516	0.0523122	0.0217616	0.0279998	0.0684311	0.0706621	0.0376909	0.0261281	0.0202739	0.0332466	0.0276795	0.0171196	0.0355664	0.0210508	0.0187496	0.0518613
SRSF10	0.167974	0.17885	0.1932	0.21269	0.173354	0.155507	0.292217	0.216881	0.174407	0.175744	0.236401	0.158482	0.143195	0.263233	0.211607	0.185355	0.131127	0.135565	0.231633	0.163548	0.190464	0.329701	0.134051	0.276612	0.160473	0.166291	0.151576	0.201114	0.195687	0.202245	0.240965	0.328696	0.183334	0.240658	0.119858	0.157901	0.218273	0.308236	0.150775	0.193074	0.183118	0.16485	0.302816	0.140795	0.192729	0.212672	0.193504	0.229888
MYOM3	0	0	0.00466939	0	0	0.000664864	0.00313499	0.000928218	0	0.000420503	0.000214719	0.000967647	0	0.00376099	0	0	0	0	0.00139598	0	0	0.00489068	0.0014984	0.00293479	0.00023846	0	0.00116612	0.00107622	0	0	0	0.00338511	0.000359368	0.001718	0.00180376	0	0	0	0	0	0	0.00488921	0.00280429	0	0	0	0	0.00216605
IL22RA1	0	0	0.00438811	0	0	0	0	0	0	0	0	0	0	0.00344845	0	0	0	0	0	0	0	0.00212546	0	0.00172576	0	0	0.00203229	0.00353402	0	0	0	0.00232089	0	0	0	0	0	0	0	0	0	0	0	0	0	0	0	0.00212893
IFNLR1	0.042445	0.0581587	0.0517489	0	0.0146451	0.0220079	0.00416549	0.0371235	0.0053279	0.0117906	0.0230068	0.0241071	0.0177548	0.0503776	0.0267872	0.0283612	0.00940512	0	0.0191567	0.0251175	0.011515	0.0515904	0.0179201	0.0171075	0.0282007	0.018043	0.0210318	0.0288741	0.0533136	0.0282331	0.0466026	0.0833086	0.032384	0.0182687	0.0840141	0.0138133	0.00916558	0.0462966	0.00895633	0.037037	0.0259114	0.052039	0.0728176	0.0155237	0.0217106	0.0207877	0.00865476	0.0363923
GRHL3	0	0	0.00122591	0	0	0	0	0.00106183	0	0	0.000675728	0	0	0	0	0	0	0	0.000783185	0	0	0.0276862	0	0.00145582	0.00146386	0	0.00115795	0.00223079	0.00191841	0	0	0.0127705	0.00184524	0	0	0	0	0	0	0.00565541	0	0	0	0	0	0.00441102	0	0.00342161
STPG1	0.0576807	0.0478325	0.0540643	0.0462746	0.0475567	0.0292174	0.0551648	0.0428788	0.0284402	0.0347631	0.0253277	0.0323605	0.0305222	0.0129385	0.0364571	0.0524416	0.0525062	0.0304551	0.0318186	0.0209441	0.0154517	0.0379856	0.0248133	0.0165917	0.0197881	0.02361	0.0303041	0.0509074	0.0531429	0.0584776	0.0743891	0.0671508	0.0424042	0.0362028	0.0409639	0.0319404	0.0144344	0.0400316	0.0229431	0.0377264	0.021847	0.0265533	0.0534187	0.0317078	0.0377602	0.0240251	0.0216266	0.055073
NIPAL3	0.0542477	0.0877037	0.0950592	0.111975	0.111884	0.0851335	0.0974427	0.130628	0.111203	0.0670414	0.0588172	0.0647628	0.0840172	0.0884599	0.047837	0.0430961	0.0997268	0.0841369	0.0560697	0.0345505	0.064986	0.0579697	0.094666	0.0717917	0.0748637	0.0851059	0.074189	0.0690223	0.0592977	0.0590693	0.136558	0.0949371	0.0917237	0.119758	0.0962874	0.0659853	0.0920483	0.125719	0.0827357	0.0516387	0.0872664	0.0754531	0.0715803	0.0914744	0.075319	0.0795996	0.0601058	0.0831542
RCAN3	0.0196945	0.00263427	0.0188484	0.0211888	0.0124771	0.0147173	0.0110292	0.0171698	0.0053279	0.00399433	0.0102356	0.00424074	0.00879582	0.00661058	0.0155249	0.00530525	0.00256185	0.0271527	0.0088997	0.00874701	0.00407835	0.00976177	0.00790957	0.0129225	0.0165434	0.00998535	0.0108112	0.0329144	0.0177649	0.0616903	0.00805372	0.0253175	0.0069399	0.0123857	0.00801126	0.0105946	0	0.0154515	0.00373918	0.00588667	0.00631256	0.0140431	0.0363788	0.00505801	0.00825048	0.00512557	0.0142031	0.00871467
NCMAP	0.00378562	0.00927127	0.023236	0	0.00603665	0.00877264	0.00452249	0.00800108	0.00355248	0.00154426	0.00691827	0.000542269	0.000735066	0.00831328	0.00598534	0	0.0015941	0.0279921	0.00159882	0	0.00701677	0.00431032	0.00197628	0.00845205	0.0059321	0.00153879	0.00171696	0.00189825	0.0168801	0.00835619	0.00268	0.00306683	0.00494595	0.0127336	0.00597752	0	0	0.00981932	0.00507615	0.00342915	0.001788	0.00439653	0.00433531	0.00234344	0.00169412	0.0034527	0.00951302	0.00851252
SRRM1	0.408955	0.303586	0.382588	0.344957	0.33054	0.29373	0.176361	0.299273	0.337268	0.290396	0.355748	0.319203	0.276242	0.414027	0.341478	0.278545	0.178521	0.258239	0.301388	0.279467	0.305289	0.35026	0.310284	0.352221	0.272393	0.316135	0.196999	0.315767	0.372638	0.282187	0.273341	0.283747	0.365105	0.336851	0.234108	0.391427	0.19359	0.340146	0.188117	0.391606	0.299892	0.306877	0.242604	0.241929	0.284447	0.282386	0.325785	0.361996
CLIC4	0.107526	0.193951	0.137535	0.216274	0.152419	0.149	0.712535	0.416587	0.0964533	0.10197	0.152005	0.187453	0.0821751	0.411815	0.115604	0.13325	0.117621	0.117035	0.0945004	0.0932186	0.0628631	0.771009	0.0974365	0.13365	0.242815	0.0644902	0.0989744	0.303147	0.470591	0.186174	0.133716	0.664198	0.430005	0.11316	0.320881	0.117963	0.278673	0.424244	0.127177	0.563622	0.0908393	0.230201	0.607652	0.254262	0.111275	0.44464	0.16986	0.853769
RUNX3	0	0	0	0	0	0.0011488	0	0.00111099	0	0	0.000706509	0	0	0	0.00172865	0	0	0	0	0	0	0.00126458	0	0	0.00104606	0	0	0	0	0	0.000758303	0	0.000365242	0	0	0	0	0	0	0	0	0	0	0.00106408	0	0	0.000886272	0.000374722
SYF2	0.0354795	0.0309153	0.0442081	0.0213573	0.0541523	0.0428235	0.0607125	0.0522763	0.0841409	0.0389141	0.0562981	0.0228369	0.0409387	0.0780331	0.0449358	0.0653207	0.0470665	0.0720621	0.0577746	0.0408014	0.0351506	0.06051	0.0440082	0.0589144	0.0365677	0.0476067	0.0423428	0.0389652	0.0559777	0.0331195	0.0475792	0.0537672	0.0469353	0.0318232	0.0470395	0.0372103	0.0332206	0.0420749	0.0254255	0.0359232	0.0403839	0.0287588	0.0704107	0.0252429	0.04446	0.0511021	0.0356969	0.0768918
RSRP1	0.651864	0.611911	0.680824	0.747822	0.50568	0.623957	0.352097	0.898329	0.83245	0.72192	0.699066	0.606425	0.617125	0.734854	0.672447	0.672461	0.526134	0.353178	0.719771	0.600525	0.674982	0.76594	0.599389	0.766524	0.450487	0.539795	0.433721	0.580439	0.658594	0.702277	0.881512	0.925454	0.778506	0.746186	0.742697	0.66821	0.843123	0.802085	0.636556	0.508547	0.690756	0.615355	0.852334	0.363052	0.526559	0.694679	0.749433	0.534885
RHD	0.0139993	0.0101876	0.00576859	0.0636746	0.0528713	0.0286171	0.00225737	0.0483935	0.105171	0.0214393	0.0540251	0.0092137	0.0081886	0.0976546	0.0411416	0.0329955	0.0143691	0	0.0832139	0.0196052	0.00379202	0.122603	0.00446172	0.0640258	0	0.00380785	0.0037535	0.0459239	0.203716	0.100018	0.0661529	0.181908	0.0535438	0.100533	0.00652982	0.0215458	0.00880933	0.0379087	0.00680901	0.00576325	0.0648603	0.0606515	0.188164	0.0136682	0.0346621	0.0154141	0.0906895	0.0442827
TMEM50A	0.0812087	0.0655334	0.0927234	0.0748934	0.108068	0.0988101	0.0940139	0.0801898	0.077768	0.0665238	0.0837566	0.0765343	0.0650312	0.096742	0.0609676	0.0748789	0.059365	0.0747258	0.0835362	0.0523442	0.0595053	0.0824388	0.0522732	0.0665043	0.0842401	0.0567644	0.0904275	0.0798187	0.128398	0.0898085	0.107859	0.105937	0.0793117	0.106522	0.0908805	0.0507032	0.0655446	0.0791503	0.0896635	0.0728109	0.0587727	0.0895353	0.119053	0.0556981	0.0890459	0.119436	0.0637982	0.0829103
RHCE	0.0299168	0.0399412	0.0531897	0.0399058	0.0419373	0.017861	0.00584807	0.0347857	0.0165321	0.0379609	0.02967	0.0352101	0.0402513	0.0253451	0.0252039	0.0289871	0.0212912	0	0.0214328	0.0164391	0.0207038	0.027377	0.047341	0.0235512	0.0333689	0.0314505	0.0139873	0.0255425	0.0192471	0.0265907	0.0281045	0.039975	0.0302836	0.0288791	0.0287498	0.0209476	0	0.0195405	0.00650154	0.031135	0.0242225	0.03203	0.0510715	0.0314713	0.0265562	0.02998	0.0348956	0.104544
MACO1	0.150929	0.112879	0.177026	0.0619462	0.158844	0.137286	0.156039	0.163851	0.0890426	0.141095	0.164682	0.141301	0.132556	0.122331	0.127066	0.157139	0.101448	0.0786305	0.137068	0.143885	0.151117	0.161429	0.139926	0.214253	0.147881	0.111361	0.134457	0.138744	0.111829	0.115995	0.16683	0.169582	0.162784	0.143466	0.0975447	0.121601	0.174587	0.216991	0.122684	0.153065	0.143883	0.164002	0.111584	0.143013	0.152843	0.164776	0.14309	0.220744
LDLRAP1	0.00626757	0.0184349	0.03301	0.0165956	0.0294062	0.0141865	0.0484695	0.0268538	0.0109351	0.0163815	0.0189321	0.0116674	0.0200524	0.0149595	0.0344663	0.0233696	0.0525808	0	0.0149965	0.0142355	0.0218871	0.0343255	0.0233092	0.0208366	0.0146694	0.0185004	0.0303674	0.0203575	0.00590309	0.0353025	0.0332284	0.0345492	0.022254	0.0272071	0.00728509	0.0160887	0.0414614	0.0556853	0.0375975	0.0259979	0.00954459	0.0179596	0.00663722	0.0434129	0.0128489	0.0313712	0.0194857	0.0491992
MAN1C1	0.084955	0.16037	0.12799	0.0534579	0.105332	0.0902949	0.167772	0.238625	0.125162	0.0856028	0.0906475	0.0782236	0.107764	0.13686	0.145034	0.135356	0.0847435	0.181622	0.0688277	0.111212	0.0979754	0.881277	0.0857292	0.179529	0.0812458	0.0817548	0.0823187	0.265957	0.119653	0.102832	0.158598	1.07267	0.201047	0.115006	0.115821	0.137043	0.26481	0.289559	0.110267	0.473142	0.0659197	0.137946	0.345253	0.0944034	0.0999825	0.226554	0.11434	0.462202
SELENON	0.00573404	0.00915459	0.0148111	0	0	0.00534939	0.0127746	0.0107155	0.00513325	0.0136402	0.0141747	0.0059664	0.00469597	0.0129355	0.00829951	0.0217069	0.00432331	0	0.00701494	0.000763496	0.000926221	0.0530343	0.00862827	0.0184967	0.00888	0.00243819	0.00678703	0.0130271	0.0124039	0	0.00929305	0.0430812	0.0183511	0.0135988	0.00661205	0.00609303	0.0176797	0.0161441	0.00176168	0.0304672	0.0029667	0.0183757	0.00918781	0.00912749	0.00749867	0.0246568	0.0119388	0.0420022
AL020996.2	0.00178563	0.00144787	0	0	0	0.000750172	0	0	0.0139502	0.000637016	0.000444449	0	0.00275255	0	0	0	0	0	0.00270938	0	0.00191597	0.00693031	0.00107066	0.00255439	0	0	0.00561717	0.00178032	0	0	0.00167799	0.00173271	0.00153393	0.00115053	0.00116684	0	0	0.0018038	0.00189848	0	0	0	0.00505775	0.00247479	0	0.004554	0	0.00109687
MTFR1L	0.0729225	0.0640001	0.0647129	0.0734253	0.074689	0.0928972	0.114889	0.0932678	0.0896469	0.071421	0.0769995	0.0628814	0.0988273	0.0978573	0.0735254	0.0660435	0.0580101	0.0650311	0.0891548	0.100131	0.114384	0.0622296	0.0557816	0.0832891	0.0795394	0.0674437	0.0693042	0.0844784	0.0385663	0.0841304	0.0849348	0.0728049	0.0730775	0.0656648	0.0340861	0.0803154	0.0241688	0.0650143	0.0559341	0.0623301	0.0838103	0.0370764	0.0881841	0.0609075	0.0583433	0.0813644	0.0696694	0.0297552
AUNIP	0.00310132	0.00796824	0.0117021	0.0120474	0.00158307	0.00408927	0.013176	0.00665908	0.0101703	0.00607243	0.00691414	0.00281775	0.00604046	0.0175513	0.00282606	0.00209432	0.00510216	0.0624489	0.0111338	0.0020665	0.00637792	0.0090116	0.00178197	0.0275479	0.00340329	0.00889664	0.00471558	0.00571751	0.0195599	0.0116136	0.00548404	0.0102736	0.00283079	0.0227462	0.00278343	0.00168443	0	0.00698306	0.000676703	0.00391771	0.00512461	0.00270736	0.0260725	0	0.0101381	0.00473398	0.00544015	0.00567808
PAQR7	0.0341809	0.00896376	0.01873	0	0.0112896	0.0290581	0.00919705	0.0230105	0.0189973	0.0203978	0.0189076	0.0209714	0.0209597	0.0235565	0.0410626	0.0454408	0.0178445	0.0277726	0.0254799	0.0312724	0.0248611	0.0258665	0.00844465	0.0322587	0.0181426	0.0187288	0.0178105	0.0101226	0.0292445	0.010699	0.0205617	0.0370477	0.0221789	0.00642774	0.0274356	0.0118832	0.00958256	0.0222234	0.0189687	0.0232374	0.0318261	0.00370763	0.0102251	0.0153406	0.01623	0.0354317	0.0199111	0.0103514
STMN1	0.223469	0.238435	0.160584	0.254816	0.304593	0.294389	0.345691	0.304606	0.220361	0.11986	0.118523	0.157881	0.237727	0.204514	0.22161	0.178967	0.205675	0.296779	0.230697	0.238105	0.240986	0.128673	0.164498	0.131279	0.184555	0.233728	0.328792	0.268964	0.295637	0.215311	0.241679	0.25236	0.2761	0.135065	0.174154	0.15761	0.338733	0.208365	0.335562	0.139495	0.124417	0.12398	0.174317	0.226855	0.168791	0.138981	0.120431	0.132014
PAFAH2	0.0569216	0.0114865	0.0533591	0.0612288	0.0687724	0.0379249	0.0251249	0.0612727	0.0478595	0.0662602	0.0619298	0.0616362	0.0658154	0.046802	0.0645353	0.0520026	0.0278833	0.0141619	0.0589247	0.0497492	0.0540027	0.0615431	0.0731939	0.0906494	0.0365751	0.0507016	0.0263433	0.0402122	0.056363	0.0363472	0.0635327	0.0872727	0.0607696	0.0691369	0.0560255	0.0655482	0.0383947	0.0478827	0.0480211	0.0767591	0.048518	0.0597308	0.0701285	0.0335041	0.0411514	0.12481	0.0734408	0.0439136
EXTL1	0.0182186	0.0195282	0.01259	0.00650764	0.017355	0.0101475	0.0388537	0.0278578	0.0465145	0.00962126	0.00874606	0.0163553	0.0247485	0.0163847	0.0230955	0.0125549	0.0219819	0	0.00813854	0.0102301	0.0131823	0.00681674	0.0113329	0.0075415	0.00560676	0.0284613	0.0277072	0.0132701	0.0180045	0	0.0267143	0.0305405	0.0286164	0.00989408	0.0237636	0.0174874	0.00742849	0.0169726	0.0269427	0.00768073	0.00847027	0.00241285	0.0247446	0.00815121	0.00994744	0.00625013	0.00967623	0.0111841
SLC30A2	0	0	0.00245334	0.0048345	0	0	0	0.0012011	0	0	0.000150505	0	0.00192455	0	0.000966807	0.00392775	0	0	0	0	0	0	0	0.00205921	0.00219403	0	0	0	0	0	0	0.00119129	0.000478928	0.00280805	0	0.00133179	0	0	0	0	0	0.0039722	0	0	0	0.0018302	0	0.0861024
TRIM63	0.00175253	0	0.00286063	0	0	0.00042434	0.00342719	0.00178291	0	0	0.000913585	0	0.00110079	0	0.00103875	0	0	0	0	0	0	0	0	0	0	0	0.00190059	0.000881037	0.00189171	0	0	0	0.00103736	0.00189359	0	0	0	0	0	0.00107426	0	0	0	0.00657171	0	0.00187337	0.000833144	0.0010966
PDIK1L	0.0323	0.0372061	0.0509357	0.0119758	0.0160738	0.0198937	0.0436924	0.0513895	0.0356879	0.0500066	0.0519479	0.0241047	0.0341304	0.0546778	0.0383044	0.0276755	0.0334613	0.0236643	0.0544828	0.0275575	0.055458	0.0386958	0.0424866	0.047963	0.0260015	0.0101859	0.0359264	0.0323654	0.0125183	0.0265789	0.0465014	0.0209043	0.0358137	0.0395202	0.0219187	0.0338878	0.0487428	0.0585713	0.0375768	0.041314	0.0350223	0.0191932	0.0200786	0.0319391	0.0208306	0.0504594	0.0343102	0.0508403
FAM110D	0.0035653	0.00497914	0.00123195	0	0.00228292	0.00147711	0.00207453	0.00253604	0.0167285	0.00169181	0.00604141	0.0024793	0.00344409	0	0.000916838	0	0.00356429	0	0.009884	0	0.00384807	0.00339136	0.00330537	0.00889878	0.000329536	0.00332236	0.000873273	0	0	0	0.00975607	0.00493535	0.00406673	0.00908615	0.00318089	0.00268252	0	0.00703112	0.00326793	0.00778938	0.00830795	0.00345919	0.00691472	0.00113057	0	0.0112207	0.00353417	0.00559255
C1orf232	0.00118324	0	0.00080484	0	0	0	0	0	0	0	0.000766329	0.000757509	0	0	0	0	0	0	0.000697367	0.00401428	0	0	0	0.00148846	0	0.00166112	0	0.00077598	0	0	0.00104837	0	0.000474532	0	0	0	0	0.000915821	0	0.00117283	0	0	0	0	0	0	0.000777017	0.000976848
AL391650.1	0	0	0	0	0	0	0	0	0	0	0	0	0	0	0	0	0	0	0	0	0	0	0	0	0	0	0	0	0	0	0	0	0	0	0	0	0	0	0	0	0	0	0	0	0	0	0	0.000705665
ZNF593	0.00369685	0.00814272	0.00437179	0	0.00470656	0.0137822	0.0120287	0.0115892	0.00432608	0.00459987	0.00750177	0.00300781	0.0139037	0.012105	0.00998105	0.0176434	0.0178389	0.0310572	0.0101492	0.00576886	0.00478126	0.00895465	0.00442429	0.0116692	0.0134876	0.00339735	0.0143047	0.00430406	0.0130231	0.016347	0.0093194	0.01383	0.00888743	0.00363986	0.00940975	0.0063922	0.0105706	0.00272517	0.0188366	0.00811157	0.00910097	0.0113091	0.00766988	0.0170802	0.00323952	0.00832416	0.00258107	0.0106331
CNKSR1	0.00590357	0.00907364	0.00924833	0	0.0303791	0.00275491	0.0527822	0.0108878	0.0157943	0.0120472	0.0113787	0.00563169	0.0121657	0.0312508	0.00634805	0.0110123	0.014012	0	0.0137476	0.00995877	0.0117577	0.0117602	0.00874202	0.00481683	0.0123548	0.0130227	0.0115551	0.0156049	0.0236413	0.010304	0.0205825	0.00644834	0.013982	0.00781474	0.00457086	0.0114651	0	0.0189913	0.00517501	0.0260451	0.0262708	0.0206929	0	0.0188902	0.0212016	0.0139692	0.0196784	0.0488835
CATSPER4	0	0.00285572	0	0	0.00403035	0	0	0.000713487	0	0	0	0	0	0.00181644	0	0	0	0	0	0	0	0.00134774	0.000961721	0.00275375	0	0	0	0	0.00192409	0	0	0	0	0	0	0	0	0	0	0.00099337	0	0	0	0	0	0	0.00104585	0.00271077
CEP85	0.0347503	0.016707	0.0396244	0.0654486	0.0440168	0.0300275	0.0263342	0.0393518	0.0194939	0.0366875	0.0390776	0.036655	0.0219993	0.0499947	0.0217666	0.0231183	0.0289559	0.0443374	0.0263863	0.0290299	0.044646	0.0405193	0.0281723	0.0373358	0.0265591	0.0209845	0.026504	0.0316604	0.0244479	0.026467	0.0408569	0.0328825	0.03463	0.0222212	0.0207661	0.0503285	0.0125812	0.0539567	0.0235573	0.0518573	0.0311057	0.0352428	0.0462313	0.024157	0.0253011	0.0186476	0.0498342	0.0251396
SH3BGRL3	0.0242734	0.0535409	0.0213817	0.0202754	0.0211015	0.0382812	0.111173	0.0471573	0.0293749	0.0193161	0.0366654	0.0118508	0.0380218	0.0471644	0.0295268	0.0329417	0.0336103	0.0768158	0.020308	0.0207491	0.0351657	0.0186185	0.0197172	0.0243406	0.0280311	0.0233442	0.0468297	0.0394469	0.0453211	0.0228559	0.0444332	0.0492895	0.0391296	0.0316194	0.0163018	0.0171938	0.101812	0.0738733	0.0533829	0.0225381	0.0206338	0.0418715	0.0249781	0.0404931	0.0240546	0.0371942	0.0136907	0.0297778
UBXN11	0.0340629	0.0379676	0.0301235	0.0204335	0.00800934	0.0451269	0.0287345	0.0630035	0.0549183	0.0265964	0.0332778	0.0175356	0.0532213	0.045251	0.032804	0.0324701	0.0159085	0.0619322	0.0373504	0.0314141	0.029751	0.0451064	0.0306601	0.0484681	0.02766	0.0230048	0.0258548	0.029332	0.0391827	0.0369898	0.0368692	0.0710711	0.0363878	0.0281666	0.0114305	0.0229815	0	0.0259858	0.0399806	0.0200834	0.0357473	0.0250118	0.0349052	0.0115062	0.0141966	0.0432409	0.0398138	0.028026
CD52	0.00102137	0	0.00274424	0	0	0.00172545	0	0.00146428	0	0	0.000563076	0.00205418	0.00152387	0	0.00141113	0	0	0	0	0	0	0	0	0	0	0	0.000615433	0	0	0	0.00235271	0	0	0	0	0	0	0	0	0	0.00114172	0.0036879	0.0061359	0	0	0	0	0.000575523
CRYBG2	0.00121315	0.00188022	0.00459978	0	0	0.0011407	0	0.00062555	0.0063095	0.00118687	0.00188536	0	0	0	0.00448126	0.00672061	0.0038673	0	0	0	0	0.00287917	0.00293375	0.00120148	0	0.00308981	0.00237958	0.00257179	0.00692056	0	0.000895408	0.00296068	0.000880757	0.00440291	0	0.00399278	0	0.00396039	0	0.00283573	0	0	0.00378431	0.000920579	0	0.00106227	0.00395308	0.00118927
ZNF683	0	0	0	0	0	0	0	0	0	0	0	0	0	0	0	0	0	0	0	0	0	0	0	0	0.0016069	0	0	0	0	0	0	0	0.000544485	0	0	0	0	0	0	0	0	0	0	0	0	0	0	0
LIN28A	0	0	0	0	0	0	0	0.00051733	0	0.00160393	0	0.00159388	0.00120668	0	0	0	0	0	0.000781899	0	0	0	0	0.00146054	0.000428315	0	0	0	0.00295707	0	0	0	0	0	0	0	0	0	0	0	0	0.0033844	0	0.00337019	0	0	0.00272128	0
DHDDS	0.0485203	0.0501955	0.0901841	0.0670507	0.0489872	0.0614404	0.0973823	0.0768136	0.111705	0.0568991	0.0851038	0.0590216	0.074409	0.0951977	0.0993454	0.0981364	0.0375177	0.123968	0.0758563	0.0558821	0.0651428	0.0745509	0.0606119	0.0921084	0.0688817	0.0450118	0.0359608	0.0320767	0.0452448	0.0520341	0.0588628	0.0794089	0.0695962	0.0770487	0.0409829	0.0648723	0.0199976	0.0494147	0.0483856	0.0756934	0.0964755	0.0554075	0.0615561	0.0399382	0.0508816	0.0792483	0.103673	0.0745041
HMGN2	0.12523	0.0666788	0.0972637	0.0569923	0.122299	0.0928982	0.106081	0.1194	0.0982738	0.0734222	0.0603311	0.0545156	0.0704074	0.0578968	0.0688907	0.0820474	0.0654916	0.0277726	0.0726356	0.0860086	0.119908	0.131758	0.0643518	0.0895041	0.0706472	0.0585107	0.0775342	0.0942399	0.117475	0.140521	0.0798836	0.0845557	0.071477	0.144784	0.055591	0.0857957	0.018703	0.0643007	0.0420241	0.0387852	0.0639137	0.140328	0.0865963	0.128752	0.129835	0.0811198	0.0472226	0.110206
RPS6KA1	0.00173401	0.0203016	0.00802336	0.00703456	0.0247954	0.00901382	0.00356473	0.00804221	0.0128534	0.00186058	0.00490097	0.00294999	0.00798392	0.0109119	0.00273714	0.00819995	0.00607211	0.027634	0.00474901	0.00123078	0.00209905	0.00128813	0.00272416	0.00644325	0.00433439	0.00802074	0.00511969	0.00319433	0.00671769	0.00710979	0.0065401	0.00570828	0.00909749	0.00380579	0.00457477	0.00973101	0	0.0060377	0.0063805	0.00206402	0.00818661	0	0	0.00366163	0	0.00312609	0.00303208	0.00257764
ARID1A	0.677404	0.622464	0.694846	0.608652	0.64466	0.561777	0.583588	0.659765	0.608762	0.626373	0.611117	0.599378	0.599866	0.634569	0.7847	0.520305	0.511143	0.401306	0.581556	0.589211	0.592423	0.781881	0.540453	0.675397	0.605357	0.609685	0.489009	0.523167	0.759534	0.75212	0.635044	0.882728	0.774959	0.663914	0.719649	0.563783	0.587755	0.673435	0.577459	0.746181	0.607738	0.62503	0.789074	0.508464	0.495262	0.655997	0.702177	0.476157
PIGV	0.0246226	0.0169099	0.0282875	0.0280763	0.0188637	0.0310618	0.0499934	0.0258564	0.0110241	0.0284769	0.0361624	0.0177973	0.0256259	0.0186539	0.0139925	0.016678	0.0267	0	0.0283338	0.0345977	0.0181662	0.0339842	0.0170691	0.0177227	0.0178991	0.020517	0.0193941	0.0298849	0.0258365	0.025658	0.0361939	0.0238213	0.0252499	0.0276075	0.0209254	0.0175455	0	0.0342959	0.0195114	0.0422073	0.0139317	0.028515	0.0265146	0.0315337	0.0145277	0.0290799	0.0231262	0.0157936
ZDHHC18	0.0366199	0.0693785	0.0561473	0.0564242	0.0162032	0.0428822	0.0949972	0.0587777	0.0630258	0.0456359	0.0421759	0.0393829	0.0390153	0.0383882	0.0596253	0.0230781	0.0609322	0.0502226	0.0505885	0.0312889	0.0465406	0.193245	0.0395926	0.0583855	0.0372705	0.0425209	0.0414458	0.0508817	0.0671049	0.0452921	0.0550759	0.156533	0.061808	0.049693	0.0364723	0.0329291	0.0928155	0.0882205	0.0318955	0.143908	0.0603732	0.029251	0.0511774	0.0464314	0.0420832	0.0927875	0.0525972	0.0811206
SFN	0.00123041	0	0	0.00665767	0.00757719	0	0	0.00172696	0	0	0.00153995	0	0	0	0	0	0	0	0	0	0.00461023	0.0284495	0.0011784	0	0.00129983	0	0	0.00244679	0	0	0.000671319	0.0119895	0.002854	0	0	0	0	0	0	0.0271044	0	0.00448546	0.00881541	0.0019972	0.00253342	0.011624	0.00204342	0.00230688
GPN2	0.0411599	0.0454024	0.0565914	0.0511395	0.0242336	0.0296523	0.0336681	0.0545683	0.0134217	0.0320295	0.0412709	0.0364672	0.0401236	0.0681841	0.0340447	0.0507621	0.0207093	0.049815	0.0442803	0.0206442	0.0553359	0.0650066	0.0449762	0.0855961	0.0358149	0.0417461	0.0325308	0.0276792	0.0188436	0.0424859	0.045822	0.0380856	0.0506963	0.0377701	0.0231334	0.0495126	0.031827	0.0586013	0.031352	0.0563174	0.0424987	0.0575455	0.0714311	0.032718	0.0329611	0.0647397	0.0602113	0.0627043
GPATCH3	0.029968	0.0219562	0.0140584	0	0.00944322	0.00648103	0.0297114	0.0140875	0.0494457	0.0157683	0.0261069	0.0169175	0.0213051	0.0306895	0.0214103	0.0199444	0.0180137	0.0194601	0.0186235	0.0117599	0.0146468	0.0269499	0.0235339	0.0261794	0.0198868	0.014762	0.0219803	0.0152156	0.0104941	0.0184095	0.0153163	0.019637	0.0187007	0.00699584	0.0137335	0.0135204	0.0207219	0.019164	0.0155334	0.0100187	0.0230788	0.0123209	0.0171011	0.0132888	0.0141265	0.0101273	0.020156	0.0303968
NUDC	0.0899979	0.0682386	0.100622	0.0714952	0.0781385	0.060315	0.399112	0.104169	0.0959342	0.0695318	0.0814232	0.0615628	0.0886418	0.0948946	0.100268	0.0708042	0.0718083	0.105181	0.0842695	0.0787893	0.080227	0.117765	0.0705616	0.107931	0.0908633	0.0763563	0.0948283	0.0719578	0.087389	0.125383	0.100722	0.106685	0.0988326	0.103015	0.0468611	0.0798729	0.120271	0.109181	0.0858909	0.0898035	0.084849	0.0694119	0.082149	0.117767	0.109416	0.113833	0.082097	0.229001
KDF1	0.00214048	0	0.00242132	0	0	0.00339489	0.0024811	0.00147794	0	0.000730409	0.00105815	0.000871746	0	0	0.00111415	0.00349616	0	0	0.000874379	0	0	0.000765592	0	0.00133588	0.000880099	0	0.0016801	0	0.00307751	0	0.00150843	0	0	0.00404317	0	0	0	0.00190886	0	0.00151345	0	0	0	0.000585706	0	0.002026	0.000789847	0.000901531
TRNP1	0.0101051	0.0143869	0.00419681	0.0145966	0	0.00929896	0.017737	0.0106269	0.0185399	0.00265254	0.00322168	0.00714799	0.0186164	0.00822363	0.00849418	0	0.00881439	0.0313951	0.00276989	0.0140214	0.00218267	0.00809101	0.00609863	0.00283821	0.00589399	0.0109565	0.0289073	0.00445611	0.0028409	0.0183726	0.0116577	0.0197753	0.015874	0.0037113	0.00692474	0.00512766	0.00801205	0.00613962	0.0150081	0.0131747	0.00956053	0	0.00236104	0.00803451	0.00290706	0.0120075	0.00175652	0.00858257
TENT5B	0.000633619	0	0.00366311	0	0	0.00133987	0	0.00155643	0	0.00115238	0.0016931	0	0.000267926	0	0.00346716	0	0	0	0.000924931	0.00126958	0	0.00348294	0	0	0.00385627	0.00336515	0	0.00321211	0.00224577	0	0.00494737	0.00426733	0.00227997	0	0.00736567	0	0	0	0.00164748	0.00388528	0	0.00412692	0	0	0	0.00106227	0	0.000678389
SLC9A1	0.0299663	0.0168931	0.0395677	0.038581	0	0.0346068	0.0374547	0.0345228	0.056021	0.0342043	0.0284403	0.0312907	0.0423408	0.0367365	0.0278019	0.0256302	0.019534	0	0.0317436	0.0314582	0.0346716	0.0607379	0.0411568	0.0396108	0.030266	0.0310192	0.0265426	0.0172389	0.0124899	0.0184705	0.0359605	0.0617242	0.045771	0.03913	0.0182342	0.0380393	0.0567119	0.0513432	0.0366737	0.0533443	0.0286583	0.00744268	0.0257313	0.03928	0.0226932	0.0481184	0.0436317	0.0589325
WDTC1	0.126841	0.121154	0.185692	0.136483	0.141542	0.123384	0.134506	0.1487	0.17071	0.120902	0.122119	0.112732	0.147431	0.121591	0.155648	0.0957573	0.087868	0.0500746	0.105614	0.105781	0.111819	0.130974	0.118546	0.148542	0.107154	0.0888042	0.1043	0.121392	0.122595	0.0946628	0.15983	0.148167	0.132125	0.125216	0.159013	0.101874	0.148588	0.135541	0.172049	0.100111	0.116777	0.185317	0.145118	0.0872879	0.160018	0.152067	0.154425	0.130489
TMEM222	0.0619408	0.0545706	0.0640562	0.046305	0.0730341	0.0709501	0.0895169	0.0816943	0.0895695	0.0657362	0.0669411	0.0556224	0.105283	0.0547204	0.0767816	0.0734422	0.0587852	0.155989	0.0962087	0.057546	0.0832781	0.0905006	0.052837	0.0596788	0.0597407	0.0710683	0.070192	0.0544952	0.0333307	0.0381192	0.0960241	0.0786489	0.0919277	0.0847531	0.0470558	0.0779985	0.0679368	0.0916182	0.0810859	0.070263	0.0326401	0.0405886	0.074748	0.0846664	0.0465749	0.106275	0.0491585	0.0676448
SYTL1	0.00257226	0	0.00527997	0	0	0.00151384	0.00185475	0.000801136	0	0.00328437	0.00380396	0.000526257	0	0.00548446	0	0.00201991	0	0	0.00157763	0	0.00373314	0.00687527	0.00122722	0.00451915	0.000885946	0.00147585	0	0.00228086	0	0	0.000518973	0.00338298	0.00294692	0	0	0	0	0.00117158	0	0.00574138	0.00675531	0	0.00454474	0	0	0.00161383	0.00149818	0.00157909
MAP3K6	0.0290858	0.0182551	0.0121884	0.044427	0.022531	0.0195382	0.0849454	0.0495672	0.0209988	0.0159682	0.0164307	0.0179347	0.023949	0.0349592	0.0277756	0.0103417	0.0246038	0.0280989	0.0203186	0.0117383	0.029745	0.128388	0.0139321	0.0152109	0.01565	0.0121854	0.0366931	0.0555288	0.0146363	0.0037456	0.0274588	0.0633671	0.0784566	0.016195	0.0213815	0.0150797	0.0173195	0.0420323	0.0447254	0.0828187	0.0148039	0.026969	0.0391531	0.0191185	0.0248284	0.0428069	0.0131752	0.0376069
FCN3	0.00108496	0.0031125	0	0	0.00599103	0.00082954	0	0.000857378	0	0	0.00070936	0.000511607	0	0	0.00155998	0	0	0	0.000952891	0	0	0	0	0	0	0	0	0	0	0	0.00137484	0	0	0	0.00116895	0	0	0	0	0	0	0	0	0	0	0.00309304	0	0
CD164L2	0	0	0	0	0	0	0.0032789	0.000528853	0	0	0	0	0	0	0.0015139	0	0	0	0	0	0	0	0	0	0.00129204	0	0	0	0	0	0.00169817	0.000961383	0	0	0	0.00184223	0	0	0	0.00102157	0	0	0	0	0	0	0	0
GPR3	0.00320834	0	0.00395148	0	0	0.00374875	0.0110402	0.00273539	0	0.00302347	0.00146798	0.00173879	0.00154433	0.00431871	0.00143654	0	0	0	0.00282013	0.00182348	0	0.0127934	0.00441278	0.00163872	0.0214755	0.0017828	0	0.00229548	0.00342728	0	0.00558005	0.00754024	0.0104858	0	0	0.00756658	0	0.00653982	0.0019293	0.0247832	0	0	0	0.00139216	0.0012761	0.0117583	0.011922	0.00820033
WASF2	0.33479	0.382457	0.423689	0.274898	0.322376	0.327357	0.247807	0.43492	0.463839	0.415634	0.424724	0.427972	0.389123	0.511716	0.380631	0.310799	0.34245	0.3912	0.380111	0.271465	0.29268	0.781596	0.373545	0.397787	0.377561	0.307852	0.248444	0.412696	0.45838	0.432418	0.431924	0.65038	0.486479	0.372481	0.433897	0.334321	0.303587	0.369286	0.325092	0.441773	0.327229	0.493881	0.438748	0.245817	0.373122	0.571111	0.423052	0.354638
AHDC1	0.195219	0.236328	0.270216	0.172334	0.0967334	0.125648	0.350147	0.280992	0.259492	0.250121	0.251737	0.189657	0.244909	0.265712	0.36518	0.18469	0.250107	0.299223	0.207597	0.18549	0.266405	0.583386	0.274283	0.317922	0.194167	0.195991	0.151169	0.148212	0.197945	0.136712	0.239832	0.567587	0.342428	0.219598	0.15062	0.291076	0.501803	0.395309	0.251058	0.393723	0.219282	0.305573	0.224817	0.169484	0.1916	0.417804	0.285051	0.290232
FGR	0	0	0	0.00858587	0	0	0	0.000422074	0	0.00193393	0.000514566	0	0	0	0.00181401	0.00303238	0	0	0.000769123	0.00214502	0.00117239	0.00330623	0	0	0.00215638	0	0.00180515	0	0	0.00523199	0.00167465	0	0.000668082	0.00176347	0.00128072	0	0	0	0	0	0	0	0	0	0	0.00311492	0.0020961	0.000445042
IFI6	0.0177626	0.033528	0.0470882	0.0217586	0.0363495	0.0311897	0.0605543	0.0975945	0.0665002	0.0139869	0.0127307	0.0180456	0.0382881	0.0414141	0.0349667	0.0251424	0.0351706	0	0.0361606	0.0244791	0.0367298	0.0529438	0.0237935	0.0339102	0.0327173	0.018351	0.0208483	0.0321153	0.0548248	0.0233082	0.0391919	0.0571791	0.0412668	0.0306524	0.0217452	0.0123151	0.027679	0.0236186	0.0397531	0.0163531	0.00955899	0.0374536	0.0347148	0.0256416	0.0338513	0.0413686	0.0178332	0.0439221
FAM76A	0.0723365	0.0563475	0.0867037	0.0651998	0.0455225	0.0883101	0.0589604	0.0738182	0.096673	0.0576428	0.105066	0.0898609	0.0703769	0.111774	0.0889249	0.0842756	0.0577361	0.162427	0.0800632	0.0554433	0.0774376	0.0879613	0.0728644	0.103777	0.0667053	0.0665423	0.0414816	0.0848372	0.0799458	0.0749879	0.0726906	0.0983253	0.0806376	0.0793146	0.0452505	0.064276	0.0118142	0.0475587	0.0638083	0.0296751	0.0671248	0.0411393	0.0657366	0.0418582	0.0403398	0.0948005	0.0707631	0.0336449
STX12	0.177562	0.127319	0.204211	0.188205	0.162515	0.127714	0.180917	0.181482	0.15418	0.171326	0.198411	0.151199	0.155343	0.202904	0.185338	0.187398	0.12749	0.161161	0.173771	0.149004	0.153903	0.256589	0.169957	0.175059	0.186316	0.154792	0.14063	0.128665	0.17522	0.156083	0.205882	0.276971	0.185996	0.191453	0.149973	0.139578	0.214267	0.212912	0.172629	0.234571	0.169325	0.197558	0.172198	0.15268	0.164237	0.176953	0.181872	0.255592
PPP1R8	0.0630022	0.0433909	0.0399655	0.0402	0.0506318	0.0267344	0.0649371	0.0495527	0.0551482	0.0546492	0.0659391	0.0404929	0.0542111	0.0112053	0.0519404	0.0154845	0.0512244	0.0349449	0.0549945	0.0311404	0.0341771	0.0506969	0.0698015	0.057951	0.0339014	0.046941	0.0514882	0.044924	0.0308268	0.0388848	0.0639641	0.0455954	0.0456842	0.0370542	0.0365338	0.0814666	0.00680034	0.0766573	0.0356191	0.0555511	0.0374491	0.0330812	0.050797	0.0291289	0.0199326	0.0545437	0.0538708	0.07958
THEMIS2	0.00206321	0	0.00297776	0.0173238	0.00623423	0.00392002	0	0.0036925	0	0.00381864	0.00239042	0.00204973	0.00586575	0.00237882	0.003134	0	0	0.0132802	0.00271954	0.00449309	0.00443377	0.00412636	0.00289378	0.00288207	0.00876301	0.00162754	0.00386791	0.00823218	0.0148826	0.00720715	0.00741162	0.0039423	0.00305278	0	0.00252764	0.00521832	0	0.00814188	0.00809425	0.00198304	0.00351766	0	0	0.00659698	0.00576998	0	0.00294341	0.00379426
RPA2	0.0581151	0.0323943	0.073163	0.0254619	0.0675068	0.0687616	0.0521702	0.0541643	0.0608761	0.0468959	0.0515182	0.0536072	0.0498969	0.031261	0.0462333	0.0625763	0.0508837	0	0.0408125	0.0298175	0.034713	0.0504509	0.0529481	0.0788566	0.042765	0.0376088	0.0371777	0.0401308	0.0490425	0.054924	0.0551046	0.0620949	0.0642649	0.0554512	0.0437761	0.0800798	0.0520252	0.0669716	0.0546655	0.0789039	0.0458293	0.0376917	0.0258641	0.0357265	0.0396624	0.0475942	0.0516401	0.0611675
SMPDL3B	0.00122987	0.00188022	0.00210552	0	0	0	0	0.00119094	0	0.00119617	0.00170925	0.00189588	0	0	0.00385044	0	0	0	0.00114902	0	0.00236861	0.000748802	0.00108544	0	0.00108832	0	0	0.00144294	0.003403	0	0.00183263	0	0.000792666	0	0	0	0	0	0	0	0	0	0	0	0.00271771	0	0.00407818	0.000500865
XKR8	0.0169715	0.00269379	0.0110602	0.0294778	0	0.0140837	0.0139294	0.0162529	0.0339401	0.0206643	0.0240976	0.0115092	0.017625	0.0128193	0.0135897	0.00700558	0.031512	0.0144492	0.0147522	0.0120201	0.0113223	0.0141379	0.0110009	0.0128418	0.0144739	0.0170173	0.0217069	0.0187852	0.0119061	0.0166152	0.0227654	0.0138151	0.0177605	0.0219372	0.00485294	0.0115796	0.0204056	0.0318901	0.0316785	0.0123655	0.0135433	0.00467421	0	0.011337	0.0110738	0.0192225	0.0124982	0.00720138
EYA3	0.247136	0.224357	0.261782	0.247475	0.315683	0.247712	0.266058	0.288077	0.280261	0.263427	0.257957	0.232033	0.267805	0.252747	0.274429	0.276333	0.203706	0.193342	0.245477	0.187067	0.218578	0.280511	0.252447	0.309759	0.20329	0.257135	0.196975	0.236537	0.204376	0.21262	0.28286	0.252425	0.241151	0.249581	0.209934	0.224764	0.107251	0.287192	0.180623	0.221933	0.250434	0.16353	0.261089	0.20509	0.206138	0.268718	0.281085	0.297198
PTAFR	0.00280954	0.00760189	0.00813364	0.0101043	0.00978878	0.00134784	0.00254319	0.00420503	0.00513325	0.00320455	0.00480905	0.00217962	0.00402164	0.014574	0.00911507	0.0146797	0	0	0.00469517	0.00200879	0.00354363	0.00538003	0.00308404	0.00837803	0.00345291	0	0.00425612	0.00475506	0.0201313	0	0.00554621	0.00509332	0.00644494	0.0109072	0.0019693	0.00329651	0.011147	0.00631092	0	0.00382237	0.00473361	0.0036754	0.0122444	0.00106408	0.0046927	0.00866485	0.00648806	0.0054463
DNAJC8	0.0535797	0.0525094	0.099409	0.0715694	0.0732576	0.0563588	0.128676	0.0714608	0.0477615	0.060528	0.0726743	0.0651005	0.0563881	0.0619299	0.068634	0.062813	0.0466181	0.0369211	0.0672401	0.050853	0.0748912	0.0782135	0.0515119	0.0788994	0.0687545	0.057961	0.0621342	0.0569107	0.0856695	0.0684523	0.105098	0.0950487	0.0746934	0.0646497	0.0465048	0.05429	0.0554781	0.0841641	0.0689692	0.0570388	0.057092	0.063772	0.0660666	0.0683453	0.071573	0.0591153	0.0586979	0.0695072
ATP5IF1	0.0989912	0.139629	0.0999159	0.207385	0.15667	0.168074	0.196402	0.154665	0.156576	0.0848931	0.103048	0.0823986	0.106167	0.116355	0.102967	0.116836	0.0749508	0.0703602	0.107457	0.107769	0.131279	0.0800986	0.0925447	0.0973455	0.107624	0.0997987	0.133915	0.184856	0.221907	0.159608	0.168174	0.17489	0.154312	0.108443	0.0407579	0.11877	0.149754	0.130743	0.119506	0.077324	0.0875023	0.0942254	0.118335	0.109943	0.101483	0.114104	0.0737194	0.0924829
SESN2	0.020171	0.0287755	0.0465959	0.0182847	0.0231317	0.0119621	0.398485	0.0290442	0.025524	0.0229712	0.0327795	0.0375291	0.0318422	0.0232278	0.0299605	0.0192368	0.0526132	0.0330715	0.0204861	0.0168996	0.0155239	0.0572365	0.0334105	0.0310806	0.0261308	0.0288024	0.0198184	0.020497	0.025514	0.0334431	0.0328811	0.0363725	0.0324016	0.0393057	0.0193537	0.0300375	0.171672	0.0463733	0.0421399	0.110306	0.0359713	0.02369	0.0349547	0.0488653	0.00848826	0.0382154	0.0409349	0.679954
MED18	0.00284195	0	0.00158043	0	0	0.0047304	0.003465	0.00335776	0.0063095	0.00203483	0.0113873	0.00499109	0.00269323	0	0.00105799	0.00371235	0.00426092	0	0.00555979	0	0	0.00286163	0.00619155	0.00402162	0.00262439	0.00611997	0.00186364	0.00490633	0.00907246	0	0.00594694	0.00562112	0.00663879	0.0040033	0.00270942	0.00485843	0	0.00954361	0	0.0050143	0	0.0057388	0.0086164	0.000811181	0.00638456	0.00689741	0.00299463	0.00784011
PHACTR4	0.396419	0.510066	0.578184	0.346462	0.387275	0.405302	0.415329	0.474961	0.565079	0.419409	0.427762	0.43596	0.432304	0.512297	0.428399	0.364248	0.320769	0.242971	0.384675	0.328347	0.399439	0.649463	0.442811	0.485528	0.381063	0.334063	0.280289	0.350418	0.303963	0.484088	0.435057	0.611027	0.483901	0.447996	0.467168	0.387166	0.3413	0.429452	0.364277	0.435803	0.45461	0.343216	0.527397	0.402404	0.274332	0.445857	0.486742	0.458721
RCC1	0.0250416	0.0699728	0.0427552	0.0275907	0.0388714	0.0434183	0.0687885	0.0551308	0.0829247	0.0285111	0.0420323	0.0301853	0.0342851	0.0447796	0.0247367	0.0471532	0.0550706	0.0210079	0.0533768	0.0373964	0.0490872	0.122908	0.0369785	0.0430266	0.0375874	0.029226	0.043476	0.0546876	0.0744427	0.0626152	0.0610418	0.0520998	0.0600726	0.037411	0.0234074	0.0496134	0.0580138	0.059641	0.0272136	0.0739901	0.0363941	0.0311421	0.047998	0.0358448	0.0479295	0.0596159	0.0374433	0.0784642
TRNAU1AP	0.103693	0.145824	0.204265	0.0872022	0.121823	0.123911	0.198915	0.15523	0.161283	0.104628	0.104889	0.0971853	0.0975098	0.139336	0.110312	0.120722	0.110643	0.0695516	0.118037	0.0687549	0.114471	0.286932	0.111548	0.136256	0.124745	0.094187	0.107144	0.12408	0.16117	0.123415	0.163642	0.273177	0.188907	0.184557	0.169791	0.0997377	0.212608	0.235429	0.164729	0.205552	0.144703	0.0940613	0.155451	0.116089	0.149882	0.150388	0.134798	0.120771
TAF12	0.0461043	0.0829405	0.0881808	0.10288	0.0703516	0.0341533	0.115205	0.06682	0.113168	0.0574907	0.0539484	0.0310305	0.0385983	0.0475756	0.0675909	0.0631341	0.0481033	0.0287141	0.0355769	0.0424494	0.0548798	0.0671384	0.0522548	0.0897592	0.0682695	0.0478703	0.0301279	0.0430833	0.0341553	0.0596783	0.057163	0.0750069	0.068415	0.101229	0.033521	0.0674385	0.06543	0.0707197	0.0700732	0.0661975	0.0734834	0.0447418	0.0525568	0.0272784	0.05026	0.0718957	0.109371	0.0744566
RAB42	0	0	0	0	0	0	0	0.000328702	0	0.00161712	0.000458087	0.0013668	0.00205204	0	0	0	0	0	0.000565619	0.00111322	0	0.00178537	0.00154709	0.00282632	0	0	0	0	0	0	0.00181058	0	0.00218667	0.00620587	0.00106345	0.0027489	0	0.00187147	0	0.000692589	0	0	0	0	0.00104291	0	0.00146072	0.0020484
GMEB1	0.0486788	0.0936287	0.0809165	0.0540205	0.0502189	0.0431772	0.0669228	0.0715541	0.0505354	0.0462464	0.0470814	0.0449728	0.0462616	0.0507178	0.0923439	0.0631537	0.0502718	0.106189	0.0407519	0.0506541	0.054703	0.0514709	0.0611574	0.0358445	0.0441073	0.0226704	0.0398087	0.0334551	0.0505706	0.0181316	0.0712522	0.076419	0.0515105	0.0776403	0.0405931	0.0316706	0.0482131	0.0493644	0.0613213	0.0310084	0.037144	0.0419155	0.0270658	0.0478723	0.0420392	0.0544259	0.073463	0.0265834
YTHDF2	0.111001	0.142092	0.138905	0.0890785	0.138969	0.106042	0.136413	0.102459	0.074934	0.111649	0.106361	0.0855172	0.095924	0.0997112	0.0944653	0.0551672	0.079946	0.0169459	0.087498	0.0853393	0.0860731	0.123418	0.0932135	0.114537	0.0844012	0.0994769	0.0917378	0.0899701	0.0662948	0.0915947	0.116671	0.118691	0.125785	0.107284	0.069863	0.11638	0.0995343	0.121419	0.114763	0.118774	0.110149	0.0731126	0.138002	0.0791538	0.0833724	0.121061	0.102418	0.238256
OPRD1	0.0104591	0.0101756	0.0128166	0.0149237	0.0114468	0.00850604	0.0132849	0.012217	0.0111563	0.00586137	0.0065699	0	0.0098043	0.00436177	0.00899061	0.00816247	0.0119736	0	0.00917862	0.015239	0.00777174	0.0114696	0.00842426	0.00936611	0.0155673	0.0111305	0.00977883	0.00781516	0.01227	0	0.0117136	0.0189181	0.0114824	0.0105623	0.00345806	0.0146272	0.0195779	0.00487179	0.00402126	0.00822639	0.022556	0.0219196	0.00282932	0.00464755	0.00370304	0.012797	0.00913514	0.0110915
EPB41	0.201376	0.186761	0.242868	0.180036	0.127253	0.204673	0.161095	0.191271	0.239843	0.135424	0.147828	0.1379	0.155949	0.190725	0.219832	0.153146	0.172319	0.215883	0.220855	0.120984	0.189266	0.328906	0.139593	0.22559	0.176555	0.142196	0.153586	0.214519	0.337278	0.165962	0.246696	0.32257	0.288031	0.187685	0.252139	0.124276	0.301349	0.249065	0.214537	0.278838	0.176159	0.187407	0.318064	0.153032	0.159039	0.248918	0.136586	0.345038
TMEM200B	0.00137287	0	0.00215257	0.0048345	0	0.0015682	0	0.00118809	0	0.00254568	0.00316067	0.000520336	0	0.0054223	0.00103875	0	0.00611768	0	0.00123857	0	0	0.00077671	0	0.00148656	0.00371836	0	0	0.000836613	0	0	0.00134065	0.000928288	0.00139535	0	0	0	0.0210905	0.00749719	0	0	0	0	0	0	0	0	0.000851715	0.00613361
SRSF4	0.333679	0.286982	0.333611	0.277894	0.240425	0.297424	0.323414	0.419538	0.346671	0.299422	0.335377	0.346728	0.383598	0.516401	0.415218	0.365113	0.266257	0.278848	0.346343	0.304169	0.32176	0.428357	0.341816	0.383582	0.293663	0.303705	0.178644	0.238965	0.225252	0.288707	0.350991	0.47797	0.314722	0.316562	0.334126	0.351372	0.253598	0.300468	0.292073	0.310178	0.39019	0.271186	0.389259	0.270995	0.273305	0.35767	0.38083	0.407154
MECR	0.0616192	0.0743271	0.107121	0.0481435	0.0224507	0.0511434	0.0995329	0.103241	0.123126	0.0803476	0.0791124	0.0685014	0.0948588	0.15723	0.127773	0.102905	0.0692668	0.0201863	0.0818381	0.0578014	0.0789019	0.131159	0.0832501	0.116578	0.0789736	0.0736639	0.0425582	0.0653304	0.0406634	0.0934275	0.0915125	0.134835	0.0951664	0.0955894	0.0542332	0.074964	0.060768	0.07319	0.0635821	0.0849573	0.103993	0.10791	0.0910804	0.0607313	0.0739084	0.089672	0.111501	0.132963
PTPRU	0.0168362	0.00371358	0.0106567	0.0138383	0.00803811	0.0119947	0.0258938	0.0148133	0.0063095	0.00330585	0.00672385	0.00720276	0.012232	0.0141148	0.0208181	0.00948855	0.016152	0	0.00775735	0.00652227	0.00751596	0.0131057	0.00909465	0.0118908	0.0097458	0.00717275	0.016101	0.0110169	0.0159557	0	0.0131433	0.0136515	0.010285	0.00191843	0.0150708	0.0121547	0.0209958	0.0122382	0.00592228	0.0128109	0.00403852	0.0035934	0.0347575	0.00618763	0.0090497	0.0138262	0.00448898	0.163122
MATN1	0	0	0.00122982	0	0	0	0.00167063	0.000792733	0	0.00234285	0.00156788	0.000989758	0	0.00713101	0	0	0.00168278	0	0.000648114	0	0	0.00222582	0	0	0.00137034	0.00238714	0	0.00135831	0	0	0.00151126	0.00288751	0.000991974	0	0	0	0	0	0	0	0	0.00298065	0	0	0	0.00191345	0	0.000377671
LAPTM5	0	0	0.00134148	0.0383882	0.00734662	0.00986858	0.00261522	0.0081163	0	0.00158463	0.00169965	0	0.00825047	0.0146051	0.00113898	0.00616104	0.0067635	0	0.00504298	0	0	0.00140899	0.00877809	0.00767155	0.0090224	0	0.00124853	0.00562021	0.0141586	0.00669852	0.0108065	0.00706069	0.00612337	0	0.000731082	0.00357791	0	0	0.00410225	0.00234612	0.00474486	0	0	0.00619161	0.00467645	0.00602174	0.00283382	0.00307763
SDC3	0.0906216	0.133417	0.123298	0.0814047	0.0833152	0.0814543	0.107553	0.126399	0.248128	0.0942618	0.122398	0.0981683	0.118857	0.128737	0.153095	0.0708022	0.174131	0.185877	0.151948	0.0830733	0.110838	0.130865	0.104159	0.0979322	0.178004	0.114094	0.156589	0.0671845	0.0953792	0.071805	0.119489	0.0439358	0.152496	0.167986	0.0534784	0.130891	0.125755	0.218361	0.113975	0.0856531	0.146453	0.0545977	0.0381699	0.0812115	0.125561	0.137751	0.120218	0.0745306
PUM1	0.4684	0.536689	0.6242	0.414796	0.563735	0.42319	0.482854	0.494618	0.504883	0.527297	0.521735	0.446512	0.382672	0.441728	0.486841	0.336058	0.402209	0.385993	0.451471	0.473301	0.519317	0.601359	0.475471	0.482759	0.529563	0.486395	0.423005	0.496002	0.478527	0.512247	0.542228	0.536544	0.558209	0.459402	0.408031	0.383308	0.45159	0.535937	0.336617	0.503399	0.432564	0.620467	0.44404	0.430944	0.506238	0.5862	0.513748	0.641824
NKAIN1	0.0199762	0.0213363	0.0251123	0.0417929	0.0532248	0.0151173	0.0137645	0.0270317	0.0201715	0.00653853	0.0125964	0.0197846	0.0134612	0.00432405	0.00915696	0.0148867	0.0141911	0	0.0111175	0.010286	0.0110749	0.0149005	0.0095458	0.0158504	0.0226766	0.0187787	0.00623311	0.0109632	0.0174082	0.00578575	0.0108473	0.0168726	0.00967272	0.0108292	0.00497574	0.0064106	0.00784921	0.0266456	0.0131764	0.00958382	0.0105776	0.00478198	0.0128924	0.0132558	0.0152435	0.00660342	0.011495	0.0176718
SNRNP40	0.0950875	0.0504364	0.0993229	0.0476688	0.093142	0.0767026	0.088755	0.114097	0.146944	0.110173	0.102751	0.0834385	0.0808105	0.124356	0.130605	0.0940456	0.0498312	0.121832	0.0978864	0.0650144	0.0698465	0.132369	0.0762541	0.119319	0.0784275	0.0754108	0.0427943	0.0659512	0.103878	0.0575307	0.0877227	0.133702	0.10836	0.131701	0.0679183	0.0593622	0.0653269	0.0980227	0.0724943	0.13396	0.0928333	0.136506	0.131598	0.0915604	0.0759063	0.127621	0.106212	0.160796
ZCCHC17	0.153762	0.145954	0.167821	0.10111	0.137	0.0885224	0.071601	0.179564	0.180165	0.156224	0.162696	0.123038	0.138817	0.177062	0.179391	0.153094	0.0818021	0.118504	0.133138	0.132812	0.144169	0.217452	0.112164	0.19473	0.115635	0.106126	0.0677503	0.0917342	0.130824	0.102674	0.148475	0.178977	0.159188	0.15085	0.13034	0.105486	0.142654	0.0956947	0.110895	0.126038	0.165603	0.156354	0.172077	0.104024	0.0812628	0.201302	0.171932	0.239622
FABP3	0.00803555	0.00866875	0.0132208	0.0109024	0.0129699	0.00946162	0.0265995	0.012929	0.0244962	0.0044873	0.00583943	0.00334039	0.0144902	0.0141471	0.0131168	0.00426055	0.0102565	0	0.0113531	0.00986947	0.0183471	0.0156784	0.00388039	0.0071465	0.00566713	0.0106201	0.014446	0.0148952	0.0257083	0.0287686	0.0111117	0.0115866	0.0114129	0.013374	0.0027419	0.00551593	0.0239915	0.00384958	0.00841155	0.00507546	0.00551785	0.0112538	0.0123119	0.0118151	0.0110951	0.00741133	0.00667062	0.00297608
SERINC2	0.0033054	0	0.00398966	0	0	0.00305051	0.00836485	0.00188734	0	0.00162494	0.00179749	0.00141986	0.000963726	0.00565009	0.00353149	0.00368011	0	0.0132802	0.00430313	0	0	0.0111969	0.000531241	0.00139192	0.0014015	0.00631722	0	0.00313965	0.00346547	0	0.00362686	0.00631607	0.00334785	0.00349536	0.00517062	0.00280052	0	0.00983328	0.00234166	0.00432273	0.00379908	0.00984478	0	0.00143919	0	0.00640953	0.00301323	0.00527496
TINAGL1	0	0	0	0	0	0	0	0	0.00887361	0	0	0	0	0	0	0	0	0	0	0	0	0	0	0	0.00125398	0	0	0	0	0	0.000797817	0	0.000267819	0	0	0	0	0	0	0	0	0	0	0	0	0	0	0
HCRTR1	0.000970813	0.0121416	0	0	0	0	0	0.00246115	0	0.00151958	0	0.00108364	0.00123435	0	0	0.00381776	0.00246477	0.0141619	0.000780138	0	0	0	0	0	0.000873287	0	0.0020118	0.00571948	0.00561123	0	0.00231934	0	0.000838693	0	0	0	0.00716294	0	0	0.00294619	0.00249265	0	0	0	0	0	0.00552203	0
PEF1	0.0476387	0.0310788	0.0279478	0.0338305	0.065319	0.0363796	0.0539855	0.0386407	0.0749351	0.0352267	0.0369885	0.0233873	0.031798	0.0441509	0.0398598	0.0282572	0.0205043	0	0.0342676	0.0348028	0.0419553	0.0328267	0.0187072	0.0262179	0.0300587	0.01848	0.0454272	0.0231745	0.0269369	0.0298024	0.034256	0.044565	0.0378762	0.0233499	0.0167372	0.0405888	0.030015	0.0462137	0.0452896	0.0308441	0.0145597	0.0158835	0.00736137	0.0473208	0.0227808	0.0453711	0.0192836	0.0553209
COL16A1	0.393282	0.47727	0.434513	0.433723	0.545452	0.410779	0.450212	0.512535	0.589474	0.409808	0.468483	0.514142	0.641646	0.700027	0.645741	0.545563	0.269012	0.68827	0.522053	0.724668	0.741143	0.281591	0.44758	0.434305	0.514093	0.423237	0.334467	0.229104	0.378428	0.480863	0.383688	0.326709	0.622999	0.478487	0.364039	0.791155	0.453799	0.622949	0.245986	0.350136	0.588092	0.304617	0.231546	0.510241	0.354774	0.328301	0.563531	0.117821
ADGRB2	0.0945046	0.0859868	0.109315	0.103853	0.101609	0.133486	0.199725	0.127621	0.121677	0.0785176	0.0859805	0.0915934	0.128747	0.0963236	0.134057	0.102509	0.129322	0.101066	0.104939	0.102224	0.136867	0.0717109	0.0633565	0.0900659	0.143489	0.112431	0.12869	0.0582432	0.07491	0.0760114	0.134974	0.116815	0.140013	0.102164	0.07107	0.0667673	0.155681	0.131334	0.12395	0.0916816	0.0820091	0.0381069	0.0382852	0.0698619	0.102918	0.0911411	0.0863439	0.0411105
SPOCD1	0	0.00914886	0.00165789	0.0154508	0.00676175	0.00259886	0.0185535	0	0	0.00197682	0.000392713	0.00126296	0.00246072	0	0.00652098	0	0	0.0217549	0.000756628	0.00137293	0	0.0292786	0.000904711	0.00706495	0.00468052	0.00309571	0.00119139	0	0.00825425	0.00858944	0.00137461	0.0200453	0.002563	0	0	0.00353645	0.00885251	0.00339456	0	0.0130564	0	0	0	0	0.00261342	0.0080023	0.00333594	0.00692411
PTP4A2	0.033729	0.0376082	0.0426051	0.0556344	0.0382139	0.0412813	0.0604682	0.0513886	0.0467151	0.0478958	0.0596453	0.0441559	0.0290636	0.0417356	0.0324924	0.0222046	0.0151323	0.0217549	0.0398402	0.0302895	0.0435274	0.0906313	0.0444912	0.071282	0.0756291	0.0374546	0.0423911	0.0559797	0.0563119	0.054709	0.041735	0.0629225	0.0558423	0.0493045	0.0233847	0.0382747	0.0446691	0.0446462	0.0146378	0.0879352	0.0329825	0.0506663	0.0389101	0.0497508	0.0422733	0.0454046	0.054449	0.110203
KHDRBS1	0.207122	0.161632	0.197606	0.209784	0.183754	0.200296	0.332906	0.21677	0.2773	0.195512	0.213081	0.202178	0.186436	0.226188	0.171221	0.164458	0.156944	0.16511	0.168698	0.174014	0.201204	0.264062	0.189939	0.198886	0.265648	0.146847	0.188126	0.163384	0.189722	0.214686	0.206365	0.273333	0.244843	0.196809	0.154554	0.181239	0.237194	0.254581	0.148647	0.251983	0.170979	0.225452	0.174045	0.255246	0.194695	0.2343	0.216582	0.298444
TMEM39B	0.0559954	0.0589027	0.0458802	0.0422003	0.060175	0.0340944	0.0721571	0.0581071	0.0209419	0.0430891	0.0429978	0.0543558	0.0439179	0.0409294	0.07836	0.0581614	0.0571998	0.0519391	0.0425474	0.0355446	0.0371421	0.0542381	0.0421586	0.0761663	0.0512493	0.0308929	0.0264828	0.0292365	0.0476418	0.0241814	0.0526598	0.0518301	0.0579852	0.0408035	0.0354347	0.0431231	0.0421798	0.0454809	0.0435216	0.0514097	0.0287182	0.0529772	0.0532545	0.0331503	0.0346737	0.0549409	0.0555225	0.0311855
KPNA6	0.189556	0.292685	0.244377	0.193066	0.27712	0.192941	0.257068	0.244507	0.289049	0.206726	0.25252	0.218927	0.232384	0.213927	0.226555	0.196519	0.178454	0.199211	0.216035	0.214591	0.224672	0.332929	0.209844	0.271117	0.219269	0.17187	0.160189	0.17763	0.196761	0.185902	0.255387	0.282985	0.269886	0.225065	0.220389	0.179918	0.299959	0.26968	0.223007	0.382223	0.186953	0.176076	0.214089	0.172805	0.19379	0.215676	0.23337	0.398822
TXLNA	0.0428679	0.0351039	0.0517183	0.0788773	0.0727159	0.0572869	0.104028	0.0976627	0.0749032	0.0641508	0.0588037	0.048576	0.0608937	0.0632572	0.0650882	0.0615447	0.0710624	0.0346355	0.0599174	0.049177	0.0819202	0.133508	0.060949	0.0892237	0.0648925	0.0470464	0.0609523	0.067441	0.0566097	0.0347556	0.0831195	0.0998623	0.0899072	0.0685111	0.0409039	0.0477376	0.110647	0.0974719	0.0756574	0.0840998	0.0474688	0.0469985	0.0634098	0.0587225	0.0326483	0.0887715	0.0606314	0.0877023
CCDC28B	0.0233697	0.0150535	0.0210525	0.0286026	0.021469	0.0141887	0.0147319	0.0231095	0.0205345	0.0192514	0.0397192	0.017341	0.0104952	0.0260907	0.00924169	0.0197825	0.0253362	0.0326198	0.026123	0.013324	0.0333433	0.0147405	0.0186246	0.0461027	0.0226573	0.0218832	0.0186951	0.0146723	0.0362416	0.0277417	0.0226193	0.018005	0.019796	0.0386776	0.010195	0.0263231	0.0432414	0.0322146	0.0177503	0.00984623	0.0147244	0.0230604	0.0363289	0.023489	0.0091941	0.0423146	0.0173258	0.00665635
IQCC	0.00617704	0.00942746	0.00875037	0	0.00603665	0.00716797	0.0111021	0.00717449	0.0235042	0.00661145	0.00502924	0.00894209	0.0100592	0.00494756	0.00389648	0.00414728	0.00892422	0	0.00752712	0.000944775	0.0052631	0.00743105	0.00339969	0.00976447	0.0050453	0.00274949	0.00502859	0.00975155	0.00869988	0.00497792	0.00330434	0.00689672	0.00913449	0.00872885	0.00457265	0.00357789	0	0.00981576	0.00338114	0.00922524	0.00306816	0	0	0.00160097	0.00422298	0.0243092	0.00681505	0.00388353
DCDC2B	0.0079073	0.0099565	0.0260543	0.0120677	0.005861	0.000922326	0.0103122	0.0183643	0.0198141	0.0105281	0.0116783	0.00781677	0.00457901	0.0420406	0.00781476	0.00232223	0.00418705	0	0.0169416	0.0102033	0.0157543	0.0300024	0.000356377	0.0275698	0.00285732	0.0042353	0	0.00469642	0.0360369	0.0169355	0.0132179	0.0275918	0.00807382	0.0177979	0.00791781	0.00675271	0	0.00476533	0.00208182	0.00746056	0.0198521	0.0167508	0.0333339	0.00260422	0.00755194	0.0383254	0.0239867	0.00724736
TMEM234	0.0366931	0.0285962	0.021283	0.0196637	0.0216745	0.0183267	0.0130171	0.0406797	0.0291533	0.0229638	0.0207042	0.0237443	0.0377516	0.0269133	0.0334585	0.0246592	0.0243942	0.0906774	0.0234396	0.0268442	0.0166456	0.0574013	0.0219858	0.0526968	0.0154959	0.0141106	0.00873576	0.0307456	0.0287823	0.0303573	0.0310608	0.0528553	0.0278759	0.0271727	0.0194702	0.0311241	0.00525101	0.024871	0.0287776	0.0284563	0.033453	0.028028	0.0315194	0.0155306	0.0241588	0.0348202	0.0264211	0.0404396
EIF3I	0.0260931	0.0362158	0.0370031	0.0164624	0.0304964	0.0244073	0.048514	0.0476193	0.0392104	0.0236643	0.0299406	0.0357198	0.0451298	0.0312762	0.0323318	0.0331425	0.0323489	0.0798751	0.0254503	0.0479956	0.0317535	0.0469676	0.0202335	0.0314584	0.0192482	0.0265736	0.0390389	0.0271532	0.0551574	0.0386299	0.0427478	0.0444548	0.0463157	0.0269234	0.0175481	0.0181198	0.0644357	0.0226432	0.0306595	0.0501833	0.0274633	0.0180934	0.060529	0.0290058	0.0257614	0.0444425	0.0194848	0.0722563
FAM167B	0.00122681	0	0.00233529	0	0.00855345	0	0.00620188	0.00104533	0	0	0.00131365	0.00299009	0.00133791	0	0.00342024	0	0.00295539	0	0.00334719	0.00069453	0	0.00139797	0	0	0.000763186	0	0	0	0	0	0.00494882	0.00315153	0.00114637	0.00235892	0.00336214	0.0035798	0.0124916	0.0069668	0	0.00148493	0	0	0	0	0.00316138	0	0.000874175	0.00234686
LCK	0	0	0.00193676	0	0	0.00120286	0.00298605	0.000867537	0	0.00248011	0.000790464	0	0	0	0.00257525	0	0	0	0.001778	0	0	0.00176257	0	0	0.0022183	0.00221182	0	0.00273375	0	0	0.000526927	0.00326555	0.00168637	0	0	0	0	0	0	0	0.00173054	0	0	0	0	0	0	0.00889495
HDAC1	0.0898934	0.113391	0.133507	0.0924804	0.131454	0.0751835	0.119346	0.134627	0.142306	0.109967	0.103032	0.0896879	0.112712	0.0718858	0.0962349	0.0743379	0.0586804	0.0996389	0.103939	0.108026	0.137243	0.137804	0.0935706	0.119927	0.119907	0.0836208	0.0723928	0.129378	0.127803	0.142551	0.12251	0.109662	0.132578	0.136664	0.0760836	0.0899454	0.11939	0.108217	0.0819721	0.114361	0.075832	0.103363	0.0777821	0.0946663	0.126625	0.0900136	0.138661	0.0827143
MARCKSL1	0.0572615	0.0680631	0.0949709	0.154684	0.077876	0.0698971	0.107719	0.109326	0.10992	0.0859839	0.176076	0.0528778	0.104389	0.100862	0.0737554	0.0629713	0.152891	0.0121568	0.157394	0.0507641	0.0808919	0.0863957	0.0715148	0.100246	0.149292	0.074185	0.111364	0.0865978	0.0687777	0.0640041	0.193231	0.0700408	0.0678909	0.0920311	0.0532944	0.0255633	0.0944892	0.132631	0.0518389	0.052443	0.0458274	0.189564	0.0399236	0.0970979	0.0817675	0.166195	0.0441329	0.118083
TSSK3	0.0308937	0.0133858	0.0276636	0.0285632	0.0375638	0.0300964	0.00757838	0.0238772	0.0209297	0.0209068	0.0223243	0.0292304	0.0293103	0.0182532	0.0341091	0.0196044	0.0134165	0	0.0274013	0.0310712	0.0233066	0.0203242	0.0253548	0.0197815	0.0115095	0.0299835	0.0157513	0.0228386	0.00749592	0.0188701	0.0297532	0.0263308	0.0249232	0.0269223	0.0113064	0.0195505	0.011815	0.0269709	0.0317326	0.00840609	0.0120022	0.00934467	0.00373171	0.00905236	0.00847041	0.0319831	0.0344724	0.0178903
FAM229A	0.0123223	0.0196228	0.016999	0.00804035	0.00846023	0.0119044	0.024707	0.0138478	0.00691029	0.0120861	0.0116608	0.0070619	0.0106582	0.0220515	0.0168964	0.00412377	0.0223432	0.0414983	0.0163969	0.0077018	0.0163604	0.00806419	0.0069707	0.0192052	0.00848883	0.00600581	0.0112098	0.0084396	0.0191074	0.0141231	0.0171504	0.0162311	0.0125638	0.0198105	0.00858349	0.0126892	0.0480726	0.0247523	0.0242372	0.0142627	0.00741715	0	0.00502942	0.0122001	0.0129901	0.00957144	0.00385559	0.036171
BSDC1	0.14677	0.0967429	0.114839	0.0992398	0.0921366	0.104707	0.170984	0.17991	0.185787	0.139342	0.176246	0.151107	0.164552	0.113517	0.158513	0.111093	0.155301	0.0813391	0.138489	0.13899	0.137052	0.183199	0.147787	0.184893	0.153447	0.130848	0.119836	0.0784221	0.126403	0.113634	0.175829	0.149288	0.198797	0.101884	0.123254	0.164746	0.344835	0.256759	0.12067	0.169371	0.138401	0.180246	0.0889794	0.118475	0.15864	0.150575	0.131776	0.25432
AL033529.1	0.0291374	0.0147499	0.0375918	0.0283452	0.0207647	0.0122296	0.0116724	0.0165677	0.0294304	0.0200274	0.027207	0.0133171	0.0100715	0.0146859	0.00689016	0.0212381	0.0107009	0.0202038	0.0200753	0.0193123	0.0123153	0.0288179	0.00562043	0.0276747	0.014028	0.00909266	0.00711085	0.0207641	0.0427428	0.00415824	0.0190952	0.0252194	0.014932	0.0399093	0.00548551	0.00587944	0.0391617	0.0376319	0.0122819	0.0309733	0.0307517	0.0333306	0.0211752	0.0167115	0.0161299	0.0197898	0.0195868	0.03892
ZBTB8A	0.0143617	0.00943761	0.0349077	0.0137195	0.0196208	0.00752742	0.0219807	0.0188077	0.0655965	0.0222063	0.028494	0.0143026	0.0106671	0.0298598	0.00977177	0.0221225	0.0105212	0.0276772	0.0282859	0.0140704	0.0229531	0.0351339	0.00595291	0.0302554	0.0128844	0.0196771	0.00403282	0.0165901	0.0439988	0.0115675	0.0173501	0.02994	0.02619	0.0398104	0.00643728	0.00959399	0	0.0231565	0.0184694	0.0385888	0.0221738	0.0354337	0.0345738	0.0104002	0.0111216	0.0287051	0.0385143	0.0153632
ZBTB8OS	0.266591	0.342025	0.343246	0.238419	0.304501	0.287989	0.321756	0.305513	0.283158	0.301062	0.288507	0.311421	0.250555	0.30291	0.332387	0.264857	0.263487	0.335043	0.271433	0.312828	0.290488	0.350917	0.282926	0.330375	0.268938	0.317401	0.205734	0.245206	0.308701	0.286269	0.265325	0.351605	0.409847	0.302217	0.243295	0.277742	0.313255	0.429558	0.259305	0.354755	0.279046	0.224374	0.260652	0.290647	0.255645	0.292275	0.353165	0.385507
RBBP4	0.181699	0.179056	0.233394	0.207386	0.234592	0.16456	0.226158	0.210027	0.192598	0.206642	0.21804	0.193948	0.183035	0.170742	0.162618	0.145834	0.175873	0.236123	0.220376	0.15832	0.175717	0.216629	0.16966	0.206765	0.16846	0.148723	0.158058	0.20412	0.160345	0.209713	0.228594	0.209829	0.218357	0.258762	0.148507	0.144809	0.200872	0.254041	0.172147	0.219519	0.207643	0.152042	0.146035	0.180962	0.202282	0.221346	0.224811	0.348277
SYNC	0.0911011	0.0365397	0.11931	0.147941	0.0488843	0.0762437	0.0547472	0.0804898	0.114039	0.0739772	0.080918	0.0514849	0.0485572	0.0626382	0.0359113	0.0834055	0.0407576	0.135975	0.123603	0.0663908	0.0645176	0.115518	0.0412664	0.107967	0.0641906	0.0508438	0.0327593	0.0965987	0.146213	0.129667	0.0920738	0.0926248	0.0961875	0.108361	0.0686265	0.0601705	0.0221929	0.0777121	0.0349065	0.0441922	0.064031	0.0663428	0.17193	0.0554905	0.0462989	0.106707	0.0727514	0.0656304
KIAA1522	0.0333144	0.013363	0.0349759	0.00454882	0.0510691	0.0138999	0.0458753	0.0398283	0.028453	0.0256189	0.0233785	0.0236414	0.042818	0.042974	0.043015	0.0263578	0.0239206	0.027634	0.0270227	0.0249994	0.0278926	0.0447613	0.0338146	0.0285773	0.024503	0.0174469	0.0409902	0.0196518	0.016859	0.0424783	0.0479888	0.0492125	0.0339626	0.0435466	0.0222422	0.0087566	0.0317711	0.0330818	0.0312872	0.0215835	0.0306095	0.057956	0.0290411	0.0166829	0.0278216	0.0205422	0.037103	0.043746
YARS	0.125738	0.22049	0.133595	0.128933	0.204751	0.136553	0.735205	0.174064	0.121784	0.113982	0.136866	0.143571	0.151323	0.138037	0.183642	0.0905242	0.19253	0.152267	0.135347	0.126522	0.114396	0.259552	0.175033	0.163181	0.120157	0.137774	0.0983414	0.128142	0.10699	0.155916	0.121929	0.248938	0.179856	0.152016	0.0869318	0.121597	0.342408	0.251577	0.17745	0.380814	0.131086	0.0895937	0.161326	0.212579	0.157424	0.283188	0.16838	0.615249
S100PBP	0.156825	0.171229	0.289237	0.228705	0.238838	0.208104	0.192354	0.26212	0.275295	0.238962	0.261864	0.254299	0.206941	0.278647	0.215505	0.186885	0.17625	0.186994	0.250427	0.224479	0.223538	0.283795	0.21743	0.296133	0.208152	0.15555	0.117405	0.216064	0.154147	0.171858	0.261234	0.373457	0.27845	0.244172	0.211525	0.163626	0.125473	0.258478	0.300223	0.259605	0.245308	0.123095	0.298159	0.208633	0.186036	0.351376	0.315368	0.172593
FNDC5	0.0236171	0.0170632	0.0315545	0.0311568	0.0378957	0.0135465	0.0265465	0.042381	0.0331359	0.0246578	0.0200575	0.0120976	0.0420363	0.0306938	0.0479192	0.0348335	0.0438086	0.0240449	0.0195035	0.0431181	0.014698	0.0193725	0.0382699	0.0388877	0.0172714	0.0102429	0.0134733	0.0134511	0.0168708	0.0487293	0.054643	0.0173042	0.0295881	0.0284401	0.0288099	0.0304002	0.0279559	0.0155897	0.00243018	0.00391286	0.0236971	0.0249002	0.0255456	0.0221182	0.0376769	0.0279307	0.0537246	0.0805887
HPCA	0.0285776	0.0266161	0.0231059	0.0300243	0.0414246	0.0392081	0.0413124	0.0556282	0.0223759	0.0148845	0.0192426	0.0343148	0.0400151	0.0502675	0.0458923	0.00937705	0.034746	0.0249568	0.0343326	0.0290146	0.0453384	0.0145154	0.0269951	0.0262094	0.0197948	0.027532	0.0290777	0.0302892	0.0432714	0.0379896	0.0477625	0.0390288	0.0505707	0.0240629	0.0266451	0.0240431	0.0694475	0.0187266	0.0536727	0.0107155	0.0157214	0.0222173	0.0324224	0.0535842	0.025367	0.0173926	0.0140885	0.0164481
TMEM54	0.0138027	0.00788486	0.00765986	0.0126495	0.0235016	0.0118511	0.0248428	0.014085	0.023156	0.0113413	0.0125992	0.00619588	0.0127182	0.00237882	0.0258281	0.0251441	0.0313579	0.0716232	0.0115623	0.0146691	0.0255758	0.0133296	0.0226864	0.0248626	0.0123227	0.00515378	0.0179934	0.0174884	0.0228698	0.0340214	0.0230333	0.0226573	0.0201358	0.0333356	0.00746634	0.00773454	0.0228114	0.0150119	0.0136965	0.0110223	0.00260853	0.0177414	0.00588954	0.0319854	0.019751	0.0121396	0.00624976	0.0191047
RNF19B	0.0539411	0.0463643	0.068132	0.0523656	0.0510204	0.0411421	0.0898187	0.0774022	0.0570573	0.0342366	0.033965	0.0219654	0.0419828	0.0381785	0.0481347	0.0147591	0.0237656	0.0542024	0.0415507	0.0332069	0.071976	0.0828198	0.0247951	0.0388513	0.0537437	0.0386944	0.0653524	0.068072	0.0746714	0.0486953	0.0563962	0.104972	0.053103	0.0519695	0.0612899	0.0268444	0.046715	0.0925385	0.0469485	0.0566465	0.0453662	0.0282194	0.136621	0.0285368	0.0522514	0.0767992	0.0317843	0.132459
AK2	0.0720815	0.080953	0.111704	0.0237408	0.119469	0.055493	0.0706254	0.127606	0.0913824	0.0733751	0.0985822	0.091275	0.0803434	0.0939908	0.0762831	0.0971209	0.0443455	0.119134	0.0689169	0.070188	0.0880233	0.117264	0.0904727	0.111902	0.0626546	0.0598158	0.0497499	0.0782769	0.0519874	0.0876584	0.0901108	0.102053	0.0944979	0.0964382	0.0541617	0.0562653	0.0534702	0.0715476	0.0643288	0.0961806	0.0870215	0.0565827	0.0871957	0.0527204	0.0695967	0.133699	0.0882136	0.120858
AZIN2	0.0513056	0.0691125	0.081682	0.081928	0.102121	0.0642711	0.0342337	0.0855529	0.0684661	0.0527877	0.0568651	0.0466717	0.0501207	0.0437756	0.0649905	0.046757	0.0862709	0.0518349	0.0325834	0.0689829	0.0617391	0.0575101	0.0521468	0.0380495	0.0742329	0.0397797	0.057228	0.0949356	0.0484986	0.0788705	0.0755723	0.0892073	0.058439	0.061737	0.0528245	0.0329029	0.0277872	0.0821714	0.0425053	0.0559785	0.0424835	0.035927	0.0650414	0.0824867	0.0480254	0.0334314	0.0468973	0.0677745
TRIM62	0.0209496	0.0236909	0.0592676	0.0258745	0.030999	0.0225007	0.0198591	0.0417949	0.0422904	0.036687	0.0403939	0.0356881	0.0250499	0.0481599	0.0367885	0.0252988	0.0243571	0	0.0353704	0.0151963	0.063433	0.0432304	0.0435903	0.064104	0.0341452	0.0143583	0.0132694	0.016263	0.0211486	0.0396415	0.0450574	0.0509322	0.0423836	0.0302102	0.0234251	0.0395675	0.0398479	0.049536	0.0302404	0.03883	0.0425359	0.0202039	0.01029	0.0257903	0.0268064	0.0566606	0.0495787	0.0664468
ZNF362	0.0977538	0.10578	0.110344	0.0684083	0.0596648	0.0662303	0.0695098	0.12727	0.110025	0.0953785	0.107579	0.0803862	0.0833535	0.0860525	0.117622	0.112591	0.0939986	0.138654	0.0783024	0.0917831	0.0843611	0.102598	0.109874	0.160914	0.0556371	0.0730556	0.0686708	0.0777609	0.066485	0.066534	0.129579	0.103835	0.108565	0.135848	0.101247	0.0832991	0.0656589	0.111066	0.0720445	0.0764284	0.0867914	0.111641	0.0807888	0.0820788	0.123137	0.112713	0.119052	0.14467
A3GALT2	0.00267924	0.00346955	0.00268939	0	0.00365304	0	0.00282306	0.00320523	0.0125146	0.000420503	0.00301089	0.000989573	0.00283268	0	0.00683886	0.00709547	0.00195302	0.0206604	0.00225799	0.00730016	0	0.004463	0.00349107	0.00228239	0.0016125	0	0	0.00314655	0	0	0.00393703	0.000896532	0.00341687	0.00165843	0.00105427	0.00390813	0	0.00524084	0.00536315	0.00869402	0.00169994	0	0.00296319	0	0.00154026	0.00183079	0.00230321	0.000820426
PHC2	0.13561	0.098908	0.138146	0.16376	0.193667	0.131201	0.149247	0.202554	0.132876	0.152226	0.183794	0.14394	0.155514	0.190216	0.156463	0.127478	0.162176	0.185922	0.146902	0.0974515	0.124137	0.325588	0.150572	0.148326	0.133176	0.121224	0.13755	0.137658	0.153039	0.139112	0.170269	0.291127	0.177226	0.195615	0.131257	0.0922282	0.130828	0.169278	0.150003	0.290654	0.105575	0.0838209	0.150372	0.109456	0.110518	0.237227	0.191619	0.449866
ZSCAN20	0.00500543	0.0196493	0.0126535	0.0129	0.0204189	0.00891445	0.00874716	0.0149903	0.0191075	0.0156792	0.0176962	0.0111323	0.00916594	0.00207939	0.0199561	0.0117362	0.0158487	0	0.016689	0.0131114	0.012367	0.0172168	0.0203869	0.022331	0.00398146	0.00931017	0.0141328	0.0157865	0.0125441	0.0102764	0.0158786	0.0261339	0.00935718	0.0232879	0.0099996	0.0127348	0.00544363	0.0170547	0.00216514	0.00429043	0.00981101	0.0036754	0	0.00845446	0.00984047	0.0151279	0.0130423	0.0178039
CSMD2	0.0512605	0.0885476	0.0574822	0.1265	0.0852289	0.072727	0.0775504	0.0766926	0.071013	0.0312506	0.0384687	0.0422741	0.0535593	0.0451748	0.0452576	0.0564835	0.0608702	0.0428757	0.0428044	0.0415241	0.0537169	0.103542	0.0677037	0.0504055	0.0613319	0.065075	0.0689317	0.0766467	0.080055	0.132538	0.0594922	0.133764	0.0848262	0.0420377	0.0522736	0.063813	0.0464992	0.0621243	0.0766566	0.0892258	0.041169	0.044913	0.0813107	0.0791421	0.0375165	0.0624096	0.0395822	0.20348
C1orf94	0	0	0.00349419	0	0.00495266	0	0.00597439	0	0.0139502	0.00109387	0.000589186	0	0.000253622	0	0	0	0	0	0	0	0	0	0.000710027	0	0.00200156	0	0	0.00215343	0	0	0	0.000845458	0.000558906	0	0.00131733	0	0	0	0	0	0	0	0	0	0	0	0	0.00311484
SMIM12	0.107129	0.122625	0.142328	0.115221	0.0713963	0.10843	0.143315	0.140087	0.154685	0.106577	0.123303	0.107418	0.0624693	0.10082	0.124513	0.117214	0.10421	0.13789	0.125521	0.0997585	0.126051	0.315944	0.102561	0.142874	0.077229	0.0880964	0.064485	0.134688	0.105243	0.110898	0.140297	0.250168	0.184738	0.150472	0.110815	0.0973181	0.202286	0.144818	0.0824869	0.227908	0.108193	0.0904785	0.141877	0.066659	0.101582	0.195422	0.157285	0.404178
GJB5	0	0	0	0	0	0	0	0.000895107	0	0.000893676	0.000609886	0	0	0	0	0	0	0	0.00112996	0.0013069	0	0.00595082	0.000587738	0.0019231	0	0.00144552	0	0	0	0	0.000451702	0.00157014	0.000792129	0	0	0	0	0	0	0.0016877	0	0	0	0.00346162	0	0.00217295	0	0.000862494
GJB4	0	0	0	0	0	0	0	0	0	0	0	0	0	0	0	0	0	0	0	0	0	0.00189006	0	0	0	0	0	0	0	0	0	0	0.000313888	0	0	0	0	0	0	0	0	0	0	0	0	0.002859	0	0
GJB3	0	0	0.00123195	0	0	0.00302268	0	0	0	0	0.000483443	0	0	0	0	0	0	0	0.000852706	0	0	0.00158997	0	0	0	0	0	0	0	0	0	0	0.000358371	0.00198343	0	0	0	0.00317349	0	0	0	0	0	0	0	0	0	0
GJA4	0	0	0	0	0	0	0	0	0	0.00054355	0	0.000327115	0	0	0	0	0	0	0	0	0	0	0	0.00137479	0.000457985	0	0	0	0	0	0	0	0.000267819	0	0	0	0	0	0	0	0	0	0	0	0	0	0	0
DLGAP3	0.0122895	0.0212669	0.00519536	0.0275775	0.00638255	0.0172819	0.0157002	0.0185003	0.0219455	0.0073893	0.012858	0.00796872	0.014171	0.0156499	0.0188844	0	0.0020825	0.0201863	0.0151469	0.00594478	0.0133449	0.0118456	0.0149589	0.023501	0.0104207	0.0194966	0.0171845	0.014562	0.0321417	0.00657015	0.0205942	0.0183148	0.0157907	0.00953057	0.00860236	0.0160467	0.0164664	0.00185026	0.0353271	0.0242586	0.0144957	0.0134548	0.00984506	0.00184597	0.0110859	0.0283428	0.0180875	0.0150301
AC114490.3	0.0395369	0.0142075	0.0240206	0.0300292	0.00158307	0.00950239	0.00639692	0.0238242	0.0201757	0.0157649	0.0218078	0.0213897	0.0128397	0.0520602	0.018971	0.00848899	0.0224903	0.0275997	0.0221193	0.0302171	0.0144351	0.0460217	0.0258622	0.0408444	0.00480648	0.0123319	0.0146235	0.0164314	0.00947783	0.0174904	0.0271968	0.0342895	0.0329656	0.0100231	0.0332998	0.0343201	0.00784135	0.0329106	0.0096075	0.044368	0.0167833	0.0246175	0.0251733	0.0132626	0.00980454	0.0270906	0.0119504	0.00408225
AC114490.2	0	0	0	0	0	0	0	0	0	0.000542737	0.000235721	0.000590555	0	0	0	0	0	0	0	0	0	0	0	0	0	0	0	0	0	0	0	0.000664238	0.000664461	0	0	0	0	0.00252797	0	0	0	0	0	0	0	0	0	0
ZMYM6	0	0	0	0	0	0	0	0.000883066	0	0.000431408	0.000935144	0.00240137	0.00124805	0	0	0	0	0	0.000952157	0	0.00407589	0.000462759	0	0	0	0	0	0	0	0	0.00155288	0	0.000943662	0	0	0	0	0	0	0	0	0	0	0	0	0	0	0.00079911
ZMYM1	0.0857394	0.0609796	0.108555	0.118095	0.0716297	0.0762543	0.0576106	0.0973844	0.089633	0.090475	0.0781306	0.0679371	0.0746966	0.0618242	0.0836139	0.0563427	0.0818913	0.0637975	0.0839447	0.0605479	0.0684187	0.093766	0.0685184	0.105768	0.0594225	0.0624441	0.0470373	0.0973594	0.0430251	0.0759125	0.098247	0.128571	0.0838749	0.103582	0.0630356	0.057901	0.0507636	0.077514	0.04165	0.0473068	0.0858761	0.0900871	0.0675838	0.0906169	0.0880128	0.121845	0.108573	0.0669088
SFPQ	0.628479	0.598104	0.69802	0.528006	0.584476	0.523018	0.555305	0.658419	0.642089	0.722649	0.661846	0.570383	0.543368	0.720138	0.63595	0.516353	0.357097	0.416618	0.605548	0.644735	0.582668	0.777499	0.500163	0.684638	0.610949	0.526812	0.394223	0.561879	0.381877	0.473496	0.581872	0.602829	0.612858	0.615725	0.392933	0.574014	0.294614	0.500942	0.279253	0.486182	0.673475	0.423262	0.491048	0.581731	0.600514	0.601629	0.663764	0.630174
ZMYM4	0.544668	0.416349	0.487409	0.469176	0.461073	0.465897	0.423395	0.475154	0.531779	0.49471	0.524268	0.492802	0.475051	0.474826	0.444694	0.411187	0.359987	0.462487	0.460919	0.458874	0.392853	0.577103	0.451651	0.531304	0.432916	0.39994	0.384056	0.52818	0.380758	0.484299	0.486053	0.500643	0.470174	0.510693	0.447271	0.408932	0.286956	0.426679	0.341327	0.379708	0.461097	0.413332	0.462248	0.421998	0.465483	0.581482	0.528211	0.459297
KIAA0319L	0.518951	0.474061	0.614921	0.477895	0.500396	0.404863	0.408233	0.54404	0.621598	0.542398	0.562008	0.490445	0.550441	0.539304	0.639027	0.530828	0.486207	0.551849	0.536344	0.507019	0.481606	0.568239	0.496684	0.611854	0.417932	0.457077	0.322699	0.451509	0.359821	0.485842	0.575942	0.597738	0.550358	0.59506	0.426103	0.577713	0.336614	0.495221	0.411085	0.490273	0.592362	0.52806	0.56052	0.408118	0.432912	0.559256	0.698561	0.471801
NCDN	0.0796365	0.091621	0.0643378	0.112795	0.114359	0.0982629	0.241944	0.143779	0.132863	0.0770732	0.057389	0.0948849	0.152879	0.0543042	0.0900378	0.0330547	0.105387	0.0270498	0.0789146	0.102859	0.0782368	0.0633946	0.0730537	0.0657991	0.0992067	0.107438	0.135254	0.0923878	0.0928723	0.0754731	0.142868	0.125322	0.152707	0.0694663	0.0664325	0.0534766	0.181421	0.142658	0.114489	0.0678297	0.0491595	0.0422752	0.105448	0.129203	0.109061	0.0754678	0.0690346	0.0705339
TFAP2E	0.0499787	0.0385882	0.063873	0.0612432	0.00321076	0.0200804	0.074537	0.0472285	0.0813932	0.0210096	0.0401891	0.0419538	0.0406435	0.103685	0.0622088	0.0549028	0.0274874	0.0560633	0.0324668	0.0423563	0.0227743	0.0902475	0.049103	0.0540451	0.028172	0.0290205	0.00864378	0.0537838	0.0503456	0.0157733	0.0302981	0.051698	0.0793089	0.0362851	0.012656	0.0317792	0.0136952	0.0775817	0.0050515	0.0595245	0.050446	0.038332	0.0344954	0.0299316	0.0400186	0.0501619	0.0448893	0.0311324
PSMB2	0.0667708	0.0661234	0.0847335	0.10595	0.0618846	0.0753573	0.0874912	0.0869833	0.0821348	0.0821554	0.0665288	0.0527119	0.0783275	0.0660502	0.06621	0.0389602	0.0911322	0.0616846	0.0729254	0.050365	0.0614182	0.077707	0.073054	0.0878839	0.0724962	0.0546934	0.102666	0.0891258	0.0779207	0.0551947	0.0909032	0.103857	0.0872379	0.0745956	0.0547649	0.0380289	0.0201904	0.0678495	0.0569624	0.0810823	0.0503355	0.104512	0.0352782	0.0641104	0.056678	0.0746088	0.0669779	0.175867
C1orf216	0.0227571	0.01081	0.032449	0.020756	0.0190673	0.0413911	0.0450994	0.0379008	0.0323778	0.024459	0.02471	0.0268352	0.0286719	0.0461126	0.0338657	0.0256203	0.0264284	0.0446553	0.0224748	0.0379344	0.0411653	0.0285327	0.0238419	0.0305406	0.0268737	0.0229369	0.029736	0.0211373	0.022654	0.00482472	0.0495373	0.0389856	0.0469392	0.0248375	0.00162909	0.03204	0.0510597	0.0497363	0.0486505	0.0285594	0.0225834	0.0216132	0.030787	0.0330815	0.0223195	0.0269122	0.0141085	0.0148658
CLSPN	0.0012927	0.00651958	0.00690319	0.00426115	0.00800934	0.0021731	0	0.0077302	0	0.00290537	0.00250121	0.00462808	0.00273808	0.00449485	0.00901282	0	0.0059817	0	0.00322248	0.00526621	0	0.0023056	0.00573073	0	0.00442594	0.000783393	0.00453425	0.0124151	0.0129468	0.00769205	0.00592925	0.00501677	0.00389935	0.00599825	0.00422693	0.00338313	0	0.00335523	0.00568129	0.00354479	0.00197499	0	0.00699917	0.00154678	0.00556826	0	0.00202853	0.00180445
AGO4	0.276446	0.29142	0.343406	0.257438	0.278172	0.262407	0.235283	0.286693	0.416139	0.286292	0.270533	0.2502	0.295755	0.444068	0.343798	0.361826	0.210899	0.189354	0.282367	0.27832	0.25472	0.278218	0.240319	0.356507	0.180215	0.279241	0.192253	0.266982	0.283188	0.326446	0.349767	0.412148	0.264375	0.308323	0.257318	0.250265	0.178866	0.270511	0.174068	0.178146	0.329805	0.341502	0.361906	0.246077	0.340384	0.296206	0.318615	0.180153
AGO1	0.125208	0.11882	0.134814	0.127756	0.0586731	0.0871179	0.111742	0.112129	0.199525	0.113311	0.161237	0.0978591	0.0951055	0.156065	0.157988	0.118811	0.100111	0.101864	0.113789	0.113563	0.127606	0.113367	0.111316	0.132504	0.078134	0.104132	0.0867444	0.0925084	0.100731	0.0944889	0.147205	0.110153	0.114222	0.106208	0.0584802	0.118158	0.0782273	0.12774	0.0657619	0.117186	0.132008	0.109953	0.0623345	0.0893492	0.108202	0.130039	0.146963	0.053144
AGO3	0.541179	0.513368	0.668891	0.523948	0.570649	0.484907	0.567392	0.569498	0.667912	0.612885	0.662586	0.584137	0.499758	0.640586	0.510596	0.573586	0.499528	0.571957	0.55168	0.428676	0.51632	0.617194	0.545104	0.664719	0.544748	0.495297	0.413492	0.497786	0.482313	0.468454	0.535771	0.52476	0.584218	0.56518	0.396458	0.492654	0.452025	0.657246	0.480018	0.614598	0.599113	0.419131	0.553365	0.556553	0.472865	0.628747	0.630883	0.600813
TEKT2	0.00266623	0.00355894	0.00249337	0.00929768	0	0	0.00746259	0.00256946	0	0.000602536	0.00138414	0.00529496	0	0	0	0	0.00660581	0	0.00064306	0.0068685	0	0	0.00147507	0.00208233	0.000505773	0	0.0025106	0.00293931	0	0	0.0021367	0	0	0.00487591	0.00455391	0.00641832	0	0.00308409	0.00327328	0.00142274	0	0	0.00500922	0	0	0	0	0.000858632
ADPRHL2	0.0251864	0.0404438	0.0337389	0.0146176	0.0384881	0.0255188	0.0561354	0.0304169	0.0355627	0.0304059	0.0274757	0.0237143	0.0278875	0.0344157	0.0378927	0.0306043	0.0345528	0	0.0369119	0.0189931	0.0303182	0.0431786	0.0311738	0.0274851	0.0298467	0.0240299	0.0301475	0.0322873	0.0133356	0.0291438	0.0546007	0.0395769	0.0305987	0.0412526	0.023707	0.0401144	0.0538735	0.0610026	0.0357159	0.0352174	0.0262359	0.0296468	0.0346025	0.0429211	0.0259186	0.0308014	0.0217875	0.0449421
COL8A2	0.00101561	0	0.00248591	0	0.00223855	0.00133361	0.00579002	0.0010204	0.0063095	0.00119427	0.00153017	0.0012287	0.00149327	0.010339	0.00208223	0.00430369	0	0	0.00143531	0.0035653	0	0.00235764	0.00140875	0.00339347	0.000715765	0	0.00150235	0.0021697	0.00454476	0	0.000575351	0.00285627	0.000786085	0.00491219	0	0	0	0	0.00251151	0	0	0.00457823	0.00674605	0.00363559	0.00206789	0.00554493	0.00130544	0.0017166
TRAPPC3	0.0486317	0.0517775	0.0656915	0.0903762	0.0632218	0.047653	0.0839982	0.0660561	0.0697462	0.0535132	0.0603448	0.0478016	0.0448027	0.049825	0.0632127	0.0421382	0.0447091	0	0.0588065	0.0578406	0.0626142	0.0456689	0.0385421	0.0649664	0.0420967	0.0483592	0.0267815	0.0495196	0.0733961	0.079869	0.0622513	0.068597	0.0632548	0.0775465	0.0370617	0.0215054	0.0674818	0.0858888	0.058657	0.0578691	0.0668648	0.029694	0.0332487	0.0405936	0.0470382	0.0580422	0.0481848	0.0412826
MAP7D1	0.060308	0.0911833	0.0816717	0.0885279	0.0791572	0.0690584	0.127077	0.0973901	0.0836939	0.0645724	0.068277	0.0435921	0.0735531	0.0955276	0.0810992	0.048681	0.0772337	0.0577342	0.0841528	0.0750951	0.0876494	0.0953482	0.0923933	0.0733335	0.0793993	0.0677006	0.0916326	0.0767475	0.0742209	0.0547881	0.0959361	0.109914	0.0956859	0.0877864	0.0615557	0.0513052	0.143888	0.100444	0.084526	0.0812928	0.0703709	0.0883121	0.0728292	0.0712817	0.0726717	0.0791947	0.0826397	0.0646857
THRAP3	0.258188	0.284125	0.304955	0.332748	0.289089	0.230959	0.256285	0.274506	0.23595	0.226779	0.242175	0.24047	0.230133	0.335795	0.226975	0.220055	0.159761	0.155895	0.232499	0.23594	0.227579	0.361296	0.200829	0.270451	0.239764	0.218659	0.159355	0.26135	0.268526	0.281068	0.268752	0.282671	0.293667	0.240211	0.248931	0.177497	0.26512	0.28601	0.160136	0.238721	0.238302	0.305857	0.268043	0.242165	0.260987	0.307014	0.289356	0.371222
SH3D21	0.00614535	0.00246297	0.0019801	0.00705899	0.0170522	0.00135038	0	0.00730507	0	0.0015341	0.000301944	0.00225476	0.00416012	0	0.00427457	0.000948561	0.000549221	0	0.00570304	0.00303838	0	0.00232006	0.00601371	0.00142097	0.000329536	0.00168605	0.00231387	0.00140323	0.00584416	0.0126119	0.00270707	0.00106053	0.00372254	0	0.00421672	0.0018894	0	0.00121334	0.00409419	0.00186915	0	0.0100296	0.00475053	0.00182208	0.00483949	0.0125877	0.00572332	0.0058872
EVA1B	0.0020575	0	0.00679577	0	0	0	0.01296	0.00367065	0.0166608	0.00947	0.00620351	0.0033507	0.00274334	0.00181644	0	0.01006	0.0124863	0	0.0114004	0.00431857	0.0039207	0.00747683	0.00632936	0.00140849	0.00561595	0.00189911	0.0162926	0.00628674	0.00958575	0	0.0115713	0.00188256	0.00519146	0.00672114	0.00492626	0.001767	0.0316092	0.0259993	0.00298774	0.0160073	0.00578794	0.00423286	0.00409259	0.00576622	0.00916611	0.0162978	0.00370039	0.00877548
STK40	0.0450332	0.0398091	0.0770152	0.0527301	0.0353891	0.0548933	0.466798	0.0738857	0.0722742	0.0705468	0.0916844	0.0530418	0.0673223	0.149172	0.0902888	0.0868696	0.0894091	0.0275997	0.0549689	0.0727004	0.0620939	0.218427	0.0668248	0.069897	0.107545	0.0341859	0.053603	0.0723084	0.0564796	0.0526703	0.0854119	0.126989	0.107154	0.0971318	0.0284632	0.0882904	0.246096	0.171598	0.0615993	0.254203	0.0822669	0.078765	0.0780748	0.0823174	0.0488728	0.131688	0.10321	0.376342
LSM10	0.01688	0.0125793	0.0201566	0.0470386	0.0188896	0.0135186	0.0527298	0.0298056	0.0417701	0.0231499	0.0159583	0.0162405	0.0242457	0.0471648	0.0271085	0.024978	0.0321732	0.0275997	0.0183917	0.0210461	0.0113432	0.039225	0.0152859	0.0236566	0.0178415	0.0162118	0.0252989	0.0247104	0.00573333	0.0339661	0.0348653	0.0375815	0.0341404	0.023954	0.0128943	0.00744066	0.0567357	0.0416751	0.0254958	0.0624041	0.0193524	0.0205318	0.0239106	0.0135139	0.0260362	0.0257784	0.0113976	0.0538149
OSCP1	0.0604411	0.035813	0.0367426	0.075252	0.0564407	0.0486773	0.0481115	0.0625473	0.0626627	0.0377912	0.0500033	0.0486602	0.0504074	0.0770933	0.0500034	0.0320419	0.0332734	0.0629309	0.059591	0.031047	0.063496	0.0439371	0.0475049	0.0484109	0.0431452	0.0356276	0.0357188	0.0456001	0.0350635	0.0306274	0.0527071	0.0467578	0.0556056	0.0599516	0.0369151	0.027319	0.0335812	0.052648	0.0521332	0.0512315	0.0238071	0.0344596	0.0574147	0.0329489	0.0191789	0.0471537	0.045398	0.0334971
MRPS15	0.0189849	0.0232448	0.0305667	0.0194519	0.0258182	0.0246486	0.0917634	0.0459766	0.0284751	0.0156567	0.0361323	0.0240695	0.028089	0.0638727	0.0452438	0.00553993	0.0317263	0.0414983	0.0347967	0.0170647	0.0171775	0.045014	0.0255621	0.0397517	0.0265874	0.0190377	0.0171197	0.0188535	0.0164661	0.0210253	0.0294758	0.041026	0.0323167	0.0528089	0.00908539	0.0136281	0.0364428	0.0287642	0.0522539	0.0421394	0.0286751	0.0258407	0.0401443	0.0252311	0.018824	0.0313933	0.0242697	0.0474738
CSF3R	0	0.00295775	0.00164562	0.0055027	0.0242857	0.00977831	0.00478503	0.00318731	0.0108123	0.000893765	0.00198704	0	0.00287224	0.0138174	0.00201791	0.0027345	0.00167023	0	0.00422791	0.00538282	0.0038977	0.00100448	0.00235313	0	0.00436059	0	0	0.00355999	0.0053991	0.00634165	0.00606126	0.00178985	0.00219674	0.00166205	0.00225414	0.001469	0	0	0	0.00493575	0.00214395	0.0045553	0.00228824	0.0048192	0.00252136	0	0.00478768	0.00251855
GRIK3	0.0123071	0.00693526	0.00843437	0.0135126	0.0105365	0.012313	0.0389731	0.0208206	0.031871	0.00376293	0.0100913	0.00680953	0.0132487	0.0189948	0.0127088	0.0112903	0.00624399	0	0.0145026	0.00974163	0.0143375	0.0166833	0.0200373	0.0172521	0.0168645	0.0140558	0.0247224	0.0153404	0.0133428	0.0190133	0.0164096	0.0239169	0.0167996	0.00934892	0.0215654	0.00898823	0	0.00699536	0.012268	0.00476708	0.00382114	0.00790251	0.035119	0.00700669	0.00931363	0.021872	0.0178965	0.0119188
ZC3H12A	0.00117416	0	0.00131922	0	0	0	0	0.00303486	0	0.00142914	0.00407188	0.000501598	0.0063317	0	0.00486744	0.00593449	0.000986326	0	0.00413328	0.00326507	0	0.0112919	0.00349213	0.00480526	0.0209151	0.00163086	0.00136649	0.0049514	0.0028477	0	0.00303726	0.0146928	0.00501421	0	0.002652	0	0.00605018	0.00156312	0.00588851	0.010577	0.00449743	0.00952065	0	0	0.00265947	0.00421201	0.00612684	0.00441602
MEAF6	0.0664037	0.114971	0.143563	0.150523	0.170775	0.109189	0.122012	0.119264	0.193239	0.129289	0.13446	0.0990467	0.10924	0.143119	0.146617	0.131461	0.107414	0.0444109	0.120733	0.0938296	0.145348	0.147811	0.0983126	0.213522	0.116891	0.0941407	0.0931042	0.126438	0.133193	0.173559	0.140621	0.170187	0.136368	0.143184	0.0892105	0.0726548	0.0779897	0.120318	0.100045	0.113741	0.123889	0.13095	0.157331	0.113405	0.107682	0.13334	0.159705	0.119365
SNIP1	0.0158944	0.0163557	0.024788	0.00762196	0.0488382	0.0252116	0.0369486	0.0352161	0.042673	0.0286164	0.0388754	0.0279261	0.0244718	0.0447222	0.0192052	0.0245291	0.0197952	0	0.0299436	0.0242019	0.0295911	0.0498983	0.0212732	0.0535136	0.0474305	0.0292765	0.0217457	0.0307742	0.0315137	0.0163804	0.0291921	0.041885	0.0280646	0.034339	0.0398925	0.0227053	0.0336158	0.0283573	0.0179069	0.0209042	0.0288748	0.0573718	0.0336003	0.0219012	0.028973	0.0278074	0.03427	0.0906639
DNALI1	0.0318332	0.0388897	0.0430222	0.0530614	0.0169061	0.0345032	0.0704391	0.0423737	0.0328318	0.0371975	0.0303347	0.0246913	0.0476495	0.0462705	0.0532793	0.0143692	0.043741	0	0.0397069	0.033954	0.0261414	0.0351542	0.0335597	0.041893	0.0248648	0.0265138	0.0198947	0.0778197	0.0436385	0.0377594	0.050792	0.0378621	0.0257672	0.0484285	0.0210357	0.0216599	0	0.0409051	0.0186149	0.0165346	0.0176035	0.0169848	0.0407887	0.0444794	0.028382	0.0309799	0.0231469	0.0578353
GNL2	0.0304828	0.0544798	0.032783	0.0200535	0.0153043	0.0351514	0.0303143	0.0342813	0.0309387	0.0265352	0.0392473	0.026389	0.0235099	0.0339773	0.0339952	0.0410371	0.00624451	0.0488783	0.0253728	0.0244208	0.0346399	0.0479644	0.032515	0.0226466	0.0265892	0.026771	0.0268981	0.0159915	0.0379238	0.00584463	0.0309761	0.0249601	0.031211	0.0279089	0.0141133	0.0539505	0	0.0367905	0.0269447	0.0387415	0.0189403	0.0191172	0.0125192	0.0180313	0.0296595	0.0400165	0.0484592	0.0508349
RSPO1	0	0	0.00464178	0	0.0156931	0	0	0.00192528	0	0.000711218	0	0	0.00068534	0	0.00113898	0	0	0	0	0	0	0	0.000614736	0.00163911	0	0	0	0	0	0.0066849	0.000948284	0.00300274	0	0	0	0	0	0	0	0.000835498	0.00284899	0	0	0.00238905	0	0	0.00522953	0.000861135
C1orf109	0.0245083	0.0163189	0.0214253	0.0295253	0.0259846	0.0200481	0.0224434	0.0283562	0.0319069	0.0168222	0.0210648	0.0150676	0.02139	0.0346691	0.0212945	0.0287245	0.0167311	0	0.0312546	0.0255354	0.0340036	0.0280112	0.0239588	0.0222962	0.0101772	0.0187631	0.0245593	0.0184615	0.00957458	0.0316868	0.0242425	0.021794	0.025171	0.0164618	0.0138822	0.0100931	0.0105328	0.0157443	0.012613	0.0219477	0.0140481	0	0.0193779	0.0153036	0.0148574	0.0323367	0.0238683	0.0226254
CDCA8	0.00554078	0	0.0107844	0.0108983	0.0110566	0.00657686	0.00861155	0.0042099	0	0.00445656	0.00373194	0.00192779	0.00542748	0.00466244	0	0	0.00935582	0	0.00313301	0.00148082	0.0065377	0.00339489	0.00100162	0.0102016	0.00496997	0	0.00227591	0.00931025	0.00189171	0	0.00404238	0.00559968	0.00435763	0.00865207	0.00401135	0.00933925	0.00883721	0.00204159	0.0036723	0.000820392	0.00562656	0.00362417	0	0	0.00347206	0	0.00586583	0.00203854
EPHA10	0.01131	0.019419	0.0164731	0	0.0353942	0.0183899	0.0266243	0.0270082	0	0.00824135	0.0129763	0.00584081	0.00868212	0.0207303	0.00982737	0.0104724	0.0143212	0	0.0124973	0.0121709	0.0132354	0.0185267	0.00313467	0.0179284	0.00985024	0.00768468	0.0159519	0.00770274	0.00628077	0.00500605	0.011681	0.0229944	0.0174464	0.0171296	0.00357104	0.00647022	0.0090891	0.00915785	0.00429988	0.00494915	0.00479101	0.0182667	0.00604406	0.00856908	0.00865489	0.0169358	0.00647548	0.00644624
MANEAL	0.0155332	0.019125	0.0200391	0.0270065	0.0433111	0.01265	0.0324187	0.0145233	0.0157307	0.0110348	0.0111584	0.00602445	0.0154942	0.0120311	0.0138069	0.0114746	0.00731292	0	0.00701675	0.0197724	0.00804822	0.00536595	0.0105972	0.0110422	0.00667618	0.0150199	0.0163982	0.00879466	0.0157724	0.0303822	0.0119741	0.0111956	0.0087498	0.00796498	0.00391098	0.00670508	0	0.0151437	0.0159068	0.00466246	0.0100691	0.0127229	0.0100194	0.00621784	0.0057998	0.00818191	0.00476194	0.0105544
YRDC	0.0028782	0.0142446	0.0113306	0	0.0211316	0.00796119	0.0182822	0.0134886	0.00432608	0.00622865	0.00692753	0.0102527	0.0129807	0.0124396	0.00799289	0.0103276	0.0163355	0	0.013968	0.00608778	0.0115175	0.0106834	0.00511006	0.0111597	0.00417408	0.00872461	0.00194937	0.0126988	0.00890111	0	0.00998466	0.00619287	0.0103727	0.0103236	0.00742954	0.00749225	0.0189187	0.0082827	0.00974914	0.0211133	0.00719226	0.00729853	0.00989573	0.00889337	0.0137466	0.0121752	0.00336265	0.016378
C1orf122	0.0604658	0.0918336	0.176777	0.201522	0.181023	0.118534	0.189986	0.135191	0.225826	0.105465	0.13611	0.0616429	0.105729	0.149753	0.0999496	0.204472	0.123627	0.134964	0.201888	0.0716777	0.149013	0.113546	0.0513031	0.197706	0.113304	0.0618187	0.0955423	0.0918416	0.151845	0.19083	0.173941	0.0890755	0.116577	0.209459	0.0416463	0.0431197	0.143097	0.172319	0.131374	0.0975393	0.190301	0.137055	0.0867172	0.0997781	0.0751437	0.186072	0.13188	0.0551291
MTF1	0.0523795	0.0521927	0.0803421	0.0865279	0.0510098	0.0542855	0.070848	0.0752843	0.0527506	0.0709357	0.0820705	0.0618156	0.0812475	0.0423122	0.0772476	0.0630868	0.0817222	0.0516223	0.0558062	0.047134	0.0631546	0.0642334	0.0774005	0.0665158	0.0511974	0.0302545	0.0402893	0.0564384	0.0386133	0.0510837	0.0820078	0.0830204	0.0682077	0.0611829	0.0406889	0.0651613	0.110295	0.0842597	0.0423042	0.0924513	0.0993596	0.0536535	0.0362206	0.0741146	0.0405131	0.0551307	0.081129	0.093152
INPP5B	0.161091	0.195791	0.349733	0.100192	0.201922	0.144106	0.320856	0.22396	0.22777	0.234533	0.263146	0.189615	0.177825	0.286163	0.284908	0.273755	0.178735	0.217992	0.224632	0.219137	0.218521	0.299112	0.233899	0.268195	0.213412	0.192629	0.105526	0.173438	0.230556	0.262228	0.196724	0.322412	0.321938	0.272208	0.207543	0.202834	0.255258	0.29104	0.215095	0.243752	0.296308	0.316542	0.228546	0.217256	0.212815	0.375953	0.374266	0.362609
SF3A3	0.0613697	0.0525829	0.0750312	0.0850034	0.0691966	0.0612616	0.124632	0.0844009	0.065765	0.0655696	0.0919701	0.0817085	0.0595208	0.0855272	0.0942196	0.0806436	0.0571131	0.0270498	0.0814643	0.0556932	0.112195	0.0922662	0.0570068	0.0931952	0.0685888	0.0738195	0.0635137	0.0471473	0.0815572	0.0785073	0.0941352	0.0867627	0.0814818	0.0766783	0.0355371	0.0581206	0.0648696	0.107789	0.0662877	0.0844342	0.0863108	0.0897369	0.0556687	0.0440767	0.0500867	0.111088	0.0947993	0.124742
FHL3	0.00554598	0.0102854	0.00679574	0.0121285	0.0343636	0	0.0212273	0.0052242	0	0.00322691	0.00599941	0.00204791	0.00415522	0.00366365	0.00730935	0.00965588	0	0	0.00849341	0.00191179	0.00359813	0.0220003	0.00556659	0.00213069	0.00364738	0.00469551	0.00617167	0.00424948	0.0124614	0	0.00598079	0.00952032	0.0063722	0.0172664	0.0063751	0.0105746	0.00751338	0.0177875	0.00814882	0.0150862	0.0117682	0.0036754	0.015863	0	0.00198926	0.0117009	0.0033941	0.00585899
UTP11	0.018831	0.0155937	0.0264631	0.0129307	0.0209946	0.0240947	0.0312559	0.0321564	0.0228613	0.0188162	0.0273549	0.0197469	0.0218722	0.0430766	0.0327635	0.0094655	0.017926	0	0.0290283	0.0312874	0.0354398	0.0281272	0.0137578	0.0359122	0.0191496	0.0307551	0.0136652	0.0264477	0.0141737	0.0121354	0.01592	0.0226937	0.0254064	0.0330747	0.0099718	0.0385027	0.0253194	0.0132671	0.0247209	0.0246363	0.0137424	0.0426801	0.0196762	0.0242412	0.0300204	0.027546	0.0327301	0.034931
POU3F1	0.00883266	0	0.015114	0.0107726	0.00614837	0.00347033	0.026025	0.0272747	0.0161574	0.0394984	0.0272399	0.0241895	0.0228211	0.0142214	0.0223366	0.0120232	0.0337857	0	0.0289851	0.00292928	0.0209695	0.013453	0.0288559	0.0282243	0.00494024	0.00355088	0.0107361	0.0104887	0.0246263	0.0214066	0.030402	0.0101233	0.0250632	0.0599853	0.0122232	0.0103739	0.0621324	0.0213349	0.0151211	0.00928818	0.013505	0.00547785	0.00942411	0.0129578	0.0123692	0.0721208	0.0260467	0.0157971
RRAGC	0.0347928	0.0246925	0.0387526	0.0669287	0.0777339	0.0346222	0.087958	0.0549856	0.0425969	0.0386658	0.0639852	0.0387892	0.0363632	0.0639187	0.049654	0.0349679	0.0312155	0.0429776	0.0453022	0.0406986	0.0233176	0.0625336	0.0438577	0.0418435	0.0579423	0.0395477	0.0417722	0.0475964	0.0488666	0.0572296	0.0544112	0.0915833	0.0452242	0.0440258	0.0498393	0.0244217	0.0527915	0.0587633	0.023604	0.0455409	0.0343396	0.0678508	0.0416206	0.0600488	0.0514344	0.067521	0.0442806	0.157215
MYCBP	0.00312531	0	0.00166464	0	0	0.00146077	0.00207453	0	0	0.00108731	0.0016673	0.00332407	0.000459013	0	0	0	0	0	0.00240383	0	0.00192669	0.0026073	0.00163951	0.00163486	0.00243642	0	0.00439664	0.000865274	0.0029336	0	0	0.00163939	0.00159062	0.00178843	0.00262614	0.00156887	0	0	0.00256052	0	0	0	0.00176985	0.00141548	0	0.00605305	0	0.00209473
AL139260.3	0	0	0.000662342	0.0263209	0	0.00119029	0	0.000845118	0	0.000791774	0.00032444	0.000678111	0.000889476	0.00354687	0	0.00233972	0	0	0.00195578	0	0.00229814	0.00190369	0	0.00285763	0.000735724	0	0	0.00412693	0	0	0.000898159	0.00209147	0	0	0	0	0	0	0	0	0.00169233	0	0.00928437	0	0.00328761	0.0013145	0.000979364	0.00170055
RHBDL2	0.0416343	0.0695125	0.140205	0.106419	0.110761	0.0523337	0.0805281	0.0850214	0.119464	0.0702856	0.0939238	0.0388002	0.0381314	0.191615	0.0745319	0.101638	0.0173774	0.0920525	0.136332	0.0805315	0.0781764	0.189097	0.0406521	0.180626	0.0544681	0.026716	0.0242794	0.0969737	0.136345	0.200117	0.059891	0.198648	0.0864663	0.189169	0.0376865	0.0563172	0.0180338	0.068476	0.0263803	0.0545057	0.130956	0.0402546	0.21955	0.0355096	0.0539578	0.148238	0.159704	0.0425445
AKIRIN1	0.111513	0.0848779	0.14105	0.0965074	0.0599945	0.0990019	0.151737	0.175085	0.177288	0.137143	0.143361	0.111363	0.119334	0.187413	0.0952323	0.0817775	0.137898	0.0694736	0.14683	0.0844982	0.104678	0.2247	0.140477	0.168347	0.131451	0.0984558	0.102893	0.126789	0.114328	0.11966	0.153642	0.211157	0.15683	0.131727	0.0692171	0.112027	0.219654	0.177087	0.152124	0.176401	0.109468	0.11869	0.209945	0.0908512	0.0823906	0.199923	0.139058	0.179502
NDUFS5	0.113451	0.154554	0.0851697	0.151339	0.125988	0.111388	0.147588	0.140228	0.13136	0.0544839	0.0796378	0.0665	0.0946041	0.0634266	0.0869104	0.0735949	0.120223	0.0240449	0.0856244	0.090621	0.124487	0.0638137	0.0893612	0.11417	0.0901443	0.087645	0.104838	0.145046	0.199231	0.117182	0.10941	0.115468	0.12528	0.0766693	0.0740196	0.0759787	0.188828	0.0913074	0.135727	0.0808747	0.0548999	0.0816537	0.0996224	0.0859495	0.0914782	0.0969156	0.0704342	0.162034
MACF1	2.3584	2.50622	2.32044	2.26262	2.27291	2.1565	2.64934	2.47396	2.36175	2.54584	2.3659	2.50279	2.60445	2.53555	2.57201	2.46866	2.22124	2.59416	2.1508	2.50581	2.30506	3.14425	2.62475	2.43822	2.34585	2.38374	2.22764	2.35029	2.35456	2.11621	2.24076	3.11201	2.86453	2.49588	2.79565	2.62264	2.4772	2.51181	2.43547	3.07772	2.4483	2.25922	2.82278	2.53442	2.44212	2.70807	2.74554	3.00899
BMP8A	0.00292132	0	0.00254182	0	0.00365304	0.00485231	0.014706	0.00475633	0.0287585	0.00326285	0.00274084	0.00252881	0.00343667	0.003753	0.00268232	0	0	0	0.00451947	0	0.00151432	0.00211662	0.00276363	0.0201798	0.00191774	0.00446257	0.00109597	0	0.00268682	0.00695702	0.00250453	0.00551051	0.00296881	0.00508744	0.00142191	0.00751449	0	0.00683531	0	0.00210109	0	0.00375851	0.00514365	0.00243099	0.00215382	0.00755939	0.00270394	0.00354382
PABPC4	0.0875866	0.0914272	0.100008	0.0614901	0.0482688	0.0730374	0.0636172	0.0884287	0.0533979	0.0483933	0.0668508	0.0504161	0.044838	0.0897179	0.0540185	0.0450384	0.0730699	0.0704741	0.0788653	0.0528461	0.0909692	0.12313	0.0515858	0.0839591	0.0657006	0.0791166	0.0631254	0.0561633	0.0854382	0.085193	0.0785444	0.0765278	0.0803667	0.0540486	0.0307115	0.052465	0.0713378	0.0597721	0.0428314	0.120012	0.0382322	0.0617656	0.0320838	0.046463	0.0276291	0.0955795	0.0467937	0.0374694
HEYL	0.0152189	0.0199745	0.00595228	0.0172142	0	0.00591067	0	0.0143093	0.0114113	0.00889596	0.0200317	0.0139501	0.00679373	0.00885203	0.0174346	0.0123974	0.00214912	0	0.0218003	0.00319244	0.00926423	0.00676692	0.00597716	0.00698826	0.0102246	0.0145577	0.0107373	0.00458275	0.00256195	0.0176563	0.0132247	0.00541948	0.0195028	0.0140923	0.00522834	0.00320331	0	0.0123362	0.00595382	0.00784024	0.0102297	0.00301526	0.00623981	0.00287591	0.00324805	0.0265071	0.0122296	0.00800222
NT5C1A	0.00120135	0	0	0	0.0058572	0.000556012	0.00337668	0.000848557	0	0.00419831	0.00326051	0.000687246	0.00200563	0.00813302	0.00205736	0	0	0	0.00405181	0	0.00192828	0	0.0036525	0.000875579	0	0	0.00177251	0	0.00379995	0.0121291	0.000822838	0.00181063	0.000777415	0.00313367	0	0.00237744	0.0129407	0	0	0.00127536	0.00291426	0.00259411	0	0	0.00161323	0.00315127	0.00705467	0.00136762
HPCAL4	0.0286255	0.0499849	0.0372412	0.0424711	0.036594	0.0401555	0.0608856	0.0429717	0.062164	0.0214553	0.0229219	0.0388901	0.0336522	0.0161907	0.0361978	0.0293673	0.0257982	0.0350346	0.0296985	0.022547	0.0262305	0.0337501	0.0294867	0.0237395	0.0369615	0.0365214	0.0395211	0.0387718	0.0483405	0.0398636	0.0625682	0.0362852	0.0561525	0.0379318	0.0250804	0.0358355	0.0448361	0.0398107	0.0520041	0.02309	0.0289758	0.0176721	0.023919	0.0258865	0.041419	0.0419973	0.0280226	0.0302786
PPIE	0.138798	0.158273	0.178007	0.175569	0.176297	0.155538	0.09298	0.15185	0.160749	0.114137	0.115696	0.167348	0.137736	0.172399	0.18059	0.144904	0.0957607	0.121994	0.165334	0.143047	0.206138	0.148794	0.130916	0.159403	0.126356	0.153227	0.0981486	0.114161	0.101632	0.197861	0.193985	0.122356	0.169854	0.128883	0.104836	0.207797	0.0381095	0.253953	0.0884194	0.154732	0.118296	0.133351	0.0539955	0.156111	0.159855	0.16518	0.185858	0.0961373
BMP8B	0	0	0.00879543	0.0120682	0.00603665	0.00312013	0.00439044	0.00224686	0	0.00118993	0.00027633	0.000568704	0.000253622	0	0	0	0	0	0.00288319	0.00109635	0.00296778	0.00130389	0.000792189	0.00185187	0.000965715	0.0021409	0	0.00270638	0	0	0.000694327	0.0021327	0.00113151	0.00434882	0	0	0	0	0.00168587	0.000987894	0.00115172	0	0	0.00178185	0.00156101	0.00186387	0	0.00147819
TRIT1	0.070329	0.102627	0.116729	0.0723521	0.151062	0.105582	0.12384	0.0928093	0.175363	0.0949426	0.130321	0.0752845	0.0676035	0.10415	0.0771771	0.0594468	0.063605	0.106823	0.0869023	0.0918107	0.120082	0.131303	0.103553	0.127612	0.0974451	0.103661	0.0711248	0.071811	0.0628831	0.0201233	0.113897	0.107023	0.09269	0.101933	0.0546345	0.0741634	0.0545556	0.11156	0.0576409	0.085037	0.0946378	0.0632423	0.0944208	0.101151	0.0764197	0.0896877	0.0942932	0.129809
MYCL	0	0	0	0	0	0	0	0	0	0	0	0	0	0	0	0	0	0	0.000804219	0	0	0.00081671	0	0	0	0	0.00179417	0	0	0	0	0.000845458	0	0	0	0	0	0	0	0.0010826	0	0	0	0	0	0	0	0.00648786
MFSD2A	0.00565728	0	0.00778317	0.00411376	0.0120564	0.00572924	0.0848214	0.00775047	0.00595973	0.00412955	0.0124551	0.00214906	0.00992187	0.00892378	0.0240773	0.0251661	0.00980207	0	0.0095411	0.0036297	0.000926221	0.0759983	0.0106916	0.014541	0.00308636	0.00886777	0.00339225	0.00217855	0.00445715	0	0.00400044	0.0169341	0.0210196	0.0049148	0.0098721	0.00741322	0.0154112	0.0379399	0.00537314	0.0409467	0.00572336	0	0	0.00505621	0.00514252	0.0684113	0.00504	0.0560379
CAP1	0.0976062	0.0592117	0.0838729	0.079573	0.12498	0.0843401	0.116044	0.0910562	0.119962	0.0645413	0.106771	0.0816897	0.0725241	0.0428101	0.0815382	0.0591335	0.0446688	0.105931	0.077141	0.0765351	0.0634644	0.0952898	0.0812833	0.0758421	0.0884536	0.0851372	0.0899205	0.0750118	0.0818651	0.0607116	0.0887928	0.119112	0.0890351	0.0750429	0.0785057	0.0523147	0.0893635	0.0875275	0.0753209	0.0613852	0.0509823	0.0696208	0.110284	0.0593717	0.0947741	0.10297	0.0827158	0.0812087
PPT1	0.0654948	0.0767346	0.0817168	0.0622506	0.128503	0.0529008	0.106469	0.0867685	0.0546679	0.0596432	0.0967668	0.0492727	0.0632447	0.09064	0.0864683	0.0522542	0.0374645	0.128714	0.0713953	0.063327	0.0625228	0.0756437	0.0550443	0.053195	0.0558379	0.0579792	0.062173	0.0670347	0.0781376	0.0676968	0.0945453	0.0800378	0.0713447	0.0735469	0.0554766	0.063415	0.102164	0.0695351	0.0718321	0.0607135	0.0521663	0.033637	0.114978	0.0524558	0.0393939	0.085239	0.0484998	0.0633184
RLF	0.280127	0.332156	0.353411	0.223481	0.257957	0.300744	0.305186	0.375519	0.363751	0.327848	0.322224	0.33871	0.286817	0.329595	0.327341	0.267306	0.205591	0.275787	0.348038	0.240056	0.233402	0.411944	0.328121	0.386754	0.389625	0.312908	0.250006	0.285186	0.274776	0.282798	0.330822	0.367313	0.302278	0.339627	0.254705	0.372332	0.436963	0.378776	0.256177	0.388802	0.313622	0.294561	0.372577	0.272138	0.405491	0.501675	0.409485	0.427887
TMCO2	0.00228661	0	0.00119	0.00812066	0	0	0.00244467	0.00121545	0	0.000900199	0.0014795	0.000906309	0.00182582	0	0.000923637	0.00384362	0.00103695	0	0.00141796	0	0.0027209	0	0.00226159	0	0	0	0	0	0	0.00546574	0.00177468	0.00299204	0.000465214	0	0	0	0	0.000257917	0.00184909	0.00127772	0.00198399	0	0.00578257	0	0	0.00194071	0	0.000713786
ZMPSTE24	0.0680378	0.0861917	0.0743512	0.169935	0.0722248	0.0808938	0.0778288	0.095014	0.111209	0.0831991	0.0966136	0.065372	0.111282	0.0498813	0.0768352	0.0650277	0.0655364	0.0201863	0.0798674	0.088857	0.0761747	0.105788	0.0714604	0.104031	0.0709591	0.0659661	0.0625343	0.073407	0.0549846	0.04852	0.0988086	0.104478	0.0764321	0.097352	0.0800899	0.0798737	0.0829269	0.107687	0.0472634	0.0681791	0.0870935	0.0414	0.0559327	0.0924165	0.0779677	0.124581	0.0884469	0.102786
COL9A2	0.0479356	0.0755063	0.112051	0.0914391	0.138536	0.0652681	0.0882852	0.0990094	0.189714	0.052456	0.115486	0.0480075	0.122162	0.154473	0.108991	0.138226	0.0345165	0.155283	0.0806101	0.0624915	0.0973465	0.056328	0.0407302	0.0722773	0.0598137	0.0455405	0.0256454	0.0327963	0.105892	0.0745948	0.0991167	0.121879	0.0785135	0.0564823	0.0280853	0.111893	0.033701	0.156028	0.0557778	0.0441295	0.122538	0.0227618	0.106529	0.0409735	0.0338618	0.0778453	0.096986	0.0123707
SMAP2	0.0780065	0.087486	0.105423	0.0913813	0.12685	0.0851556	0.106594	0.0913202	0.147066	0.0856718	0.0710766	0.0769743	0.0929527	0.0909401	0.0743403	0.0779112	0.0540238	0.0552517	0.0691989	0.0669788	0.0824345	0.0969293	0.0950997	0.0746756	0.063487	0.065739	0.0966886	0.0772988	0.0761267	0.113677	0.0895598	0.0789947	0.102106	0.0774179	0.0722359	0.0728115	0.157473	0.0874782	0.103949	0.0716652	0.0704481	0.0875316	0.056515	0.0830275	0.0682404	0.080097	0.0991601	0.0588469
ZFP69B	0.00554765	0	0.00710649	0.0102115	0	0.0113115	0.00984813	0.0112568	0.0284088	0.00435245	0.00957121	0.00548493	0.00697271	0.00418396	0.0110602	0.00334561	0.0106063	0.0778869	0.00436079	0.0011235	0.00733022	0.00552694	0.00473608	0.0132841	0.00681602	0.00728315	0.00589711	0.0103234	0.0119736	0.0132205	0.00585382	0.00703878	0.00867986	0.0137401	0.00699762	0.00690156	0.00415501	0.00751045	0.00457913	0.00435458	0.00506136	0	0.00663722	0.0045539	0.00861607	0.00276156	0.00683816	0.00887217
ZFP69	0.0073307	0.00846873	0.0139416	0	0.0129608	0.00605962	0.00543078	0.00743686	0.0173919	0.00520523	0.0185236	0.00375149	0.0121049	0.00807155	0.0170854	0.00875155	0.00790673	0	0.0205818	0.0049018	0.0123711	0.0176719	0.00982743	0.0200377	0.00550409	0.00915488	0.00746546	0.00531877	0.0173003	0.0188107	0.0226771	0.0287722	0.00567313	0.0185881	0.00415739	0.00754248	0	0.00765847	0.00489059	0.00532845	0.0108713	0.0116185	0.0100205	0	0.00939224	0.0140203	0.0177812	0.00637105
EXO5	0.0125442	0.00988568	0.0159795	0.00949323	0.00656465	0.00545201	0.0178688	0.014012	0.0138008	0.00689324	0.0148261	0.0168565	0.00965965	0.0135255	0.0153947	0.0118247	0.0108969	0	0.0088797	0.00664686	0.00597724	0.00854577	0.0068113	0.0134552	0.00196725	0.0115792	0.00408736	0.0143231	0	0.0226709	0.0204923	0.0226462	0.011897	0.00991387	0.00246081	0.0167498	0.0195762	0.0045911	0.00614955	0.00487863	0.0192755	0.0161151	0.00607096	0.00774855	0.000897202	0.00258512	0.00887797	0.00561956
ZNF684	0.0608619	0.0473681	0.0881851	0.0619006	0.0349097	0.0490912	0.0424737	0.059747	0.0551463	0.071897	0.0836319	0.0561236	0.0536236	0.0716065	0.0605032	0.0459515	0.0320607	0.0371136	0.07331	0.0546107	0.067323	0.0613763	0.0527218	0.0883246	0.0592477	0.0728525	0.0367666	0.0572509	0.056266	0.0555085	0.0614107	0.0819398	0.0782512	0.105103	0.0288961	0.0258163	0.0150471	0.0765377	0.0336371	0.0675763	0.0927341	0.0481898	0.086373	0.0455628	0.0391644	0.039811	0.0767275	0.0215394
RIMS3	0.0510842	0.0397779	0.0412471	0.0386091	0.0233744	0.0324699	0.0543728	0.0471609	0.0558573	0.0165193	0.0119544	0.0228292	0.0328049	0.0118327	0.0231237	0.00789427	0.0362408	0	0.0231832	0.0325685	0.0288928	0.024482	0.0252538	0.0297114	0.0240486	0.026665	0.0658645	0.0297607	0.0357919	0.0500452	0.062686	0.0543189	0.0590247	0.0162942	0.0215245	0.0214486	0.0212599	0.0312818	0.0453218	0.016036	0.0239479	0.0100951	0.0443566	0.0275973	0.0191449	0.0205476	0.0122474	0.0278182
NFYC	0.23391	0.250777	0.281702	0.221637	0.243504	0.292833	0.211509	0.250579	0.320453	0.315804	0.2652	0.219739	0.263331	0.231529	0.289802	0.218942	0.233159	0.149395	0.287915	0.248057	0.27684	0.184933	0.312273	0.311588	0.223177	0.231955	0.207478	0.252516	0.198936	0.202865	0.278999	0.19466	0.245594	0.295922	0.201515	0.235101	0.236941	0.250493	0.220582	0.143992	0.250338	0.220211	0.23798	0.250072	0.251687	0.255746	0.314098	0.261469
KCNQ4	0.00771414	0.0242259	0.0100612	0.0138454	0.017501	0.00625195	0.00683844	0.00863268	0.0171506	0.00535762	0.00323408	0.00301646	0.00724178	0.00377591	0.00762085	0.00260925	0.00586733	0	0.00740478	0.00525513	0.00770704	0.00766032	0.0031519	0.00536548	0.00634192	0.00661579	0.0043482	0.00938656	0.00694313	0	0.0146342	0.00679928	0.0103663	0.00232701	0.00628734	0	0.00722165	0.00817475	0.00829019	0.0055618	0.00407335	0.0163169	0.00323853	0.0111159	0.00460105	0.00422501	0.00262134	0.0257624
CITED4	0.0197223	0.024938	0.00851936	0	0.0057612	0.0114791	0.0115996	0.0116457	0	0.00310302	0.00604435	0.00608132	0.0110155	0.0133907	0.00439394	0.00551232	0.00601512	0	0.0157389	0.00644046	0.0025043	0.0101135	0.00548415	0.010711	0.00585492	0.00110735	0.0147105	0.00836253	0.0239357	0	0.0229418	0.025706	0.0116452	0.0113972	0.000934072	0.0032395	0	0.0113164	0.0193006	0.0109427	0.00243312	0	0.0293919	0.00475321	0.00569791	0.00547009	0.00827941	0.0140576
CTPS1	0.0203003	0.0122398	0.0330867	0.00870003	0.0255239	0.0183864	0.0411739	0.0236944	0.0536456	0.0222614	0.0279911	0.0188083	0.0239924	0.0211029	0.0341301	0.0113706	0.0197198	0.0141619	0.0261427	0.0239933	0.0229578	0.0492184	0.0303877	0.0232558	0.0252672	0.0226736	0.030945	0.0163303	0.0087914	0.0168456	0.0454712	0.0372912	0.0311402	0.0258719	0.0199329	0.0261623	0.0690072	0.053531	0.0290488	0.0291491	0.023631	0.00975938	0.00699917	0.0273316	0.0130425	0.0220717	0.0179505	0.0309076
SLFNL1	0.00216966	0	0.00476767	0	0.00403035	0.0046031	0.0247566	0.0128326	0.00498635	0.00518483	0.0104586	0.00331684	0.0104982	0.0226501	0.0103006	0.00724774	0.00672634	0	0.011642	0.00416159	0.0103342	0.0169065	0.00822541	0.0140713	0.00823046	0.00105643	0.0042463	0.00761146	0.00682906	0.0179625	0.0108945	0.00335378	0.0166511	0.00930976	0.00177725	0.0116242	0	0.0223186	0	0.0209882	0.00337399	0	0.00939543	0.0163694	0.0144656	0.011377	0.00986519	0.00574424
SCMH1	0.697619	0.658772	0.723799	0.575718	0.523433	0.510252	0.436794	0.614815	0.69687	0.695166	0.687583	0.670637	0.61601	0.631788	0.644137	0.552102	0.553685	0.636069	0.565115	0.550677	0.58657	0.868717	0.686245	0.736853	0.576344	0.63626	0.454172	0.510177	0.543443	0.531305	0.663061	0.781345	0.688983	0.62096	0.598165	0.565789	0.506593	0.589109	0.481304	0.732824	0.627866	0.66289	0.650053	0.595886	0.611624	0.653847	0.703536	0.432054
FOXO6	0.00404805	0.00885874	0.00431016	0	0	0.0049852	0.000803109	0.00708397	0.0177523	0.00346247	0.00409246	0.00151841	0.00277002	0.0102174	0.0255004	0.0145779	0.00396288	0.0281886	0.00609882	0.00799722	0.00785656	0.00867058	0.00665095	0.00761744	0.00460789	0.00600125	0.00317109	0.00104731	0.00406212	0.00656884	0.00920846	0.00734888	0.00473441	0	0.00539738	0.00416439	0	0.0110597	0.00211767	0.00244568	0.00925871	0	0	0.00177234	0.00245015	0.010406	0.00395683	0.0056012
HIVEP3	0.298915	0.41478	0.441882	0.390748	0.443496	0.275988	0.393768	0.432389	0.590834	0.47897	0.498466	0.427282	0.460716	0.294168	0.475484	0.396111	0.380294	0.30842	0.34737	0.37932	0.4108	0.541836	0.461077	0.612327	0.389693	0.273318	0.334829	0.285888	0.257447	0.316283	0.471799	0.511616	0.486926	0.460642	0.443949	0.446668	0.368575	0.479677	0.32838	0.396423	0.433056	0.295954	0.314993	0.31791	0.37658	0.489274	0.59618	0.648258
FOXJ3	0.355692	0.459104	0.447713	0.364056	0.447743	0.383345	0.394408	0.397592	0.431212	0.389776	0.439496	0.392466	0.298081	0.391631	0.390889	0.391232	0.358169	0.270097	0.364656	0.350332	0.339157	0.702319	0.33699	0.469229	0.377346	0.324512	0.306331	0.380711	0.382151	0.394927	0.438518	0.583371	0.475624	0.4187	0.32227	0.38388	0.294708	0.455462	0.297482	0.624972	0.401964	0.338031	0.428985	0.318803	0.348884	0.517225	0.463536	0.681202
RIMKLA	0.0297778	0.0334542	0.0387987	0.0274215	0.0244622	0.0270734	0.0296101	0.0316997	0.0242282	0.0308007	0.0276003	0.0394537	0.0262304	0.0415108	0.0351403	0.0161512	0.0434715	0.0249568	0.0362785	0.0254502	0.0397951	0.0271237	0.0276684	0.0270293	0.0260552	0.0291389	0.0247341	0.0244067	0.0387118	0.0338246	0.0575306	0.0324497	0.0362977	0.0343956	0.0253193	0.0564908	0.0229695	0.0169428	0.0216016	0.0214206	0.0246469	0.00774208	0.0244354	0.0186839	0.0261076	0.0430892	0.0318839	0.0644375
ZMYND12	0.0214122	0.0280176	0.0386869	0.0114922	0	0.00698565	0.0123475	0.0238005	0.0152946	0.028956	0.0276383	0.031427	0.0318916	0.0297559	0.0402517	0.0273581	0.0172471	0.0276772	0.0284614	0.018664	0.0253433	0.0186159	0.0237901	0.0310041	0.0164571	0.0251223	0.0116793	0.0125522	0.013624	0.00539615	0.0385721	0.0188675	0.0204803	0.0191475	0.0281826	0.0276939	0.0181075	0.018899	0.0108968	0.0123105	0.0266261	0.0329858	0.0294071	0.01354	0.0135011	0.0218628	0.0237632	0.0172085
PPCS	0.0468523	0.0158025	0.0422227	0.0255254	0.0254796	0.0309383	0.043073	0.0437196	0.0438939	0.0494733	0.0383526	0.0270839	0.0274975	0.0464423	0.0411241	0.0278082	0.0240099	0.0673269	0.0362794	0.0238606	0.0409189	0.0369539	0.0378015	0.0525032	0.0203802	0.0352538	0.0346962	0.02572	0.0258586	0.0397916	0.034467	0.0392329	0.0336353	0.0502004	0.0259201	0.0413615	0.0496422	0.0373547	0.0245363	0.0413407	0.036853	0.0169814	0.0455804	0.044074	0.0351051	0.0349122	0.0242474	0.0299626
CCDC30	0.30198	0.297303	0.283168	0.257363	0.19092	0.258717	0.303656	0.29348	0.276239	0.326354	0.264504	0.26233	0.247185	0.294902	0.25018	0.181466	0.280023	0.232747	0.23779	0.270269	0.226367	0.18593	0.259483	0.31716	0.252507	0.2333	0.195696	0.302281	0.198987	0.290641	0.344144	0.240996	0.292275	0.299418	0.218699	0.303048	0.241603	0.360638	0.242195	0.252777	0.22501	0.292624	0.248864	0.2961	0.227943	0.20809	0.264691	0.308268
PPIH	0.039317	0.0504592	0.049583	0.0388785	0.0446397	0.0360903	0.0487999	0.0497651	0.0295754	0.0488077	0.0420175	0.0374353	0.0393305	0.0952035	0.0470576	0.0192282	0.0264943	0.0275064	0.0323355	0.0326675	0.0431489	0.0340488	0.044386	0.050391	0.0367582	0.0242858	0.0389352	0.027347	0.0291216	0.0490463	0.0397624	0.0354615	0.036906	0.0405787	0.0223112	0.041195	0.0111001	0.0493424	0.0413053	0.0334331	0.0577526	0.0376967	0.0162551	0.0221491	0.0374115	0.0459981	0.0361334	0.0603001
YBX1	0.066535	0.0553126	0.0485048	0.0738941	0.0684001	0.0614177	0.132642	0.0673999	0.0696928	0.0574975	0.0798725	0.0465235	0.0473973	0.0378483	0.0814726	0.0584248	0.0528043	0.0309513	0.051881	0.0485409	0.0522554	0.0880644	0.0479731	0.0743021	0.0597979	0.0479684	0.0495009	0.0634639	0.0651512	0.0598787	0.0527365	0.0627791	0.0601989	0.0646234	0.0331082	0.0556622	0.0498847	0.107989	0.0474785	0.0971553	0.059477	0.0451844	0.09892	0.0734137	0.0547003	0.06864	0.063568	0.115031
CLDN19	0	0	0.00217256	0	0	0	0	0	0	0	0	0	0	0	0	0	0	0	0	0	0	0	0	0	0.000592003	0	0	0	0.00461632	0	0	0	0.000399346	0	0	0	0	0	0	0	0.00137353	0	0	0	0	0	0	0.00145752
P3H1	0.0359904	0.0520639	0.0361913	0.0238706	0.0357171	0.0357652	0.0350948	0.044453	0.0314124	0.0356712	0.03606	0.028568	0.0507882	0.0242874	0.0520266	0.0282303	0.0281829	0.0281886	0.0351157	0.032347	0.0533609	0.0564552	0.0359547	0.0421584	0.0322027	0.0255429	0.0399982	0.0334028	0.0260957	0.0577987	0.0430825	0.0625015	0.0392604	0.041264	0.0215505	0.047067	0.0471744	0.0559814	0.0455949	0.0520059	0.0392428	0.0443566	0.0210757	0.0258846	0.044919	0.0392054	0.0405524	0.0341286
AC098484.3	0.00955619	0.00207702	0.0111714	0.00676712	0.00731944	0.00261507	0.00800862	0.0102663	0.0167693	0.0121056	0.0115907	0.00338296	0.0120869	0.0102732	0.00419926	0.00599899	0.0155587	0	0.00814122	0.00526017	0.00296778	0.0108409	0.0127656	0.00664803	0.00368898	0.010191	0.0148971	0.00292983	0.013052	0.0059258	0.00579095	0.0154542	0.0116493	0.00868539	0.00811406	0.0026622	0	0.00749612	0.00391786	0.0129605	0.00718279	0	0	0.00245341	0.00501493	0.0143636	0.00389772	0.0150589
TMEM269	0	0	0.00302652	0.00707961	0.00445216	0.00202317	0	0.0020826	0	0.00266766	0.00707691	0.00336231	0.00168384	0	0.00317583	0.00300127	0.00277126	0	0.00199347	0.000995161	0	0.00203877	0.00196258	0.00385478	0.000463637	0.00274949	0.00231805	0.00207261	0.0086931	0	0.00506791	0.00188479	0.00368429	0.00349027	0.00438983	0.00395434	0	0	0	0.0129625	0.00253432	0.0109091	0.00464238	0	0	0.00552129	0.00126357	0.00280574
SVBP	0.0115319	0.016619	0.0129355	0.00815715	0.00484373	0.0168797	0.0469444	0.0273497	0.0124304	0.00610373	0.0305247	0.0125886	0.0226771	0.0180134	0.013413	0.0307074	0.0216182	0.0522514	0.0171835	0.0141676	0.022807	0.019138	0.01647	0.0247032	0.00902344	0.0198231	0.0108839	0.0210201	0.0235418	0.00906728	0.0237154	0.0277192	0.0200714	0.0402237	0.016759	0.0211616	0	0.0442563	0.02444	0.0124374	0.0126049	0.0254747	0.017197	0.0197241	0.0182345	0.00661506	0.0118006	0.029801
ERMAP	0.052114	0.0677558	0.0862183	0.0631776	0.0344595	0.0527945	0.0529657	0.0901145	0.132061	0.0793671	0.118251	0.0738886	0.0682073	0.079213	0.0815931	0.0992876	0.030181	0.119144	0.0787614	0.0843355	0.0662808	0.111413	0.0659637	0.104185	0.0710449	0.0571987	0.0383377	0.0759378	0.0589112	0.0581361	0.0902827	0.0888941	0.0906629	0.0818612	0.0580808	0.0902025	0.0676205	0.0954951	0.0646967	0.0833831	0.0950866	0.0728888	0.0484351	0.0442689	0.0395434	0.0885134	0.101021	0.0148593
ZNF691	0.0108734	0.0108298	0.0234122	0.00452677	0.0149207	0.0159135	0.0153965	0.0163855	0.016967	0.019049	0.0200913	0.0163399	0.0209011	0.0279616	0.0195449	0.0218436	0.0107427	0	0.0159093	0.0069981	0.0302865	0.013366	0.0117077	0.0145701	0.0139592	0.0107875	0.0186465	0.0119097	0.0029336	0.00567645	0.020068	0.02011	0.0132057	0.0160144	0.00396025	0.00823737	0	0.0134409	0.0162169	0.020846	0.0188245	0.0103774	0.0309523	0.0297502	0.00377054	0.013833	0.0258319	0.0097089
SLC2A1	0.0319477	0.0496203	0.0549741	0.0365475	0.0395617	0.0633818	0.0685316	0.108727	0.0629039	0.0780665	0.063246	0.0570766	0.0599795	0.0313078	0.029094	0.0221609	0.0945132	0.0206604	0.0912528	0.0331491	0.0323675	0.0682454	0.0859006	0.0525769	0.129223	0.0326601	0.0731904	0.03364	0.0663979	0.04651	0.0518108	0.0415735	0.0615483	0.0380786	0.0726733	0.032377	0.127642	0.0908326	0.117271	0.0647329	0.0443957	0.0196129	0.0309142	0.0513371	0.103848	0.181342	0.0371471	0.0474609
FAM183A	0	0	0	0	0	0	0	0	0	0	0	0	0	0	0	0	0	0	0	0	0	0.00100077	0	0	0	0	0	0	0	0	0	0	0	0	0	0	0	0	0	0	0.000772681	0	0	0	0	0	0	0
EBNA1BP2	0.0280067	0.0442921	0.0236407	0.00862952	0.0396317	0.0303349	0.022613	0.0363158	0.0505761	0.015856	0.0183485	0.0219883	0.0141065	0.0372137	0.0248925	0.0218461	0.0162105	0.0194601	0.0231595	0.0201003	0.0261762	0.0268985	0.0298361	0.025567	0.0158271	0.0113894	0.0333739	0.0221203	0.0122065	0.0331158	0.0301124	0.0421297	0.0334983	0.0210159	0.0169436	0.0245718	0.0204832	0.0284485	0.0245913	0.0272192	0.0215062	0.00781639	0.0215282	0.00505503	0.0225328	0.0357189	0.018988	0.0296324
CFAP57	0.0105534	0	0.0140633	0.0203211	0.0087569	0.00183224	0.0198003	0.00991151	0.0139502	0.00772496	0.0087427	0.00531165	0.00819947	0.0140386	0.00597688	0.00943607	0.0108257	0	0.00814863	0.00495653	0.00757598	0.00266957	0.006827	0.0139847	0.00488565	0.0143055	0.00441361	0.010134	0.0132543	0.0037456	0.00721019	0.00757513	0.00850443	0.0101821	0.00617971	0.00865364	0	0.00419753	0.00661785	0.00653897	0.0125749	0.0127512	0.0171933	0.00303976	0.00370459	0.0171236	0.0143857	0.0121405
TMEM125	0.00411871	0.0129236	0.0176458	0.0124012	0.0257409	0.0145295	0.00809068	0.00726994	0.0143487	0.00132882	0.00266166	0.00271428	0.00388024	0.0176554	0.00137722	0.013873	0.00232821	0	0.00236119	0.0017979	0.0187684	0.00360186	0.00507812	0.0100111	0.0110095	0.0046207	0.00366752	0.00261111	0.00755747	0.00535562	0.00801971	0.00227335	0.00664446	0.00303642	0.00184883	0	0	0.00688416	0.00256554	0.00229401	0.000772681	0.00447648	0.00623981	0.00326512	0.0042057	0.00314371	0	0.00135691
TIE1	0	0.0093545	0.0025714	0	0	0.00187128	0.00569282	0.00212235	0.0101703	0.000702507	0.00117744	0.000644152	0.0035203	0	0.00468194	0	0	0	0.000605758	0.00746745	0	0.0029573	0.0016375	0	0.00131885	0.00141329	0	0.00241751	0.00379777	0.0106544	0.00430225	0.00203605	0.00339984	0	0	0	0	0.00119229	0.00209447	0.00462298	0.00245361	0.00345919	0.00381497	0.00110522	0	0.00240101	0.000889163	0.00324832
MPL	0.00127148	0	0.00115633	0.00384588	0	0	0	0.00251241	0	0.00105661	0.00239354	0.000948746	0.00688125	0.00640848	0.00126134	0	0.00204654	0	0.000427007	0.00102709	0.00393991	0.000988319	0.00284996	0.00459213	0.00532152	0	0	0	0.00211906	0	0.00265727	0	0.00146082	0.00327468	0.00196833	0.00404111	0	0.00341205	0	0	0	0.00451263	0	0	0.00136518	0	0.00367062	0.00212537
CDC20	0	0	0.00116387	0	0	0.00160168	0	0.00152017	0	0	0	0	0.00151427	0	0	0.00232223	0	0	0.00177484	0	0	0.000848958	0	0.00103283	0	0.00359001	0	0.000994216	0	0.00531066	0.000594223	0	0.000332248	0	0	0	0	0	0	0	0	0	0	0	0	0.0013145	0.00423857	0.000425374
ELOVL1	0.0322273	0.0357674	0.0366549	0.0381632	0.0556003	0.0482443	0.0587652	0.0548118	0.0762399	0.0578496	0.0513274	0.0378074	0.0863373	0.0236632	0.0358783	0.0324555	0.0544939	0.0132802	0.04596	0.0609323	0.0483807	0.0363908	0.0420415	0.0429129	0.060584	0.0271675	0.0530275	0.0430137	0.033375	0.0530215	0.053324	0.0335965	0.0331017	0.0379477	0.0227251	0.0321568	0.0431829	0.0529391	0.0613007	0.0317658	0.0346334	0.00784446	0.0258707	0.035414	0.0398498	0.0483945	0.0260772	0.0217154
MED8	0.0299053	0.0539179	0.0330461	0.0407186	0.0369562	0.0382091	0.036797	0.035123	0.0544816	0.0321558	0.034851	0.0276966	0.0351981	0.0566754	0.037645	0.0390756	0.0269254	0.0194601	0.0363481	0.0302848	0.0202475	0.0264932	0.0188795	0.0540501	0.0252714	0.0215144	0.0127776	0.0157157	0.0266815	0.0363637	0.0428114	0.0589582	0.0372242	0.027152	0.0139648	0.0325319	0.0350364	0.0336911	0.0281239	0.0329065	0.0326398	0.0370523	0.0509864	0.0241727	0.0230896	0.0243837	0.0317976	0.0766651
SZT2	0.133063	0.127713	0.144236	0.100387	0.149976	0.0837382	0.126931	0.137518	0.194179	0.139416	0.13534	0.142958	0.143765	0.140403	0.204094	0.111842	0.126987	0.110599	0.0994976	0.149385	0.104712	0.167423	0.142427	0.172758	0.0910131	0.115033	0.0942734	0.0777511	0.0570514	0.0540177	0.125704	0.132705	0.142492	0.126933	0.104573	0.128148	0.107704	0.122556	0.0949901	0.116375	0.127073	0.109978	0.10593	0.107645	0.101428	0.136907	0.154998	0.148343
HYI	0.0171239	0.0515574	0.0306367	0.0595562	0.0286221	0.0117795	0.0428252	0.0391933	0.0562274	0.0292222	0.0249047	0.0274584	0.0328325	0.0305207	0.0324952	0.0481927	0.0276686	0.0734499	0.0266212	0.0162909	0.0569352	0.0271677	0.0214521	0.0240657	0.0343113	0.0310282	0.0280522	0.022866	0.0208364	0.0180956	0.0453	0.0315876	0.0317943	0.0350172	0.0107478	0.0184306	0.00978498	0.0339533	0.0490558	0.0183771	0.0349412	0.0295949	0.0432554	0.0355363	0.0106326	0.0495403	0.0266393	0.0114314
PTPRF	0.279635	0.29319	0.351268	0.227115	0.193225	0.201675	0.306092	0.43811	0.376791	0.274727	0.294028	0.230495	0.313376	0.276469	0.24693	0.196449	0.304517	0.330703	0.22154	0.266865	0.202148	0.526229	0.309615	0.268701	0.283176	0.22663	0.25278	0.318947	0.182647	0.282044	0.358114	0.532439	0.3288	0.301514	0.319758	0.246881	0.331792	0.33826	0.338892	0.290067	0.267399	0.315897	0.447335	0.234966	0.356387	0.419766	0.286483	0.20755
AL451062.3	0	0	0.00197684	0	0	0	0.00297621	0.000813277	0.00314138	0	0	0.000666419	0.000623848	0	0.00150866	0.00694587	0	0	0	0	0	0.00092863	0.000835566	0	0	0	0	0	0	0	0	0	0.00084776	0	0	0	0	0	0	0	0.00142798	0	0	0	0	0	0	0
ST3GAL3	0.0203694	0.0202035	0.0189559	0.0206655	0.00228292	0.0176386	0.0146841	0.0206314	0.00513325	0.00943784	0.00567152	0.00902344	0.019355	0.00181644	0.018458	0.00749606	0.01534	0	0.0121054	0.0174985	0.00735243	0.0107185	0.00929279	0.0187711	0.0126577	0.00946402	0.0217629	0.0111167	0.00412106	0	0.011671	0.0184481	0.0176462	0.0127964	0.00492958	0.0223721	0	0.00792927	0.0155461	0.00496236	0.00563502	0.00656108	0.00519259	0.00874004	0.015679	0.00894399	0.00671213	0.0102019
ARTN	0	0.00373129	0.00164503	0	0	0	0	0.000973797	0	0.000417489	0.00139381	0	0	0	0	0	0.00317983	0	0.00272655	0	0	0	0	0	0.00225718	0.00320702	0.000795691	0.00259113	0	0	0	0	0.00204609	0	0	0	0	0.000553192	0.00207182	0.0044423	0.00187097	0	0	0	0	0.00192699	0.00125934	0.00105302
IPO13	0.0431214	0.0395343	0.0638113	0.055919	0.0624143	0.0579294	0.0851826	0.0524374	0.0661392	0.0436975	0.0431067	0.0406239	0.052664	0.0331657	0.048719	0.0247011	0.0656578	0.0193317	0.0445534	0.0506347	0.0658181	0.0389156	0.0468924	0.0408077	0.0891368	0.0393898	0.0545024	0.0477811	0.0350157	0.0897523	0.0678875	0.0381868	0.0566746	0.0366512	0.0287357	0.025578	0.102729	0.0897768	0.0474573	0.048588	0.0319186	0.0224613	0.0109261	0.0505577	0.0524812	0.0535485	0.034671	0.034474
DPH2	0.0189206	0.0101968	0.024005	0.0215881	0.0107713	0.019734	0.0318732	0.0329434	0.0104665	0.0172946	0.0190631	0.0143657	0.0221754	0.0166741	0.0196449	0.00464223	0.0136963	0.0169459	0.0214538	0.0159834	0.0217501	0.0176063	0.00816004	0.0268044	0.0127362	0.00874695	0.011132	0.00790872	0.015865	0.00422233	0.0248145	0.0171312	0.0284353	0.0165308	0.00619189	0.0334392	0.0120213	0.0228568	0.0135666	0.0250104	0.021938	0.0125499	0.00693606	0.0162521	0.00975501	0.0261715	0.0225935	0.0313426
ATP6V0B	0.115749	0.141838	0.105786	0.179327	0.203554	0.208223	0.246541	0.225312	0.265517	0.0930298	0.123334	0.0961856	0.178546	0.131115	0.157245	0.0726593	0.165143	0.144271	0.164882	0.186845	0.170538	0.129023	0.0935099	0.108645	0.162364	0.136705	0.194749	0.162431	0.208566	0.145242	0.214099	0.220977	0.209087	0.129677	0.111096	0.128546	0.323191	0.179428	0.215225	0.124063	0.0931536	0.156585	0.191094	0.17908	0.108547	0.192159	0.0857517	0.251157
B4GALT2	0.0521705	0.0674098	0.0360013	0.0131592	0.0488685	0.032535	0.0623644	0.043055	0.103585	0.0463788	0.0533241	0.0469783	0.0506728	0.04433	0.0433489	0.0330088	0.0482603	0.0240449	0.0367932	0.0395902	0.0318958	0.0666201	0.0427929	0.0412431	0.0410421	0.0453915	0.0498506	0.0380572	0.0179152	0.0203626	0.0438129	0.0370649	0.0465025	0.0296893	0.0354273	0.0328291	0.113195	0.0754599	0.0631819	0.0362145	0.0378509	0	0.0327725	0.0224795	0.0387085	0.0706187	0.029564	0.0133931
CCDC24	0.127133	0.0972361	0.122807	0.103645	0.133542	0.0807619	0.0541952	0.158218	0.138305	0.106037	0.0929137	0.101412	0.0940954	0.202618	0.103173	0.134891	0.0788314	0.0419555	0.143447	0.0805447	0.0931968	0.122672	0.111964	0.144468	0.0894297	0.085249	0.0704109	0.0773397	0.108518	0.0572875	0.153942	0.122311	0.12554	0.119766	0.0668315	0.119658	0.0635198	0.0798468	0.0844391	0.0776838	0.115712	0.134278	0.0995208	0.0621021	0.0788968	0.130135	0.0789725	0.032526
SLC6A9	0.014006	0.0352406	0.0306262	0.0460807	0.0362775	0.0262821	0.236275	0.0415008	0.0185413	0.0268925	0.0350232	0.0182315	0.019802	0.0429056	0.0321747	0.0226435	0.0478062	0	0.0336019	0.0186646	0.0227436	0.0185389	0.0130381	0.0107908	0.0371702	0.00657463	0.0333732	0.0287993	0.0302978	0.0305068	0.0279344	0.0151094	0.0199207	0.0175675	0.0185299	0.0153192	0.11785	0.098495	0.0300592	0.0232332	0.00854757	0.0134807	0.0176413	0.0209611	0.00620471	0.0407285	0.0169483	0.108025
KLF17	0.00170674	0	0.00147813	0.00592053	0	0	0	0.000523527	0	0.000727743	0.000650216	0	0	0	0	0.00683976	0	0	0.000672446	0	0	0.00265211	0	0.00139749	0.000808347	0	0	0	0.00292635	0	0	0.00186066	0.000341207	0	0	0	0	0	0	0	0.00506048	0.00488921	0	0	0.00493267	0	0.00204598	0.000389135
DMAP1	0.0727889	0.0664001	0.0276552	0.0828203	0.0407927	0.053835	0.0859313	0.079618	0.0922793	0.0527097	0.0474917	0.0488683	0.067256	0.0287412	0.0672646	0.0403185	0.0480969	0.0427446	0.0605962	0.06279	0.0753114	0.0225943	0.059381	0.0544552	0.0568877	0.0596028	0.0676636	0.0460011	0.02611	0.0277938	0.0768211	0.0651258	0.0545014	0.0522744	0.0624911	0.0750284	0.0737377	0.0836939	0.0553573	0.015187	0.0224847	0.0358788	0.0527729	0.0777229	0.067346	0.0520119	0.0406744	0.0757462
ERI3	0.431578	0.577591	0.540467	0.469281	0.469173	0.38569	0.46183	0.608215	0.685898	0.538102	0.556579	0.409467	0.478292	0.498076	0.667944	0.524715	0.393746	0.336693	0.442376	0.474252	0.445	0.551221	0.574578	0.59276	0.420797	0.389878	0.360733	0.41337	0.338271	0.333264	0.561758	0.512891	0.749166	0.510368	0.444663	0.492886	0.558458	0.603568	0.484183	0.584274	0.595615	0.263118	0.336017	0.468678	0.447635	0.755311	0.739451	0.369043
RNF220	0.450904	0.41115	0.548398	0.679074	0.76619	0.42601	0.363015	0.446726	0.814344	0.540119	0.606194	0.338233	0.326541	0.555507	0.302593	0.510936	0.462861	0.545388	0.348653	0.317151	0.477873	0.334424	0.505192	0.400076	0.543508	0.224132	0.318375	0.420967	0.405181	0.603081	0.597142	0.244056	0.419484	0.451834	0.397701	0.432924	0.70773	0.621485	0.575747	0.315826	0.286408	0.401357	0.215322	0.360857	0.399904	0.728707	0.609846	0.242395
TMEM53	0.0483651	0.0250958	0.065882	0.0480185	0.0373938	0.0271022	0.0359386	0.0640932	0.0484367	0.036831	0.0629781	0.0404207	0.0433083	0.0778633	0.0538736	0.0594639	0.0350604	0.0201863	0.0466494	0.054044	0.036578	0.0771513	0.057186	0.0689287	0.0438713	0.0513366	0.0437978	0.0413205	0.033861	0.065844	0.0401196	0.0813389	0.0716635	0.0642679	0.0256841	0.0431123	0.0379197	0.0335708	0.0338204	0.0254716	0.0582577	0.0394171	0.0696415	0.0358039	0.0198614	0.0839692	0.0712262	0.0331936
ARMH1	0.557518	0.52882	0.482139	0.297529	0.312079	0.316139	0.196293	0.506834	0.404485	0.389082	0.402715	0.5304	0.339157	0.694952	0.808062	0.518432	0.232765	0.450353	0.378064	0.536286	0.423743	0.399956	0.480373	0.539322	0.3471	0.382944	0.1753	0.432128	0.390412	0.322091	0.450946	0.48031	0.553928	0.485777	0.444883	0.617072	0.0487284	0.365673	0.164185	0.247029	0.457031	0.487716	0.407814	0.263707	0.47331	0.235748	0.507452	0.0690463
KIF2C	0.0145794	0.00464199	0.023475	0.00862952	0.00850602	0.00640472	0	0.0104276	0.0279648	0.00682447	0.00692411	0.00686079	0.00463936	0.00877285	0.003705	0.00688927	0.00509209	0.006846	0.0118864	0.00743389	0.00513788	0.0149036	0.0026885	0.0113751	0.00691567	0.00177843	0.00352176	0.0065868	0.0180871	0.0208123	0.00691228	0.014426	0.00998778	0.00437947	0.0104037	0	0.00787684	0.00379611	0.00133044	0.00662515	0.0117712	0	0.0118357	0	0.00908561	0.00466876	0.00548977	0.0150041
RPS8	0.0746662	0.11927	0.0869304	0.11902	0.100519	0.106896	0.163262	0.115198	0.0970191	0.0414409	0.0599679	0.0548258	0.0634696	0.124569	0.0783278	0.117609	0.0500764	0.0705929	0.0644181	0.0802183	0.0955668	0.098075	0.0645657	0.0714369	0.0785801	0.0652145	0.0767442	0.0870144	0.165746	0.111054	0.0971682	0.105188	0.101447	0.103068	0.0476849	0.0571461	0.111103	0.0994506	0.103772	0.086963	0.0711337	0.0993861	0.0862802	0.0411443	0.0750582	0.0947299	0.0554547	0.0768834
BEST4	0.00178563	0	0.0031062	0.00886301	0	0.00339039	0.00505163	0.00291074	0.00673545	0	0.00233595	0	0.00187729	0	0.00236122	0.00283883	0.00517239	0	0.00124554	0.0045282	0	0.00576424	0.00145433	0.00115858	0	0	0.00100638	0	0.00376943	0	0.00064119	0.00371253	0.00054961	0.00358254	0	0	0.0112335	0.00726579	0.00518255	0	0.00277258	0.00396333	0	0	0.00135665	0.00594511	0.00211478	0.00158121
PLK3	0.00447946	0.0160307	0.0154913	0.0227971	0.013435	0.0107465	0.0207343	0.0218871	0.0321078	0.0070533	0.00810121	0.00386845	0.00672415	0.0114919	0.0137183	0.00743388	0.0167101	0.006846	0.0165563	0.0121802	0.00487758	0.0744694	0.00788893	0.020159	0.0133377	0.00282863	0.00875028	0.00762757	0.0189276	0.0152144	0.018518	0.0506363	0.0261593	0.0149513	0.0101681	0.00647061	0.0301852	0.0197343	0.0137819	0.0461987	0.00675947	0.00415115	0.0221705	0.0234914	0.00377616	0.0249814	0.00714242	0.0753583
BTBD19	0.00895053	0.0135942	0.00932935	0	0.00850602	0.0119132	0.00687187	0.0109209	0.0191323	0.0090812	0.010788	0.00576607	0.0070889	0.0121718	0.0057804	0.0266592	0.0085546	0.0339987	0.00394096	0.00817923	0.00515113	0.0362579	0.00876183	0.016345	0.00740501	0.00964456	0	0.00448983	0.0148897	0.00769205	0.0156755	0.0102023	0.0129781	0.0101724	0.00874219	0.0147335	0.0111299	0.013391	0.0197257	0.00849007	0.0102872	0	0.0160046	0.0085171	0.00836076	0.0178777	0.0131778	0.0178001
PTCH2	0.0687356	0.180689	0.188647	0.0962607	0.112933	0.0613443	0.324009	0.125675	0.213825	0.0788642	0.10489	0.0831368	0.106661	0.151045	0.168181	0.156837	0.171085	0.113672	0.168902	0.104084	0.100442	0.116404	0.089559	0.172492	0.0819695	0.0641481	0.108825	0.193372	0.0895662	0.155498	0.265689	0.170808	0.122234	0.185966	0.056988	0.137506	0.43562	0.250044	0.129802	0.093269	0.136477	0.219333	0.156348	0.139688	0.0815314	0.17382	0.111705	0.062485
EIF2B3	0.177862	0.210227	0.265362	0.0901659	0.182806	0.138904	0.235705	0.155976	0.166032	0.204191	0.194293	0.165256	0.198598	0.197925	0.193194	0.185684	0.193255	0.100254	0.158169	0.160211	0.169723	0.238642	0.228912	0.225538	0.168008	0.128823	0.150854	0.134777	0.12143	0.147951	0.187339	0.190635	0.218932	0.222373	0.146614	0.164254	0.215278	0.189942	0.13429	0.223572	0.16852	0.124705	0.136409	0.187509	0.140412	0.26742	0.237424	0.308073
HECTD3	0.019563	0.0366781	0.0276297	0.0324668	0.0443399	0.0220719	0.0321115	0.033745	0.0254191	0.0174823	0.0277002	0.0197553	0.0347015	0.0164302	0.034504	0.0186561	0.0274321	0.071677	0.0258273	0.0180696	0.0338944	0.0320552	0.0209347	0.0234023	0.0229704	0.0317843	0.0360585	0.0219488	0.0407657	0.0182914	0.0286746	0.0448017	0.0286482	0.0262842	0.0172301	0.0321274	0.0584016	0.0242311	0.0450848	0.0221033	0.0203642	0.0178365	0.0411719	0.018657	0.0223083	0.0308873	0.0204855	0.0308095
UROD	0.0505102	0.0336412	0.0298783	0.053083	0.0330198	0.0330038	0.0470328	0.0496196	0.0739899	0.0275888	0.0331376	0.0347053	0.038701	0.0447668	0.0438235	0.0604486	0.0355478	0.0475383	0.0476051	0.0173651	0.0423897	0.037903	0.0193246	0.0331657	0.035405	0.0266248	0.0404484	0.0401424	0.0268152	0.0915912	0.0499625	0.0411496	0.0370745	0.0254519	0.0234262	0.0193552	0.0318149	0.0226096	0.013436	0.0244927	0.028001	0.0499106	0.0443723	0.0293344	0.0294624	0.0382109	0.0271323	0.0298222
ZSWIM5	0.542345	0.647944	0.653737	0.426174	0.453694	0.456301	0.525849	0.568323	0.577514	0.687632	0.631558	0.505118	0.563796	0.457678	0.596239	0.532719	0.455415	0.430624	0.540343	0.486904	0.490802	0.540862	0.592662	0.697096	0.463833	0.459045	0.42651	0.428873	0.50212	0.508456	0.586307	0.454678	0.585014	0.644768	0.416086	0.467025	0.525976	0.651403	0.436009	0.529207	0.623887	0.411417	0.266615	0.481184	0.562748	0.663066	0.748312	0.207833
HPDL	0	0	0.00586383	0	0	0.00152135	0.00369811	0.00165862	0	0.00266311	0.00535945	0.000538786	0.00277247	0.0049214	0.00147416	0	0	0	0.00594034	0	0.00168194	0.00116491	0.00211798	0.00262779	0.000897308	0	0.000612567	0	0.00784937	0	0.000696862	0.00131234	0.00213796	0	0	0	0	0.00722613	0	0.00395268	0	0	0	0	0.00333508	0.00374994	0.00319758	0.000710965
MUTYH	0.067487	0.0754902	0.080361	0.0383572	0.0551446	0.077519	0.0610817	0.0949637	0.14275	0.0637944	0.0769463	0.0480138	0.0650572	0.0741945	0.11205	0.0887926	0.048381	0.114946	0.0974901	0.0931301	0.0918563	0.0913788	0.045562	0.113011	0.0522876	0.0423028	0.0335542	0.0503514	0.0836238	0.0648483	0.102496	0.101724	0.0782859	0.091556	0.0386697	0.0542122	0.1067	0.0807066	0.0387606	0.0752628	0.086588	0.104656	0.117167	0.0461466	0.0628426	0.0788168	0.105073	0.0524874
TOE1	0.00503846	0.00729641	0.0186421	0	0.0264797	0.0138718	0.00883592	0.0184967	0.0138903	0.012886	0.0206002	0.0120152	0.0106242	0.0170593	0.0167452	0.0304659	0.0122574	0	0.022703	0.00909023	0.00698288	0.0247933	0.00921948	0.0335096	0.0152116	0.0133534	0.00698902	0.015352	0.0122341	0.026568	0.018255	0.0197389	0.0192746	0.00618617	0.00264516	0.00652683	0	0.0155238	0.00607418	0.0188072	0.031819	0.0176742	0.0100558	0.00513283	0.00488862	0.0336043	0.0124442	0.0130867
TESK2	0.364944	0.558298	0.646909	0.34027	0.390218	0.403371	0.368362	0.477372	0.718184	0.453123	0.394942	0.302819	0.669942	0.476211	0.415248	0.410337	0.237242	0.519504	0.500865	0.50841	0.408776	0.360783	0.436655	0.785239	0.499765	0.324484	0.29105	0.402396	0.468764	0.44344	0.422909	0.419371	0.469849	0.391641	0.349742	0.296096	0.255349	0.488049	0.263064	0.297034	0.614921	0.538431	0.40134	0.275242	0.448676	0.301282	0.697703	0.174141
CCDC163	0.0235069	0.0110772	0.0263797	0.0283978	0.0320121	0.022178	0.0112413	0.0102815	0.080645	0.0131317	0.00924805	0.0198145	0.00652112	0.00368489	0.00683633	0.00729908	0.00892573	0.0351904	0.0452629	0.0168276	0.0347783	0.00900761	0.00694195	0.00668722	0.0218882	0.0156228	0.0135522	0.0309819	0.00961142	0.0101977	0.00808305	0.0137515	0.00864117	0.0352013	0.00156775	0	0.0256344	0.0209309	0.0074299	0.0415809	0.0103706	0.0123238	0.0653774	0.00856901	0.00722116	0.0142522	0.0225977	0.00575378
MMACHC	0.0111832	0.0114554	0.0313261	0.042386	0.00999629	0.0127325	0.0211771	0.0132874	0.028981	0.0210337	0.0235654	0.00893729	0.0199233	0.0236901	0.0261383	0.0251104	0.0127693	0.0578477	0.0245578	0.0109249	0.0156117	0.0209707	0.0223377	0.0201958	0.0123153	0.00575423	0.0153635	0.00931976	0.0292863	0.0184401	0.0184132	0.0221618	0.018089	0.0305196	0.00653004	0.0403571	0.00749731	0.017871	0.0240784	0.0180221	0.0152536	0.00320134	0.00822066	0.0139119	0.00819396	0.0192654	0.0316378	0.0107348
PRDX1	0.104936	0.128587	0.11213	0.176735	0.187813	0.152983	0.365873	0.153115	0.189389	0.0690224	0.138056	0.0786962	0.141555	0.173951	0.12174	0.110115	0.151248	0.128685	0.161125	0.117358	0.128155	0.112299	0.113875	0.141261	0.158603	0.103695	0.199656	0.148088	0.166278	0.103617	0.159665	0.157032	0.12575	0.21162	0.071327	0.106113	0.184194	0.207253	0.15085	0.0947017	0.0997705	0.149325	0.109987	0.150393	0.149261	0.141811	0.0847829	0.250923
AKR1A1	0.0281863	0.0423632	0.0555332	0.0532418	0.070449	0.0335962	0.033022	0.0498322	0.069567	0.0368137	0.0470669	0.0324522	0.0516312	0.0657974	0.0554113	0.0604176	0.0417247	0.0904778	0.0537214	0.0527809	0.060702	0.0668719	0.040891	0.0742385	0.0300001	0.0295746	0.0240554	0.0291392	0.0651052	0.0263266	0.0532756	0.0668646	0.0559678	0.0647923	0.0257716	0.0237083	0.0596563	0.0392408	0.0480747	0.0233858	0.0480202	0.0440522	0.0266385	0.0211185	0.0252353	0.0628398	0.0635551	0.0222729
NASP	0.3592	0.394312	0.424964	0.324358	0.296796	0.305439	0.237239	0.383308	0.514727	0.311246	0.382148	0.295704	0.275529	0.37265	0.439902	0.388393	0.238232	0.269686	0.32874	0.311761	0.379332	0.324188	0.371007	0.544603	0.230613	0.366541	0.226492	0.212922	0.241966	0.356852	0.357227	0.275478	0.369427	0.382871	0.281847	0.362336	0.238739	0.376442	0.225537	0.202057	0.418672	0.253892	0.324619	0.227867	0.209476	0.389698	0.443288	0.127523
CCDC17	0.00308956	0.00597448	0.00863942	0	0.00498227	0.00919546	0	0.00575059	0	0.00364679	0.00277027	0.00188554	0.00647024	0.0039984	0.00546781	0.00528967	0.00238295	0	0.00259754	0.00843716	0.0023993	0.00347471	0.00254064	0.00179512	0.00516884	0	0.00247585	0.00213629	0.00651558	0	0.00579059	0.00476708	0.00508842	0	0.00114974	0	0.00938923	0.0102835	0.00694871	0.00597681	0.00583349	0	0	0	0.00699343	0	0.0064242	0.00104645
GPBP1L1	0.37049	0.324557	0.484835	0.369315	0.362849	0.351994	0.348805	0.397302	0.410016	0.453905	0.44044	0.386913	0.435049	0.288822	0.396204	0.330168	0.339403	0.223237	0.345216	0.325072	0.33375	0.420568	0.389928	0.438836	0.396608	0.379092	0.265287	0.351423	0.356271	0.319562	0.415204	0.400558	0.397561	0.467983	0.427047	0.419519	0.405758	0.422735	0.307526	0.407338	0.40281	0.483972	0.264332	0.344327	0.421742	0.378877	0.477645	0.375922
TMEM69	0.0513498	0.0491928	0.0531718	0.0166773	0.0431677	0.0437663	0.035582	0.0449094	0.0258458	0.047185	0.0346922	0.0308272	0.0395139	0.0265499	0.038459	0.015728	0.0451656	0	0.0359824	0.0138919	0.0331025	0.0365002	0.0460982	0.0441567	0.0211794	0.0468468	0.0309021	0.0278954	0.0222699	0.0223301	0.0470992	0.0320406	0.0411787	0.0267562	0.0352057	0.0190179	0.0582761	0.0852301	0.0307959	0.0507748	0.0199845	0.0200295	0.035262	0.0421384	0.0234743	0.0324713	0.0316622	0.0743461
IPP	0.0760248	0.0543001	0.10839	0.0499549	0.0699509	0.0493822	0.0498733	0.0691701	0.14858	0.0862388	0.0979179	0.0985571	0.0843319	0.0919531	0.086374	0.0913239	0.055916	0.0847332	0.0753862	0.064866	0.0627572	0.105119	0.0971533	0.0915142	0.0736816	0.0809881	0.0397835	0.0505586	0.0713886	0.0898213	0.0772532	0.110159	0.0679761	0.091891	0.0805856	0.0534558	0.0315173	0.0537097	0.0770019	0.0747418	0.0752445	0.0696812	0.0548716	0.0554118	0.048991	0.115792	0.10952	0.0581924
MAST2	0.14775	0.234277	0.201173	0.142978	0.192519	0.131142	0.185922	0.174799	0.269286	0.215344	0.238687	0.198228	0.159168	0.212366	0.210345	0.210301	0.168007	0.217492	0.174686	0.187545	0.174986	0.367458	0.222849	0.233091	0.181535	0.127329	0.132659	0.196903	0.227245	0.239939	0.221507	0.254716	0.218859	0.205805	0.13966	0.159362	0.26552	0.214155	0.146805	0.292609	0.199372	0.234199	0.197982	0.136876	0.155823	0.251291	0.267575	0.363267
PIK3R3	0.0106153	0.0139404	0.00785199	0.0095569	0	0.0126756	0.0180108	0.0103594	0.0242108	0.00586771	0.00767868	0.00665837	0.00881454	0	0.00806254	0.00566547	0.00990813	0	0.00997971	0.0131216	0.00925252	0.00579654	0.00184488	0.0166741	0.00243569	0.020113	0.0074162	0.00558027	0.014706	0	0.00696822	0.00553378	0.00767209	0	0.00756235	0.0111721	0.0270691	0.0059546	0.0131786	0.00556087	0.00689239	0	0.00324801	0.00310765	0.00383934	0.00614848	0.0045252	0.0085765
AL358075.4	0.0112547	0.00681109	0.0198746	0.00495819	0.0081132	0.00628544	0	0.0110988	0.00504898	0.00991481	0.00444372	0.0124986	0.00686721	0	0.00699357	0.0137098	0.00437238	0	0.0034723	0.00249062	0.00440072	0.0105195	0.00748573	0.00605397	0.00280979	0.00120276	0.00529238	0.0117365	0	0	0.00903142	0.00904439	0.00555896	0.0179867	0.0147125	0.0117389	0	0.0115905	0	0.000806081	0.00667777	0.0145735	0.00619532	0.0108025	0.00343611	0.00736343	0.0148455	0.0070482
TSPAN1	0	0	0.00413503	0	0	0	0.0198573	0.000524061	0	0	0.00339649	0	0.00270027	0	0.00103064	0	0	0	0.000427007	0.00615591	0.00112199	0	0	0	0	0	0.00242846	0.00361224	0	0	0.00204103	0	0.00359654	0	0	0	0	0	0.00869935	0	0	0	0	0	0	0	0	0.0130729
POMGNT1	0.0863944	0.0928403	0.116927	0.101635	0.0640919	0.0657233	0.121365	0.103572	0.104053	0.0818416	0.0714476	0.0684208	0.0839838	0.101076	0.0756549	0.0716168	0.0679911	0.0287141	0.0988777	0.0908621	0.0958192	0.154708	0.0576887	0.0796442	0.0820193	0.0786584	0.0919535	0.0880124	0.0921936	0.113964	0.0996243	0.138121	0.0999715	0.105508	0.0418118	0.0561133	0.10857	0.155793	0.079441	0.125496	0.0828828	0.0648668	0.101572	0.0767503	0.0767924	0.137568	0.0565808	0.0540598
LURAP1	0.0195239	0.0268754	0.073429	0.0335542	0.0226099	0.0477204	0.0358099	0.0523506	0.0525679	0.0360798	0.022995	0.0185522	0.016318	0.039967	0.0599672	0.0590436	0.0348127	0.0288157	0.0185401	0.0234146	0.0265452	0.0651562	0.0601149	0.0372572	0.0273442	0.0252211	0.0364954	0.0168928	0.0454127	0.0484012	0.037213	0.0540649	0.0982788	0.021572	0.0482404	0.013259	0.0536355	0.0265803	0.0337113	0.0577122	0.0297644	0.0372949	0.0482173	0.0157345	0.0103333	0.0264819	0.038945	0.03906
RAD54L	0.00173499	0.00438793	0.00813928	0.00592053	0.0146147	0.00133141	0.00554729	0.00497968	0	0.0015436	0.00561619	0.00226973	0.00155144	0	0.00789486	0	0.00888838	0	0.00132244	0.00178292	0.00720263	0.00380043	0.00329085	0	0.00608732	0.00355816	0.00256982	0.00471886	0.00295707	0.00415824	0.00638071	0.00628018	0.00614941	0.00336272	0.000855615	0.00415592	0.0262175	0.00426354	0	0.000969509	0.00628802	0.00807753	0	0	0.00145725	0.00458243	0.00288376	0.00639517
LRRC41	0.110124	0.0965248	0.133983	0.0849943	0.104252	0.0810938	0.18677	0.120222	0.124172	0.123474	0.115472	0.107243	0.122602	0.118457	0.141997	0.121361	0.0864354	0.121034	0.121086	0.0846359	0.106585	0.151604	0.0947431	0.131182	0.107265	0.0862789	0.11579	0.079488	0.075986	0.097229	0.153923	0.110413	0.143636	0.101962	0.0683355	0.0807501	0.133871	0.1423	0.123192	0.128095	0.12376	0.0860302	0.130157	0.104555	0.0906078	0.174084	0.127351	0.177964
UQCRH	0.109958	0.130924	0.115704	0.169883	0.173519	0.125498	0.180274	0.190795	0.153442	0.142867	0.115331	0.115476	0.171056	0.231491	0.156032	0.126412	0.143063	0.155381	0.144362	0.103385	0.15438	0.116768	0.133493	0.158621	0.141864	0.10826	0.122058	0.125878	0.173825	0.127873	0.147462	0.128915	0.176163	0.154477	0.0749177	0.105023	0.209274	0.145043	0.157469	0.132212	0.116757	0.134758	0.095965	0.118769	0.134304	0.110675	0.133607	0.134265
NSUN4	0.100236	0.0432659	0.0708811	0.0435835	0.0811636	0.0386982	0.0473426	0.0737671	0.0721801	0.0500444	0.0704599	0.0735153	0.0628923	0.0862988	0.0874379	0.0638916	0.064829	0.0201262	0.0583601	0.0575892	0.0702504	0.144468	0.0593459	0.0508178	0.114177	0.0526408	0.0448443	0.0581847	0.07799	0.0324446	0.0608607	0.120592	0.0805726	0.0843506	0.0399053	0.0703368	0.0669327	0.0577682	0.100012	0.107418	0.0585067	0.0295573	0.101601	0.0497234	0.0606339	0.0587718	0.0590545	0.0800466
FAAH	0.069613	0.0395562	0.0363438	0.0382003	0.0482834	0.0564397	0.0383257	0.0853946	0.0833533	0.0235962	0.0480917	0.0254381	0.0381111	0.0594138	0.0795102	0.0294647	0.0440989	0.0940645	0.0464579	0.0382114	0.0634981	0.0328001	0.0368914	0.0351749	0.0430607	0.066108	0.0371268	0.0490981	0.0410026	0.0583299	0.0689742	0.0508349	0.0703802	0.0215443	0.0363167	0.0532274	0.0396998	0.0555877	0.0693826	0.0512112	0.0249993	0.051744	0.0765753	0.0576681	0.0284413	0.0419121	0.0331803	0.0289042
KNCN	0.0024117	0	0.000956693	0	0	0	0	0	0	0.000461672	0.000413033	0	0	0	0	0	0	0	0.000952157	0	0	0	0	0.00168651	0	0	0	0.000799203	0	0	0	0.000821224	0.000419665	0	0	0	0	0	0	0	0	0	0.0040216	0	0	0	0	0
MKNK1	0.208606	0.190527	0.238762	0.239931	0.146097	0.195683	0.170241	0.262112	0.280308	0.222627	0.226775	0.209198	0.23407	0.285595	0.228532	0.188533	0.138117	0.151775	0.213244	0.16923	0.264155	0.318415	0.188228	0.247225	0.1703	0.164839	0.124545	0.205765	0.204697	0.207921	0.227855	0.283005	0.264783	0.252832	0.187949	0.223123	0.108708	0.257773	0.125911	0.223965	0.2382	0.238604	0.264279	0.130068	0.198548	0.221666	0.230992	0.16876
ATPAF1	0.226704	0.139896	0.23413	0.139894	0.180361	0.184699	0.144782	0.1795	0.151037	0.172382	0.194127	0.182742	0.168462	0.203181	0.148536	0.112249	0.139289	0.0995905	0.176465	0.136969	0.186565	0.214348	0.177477	0.203683	0.159834	0.1664	0.180939	0.207374	0.213563	0.241542	0.256677	0.2028	0.198077	0.205653	0.196046	0.138439	0.11262	0.1954	0.152493	0.177916	0.219823	0.349225	0.206098	0.126589	0.262735	0.19626	0.20047	0.239512
TEX38	0	0	0	0	0	0	0	0.000455003	0	0.000883814	0.000747687	0	0	0	0	0	0	0	0	0	0	0.0030565	0	0.00211802	0.000747523	0	0	0	0	0	0.000458704	0.00126096	0	0	0	0	0	0.00203769	0	0	0	0.00368137	0	0	0	0	0	0
EFCAB14	0.128312	0.0793162	0.156314	0.116075	0.149981	0.108111	0.0976601	0.158814	0.122498	0.145415	0.153447	0.126173	0.0885906	0.143346	0.0856665	0.118289	0.143093	0.0485755	0.132425	0.100678	0.118538	0.135843	0.109564	0.124369	0.117385	0.1203	0.123712	0.140918	0.104394	0.101773	0.177661	0.1206	0.109009	0.106235	0.101882	0.0950786	0.0895505	0.121809	0.107505	0.137539	0.111307	0.12363	0.122717	0.101517	0.103575	0.150064	0.123249	0.186579
CYP4B1	0	0.00408392	0.00134383	0	0	0.00263841	0	0.0012224	0	0.000391026	0.00103559	0	0	0	0	0	0	0.027634	0	0.00227842	0	0.000781507	0	0.00439535	0	0	0	0.00127884	0	0	0	0.0011698	0.00136897	0.00160348	0	0	0	0	0	0.00122344	0.00141083	0.00368137	0	0	0	0.00237941	0	0
CYP4A11	0	0	0	0	0	0	0	0	0	0	0	0	0	0	0	0	0	0	0	0.00148669	0	0	0	0	0	0	0	0	0	0	0	0.00111775	0	0	0	0	0	0	0	0	0	0	0	0	0	0	0	0
CYP4X1	0.0232183	0.0128989	0.0228391	0.01326	0.032178	0.0225269	0.0362684	0.021806	0.010952	0.00710246	0.00864023	0.0123067	0.0207444	0.0232921	0.0187204	0.0371607	0.0173652	0.0640061	0.0181277	0.0168229	0.0243536	0.0174045	0.0116406	0.00844896	0.0117871	0.0207941	0.0224425	0.0260485	0.00676711	0.0333066	0.0240154	0.0122201	0.0317528	0.00445766	0.0125167	0.013532	0.0298316	0.0137104	0.0356899	0.0138141	0.0118635	0.00970796	0.0417472	0.0180136	0.0329001	0.0119658	0.0111492	0.0140439
CYP4Z1	0.00943113	0.00474246	0.0106662	0.0206523	0.0057612	0.00753862	0.00873394	0.0111144	0.025679	0.00272316	0.0073238	0.00599637	0.00457107	0.0126175	0.00168031	0	0.0114977	0	0.00539935	0.0104902	0	0.0112187	0	0.013116	0.00486728	0.0131996	0.00669661	0.0093718	0.0230894	0.0106887	0.00687322	0.0158818	0.0092523	0.0111756	0.00309531	0.00321893	0	0.000257917	0.00732049	0.00392758	0.00676621	0.00345919	0.01164	0.00853955	0.00479251	0.00741101	0.00466364	0.00171577
CYP4A22	0	0	0.00230654	0	0	0	0	0.0018523	0	0	0	0	0.000280108	0	0	0	0	0	0	0	0	0	0	0	0	0	0	0	0	0	0	0	0	0	0	0	0	0	0	0	0	0	0	0	0	0.00173336	0	0
TAL1	0.00285115	0	0	0	0.00403035	0.00594734	0.00265542	0.0010469	0	0	0.000476827	0	0.000619243	0	0	0.0027345	0	0	0.00134407	0	0.00449559	0	0	0.00119035	0	0	0	0	0.00370032	0.00598123	0.00162846	0.00250077	0.00147219	0	0	0	0	0	0.00114306	0	0.00528201	0	0	0	0.00347454	0.000929184	0	0.00064525
STIL	0.0222605	0.0276662	0.0270827	0.0483907	0.033491	0.0174531	0.0127281	0.0251315	0.0151891	0.0246345	0.0345028	0.0176384	0.0238083	0.0443171	0.0377869	0.0322612	0.0083974	0	0.0206406	0.0343747	0.0200188	0.0174807	0.0204004	0.0311139	0.0143111	0.0183993	0.0192632	0.0153986	0.0342553	0.0188681	0.026737	0.0389172	0.0264475	0.0311366	0.0132999	0.0317171	0.0274562	0.0142808	0.0186774	0.0216926	0.0135589	0.0251248	0.00951409	0.0169848	0.0205066	0.0150932	0.0229613	0.0168882
CMPK1	0.0741122	0.0639098	0.0953414	0.109781	0.0752721	0.0681262	0.101359	0.0712772	0.0990162	0.073921	0.0986182	0.0625623	0.0676884	0.0406226	0.0797611	0.0470114	0.0631703	0.0271527	0.0674	0.0589487	0.0607119	0.117553	0.0654611	0.0804983	0.0762679	0.0491677	0.079946	0.055859	0.0735196	0.0939068	0.0827784	0.0802584	0.0759984	0.0873005	0.054084	0.0530245	0.0729661	0.0612428	0.0556614	0.0839894	0.0559927	0.0463927	0.062605	0.0869424	0.0436588	0.0986226	0.0715663	0.066789
FOXE3	0	0	0	0	0	0	0	0	0	0	0	0	0	0	0	0	0	0	0	0	0	0	0	0	0	0	0.00133576	0	0	0	0	0	0	0	0.000986771	0	0	0	0	0	0	0	0	0	0.00082074	0	0	0
FOXD2	0	0	0	0	0	0	0	0	0	0	0	0	0	0	0	0	0	0	0	0	0	0	0	0	0	0	0	0	0	0	0	0	0	0	0	0	0	0	0	0	0	0	0	0	0	0	0	0
TRABD2B	0.00147846	0.00161391	0.00780578	0.00804035	0.0102938	0.00280908	0	0.00538501	0	0.00370697	0.0122489	0.00382494	0.00363315	0.00838187	0.00123977	0.00601971	0.00193049	0	0.00755749	0.00348901	0.00821731	0.000662567	0.00333312	0.00655332	0.00176623	0	0.000596827	0.0035557	0.0106807	0	0.00281705	0.00665631	0.00360123	0	0.00377639	0.013311	0	0.0036369	0	0.0143563	0.00480343	0.0043677	0	0	0.0034644	0.0101321	0.00501442	0.0083613
SLC5A9	0.00468766	0.00288664	0.0160558	0.00685359	0.00463472	0.0132793	0.00940855	0.0162982	0.0366715	0.00643492	0.0230327	0.00408807	0.00138101	0.00505095	0.00739447	0.0137155	0.0018367	0.0440893	0.0216785	0	0.00827274	0.016544	0.000486426	0.0272667	0.00295229	0	0.00168149	0.00791	0.0488623	0.005015	0.0126484	0.0216886	0.0120148	0.0114066	0	0.00259136	0	0.00614868	0.00236396	0.0149746	0.0247561	0.00478854	0.0249551	0.00200374	0.00409435	0.0488176	0.0177826	0.000412599
SPATA6	0.720421	0.603994	0.640729	0.514339	0.767043	0.54237	0.397276	0.692669	0.67226	0.720299	0.677043	0.664082	0.679368	0.652783	0.667582	0.667431	0.39023	0.703894	0.639496	0.643265	0.584701	0.609705	0.609769	0.681593	0.585628	0.548304	0.350009	0.679804	0.669977	0.623553	0.623912	0.682589	0.654449	0.631902	0.746841	0.605041	0.169256	0.529322	0.294513	0.590911	0.707726	0.642149	0.685027	0.56513	0.610228	0.783523	0.877345	0.289635
AGBL4	1.35605	1.05141	0.806519	0.983464	0.860889	1.03583	0.650384	1.15174	0.699778	0.866938	0.733507	1.24884	1.13734	1.01317	0.750171	0.825886	0.687386	1.26403	0.82209	1.10169	0.80861	1.21536	0.889163	0.839256	1.0395	0.95679	0.895532	1.40113	0.94644	1.10095	1.01635	1.23789	1.0257	0.890443	1.16152	0.879538	0.341567	0.558368	0.640875	1.04483	0.922883	1.03764	1.29164	0.949372	0.789648	0.673292	0.52559	0.643078
ELAVL4	0.0916549	0.0696811	0.0612728	0.152171	0.133498	0.114639	0.118092	0.102374	0.0543119	0.0637974	0.0308936	0.0655212	0.0746518	0.0475257	0.075372	0.0495523	0.0673459	0.0913662	0.05674	0.0884435	0.0629131	0.0422956	0.0631088	0.046371	0.0867291	0.109751	0.130128	0.0775359	0.121816	0.0638249	0.0964462	0.0846294	0.101133	0.0545856	0.0640306	0.077287	0.08293	0.0663701	0.0819738	0.0307856	0.0504559	0.0311408	0.077486	0.0694734	0.0467069	0.0479718	0.0549299	0.0519651
DMRTA2	0	0	0	0.00573362	0	0	0	0	0	0	0.000691636	0	0.00135678	0	0	0	0	0	0.000472972	0	0	0	0	0.00143367	0.00228705	0.00104845	0	0	0	0	0	0.00203877	0.000324492	0	0	0.000961882	0	0.0031153	0	0	0	0	0	0	0	0	0	0.000489403
FAF1	0.91052	0.841437	1.02987	0.791884	0.910034	0.905139	0.932159	0.935401	1.05056	1.02172	0.948968	0.987548	0.91944	0.876795	0.893725	0.901626	0.936656	0.68604	0.907528	0.795595	0.860282	0.960329	0.963517	1.00502	0.94029	0.912869	0.794727	0.891215	0.769742	0.895559	0.92573	0.958752	0.974744	0.968957	0.872839	0.83879	0.757562	0.970086	0.870031	1.01848	0.986863	0.836366	0.819297	0.868872	0.849526	0.998157	1.05737	0.834715
CDKN2C	0.00157115	0.00237023	0.0147164	0	0.00815508	0.00337391	0.0134578	0.00698984	0	0.0109264	0.0151019	0.0056943	0.0140196	0.017993	0.0117039	0.00406752	0.0211575	0	0.0145816	0.00647114	0.00964069	0.00407725	0.0110287	0.0107376	0.0109619	0.00685966	0.0148419	0.00933704	0.0133139	0.0187099	0.00602581	0.00652511	0.0082615	0.0107306	0.00606257	0.0115797	0.0298378	0.0127297	0.00516565	0.00811315	0.00794951	0.0222387	0.00454655	0.00754126	0.0104659	0.0177034	0.00387198	0.0273504
C1orf185	0.00392459	0.00636866	0.00457052	0.0167006	0.0215059	0.00726171	0	0.0057345	0	0.0185424	0.0149687	0.0161413	0.0165655	0.0153561	0.0365241	0.00517037	0.00579342	0	0.0158993	0.00514121	0.022034	0.00463114	0.00906756	0.0149652	0.0171125	0.00914092	0.00183594	0	0.00456829	0	0.0023587	0.00559491	0.00466247	0.00606563	0.0092944	0.00875813	0	0.0130012	0.00588265	0.0044387	0.0128114	0.00646936	0	0.00190227	0.00122802	0.00355655	0.0243623	0.00482669
RNF11	0.131324	0.115158	0.175623	0.166638	0.134639	0.136489	0.205372	0.143119	0.135265	0.119376	0.129072	0.134721	0.118232	0.128421	0.120944	0.0968826	0.14887	0.0870608	0.140423	0.113357	0.115571	0.13455	0.131692	0.127456	0.22563	0.161716	0.19303	0.117734	0.130015	0.142196	0.157263	0.138492	0.145797	0.131348	0.0987978	0.131763	0.151899	0.151883	0.114781	0.116003	0.129466	0.112434	0.122259	0.137355	0.109463	0.135512	0.11166	0.158397
TTC39A	0.00596817	0.00237023	0.00797743	0.00736858	0.0116009	0.00606917	0.01693	0.00688885	0	0.0052493	0.00391846	0	0.00544193	0.00688812	0.00382941	0	0	0	0.00480341	0.00183305	0	0.0149338	0.0023874	0.00478558	0.00759016	0	0.00474411	0.00683473	0.010765	0.0127586	0.00649227	0.00919792	0.00322792	0	0.00348516	0.00729646	0	0.00985362	0	0.00966438	0.00304195	0.00895292	0.00982246	0.000352571	0.00177477	0.00873473	0.00468595	0.00981403
EPS15	0.792466	0.691845	0.857039	0.849622	0.713112	0.702407	0.833759	0.684857	0.84973	0.828351	0.848879	0.787752	0.671342	0.737848	0.672981	0.648238	0.644671	0.912065	0.775336	0.556586	0.774288	0.758933	0.750609	0.795769	0.740656	0.63799	0.670492	0.847755	0.836343	0.916487	0.835657	0.741385	0.790241	0.830346	0.705699	0.598469	0.440698	0.759627	0.513759	0.761502	0.763087	0.951481	0.673579	0.796454	0.789563	0.770165	0.768185	0.624835
OSBPL9	0.442237	0.390536	0.453236	0.442252	0.441441	0.41086	0.349592	0.464578	0.502265	0.470281	0.477458	0.455864	0.370972	0.446771	0.395798	0.330839	0.375736	0.506042	0.407543	0.413032	0.371771	0.5017	0.404494	0.498487	0.537214	0.366302	0.280518	0.468194	0.483619	0.442835	0.444237	0.437305	0.439755	0.399429	0.472747	0.34255	0.167133	0.428486	0.223045	0.507156	0.451474	0.656441	0.361454	0.425641	0.405318	0.384089	0.413864	0.898314
NRDC	0.324609	0.289522	0.438634	0.359415	0.380549	0.330242	0.507642	0.491953	0.50924	0.431104	0.456626	0.359982	0.391312	0.592699	0.375673	0.47498	0.397854	0.553782	0.427228	0.321016	0.408955	0.645463	0.434506	0.58719	0.437772	0.297382	0.291657	0.384675	0.479258	0.417367	0.513614	0.570141	0.492579	0.458618	0.313465	0.362461	0.337404	0.509385	0.265499	0.539548	0.46361	0.509138	0.375812	0.34073	0.393388	0.532548	0.595319	0.640035
RAB3B	0.00756267	0.0166503	0.00905086	0.0155047	0.0144444	0.0143845	0.0134515	0.0183813	0.0237883	0.00301169	0.00518638	0.00352146	0.0075366	0.00808095	0.0155799	0.0154509	0.0169972	0.0319115	0.0119688	0.019674	0.00934153	0.0123103	0.0123473	0.0103108	0.00662805	0.0299299	0.0162828	0.0117663	0.0113732	0.00846938	0.00935122	0.0165944	0.0165828	0.00841526	0.0108933	0.00131831	0.0304304	0.00566409	0.0189576	0.0126133	0.0094948	0.00967119	0.0179781	0.0168961	0.0081575	0.0127433	0.00631679	0.0123642
TXNDC12	0.0575283	0.0688443	0.075659	0.0812612	0.0783198	0.0585717	0.126819	0.0763972	0.0606877	0.0731911	0.0794051	0.0444728	0.059862	0.0876309	0.0567203	0.0462809	0.0483023	0.0548801	0.0774104	0.0637367	0.0844965	0.0687325	0.0689358	0.0828586	0.0580582	0.064126	0.0499215	0.0487128	0.0632925	0.0739797	0.0730722	0.0619462	0.0601307	0.0706656	0.0555945	0.0576531	0.103802	0.0451139	0.0795878	0.0768256	0.0629681	0.0641757	0.0870934	0.0399096	0.0365742	0.0755093	0.0655319	0.246513
BTF3L4	0.107265	0.121244	0.113303	0.0793235	0.118772	0.101797	0.0934892	0.119918	0.126691	0.107631	0.12819	0.0957922	0.0799278	0.125035	0.0973529	0.112283	0.0811818	0.122151	0.104596	0.0914475	0.0892826	0.164713	0.131941	0.108322	0.0800302	0.111254	0.0956516	0.0931462	0.0871363	0.102969	0.0957601	0.13049	0.109643	0.107114	0.104364	0.0604233	0.120193	0.104819	0.0911574	0.109078	0.087177	0.0883759	0.101876	0.0933781	0.0899689	0.123383	0.11611	0.125219
ZFYVE9	0.410609	0.285562	0.453767	0.386152	0.274193	0.286108	0.374097	0.346778	0.380029	0.401463	0.363076	0.342145	0.31054	0.342148	0.409703	0.333015	0.349281	0.406604	0.336754	0.336191	0.361444	0.407684	0.37554	0.439838	0.318951	0.354428	0.26242	0.309384	0.334506	0.235566	0.383515	0.354246	0.379756	0.413086	0.39344	0.266083	0.336901	0.373054	0.332266	0.38291	0.417296	0.376761	0.346864	0.331076	0.410007	0.374915	0.459997	0.59037
CC2D1B	0.0351977	0.0542626	0.0239022	0.0286862	0.0210465	0.0400492	0.0506924	0.0420305	0.0435248	0.034382	0.0572964	0.0283698	0.0535487	0.0539494	0.0401019	0.00954416	0.0293331	0.0833466	0.0458024	0.0428004	0.0264502	0.0719296	0.0504648	0.0471079	0.0247334	0.0236692	0.0323226	0.0381969	0.0283856	0.0572468	0.0620522	0.0576487	0.050023	0.044711	0.0291243	0.0339016	0.0133785	0.0664247	0.0531152	0.0537934	0.0408753	0.0132396	0.0311774	0.0148107	0.0197845	0.0632285	0.0358122	0.0118318
ORC1	0.00747984	0.00289346	0.00812031	0.00976385	0.00544497	0.00367168	0.00352012	0.00211011	0	0.00172289	0.00474739	0.00070399	0.00206128	0.00838086	0.000785379	0	0.00745681	0.006846	0.00218456	0	0.0012917	0.000867226	0.00212972	0.00785363	0.00196046	0.00174044	0.00142341	0.0027564	0.00739052	0.0240983	0	0	0.00287143	0.0029011	0.00233761	0.00380282	0	0.00315416	0.0074449	0.00383221	0.00449725	0	0	0	0	0.00162278	0.00594171	0.00359771
PRPF38A	0.0704217	0.0788297	0.0732989	0.0268163	0.0917635	0.0564914	0.103988	0.0728823	0.128441	0.0762466	0.078031	0.064752	0.0637835	0.0731303	0.0398139	0.0567025	0.0661835	0.0327403	0.068243	0.0682183	0.0709879	0.0737843	0.061402	0.0862671	0.0779733	0.0484555	0.0536158	0.0691937	0.0724274	0.0522226	0.0809923	0.0706145	0.0625262	0.0793514	0.0510943	0.0465037	0.0168317	0.0693264	0.0389818	0.070131	0.0376376	0.0401556	0.0407422	0.0424791	0.103802	0.0860753	0.0746914	0.0979519
TUT4	0.826591	0.778827	0.840492	0.731947	0.71106	0.650672	0.737535	0.724209	0.763734	0.826913	0.874175	0.744588	0.719874	0.76643	0.829622	0.71851	0.597362	0.668521	0.846388	0.680158	0.804147	0.793215	0.756848	0.895877	0.724576	0.685628	0.470012	0.738261	0.778548	0.576901	0.763134	0.699556	0.716591	0.771669	0.638573	0.829837	0.585881	0.747708	0.50723	0.826361	0.803557	0.655271	0.78198	0.725204	0.700108	0.71193	0.84394	0.569029
GPX7	0.0171652	0.0166999	0.0180344	0.00677291	0.00680167	0.00622714	0.0295925	0.0184599	0.0204264	0.0222127	0.0237103	0.0157143	0.0152709	0.0212852	0.0147674	0.00813949	0.00920868	0	0.0229464	0.0197918	0.0154415	0.0176982	0.0130562	0.0332601	0.0164343	0.00320864	0.00700025	0.00740347	0.00359611	0.00769205	0.0225408	0.019909	0.0206306	0.0299442	0.0168927	0.0126389	0.00795899	0.028555	0.00599472	0.0100703	0.0111055	0.0176614	0.0174739	0.00608155	0.00808055	0.0272103	0.0188087	0.0174501
SHISAL2A	0.00759463	0.00937046	0.00654343	0.00592053	0	0.0040919	0.00538984	0.00291263	0.0153441	0.00134353	0.00811525	0.00696831	0.00416641	0.00650226	0.00374974	0.0138635	0.00325188	0.0310572	0.0110175	0.00283342	0.00815209	0	0.00268621	0.0108043	0.00754012	0.00456047	0.0014574	0.00515403	0.0175327	0	0.00297409	0.00544875	0.00525889	0.00827189	0.000783867	0.0143197	0	0.00366731	0.0046475	0.00403194	0.00850791	0.0036879	0.00459162	0.00414196	0.00709948	0.0114166	0.00476329	0.00441158
COA7	0.00755788	0.00658363	0.0164911	0.0153516	0	0.00139516	0.0255155	0.0116812	0.0187461	0.0185768	0.0115137	0.00606937	0.00844714	0.0119652	0.00994409	0.0123729	0.00889656	0	0.011647	0.00421598	0.00515582	0.0183847	0.0184648	0.0198446	0.0162283	0.0119354	0.0073399	0.00765632	0.00865939	0.0153623	0.0138902	0.0106532	0.0174535	0.0197398	0.00608072	0.0209527	0.00775411	0.00929412	0.0118635	0.019516	0.00770678	0.00562428	0	0.00787415	0.00475134	0.013658	0.0113489	0.0189828
ZYG11B	0.20729	0.245945	0.236359	0.252363	0.190242	0.205643	0.19602	0.22631	0.186371	0.20005	0.228569	0.194309	0.192638	0.214895	0.187512	0.186765	0.216449	0.141572	0.211632	0.162398	0.189335	0.237086	0.21358	0.232242	0.189753	0.218291	0.207399	0.178833	0.210732	0.241284	0.2197	0.246515	0.226384	0.268996	0.161262	0.157375	0.192035	0.240956	0.234452	0.195888	0.198798	0.235522	0.224596	0.195091	0.20215	0.257536	0.213056	0.143296
ZYG11A	0.00352097	0.00506715	0.0106535	0.0254168	0.0027547	0.00515599	0.008907	0.00607954	0	0.00534867	0.0037879	0.00100032	0.00156405	0.00696668	0.00208496	0.0145815	0	0.0141619	0.0139479	0.00705817	0.00176902	0.0105556	0.00206877	0.0173296	0	0.00178884	0.00383624	0.00984664	0.00699477	0.0136529	0.00724496	0.00211964	0.00348425	0.00915191	0.000718218	0	0	0.00367766	0	0.0123786	0.0033765	0	0.00585653	0	0.0017419	0.0192668	0.00664179	0.0147247
ECHDC2	0.830944	0.70135	0.854352	0.688351	0.652216	0.690787	0.645217	0.94348	0.858781	0.740665	0.667918	0.740054	0.824615	0.827859	0.938953	0.672069	0.683821	0.722388	0.731588	0.799009	0.846337	0.614156	0.769233	0.76522	0.603732	0.565087	0.40762	0.738868	0.576953	0.666715	0.919165	0.660414	0.902981	0.783616	0.661364	0.778947	0.557215	0.84741	0.524166	0.545472	0.756567	0.81634	0.760603	0.758167	0.863483	0.625207	0.770798	0.663481
SCP2	0.307444	0.289797	0.359003	0.221846	0.170934	0.286089	0.208841	0.299045	0.48344	0.353477	0.379321	0.324401	0.331338	0.261499	0.325332	0.254429	0.274766	0.268487	0.301377	0.265537	0.298079	0.288651	0.323518	0.328994	0.266678	0.248612	0.262738	0.297511	0.320778	0.255845	0.351681	0.220896	0.297123	0.371234	0.238822	0.294335	0.213816	0.289447	0.217377	0.236955	0.322509	0.291261	0.224947	0.248262	0.298419	0.3186	0.284171	0.201568
PODN	0.00156414	0.00610521	0.00766387	0	0	0.000865021	0.0095249	0.0220018	0.0167635	0.000532078	0.00201081	0.0044778	0.000622397	0.0271196	0.00114369	0.00412261	0.00816599	0	0.0033017	0.00175894	0	0.0174744	0.00389705	0	0	0.00284467	0	0.0096675	0.0028227	0	0.01142	0.00594689	0.0202194	0.00321588	0.0092195	0	0.0124445	0.0142756	0.0190157	0.00751236	0.001788	0.0222427	0.00875501	0.00291865	0	0.00723154	0.00184757	0.00917066
SLC1A7	0.00327158	0	0.0011721	0	0	0	0	0.000366114	0	0.000619182	0.000231446	0	0.00202324	0	0	0	0	0	0	0	0	0	0	0	0	0.00367597	0	0	0	0	0.000604989	0.00113746	0.00032416	0	0	0	0	0.00239211	0	0.00311189	0	0	0	0	0	0	0	0.00102563
CPT2	0.0325511	0.0225715	0.0228882	0.0276664	0.00705465	0.0206037	0.00811247	0.0361093	0.0138735	0.0388529	0.0423423	0.0250275	0.0374931	0.0368949	0.0200204	0.0206924	0.0279411	0	0.0420976	0.018094	0.0169524	0.0400875	0.0232245	0.0353683	0.0126014	0.0276019	0.014407	0.0154052	0.0161646	0.0323394	0.0409959	0.0272678	0.0239784	0.0291076	0.0259054	0.0305281	0.00415501	0.0199552	0.0165788	0.0168157	0.0206449	0.010377	0.0261526	0.0138228	0.00613713	0.0403	0.0299915	0.0431669
MAGOH	0.0478358	0.0383169	0.0647861	0.0733043	0.040791	0.0434656	0.0741551	0.0623793	0.0865674	0.0581399	0.0606594	0.0438029	0.0390144	0.035921	0.0422301	0.0274016	0.0372252	0	0.0557052	0.026188	0.0398986	0.0667894	0.0408027	0.0640481	0.0492977	0.0481248	0.0487938	0.0519723	0.0326694	0.0485907	0.0696176	0.0384428	0.0515754	0.0825657	0.0239746	0.0422112	0.0565478	0.0658619	0.0295407	0.0488909	0.0727805	0.0222509	0.0646146	0.0558235	0.0575757	0.0703117	0.0495437	0.140582
LRP8	0.100239	0.111122	0.120231	0.145716	0.152531	0.104364	0.159595	0.105361	0.16906	0.160981	0.157083	0.150304	0.149825	0.118817	0.179248	0.114281	0.164485	0.132445	0.127578	0.131281	0.158164	0.130717	0.165278	0.141113	0.176386	0.138223	0.100129	0.0811799	0.154477	0.113986	0.122684	0.117328	0.127143	0.133463	0.0659566	0.170044	0.480954	0.15824	0.138038	0.152709	0.145871	0.0550866	0.0470621	0.0814656	0.0859709	0.359006	0.163551	0.118473
DMRTB1	0	0	0	0	0	0.00139307	0.00179942	0.00117545	0	0	0	0	0	0	0	0	0	0	0	0	0	0	0	0	0	0	0	0	0	0	0	0	0	0	0	0	0	0	0	0.00159676	0	0	0	0	0	0	0	0
GLIS1	0.0166212	0.01186	0.0276063	0.0138399	0.0264945	0.00977135	0.0347742	0.0238667	0.0071025	0.00872707	0.00960173	0.0143011	0.0143539	0.00286419	0.0132055	0	0.0118426	0	0.0119887	0.0158923	0.0160623	0.015175	0.0135235	0.0179724	0.0165401	0.00866425	0.0195812	0.0251562	0.0228954	0.0112043	0.0195242	0.0145308	0.024843	0.0213618	0.0105141	0.00163357	0.019142	0.0160081	0.0198955	0.0162079	0.0149451	0.013351	0.0222345	0.0131834	0.0108003	0.0212042	0.0124271	0.0511749
NDC1	0.0425967	0.0359747	0.0710651	0.0684997	0.0624542	0.0435878	0.103135	0.0600053	0.108285	0.056661	0.0605478	0.0425576	0.0490369	0.0302185	0.0673417	0.0300728	0.062205	0.0271527	0.0516138	0.034788	0.0621557	0.0732929	0.0615305	0.0591119	0.0503139	0.0292628	0.0518503	0.0614105	0.035196	0.0649647	0.0699282	0.051025	0.0665619	0.0799594	0.0483296	0.0536494	0.0775083	0.0813366	0.0337195	0.0630074	0.0573789	0.0260807	0.0460801	0.0510155	0.0397546	0.0585122	0.047916	0.0442951
YIPF1	0.0564733	0.0531514	0.0883187	0.02576	0.0362469	0.0414522	0.0752337	0.0817672	0.0763546	0.06674	0.0727732	0.0449208	0.0496727	0.114886	0.0579017	0.0446933	0.0661768	0.0305103	0.0536026	0.0523497	0.0529314	0.137025	0.0610258	0.0726829	0.0498394	0.047071	0.0478873	0.0667952	0.0497332	0.0401527	0.0636855	0.187374	0.116131	0.0748725	0.0838278	0.0473148	0.0802428	0.0796191	0.0450793	0.110035	0.0609505	0.0585039	0.14757	0.0532177	0.0389828	0.145353	0.0783885	0.134107
DIO1	0.00154162	0	0.00608099	0.00472793	0	0.00169719	0.00501063	0.00140511	0	0.00208311	0.00625708	0.00231082	0.00136702	0	0.0010854	0	0	0	0.00275008	0.00499312	0.00439809	0.00509297	0.00112854	0.0101865	0.00251558	0.00126077	0.00149433	0.00592519	0.0201882	0.0108407	0.0039127	0.0073086	0.00290614	0.00551623	0	0.00179218	0	0.00683159	0	0.00532584	0.00746684	0.00368463	0.00541586	0.00290276	0.00310935	0.00877218	0.00204584	0.0361399
HSPB11	0.1045	0.0900876	0.132474	0.0775189	0.0826856	0.0824689	0.0828329	0.0861022	0.0901814	0.085589	0.0999058	0.0892894	0.081518	0.111536	0.0725311	0.0905585	0.0728211	0.052634	0.0979441	0.0894748	0.0843445	0.129137	0.0759137	0.0941516	0.0874963	0.0777271	0.0499538	0.0844507	0.104112	0.0551269	0.119257	0.1062	0.0874154	0.100928	0.0906996	0.0603933	0.0617354	0.11489	0.0770679	0.0694367	0.0917556	0.103809	0.122007	0.0969107	0.0816957	0.136208	0.0978011	0.0807775
LRRC42	0.0204253	0.0281643	0.0371664	0.00544612	0.0208291	0.0228456	0.0241234	0.0348456	0.0405309	0.028473	0.0349887	0.035523	0.02813	0.0337653	0.0206748	0.0480498	0.0296256	0.0222154	0.0367835	0.0226529	0.0218297	0.0585419	0.034251	0.0341686	0.0268194	0.0270882	0.017197	0.0296351	0.0399272	0.0124922	0.0420465	0.029662	0.0338459	0.0424993	0.0175543	0.022517	0.0239234	0.0325175	0.0269922	0.0555015	0.031906	0.0378949	0.0110982	0.029014	0.0279654	0.0560366	0.0495011	0.0248432
LDLRAD1	0	0	0	0	0	0	0	0	0	0	0.000885859	0	0	0	0.00183656	0	0	0	0	0	0.000965858	0.00155037	0.000785306	0	0	0	0	0	0	0	0.000586384	0	0.000900446	0	0.000979004	0	0	0.000897216	0	0	0	0	0	0	0	0	0.000925136	0
TMEM59	0.16304	0.244471	0.208351	0.239247	0.195065	0.25084	0.270832	0.255184	0.26462	0.188283	0.235633	0.169614	0.187831	0.277962	0.189121	0.190721	0.171548	0.342035	0.229462	0.145153	0.226164	0.206517	0.181375	0.231476	0.185095	0.133791	0.199246	0.21671	0.281602	0.231022	0.221859	0.231354	0.227151	0.26557	0.174595	0.14804	0.217158	0.276124	0.202336	0.209062	0.162161	0.299118	0.262151	0.157986	0.16744	0.283252	0.15475	0.214678
TCEANC2	0.0771173	0.0425295	0.0648798	0.0396051	0.026162	0.0593226	0.0756936	0.0487287	0.0376781	0.0495587	0.0719858	0.0473024	0.0588223	0.0369144	0.0542509	0.0322472	0.0739779	0.006846	0.0532728	0.060841	0.0591611	0.075908	0.0621567	0.0572315	0.0453463	0.0432263	0.0380697	0.0390068	0.0139587	0.0230788	0.0634759	0.0542413	0.0692836	0.040438	0.0325145	0.0528161	0.0413131	0.0761768	0.0220118	0.075754	0.0438027	0.0332786	0.0495826	0.0490038	0.0403253	0.0607433	0.0563268	0.0552927
AL357673.1	0	0.00678778	0.00112264	0.0214535	0	0.00494339	0.00279935	0.00238807	0.0141031	0.00251471	0.000777752	0.00158982	0.00238219	0	0.00143003	0.00658777	0.00783782	0.0194601	0.00238551	0	0	0.00310254	0.00317743	0.007743	0.00419943	0	0.00174587	0.00427899	0.00256195	0	0.000980088	0.00677638	0.00316565	0.00505224	0	0.00215018	0	0.00263611	0.00157706	0.0024188	0	0	0	0.00797392	0	0	0.00306524	0.00234125
MRPL37	0.0280869	0.00441621	0.0248612	0.0202597	0.0658902	0.0396471	0.0438649	0.029635	0.0121991	0.0202379	0.0357581	0.0351482	0.021724	0.00617605	0.0299558	0.0176923	0.0251088	0	0.024708	0.0156139	0.0202228	0.031798	0.0380411	0.0277585	0.0226413	0.0209013	0.0292637	0.0294246	0.0343411	0.0356094	0.028563	0.0224798	0.0328758	0.0200888	0.023274	0.0141775	0.0161115	0.0352587	0.0375034	0.0175747	0.0164583	0.0290061	0.0139329	0.034995	0.0210664	0.0427458	0.0297611	0.0366388
SSBP3	0.206701	0.273674	0.328103	0.189682	0.217206	0.212645	0.267121	0.325461	0.315585	0.332387	0.219783	0.180899	0.281924	0.247158	0.324326	0.25755	0.298956	0.127468	0.230353	0.189073	0.159685	0.300922	0.26666	0.305416	0.223574	0.197908	0.245617	0.185256	0.247063	0.168575	0.38	0.339609	0.326021	0.308396	0.307712	0.24416	0.478933	0.411585	0.278412	0.217182	0.301148	0.473995	0.251165	0.266859	0.323191	0.351111	0.353666	0.487083
ACOT11	0.891047	0.931489	1.0622	0.836674	0.680694	0.72887	1.0574	0.982703	1.17795	1.01624	1.09012	1.07097	1.17717	1.14473	1.4929	1.04776	0.816633	1.20966	0.986654	1.02556	0.999213	1.08781	1.06783	1.12038	1.01444	0.856134	0.529277	0.760638	0.790966	0.751795	0.905014	1.32594	1.16602	0.890379	0.806904	1.08193	1.32195	1.20847	0.687734	1.05219	1.22076	0.655782	0.82535	0.751309	1.05345	1.03611	1.23939	0.621757
FAM151A	0.0174595	0.031152	0.126465	0.030945	0.0336665	0.0328334	0.070487	0.0362853	0.0724954	0.034699	0.0580497	0.015181	0.0111129	0.0511835	0.0197187	0.0474107	0.0129329	0.0318028	0.0889233	0.0136968	0.0293157	0.0949052	0.005106	0.0797175	0.0274026	0.0109003	0.00529915	0.0373189	0.168302	0.0657738	0.0386426	0.0866332	0.0450761	0.12563	0.0117085	0.0135738	0	0.0437089	0	0.0427778	0.0703859	0.00750083	0.0559667	0.0129981	0.0217546	0.0537704	0.0704871	0.0186782
MROH7-TTC4	0.280852	0.245062	0.217527	0.19604	0.19335	0.15584	0.143781	0.230078	0.185926	0.185403	0.231408	0.265017	0.377769	0.35846	0.529835	0.274509	0.137845	0.365832	0.230993	0.275611	0.318874	0.238574	0.243295	0.231647	0.259786	0.191045	0.117976	0.121816	0.118951	0.137522	0.184579	0.376452	0.342448	0.127241	0.232526	0.397758	0.333215	0.344829	0.16178	0.236468	0.242856	0.0775827	0.167831	0.13553	0.195348	0.224858	0.279255	0.0510437
TTC4	0.0229148	0.00868598	0.020423	0.00703456	0.00179057	0.0154855	0.035067	0.0186981	0.00806259	0.0137143	0.00957028	0.0111565	0.0111592	0.00502677	0.0341988	0.000948561	0.0190148	0	0.0192557	0.0187974	0.014592	0.00991598	0.0129324	0.0181922	0.0140641	0.00868234	0.0133993	0.0234634	0.0138048	0.0108384	0.0214077	0.0092353	0.0232579	0.00886617	0.00337206	0.0197955	0	0.0213176	0.00572195	0.00249987	0.00964941	0.0093034	0.0107192	0.0155765	0.017978	0.00903757	0.00934156	0.0107193
PARS2	0.00236278	0.00513929	0.00560901	0	0	0.00521928	0.00250107	0.00510771	0.0160844	0.00620549	0.00811007	0.00349313	0.00169137	0.00669394	0.00465335	0.00258259	0.00496531	0	0.00671497	0.00133412	0.0107932	0.0138807	0.0104743	0.00758023	0.00245894	0.00287753	0.00324714	0.00385583	0.00699629	0.00618522	0.00628461	0.00217789	0.00642179	0.00439542	0	0	0	0.00594803	0.00276908	0.00373992	0.00140031	0.0118525	0	0.00707916	0	0.00840166	0.0100436	0.00680557
TTC22	0.000895846	0	0.00127581	0	0.00663007	0.000882217	0.0102112	0.00184837	0	0.00239958	0.0037691	0	0	0.00470754	0.00162622	0.0029889	0.00392221	0	0	0.00221626	0.000771612	0.00355579	0	0.00424741	0	0	0.00153373	0.00143487	0	0	0.00167268	0	0.000867677	0.00125479	0	0.00117422	0.0125337	0	0	0	0	0	0.00228824	0	0.00361856	0	0	0.298621
LEXM	0.00409069	0.00360368	0.000869556	0.0095569	0	0	0	0	0	0.00103349	0.000332531	0	0	0.0031724	0	0	0	0	0	0	0	0.000796143	0	0	0	0	0	0	0	0	0.000502416	0	0.000636423	0	0	0.00118853	0	0.00290032	0	0	0.000972268	0	0	0	0	0.0043819	0	0.00159782
DHCR24	0.0233236	0.0404562	0.0424628	0.0816497	0.0987789	0.0574612	0.0586239	0.0651675	0.0716771	0.0118496	0.0329964	0.0274951	0.0352484	0.0316836	0.0395697	0.0317819	0.020834	0.131096	0.0339429	0.0354497	0.0504359	0.155393	0.0273982	0.0395454	0.065197	0.0448623	0.0421961	0.0595851	0.0397247	0.0521963	0.0435871	0.115414	0.0519172	0.0148729	0.0135868	0.0211183	0.0336841	0.0394031	0.027323	0.0409541	0.0293764	0.0218753	0.0710208	0.0154407	0.0198342	0.0376421	0.0171237	0.0204238
TMEM61	0	0	0.0013194	0	0	0.00685602	0	0.00178704	0	0.00143586	0	0	0	0	0	0	0	0	0.000932338	0	0	0.00373279	0	0	0	0	0	0.00235868	0	0	0	0.00598795	0.00252725	0	0.00198841	0	0	0	0	0.00108843	0.00240392	0	0.0116421	0	0.00241685	0.00173584	0	0.000718307
BSND	0	0	0	0	0	0	0	0.000693257	0	0	0	0	0	0	0	0	0.00217237	0	0	0	0	0	0	0	0	0	0	0.00193228	0	0	0.000761887	0.000838542	0	0	0	0	0	0	0.00258894	0	0	0	0	0	0	0	0	0
PCSK9	0.00214077	0	0	0	0.00262948	0	0	0.00153058	0	0	0.00039844	0	0.00192177	0	0	0	0	0	0.000638506	0.000977097	0	0	0	0	0	0	0	0.00142558	0	0	0	0.00135399	0.000378304	0	0	0	0	0	0	0	0	0	0	0	0	0	0	0.000445658
USP24	0.440725	0.416799	0.488457	0.53697	0.505919	0.491826	0.433458	0.362387	0.625796	0.499628	0.569955	0.441738	0.526116	0.472764	0.447999	0.402519	0.275687	0.489034	0.471841	0.469218	0.429288	0.576773	0.503054	0.554674	0.494002	0.423413	0.391737	0.471291	0.410223	0.516759	0.462953	0.441835	0.475609	0.439468	0.39378	0.432805	0.328154	0.411636	0.335884	0.611157	0.590092	0.454416	0.33571	0.379049	0.42145	0.551445	0.685345	0.40682
AC119674.2	0.0180054	0.0125741	0.0458513	0.0560445	0.0335145	0.0400518	0.0758057	0.0379349	0.0862458	0.0684848	0.0866526	0.044403	0.033851	0.0338341	0.0148338	0.0461728	0.0713381	0.0992689	0.0523158	0.0270832	0.0307936	0.0476573	0.0834982	0.0404608	0.0411439	0.0407962	0.0452635	0.0254442	0.0195164	0.023888	0.0445434	0.0223552	0.0582126	0.0815279	0.0141652	0.0315533	0.0934501	0.0953987	0.0437013	0.0665727	0.0317686	0.0183848	0.0262607	0.0525933	0.0199839	0.0952952	0.0306776	0.0235066
PLPP3	0.631752	0.700211	0.878125	0.531487	0.569938	0.666735	0.368317	0.812686	0.948659	0.915036	0.870821	0.802612	0.778706	0.671467	0.929826	0.73822	0.720869	0.714676	0.785799	0.713805	0.690283	0.887107	0.964486	0.861175	0.554889	0.537771	0.515428	0.548023	0.268904	0.619059	0.964964	0.624605	0.654975	0.894347	0.440683	0.934431	0.550275	0.678324	0.651258	0.656937	0.875047	0.716976	0.491762	0.543684	0.777853	0.661248	0.90993	0.547856
PRKAA2	0.185392	0.152021	0.161515	0.245353	0.161051	0.198679	0.169705	0.16612	0.195449	0.158217	0.160457	0.162892	0.135455	0.210147	0.178895	0.18361	0.132606	0.183202	0.144849	0.219997	0.171049	0.185512	0.144457	0.158576	0.142703	0.127792	0.123793	0.217522	0.260689	0.186666	0.162076	0.185192	0.149415	0.190288	0.175468	0.130897	0.0603704	0.0919756	0.114717	0.1855	0.17552	0.192166	0.185568	0.115346	0.140869	0.135862	0.156068	0.13921
FYB2	0	0.00162605	0.0116225	0.0183411	0.0408703	0.0120556	0.0143239	0.0134555	0.0415648	0.00336733	0.00390172	0	0.00414159	0.0459528	0.0202616	0.107356	0	0.0800814	0.00709453	0.00864451	0.00623172	0.00477133	0.0023944	0.0431033	0.00314332	0.00438927	0.00501769	0.00400729	0.00391678	0	0.0131092	0	0.00721733	0.0170833	0	0.0118332	0	0.0272866	0.00493009	0.00141578	0.000981166	0.00606611	0.0287805	0.00543232	0.00239252	0.00947064	0.00713197	0.00551279
C8A	0	0.00455371	0.00202029	0	0.00748347	0	0	0.00103408	0	0	0.000885714	0	0.00126192	0	0	0	0	0	0	0	0	0	0	0	0.00184731	0	0	0	0	0.00852609	0	0	0	0	0	0	0	0	0	0	0	0	0	0	0	0	0	0
C8B	0	0	0	0	0	0	0.0036297	0.00100921	0	0	0	0.00103773	0	0	0	0	0	0	0	0	0	0	0.00140232	0	0	0	0	0	0	0	0	0	0	0	0	0	0	0	0	0	0	0	0	0	0	0	0	0
DAB1	0.247098	0.406184	0.287765	0.429372	0.401213	0.378864	0.408554	0.357985	0.44611	0.28615	0.382022	0.281943	0.304395	0.328222	0.432847	0.44506	0.271422	0.407126	0.320726	0.348884	0.40123	0.479741	0.476406	0.266599	0.238484	0.269313	0.28949	0.373345	0.299974	0.269394	0.386962	0.417517	0.473348	0.374898	0.191969	0.343399	0.917438	0.17614	0.326901	0.525298	0.282491	0.225288	0.243352	0.371482	0.252712	0.586332	0.267969	0.1866
TACSTD2	0	0	0	0	0	0	0	0	0	0	0	0	0.000556353	0	0	0	0	0	0	0	0	0	0	0	0	0	0	0	0	0.00818506	0	0	0	0	0	0	0	0	0	0	0	0	0	0	0	0	0	0.000603295
MYSM1	0.254424	0.218637	0.230438	0.231338	0.231357	0.27263	0.188235	0.253994	0.290381	0.243541	0.256248	0.183435	0.221168	0.211923	0.180523	0.18932	0.17139	0.18249	0.238873	0.205092	0.242333	0.2506	0.243189	0.289858	0.210983	0.224729	0.18578	0.236059	0.242334	0.29207	0.285565	0.288005	0.228191	0.227058	0.162063	0.201469	0.155281	0.178965	0.173714	0.213213	0.255111	0.193142	0.226468	0.206169	0.204339	0.228232	0.21609	0.179552
JUN	0.0707045	0.0562944	0.0660784	0.111305	0.173607	0.0733147	0.628242	0.148218	0.224864	0.0409905	0.20115	0.0685849	0.060614	0.495106	0.228892	0.353607	0.0631691	0.396066	0.0753391	0.155795	0.0938533	0.334532	0.0564316	0.198445	0.550366	0.0648204	0.0509805	0.0687763	0.196838	0.080511	0.08902	0.214147	0.180755	0.102757	0.118059	0.131661	0.221907	0.340887	0.0955536	0.235195	0.0958572	0.176104	0.281752	0.0640851	0.356667	0.281789	0.095847	0.176818
FGGY	0.628021	0.535418	0.577504	0.534	0.385188	0.484431	0.232927	0.578534	0.582782	0.674755	0.670694	0.677849	0.664067	0.56786	0.528405	0.55145	0.336345	0.599912	0.54881	0.663592	0.415698	0.426776	0.602668	0.651402	0.569024	0.512774	0.296228	0.413656	0.532226	0.504998	0.570158	0.505864	0.593056	0.544445	0.861468	0.551237	0.106513	0.455218	0.417919	0.555284	0.558353	0.611893	0.468811	0.366709	0.462966	0.575705	0.648162	0.420323
HOOK1	0.0314284	0.0486703	0.0256547	0.0496353	0.0311363	0.0419143	0.0610439	0.0465598	0.0434542	0.0171479	0.0271631	0.0322772	0.0280603	0.0406838	0.0176668	0.0395075	0.0376337	0.0866814	0.0366531	0.0296379	0.0324029	0.0331641	0.02433	0.0217403	0.0369691	0.0319978	0.0463598	0.0382811	0.0599652	0.0465506	0.0362581	0.0360668	0.0478996	0.0156317	0.0215105	0.0228363	0.0296106	0.0183598	0.0337552	0.0108441	0.0249378	0.0036754	0.0867512	0.0315949	0.0355325	0.0337854	0.02882	0.0160918
CYP2J2	0.246205	0.136429	0.155551	0.169357	0.141296	0.152905	0.106027	0.247892	0.163642	0.192536	0.292501	0.26289	0.200324	0.175725	0.147763	0.144919	0.13959	0.120605	0.204471	0.14145	0.172538	0.151422	0.264204	0.173264	0.141411	0.13968	0.102256	0.275643	0.106136	0.196693	0.182093	0.0844302	0.205615	0.132102	0.102961	0.162659	0.0355698	0.12771	0.0748121	0.163203	0.219252	0.144935	0.0883896	0.15755	0.11136	0.253639	0.221478	0.0260031
C1orf87	0.0160297	0	0.00876151	0.0245785	0	0.0181668	0.00917046	0.0843617	0.0150992	0.00591752	0.0127307	0.00858049	0.00466204	0.036384	0.00374209	0.00463085	0.00954166	0	0.0156289	0.0114763	0.0136578	0.0639869	0.00908151	0.00736475	0.0159928	0.00647533	0.00387166	0.0431976	0.0134515	0.0230915	0.0275549	0.0369555	0.0258376	0.014399	0.0329785	0	0.0113886	0.0295665	0.0133102	0.0348966	0.0114281	0.025883	0.0400286	0.0225323	0.00266141	0.0429152	0.00500107	0.00592066
NFIA	2.16697	2.16227	2.24357	1.97138	2.20275	2.23677	1.83376	2.32691	2.2385	2.21399	2.22366	2.17534	2.18701	2.06558	2.05532	2.00993	2.09084	2.02604	2.17266	2.18526	2.08242	2.37124	2.24913	2.11776	2.34834	2.03259	2.19444	2.57472	2.1505	2.32915	2.22802	2.44807	2.33642	2.13282	2.74304	1.97213	1.73662	2.14557	2.18567	2.13078	2.19917	2.40218	2.70855	2.2682	2.34563	2.38304	2.1422	2.31221
TM2D1	0.209424	0.164463	0.317104	0.213533	0.137044	0.229609	0.168246	0.237383	0.282057	0.26649	0.293982	0.224988	0.208437	0.258301	0.203118	0.213506	0.19385	0.170057	0.301886	0.213274	0.254309	0.271773	0.267001	0.287148	0.200048	0.189148	0.169862	0.208315	0.177756	0.217271	0.276929	0.244176	0.228854	0.28872	0.176886	0.169713	0.162251	0.239465	0.146135	0.244852	0.288684	0.216826	0.24955	0.191578	0.202448	0.291798	0.247817	0.248311
PATJ	0.390324	0.296603	0.38534	0.263204	0.280213	0.300159	0.42203	0.344156	0.332298	0.272781	0.24473	0.274659	0.281665	0.344957	0.325137	0.236102	0.327168	0.392036	0.306026	0.28148	0.246336	0.419915	0.310056	0.331861	0.30331	0.248372	0.304235	0.408312	0.328281	0.378757	0.373446	0.437575	0.303478	0.296022	0.30948	0.235718	0.248989	0.387119	0.327401	0.364446	0.286557	0.292692	0.360131	0.319667	0.348407	0.345234	0.27469	0.293334
L1TD1	0	0	0.000686044	0.00698857	0	0.00231712	0	0.00136654	0	0.000871595	0.000806206	0	0	0	0.00275149	0.00667741	0	0	0.00194385	0	0.00229493	0	0	0	0.000987558	0	0	0.00341364	0.00388277	0	0.00205784	0.0016316	0.000441818	0	0	0	0	0.00238795	0	0	0.00576831	0.00467421	0	0	0.0019719	0.00290387	0	0.00227055
KANK4	0.00638582	0.0118235	0.00529063	0.00621945	0.00781129	0.00609824	0	0.00241167	0	0.00438509	0.0037523	0.00217339	0.00254296	0.00207939	0.00231622	0.00626123	0	0	0.00199696	0.00176739	0.00241141	0.00274288	0.00115145	0.00582772	0.00242675	0.00224418	0	0.00217764	0.00840572	0.0064582	0.00188136	0.00118782	0.000400081	0.00327926	0.000990354	0	0	0.00306194	0.00260761	0.00196264	0.00340667	0.00456207	0	0.0043041	0.00315372	0.0041077	0.000789847	0.00362706
USP1	0.0417406	0.0304041	0.0468843	0.0658245	0.0281504	0.0253824	0.0445076	0.0419455	0.0645221	0.0288121	0.0417304	0.0300663	0.0372549	0.025073	0.0331988	0.0211467	0.0126228	0.0206604	0.0472099	0.0164869	0.0333915	0.0545673	0.0278649	0.0415527	0.0445286	0.0524686	0.0379764	0.0360182	0.0261043	0.0148427	0.0366572	0.0381241	0.0354957	0.0588385	0.0246756	0.0459632	0.056208	0.022151	0.0275414	0.0440861	0.0247377	0.0490209	0.0295878	0.0370476	0.0482348	0.0502287	0.0384942	0.050923
DOCK7	0.87504	1.08172	1.19659	1.00239	1.08944	1.13137	1.39989	1.27879	1.28575	1.24295	1.22624	1.15756	1.05518	1.00954	1.01918	1.09557	1.0487	0.909037	1.14096	0.988456	1.10924	1.1642	1.12912	1.24242	1.12235	0.954052	1.01581	1.41775	0.964735	1.00653	1.26989	1.22403	1.22547	1.23062	1.04647	1.02167	0.979354	1.38446	0.936535	1.21261	1.18931	0.931893	1.07444	1.2125	1.28374	1.2426	1.16897	0.779817
ANGPTL3	0	0	0.00254603	0.00454882	0	0	0	0.00146666	0	0	0.00105657	0	0	0	0	0	0	0	0	0.000991372	0	0.0010931	0	0.00146638	0	0	0	0	0.00241943	0	0.000536515	0.0033529	0	0	0	0	0	0	0	0	0	0	0.0105842	0	0	0.00200838	0.00273059	0.000392995
ATG4C	0.19189	0.234039	0.363723	0.359297	0.373609	0.318949	0.203149	0.319374	0.330607	0.286638	0.316584	0.21052	0.202227	0.241346	0.250312	0.214394	0.217882	0.176864	0.251715	0.303546	0.1836	0.183211	0.285164	0.248481	0.286629	0.296806	0.185358	0.359967	0.280685	0.304728	0.311872	0.250265	0.360527	0.281277	0.173225	0.238201	0.179641	0.355407	0.155964	0.281002	0.26673	0.212896	0.181594	0.28762	0.258304	0.225951	0.320389	0.179193
ALG6	0.087713	0.11686	0.102211	0.0868473	0.0494061	0.0791023	0.0422866	0.0779209	0.105787	0.074341	0.11452	0.0764004	0.0755282	0.104536	0.0770636	0.0928209	0.0495085	0.0986386	0.0813816	0.0748226	0.0881024	0.0837	0.0850917	0.0944003	0.0614865	0.0762253	0.0345806	0.0831137	0.10294	0.0939122	0.100311	0.0889164	0.0864629	0.0679439	0.0387638	0.0589442	0.0425323	0.04063	0.0274696	0.067962	0.112737	0.0583008	0.0595141	0.0455646	0.047816	0.113415	0.0897498	0.0517789
ITGB3BP	0.156473	0.118999	0.224148	0.229128	0.179144	0.144302	0.234666	0.274704	0.180817	0.201813	0.189354	0.199328	0.182778	0.20234	0.185425	0.151157	0.242725	0.0891632	0.238879	0.110621	0.20388	0.203743	0.259098	0.212384	0.205424	0.122618	0.159205	0.242885	0.17951	0.205309	0.172904	0.12932	0.134275	0.258164	0.218259	0.120574	0.0545931	0.248991	0.0846398	0.109353	0.235493	0.105619	0.241894	0.237558	0.371937	0.315701	0.140437	0.260018
EFCAB7	0.149142	0.135222	0.162353	0.144191	0.111395	0.158243	0.303642	0.144061	0.147539	0.122601	0.144487	0.124939	0.123548	0.155777	0.0958918	0.1164	0.120941	0.0395355	0.161029	0.0939142	0.107966	0.11953	0.12403	0.156528	0.109524	0.13881	0.131533	0.165526	0.14584	0.105153	0.17039	0.143122	0.113197	0.180109	0.108296	0.0963249	0.075961	0.153794	0.0798709	0.0817211	0.113217	0.111937	0.162746	0.21916	0.13493	0.0982214	0.139122	0.116675
PGM1	0.185734	0.173314	0.256791	0.173375	0.142484	0.15322	0.169277	0.227159	0.272583	0.286769	0.294302	0.255436	0.236477	0.194755	0.218523	0.205483	0.189592	0.183976	0.270381	0.147588	0.210575	0.294241	0.266999	0.290569	0.247507	0.187564	0.156674	0.160489	0.220397	0.112206	0.256742	0.209237	0.221106	0.246877	0.134928	0.18153	0.227965	0.292536	0.146293	0.27676	0.225673	0.223073	0.1808	0.135499	0.173415	0.326871	0.290005	0.0578463
ROR1	0.354243	0.337336	0.464984	0.370633	0.403676	0.457373	0.429738	0.374328	0.376115	0.568866	0.562501	0.394732	0.547035	0.320825	0.422574	0.376765	0.498414	0.296426	0.426462	0.412354	0.350371	0.332349	0.621589	0.594567	0.386515	0.378017	0.369048	0.372128	0.292314	0.452663	0.389882	0.315665	0.296908	0.544917	0.606028	0.348787	0.193818	0.295872	0.216803	0.342197	0.486302	0.327074	0.23012	0.502728	0.608692	0.316249	0.723965	1.15769
UBE2U	0.00265575	0	0.00404067	0.00604782	0	0.00431957	0.00225737	0.00632364	0	0.00311423	0.00260996	0.000960272	0.00455164	0	0.00216157	0	0.00420009	0	0.00510136	0	0.00232082	0.0030849	0.00163302	0.00677155	0.00325413	0.000949893	0.00795426	0.00540137	0.00706148	0.0129512	0.00408191	0.00435329	0.00197192	0	0.00424573	0.00163357	0	0.00636399	0	0	0.00151085	0.00670395	0	0.00161226	0	0.00411949	0.00864059	0.00178587
CACHD1	0.881257	0.943912	1.10411	0.794598	0.979431	0.973941	0.987071	1.14642	1.26055	1.05584	0.916757	0.94571	1.04088	0.866806	0.984789	1.11296	0.77804	0.754882	1.05866	0.980846	0.872661	1.45579	0.896453	1.06253	1.24939	0.772133	0.864539	1.0518	0.768066	1.14492	1.13315	1.46459	1.2308	1.05112	1.23812	0.98418	0.700503	1.00971	0.808776	1.30329	1.21157	1.08838	1.70031	0.995621	0.959693	1.31917	1.1664	1.17392
RAVER2	0.303483	0.341129	0.369878	0.309676	0.25453	0.293244	0.360877	0.294353	0.364512	0.386719	0.37777	0.296112	0.354905	0.237066	0.312234	0.3273	0.271726	0.221934	0.3497	0.296869	0.284644	0.29811	0.348275	0.461158	0.321449	0.274412	0.30573	0.359739	0.275945	0.32578	0.442926	0.263619	0.334842	0.406588	0.280355	0.266112	0.210171	0.422403	0.265228	0.344563	0.396832	0.293466	0.347171	0.310958	0.296898	0.37694	0.421223	0.308399
JAK1	0.408324	0.395532	0.458947	0.18837	0.361372	0.296786	0.247561	0.423963	0.40695	0.375333	0.53001	0.348931	0.34496	0.402279	0.459635	0.285745	0.265039	0.301611	0.399377	0.477615	0.35119	0.503238	0.402862	0.477361	0.367898	0.348423	0.359544	0.320298	0.406304	0.357539	0.482894	0.55287	0.427199	0.404836	0.438589	0.361272	0.166073	0.400486	0.273608	0.382045	0.315654	0.467616	0.595286	0.25081	0.328515	0.473979	0.430082	0.518846
AK4	0.164466	0.159028	0.19574	0.168164	0.229125	0.211761	0.110271	0.291058	0.405178	0.346514	0.348223	0.291198	0.275036	0.160341	0.197386	0.190636	0.15292	0.111581	0.26914	0.210176	0.229441	0.253991	0.329512	0.281828	0.201128	0.17358	0.199099	0.199403	0.175487	0.225172	0.26339	0.170214	0.203358	0.258655	0.174436	0.241694	0.439208	0.242749	0.217104	0.196777	0.308103	0.219417	0.170191	0.199355	0.357706	0.502612	0.289144	0.339778
DNAJC6	0.33465	0.276039	0.328169	0.456395	0.563438	0.423755	0.329636	0.350951	0.456032	0.364898	0.301562	0.283137	0.390927	0.275041	0.269884	0.301578	0.388769	0.0895753	0.281826	0.4559	0.31138	0.223685	0.316104	0.249169	0.479118	0.2467	0.360571	0.350847	0.47438	0.486443	0.43153	0.248404	0.313028	0.406965	0.193806	0.285874	0.30322	0.46741	0.288529	0.305528	0.252896	0.427165	0.304114	0.440635	0.435978	0.327863	0.196308	0.477301
LEPR	0.338542	0.102359	0.228167	0.200064	0.09593	0.162174	0.220126	0.119676	0.144385	0.419997	0.170821	0.141133	0.16878	0.117238	0.123409	0.109633	0.135345	0.196707	0.221596	0.268123	0.140964	0.163549	0.214326	0.182977	0.180232	0.163418	0.129928	0.150282	0.212336	0.15115	0.257318	0.0692795	0.191138	0.430372	0.0621817	0.193785	0.133457	0.243469	0.0781037	0.266905	0.229418	0.24737	0.040983	0.394129	0.414986	0.155434	0.157517	0.242076
PDE4B	1.26292	1.49376	1.47824	1.54581	1.72807	1.59296	1.51204	1.60058	1.53654	1.56116	1.44818	1.43652	1.35997	1.28718	1.23901	1.4337	1.31818	1.29253	1.4879	1.43567	1.44685	1.56392	1.44869	1.40171	1.63595	1.19523	1.23044	1.49233	1.08329	1.70419	1.42556	1.346	1.38783	1.32324	1.46295	1.2305	0.638208	1.47676	1.12725	1.43363	1.39533	1.23369	1.20666	1.55443	1.1835	1.41652	1.51097	1.78762
SGIP1	0.88321	0.948811	1.11566	1.05688	1.13628	1.14747	1.01847	0.846994	1.12513	1.29448	1.17478	1.09343	1.21948	0.861284	0.99476	1.20425	1.02196	1.19334	1.09857	1.18842	1.14922	0.823645	1.24115	1.15202	1.35243	1.20966	0.910574	1.16293	1.08419	1.09394	1.06852	0.947027	0.953522	1.15777	1.07509	0.993217	0.784287	1.05287	0.744917	0.962107	1.19128	0.943882	0.843193	1.26029	1.10453	1.104	1.45258	1.18499
TCTEX1D1	0.0305703	0.00663945	0.0171591	0.0237067	0.0299633	0.00896391	0.00667881	0.0166577	0.0184678	0.0181962	0.00726761	0.0145104	0.0116951	0.0403834	0.0172955	0.022851	0.0110191	0.051261	0.0211698	0.0123455	0.012901	0.00790991	0.00946475	0.0108343	0.0104185	0.0073259	0.0113096	0.0285423	0.015576	0.0202496	0.00744948	0.0223081	0.00999664	0.0258629	0.0224235	0.00900232	0.0143846	0.00837266	0.0039707	0.00455112	0.00662676	0.0127026	0.0351087	0.0097729	0.00678267	0.0180268	0.00956665	0.122582
INSL5	0	0	0.00198344	0	0	0.0010624	0.00459959	0.000552134	0	0.000862138	0.000954137	0.00102799	0	0	0.00171525	0	0	0	0	0	0.00279722	0	0	0	0	0	0	0	0	0	0.000508229	0.00170227	0.00060763	0	0	0	0	0	0	0	0	0	0	0	0	0	0	0
WDR78	0.163757	0.15424	0.160824	0.0758049	0.0581002	0.126594	0.163358	0.147652	0.118019	0.137151	0.189539	0.183006	0.114724	0.134494	0.134961	0.107019	0.147739	0.0848255	0.130887	0.110594	0.110406	0.0900246	0.138801	0.141918	0.0988012	0.134962	0.112006	0.181023	0.115192	0.122865	0.237105	0.153144	0.134928	0.169424	0.141462	0.192647	0.0248672	0.16584	0.116179	0.14897	0.109129	0.0979051	0.0633106	0.150878	0.10258	0.136716	0.136331	0.139547
MIER1	0.211678	0.159246	0.234654	0.170887	0.277491	0.21115	0.242164	0.21465	0.288823	0.252516	0.279314	0.200185	0.188392	0.200056	0.168955	0.207827	0.196894	0.0815763	0.218204	0.19173	0.19732	0.289896	0.209789	0.269084	0.212507	0.207122	0.164607	0.217525	0.278979	0.251176	0.24149	0.246387	0.214124	0.256078	0.197465	0.152351	0.147162	0.23747	0.123685	0.233255	0.18733	0.233685	0.213338	0.217837	0.195402	0.230231	0.216799	0.209493
SLC35D1	0.19342	0.120859	0.155657	0.182973	0.176681	0.174171	0.133419	0.158891	0.141001	0.186301	0.186504	0.14834	0.160448	0.10046	0.125165	0.134059	0.168886	0.0478809	0.137124	0.115522	0.138982	0.223444	0.139823	0.169888	0.134395	0.131817	0.135802	0.155919	0.137398	0.128949	0.148164	0.101114	0.138428	0.146329	0.153685	0.137892	0.110507	0.232406	0.107312	0.198025	0.130912	0.195473	0.099315	0.139223	0.134368	0.136703	0.174975	0.154929
C1orf141	0.00455578	0.00288664	0.0148957	0	0	0.0147223	0.00379646	0.00292216	0.00572573	0.00586982	0.00654906	0.0124532	0.00962969	0.0065426	0.00378627	0.0111382	0.00361198	0	0.00441464	0.00715507	0.0014659	0.0129973	0.00980238	0.00418812	0.00243616	0.00684822	0.00509022	0.0194426	0.0116506	0.0331236	0.00671906	0.00735482	0.0103895	0.013385	0.0101773	0.0127228	0	0.00550019	0.000676703	0.0186413	0.00865221	0.016652	0.00620682	0.00418252	0.00728228	0.00544736	0.00345237	0.0195208
IL23R	0.000991595	0.00188022	0.00412536	0.00452677	0.00680167	0.00354833	0.00356075	0.00319993	0	0.000746212	0.00165514	0	0.00193104	0.00397583	0.0030752	0.00417228	0.00191811	0	0	0	0.00294972	0	0.000970068	0.00161735	0	0	0	0	0.0090679	0.00546574	0	0.000980564	0.000509109	0.0017578	0	0	0	0	0	0.00118632	0	0	0	0.0012931	0	0	0.00365494	0.00148531
IL12RB2	0.0282065	0.0157752	0.0227702	0.022329	0.030625	0.0265081	0.0207038	0.0240086	0.0463825	0.00736904	0.0263882	0.00632652	0.0108062	0.020895	0.0109547	0.0290447	0.0128548	0	0.0178274	0.00928727	0.00576054	0.0171251	0.0138869	0.0170137	0.00941242	0.021035	0.0146668	0.00733455	0.0325963	0.0333011	0.0145333	0.0241805	0.0198718	0.014154	0.0119096	0.0108064	0.00712276	0.0126454	0.0141013	0.0265173	0.0136665	0.00841501	0.0273057	0.00919161	0.0159019	0.0370361	0.00816471	0.0121082
SERBP1	0.0956845	0.0786098	0.12379	0.0510608	0.0745146	0.0939885	0.123057	0.144398	0.146782	0.0976685	0.12994	0.09184	0.0848084	0.0877708	0.108011	0.071911	0.0854195	0.0371051	0.112531	0.110767	0.0854517	0.20165	0.101707	0.1229	0.102204	0.067664	0.114018	0.0681589	0.0511613	0.0865558	0.112518	0.156012	0.134321	0.114925	0.0684722	0.0997682	0.0536912	0.140609	0.0721527	0.140592	0.101828	0.0559853	0.125324	0.0747051	0.0653338	0.174554	0.117538	0.166416
GADD45A	0.0391883	0.0337697	0.0332549	0.0257783	0.00406204	0.0128062	0.0335903	0.0855156	0.038573	0.0204276	0.0163843	0.0172273	0.0149419	0.0992748	0.0183571	0.0134851	0.00460838	0.0549427	0.0189922	0.00686544	0.0162092	0.239693	0.0230623	0.02717	0.0110675	0.0198901	0.0179522	0.0647432	0.0776537	0.0141109	0.0192028	0.19727	0.0873386	0.0282879	0.0609886	0.00971397	0	0.0275544	0.0202943	0.0983209	0.0224198	0.0329574	0.188176	0.0160076	0.0381749	0.124916	0.0314372	0.112449
GNG12	0.144794	0.14512	0.20963	0.203445	0.219796	0.182882	0.384962	0.201433	0.249495	0.248179	0.275798	0.20677	0.202443	0.202182	0.183205	0.151374	0.198079	0.177488	0.194933	0.15548	0.12579	0.308395	0.205021	0.219343	0.248967	0.13997	0.240639	0.235255	0.200576	0.283057	0.353589	0.260143	0.20914	0.295897	0.218118	0.166038	0.0579962	0.381847	0.203466	0.258258	0.19668	0.280317	0.247711	0.240307	0.373406	0.26977	0.232281	0.40249
DIRAS3	0.0308267	0.0170658	0.0154792	0.0218934	0.0301285	0.0232561	0.00406706	0.0245432	0.0394229	0.0382012	0.0337113	0.0390708	0.0287898	0.0381772	0.017754	0.0278808	0.0166871	0.0446231	0.0274911	0.0161913	0.0244939	0.0452102	0.0295829	0.03367	0.0238308	0.0133545	0.0120516	0.0128287	0.0280424	0.0245247	0.0246841	0.0243509	0.0270664	0.02429	0.0103936	0.0294859	0	0.0238548	0.0210911	0.0168794	0.0209676	0.0291616	0.0194954	0.0224739	0.0196369	0.0359539	0.0225907	0.00545313
WLS	0.707238	0.570845	0.656814	0.45846	0.584669	0.628342	0.612893	0.858646	0.525843	0.752317	0.687758	0.776348	0.635597	0.619158	0.497073	0.424062	0.623488	0.403944	0.778332	0.510998	0.523549	1.11592	0.764816	0.718868	0.663348	0.654266	0.723279	0.786196	0.491305	0.727392	0.889996	1.03382	0.759672	0.790701	0.86099	0.650824	0.278951	0.638778	0.691751	0.841687	0.665931	0.752922	0.892562	0.549381	0.628048	0.912031	0.648861	0.786935
RPE65	0.0147865	0.0138413	0.00303695	0.0215254	0	0.00934293	0.0106484	0.0087517	0.0277246	0.00291262	0.0101877	0.0107062	0.00959472	0.016943	0.00763126	0.0088596	0	0.0194601	0.00912022	0.00185387	0.0191801	0.145134	0.00813759	0.0106199	0.00968414	0.00822748	0.000817196	0.00592472	0.0192842	0.0230779	0.00160068	0.0992365	0.0135562	0.00330907	0.00770452	0.0111926	0	0.00247093	0	0.0121252	0.00794683	0.00867431	0.00845139	0.00357739	0	0.0166593	0.0109846	0.000934303
DEPDC1	0.0012935	0	0.00133468	0	0	0	0	0	0	0	0.00189798	0.000491846	0.000611698	0	0	0	0.00294857	0	0.000769123	0.00149916	0	0	0	0	0	0.00222404	0	0.000829401	0	0	0	0.00124483	0.000374256	0.00171241	0.00128625	0	0	0	0	0	0	0	0	0	0	0	0	0.000491841
LRRC7	0.503911	0.584523	0.491859	0.860559	0.821279	0.755318	0.48851	0.676045	0.679533	0.368835	0.432784	0.362712	0.376879	0.586553	0.405329	0.636537	0.459745	0.484325	0.569222	0.484936	0.529277	0.418326	0.383759	0.763464	0.559896	0.568945	0.685614	0.586333	0.987028	0.890813	0.415612	0.435939	0.480334	0.488977	0.335225	0.35863	0.454305	0.39802	0.527471	0.31186	0.449052	0.394365	0.61193	0.482896	0.443252	0.298408	0.502068	0.309922
LRRC40	0.120556	0.0610921	0.100539	0.0797152	0.132897	0.115277	0.117223	0.106424	0.120682	0.114015	0.112025	0.10324	0.117191	0.0968954	0.0862493	0.0701113	0.112746	0.0539116	0.112285	0.0754434	0.105566	0.147217	0.0757106	0.134572	0.117377	0.0933065	0.0739186	0.136786	0.122843	0.123591	0.128104	0.17457	0.105715	0.100793	0.089856	0.0836977	0.0765701	0.0892584	0.0776255	0.103749	0.0848157	0.130482	0.103383	0.0751322	0.0999465	0.0908418	0.102189	0.15348
SRSF11	0.600554	0.496523	0.549898	0.581813	0.750967	0.627419	0.411512	0.612119	0.587231	0.487422	0.572076	0.511999	0.487673	0.519442	0.49656	0.478569	0.418364	0.729058	0.573004	0.459866	0.575449	0.538771	0.464189	0.515866	0.489571	0.52706	0.446643	0.624019	0.548138	0.647421	0.58551	0.625036	0.565856	0.44424	0.426633	0.549831	0.442464	0.666915	0.467209	0.436709	0.471021	0.374536	0.536347	0.473502	0.380738	0.552627	0.462535	0.539261
ANKRD13C	0.263995	0.343362	0.328365	0.249648	0.334776	0.297193	0.19947	0.28222	0.395841	0.268471	0.30155	0.267533	0.247865	0.218535	0.249426	0.241901	0.224549	0.141707	0.3019	0.236084	0.252739	0.379531	0.252023	0.312653	0.263742	0.291586	0.207126	0.295387	0.356816	0.256855	0.307064	0.391435	0.307802	0.309697	0.279723	0.181311	0.180317	0.267673	0.216949	0.332022	0.261037	0.371259	0.407164	0.233962	0.269958	0.350777	0.277368	0.346174
HHLA3	0.0449792	0.0368959	0.0664334	0.0509797	0.0438416	0.0212053	0.0478421	0.0576984	0.08049	0.0598245	0.0492069	0.0395661	0.0697889	0.0489893	0.0504996	0.0333895	0.0317217	0.0641786	0.0471538	0.039318	0.053813	0.0554535	0.048417	0.0469124	0.0351474	0.0610893	0.0275903	0.0553617	0.0516281	0.064464	0.0543431	0.0707814	0.0653546	0.0638473	0.0559928	0.0388062	0.036291	0.0619962	0.0317428	0.0523835	0.062321	0.0960069	0.0443621	0.0339249	0.0645498	0.0460777	0.0761701	0.140233
CTH	0.063556	0.0791647	0.0781891	0.0899353	0.0608175	0.0864441	0.196917	0.0886645	0.0810069	0.111346	0.0948337	0.0782315	0.0787031	0.0567638	0.0606546	0.0718736	0.0669704	0.106291	0.107319	0.0833068	0.0672249	0.102969	0.0818236	0.111239	0.239042	0.036562	0.0530525	0.0825496	0.191334	0.114937	0.0936092	0.0740135	0.076331	0.0757276	0.0957751	0.0575623	0.00775411	0.0470464	0.0276107	0.0718783	0.0822596	0.202165	0.100402	0.0666099	0.102255	0.0774051	0.0830378	0.174507
PTGER3	0.00475721	0.00288664	0.00865063	0	0	0.00368026	0.00932219	0.00533873	0.00906744	0.000735801	0.00188251	0.00132198	0.00274948	0	0.00166305	0	0.00798249	0	0.00295339	0.00145752	0.00560053	0.00158672	0.00336019	0.00221582	0.00299883	0.00598481	0.00980287	0.00311896	0.00621936	0.0169468	0.00554663	0.00392859	0.00436985	0.00440306	0	0	0.022644	0.000257917	0.000676703	0.0022818	0.00448214	0	0	0.00617098	0.00938176	0.00316633	0	0.00227328
ZRANB2	0.598444	0.502122	0.540705	0.498807	0.542003	0.477214	0.401793	0.553869	0.420055	0.473827	0.497478	0.486935	0.480561	0.422672	0.393947	0.411991	0.360147	0.324991	0.534846	0.422452	0.433552	0.501227	0.401098	0.506612	0.461346	0.534045	0.428968	0.512113	0.536632	0.646413	0.537328	0.523231	0.431606	0.519701	0.392965	0.449573	0.228064	0.446034	0.366628	0.398402	0.438195	0.426461	0.565793	0.469211	0.392044	0.488508	0.416401	0.390819
NEGR1	0.965389	0.907927	0.869199	1.08355	0.977364	1.14167	0.773732	0.909141	0.911745	0.781956	0.690148	0.828388	0.801786	0.710409	0.786523	0.78285	0.724491	0.815768	0.817192	0.858926	0.848756	0.461607	0.827426	0.638192	0.962362	1.03517	1.15603	0.920465	0.985286	1.05701	0.826347	0.696312	0.801742	0.644744	0.885065	0.699526	0.82976	0.606714	0.86797	0.568572	0.696605	0.719327	0.731708	0.971726	0.741331	0.538834	0.678246	0.499118
LRRIQ3	0.00533676	0.0120181	0.0167117	0.016681	0.00228292	0.00646246	0.00971108	0.00972388	0.0302929	0.0185618	0.015597	0.00767467	0.0123923	0.00792613	0.00589479	0.00422513	0.0206551	0	0.0114664	0.0110784	0.00544881	0.0053102	0.0111122	0.0015305	0.00458489	0.0229496	0.00675181	0.00792059	0.0030409	0	0.0129143	0.00689926	0.0114135	0.00703738	0.00549471	0.0173743	0	0.0163199	0.00437835	0.00350695	0.0131271	0.0033844	0.00480305	0.020398	0.0165976	0.0175037	0.0165592	0.0180527
FPGT-TNNI3K	0.00290435	0	0.00233978	0	0	0.00446254	0	0.000451462	0.00517257	0.0016762	0.00227223	0.00164114	0.000924986	0.00429375	0	0	0	0	0.00194726	0.001518	0.00535926	0.000779042	0.00188752	0.00873325	0.00460197	0.00196667	0	0.00353409	0	0	0.000528009	0.000968535	0.000657526	0.00236809	0	0	0	0	0.00212816	0.00342708	0	0	0	0.000292899	0.00407718	0.00162682	0	0.000881097
TNNI3K	0.00422456	0.00449761	0.00223212	0.0141683	0.0037378	0.00106477	0.00225737	0.0063492	0.00504898	0.00492193	0.000525693	0.00367825	0.00114912	0.00978202	0.00683837	0	0.00417843	0	0.00584939	0.00170881	0.0120163	0.00218904	0.00351415	0	0.00470959	0	0.00721441	0.0164218	0.00671598	0.00538834	0.00778046	0.0045157	0.00733557	0	0.0031761	0.00171448	0	0.00691456	0.00439852	0.00435271	0.00180981	0	0.00514365	0.00147841	0.0116525	0.00355283	0.00326313	0.000848186
LRRC53	0.00511954	0.00273288	0.00573626	0	0	0.00745173	0.00281188	0.00159188	0	0.000660011	0.00319804	0.00147187	0.000856279	0	0.00405391	0.00903292	0	0.0280989	0.00417351	0	0.00192828	0.00740611	0.00179785	0.00682721	0.00127334	0	0.00185472	0.0110748	0.0162579	0.00539615	0.000750603	0.00406199	0.00335412	0.00744675	0.00233761	0.00459651	0	0	0.00189848	0.0041857	0.00435685	0.0039722	0	0.00259807	0.00253342	0.0109827	0.00519379	0.00134385
ERICH3	0.0422602	0.0470868	0.0307315	0.0558419	0.0581802	0.0531816	0.0841519	0.0505953	0.0312614	0.0178879	0.0144389	0.0228806	0.0400969	0.0299152	0.0201709	0.0118823	0.0544043	0.118146	0.028368	0.0404283	0.0238669	0.0259971	0.0238639	0.0224111	0.0343526	0.0547794	0.0508956	0.0345444	0.0258704	0.0489619	0.0374687	0.0340245	0.0436521	0.0293194	0.0479065	0.022374	0.0585339	0.0299097	0.0698249	0.0162444	0.0288692	0.0292364	0.028266	0.0522378	0.0552745	0.0225268	0.0277837	0.0168488
CRYZ	0.0213655	0.0150602	0.0336061	0.0587329	0.0639785	0.0388358	0.145643	0.0393084	0.0185609	0.0406344	0.0322259	0.0170791	0.021228	0.034604	0.033473	0.0225241	0.0212649	0	0.0177774	0.00895206	0.0329052	0.020953	0.0213867	0.0356875	0.0211979	0.0302987	0.0541666	0.0570342	0.0346901	0.0456212	0.0467498	0.0323734	0.0233705	0.0625724	0.0236252	0.030146	0	0.0243911	0.0260095	0.0508773	0.020451	0.0418122	0.00511255	0.132412	0.0828395	0.0108329	0.032307	0.0996704
TYW3	0.0777106	0.0579246	0.0942373	0.0694649	0.0541947	0.0572826	0.106357	0.0661937	0.0858633	0.0706585	0.0882349	0.0491727	0.0792272	0.104413	0.0566435	0.0551769	0.0441004	0.0854056	0.0585397	0.0528757	0.052641	0.078797	0.0597063	0.103384	0.0539259	0.0703214	0.0658529	0.0723843	0.0459205	0.0628089	0.0763444	0.070934	0.0708518	0.0725851	0.0725505	0.044675	0.0535778	0.117851	0.0387659	0.0716215	0.0681292	0.0782699	0.0535693	0.081758	0.0832451	0.0930244	0.0675052	0.117717
SLC44A5	0.124566	0.119333	0.0941438	0.258919	0.155209	0.149818	0.106706	0.106433	0.0607509	0.0753484	0.0714527	0.0800278	0.102942	0.127431	0.1337	0.0940971	0.1185	0.0519391	0.0977578	0.116634	0.0925936	0.0758736	0.105908	0.0693413	0.0854068	0.110677	0.168116	0.153904	0.162522	0.173699	0.12916	0.104299	0.108576	0.081201	0.127173	0.0501973	0.134618	0.0920956	0.123907	0.0816689	0.0822199	0.044075	0.0975424	0.0906712	0.103802	0.0858012	0.0980178	0.102455
ACADM	0.19566	0.105293	0.197459	0.132385	0.142355	0.166984	0.139557	0.19121	0.234578	0.196577	0.228029	0.147225	0.17669	0.214135	0.159563	0.211863	0.0877291	0.0981954	0.202891	0.168346	0.201926	0.183645	0.162488	0.243321	0.0908961	0.130925	0.12017	0.143667	0.0970298	0.241771	0.223694	0.184308	0.181801	0.233852	0.0877524	0.152437	0.122603	0.182166	0.130673	0.174228	0.190578	0.227965	0.149249	0.146951	0.145676	0.167471	0.177374	0.0895268
RABGGTB	0.0378353	0.00827503	0.044151	0.0545349	0.0363609	0.0302002	0.0529506	0.0452043	0.103787	0.0288049	0.0300809	0.0264298	0.0191314	0.0484093	0.0289257	0.0206889	0.0296713	0.0537725	0.0481537	0.0237109	0.0382988	0.0639861	0.0303889	0.0487233	0.0330896	0.0316244	0.0183264	0.0313832	0.0500275	0.0148278	0.0485411	0.0557302	0.0496476	0.0201431	0.0178965	0.0369086	0.0401917	0.0430507	0.0216897	0.0638637	0.0369714	0.0204276	0.0614411	0.0257175	0.028216	0.0293188	0.0223788	0.0352301
MSH4	0.0199178	0.0278299	0.0284075	0.0343119	0.0257743	0.0374669	0.0755393	0.0253851	0.0349731	0.0352757	0.159542	0.0356328	0.0206024	0.027664	0.0288504	0.0234416	0.149236	0.0368717	0.0241187	0.0399742	0.0106291	0.0185267	0.047201	0.0499391	0.0274196	0.0332524	0.0370659	0.0360846	0.0233682	0.0361088	0.0236653	0.0133421	0.0470832	0.035584	0.0298087	0.059629	0.0105141	0.0481864	0.0133101	0.0510435	0.0218324	0.00876405	0.0060862	0.0826643	0.0306407	0.0332089	0.166524	0.0293946
ASB17	0.00113888	0	0.00396898	0	0	0.00154325	0.00209466	0.000459868	0	0	0.00162073	0	0.000730356	0	0	0.00389755	0	0	0.00216481	0	0	0.0016716	0	0	0	0	0	0.00341944	0	0.00742758	0.00198255	0.000703407	0.00174882	0	0.00214301	0	0	0.0037429	0	0.000987894	0	0.00957427	0	0.00107724	0.00146242	0.00150829	0.00446382	0.00118913
ST6GALNAC3	0.571883	0.534692	0.426284	0.645504	0.57245	0.640422	0.335082	0.647036	0.506031	0.587373	0.536923	0.606378	0.525676	0.594883	0.53695	0.616959	0.53717	0.578986	0.561529	0.570438	0.425595	0.209234	0.48797	0.426819	0.674518	0.328549	0.58965	0.648849	0.570654	0.694146	0.764144	0.28419	0.342502	0.422044	0.452342	0.385007	0.074216	0.599566	0.323044	0.291439	0.421878	0.439959	0.293811	0.546716	0.491482	0.312906	0.234682	0.153229
ST6GALNAC5	0.348154	0.432657	0.337947	0.395156	0.446761	0.29047	0.305975	0.358704	0.46596	0.550579	0.413284	0.349194	0.414259	0.221569	0.304463	0.391737	0.316082	0.450707	0.248423	0.411398	0.282355	0.166747	0.423537	0.281454	0.330853	0.376392	0.446227	0.278657	0.278187	0.335406	0.532742	0.220447	0.290205	0.46229	0.42606	0.548538	0.245242	0.260182	0.328024	0.19747	0.415887	0.289264	0.24579	0.391284	0.177731	0.228846	0.250595	0.224189
PIGK	0.124161	0.107865	0.141799	0.102806	0.104332	0.121469	0.106013	0.117885	0.0694616	0.108526	0.115089	0.0946455	0.0803224	0.0854329	0.093818	0.0884857	0.0950065	0.0236643	0.109331	0.0883938	0.115358	0.0822118	0.0793416	0.108269	0.0906382	0.110633	0.123658	0.120985	0.0952867	0.118929	0.118584	0.123573	0.104617	0.107592	0.072163	0.0826277	0.0237413	0.0970531	0.0437209	0.0864791	0.095521	0.0995057	0.0843088	0.0813625	0.0833081	0.0848493	0.101784	0.1049
AK5	0.188329	0.230132	0.206102	0.33232	0.512189	0.317193	0.201338	0.26925	0.188946	0.102145	0.123741	0.162877	0.194577	0.187247	0.171261	0.14694	0.260062	0.0958278	0.120048	0.150505	0.213839	0.0812433	0.185614	0.14127	0.307541	0.268214	0.313398	0.206917	0.228695	0.382001	0.185456	0.181639	0.201458	0.0904918	0.144729	0.196819	0.278557	0.250902	0.259448	0.0948436	0.10538	0.0781962	0.178232	0.259361	0.152077	0.0947703	0.123537	0.127677
AC118549.1	0.376057	0.377493	0.493615	0.491872	0.426843	0.422943	0.273509	0.418532	0.454055	0.466945	0.534351	0.431711	0.371292	0.464636	0.379187	0.43588	0.374554	0.228389	0.448301	0.41762	0.397021	0.402898	0.38605	0.508497	0.368092	0.393219	0.282258	0.416943	0.313535	0.452	0.449332	0.431478	0.402518	0.382774	0.277575	0.331063	0.235767	0.378374	0.261148	0.349486	0.49609	0.344377	0.358182	0.329887	0.298497	0.421606	0.529898	0.25185
USP33	0.385045	0.348942	0.441404	0.280491	0.36851	0.352903	0.43556	0.389523	0.467939	0.384951	0.375387	0.34366	0.322241	0.40805	0.347656	0.307187	0.316711	0.37107	0.397284	0.351346	0.36888	0.418232	0.329473	0.454434	0.34249	0.367868	0.337616	0.323623	0.36384	0.358693	0.434345	0.411996	0.424572	0.38029	0.320897	0.320931	0.297872	0.409851	0.37131	0.409374	0.362116	0.375578	0.379567	0.310512	0.360245	0.32612	0.409553	0.441076
MIGA1	0.241943	0.233358	0.277677	0.281635	0.270701	0.279112	0.26347	0.306977	0.244091	0.263457	0.281347	0.244091	0.255125	0.223145	0.262146	0.193648	0.189306	0.224203	0.276904	0.200413	0.260461	0.272796	0.231756	0.253345	0.248997	0.190548	0.208712	0.305324	0.263513	0.263457	0.292994	0.282525	0.263394	0.241989	0.20722	0.255613	0.212132	0.231967	0.197191	0.285092	0.268407	0.221354	0.202555	0.232372	0.240923	0.272599	0.248651	0.311248
NEXN	0.0222817	0.0228742	0.0255088	0.0277334	0.0165389	0.0195505	0.012946	0.0326623	0.0367628	0.0205782	0.0386268	0.0208367	0.0215703	0.0458268	0.0204257	0.020611	0.0164796	0	0.0458202	0.0177888	0.0326613	0.0450062	0.0212548	0.0337505	0.0194361	0.0100724	0.0252555	0.025939	0.0642284	0.0281029	0.0362724	0.041563	0.0298204	0.0177849	0.0165279	0.0310645	0.0193977	0.0455593	0.016731	0.027094	0.0194834	0.0101303	0.0156263	0.0308858	0.0191376	0.0297621	0.02859	0.0962425
FUBP1	0.273984	0.305981	0.272188	0.269007	0.273861	0.256293	0.211221	0.252474	0.27509	0.239381	0.246217	0.244526	0.242104	0.267169	0.191426	0.275808	0.182872	0.271489	0.268685	0.200071	0.277242	0.303224	0.229697	0.251599	0.291696	0.209174	0.234615	0.256797	0.298887	0.198817	0.270611	0.254277	0.282409	0.192882	0.209174	0.184835	0.234941	0.301993	0.152284	0.305951	0.184306	0.2882	0.23294	0.204034	0.230618	0.273154	0.282333	0.411487
DNAJB4	0	0	0	0	0	0.00181464	0	0.00434395	0.00880024	0.00233716	0.00222933	0.00236977	0	0	0	0	0	0	0.00138383	0.0036346	0	0.00154656	0.00127762	0.00307937	0.00317605	0.00112578	0	0.00129825	0	0.0101822	0.00205739	0.00131234	0.00283069	0.00855187	0.000683265	0	0	0	0	0.00195979	0.00113955	0	0	0	0.000796548	0.00152574	0.000968698	0.00278666
GIPC2	0.0755055	0.0598939	0.0627287	0.0734513	0.0701124	0.0914967	0.127481	0.0760885	0.104417	0.0540649	0.0723624	0.0586753	0.0586619	0.0529801	0.0599893	0.0316358	0.0576997	0.0713566	0.0598209	0.0495533	0.0582452	0.0391912	0.0633379	0.0382407	0.102745	0.102973	0.0461402	0.0887439	0.0753581	0.0561336	0.0625837	0.0542607	0.0619877	0.0310427	0.0714149	0.0587258	0.0746831	0.0730402	0.0505794	0.072554	0.0362811	0.0395531	0.0379738	0.0948244	0.0496864	0.0615682	0.0484249	0.0987647
PTGFR	0.00108217	0.0066949	0.00385123	0	0.00509314	0.00406256	0	0.00265735	0	0.00241662	0.00473896	0.00288903	0.00116965	0	0.001766	0.00331685	0.00674643	0	0.00171286	0.00112666	0	0	0.000748287	0.00454765	0.0012014	0	0.00301261	0.00836007	0.00824917	0.0129435	0.00201883	0.00250554	0.0014811	0.001531	0.00225958	0.0021915	0	0	0.0014289	0.00127258	0.00572428	0	0	0	0.00258325	0.00348218	0.00353674	0.0027615
IFI44L	0.0074744	0.0333689	0.0375422	0.041434	0.0120795	0.0333435	0.0618045	0.137929	0.00914288	0.01486	0.0114659	0.0447259	0.0204149	0.0458853	0.0868709	0.0950131	0.00820806	0.13065	0.0331379	0.0165102	0.0322714	0.0758664	0.00307913	0.0692283	0.0303633	0.0106206	0.0170415	0.0371157	0.0251848	0.0793014	0.0143147	0.0207339	0.0280763	0.0241433	0.00685798	0.0467313	0.00978179	0.025527	0.00546057	0.00945066	0.030071	0.0154296	0.0337404	0.0146424	0.00604269	0.0356813	0.0170812	0.00287864
IFI44	0.039019	0.0378684	0.0474484	0.0541093	0.0376327	0.0412653	0.0200162	0.122689	0.0513546	0.048484	0.033087	0.0561738	0.0324881	0.0126488	0.0638984	0.0212474	0.0160597	0.100763	0.0624954	0.0323487	0.0573752	0.0485076	0.0291559	0.0786401	0.0329521	0.0179739	0.0264495	0.0431722	0.0322893	0.0540124	0.0559544	0.040599	0.0294382	0.0438177	0.0315872	0.0346606	0	0.0166942	0.0114874	0.0195007	0.0287778	0.0171197	0.0380517	0.0301257	0.0271707	0.0616641	0.0347892	0.0276251
ADGRL4	0.00171312	0.00810871	0.00161169	0	0.00536361	0.00293389	0	0.00063226	0	0.000477322	0	0.00121752	0.000383261	0	0	0	0	0	0.000883845	0.00151215	0	0.00200451	0	0.00171636	0.000775602	0	0.00251965	0	0.00226704	0	0.00138519	0	0.00127935	0	0.00197611	0.00118853	0	0	0.00114306	0.00454762	0.00288845	0.00345919	0	0	0.00214923	0	0.00503267	0.000794581
ADGRL2	0.177843	0.192502	0.143222	0.26049	0.282083	0.255196	0.219676	0.184284	0.121186	0.0953636	0.0855057	0.139464	0.174483	0.13247	0.143496	0.14419	0.186966	0.0966869	0.161494	0.182066	0.173347	0.101523	0.155189	0.13269	0.197445	0.225998	0.299289	0.248461	0.290487	0.305601	0.172944	0.173825	0.15787	0.101676	0.187224	0.193388	0.184515	0.154764	0.200608	0.110734	0.107555	0.0829473	0.184295	0.192143	0.168044	0.0913268	0.104148	0.140048
TTLL7	0.323138	0.348154	0.313985	0.588788	0.700328	0.486516	0.37683	0.44403	0.300073	0.140305	0.194935	0.276835	0.269758	0.265012	0.202441	0.198957	0.285137	0.364422	0.201691	0.219676	0.27598	0.17912	0.240927	0.220736	0.425247	0.314431	0.355879	0.393814	0.350728	0.464511	0.32763	0.401932	0.302518	0.137763	0.187451	0.228198	0.328407	0.458291	0.369208	0.209045	0.131084	0.165914	0.356116	0.321977	0.244507	0.191992	0.134338	0.292843
PRKACB	0.666513	0.632085	0.746186	0.7464	0.735253	0.729884	0.605133	0.681403	0.653169	0.631924	0.612408	0.612231	0.574883	0.591028	0.546339	0.561807	0.608298	0.58096	0.624907	0.56947	0.591025	0.54878	0.637855	0.615982	0.585222	0.719448	0.720723	0.68176	0.603894	0.643379	0.661692	0.570611	0.606467	0.590887	0.504994	0.523137	0.470712	0.625651	0.620814	0.568752	0.551809	0.447525	0.505722	0.578022	0.551946	0.499126	0.544939	0.381622
SAMD13	0.0191525	0.0263839	0.0224212	0.0505391	0.0279302	0.0147651	0	0.0248456	0.0386165	0.0191106	0.0198611	0.0138565	0.0121909	0.0162543	0.0107374	0.017713	0.00658698	0.0289106	0.0142348	0.0174287	0.0243016	0.0160083	0.0103243	0.0185385	0.0117521	0.0262791	0.00895493	0.0140299	0.0212614	0.0124437	0.0170532	0.00941037	0.0215562	0.0162412	0.028249	0.00745674	0	0.0143509	0.00416059	0.00905858	0.0294593	0.00402896	0	0.00303394	0.00884628	0.0207677	0.0105165	0.00526901
DNASE2B	0.0027829	0	0	0	0.00484373	0	0	0.00130288	0	0.00117646	0.00114058	0	0.00190084	0	0.00181123	0	0	0	0.00123935	0	0.00286578	0.00229738	0.00180147	0.000958404	0.00227628	0.00429556	0	0.00114427	0.00376692	0.0129082	0.000791509	0	0.00148026	0	0.00284196	0.00290796	0	0.00372026	0.00241703	0.00103882	0.00428603	0	0	0.00122913	0	0	0.00196161	0.00142227
RPF1	0.0355725	0.0312565	0.0394927	0.0440801	0.0470263	0.0518726	0.0443956	0.0320157	0.0284834	0.0369563	0.047346	0.0348687	0.028566	0.0286996	0.0268513	0.0438969	0.0190192	0.0723757	0.0461168	0.0255727	0.0376543	0.0416456	0.0308329	0.0402839	0.02128	0.02297	0.0385274	0.0452302	0.0633865	0.0227098	0.0309519	0.050026	0.0398376	0.0368298	0.0316712	0.0309187	0	0.0482427	0.0402753	0.0231695	0.0434486	0.00837572	0.0245757	0.0267471	0.0342894	0.0329909	0.0412739	0.0767318
GNG5	0.0394736	0.0412757	0.0483344	0.0612238	0.0263817	0.0321876	0.118454	0.0528893	0.0234182	0.0644503	0.0891835	0.0385094	0.0548998	0.0323222	0.041245	0.0459042	0.0399245	0.0559966	0.0597913	0.0322534	0.0489561	0.064816	0.0529299	0.0493851	0.0408094	0.0311819	0.0428281	0.0701433	0.0383578	0.0306851	0.0562659	0.0526185	0.0474273	0.0780235	0.0305109	0.0250706	0.04356	0.0480561	0.019984	0.0707671	0.0349586	0.0514725	0.0601138	0.0392328	0.0504631	0.0470616	0.0480968	0.0840381
SPATA1	0.119892	0.0738151	0.153451	0.103485	0.123476	0.0420798	0.0280978	0.0743885	0.0999795	0.125538	0.152793	0.150128	0.0727138	0.0726263	0.11429	0.0421066	0.00777011	0.0661051	0.146946	0.0996959	0.0971635	0.123148	0.0961632	0.101369	0.0465874	0.0823595	0.0246991	0.108194	0.0997546	0.110062	0.0725349	0.113818	0.0655926	0.163944	0.0484167	0.0835309	0.00525101	0.0600867	0.0288321	0.0792168	0.165164	0.106707	0.135591	0.0448115	0.0472212	0.117592	0.149213	0.027315
CTBS	0.0828874	0.0416734	0.107857	0.0178935	0.0696188	0.0716016	0.0477973	0.0730542	0.0468204	0.090119	0.0946683	0.0653755	0.0651524	0.0927546	0.0409314	0.0434202	0.0608075	0.0366645	0.0899585	0.0559963	0.0264627	0.113782	0.0587987	0.0625413	0.0396936	0.0586269	0.045544	0.126748	0.0604829	0.0398801	0.0835597	0.0906605	0.0623812	0.0642737	0.0820409	0.0203806	0.00679311	0.0797142	0.0348645	0.0952637	0.0628482	0.0596457	0.0912737	0.0643937	0.0635995	0.0794636	0.0566376	0.0906934
SSX2IP	0.327358	0.25796	0.310049	0.22089	0.228178	0.239017	0.19514	0.213347	0.390615	0.314822	0.354292	0.298806	0.262122	0.148048	0.233336	0.215992	0.193982	0.312879	0.324479	0.255158	0.270109	0.145196	0.301249	0.2475	0.186428	0.281228	0.211963	0.212153	0.172049	0.265993	0.307427	0.21648	0.213581	0.237751	0.144103	0.240192	0.292916	0.218756	0.214775	0.230622	0.279329	0.144496	0.167337	0.186843	0.164341	0.153066	0.298282	0.118322
LPAR3	0.0907348	0.103098	0.0974547	0.0437283	0.113836	0.0904086	0.0310377	0.0464405	0.147672	0.0883525	0.092885	0.121086	0.0914559	0.0292433	0.0588889	0.0343587	0.0348007	0.0164964	0.0652989	0.0466566	0.06069	0.0358789	0.103691	0.051201	0.0591946	0.0711388	0.0315715	0.0643365	0.0307375	0.0833912	0.0511155	0.0222996	0.0871644	0.114296	0.0789025	0.0736855	0	0.0324913	0.0577318	0.0437336	0.0789907	0.0652091	0.0104479	0.0380897	0.0616321	0.0112175	0.0592267	0.0581829
MCOLN2	0.00375454	0.019119	0.0220576	0	0.0188794	0.00276435	0.00269072	0.0274179	0	0.00318777	0.0138688	0.0137628	0.0279037	0.00447181	0	0.0174691	0.00396366	0	0.0213028	0.0204835	0.0088751	0.0248069	0.00641228	0.0201344	0.00703184	0.00492667	0.00394434	0.00334345	0.0164464	0.0418668	0.00948942	0.0126872	0.01317	0.00575011	0.00495859	0.006743	0.0105141	0.00227023	0.00735139	0.006174	0	0.00991096	0.00376026	0.00376766	0.00516543	0.0279682	0.00887614	0.0127526
WDR63	0.0256557	0.0172114	0.0389189	0.0199395	0.00923396	0.0107634	0.0151979	0.0368062	0.00492157	0.023031	0.0232409	0.0252248	0.0354404	0.0261776	0.0306946	0.0192518	0.0214836	0.0471217	0.0149275	0.0352806	0.0269069	0.0310672	0.0179873	0.026043	0.0252445	0.0213572	0.0179936	0.0242179	0.0311461	0.0499819	0.0214583	0.0181858	0.0150316	0.0348028	0.0164334	0.0109987	0.00762247	0.0161476	0.00569309	0.0259936	0.0118406	0.0205139	0.00916083	0.0120469	0.0154352	0.0268291	0.024889	0.0356431
MCOLN3	0	0.00660086	0	0.00823561	0	0	0	0.000798445	0	0.00101866	0.000365177	0	0	0	0	0	0	0	0	0.00106697	0	0.00184341	0	0	0	0	0.00285086	0	0.0040517	0	0.00190486	0.00288466	0.00207414	0	0	0.00209172	0	0.00135004	0	0	0	0	0	0	0.00131237	0.00144539	0.0022607	0.00689092
SYDE2	0.0441005	0.044744	0.0397038	0.0108247	0.0457025	0.0432785	0.0370537	0.0374551	0.0555886	0.0582442	0.0614616	0.0389354	0.0475619	0.0201735	0.0346041	0.0271696	0.0368224	0.0346763	0.0350704	0.0289653	0.049866	0.0585735	0.0360805	0.0694824	0.0294225	0.0344214	0.0399437	0.0377214	0.0344378	0.0423484	0.0342355	0.0324858	0.0371145	0.0524883	0.036369	0.0415615	0.0387675	0.0602288	0.0182689	0.0660143	0.027141	0.046323	0.0472115	0.0493887	0.0370703	0.0315267	0.0444625	0.0472878
C1orf52	0.160986	0.161401	0.243722	0.200017	0.173937	0.172517	0.238318	0.169748	0.265142	0.188141	0.194355	0.138547	0.156349	0.205142	0.175019	0.174847	0.12985	0.212921	0.215905	0.174075	0.200514	0.310457	0.134508	0.262474	0.214809	0.147124	0.0999268	0.138896	0.169679	0.101834	0.184831	0.288411	0.165836	0.237092	0.0968521	0.13932	0.0616564	0.174686	0.113729	0.207789	0.235384	0.120871	0.242257	0.181879	0.141293	0.270786	0.2174	0.321289
BCL10	0.0187783	0.00608372	0.0242805	0.00676712	0.0180217	0.0142664	0.0248225	0.0187773	0.00576258	0.0211504	0.0246022	0.0142109	0.0175912	0.0112766	0.019197	0.0205423	0.00603938	0.0369446	0.0157046	0.0147976	0.0113603	0.0158236	0.0196918	0.0153458	0.0147241	0.0329711	0.0150157	0.0186517	0.0147528	0.0140363	0.0135427	0.0239531	0.0118217	0.0292428	0.00996578	0.0147941	0.0156887	0.0245606	0.00577048	0.0265034	0.0128137	0.0127426	0.0062434	0.0212547	0.00552625	0.0094003	0.0116588	0.0299525
DDAH1	0.9772	0.979148	1.06884	0.833695	0.93521	0.97853	0.828387	1.03581	1.07341	1.24596	1.20723	1.02813	1.05682	0.759311	1.03225	0.868848	0.855595	0.855495	0.974377	0.945961	0.840641	1.01449	1.1558	1.08184	0.968864	0.987461	0.926032	0.855111	0.696291	0.88736	1.04207	0.904073	0.971985	1.16194	0.97629	0.925879	0.671149	1.0999	0.805319	1.02165	1.1832	0.768331	0.739884	1.08727	0.89077	1.02089	1.15271	0.607828
ZNHIT6	0.125938	0.101384	0.164929	0.148311	0.131922	0.14277	0.156319	0.140921	0.190555	0.123746	0.158233	0.141575	0.122453	0.109147	0.111937	0.110119	0.172435	0.104718	0.134649	0.126507	0.105375	0.224492	0.160775	0.17935	0.145975	0.118623	0.214736	0.184335	0.115787	0.148428	0.229049	0.13144	0.128293	0.189399	0.0953344	0.118228	0.180652	0.173714	0.104232	0.136763	0.12231	0.0937688	0.125432	0.200265	0.121347	0.172883	0.144592	0.495943
COL24A1	0.0307948	0.027002	0.0475826	0.0691375	0.0821328	0.0485583	0.0934147	0.0620217	0.0300709	0.0199752	0.02098	0.0231865	0.0518078	0.0532766	0.0452408	0.0490947	0.0564412	0.103972	0.0282457	0.0401366	0.024787	0.0406823	0.0402608	0.0521966	0.0295555	0.031876	0.059074	0.0352187	0.0621877	0.0514691	0.0617948	0.0366486	0.0552223	0.0401693	0.0363536	0.016216	0.0253136	0.0512973	0.0721162	0.0274442	0.05721	0.0356524	0.0538643	0.0536437	0.028868	0.0243152	0.0366622	0.0547594
ODF2L	0.176533	0.165374	0.143283	0.168392	0.229388	0.197711	0.134422	0.172977	0.115329	0.121786	0.126483	0.147065	0.125068	0.168433	0.121817	0.116536	0.1223	0.174019	0.141416	0.147161	0.124427	0.132369	0.108832	0.17787	0.139646	0.120982	0.171737	0.250066	0.160752	0.249114	0.200147	0.229211	0.13255	0.146378	0.120639	0.143964	0.0829026	0.140708	0.13303	0.130129	0.133826	0.0956655	0.215675	0.11426	0.103411	0.118945	0.12115	0.0758989
CLCA2	0	0	0.00174691	0	0	0.000269291	0	0.00132816	0	0	0.000626755	0.000801842	0	0.00250558	0	0.00283357	0	0	0.00192564	0	0	0.000857745	0	0.00191721	0.00119311	0.000682305	0	0	0	0.00581098	0	0.00118437	0	0	0	0.0017662	0	0	0	0	0	0	0	0	0	0	0.00260477	0.00180369
CLCA1	0	0	0.00101472	0	0	0	0	0.000568701	0	0	0.000322974	0	0	0	0.0010977	0	0	0	0.000568912	0	0	0	0	0.00151683	0.000891739	0.007028	0	0.00112055	0.00631871	0.0118177	0.000863994	0.0025546	0.00105652	0	0	0.00140426	0	0	0	0	0.00381055	0.00417496	0.00515075	0	0.0014239	0.00361968	0	0.00191944
CLCA4	0.00407778	0	0.00342618	0.0247211	0.00929589	0.0103142	0	0.00808429	0.0243812	0.00364289	0.00528117	0.00311512	0.000649231	0.00565009	0.00259064	0.00724776	0.00192397	0	0.00366839	0.00387118	0.00229493	0	0.00217911	0.00360957	0.00368095	0.00610352	0	0.003488	0.00513639	0.0125599	0.00596848	0.00225007	0.00216297	0	0.00230024	0.00229949	0	0.00745571	0.0024822	0.000769142	0.000772681	0	0	0.00588406	0.000850262	0.00310799	0	0
SH3GLB1	0.180057	0.102682	0.207211	0.127772	0.140425	0.192549	0.186493	0.187454	0.147126	0.208115	0.250468	0.163282	0.171647	0.267594	0.135985	0.113222	0.156312	0.0870672	0.181486	0.149663	0.168699	0.416753	0.156482	0.210436	0.181482	0.186732	0.173753	0.196987	0.261633	0.203015	0.253061	0.385251	0.198687	0.202053	0.208139	0.135663	0.0840337	0.191143	0.12904	0.303441	0.177743	0.196365	0.321424	0.175847	0.158962	0.301694	0.210495	0.300347
SELENOF	0.184477	0.137465	0.187336	0.125438	0.111761	0.198561	0.118176	0.185124	0.1942	0.163174	0.1928	0.151134	0.158945	0.168966	0.142779	0.120372	0.102248	0.0398862	0.212722	0.109742	0.139946	0.224056	0.133507	0.194248	0.156129	0.132576	0.134207	0.146038	0.138909	0.189279	0.176583	0.211226	0.16662	0.14835	0.144251	0.12084	0.0863094	0.129591	0.131383	0.184165	0.154052	0.107584	0.227133	0.150351	0.143617	0.185523	0.141976	0.227347
HS2ST1	0.343057	0.412569	0.551212	0.416535	0.301224	0.377154	0.386743	0.416807	0.479375	0.466392	0.512184	0.375745	0.435869	0.429936	0.384182	0.459403	0.289609	0.376166	0.445923	0.394624	0.364094	0.63253	0.441589	0.560777	0.474427	0.316414	0.339392	0.443772	0.372916	0.446896	0.444141	0.591682	0.51147	0.499663	0.336163	0.348766	0.369631	0.519506	0.315911	0.5402	0.531142	0.376744	0.436018	0.343977	0.31338	0.630704	0.677307	0.366473
AC093155.3	0.00108217	0.00350447	0.00847939	0.0182971	0	0.00332926	0.00880148	0.0056107	0.0110358	0.00661844	0.00832218	0.00783564	0.000994692	0	0.000878566	0	0.00403029	0	0.00510448	0.00294811	0	0.00214287	0.00605482	0.00128743	0.00548009	0.00211483	0.00887081	0	0.00444528	0	0.00559404	0.00109959	0.000427699	0.00502563	0	0.00976656	0.0161693	0.00115468	0.00353261	0.00823742	0.00421286	0.00322435	0	0.00758764	0.00413628	0	0.00460611	0.00218822
LMO4	0.277665	0.290085	0.294593	0.252615	0.293091	0.322809	0.380518	0.335209	0.289699	0.186954	0.225427	0.188172	0.250699	0.225877	0.222178	0.21115	0.224924	0.236726	0.268164	0.208763	0.27848	0.37409	0.206383	0.204306	0.305982	0.359462	0.365846	0.268383	0.341172	0.27331	0.288901	0.427303	0.331959	0.200328	0.267393	0.255861	0.238938	0.245028	0.27829	0.299281	0.175143	0.286437	0.31673	0.300765	0.203104	0.28199	0.212638	0.392796
PKN2	0.626362	0.457178	0.63565	0.535769	0.589519	0.509283	0.570124	0.626572	0.760847	0.649327	0.569901	0.598103	0.51539	0.503675	0.545444	0.490113	0.534239	0.388779	0.614888	0.4625	0.577001	0.676009	0.492254	0.639214	0.516392	0.476824	0.441319	0.605513	0.570368	0.676827	0.650904	0.617128	0.614133	0.706982	0.521747	0.57025	0.286327	0.552396	0.39213	0.56009	0.602842	0.74724	0.616787	0.596945	0.643409	0.587129	0.613478	0.606927
GTF2B	0.0777423	0.0582243	0.102681	0.0791479	0.106418	0.046122	0.0985688	0.101712	0.146362	0.0948505	0.104108	0.0764172	0.0715168	0.0652176	0.1052	0.0714032	0.052398	0.0577249	0.0885414	0.0755663	0.047189	0.111182	0.0851467	0.118117	0.0879507	0.0476925	0.0572791	0.0707552	0.0956953	0.0944401	0.0995818	0.116634	0.070701	0.0827358	0.0945194	0.0644856	0.0782383	0.0836088	0.0669445	0.11163	0.0739783	0.115698	0.097515	0.068453	0.0672136	0.0785382	0.0954286	0.202529
KYAT3	0.156815	0.0864139	0.156063	0.12624	0.12759	0.138901	0.0856707	0.130501	0.109815	0.160047	0.176141	0.12786	0.174169	0.0948185	0.139058	0.113289	0.0954206	0.0773141	0.12664	0.103845	0.154218	0.210322	0.137079	0.145309	0.0816815	0.14024	0.0827495	0.093141	0.136454	0.119525	0.146907	0.240449	0.154652	0.149051	0.144283	0.124269	0.111246	0.137393	0.121219	0.186673	0.122069	0.131271	0.118744	0.0828491	0.0581741	0.159723	0.173351	0.0706004
GBP3	0.00387331	0.00418811	0.00966479	0	0.00836202	0.00603566	0.00662466	0.01127	0.0080777	0.00149907	0.00360157	0.00361568	0.00266708	0.0110138	0.00212294	0.00592578	0.002454	0	0.00778849	0	0.00577688	0.0454725	0	0.0134583	0.00261581	0.000682305	0	0.00600695	0.002303	0.0259861	0.00164297	0.0682758	0.00839534	0.0132892	0.0014572	0.00523757	0	0.00489277	0	0.0365452	0.00253125	0.00314565	0.0220649	0.00347236	0.00191052	0.0163607	0.00509159	0.0203133
GBP1	0.00237659	0.0102941	0.00554744	0.00563729	0.00930864	0.00525091	0.0783635	0.0245108	0.022481	0.00164166	0.00773202	0.00284525	0.00456043	0.0196533	0.00881656	0.030209	0	0	0.013048	0.00594582	0	0.206363	0.0117334	0.012387	0.00390136	0.0140927	0.00399911	0.0147065	0.01842	0.0221282	0.00776015	0.167706	0.0311394	0.00867121	0.00904435	0.00282564	0.00739199	0.00981981	0.0069632	0.0996827	0.00634787	0.0350214	0.0166073	0.00706199	0.0139053	0.0319132	0.00614772	0.0129379
GBP2	0.00154307	0	0.00962642	0	0	0.00163078	0.0964697	0.0101015	0.0219142	0.00278646	0.00226789	0.00174389	0.00204324	0.0134374	0.00265599	0.00219016	0	0.0282066	0.00474765	0.00617598	0.00356593	0.0980418	0.000764629	0.00717115	0	0	0	0.0150361	0.0117476	0.00567645	0.00252089	0.228268	0.00714923	0.00301807	0.00475674	0.00348856	0.0268554	0.00980622	0.00431023	0.126826	0	0.0155972	0.0197031	0.00319258	0.00511743	0.0253582	0.00555029	0.0334739
GBP7	0.0100012	0	0.0131453	0	0.0107398	0.00378052	0.0037294	0.0139874	0.00513325	0.00533253	0.00344958	0.00198146	0.00360999	0.0128409	0.000866551	0.0180264	0.0022062	0	0.00506172	0.00161544	0	0.0295794	0.000983569	0.00965173	0	0	0.000782871	0.00875016	0.0188218	0.0176618	0.001549	0.00718295	0.00716731	0.0123643	0.00416811	0	0	0	0	0.00553882	0.0103737	0	0.0248453	0	0.00247816	0.0122115	0.00628497	0.00115189
GBP4	0	0	0.00585713	0	0	0.00175133	0.0170646	0.00239743	0	0.00625673	0.00134735	0.00365585	0.00459306	0	0.0077652	0.00146062	0	0	0.00492738	0.0045656	0.00277788	0.0108306	0.00646012	0.00484214	0.00272746	0	0.00386923	0.00763681	0	0.0109483	0.00312865	0.0199363	0.00353889	0.00461647	0.000904668	0.00809812	0	0.00681392	0.00443967	0.0234866	0.00426142	0.00270736	0.00461591	0	0.00187734	0.00119413	0.00371604	0.00675369
GBP5	0	0	0	0	0	0	0.00193564	0.00056878	0	0	0	0	0	0	0	0	0.00274115	0	0	0	0	0.000806922	0	0	0	0	0	0	0	0	0.00078705	0.00318529	0.00111546	0	0	0.00227484	0	0	0.00244461	0.00470688	0	0	0	0	0	0	0	0.000963063
GBP6	0	0	0	0	0	0.00134983	0	0.00145949	0.00706544	0.00105999	0.000256458	0.000662992	0	0	0.0023074	0.00321298	0	0	0	0.00223241	0.00222677	0	0.000619934	0.00150502	0.000686446	0.00219746	0	0.00107549	0	0	0.000484756	0	0.000281031	0	0	0	0	0	0	0.00268162	0.00187733	0	0	0	0	0.00289245	0.00167559	0.000978751
LRRC8B	0.145566	0.120306	0.0935916	0.13092	0.231939	0.169928	0.120525	0.137897	0.176364	0.0934951	0.112758	0.0845807	0.123171	0.191201	0.108303	0.124924	0.110213	0.118702	0.128324	0.103937	0.0851946	0.194835	0.122939	0.111847	0.1472	0.152285	0.124402	0.112131	0.210755	0.145918	0.105973	0.181066	0.15004	0.0926763	0.0871284	0.112323	0.169364	0.112862	0.126481	0.151721	0.115029	0.102514	0.151154	0.0898719	0.0968444	0.132012	0.119206	0.227508
AC093423.3	0.0170678	0.00512703	0.00631204	0	0.00940675	0.00740571	0.00622935	0.00432242	0.018133	0.00569969	0.00660889	0.00085036	0.0155162	0.00900215	0.00448483	0.0161304	0.00243912	0.0401323	0.00616355	0.00526318	0.00919274	0.00542888	0.00969257	0.0149067	0.00252338	0.00861959	0.00499298	0.00797686	0.00250297	0	0.00825047	0.0246375	0.00619865	0.0169987	0	0.00382506	0.00544363	0.00129119	0.00470067	0.00614044	0.00580844	0.0033844	0	0	0.0014199	0.00554453	0.0218771	0.00535372
LRRC8D	0.0148871	0.0189731	0.0180629	0.0308333	0.0210946	0.00721509	0.0166163	0.0201531	0.00669803	0.0106223	0.0263627	0.0167801	0.0127408	0.0130703	0.0145508	0.00737756	0.0196962	0	0.0137629	0.0129818	0.0209419	0.0114025	0.0126913	0.00351899	0.0248646	0.010632	0.0190854	0.0098356	0.00767016	0.047699	0.0241456	0.0188664	0.0199132	0.00910192	0.0122336	0.0258401	0.0149171	0.0266669	0.0161511	0.00799269	0.0168479	0	0.00833255	0.0166272	0.0196775	0.0134161	0.0110733	0.0428498
ZNF326	0.254252	0.198301	0.255543	0.235514	0.246889	0.175356	0.129993	0.24658	0.269456	0.235023	0.285339	0.235008	0.224441	0.202207	0.260146	0.199278	0.13626	0.242582	0.224926	0.201996	0.230878	0.249432	0.196706	0.269975	0.198746	0.243079	0.153417	0.209427	0.249294	0.192226	0.209185	0.243573	0.226709	0.234366	0.210373	0.198494	0.171577	0.24505	0.114765	0.215889	0.216099	0.236576	0.225101	0.229982	0.197404	0.226683	0.258883	0.136875
BARHL2	0	0	0	0	0	0	0	0	0	0	0	0	0	0	0	0	0	0	0	0	0	0	0	0	0	0	0	0	0	0	0	0	0	0	0	0	0	0	0	0	0	0	0	0	0	0	0	0
ZNF644	0.572599	0.59393	0.623633	0.593219	0.669751	0.563711	0.481405	0.548154	0.58647	0.624637	0.633636	0.663119	0.480903	0.516308	0.61872	0.530259	0.47827	0.696626	0.608895	0.574933	0.471685	0.629011	0.544637	0.665805	0.863639	0.597522	0.415514	0.586665	0.676874	0.542857	0.530385	0.628939	0.571796	0.561517	0.545241	0.509623	0.475272	0.52921	0.405779	0.523603	0.624192	0.466298	0.450902	0.489744	0.481862	0.551214	0.585047	0.694528
HFM1	0.215413	0.196431	0.253352	0.207429	0.112792	0.156352	0.0996958	0.217773	0.211642	0.268115	0.218822	0.193974	0.141423	0.129584	0.172664	0.155823	0.0852386	0.122701	0.180863	0.15241	0.161521	0.237557	0.184388	0.208593	0.111961	0.146898	0.0833693	0.218942	0.154406	0.247786	0.21437	0.260913	0.172267	0.203905	0.173178	0.118528	0.0145378	0.105963	0.065526	0.176548	0.22608	0.188766	0.260626	0.186004	0.124115	0.259875	0.18759	0.0495846
CDC7	0.0365126	0.0248664	0.0278751	0.0534893	0.022885	0.0318602	0.0435625	0.0771996	0.0393477	0.021672	0.0234079	0.0210747	0.0250812	0.078985	0.0208783	0.0374071	0.0339647	0	0.0353216	0.0129397	0.0218705	0.128664	0.0160128	0.0180016	0.0207698	0.0237907	0.0186673	0.0360285	0.048671	0.0132416	0.0259169	0.159496	0.064446	0.0140115	0.049912	0.00817363	0.0619223	0.0547609	0.0209657	0.134583	0.0138893	0.0380892	0.202841	0.0241875	0.019993	0.0836336	0.0166946	0.22511
TGFBR3	0.381623	0.379517	0.451935	0.347917	0.379841	0.336321	0.330505	0.548598	0.511742	0.373191	0.429395	0.395938	0.377942	0.33151	0.345751	0.264631	0.456417	0.136645	0.393942	0.368782	0.29064	0.328983	0.367021	0.424662	0.359727	0.347093	0.449105	0.555764	0.255549	0.453768	0.487458	0.627747	0.428382	0.465499	0.658745	0.243181	0.277096	0.448776	0.348943	0.360359	0.368381	0.404287	0.533889	0.361575	0.374511	0.488396	0.586049	0.467223
BRDT	0.00374997	0.00201892	0.0263621	0	0	0.00100395	0.00802588	0.00908766	0.00661367	0.00363823	0.00400528	0.00389406	0.00440939	0.00272726	0.00517002	0.00561052	0.00439214	0	0.00842295	0.00292075	0.00318524	0.00450299	0.003081	0.0125785	0.00676404	0.00187807	0.00247597	0.0104257	0.00645508	0.0220952	0.00557756	0.00544295	0.00875744	0.00781133	0	0.0014021	0	0.00816921	0.00223913	0.00734793	0.0119689	0.0106742	0.00938968	0.00138726	0.0101545	0.00518115	0.00572498	0.00939849
EPHX4	0.0381756	0.0345976	0.0339667	0.0182802	0.0589221	0.0549481	0.068668	0.0451603	0.0377775	0.0281212	0.026481	0.0347745	0.0383275	0.0507591	0.0224479	0.0530447	0.0283362	0	0.0376783	0.0276749	0.037005	0.0207759	0.0508579	0.0384	0.0426058	0.0379895	0.0659332	0.0512236	0.048516	0.0402667	0.0446787	0.0502288	0.0458304	0.0200551	0.0236885	0.0252921	0.0295641	0.0272763	0.0474648	0.0211787	0.0308068	0.0206583	0.0506596	0.0373431	0.024325	0.0223338	0.0257762	0.0300275
SETSIP	0	0	0.00104839	0	0	0.00150325	0	0	0	0.00112056	0.000799469	0	0	0	0	0	0.00317713	0	0	0	0	0.000813378	0	0	0	0	0.00173404	0.00120625	0	0	0.00166737	0.0020476	0.000832674	0	0	0	0	0	0	0	0	0	0	0	0.00326587	0	0	0.00207221
BTBD8	0.520402	0.381811	0.435751	0.441241	0.368673	0.389019	0.318665	0.426743	0.377913	0.435138	0.367854	0.397772	0.390823	0.344396	0.303759	0.301025	0.366105	0.372576	0.369995	0.400511	0.343708	0.263535	0.374669	0.380979	0.332054	0.416793	0.415995	0.398718	0.435197	0.453274	0.488211	0.406539	0.351313	0.433971	0.508435	0.379391	0.156893	0.267645	0.335535	0.199852	0.349389	0.506894	0.383275	0.479277	0.477615	0.282054	0.377314	0.391789
C1orf146	0.0149818	0.0208227	0.00580453	0.00676712	0.0224487	0.00438512	0.00138116	0.00441379	0.00706544	0.00177952	0.014715	0.0116092	0.00598096	0.0343403	0.00488224	0.00896805	0.00249909	0	0.011333	0.00739021	0.00319295	0.00286878	0.0120534	0.0163657	0.00322445	0.00153879	0.00106644	0.00128913	0.0174787	0.00358472	0.00869434	0.0114348	0.0126453	0.00578688	0.0071316	0.0112798	0	0.00692011	0.00436391	0.00129362	0.0146534	0	0	0.00142358	0	0.00343141	0.00749706	0.000834712
GLMN	0.172526	0.164799	0.216149	0.125687	0.156378	0.123519	0.092616	0.178266	0.231582	0.17051	0.203361	0.150692	0.121332	0.243501	0.185702	0.183676	0.0942968	0.280036	0.175445	0.170266	0.178897	0.245838	0.128134	0.204331	0.150321	0.158737	0.105295	0.154062	0.214634	0.139784	0.172582	0.205139	0.187355	0.169239	0.0862311	0.155623	0.105674	0.164993	0.119926	0.155678	0.216596	0.17899	0.18003	0.119462	0.118561	0.200247	0.205233	0.142802
RPAP2	0.480541	0.458372	0.518715	0.333938	0.304986	0.324469	0.32588	0.474637	0.442263	0.481903	0.55772	0.478067	0.431926	0.449716	0.49274	0.453668	0.36219	0.518914	0.432277	0.401537	0.446702	0.509079	0.438989	0.555973	0.341199	0.372086	0.325891	0.355436	0.338633	0.377924	0.387275	0.465447	0.442628	0.431354	0.353217	0.444802	0.226928	0.48433	0.335314	0.450553	0.420446	0.369721	0.444618	0.336803	0.34966	0.493723	0.467671	0.495804
GFI1	0	0	0	0	0	0.000884184	0	0	0	0	0	0	0.000837509	0	0	0	0	0	0	0	0	0	0	0	0	0.00141351	0	0	0	0.00637959	0.00133924	0	0	0	0	0	0	0	0	0	0	0	0	0	0	0	0	0
EVI5	0.458328	0.511069	0.510412	0.47926	0.534378	0.473664	0.366648	0.49856	0.484132	0.494788	0.537953	0.513607	0.448564	0.423728	0.553799	0.464134	0.365715	0.567974	0.427829	0.460448	0.480209	0.426125	0.447202	0.565431	0.444727	0.426666	0.353732	0.446482	0.397309	0.407705	0.493936	0.572289	0.434058	0.467356	0.416035	0.412201	0.219274	0.489563	0.335774	0.346459	0.492927	0.366651	0.493352	0.478043	0.350654	0.526847	0.506132	0.289568
RPL5	0.0952692	0.106396	0.149967	0.114776	0.151905	0.138908	0.16454	0.161674	0.156338	0.0989949	0.112942	0.0822734	0.109597	0.127833	0.142796	0.133558	0.0954146	0.149734	0.124917	0.0833867	0.131392	0.217783	0.0965665	0.142367	0.0966927	0.104669	0.149976	0.135816	0.157144	0.137835	0.13147	0.185427	0.147939	0.12296	0.0593273	0.105977	0.139455	0.153954	0.118613	0.167018	0.0855068	0.14665	0.137185	0.113893	0.102554	0.175103	0.0986337	0.142181
MTF2	0.346328	0.277733	0.322452	0.309456	0.19271	0.242911	0.147945	0.254271	0.309384	0.220538	0.291584	0.225311	0.21617	0.313682	0.233387	0.227194	0.161467	0.159546	0.264806	0.291445	0.210286	0.310966	0.194451	0.327369	0.228281	0.25037	0.161551	0.284754	0.328049	0.298993	0.245476	0.314515	0.262814	0.244209	0.226187	0.166908	0.0888047	0.205242	0.132041	0.223504	0.263754	0.313472	0.360888	0.208991	0.264415	0.257877	0.257012	0.206209
TMED5	0.0774421	0.085069	0.121418	0.0325103	0.0749054	0.0772564	0.147443	0.0917196	0.0986095	0.121716	0.141124	0.0709365	0.0545687	0.130589	0.0564366	0.0954556	0.102303	0.0346763	0.0970842	0.0436212	0.0653575	0.178438	0.0841345	0.117129	0.103695	0.0711731	0.0692204	0.084888	0.125007	0.0847492	0.115289	0.101601	0.0793946	0.172261	0.0548432	0.0914901	0.0614342	0.177198	0.0676981	0.140289	0.0755478	0.0972404	0.102069	0.105576	0.0778512	0.174943	0.0706358	0.115649
CCDC18	0.0628191	0.0423401	0.130992	0.0730649	0.106718	0.0505197	0.0951827	0.0689234	0.122172	0.0636582	0.0959723	0.0492747	0.0522944	0.103396	0.0588008	0.113752	0.0335436	0.0602521	0.0944689	0.0585529	0.0583772	0.124475	0.0460774	0.139217	0.0499088	0.0362823	0.0294718	0.0803506	0.190796	0.193678	0.088575	0.128202	0.0734224	0.159359	0.0299091	0.0738243	0.0529525	0.101385	0.0336776	0.0715857	0.0999176	0.0581653	0.122818	0.0603323	0.0829376	0.118143	0.107998	0.198575
DR1	0.039964	0.0407892	0.0388358	0.0179242	0.0456971	0.0452741	0.049292	0.0494983	0.0479698	0.0573828	0.0768614	0.0377336	0.0349239	0.031336	0.0307153	0.0275417	0.0387276	0.0282066	0.0528521	0.0278014	0.0558794	0.0602438	0.0435818	0.0429212	0.038913	0.0558788	0.0555787	0.0510739	0.0405682	0.031969	0.0477399	0.0506329	0.0407866	0.033583	0.038163	0.0190803	0.0503076	0.0498044	0.0510126	0.0694053	0.0434925	0.0608834	0.0327129	0.0447339	0.024412	0.036886	0.0229978	0.0396192
FNBP1L	0.174413	0.183306	0.214337	0.244409	0.226971	0.234372	0.258882	0.217184	0.248024	0.255083	0.206395	0.216013	0.181703	0.140945	0.199196	0.184553	0.191612	0.229367	0.176807	0.154296	0.234562	0.276169	0.181226	0.288944	0.182418	0.200123	0.158662	0.206495	0.116614	0.196499	0.18062	0.297975	0.1913	0.211763	0.157286	0.183096	0.135577	0.265617	0.179615	0.211128	0.212073	0.18523	0.120795	0.20497	0.152719	0.244906	0.24993	0.124221
BCAR3	0.49738	0.45329	0.613779	0.438404	0.357048	0.431341	0.574751	0.593411	0.628859	0.651987	0.572666	0.582956	0.60663	0.653217	0.633674	0.482613	0.825415	0.46175	0.527592	0.453988	0.499166	0.521646	0.611068	0.600264	0.457789	0.43963	0.415592	0.516903	0.255299	0.596734	0.656485	0.425628	0.553048	0.704451	0.442572	0.497664	0.243777	0.620712	0.329596	0.408296	0.606692	0.460916	0.413729	0.541468	0.537964	0.529238	0.673636	0.64188
DNTTIP2	0.0386781	0.0413111	0.0351174	0.0240638	0.0223023	0.0264282	0.0691063	0.0336066	0.0221705	0.0319139	0.0280908	0.0162301	0.0269627	0.0340394	0.0245272	0.00676643	0.00557782	0	0.0270165	0.023255	0.0362399	0.0436188	0.0229158	0.0185976	0.0308171	0.0369922	0.0347625	0.0303976	0.0212503	0.0109533	0.0276207	0.026498	0.0253406	0.0262461	0.0128716	0.0321391	0.00715003	0.0236312	0.0269103	0.0350058	0.0175704	0.00825423	0.0351564	0.0227916	0.00956749	0.0285104	0.0232648	0.161538
GCLM	0.0807705	0.0654204	0.0851033	0.0765603	0.0756905	0.0826138	0.192114	0.115307	0.0978781	0.0854821	0.103903	0.0712365	0.0834821	0.113395	0.0813536	0.0640842	0.172362	0.0758978	0.0864075	0.0753185	0.0633195	0.189989	0.0969285	0.103435	0.0390276	0.064491	0.0638693	0.140673	0.0975778	0.0930887	0.113897	0.166558	0.0931156	0.0729723	0.103815	0.0392331	0.132024	0.116659	0.085509	0.140997	0.0515269	0.135659	0.162027	0.0712747	0.0765989	0.101653	0.054797	0.81814
ABCA4	0.0101323	0.00251645	0.0110783	0.0184165	0	0.0086919	0.0032206	0.00698752	0.0155347	0.0137285	0.0108736	0.0076838	0.0101305	0.0211883	0.0202742	0.0028252	0.0127634	0	0.00633599	0.0135539	0.00740242	0.00680732	0.0112571	0.00583596	0.00748339	0.021904	0.000784582	0.00982211	0.00514312	0	0.00352928	0.0103099	0.0100364	0.0191054	0.0200653	0.00579155	0.0333009	0.010258	0.0151552	0.0180252	0.00968674	0.00951702	0.0178213	0.00253322	0.0047085	0.0209294	0.0195034	0.0186626
ARHGAP29	0.168181	0.114373	0.155318	0.178974	0.130941	0.100134	0.115838	0.133878	0.141959	0.203285	0.194399	0.107021	0.154691	0.10771	0.130007	0.190313	0.109322	0.0460073	0.131512	0.134225	0.0858195	0.302866	0.118952	0.200028	0.0801912	0.157652	0.106097	0.18914	0.202611	0.183211	0.175975	0.409801	0.13358	0.214293	0.321914	0.102762	0.202124	0.148752	0.169049	0.264898	0.127347	0.211573	0.304024	0.0859741	0.180955	0.251537	0.227376	0.238332
ABCD3	0.225436	0.210779	0.287156	0.245887	0.259707	0.310277	0.237379	0.26301	0.295151	0.310233	0.347734	0.228424	0.244545	0.144909	0.223438	0.201163	0.203059	0.19693	0.252285	0.244029	0.226731	0.266669	0.243847	0.276868	0.250909	0.215103	0.195951	0.247526	0.230731	0.284131	0.297704	0.249701	0.228544	0.277296	0.186451	0.226287	0.21107	0.205778	0.153379	0.298074	0.299775	0.217026	0.131368	0.264302	0.166312	0.271131	0.311861	0.225398
F3	0.522216	0.603278	0.506142	0.399968	0.460024	0.464611	0.408912	0.736764	0.598662	0.505007	0.693008	0.453001	0.606743	0.79926	0.438166	0.622802	0.265892	0.670554	0.663755	0.429598	0.53203	1.73862	0.458663	0.578948	0.640372	0.38336	0.302907	0.667797	0.901645	0.290701	0.517566	1.32939	0.984639	0.643831	0.935562	0.571484	0.29334	0.590873	0.394167	1.56986	0.555408	0.314476	1.44503	0.336969	0.275065	1.38029	0.516288	0.326193
SLC44A3	0.259819	0.134685	0.142121	0.0864743	0.104264	0.087393	0.186545	0.330923	0.185787	0.179536	0.14376	0.158794	0.17268	0.19549	0.152648	0.157339	0.0933115	0.231132	0.107255	0.100815	0.115672	0.51039	0.124251	0.181999	0.106167	0.125048	0.123059	0.277507	0.237249	0.155465	0.163626	0.430135	0.315914	0.182071	0.323302	0.120365	0.10055	0.188928	0.100232	0.292298	0.127311	0.232823	0.56284	0.141388	0.223728	0.29867	0.157919	0.694063
CNN3	0.369532	0.325404	0.362459	0.379476	0.3907	0.289858	0.876766	0.505617	0.385174	0.372789	0.427134	0.344745	0.304251	0.460052	0.272306	0.32486	0.270259	0.232024	0.293047	0.290755	0.227432	1.14368	0.321143	0.384727	0.610552	0.249275	0.391723	0.605584	0.708985	0.341319	0.42676	0.968446	0.692548	0.438937	0.675311	0.261962	0.231991	0.507521	0.358786	0.90726	0.359251	0.604144	0.784247	0.520919	0.571028	0.717349	0.392406	0.880695
ALG14	0.12323	0.0747281	0.158714	0.12162	0.0897073	0.103267	0.182023	0.157147	0.154542	0.154841	0.150984	0.144906	0.106291	0.145809	0.107627	0.12671	0.085603	0.165672	0.139992	0.104112	0.110095	0.244302	0.124434	0.158993	0.092346	0.0837052	0.0711117	0.147535	0.11335	0.13792	0.124729	0.186394	0.152621	0.132758	0.12466	0.111176	0.123661	0.10601	0.099772	0.159899	0.132012	0.16441	0.121771	0.101239	0.0983447	0.152756	0.136892	0.443178
PTBP2	0.682919	0.655199	0.687084	0.665886	0.645851	0.631397	0.542051	0.544228	0.623729	0.673034	0.725912	0.693631	0.524694	0.600232	0.529357	0.485219	0.632414	0.547595	0.653215	0.580647	0.56894	0.589917	0.613368	0.66644	0.669767	0.649074	0.553877	0.604472	0.641272	0.671589	0.650612	0.592259	0.557926	0.622716	0.520331	0.536775	0.406786	0.627548	0.427116	0.62639	0.610838	0.599857	0.542881	0.596953	0.524003	0.548672	0.66891	0.755637
DPYD	0.209476	0.404202	0.313688	0.501674	0.628819	0.378549	0.23119	0.359493	0.248226	0.177214	0.148194	0.188306	0.255324	0.211263	0.211549	0.208827	0.294823	0.252676	0.195736	0.22286	0.237524	0.244721	0.246671	0.177363	0.414507	0.28003	0.300393	0.322917	0.331955	0.501766	0.270962	0.225101	0.216361	0.145413	0.25571	0.163206	0.196649	0.373714	0.252222	0.166204	0.144155	0.235678	0.173257	0.335887	0.264478	0.137501	0.123383	0.201474
SNX7	0.105584	0.113833	0.120879	0.0777364	0.12618	0.0854401	0.121256	0.123637	0.177153	0.133306	0.126449	0.130047	0.0779448	0.0536748	0.0892113	0.0702487	0.0864381	0.0516223	0.1145	0.104426	0.0922933	0.10861	0.0982136	0.117172	0.0987755	0.0853229	0.0830768	0.148879	0.0861284	0.0871401	0.141041	0.0786782	0.089354	0.115553	0.0902338	0.0837118	0.0213243	0.182492	0.069953	0.0874227	0.0851148	0.104347	0.0428516	0.153048	0.0646542	0.112874	0.098179	0.0394647
PLPPR5	0.0239597	0.018697	0.0314257	0.0162535	0.0455845	0.0379241	0.0292981	0.0278036	0	0.0111593	0.0103547	0.0231203	0.02741	0.0410841	0.0358777	0.00970441	0.022204	0.0267455	0.0196135	0.0332488	0.0227634	0.0233373	0.0247674	0.0234808	0.0314302	0.0300068	0.0409012	0.0313173	0.0476556	0.0387255	0.0307553	0.0237506	0.0307936	0.00831973	0.0125836	0.0146144	0.0199425	0.0165185	0.0306955	0.017774	0.0180199	0.032076	0.0415802	0.0192959	0.0255672	0.028037	0.011382	0.0233561
PLPPR4	0.0505615	0.0569326	0.0386681	0.108443	0.102934	0.0853129	0.0465781	0.0554994	0.0874184	0.0230395	0.0178977	0.0362704	0.0606573	0.0494331	0.063868	0.04667	0.0786281	0.145658	0.0354423	0.0637378	0.0309732	0.038384	0.0625362	0.0411162	0.0403125	0.0697162	0.0954457	0.0648514	0.0886248	0.0385224	0.0688923	0.0752054	0.0641153	0.0292742	0.0335275	0.0282464	0.0298763	0.0486416	0.0758024	0.0257532	0.0423905	0.0631729	0.0555318	0.0519487	0.045282	0.0259787	0.046353	0.0341603
PALMD	0.00575681	0.0223238	0.00689551	0.00540424	0.0148569	0.00713518	0	0.00258612	0.00914288	0	0.00165706	0.00416855	0.000804491	0.00438207	0.0060217	0.00590947	0.0033616	0	0.00315922	0.00179539	0.00365705	0.00465983	0.00290723	0	0.00729567	0.00878771	0.0216686	0.00793725	0.00221243	0.00637467	0.00494806	0.00631273	0.00482836	0.00214259	0	0.00185748	0.0112773	0.00982682	0	0	0.00194886	0	0.0114734	0.00585452	0.00612049	0.00150829	0.00200664	0.00598167
FRRS1	0.00300593	0.00280396	0.00588359	0.00454882	0	0.00421966	0.00289059	0.00435767	0.00755643	0.00555696	0.00313804	0.00354783	0.0033563	0.00873853	0.00226041	0.00518008	0.00535828	0	0.00615868	0.00470168	0.0110388	0.000765592	0.00511301	0.00913223	0.00630021	0.00312454	0.00239043	0.00691243	0.00663972	0	0.0020971	0.000846267	0.00578997	0.00407123	0.00434941	0.00405146	0	0.00802661	0.00337269	0.00649217	0.00951102	0	0.00604406	0.00389334	0.00131407	0.00161891	0.00613369	0.00288972
AGL	0.291087	0.290915	0.369385	0.343388	0.407882	0.330367	0.263724	0.225494	0.422807	0.357569	0.309721	0.345861	0.324822	0.235745	0.323434	0.314306	0.311888	0.351804	0.385754	0.272718	0.291022	0.2626	0.28041	0.289158	0.376372	0.370311	0.230761	0.284723	0.341776	0.364225	0.253457	0.313006	0.277007	0.324987	0.200645	0.329416	0.236241	0.255178	0.198696	0.199246	0.424082	0.325597	0.175227	0.219575	0.332281	0.418198	0.5172	0.117322
AC118553.2	0	0.0049761	0.00362893	0	0.00656465	0	0.00356473	0.00285891	0	0.00129209	0.00393027	0.00425108	0.00235244	0	0.000927341	0	0.00490293	0	0.00248103	0	0	0.00412155	0.00378872	0.00410078	0.00125729	0.00149505	0.00132357	0.00118601	0	0	0.00279465	0	0.00274955	0.00437162	0.00179735	0	0	0.00155603	0.00534603	0.00540881	0.0034039	0	0	0.000782136	0.00101796	0.00552302	0.00401037	0.000647082
MFSD14A	0.00897718	0.00642171	0.00388884	0.00472793	0	0.00734398	0	0.00639364	0.00768545	0.00444951	0.0019465	0.000490874	0.00996318	0.00745545	0.0056875	0.00633716	0.0122161	0	0.00632137	0.000852082	0.0036013	0.0033959	0.00846247	0.00639011	0.00934355	0.00543698	0.00334624	0.00564053	0	0.00603775	0.00931841	0.00326138	0.00724274	0.00493172	0.00179656	0	0.0154492	0.00899196	0.0066387	0.000790495	0.00200263	0	0.0041991	0	0.0020966	0.00350019	0.00176642	0.00488078
SASS6	0.0296881	0.0351017	0.0397978	0.0518538	0.0179771	0.0272958	0.0502494	0.0323578	0.0453902	0.0327966	0.0392126	0.0286917	0.0247088	0.0215295	0.0137021	0.0186699	0.0294437	0.0280989	0.0336887	0.0175742	0.0361643	0.0296017	0.0253	0.0416315	0.0244337	0.0274671	0.027081	0.0474269	0.0635202	0.0359756	0.0451224	0.0230391	0.0271878	0.0405764	0.0408196	0.0253696	0.0230105	0.0499067	0.030505	0.0306551	0.0303896	0.011243	0.0398508	0.0153284	0.0286077	0.0373153	0.0415091	0.0368716
TRMT13	0.123602	0.118691	0.151251	0.157428	0.181326	0.153079	0.168079	0.149722	0.140866	0.148975	0.175617	0.100465	0.132725	0.171315	0.131733	0.111728	0.111039	0.0691101	0.176161	0.104679	0.142627	0.168331	0.105009	0.177275	0.11612	0.133559	0.0924289	0.178205	0.0846722	0.160601	0.152151	0.147196	0.133674	0.21218	0.0638243	0.127441	0.0702778	0.164653	0.0701795	0.138254	0.127088	0.089258	0.10319	0.175852	0.133933	0.140852	0.161083	0.135369
LRRC39	0.0673593	0.0273498	0.0755472	0.052843	0.0581758	0.0617102	0.0442076	0.0545781	0.0552414	0.0491711	0.0918902	0.0582585	0.0454532	0.115611	0.0480453	0.0609495	0.0196082	0.06395	0.0828689	0.0601314	0.0573832	0.0765195	0.0436873	0.091815	0.0444045	0.038726	0.0233311	0.0446603	0.0854358	0.0779638	0.0592922	0.08548	0.0699918	0.0611086	0.027649	0.0230523	0.0249579	0.0696018	0.0443329	0.0983842	0.0952101	0.0600091	0.0609336	0.0362906	0.0256606	0.10468	0.0535348	0.0329326
DBT	0.209659	0.148351	0.183131	0.188408	0.111542	0.18177	0.130018	0.173396	0.185196	0.186417	0.227778	0.202019	0.170231	0.178599	0.17143	0.150599	0.124553	0.0709926	0.247156	0.141984	0.157755	0.177105	0.161034	0.209212	0.148764	0.178751	0.126151	0.146361	0.20749	0.217195	0.201486	0.181368	0.172321	0.218654	0.169631	0.120206	0.129848	0.158326	0.143931	0.155924	0.181416	0.212342	0.243196	0.0913574	0.123868	0.21031	0.197288	0.19819
RTCA	0.0960041	0.0693032	0.0826912	0.102319	0.129343	0.109258	0.0795607	0.0915175	0.104683	0.0758116	0.0841077	0.0695878	0.0849783	0.11011	0.0986531	0.101267	0.0554054	0.149617	0.113234	0.0684647	0.0977176	0.118496	0.0530599	0.125466	0.0588182	0.0772026	0.0686206	0.109302	0.0942992	0.0880663	0.0850427	0.155895	0.0745414	0.0933456	0.0631535	0.0483203	0.0653083	0.0804379	0.0662038	0.0731843	0.116937	0.0728885	0.136497	0.0750207	0.0524057	0.107278	0.106619	0.142639
CDC14A	0.483388	0.523697	0.707908	0.546478	0.626259	0.627032	0.749129	0.610639	0.708116	0.687993	0.687332	0.567588	0.578405	0.574354	0.509104	0.618022	0.611304	0.672228	0.657194	0.575391	0.481086	0.609751	0.603825	0.757503	0.584523	0.454209	0.605212	0.792959	0.495379	0.731747	0.827848	0.742581	0.632442	0.922493	0.589196	0.526213	0.17699	0.625903	0.366463	0.681415	0.696528	0.822784	0.680928	0.509265	0.764594	0.535391	0.737126	0.639005
GPR88	0.00225937	0	0.00143418	0.0120164	0	0.00396732	0.00279935	0.00282059	0	0.001033	0.00108353	0.000952156	0.000900505	0.00461561	0.00132124	0.00827234	0.0021286	0	0.00231986	0	0.00929176	0.00129662	0.00159994	0.0010428	0.00212406	0.012871	0.00464504	0.00294952	0.00468271	0	0.00327343	0.00434624	0.00396716	0.00220673	0.00214826	0.00770247	0	0.00378536	0.0037286	0.0011089	0.00239099	0	0	0.00352841	0.00220422	0	0	0
VCAM1	0	0	0.00121769	0	0	0	0.00275873	0.000888241	0	0	0	0	0	0	0	0.00498106	0	0	0.00129987	0	0.00236861	0	0	0	0	0	0	0	0	0.00845365	0	0	0.00112068	0	0.00134152	0	0	0.00371663	0	0.00230468	0	0	0	0	0	0	0	0
EXTL2	0.142134	0.146256	0.182305	0.173543	0.118072	0.166896	0.101084	0.132687	0.160554	0.158308	0.183684	0.137181	0.115957	0.125212	0.136411	0.118084	0.110397	0.170493	0.168979	0.117671	0.103962	0.124297	0.135154	0.155765	0.134982	0.134178	0.114252	0.133393	0.130339	0.115817	0.144754	0.153912	0.129794	0.207315	0.0831755	0.126395	0.0479066	0.130609	0.0881796	0.150513	0.149848	0.0431745	0.112399	0.118029	0.0968185	0.155633	0.132289	0.0662192
SLC30A7	0.170815	0.180016	0.194087	0.112778	0.143635	0.188152	0.150618	0.14904	0.195269	0.172533	0.218263	0.155432	0.124367	0.108659	0.130518	0.13969	0.122967	0.142391	0.176122	0.152215	0.153134	0.23516	0.15469	0.195884	0.172151	0.135385	0.141274	0.214311	0.186145	0.136919	0.192727	0.219979	0.141344	0.169109	0.107825	0.11092	0.0440164	0.147599	0.113082	0.190038	0.156488	0.153089	0.186817	0.156297	0.158851	0.162588	0.163747	0.235683
DPH5	0.0630932	0.0894035	0.120009	0.1024	0.0509052	0.0813052	0.104226	0.0836344	0.0585279	0.116651	0.113861	0.0947672	0.0785598	0.0810507	0.0729311	0.0577617	0.100805	0	0.0911196	0.0575881	0.0947161	0.119332	0.0955715	0.113846	0.0888057	0.0756292	0.0797829	0.0649868	0.0611387	0.0451777	0.114205	0.0960507	0.0760035	0.107252	0.0486107	0.0883606	0.0406431	0.109221	0.051524	0.114574	0.0925153	0.0764678	0.0590507	0.0832659	0.0748619	0.113668	0.10184	0.132597
S1PR1	0.0886701	0.0865904	0.0888013	0.0495569	0.0561453	0.0797178	0.0889434	0.0547827	0.16301	0.140647	0.159861	0.0902689	0.110448	0.0226194	0.0427928	0.0460969	0.0869859	0.0722873	0.118401	0.0676671	0.0826663	0.072472	0.118463	0.0649735	0.141976	0.0831941	0.104008	0.0813854	0.0424679	0.0943663	0.0847379	0.0240294	0.0921244	0.128957	0.04345	0.0841597	0.0599112	0.0875544	0.0450978	0.0618479	0.0579322	0.0426214	0.0268666	0.111045	0.0864996	0.0945163	0.0501046	0.0695763
OLFM3	0.157841	0.191014	0.128233	0.109854	0.252344	0.26244	0.200353	0.16986	0.156409	0.0803263	0.0779953	0.126596	0.14809	0.125398	0.116449	0.151584	0.162244	0.0282066	0.119725	0.190678	0.0958415	0.0737985	0.111357	0.0943678	0.158048	0.184232	0.293834	0.192785	0.21798	0.214363	0.156956	0.155193	0.16562	0.0823517	0.157939	0.093152	0.218083	0.11537	0.239455	0.100945	0.108489	0.0967327	0.179927	0.169301	0.118181	0.0744564	0.0834159	0.0877504
COL11A1	0.173589	0.169962	0.237738	0.19422	0.287823	0.225774	0.171463	0.275803	0.363729	0.266036	0.300241	0.288006	0.234092	0.23909	0.271916	0.233322	0.177256	0.316345	0.261316	0.204663	0.298065	0.325853	0.301469	0.406076	0.342455	0.254048	0.235608	0.210195	0.207998	0.245922	0.243361	0.303545	0.29748	0.117551	0.270723	0.210127	0.196819	0.234883	0.170424	0.546864	0.397887	0.156599	0.287643	0.134946	0.229837	0.30668	0.269824	0.0672882
RNPC3	0.506238	0.577933	0.500156	0.535934	0.486512	0.517041	0.428738	0.474227	0.504997	0.455777	0.514857	0.501572	0.509743	0.505355	0.518697	0.46359	0.326671	0.448515	0.493068	0.406987	0.469722	0.457598	0.437177	0.571635	0.492508	0.603281	0.386212	0.40218	0.57895	0.520651	0.446876	0.354793	0.523926	0.555047	0.437615	0.61379	0.423462	0.619807	0.356023	0.395059	0.414427	0.431971	0.416928	0.428004	0.434412	0.452173	0.528346	0.157342
AMY2B	0.195387	0.151938	0.264678	0.175052	0.145623	0.192103	0.108513	0.180518	0.171497	0.233395	0.266227	0.176676	0.176318	0.158671	0.20407	0.199934	0.112404	0.169166	0.252941	0.15054	0.214356	0.127738	0.17966	0.227772	0.165104	0.240018	0.123371	0.116655	0.206535	0.241134	0.218633	0.171362	0.197909	0.145214	0.124017	0.12598	0.183876	0.166132	0.132895	0.17749	0.189256	0.116405	0.10482	0.0894222	0.112773	0.179706	0.212377	0.0392136
AMY2A	0.00843102	0	0.00348759	0	0.00680167	0.00226197	0	0.0027168	0	0.00221191	0.00356668	0.00641806	0.00607154	0.0153825	0	0.00887173	0	0	0.00446308	0.00861583	0.00341975	0	0.000560371	0.00327773	0.0015533	0	0	0.00272209	0.00265941	0	0	0.0019821	0.0015945	0	0	0.0014021	0	0	0	0	0.0033617	0.00270736	0	0	0.00138489	0.000937012	0.00217524	0.00258797
PRMT6	0.00104458	0.00295775	0.00111764	0.00454882	0.0037378	0.0092184	0.00459183	0.00577116	0.00763564	0.00864668	0.00748757	0.00453882	0.00298552	0.00449485	0.00300654	0	0.00212751	0	0.00650433	0.00797145	0.00298329	0	0.00129717	0.00679437	0.00603911	0.0020622	0	0.00488178	0.00280409	0.00692173	0.005049	0.00645007	0.0063639	0.00233999	0	0.0143894	0	0.00519876	0.00771372	0.00419856	0.00239828	0.00408338	0.00272895	0.000920579	0.00362844	0.00708562	0.00101522	0.00542377
NTNG1	0.163659	0.22891	0.118339	0.293248	0.0570203	0.0952267	0.22503	0.148987	0.17058	0.209035	0.165342	0.115575	0.105216	0.145768	0.130709	0.139179	0.099402	0.0548077	0.341008	0.092387	0.136758	0.111871	0.0840399	0.151741	0.111416	0.123161	0.109214	0.126155	0.0736557	0.143029	0.0690488	0.0843311	0.116227	0.0631625	0.138218	0.102266	0.127395	0.183303	0.118446	0.233011	0.127206	0.185903	0.106011	0.0691153	0.0806248	0.116884	0.166137	0.318666
VAV3	0.608017	0.579546	0.682984	0.74327	0.560323	0.703513	0.846003	0.36751	0.63552	1.22723	0.978407	0.735784	0.833347	0.593597	0.564247	0.848348	0.868543	0.545726	0.727937	0.84258	0.621162	0.317606	0.77388	0.783919	1.12965	0.704669	0.56637	0.488788	0.609315	0.842816	0.747394	0.183805	0.661843	0.896882	0.549274	0.45864	0.962125	0.80437	0.591362	0.53179	0.899118	0.550239	0.122949	0.809808	0.687601	0.937503	1.03216	0.539815
SLC25A24	0.0619047	0.0196655	0.0621499	0.0361432	0.0577203	0.046744	0.0304418	0.032938	0.0761497	0.0540496	0.0591892	0.066837	0.0370982	0.0701212	0.0135845	0.0232988	0.0601995	0.0132802	0.0349409	0.0330934	0.0507524	0.0382735	0.0382564	0.0166733	0.0225026	0.0252643	0.0231282	0.0556095	0.0187937	0.0558542	0.0579997	0.0832708	0.0577047	0.0615194	0.0607192	0.0716771	0.0520311	0.0364921	0.0367701	0.0314137	0.071097	0.0336981	0.113259	0.0219738	0.0270883	0.0535809	0.0528633	0.0356152
FAM102B	0.0677779	0.0446364	0.0553715	0.0652432	0.0625609	0.0483533	0.0325966	0.0499641	0.0446353	0.0435607	0.0515441	0.0452088	0.0450846	0.0695295	0.053008	0.0600009	0.0434909	0.0217549	0.040393	0.0484409	0.0384295	0.0367025	0.0442807	0.0483156	0.0556149	0.0717175	0.0615828	0.0456494	0.0361883	0.0550588	0.0455918	0.0604926	0.0467606	0.0538371	0.0670971	0.0446855	0.0281619	0.0267292	0.0338371	0.0380482	0.0553712	0.0577524	0.0604901	0.0232949	0.0422435	0.0263705	0.0488949	0.0641979
HENMT1	0.00929056	0	0.00325576	0	0.0403154	0.0110868	0.00250525	0.00890136	0.00504898	0.00626273	0.00746919	0.00523155	0.00343462	0.0203129	0.00637019	0.00807879	0.00547947	0	0.00584724	0.00839653	0.00961601	0.00623867	0.00450599	0.00599871	0.00538198	0.00744517	0.00841267	0.00699741	0.0143819	0	0.00878991	0.00977963	0.00832934	0.0061333	0.00606222	0.0131737	0.00601752	0.0011868	0.0061038	0.00365736	0	0.00864236	0.00535459	0.0197012	0.00614815	0	0.00287754	0.0175058
PRPF38B	0.239854	0.307555	0.17687	0.188844	0.195568	0.191616	0.167897	0.209139	0.274706	0.188585	0.2303	0.200716	0.258877	0.153165	0.259705	0.243569	0.16855	0.301912	0.193589	0.246525	0.199292	0.219438	0.348621	0.212323	0.15505	0.207758	0.154927	0.16981	0.117486	0.176257	0.207157	0.22573	0.204536	0.155139	0.233977	0.241637	0.181144	0.217076	0.345986	0.185667	0.225072	0.129858	0.17245	0.163314	0.0870353	0.208405	0.204398	0.237672
FNDC7	0.0135891	0.0153403	0.0136769	0.0138857	0.0206613	0.0188662	0.00430982	0.018748	0.0149563	0.0195693	0.00871175	0.0277198	0.0153697	0.0202987	0	0.0169339	0.00433296	0.0304551	0.00792955	0.0087251	0.0109716	0.00468518	0.020862	0.0139074	0.00598539	0.00905258	0.00398311	0.00613219	0.00204875	0.0290654	0.0127845	0.00553417	0.00622693	0.00587663	0.0102369	0.0139834	0.00867761	0.00291959	0.00632864	0.00180586	0.0195397	0	0.00703329	0.00885202	0.00320463	0.00387708	0.0265487	0.00740591
STXBP3	0.190066	0.196562	0.235487	0.222059	0.273359	0.212808	0.214356	0.222908	0.206947	0.231095	0.22088	0.199008	0.164397	0.116638	0.167582	0.149747	0.127344	0.100097	0.208314	0.152677	0.1714	0.287505	0.209794	0.23207	0.23611	0.197299	0.183199	0.220377	0.239102	0.226783	0.246014	0.263239	0.180533	0.229317	0.164672	0.176715	0.185959	0.245296	0.124321	0.221055	0.195348	0.221623	0.283287	0.224363	0.21405	0.19821	0.213098	0.15318
AKNAD1	0.00298337	0.00474573	0.00901291	0.00454882	0.00482846	0.00361123	0.00615021	0.0147289	0.0116908	0.00935871	0.0147024	0.0042431	0.00663252	0.0173305	0.00729155	0.0151129	0.00811588	0	0.00484066	0.00149916	0.0187533	0.00894082	0.00319866	0.00469394	0.00507151	0	0.0021565	0.00472893	0.0117737	0	0.0123839	0.0236674	0.00513295	0.00982256	0.00268117	0.00956004	0.017556	0.0149707	0.00637701	0.00301499	0.00603847	0.00237336	0.0255775	0.00734479	0.00472181	0.00806069	0.0144005	0.0147994
GPSM2	0.240631	0.258813	0.254869	0.27517	0.254251	0.219971	0.160816	0.33927	0.50278	0.419154	0.468832	0.326236	0.338115	0.317145	0.226902	0.317063	0.186388	0.126718	0.301156	0.284686	0.261099	0.378194	0.345049	0.368694	0.246176	0.246721	0.187182	0.268128	0.310069	0.339916	0.300491	0.455725	0.317278	0.416716	0.423835	0.30728	0.175089	0.291016	0.160222	0.225248	0.321831	0.35848	0.484933	0.235585	0.217265	0.412362	0.427156	0.159815
WDR47	0.151616	0.207228	0.226001	0.101935	0.163583	0.181282	0.156639	0.166695	0.188304	0.172626	0.188929	0.184827	0.155327	0.137719	0.15781	0.168861	0.107284	0.0745935	0.177996	0.158404	0.160822	0.183602	0.197952	0.257873	0.168915	0.153168	0.146183	0.138135	0.14883	0.203052	0.18939	0.174997	0.180563	0.170455	0.136891	0.146285	0.101617	0.165672	0.12708	0.137566	0.158953	0.134864	0.126398	0.137269	0.11863	0.155892	0.17992	0.112206
TAF13	0.0154449	0.0439817	0.0374848	0.010592	0.0506392	0.027028	0.0395423	0.0363898	0.0427317	0.0363958	0.0460773	0.0214173	0.0257988	0.0195812	0.0247752	0.031314	0.0197463	0.0500174	0.0405964	0.023945	0.0349948	0.0530001	0.0328562	0.0422687	0.0375532	0.0401888	0.0289273	0.0319038	0.0146374	0.0215658	0.0383168	0.0333816	0.0280663	0.0260569	0.0186584	0.0361448	0.0138025	0.0439045	0.0409623	0.0354039	0.0324321	0.0108738	0.049121	0.0318548	0.0210161	0.0377282	0.0358044	0.0785762
TMEM167B	0.0338292	0.0498714	0.0356624	0.0151622	0.0378259	0.033631	0.0534698	0.0429154	0.0393718	0.037828	0.0492576	0.029091	0.0345671	0.0358145	0.0381351	0.0366185	0.0483837	0	0.039596	0.039518	0.0322921	0.0346383	0.028502	0.0408752	0.0298277	0.029542	0.0451376	0.0354407	0.0337831	0.0348963	0.0531587	0.0341014	0.0341479	0.0446881	0.0319386	0.0293314	0.0175388	0.0300528	0.0360128	0.0339433	0.0305325	0.00720588	0.0500024	0.0213075	0.0279589	0.0381901	0.0264094	0.0711502
C1orf194	0.00344324	0.007322	0.00351727	0.00768778	0	0.0028293	0.0176179	0.00967664	0	0.00434928	0.0104334	0.00136994	0.0042179	0.00401664	0.00478209	0	0.0107612	0	0.00577379	0	0.00740868	0.0031235	0.00174533	0.0377587	0.00425097	0.00218077	0.00235209	0.00665086	0.00816818	0.00730083	0.00690489	0.00650522	0.00511331	0.0100552	0.00160327	0.00345192	0.011558	0.00361459	0	0.00108921	0.0129463	0	0.0292228	0	0.00412908	0.00151961	0.0109999	0.00656925
KIAA1324	0.032591	0.0584467	0.0400995	0.0129982	0.0414105	0.0456414	0.0549136	0.0391952	0.033754	0.0225628	0.0328315	0.0212323	0.0388289	0.049161	0.0415945	0.0112169	0.0394649	0.0644106	0.031628	0.0545191	0.0407107	0.0204592	0.0419038	0.101235	0.0254822	0.0319016	0.0365925	0.0289761	0.0421634	0.0391177	0.040474	0.0354113	0.0373116	0.0266732	0.0354862	0.0243558	0.0120933	0.0381486	0.0517011	0.0238198	0.0419155	0.0189695	0.0148096	0.0147555	0.020577	0.0338114	0.0343789	0.0270287
SARS	0.0622267	0.085148	0.0847886	0.125784	0.059423	0.0933123	0.289499	0.126517	0.110602	0.071891	0.0698695	0.0718809	0.0891927	0.11908	0.142869	0.0900005	0.0778779	0.0657603	0.107643	0.0773176	0.109345	0.14873	0.0877248	0.0951169	0.0926639	0.0793433	0.0905608	0.0773407	0.133815	0.108387	0.0899873	0.135286	0.118846	0.0679631	0.0575569	0.0722463	0.223545	0.0964087	0.124871	0.218611	0.0746188	0.0813772	0.105881	0.0817724	0.0635153	0.130778	0.0763416	0.247816
CELSR2	0.0521398	0.041246	0.0402836	0.0287926	0.0751248	0.0366411	0.0740352	0.0575032	0.0403968	0.0346859	0.0562645	0.0391921	0.0450905	0.0522941	0.0564751	0.0449563	0.0549935	0.0496575	0.0426965	0.0386308	0.0581085	0.0407512	0.0488294	0.051969	0.0649197	0.0658185	0.0547201	0.0490717	0.0357834	0.0477871	0.0733446	0.043787	0.0617145	0.0352768	0.0419494	0.036743	0.0574482	0.0867814	0.0770689	0.0383933	0.0554946	0.028004	0.0503424	0.0460776	0.0529558	0.068482	0.0396848	0.0283907
PSRC1	0.0159008	0.0129985	0.0323822	0.0354129	0.0312124	0.0377503	0.141542	0.0724553	0.0376893	0.0153374	0.0197727	0.0237688	0.0240246	0.0904919	0.0333848	0.0294858	0.0201977	0.0743267	0.0363881	0.0245345	0.0200214	0.140498	0.0108735	0.0229872	0.0274939	0.0133826	0.0362717	0.0434591	0.0735259	0.0619379	0.0528169	0.176523	0.100307	0.0143834	0.0466437	0.0265958	0.0269535	0.0462438	0.0289168	0.0623289	0.0206373	0.0337662	0.0958483	0.035727	0.0375881	0.0937245	0.014011	0.0430086
MYBPHL	0.00358129	0.0026452	0.00289669	0.00779763	0	0.00180249	0.00266751	0.00386584	0	0.000551313	0.00305415	0.000863283	0.00107223	0.0047807	0.00103342	0	0.0028307	0	0.00234118	0.00320598	0	0.00095647	0.00457493	0	0.00212949	0.00494605	0.00179107	0	0	0.00497792	0.00417756	0.00467875	0.0060385	0	0	0	0	0.0022506	0.00334379	0	0.00206901	0	0	0	0.00689335	0.00237107	0.00234857	0.00157473
SORT1	0.44029	0.432596	0.54013	0.409928	0.549866	0.374089	0.53619	0.509483	0.44016	0.461478	0.543295	0.502186	0.366808	0.421429	0.36275	0.276105	0.529719	0.40582	0.347854	0.304025	0.370292	0.557842	0.446092	0.411624	0.439497	0.352871	0.335015	0.44153	0.559897	0.527603	0.544343	0.428515	0.587339	0.408633	0.405416	0.309833	0.388631	0.688088	0.332578	0.57759	0.366099	0.523191	0.297482	0.442358	0.515393	0.451823	0.39474	0.452065
PSMA5	0.0536993	0.0826215	0.0626118	0.0821188	0.0432927	0.0676243	0.0613321	0.0657197	0.0617738	0.0474175	0.0779302	0.048623	0.0451955	0.0696508	0.0659329	0.0796152	0.0473955	0.113226	0.0724809	0.0540852	0.074826	0.101295	0.0608337	0.0683949	0.0535975	0.0579642	0.0538254	0.0563189	0.0825692	0.0710793	0.080137	0.0853361	0.0653947	0.0563633	0.0287738	0.0474557	0.0336144	0.0636263	0.060382	0.0663016	0.0644242	0.0379852	0.0744167	0.0552844	0.0404854	0.0675989	0.0560829	0.104526
SYPL2	0.0261761	0.0475485	0.0381239	0.012895	0.011492	0.0220339	0.0505317	0.0264182	0.036602	0.0398848	0.0585754	0.0224054	0.028286	0.035455	0.0416701	0.0598463	0.028144	0.0549934	0.048118	0.0239785	0.0584058	0.0711596	0.0295936	0.0819407	0.0233849	0.0231099	0.0215938	0.0127759	0.0273073	0.0364568	0.0509693	0.0583918	0.0349428	0.0413338	0.00957507	0.0268184	0.0323401	0.0442459	0.0378302	0.0727483	0.0503843	0.0203305	0.0439099	0.0279586	0.014367	0.0597745	0.0719586	0.0459238
ATXN7L2	0.0148596	0.0155652	0.0171424	0.0391298	0.0373372	0.0159024	0.024526	0.028846	0.0182963	0.0186719	0.0253303	0.00657388	0.00981411	0.00706108	0.0315579	0.0213799	0.0167747	0	0.0190636	0.0137798	0.0130776	0.0114825	0.00747271	0.0216452	0.0268679	0.0224504	0.0160019	0.0117104	0.0192188	0.0220828	0.0163946	0.0156971	0.0273306	0.015425	0.0129713	0.00610369	0.0575727	0.0261972	0.0198753	0.0270579	0.0141123	0.0131418	0.0131638	0.0108399	0.0087843	0.0172152	0.00934333	0.00858315
CYB561D1	0.0225483	0.0601599	0.0552793	0.0446567	0.0232531	0.0233833	0.087376	0.0676146	0.0865618	0.0439996	0.0392105	0.0234472	0.0294118	0.0252606	0.0420083	0.0491439	0.0390042	0	0.0331042	0.050806	0.0337853	0.050033	0.0413396	0.0697382	0.0223697	0.0233597	0.0267468	0.0289534	0.0290597	0.0673421	0.0508358	0.0481157	0.0448705	0.0929063	0.0127999	0.0375416	0.0308035	0.0746206	0.0237541	0.0306791	0.0237485	0.0424387	0.0238754	0.0187891	0.0194904	0.0595642	0.0760536	0.0331324
AMIGO1	0.0193938	0.0310056	0.0237526	0.0167315	0.0230623	0.0203192	0.0254311	0.0242564	0.0352837	0.0159051	0.0185739	0.0183932	0.024788	0.0264574	0.020397	0.0082121	0.0271572	0.0300751	0.0193752	0.0138846	0.0229753	0.00698895	0.0131697	0.0171652	0.0199463	0.0172267	0.0361892	0.0117123	0.0181677	0.0271148	0.0277621	0.0148539	0.0276279	0.0232659	0.0126491	0.0364155	0.0173999	0.0242695	0.0468302	0.0156302	0.0166143	0.0163327	0.00600749	0.0159186	0.0204197	0.037463	0.00669366	0.0130394
GPR61	0.00360518	0.00699849	0.00227301	0	0	0.00336167	0.00575744	0.00397415	0	0.00101493	0.00273149	0.00245847	0.00277176	0	0.00170881	0.00292748	0.00504843	0	0.00169296	0	0	0.00397531	0.00223027	0.00183685	0.00275433	0.00808941	0.00459735	0.00400047	0.00923851	0	0.00394942	0.00422407	0.00462229	0.00236267	0.00159942	0	0.0090891	0.00215484	0.00578966	0.00174612	0.00169994	0.00411458	0	0.000352571	0.0017865	0.00191129	0.00179611	0.000898859
GNAI3	0.112341	0.159641	0.151267	0.120354	0.100631	0.107196	0.0922207	0.122806	0.148374	0.131412	0.156304	0.0968922	0.0902714	0.0826137	0.0869658	0.0541567	0.106721	0.0164964	0.14201	0.091048	0.130157	0.136552	0.13637	0.115908	0.105376	0.111667	0.121834	0.168987	0.145958	0.130565	0.127205	0.139899	0.104773	0.166555	0.0683007	0.117627	0.12716	0.137518	0.0610829	0.136084	0.0931688	0.132606	0.116331	0.108911	0.0851265	0.145235	0.143739	0.15393
GNAT2	0	0	0.00242887	0	0.00414911	0	0.00288241	0	0	0.000476448	0.00225146	0	0	0.00565009	0	0	0.00136123	0	0.00187766	0	0	0	0	0	0	0	0	0	0.00239365	0	0	0	0.000370974	0	0	0.00150901	0	0.00311063	0	0.000969509	0.00168425	0	0	0	0	0	0.00195235	0
AMPD2	0.0622075	0.0509585	0.0558452	0.0545946	0.063934	0.0793188	0.11515	0.0838594	0.0683688	0.061277	0.0537767	0.0414533	0.0664595	0.0416197	0.0841773	0.0267895	0.0664022	0.0206604	0.0707751	0.067912	0.067272	0.037308	0.0601319	0.0655179	0.0550065	0.0453784	0.100663	0.0496254	0.0363533	0.0479496	0.104792	0.0459083	0.0741648	0.0442134	0.0210472	0.0934571	0.379382	0.104402	0.141045	0.040934	0.0522911	0.0411664	0.0162299	0.0475834	0.0394767	0.0688254	0.0615268	0.0165685
GSTM4	0.0408042	0.0403397	0.046386	0.0523903	0.0716737	0.0301614	0.0473915	0.0578322	0.0572795	0.0482096	0.0558934	0.0233657	0.0440439	0.0512695	0.0378929	0.0438799	0.0311381	0.0326198	0.0474913	0.0447585	0.0737316	0.0511816	0.0413935	0.0604493	0.0297761	0.0315641	0.0463118	0.0356658	0.0211427	0.0232271	0.0650784	0.0626238	0.0562575	0.0536161	0.0244669	0.0417096	0.154629	0.0618187	0.0513949	0.0553213	0.050543	0.0209564	0.0484158	0.0246536	0.0345288	0.0653861	0.0460304	0.0272652
GSTM2	0.0308337	0.0358999	0.0305182	0.115817	0.0242818	0.021238	0.073182	0.0403087	0.069535	0.0335019	0.0337412	0.0215248	0.0414606	0.022163	0.0340361	0.0796887	0.00954603	0.0861406	0.0924608	0.0129346	0.041664	0.0279716	0.0424437	0.0330477	0.0262341	0.023654	0.0100235	0.065809	0.0344491	0.055812	0.0356467	0.0356956	0.0450843	0.0739024	0.0122762	0.00851323	0.00715003	0.0460042	0.00979805	0.0432792	0.0892296	0.0320814	0.0249169	0.022983	0.05962	0.0300267	0.0400741	0.0703767
GSTM5	0.069451	0.010925	0.121196	0.090584	0.0994179	0.0420719	0.116358	0.078205	0.123338	0.0912371	0.0269394	0.0453112	0.0847921	0.0592503	0.142665	0.0545376	0.163288	0.0288157	0.0558952	0.0103355	0.0829238	0.04445	0.0274109	0.100208	0.074092	0.0464498	0.126276	0.0974513	0.072929	0.0580636	0.0191878	0.0441932	0.0569903	0.024025	0.0414472	0.0937823	0.0097613	0.0797552	0.0301862	0.0154596	0.0364827	0.0250696	0.0640116	0.0392686	0.11191	0.0117141	0.0797743	0.42173
GSTM3	0.109489	0.109974	0.0936584	0.0972031	0.0374215	0.0675581	0.0868605	0.236345	0.209247	0.0752444	0.149483	0.0824771	0.0803241	0.132576	0.072002	0.174086	0.116836	0.0201262	0.122216	0.0668035	0.17742	0.0898911	0.0703718	0.162334	0.0598859	0.0720941	0.061765	0.0524142	0.129732	0.0221325	0.243361	0.108624	0.096956	0.111376	0.0652506	0.0880978	0.111685	0.11529	0.0618574	0.201067	0.0930614	0.110451	0.0944371	0.118501	0.106915	0.0967528	0.069562	0.106035
EPS8L3	0	0	0.00568052	0	0	0.00125051	0.00981766	0	0	0	0	0.000616204	0	0.00432405	0	0	0	0	0	0	0	0	0	0	0	0	0.00118252	0.0010946	0	0	0	0	0.00030783	0	0	0	0	0	0	0	0	0	0	0	0.000586666	0	0.00314711	0.00388777
CSF1	0.0583293	0.0750885	0.111686	0.0435733	0.0211713	0.0366403	0.297201	0.0968252	0.0665718	0.0630675	0.0617817	0.0529944	0.0573831	0.0957376	0.065094	0.0552736	0.100688	0.0570755	0.057038	0.0452418	0.0486755	0.110864	0.0613523	0.0587762	0.0866616	0.0399272	0.125269	0.065736	0.0812234	0.0759012	0.113223	0.0865022	0.141587	0.13073	0.083509	0.0525393	0.436063	0.235025	0.160287	0.123169	0.0699001	0.0631405	0.0613374	0.105616	0.054027	0.131371	0.0604558	0.201028
AHCYL1	1.50439	1.24706	1.3481	1.09772	1.07989	1.3626	1.05147	1.5133	1.03389	1.22786	1.29913	1.26138	1.17006	1.13734	1.03823	0.875765	1.20964	0.949335	1.33548	0.987537	1.13192	2.36854	1.0511	1.04522	1.36339	1.19059	1.2009	2.17861	1.50325	1.35781	1.32405	1.86571	1.33649	1.19665	1.42438	1.00463	0.570882	1.14645	1.0266	1.90933	0.929959	1.8812	1.63643	1.07466	1.27352	1.45789	0.889386	1.49605
STRIP1	0.103508	0.101284	0.116204	0.0715829	0.0694527	0.0655326	0.102952	0.122752	0.123991	0.0965007	0.106135	0.087602	0.0998427	0.0941026	0.118629	0.089565	0.0799725	0.0605985	0.0839989	0.0879798	0.125876	0.133503	0.0783067	0.114427	0.0667694	0.0963152	0.076928	0.0635496	0.0721404	0.0809205	0.135459	0.0829587	0.137775	0.104729	0.0500941	0.105364	0.149873	0.168943	0.0710092	0.124874	0.0940863	0.195832	0.103595	0.0558143	0.0963231	0.11102	0.096063	0.080222
ALX3	0.00125717	0	0.00223001	0	0	0	0	0	0	0.000551146	0.00109299	0.00126755	0.000589095	0	0	0.0015506	0	0	0.00164246	0.000919546	0	0.00537982	0.00113956	0.0048962	0	0.000620531	0	0	0	0.00482472	0.00104269	0.00106635	0.00216861	0.00438552	0.00102222	0.001469	0	0	0	0.000793482	0.00121335	0.00259411	0	0	0	0	0.00173111	0.0010072
UBL4B	0	0	0	0	0	0	0	0	0	0	0	0	0	0	0	0	0	0	0	0	0	0	0	0	0	0	0	0.0017468	0	0	0.000572414	0	0	0	0	0	0	0	0	0	0	0	0	0	0	0	0	0
SLC6A17	0.0396089	0.0420479	0.0311971	0.00804035	0.0591184	0.0363847	0.0354907	0.0454021	0.0513655	0.00800825	0.0136225	0.0151664	0.0265594	0.0419528	0.0292842	0.0182242	0.040654	0.0535612	0.0266662	0.024466	0.0370068	0.0132427	0.0215578	0.0156701	0.0242549	0.0579535	0.0533468	0.0280526	0.0310182	0.0307002	0.0356367	0.0373111	0.0515068	0.0191843	0.0253965	0.0323889	0.0307125	0.0192906	0.0300284	0.0150584	0.0125788	0.0226494	0.0209017	0.0211461	0.0222651	0.0187113	0.0128771	0.0173897
KCNC4	0.0425372	0.0308415	0.0685617	0.0751137	0.0421137	0.0431338	0.0883771	0.0466124	0.0715989	0.0559281	0.0438415	0.0491056	0.0389942	0.0382462	0.0617155	0.0520201	0.0543759	0.154401	0.0478797	0.0314108	0.060234	0.0501612	0.0535571	0.0624163	0.0541675	0.0530468	0.0739797	0.0508773	0.0434944	0.0549736	0.0786147	0.0562807	0.0578744	0.0615158	0.0316558	0.0522135	0.1018	0.0767666	0.0416425	0.0595497	0.0410803	0.0315156	0.0536115	0.0502142	0.0345426	0.0771637	0.0589456	0.0448139
RBM15	0.0285631	0.0179405	0.0169257	0.0414903	0.0514904	0.0327819	0.0315161	0.0193563	0.0424087	0.0292953	0.0372682	0.0261682	0.0200143	0.0112596	0.0225063	0.0191042	0.0268147	0	0.0168431	0.0265382	0.0341809	0.0295153	0.0365889	0.0394974	0.0360952	0.0240927	0.0322489	0.0405685	0.0108005	0.0328132	0.0261937	0.0238335	0.0238285	0.021179	0.0172411	0.0435012	0.0238608	0.0201711	0.0202523	0.0309004	0.0184518	0.0296339	0.0162354	0.0223381	0.0194309	0.0425413	0.0286562	0.0296551
SLC16A4	0.00584581	0.0148816	0.0316397	0.0612083	0	0.0155475	0.075215	0.0216895	0.0327689	0.0233411	0.0308019	0.0118455	0.0123552	0.0358661	0.0170963	0.0189039	0.012968	0	0.0408173	0.0235817	0.010864	0.0260984	0.0100036	0.0359119	0.0103537	0.00892814	0.0152207	0.0307265	0.0380178	0.0415339	0.0167964	0.0116702	0.0182498	0.0446797	0.00253241	0.0115615	0.0188832	0.0412307	0.0085776	0.02074	0.0116959	0.0204423	0.0129167	0.0256203	0.0178353	0.0214956	0.0316391	0.0463727
LAMTOR5	0.0385412	0.0217611	0.0485542	0.0744624	0.0382324	0.0614495	0.102421	0.0755168	0.0482523	0.0303584	0.0584919	0.0239351	0.0501355	0.101636	0.0377012	0.0527215	0.0489159	0.0281886	0.0655017	0.0435323	0.0875314	0.0463668	0.0471284	0.0385599	0.0614746	0.0617205	0.0567407	0.0473808	0.0748536	0.0594035	0.0517985	0.0706899	0.0487671	0.0620228	0.0230235	0.0144523	0.0624603	0.0673332	0.0615806	0.0405121	0.0348672	0.0452928	0.0456526	0.0473804	0.0736197	0.0545237	0.0190816	0.0703982
PROK1	0	0	0	0	0.00854334	0.000432576	0	0	0	0	0	0	0	0	0	0	0	0	0.000716994	0	0.00269623	0	0.00187959	0.00153353	0	0	0	0	0	0	0	0	0	0.00165202	0	0	0	0	0	0	0	0	0	0	0	0	0.00149303	0.000989047
KCNA2	0.146594	0.192613	0.171976	0.153543	0.132366	0.153208	0.202261	0.134083	0.287024	0.230173	0.22663	0.163318	0.209464	0.198983	0.193018	0.204278	0.159245	0.117985	0.201253	0.220567	0.237769	0.0764095	0.207772	0.241371	0.180163	0.19711	0.14902	0.110582	0.232847	0.113434	0.164883	0.110594	0.202658	0.174685	0.0931934	0.143139	0.422278	0.216968	0.14478	0.123922	0.201042	0.0671862	0.062093	0.134976	0.13178	0.201674	0.235203	0.121366
KCNA3	0.00147846	0	0	0	0.0038701	0	0	0.000592791	0	0.000469486	0	0	0	0	0	0	0.00431908	0	0	0	0	0.000793402	0	0	0.00124601	0.0045319	0	0	0	0	0.00092487	0	0.00166261	0	0.000755104	0	0	0	0	0	0	0	0	0	0	0	0	0.000445452
CD53	0.00393075	0.0155496	0.00637162	0.00447292	0.0306603	0.0213245	0.00689635	0.0128997	0.0063095	0.00221816	0.00504423	0.00513041	0.0108304	0.0134932	0.00478302	0	0.00889429	0.0407586	0.00767895	0.00715435	0.0104539	0.00611181	0.00311418	0.00320768	0.00230957	0.00133825	0.0118633	0.0148895	0.00654096	0.0190599	0.0111279	0.00889098	0.0131634	0.0073436	0.00381584	0.0174178	0.00749731	0.0117514	0.0238547	0.011491	0.00527771	0.0156393	0	0.0155478	0.00133873	0.00132482	0.00411027	0.00517444
LRIF1	0.107755	0.0931789	0.0951421	0.0595197	0.0817676	0.0886908	0.24336	0.0889705	0.139597	0.0833484	0.115453	0.0896518	0.0734631	0.105842	0.0760729	0.0925121	0.0320691	0.106235	0.075329	0.0563341	0.0654173	0.125693	0.0726835	0.131244	0.0861129	0.0852411	0.0511726	0.0888098	0.119213	0.120958	0.0873537	0.154229	0.0695243	0.104104	0.0716166	0.0890052	0.0146602	0.0589569	0.0346434	0.0802323	0.0765973	0.118126	0.126349	0.0780988	0.0662126	0.0775436	0.0935838	0.174611
DRAM2	0.0993696	0.0469745	0.133991	0.0665222	0.0974282	0.0904238	0.0735029	0.094848	0.123817	0.0862554	0.101419	0.0916044	0.0807798	0.10633	0.0831807	0.0814161	0.0993893	0.0210079	0.116867	0.0718934	0.0758643	0.153848	0.0725976	0.0858423	0.084796	0.0939552	0.0805059	0.106555	0.0832926	0.0567361	0.115034	0.185079	0.0992643	0.08531	0.0837017	0.094297	0.0290801	0.107584	0.0923837	0.0809566	0.0957031	0.120215	0.11222	0.0603301	0.113727	0.10484	0.0878497	0.0986168
CEPT1	0.123475	0.165809	0.15698	0.122645	0.151762	0.165089	0.121129	0.151135	0.169393	0.133066	0.158349	0.111947	0.138492	0.116081	0.087905	0.114533	0.0987953	0.12816	0.150743	0.108428	0.116667	0.197099	0.114691	0.148428	0.0817189	0.102278	0.111275	0.18339	0.1413	0.200652	0.162242	0.186328	0.1193	0.156131	0.0896642	0.0711124	0.0448959	0.116161	0.0570378	0.112188	0.14149	0.104675	0.192211	0.135658	0.106875	0.157662	0.139513	0.221234
DENND2D	0.00142315	0	0	0	0	0.00342731	0	0.00213404	0	0	0	0	0	0	0.00181401	0	0	0	0	0.00238483	0	0.0168546	0	0.00128176	0	0	0	0	0.00352185	0.00543468	0.00147307	0.0159682	0.000859152	0	0.00101779	0.00185748	0	0.00395851	0	0.0032563	0.00198512	0	0.00592135	0	0	0	0	0.00108691
CHI3L2	0	0.00798059	0.0024488	0	0.00563086	0.000301953	0.0390266	0.0116727	0	0.00115168	0.00283731	0.00166451	0.00041364	0.001639	0.00559425	0	0.00262338	0	0	0.00163854	0	0.0810353	0.000755872	0.00347556	0.000749761	0	0.00145342	0.0035987	0	0.00723354	0.00200527	0.0233456	0.00410059	0.00131732	0	0	0	0.0128312	0	0.00758648	0	0	0.0112072	0.00150006	0.00132917	0.00165505	0.00286349	0.0103852
CHIA	0.000347168	0	0.00119646	0.00625844	0	0	0	0	0	0	0.00151687	0.000619367	0	0	0.00118287	0	0	0	0	0	0	0	0	0.0030632	0.0021488	0	0	0	0	0	0.00122742	0	0.000523754	0	0.000426426	0	0	0	0	0	0	0.00345919	0	0	0	0.00370402	0.00100016	0
PIFO	0.0200559	0.0200651	0.00789483	0.0160621	0.00470656	0.00778885	0.01189	0.0148319	0	0.00565834	0.0221324	0.014501	0.00744296	0.0190242	0.00701959	0.00700392	0.00605163	0.0280989	0.016968	0.006198	0.0069498	0.0285793	0.00336164	0.00828315	0.0067136	0.0114183	0.00558749	0.018091	0.018438	0.0286158	0.0128442	0.0193241	0.0112457	0.00874435	0.0192357	0.0160052	0	0.00890384	0.00164748	0.00159951	0.00406262	0.0239345	0.0218946	0.00612429	0.0113266	0.00728141	0.00437333	0.00623338
OVGP1	0.0232417	0.0196155	0.0158335	0.00782513	0.00158307	0.0115942	0.041084	0.0103419	0.0124612	0.00406432	0.0140435	0.0137162	0.009263	0.012538	0.0281558	0.00842522	0.00129016	0	0.0154697	0.00784571	0.0197407	0.0117152	0.00915875	0.0169818	0.0111843	0.0186239	0.0111718	0.01423	0.0152919	0	0.0146661	0.0255531	0.0230451	0.00995952	0.00645316	0.0063603	0.0108682	0.0188652	0.0141515	0.0329243	0.0158377	0.00753351	0.0117433	0.00359666	0.0166704	0.015078	0.0056213	0.0181165
WDR77	0.0129167	0.0411473	0.0323339	0	0.0243678	0.0249777	0.0276402	0.0205066	0.0512221	0.0216604	0.0336917	0.029979	0.0254032	0.0291587	0.0211251	0.0256482	0.0266801	0.0550261	0.0233373	0.0246044	0.0323779	0.0438227	0.0227501	0.0387272	0.0246758	0.0141566	0.0201848	0.0192337	0.0113206	0.014477	0.0313866	0.0473608	0.0212533	0.0211987	0.017138	0.0286102	0.00679311	0.0262217	0.0124726	0.0221814	0.0146424	0.0151355	0.0168889	0.0264162	0.0102894	0.0342782	0.0246555	0.0190068
ATP5PB	0.105154	0.045038	0.118648	0.0740553	0.0752512	0.078615	0.104425	0.141112	0.100062	0.109836	0.125209	0.0891483	0.116468	0.105026	0.110857	0.0666786	0.0667306	0.20338	0.129569	0.0733424	0.102086	0.104373	0.112432	0.106572	0.0780292	0.0865294	0.149456	0.100026	0.16003	0.0963125	0.118879	0.13942	0.123363	0.109852	0.0507242	0.0896204	0.0757853	0.113227	0.106731	0.124614	0.0790457	0.11848	0.0701814	0.0733777	0.122346	0.107874	0.105623	0.130271
C1orf162	0.0231615	0.0146875	0.0214219	0.0219408	0.00568391	0.0175764	0.0208163	0.0279924	0.00314138	0.0260094	0.0298839	0.0156103	0.0148776	0.0097641	0.018587	0.0241723	0.00714262	0.0277726	0.0262205	0.0128795	0.0286023	0.0129025	0.019681	0.0152701	0.0247382	0.0220296	0.0174079	0.0138613	0.0258805	0.0200521	0.0164583	0.00834627	0.0374917	0.0115766	0.00545898	0.0239008	0.0129564	0.0399333	0.0107535	0.0434395	0.0253711	0.0108922	0.00401527	0.0141105	0.00880177	0.0204052	0.0188095	0.0190039
TMIGD3	0.00440029	0.00288664	0.0140408	0.0197133	0.00508088	0.010846	0.0043713	0.00763469	0.00726049	0.00480881	0.00366128	0.0035887	0.00466946	0.00936715	0.00472918	0.00786394	0.00228124	0	0.0041364	0.00722919	0.00446126	0.00888365	0.000449543	0.0091268	0.0109087	0.00280855	0.00408676	0.00942812	0.013939	0.0139495	0.00517411	0.00543641	0.00537553	0.0177998	0.00281009	0.00304187	0.00739199	0.0028882	0.00930535	0.00363096	0.00289362	0.00857792	0.00969268	0.00106408	0.0025686	0.00717744	0.00412597	0.00365033
RAP1A	0.201405	0.232348	0.243332	0.241676	0.209088	0.218251	0.213366	0.223434	0.145967	0.254238	0.25233	0.185073	0.153466	0.196439	0.175264	0.157726	0.207509	0.132056	0.170198	0.147695	0.194876	0.340859	0.20164	0.222627	0.217794	0.197362	0.230641	0.233131	0.245848	0.268199	0.258181	0.293651	0.225337	0.238071	0.185938	0.165981	0.270457	0.246181	0.171381	0.252126	0.192101	0.256149	0.240207	0.218877	0.185061	0.247538	0.245818	0.297325
INKA2	0.00829774	0.0122375	0.0183402	0.0506654	0.0520381	0.0203337	0.0392038	0.0146486	0.0130489	0.0122409	0.0153693	0.00502113	0.0121715	0.0297522	0.00831347	0.0064662	0.00290391	0	0.0152383	0.00660711	0.0150419	0.0386491	0.00823762	0.029881	0.0157539	0.00275793	0.0102264	0.0234471	0.0647523	0.0290578	0.0128065	0.029589	0.0146675	0.0449774	0.00896545	0.00737143	0.0133734	0.0142591	0.00503896	0.0131485	0.0164536	0.0218691	0.0311341	0.00812262	0.00666787	0.0334725	0.00777137	0.0150883
DDX20	0.0220863	0.0284014	0.0264912	0.0297664	0.0155887	0.0123753	0.0633237	0.0306041	0.0182035	0.0200148	0.02273	0.0186337	0.0176753	0.0233894	0.0168881	0.0201353	0.0133846	0	0.0242365	0.0120831	0.0165108	0.0382069	0.0179047	0.0278742	0.0106977	0.00602136	0.0166493	0.0139699	0.0195254	0.0221354	0.0257798	0.0369695	0.0268312	0.0311256	0.00971119	0.00834025	0.0193227	0.0278036	0.00787232	0.0318996	0.0218363	0.0162187	0.0368992	0.0166894	0.0201842	0.0170632	0.0281692	0.0188034
KCND3	0.370857	0.172213	0.222861	0.183848	0.184838	0.14828	0.40101	0.464751	0.310407	0.343432	0.269345	0.224757	0.325294	0.189406	0.267482	0.171244	0.441631	0.0635414	0.212022	0.144932	0.147452	0.614572	0.289519	0.24144	0.190586	0.2493	0.262193	0.437792	0.154697	0.366528	0.380887	0.674453	0.567185	0.444558	0.426942	0.236727	0.261797	0.237257	0.316305	0.495054	0.297463	0.411117	0.657611	0.248811	0.250583	0.45859	0.294644	0.65456
CTTNBP2NL	0.0917594	0.0950969	0.105601	0.0507119	0.0978227	0.111394	0.0638552	0.121414	0.101165	0.0932507	0.0913641	0.0979759	0.0802404	0.0776718	0.0570362	0.0979035	0.100937	0.0250605	0.0797442	0.0825064	0.0734267	0.244474	0.0947662	0.104555	0.0961639	0.0812733	0.0808891	0.133534	0.13697	0.09106	0.112148	0.226507	0.136681	0.105624	0.114699	0.0933815	0.120652	0.10662	0.0854429	0.156657	0.094167	0.133763	0.166044	0.0715818	0.095335	0.121738	0.108442	0.248857
WNT2B	0.024119	0.0276341	0.0479559	0.033034	0.0332475	0.0205421	0.0447822	0.0306836	0.0329862	0.0407137	0.049866	0.0212378	0.019915	0.0625778	0.044693	0.0324601	0.016928	0.0194601	0.0346799	0.0170065	0.0212887	0.0551576	0.025736	0.0188775	0.0214255	0.0162267	0.0250025	0.0379955	0.0572632	0.0561073	0.0375513	0.0472398	0.0328519	0.0621128	0.00251995	0.0222135	0.0823188	0.0760698	0.0114141	0.107225	0.0339412	0.0456156	0.0680319	0.0235403	0.0240813	0.0596704	0.04447	0.0106594
ST7L	0.223626	0.187734	0.303294	0.204266	0.244002	0.219043	0.237571	0.232271	0.214525	0.304479	0.313239	0.235886	0.230347	0.245819	0.256535	0.171991	0.23007	0.148316	0.275352	0.222674	0.191835	0.289886	0.258211	0.279472	0.240014	0.173355	0.190959	0.247197	0.246171	0.204102	0.274515	0.24108	0.267546	0.310003	0.206302	0.203753	0.186308	0.3066	0.177892	0.315788	0.293175	0.174195	0.251874	0.251812	0.277545	0.267624	0.310519	0.231417
CAPZA1	0.420071	0.355357	0.435482	0.347087	0.283844	0.354709	0.285413	0.363987	0.424595	0.402046	0.412943	0.362946	0.347013	0.397122	0.32035	0.341029	0.26652	0.28901	0.436896	0.284852	0.311611	0.538076	0.340228	0.459653	0.375944	0.339059	0.239541	0.337018	0.42437	0.424611	0.348032	0.513562	0.37258	0.433832	0.389614	0.234561	0.124283	0.355231	0.193044	0.370418	0.3717	0.375912	0.631246	0.302258	0.356786	0.418246	0.33142	0.362985
MOV10	0.158922	0.111903	0.132899	0.114617	0.150543	0.118045	0.0957084	0.166621	0.14785	0.149422	0.133828	0.126431	0.139184	0.10007	0.149483	0.138192	0.112709	0.0476046	0.128016	0.155582	0.132171	0.162484	0.104704	0.154022	0.130511	0.12366	0.0887304	0.150271	0.0762988	0.111026	0.176546	0.153616	0.150444	0.104301	0.130852	0.134037	0.212618	0.129802	0.121344	0.124496	0.176616	0.189708	0.156334	0.118689	0.176015	0.129403	0.134177	0.191364
RHOC	0.030584	0.0171249	0.0370319	0.00815715	0.0213466	0.0206581	0.0837963	0.0345914	0.0277504	0.031779	0.0406025	0.019473	0.036895	0.0325377	0.038343	0.0267824	0.0571051	0.0315471	0.0405982	0.0266505	0.0254637	0.0741336	0.0268543	0.0455961	0.0361017	0.0155237	0.0708285	0.040381	0.0353767	0.0421498	0.0390706	0.0571974	0.0313733	0.0458828	0.0273061	0.0148033	0.0506951	0.0517248	0.0732517	0.0455308	0.0237855	0.0581512	0.0525367	0.0342426	0.0180543	0.0872451	0.0207378	0.0328259
AL603832.3	0	0	0	0	0	0	0	0	0	0	0	0	0	0.00606458	0	0	0	0	0	0	0	0.000935858	0	0	0	0	0	0	0	0	0	0	0.000698213	0	0	0	0	0	0	0.00237688	0	0	0	0	0	0	0	0
PPM1J	0	0	0	0	0	0	0	0	0	0	0	0	0	0	0	0	0	0	0	0	0	0	0	0	0	0	0	0.00144463	0	0	0	0	0	0.00146707	0	0	0	0	0	0	0	0	0	0	0	0	0	0.00113691
SLC16A1	0.0167459	0.0151912	0.0502943	0.0338826	0.0503995	0.029973	0.0292794	0.0385092	0.0730471	0.0359865	0.0461122	0.0232952	0.0312153	0.0172108	0.0311988	0.0358393	0.01519	0.0920397	0.0285548	0.020868	0.0142473	0.0453983	0.0266867	0.0732981	0.0368537	0.0273314	0.0382066	0.030061	0.031187	0.040944	0.0381882	0.0198097	0.0258958	0.0592412	0.0209761	0.0276838	0.0525218	0.0598659	0.0170234	0.0384595	0.0178704	0.00726811	0.0107801	0.0177957	0.0308532	0.092559	0.0355682	0.0369614
LRIG2	0.16419	0.131272	0.185816	0.1252	0.114698	0.15768	0.141264	0.150724	0.207547	0.175585	0.189075	0.1639	0.156155	0.188257	0.160674	0.157413	0.121182	0.217058	0.144576	0.134155	0.154846	0.194336	0.146249	0.188008	0.112385	0.133	0.119997	0.134307	0.117754	0.166843	0.170782	0.167727	0.165182	0.148979	0.11699	0.0960521	0.0267088	0.157861	0.0870079	0.139015	0.172654	0.133561	0.177272	0.137687	0.0984299	0.208127	0.197002	0.0993216
MAGI3	0.684668	0.499582	0.597711	0.491608	0.496496	0.44161	0.656264	0.55201	0.641569	0.57527	0.596557	0.61637	0.49809	0.549753	0.548025	0.588952	0.496974	0.45947	0.45917	0.454947	0.573311	0.701824	0.518037	0.616149	0.530312	0.541979	0.499591	0.573634	0.577295	0.515979	0.611235	0.691958	0.631872	0.47902	0.610727	0.5196	0.420836	0.551065	0.413528	0.786378	0.482084	0.609916	0.650592	0.498213	0.459975	0.517814	0.650422	0.509226
PHTF1	0.175133	0.160274	0.197197	0.116057	0.100099	0.156022	0.19017	0.208013	0.271653	0.150762	0.176233	0.153596	0.123038	0.228139	0.184326	0.229114	0.146217	0.209263	0.178313	0.170665	0.147349	0.213533	0.149217	0.170461	0.141967	0.17137	0.153841	0.160749	0.0829492	0.188168	0.184565	0.247256	0.172821	0.148827	0.0978996	0.158235	0.0841364	0.183485	0.145318	0.14851	0.162651	0.137882	0.133896	0.117371	0.108638	0.176207	0.182521	0.133187
RSBN1	0.140679	0.113643	0.144423	0.171166	0.129715	0.126513	0.13272	0.150893	0.156618	0.141548	0.162782	0.130227	0.114577	0.110008	0.101106	0.105778	0.0916917	0.147015	0.149751	0.111789	0.111912	0.14036	0.132011	0.159916	0.125147	0.11754	0.0922555	0.126158	0.116939	0.220472	0.153326	0.140387	0.119755	0.110554	0.0731642	0.0912589	0.166301	0.14803	0.0862293	0.157743	0.0756915	0.089742	0.107447	0.109578	0.101511	0.158225	0.136447	0.131694
PTPN22	0.0102857	0.0314669	0.00697441	0.00495819	0.0126083	0.00663419	0.00886375	0.00830489	0.0229215	0.00648435	0.0122557	0.00370278	0.00579364	0.0154931	0.00720973	0.021029	0.00321265	0	0.0134748	0.0150627	0.00381599	0.00534827	0.00121874	0.0112461	0.00639508	0.00497796	0.00984414	0.00560041	0.0169892	0	0.00433902	0.00601596	0.00663212	0.00532808	0	0.00889193	0.0105141	0.0129732	0.00677726	0.013747	0.00140086	0	0.00619532	0.00636429	0.0111594	0.00431589	0.0117219	0.00436724
BCL2L15	0.00234454	0.00787754	0.00830797	0.0101438	0.0037378	0.00895452	0.00861611	0.00451791	0	0.00262738	0.0082817	0.0034978	0.00560969	0.0130811	0.00706512	0.00366196	0	0	0.00525069	0.0110209	0.0122282	0.00975018	0.00650594	0.00817084	0.00195404	0.00497339	0.00746148	0.00516433	0.00254143	0.00656884	0.00585959	0.00171707	0.0105547	0.00259301	0.00254507	0.00508433	0	0.0105915	0.00634741	0.00870297	0	0.00323431	0.00600337	0.00279048	0.00448149	0.00948698	0.00648078	0.000385657
AP4B1	0.0258932	0.0390726	0.0365557	0.0473864	0.0236436	0.0362916	0.0619679	0.0488151	0.0744268	0.0408638	0.0288606	0.0322362	0.0447029	0.0180839	0.0603504	0.0385277	0.0442254	0.0249568	0.0412872	0.0344414	0.0376956	0.0362817	0.0265998	0.0330898	0.0268823	0.0416844	0.0295309	0.0562391	0.0351977	0.0333125	0.0524168	0.0502238	0.0501033	0.0401258	0.0213136	0.0304811	0.017679	0.0322903	0.0278688	0.0179202	0.0373756	0.0181052	0.0225257	0.0390437	0.0479768	0.0422656	0.0423972	0.0311361
DCLRE1B	0.00983683	0	0.00436734	0	0	0.00851606	0.00318377	0.00640152	0.00945088	0.00782922	0.0098995	0.00546045	0.00673929	0.00442326	0.00168982	0.00219603	0.00224399	0	0.0106704	0.00716096	0.00190847	0.002809	0.00555733	0.00145172	0.00196205	0	0.00977163	0.0037756	0	0.00827407	0.00668162	0.0123841	0.0090459	0.00489263	0.00343431	0.00506555	0.0103016	0.0120927	0.00776662	0.00385607	0.00187665	0	0.00176985	0.00333627	0.00351453	0.00489985	0.00217268	0.00228713
HIPK1	0.0966943	0.0716836	0.111	0.150153	0.137579	0.121776	0.188449	0.11987	0.169273	0.101721	0.14703	0.0787356	0.0799628	0.102664	0.0824781	0.103786	0.0864377	0.0982292	0.120678	0.0912578	0.101028	0.138004	0.07906	0.12207	0.0928106	0.0672112	0.121292	0.156299	0.129474	0.0978479	0.141812	0.147977	0.118575	0.0910888	0.100922	0.0715823	0.0803102	0.121493	0.0887786	0.113283	0.08256	0.0925805	0.130173	0.12201	0.115115	0.112411	0.113203	0.144895
OLFML3	0	0	0.0012308	0	0.00406204	0.00304219	0	0.0019479	0	0.000591828	0.000959291	0.000495458	0.000383261	0.00432176	0	0	0	0	0.00152606	0	0	0.00209388	0.000486426	0.00119035	0.000269244	0	0.00224619	0.00308716	0.0129108	0	0.0016244	0.00490815	0.000970542	0.00161959	0.00111012	0.00252527	0.00835398	0	0	0	0	0	0.014544	0.000292899	0	0.00553576	0.00481283	0.000389135
SYT6	0.00764138	0	0.000930503	0.00540424	0.00220388	0.00358869	0	0	0	0.00134493	0.00104716	0	0.00472028	0.00519128	0	0	0	0	0.00132519	0	0	0.000917589	0.0022847	0	0.00198002	0.00153318	0.00654388	0.00618697	0.00862631	0	0.00206359	0.00221159	0.000967222	0.00165843	0.000919979	0.00527185	0	0	0.0022737	0.00121292	0.00114915	0	0	0.00183099	0.00129452	0.00312002	0.00120023	0.00219729
TRIM33	0.474958	0.409321	0.410755	0.290337	0.375301	0.374212	0.311496	0.390453	0.448701	0.415189	0.463622	0.402429	0.378352	0.480477	0.392471	0.391185	0.307981	0.327944	0.401838	0.42993	0.449288	0.434961	0.348782	0.436344	0.396316	0.362553	0.292579	0.314271	0.292214	0.289469	0.410475	0.397907	0.378695	0.364272	0.345943	0.41438	0.230964	0.377861	0.282897	0.397009	0.445539	0.414816	0.414457	0.335261	0.299639	0.370733	0.40988	0.371068
BCAS2	0.0343829	0.0567895	0.0618107	0.0810723	0.0407404	0.0457428	0.171285	0.0667282	0.0968244	0.0631195	0.079223	0.0484788	0.0441454	0.0576766	0.061184	0.0582238	0.044866	0.0540081	0.0604959	0.0406048	0.0502012	0.0707312	0.0591037	0.0886546	0.135272	0.0518623	0.0541291	0.0400909	0.0793325	0.0879194	0.0688964	0.0570028	0.0616479	0.0770817	0.0348861	0.0789977	0.0365084	0.0978558	0.0397403	0.0657634	0.0551716	0.0476928	0.0537744	0.0438857	0.076228	0.0404554	0.0441894	0.137311
DENND2C	0.0324361	0.0220059	0.0398049	0.0257899	0.0228645	0.0206017	0.00736939	0.019537	0.0606056	0.0328962	0.0277715	0.031897	0.0186381	0.0185257	0.0260796	0.0173594	0.0352653	0.0571113	0.0244861	0.0260476	0.0137253	0.0376083	0.0259781	0.026809	0.013999	0.0163563	0.0246359	0.0423793	0.0192358	0.00539615	0.0373813	0.03289	0.022408	0.0440707	0.0310464	0.0210932	0.013956	0.0219473	0.019109	0.0205493	0.0275378	0.0208368	0.0456269	0.0349657	0.0227516	0.0130426	0.0335225	0.0393273
AMPD1	0	0	0.00140199	0	0	0.000343647	0	0.0038972	0.0193427	0.00167696	0.00371476	0.00162581	0	0	0.00216328	0.00295699	0	0	0.000492856	0	0.0147283	0	0.00179879	0.00804457	0	0.00177553	0.00124782	0.00388888	0	0	0.000604785	0.0154357	0.00190706	0.00821962	0.000691902	0	0	0.0044254	0	0.000658392	0	0	0.00464928	0	0	0.0127963	0.00373002	0.00440056
NRAS	0.0216087	0.0152009	0.0167536	0.0228175	0.0374427	0.0207021	0.0139747	0.0223146	0.025955	0.0230097	0.038416	0.0144156	0.0152929	0.0242095	0.0156538	0.02198	0.0084391	0.0267455	0.0297881	0.0192706	0.0255653	0.031378	0.0267333	0.0255301	0.0190056	0.0274939	0.0239761	0.0204988	0.0220508	0.0260381	0.0313523	0.033217	0.0206338	0.0171948	0.0302593	0.00973412	0.0472074	0.02703	0.0197323	0.0176801	0.0250078	0.0197527	0.0207906	0.0178673	0.022633	0.0287445	0.0125388	0.027435
CSDE1	0.271696	0.210458	0.214178	0.220776	0.290772	0.236919	0.250853	0.266497	0.247697	0.241606	0.244247	0.228496	0.211388	0.212261	0.202529	0.209021	0.19065	0.0999102	0.219087	0.191455	0.218698	0.256734	0.214881	0.276184	0.242559	0.268828	0.200488	0.248715	0.226959	0.268934	0.252127	0.214311	0.24129	0.261724	0.175811	0.202556	0.183516	0.216193	0.127023	0.25962	0.181883	0.183098	0.163906	0.220138	0.205963	0.217132	0.225754	0.266529
SIKE1	0.0562355	0.0366447	0.0528436	0.0694457	0.0786832	0.0575226	0.0661148	0.050175	0.0668384	0.0623332	0.0655982	0.0419822	0.0414936	0.0316528	0.0330181	0.0376301	0.0475848	0.0764666	0.0481167	0.0301079	0.0594244	0.0488005	0.0561343	0.0682556	0.0543449	0.0546557	0.0676315	0.0687292	0.0296724	0.0822444	0.0581764	0.0603755	0.049864	0.070878	0.0295876	0.0378057	0.0361557	0.0540779	0.0366337	0.0570007	0.039188	0.0848541	0.038073	0.0513964	0.0580652	0.0588533	0.0340926	0.0661137
SYCP1	0.000952072	0	0.00660452	0	0	0.000245939	0.00429608	0	0	0.000552881	0.00268386	0.000476416	0	0.00366365	0.00534019	0.00354091	0.00427899	0	0.000766959	0.00203913	0	0.00193847	0	0.00165869	0.00194951	0	0.0053255	0.00275694	0.00174971	0.0134957	0.00117312	0.00171572	0.00167956	0.00205375	0	0.00131393	0	0	0	0.00540378	0.00514378	0	0.00592135	0.00242026	0.00452667	0.00161383	0.000919424	0.00156211
TSPAN2	0.00220071	0	0	0.0048345	0	0	0	0	0	0.000702415	0.000921904	0.000750537	0.00117733	0.00368489	0.00200719	0	0	0	0	0.00401119	0	0	0.00101597	0	0	0	0	0.000928161	0	0	0.00153038	0.0011412	0.00172277	0	0.000892862	0	0	0	0.00274408	0	0	0	0	0	0	0.00343527	0.000937883	0.000497562
NGF	0.0111395	0.00713983	0.00280224	0.0108087	0.00220388	0.00566857	0.00399642	0.00285487	0.0258904	0.00401133	0.0018969	0.00118775	0.0105509	0	0.0073431	0	0.00240708	0	0.00598463	0	0.00498564	0.00317814	0.00437718	0	0.00118049	0	0.00124782	0.00266278	0.0038567	0	0.000697499	0	0.0036271	0	0	0	0	0	0	0.00268889	0	0	0	0.00648538	0	0.00264301	0.00363389	0.0091346
VANGL1	0.00996898	0.0137384	0.0118051	0.031881	0.0356948	0.0241277	0.0192711	0.0202824	0.0270201	0.0293721	0.0161657	0.012543	0.0243481	0.0215873	0.0307806	0.0338458	0.0137275	0.0591561	0.0119304	0.00944236	0.011533	0.0184313	0.0224315	0.0186862	0.0156857	0.0142645	0.00972542	0.018927	0.0098497	0.00920546	0.0190446	0.0213109	0.0150749	0.0391947	0.00747044	0.0106701	0.00544363	0.0213658	0.0118311	0.0183758	0.0187753	0.0117936	0	0.00562061	0.0294474	0.0183297	0.0330793	0.00977471
CASQ2	0	0.00549746	0.0088271	0	0.00662017	0.0010624	0	0.00298502	0.0053279	0.00275514	0.000584485	0.000403347	0.00177424	0	0.00115573	0	0	0	0.00489297	0	0	0	0	0.00119076	0	0.00185912	0.00196927	0	0.00453494	0	0.000660145	0	0.00175705	0	0.000842802	0	0	0.0029306	0	0.000741858	0.00205027	0.00340094	0.00525859	0	0	0.00266163	0.00201878	0.00101162
NHLH2	0	0	0	0	0	0.00142921	0	0.000919901	0	0	0.000713233	0	0	0	0	0	0.00232821	0.0132802	0	0.00188537	0	0.00206052	0	0.00482094	0	0.000708675	0	0.00101477	0.00313508	0	0.00118185	0	0.000345182	0	0.000954062	0	0	0.00620661	0	0.00180937	0	0	0	0	0	0.00158937	0	0.00116127
SLC22A15	0.255394	0.256259	0.187986	0.171332	0.21718	0.209611	0.155446	0.241855	0.198278	0.254104	0.172366	0.254835	0.213029	0.171637	0.231503	0.155619	0.235846	0.233675	0.189678	0.162214	0.183469	0.358571	0.156437	0.272951	0.200208	0.203091	0.186125	0.200427	0.155788	0.284215	0.29992	0.236233	0.241081	0.185337	0.225437	0.206356	0.229292	0.416928	0.193058	0.212844	0.136525	0.244445	0.198511	0.196512	0.163495	0.169642	0.158186	0.38089
MAB21L3	0.00256792	0	0.00198239	0	0	0	0	0.00167845	0	0.00259372	0.00107762	0	0.0034395	0	0	0	0.00237456	0.006846	0.000795797	0	0.0012917	0.00115275	0.000881132	0	0.00207387	0.00272726	0	0	0.0030575	0	0.00244736	0.0030298	0.00131216	0	0	0	0.0124916	0.00314872	0	0	0	0	0.00686336	0	0.00347716	0.00538315	0	0.000789487
ATP1A1	0.159888	0.205228	0.129414	0.237706	0.219369	0.217563	0.285537	0.252012	0.262757	0.0998299	0.109346	0.113635	0.166099	0.188314	0.187672	0.140256	0.146926	0.208784	0.157879	0.148715	0.151875	0.125003	0.129045	0.121369	0.180406	0.216961	0.266452	0.175653	0.221808	0.181421	0.205145	0.254913	0.230394	0.11242	0.144419	0.124287	0.212581	0.16351	0.25907	0.157055	0.0815562	0.0629546	0.172852	0.17775	0.139482	0.119245	0.0916885	0.128431
CD58	0.0325248	0.0336544	0.0404127	0.0289432	0.0417797	0.0366085	0.102792	0.0303424	0.0290634	0.0439681	0.0407724	0.0276942	0.0397135	0.0466111	0.0287854	0.0446023	0.0420801	0	0.0290366	0.0242262	0.0225273	0.0679682	0.0334817	0.03251	0.0429987	0.0226458	0.0482558	0.0531594	0.0163963	0.0299408	0.0638669	0.0497294	0.0463827	0.0591328	0.0321343	0.039865	0.174434	0.117041	0.0501157	0.08669	0.0307273	0.033397	0.0214822	0.0334584	0.032083	0.0539266	0.0376357	0.0350696
IGSF3	0.00637235	0.0174354	0.00415199	0.023419	0.0248159	0.00570825	0.0109239	0.0130199	0	0.00140673	0.00466576	0.00157599	0.0109013	0.00401664	0.00731146	0.00243833	0.00254201	0.0250605	0.00486882	0.00877396	0.00274941	0.00275445	0.0090133	0.00820004	0.00314736	0.0303638	0.00900497	0.00588889	0.0123538	0.0078263	0.0112659	0.00711749	0.00927642	0.00657599	0.0102508	0.0062741	0.0102483	0.0123862	0.0096223	0.0166795	0.00527765	0.00789746	0.00932587	0.00389059	0.00813213	0.00696879	0.0018806	0.00820706
CD2	0	0	0	0	0	0	0	0	0	0	0.000150505	0	0	0	0	0	0	0	0	0	0	0	0	0	0	0	0	0	0	0	0.0011881	0	0.000412237	0	0	0	0	0	0	0	0	0	0	0	0	0	0	0
PTGFRN	0.0659449	0.0984435	0.0698411	0.0454017	0.112946	0.0562354	0.0529159	0.0902204	0.168172	0.122136	0.121968	0.0971162	0.116354	0.0484726	0.0971376	0.113262	0.0517367	0.139612	0.0901613	0.0846787	0.0774153	0.116013	0.124668	0.124521	0.0582292	0.0694848	0.0444601	0.0618993	0.0431127	0.0395933	0.109223	0.101324	0.132516	0.0915205	0.0714693	0.0824123	0.0517694	0.0847364	0.0496936	0.137779	0.113464	0.0789989	0.0535592	0.0487736	0.0403947	0.185688	0.186714	0.0481648
CD101	0.00386462	0	0.00621818	0	0	0.0053633	0.00745497	0.00689293	0	0.00232217	0.00992375	0.00371942	0.00851791	0.00869366	0.00683537	0.010102	0.00200848	0	0.00839314	0.00898731	0.0103381	0.00481104	0.0123394	0.00564999	0.00363018	0	0.00174523	0.00316712	0.0121219	0.0235782	0.00190731	0.00197701	0.00754501	0.00649196	0.00107662	0.00862888	0.0370668	0.00361952	0.00196382	0.00248615	0.0088321	0	0	0.00223197	0	0.010418	0.00951245	0.00168507
TTF2	0.0924696	0.0973862	0.113456	0.102052	0.106083	0.0672029	0.0383784	0.0655311	0.0521516	0.0577009	0.0626606	0.0495122	0.0653489	0.0646196	0.0661211	0.0664804	0.0742839	0.0280989	0.054421	0.0348266	0.0547929	0.161457	0.0740734	0.141022	0.0902485	0.0756915	0.072029	0.116673	0.104448	0.105085	0.0762504	0.127731	0.104728	0.0804064	0.0498005	0.0536159	0.0375479	0.0670835	0.0424026	0.0757542	0.0671948	0.110105	0.079205	0.0452524	0.0454977	0.0747832	0.0724529	0.109858
TRIM45	0.0234038	0.00907961	0.0259533	0.029634	0.0159109	0.0202572	0.0134507	0.0210906	0.0385757	0.0238862	0.016742	0.0179089	0.0303483	0.0250824	0.0207531	0.0252713	0.00173826	0	0.027249	0.0199245	0.018655	0.0233948	0.0130804	0.0240625	0.0132727	0.00772901	0.00741501	0.0173601	0.0124982	0.0044979	0.0247918	0.0209472	0.0154319	0.0344039	0.00600167	0.0235401	0	0.00872333	0.0110702	0.0129912	0.0193491	0.00757278	0.0390165	0.014583	0.00780358	0.0062907	0.0185363	0.0108993
VTCN1	0.00400786	0	0.00197114	0	0	0	0	0.00101625	0	0	0.00296109	0	0	0.00308888	0.00349377	0	0.0036138	0	0.00087601	0	0	0.00359591	0	0.00386622	0.000968893	0.00162754	0	0.00291296	0.00414461	0	0.00196427	0.00102168	0.000617459	0.0034304	0.00193972	0	0	0.00430265	0	0	0.00721679	0	0	0	0.0030203	0.00665998	0.00254544	0.000608319
MAN1A2	0.342949	0.3516	0.381237	0.357167	0.354489	0.345655	0.311805	0.310641	0.361238	0.355277	0.36604	0.334369	0.28432	0.263791	0.302986	0.301785	0.321063	0.300995	0.307297	0.297675	0.305033	0.331802	0.332901	0.342879	0.336346	0.341619	0.353056	0.313453	0.289707	0.348891	0.33562	0.341984	0.349812	0.304006	0.263379	0.33309	0.218046	0.379852	0.269296	0.335814	0.286178	0.247442	0.264871	0.364229	0.247381	0.37986	0.297827	0.307629
TENT5C	0	0	0	0.00916338	0	0	0.00637045	0.00128324	0	0	0.0016615	0	0	0.00476382	0.00172865	0.00349208	0.00473041	0	0	0	0.00346494	0.00366513	0.00207114	0	0.00115109	0	0.000791638	0.00917613	0.00538598	0	0.00228778	0.00781109	0.00268835	0.00159083	0.00411499	0.00200132	0	0.00410895	0	0.00479764	0.00401549	0.00406529	0.00228824	0.00312253	0	0.00180041	0.000951087	0.0135706
GDAP2	0.141462	0.108861	0.131358	0.0790947	0.0891204	0.113669	0.117877	0.129198	0.139443	0.152542	0.17793	0.116171	0.104336	0.132473	0.094793	0.109597	0.114374	0.109334	0.130636	0.0934076	0.119729	0.164628	0.135793	0.128866	0.112357	0.126906	0.116273	0.124019	0.0909676	0.140898	0.132413	0.155242	0.100368	0.15086	0.108439	0.0945292	0.068468	0.140623	0.0759664	0.146363	0.116166	0.114414	0.140944	0.141945	0.0870026	0.113793	0.11584	0.191805
WDR3	0.0330465	0.0591219	0.0418729	0.0376172	0.0340661	0.0263827	0.0236318	0.035	0.0687244	0.0371692	0.038661	0.0275533	0.0304959	0.0218927	0.0211613	0.0345424	0.02514	0.0528061	0.027369	0.0137448	0.0234796	0.0592187	0.0289281	0.0497355	0.0236013	0.0220804	0.0283954	0.0199915	0.0318196	0.0182723	0.0352516	0.0346258	0.0281365	0.0380938	0.0276179	0.0320738	0.00751338	0.0294749	0.00884459	0.0299586	0.0260443	0.00960196	0.0268257	0.0205322	0.0180408	0.0515439	0.0381964	0.0475096
SPAG17	0.00533871	0	0.00955443	0	0	0.00483011	0.0132698	0.0114196	0.00967642	0.00304892	0.00459299	0.00488339	0.000902893	0.0176281	0.00776708	0	0.00221095	0.0343657	0.00436997	0.00928717	0.00581661	0.0118343	0.00543598	0.00837561	0.0053619	0.00730942	0.00604359	0.0193786	0.0057465	0.0129723	0.00730044	0.00708049	0.00455451	0.00708421	0.00750934	0	0	0.0100048	0.00517967	0.00127536	0.00597836	0.00307792	0.0155995	0.00851698	0.00509436	0.0107426	0.0032116	0.00881115
TBX15	0.00502485	0.00188022	0.00161664	0	0.00636735	0.00128976	0.00133272	0.00253867	0	0.00264714	0.00729377	0.00557549	0.00158541	0.0075148	0.00514205	0	0	0	0.00476697	0	0.00210621	0.00296294	0.000795177	0.00789048	0.000704146	0.000682305	0.00165967	0.0022923	0.00316647	0.00578575	0	0.00241504	0.00748625	0	0.00178507	0	0	0.00105559	0	0.00175685	0.00252863	0	0.00602204	0.00329357	0	0.00733823	0.000880304	0.00116712
WARS2	0.136752	0.0882288	0.106267	0.0873571	0.0810791	0.0940508	0.0602818	0.135134	0.0994664	0.144252	0.135349	0.131378	0.112202	0.137067	0.101993	0.0775462	0.0640822	0.133699	0.0975138	0.0821732	0.0720369	0.158305	0.0880351	0.100109	0.120257	0.0877982	0.0656381	0.108033	0.0984521	0.121243	0.114532	0.130538	0.126711	0.107112	0.107601	0.0967494	0.0102201	0.118254	0.085669	0.112918	0.0924338	0.121563	0.12075	0.0953449	0.119084	0.115569	0.121735	0.0805497
HAO2	0	0	0	0	0	0	0	0	0	0	0.00062948	0	0.00108711	0	0	0	0	0	0.0008756	0.00146647	0	0.000667844	0.00302363	0	0.00196168	0	0	0	0	0	0	0	0.00145791	0	0	0	0	0	0	0	0	0.00709139	0.00296319	0	0	0	0.000764661	0.000603641
HSD3B2	0	0	0	0	0	0	0	0	0	0	0.000304089	0	0	0	0	0	0	0	0	0	0	0.00114684	0	0	0	0	0	0	0	0	0	0.000775236	0	0	0	0	0	0	0.00286298	0	0	0	0	0	0	0	0	0
HSD3B1	0	0	0	0	0.0038701	0	0	0	0	0	0	0	0	0	0	0	0	0	0	0	0	0	0	0	0	0	0.00125816	0.000980781	0	0	0	0	0	0	0	0	0	0	0	0	0	0	0	0	0	0	0	0
ZNF697	0.0124108	0.0137247	0.00966147	0.0297052	0	0.00650181	0.012311	0.00896067	0.0091011	0.00514116	0.0200946	0.00513076	0.00434705	0.00703986	0.0106866	0.00909674	0.00869858	0.0426557	0.00427836	0.00544563	0.00496442	0.00518211	0.00909277	0.00958558	0.00872232	0.00387469	0.00844696	0.00857532	0.00342728	0.0205414	0.0115088	0.00790903	0.00511462	0.00504458	0.000691902	0.00914186	0.00544363	0.0108218	0.00766936	0.0131002	0.0118437	0.0223528	0.00475053	0.00502923	0.0020966	0.00195509	0.00467111	0.0262161
PHGDH	0.0852261	0.0719252	0.0872403	0.121307	0.133943	0.0849961	0.457057	0.0922648	0.100189	0.103876	0.162405	0.0686145	0.125079	0.101028	0.172052	0.137894	0.13976	0.109477	0.14023	0.0733956	0.13663	0.0447365	0.0921397	0.126187	0.102948	0.0715706	0.114499	0.10458	0.0541084	0.0776753	0.152805	0.0530608	0.0688423	0.132587	0.0673968	0.13423	0.196655	0.144176	0.1543	0.106417	0.111818	0.112686	0.0923965	0.174006	0.110917	0.167631	0.129188	0.190032
HMGCS2	0	0	0.000821616	0	0	0	0	0.00109548	0	0.000662437	0	0.000565866	0	0	0	0	0	0	0	0	0	0.000720288	0	0.00145582	0	0.00131846	0	0	0	0	0.0010054	0	0.00103489	0	0.00319972	0.00345817	0	0	0	0	0	0	0	0	0.00150641	0	0.000718585	0.0012379
NOTCH2	0.451216	0.404406	0.605134	0.441188	0.452152	0.510515	0.436581	0.49551	0.570603	0.637	0.640202	0.485257	0.544686	0.47318	0.474868	0.422847	0.45988	0.320638	0.598747	0.41796	0.428587	0.534601	0.522211	0.573012	0.546289	0.333881	0.477198	0.537059	0.508425	0.44164	0.651481	0.474931	0.534977	0.666232	0.426191	0.422332	0.344838	0.57214	0.354693	0.441433	0.551065	0.626695	0.296643	0.453845	0.581857	0.618684	0.574417	0.466651
SEC22B	0.110848	0.130269	0.131402	0.103598	0.148173	0.119697	0.125712	0.114861	0.163501	0.143402	0.152898	0.0992121	0.0977817	0.0930319	0.105784	0.0487655	0.0869372	0.0698258	0.144014	0.0681195	0.13808	0.152331	0.110413	0.113584	0.140542	0.113678	0.0996697	0.154414	0.137592	0.164756	0.148337	0.117273	0.11097	0.140871	0.0939353	0.0996501	0.0714867	0.125254	0.109356	0.175316	0.103271	0.151362	0.119428	0.127226	0.114112	0.150501	0.113331	0.206726
NBPF26	0.286653	0.122104	0.304853	0.185077	0.125955	0.174383	0.201761	0.273966	0.371766	0.0262961	0.172699	0.0145212	0.145103	0.258158	0.135291	0.101081	0.144471	0.171409	0.289072	0.21259	0.270525	0.367159	0.166088	0.200286	0.220373	0.141593	0.181401	0.122725	0.145118	0.221075	0.200984	0.139718	0.335334	0.448706	0.00988366	0.270165	0.181574	0.341689	0.12417	0.279034	0.0106829	0.326036	0.0710618	0.178899	0.15842	0.347668	0.220564	0.247073
FCGR1B	0	0	0.000898596	0	0.00569107	0.000355679	0	0.00226118	0	0.000589579	0.00048274	0.00139125	0.000801013	0	0	0	0	0	0.00102462	0	0	0.00131843	0.000788142	0	0	0	0.00111944	0	0	0	0	0.00140485	0.00110869	0	0	0	0	0	0	0.000790576	0	0	0	0.00170641	0	0	0.00213312	0
FAM72B	0	0	0.00164503	0	0	0	0	0	0	0	0.000550589	0.00063547	0	0	0	0	0	0	0	0	0	0	0	0	0	0.00100023	0	0	0	0.010196	0.00114611	0	0.000501259	0	0	0	0	0	0	0	0	0	0	0	0	0	0	0.00167573
SRGAP2C	0.0242852	0.028903	0.0278606	0.0544236	0.0655957	0.0588051	0.0413936	0.0520563	0.047925	0.0260321	0.0309811	0.0227499	0.0184249	0.0571169	0.0302729	0.0248218	0.0390458	0.0277726	0.015519	0.0135405	0.0205199	0.0587945	0.037156	0.0327743	0.0360686	0.0336753	0.0331371	0.0342495	0.0353325	0.0173427	0.0366136	0.0595179	0.0555167	0.0273525	0.022486	0.0191378	0.0561336	0.0611721	0.0406023	0.0459539	0.036152	0.0525724	0.0199693	0.0338849	0.0266986	0.0253111	0.0527764	0.0471789
FAM72C	0	0	0.000867704	0	0	0	0	0	0	0	0	0	0	0	0	0	0	0	0.000737527	0	0	0	0	0	0	0	0	0	0	0	0	0	0.000295664	0	0.0029469	0	0	0.00171916	0	0	0	0	0	0	0	0	0	0
NBPF15	0.0383237	0.0496029	0.0446129	0.0433642	0.0941278	0.0469994	0.090496	0.0531983	0.0786954	0.0238698	0.032823	0.0293835	0.0325116	0.0718529	0.0576369	0.0321964	0.02668	0.0620797	0.0337509	0.0263441	0.0363889	0.129279	0.0157418	0.0478374	0.02211	0.0199376	0.0143338	0.0838568	0.0473661	0.042733	0.0621731	0.0740264	0.0700278	0.0535328	0.013104	0.04904	0.0537156	0.0916638	0.0224835	0.0659219	0.0253025	0.0473291	0.0550939	0.045355	0.0332714	0.0486161	0.0398657	0.0761292
SRGAP2B	0.035188	0.00961782	0.0374027	0.0257361	0.0742211	0.0510097	0.0420976	0.0297837	0.0677283	0.0200106	0.0189766	0.0125763	0.0232738	0.0452779	0.021964	0.0416076	0.0278209	0.0414815	0.011665	0.0223556	0.0433147	0.0535198	0.0128603	0.013973	0.0125508	0.0158515	0.0271626	0.0350581	0.0406719	0.0453111	0.0408865	0.059939	0.0438475	0.0349739	0.0233799	0.0202121	0.084116	0.0701967	0.0212874	0.0759394	0.0312016	0.0302298	0.0529785	0.0280583	0.0140369	0.0202682	0.0279755	0.0356186
FAM72D	0	0	0	0	0	0	0.00523376	0.000458387	0	0	0	0	0.00130893	0	0.00110953	0	0	0	0.000973018	0	0	0.000662567	0	0	0	0	0	0	0	0	0.00037629	0	0.000317591	0.00164904	0.00137162	0	0	0	0	0.00102293	0	0	0	0	0	0	0	0
NBPF20	0.0188492	0.0169453	0.0198722	0.00677291	0.0298388	0.014147	0.0226364	0.016033	0.0173121	0.0165464	0.0162029	0.0135982	0.00925426	0.00822547	0.00730876	0.0201459	0.00377149	0	0.0134474	0.0173989	0.0201068	0.0163826	0.014138	0.0187634	0.00938561	0.00818352	0.013708	0.019261	0.00885702	0.0134237	0.0188596	0.0184605	0.0185143	0.0143373	0.0129686	0.00621882	0.0187455	0.0274973	0.00503745	0.00858473	0.017731	0.00546994	0.0104233	0.0117152	0.0161543	0.0111537	0.0150256	0.0180748
GPR89A	0.0455831	0.0196645	0.0585515	0.0472358	0.0446669	0.0648788	0.0921816	0.0583616	0.0615125	0.0477645	0.0635552	0.0488843	0.0453312	0.0645621	0.0563465	0.0790696	0.0281536	0.0237505	0.0555124	0.0495952	0.0473298	0.0658772	0.0544212	0.0787032	0.0525154	0.0391049	0.0405033	0.0610933	0.0340574	0.0633058	0.0662755	0.0665026	0.0491686	0.0503229	0.0325008	0.0475413	0	0.0517211	0.0378194	0.0893332	0.0611519	0.0341833	0.0613949	0.0554285	0.0339725	0.0414082	0.0478574	0.18669
PDZK1	0.0188874	0.0150892	0.0313415	0.0485286	0.0329114	0.0130997	0.0259902	0.0213587	0.031377	0.0123578	0.0337141	0.0114118	0.00754839	0.0386673	0.0186184	0.0333447	0.00103695	0	0.0516546	0.0209002	0.0168307	0.0504456	0.0112645	0.0432182	0.00824219	0.0101139	0.00803619	0.0302247	0.0782587	0.104876	0.022215	0.0371534	0.0253561	0.0329669	0.00781649	0.0098462	0	0.0154224	0.0049443	0.0143419	0.0212991	0.0153275	0.0307176	0.00967763	0.00533883	0.0358973	0.0251943	0.0194176
CD160	0.00661429	0.00248908	0.0110342	0.00949323	0.00672536	0.0023099	0.00332222	0.0037519	0	0.00515835	0.0107429	0.000514937	0.00051401	0.00941756	0.00658812	0.00146062	0	0.0304551	0.0063031	0.00426357	0	0.00751934	0.0015348	0.00908226	0.00207767	0.00641226	0.000651114	0.00247452	0.00775607	0	0.00289594	0.00530242	0.00664158	0.0238731	0	0.00219067	0	0.00117158	0	0.00265457	0.00321064	0.0177438	0.0156961	0	0	0.0116506	0.00684005	0.00439069
RNF115	0.489822	0.525359	0.551311	0.570619	0.519407	0.461209	0.485728	0.493236	0.53184	0.447838	0.537965	0.473372	0.47015	0.604531	0.549562	0.515329	0.35435	0.521705	0.462631	0.53639	0.491835	0.549691	0.476676	0.598633	0.464179	0.506353	0.296848	0.452179	0.390831	0.500152	0.416469	0.604801	0.571078	0.521815	0.391796	0.474065	0.400461	0.488988	0.417379	0.476926	0.521472	0.511333	0.520818	0.429543	0.468747	0.514305	0.607026	0.457363
POLR3C	0.073909	0.0331	0.0731803	0.0320299	0.0508063	0.0370587	0.0508749	0.0765219	0.0503604	0.0613015	0.0645021	0.0498716	0.059717	0.0509522	0.0697007	0.0515567	0.0396664	0.0308909	0.0423127	0.0598045	0.0583954	0.0895145	0.0653977	0.0653667	0.0317543	0.0748127	0.0268617	0.0511817	0.0291938	0.0630491	0.0652201	0.0875144	0.056389	0.0794999	0.0501837	0.0574315	0.102336	0.0854798	0.0434274	0.0565268	0.0691237	0.0624853	0.0295247	0.0388779	0.0466985	0.0529106	0.0547473	0.183697
NUDT17	0.00842229	0.0101722	0.0189626	0.0379176	0.0207395	0.00533006	0.0241589	0.0208805	0.0216076	0.0107757	0.0130984	0.00712902	0.0148698	0.0371915	0.0207629	0.0174135	0.00720951	0	0.00792868	0.00881189	0.00527702	0.0127862	0.0114204	0.0120031	0.010993	0.0122089	0.00568236	0.0149994	0.017674	0.0229699	0.0264954	0.01864	0.0157977	0.016117	0.00789063	0.0088067	0.0170148	0.011611	0.0159701	0.00665179	0.0128932	0.00930684	0	0.00746231	0.0179586	0.014201	0.0174084	0.00647729
PIAS3	0.0386385	0.0445122	0.0427773	0.0344633	0.0886247	0.0477767	0.0136309	0.053892	0.0678064	0.0348941	0.0394729	0.0357949	0.0524655	0.0245461	0.0488102	0.0249625	0.0259897	0.0289106	0.0468876	0.0524626	0.0403206	0.0537085	0.0256721	0.0397079	0.0464038	0.0389545	0.0417664	0.0541427	0.0606566	0.0299296	0.0567019	0.0665662	0.0533387	0.0413175	0.0129511	0.0219978	0.0244723	0.0232717	0.048285	0.0352421	0.0296121	0.0292747	0.0774923	0.0234225	0.0175729	0.0427252	0.0323105	0.0205775
ANKRD35	0.0346767	0.0265353	0.0515539	0.0294731	0.0540148	0.0288843	0.0264902	0.0687016	0.0274848	0.0385064	0.0385603	0.0228292	0.0339011	0.0322737	0.0354988	0.0402682	0.0186484	0.0144492	0.0386755	0.0300609	0.0204532	0.0512668	0.0294771	0.0463757	0.0197873	0.0256282	0.022897	0.0394516	0.0539204	0.0328176	0.042829	0.0750167	0.0468785	0.0365413	0.0347074	0.00608173	0.0585058	0.0755401	0.0179429	0.0327165	0.0299165	0.0520367	0.0815903	0.0315555	0.0132258	0.0566431	0.0342107	0.0473885
ITGA10	0.00256836	0	0.0029197	0	0	0.00647994	0.0535293	0.00367577	0	0.00407774	0.0055605	0.0033181	0.0025191	0.0117006	0.00471979	0.00115735	0.00495126	0.0271527	0.00541813	0.0059321	0.00317499	0.00256863	0.0108586	0.00128001	0.00392493	0.00376614	0.0010431	0.00663737	0.00202316	0.0262254	0.0099451	0.00262288	0.00305541	0.00706914	0.00101779	0.0149264	0.0110705	0.00424456	0.00599766	0.0068645	0.00665495	0.00659393	0.00485367	0.00404971	0.00303691	0.0108258	0.00323205	0.00941673
PEX11B	0.0511191	0.0686652	0.0680844	0.0314908	0.0542008	0.0511176	0.0366889	0.0549274	0.0471458	0.0446129	0.0526207	0.0428019	0.0329237	0.0893882	0.0615454	0.0786654	0.0387634	0.0488783	0.0553737	0.0662561	0.0615878	0.0737997	0.0352543	0.0677122	0.0383332	0.0393103	0.0277299	0.0411845	0.0503167	0.0715251	0.0530247	0.0745526	0.0492366	0.0775121	0.0258315	0.0330937	0.0196761	0.0459043	0.038171	0.0528083	0.0446107	0.035746	0.0466051	0.0178762	0.0327451	0.0667815	0.0493043	0.0305846
RBM8A	0.0240875	0.0264203	0.0351572	0.0375494	0.0407227	0.0213053	0.0572396	0.0458637	0.0600148	0.0295726	0.0464066	0.0287939	0.0285625	0.0420495	0.0269842	0.0335516	0.0239673	0.0310572	0.0378751	0.0367121	0.0369684	0.0374989	0.0368126	0.0424257	0.0360942	0.0300758	0.0318688	0.0249963	0.0333726	0.0223156	0.0304408	0.0410874	0.0373927	0.0377105	0.0273745	0.0341027	0.0271107	0.0419476	0.0264138	0.0441091	0.0238207	0.0254378	0.0264495	0.0262545	0.0323188	0.0477428	0.0241539	0.0468485
AC243547.3	0	0	0	0	0	0	0	0.000488638	0	0	0.00161419	0.00125117	0	0	0	0	0	0	0	0	0	0	0	0.00171022	0	0	0	0	0	0	0	0	0.000515571	0.00183193	0	0	0	0	0	0	0	0	0	0	0.00136518	0	0	0
LIX1L	0.0267087	0.0338524	0.0494794	0.0222223	0.0472439	0.0464863	0.033356	0.0413336	0.0568401	0.0527948	0.0641195	0.0459035	0.0503139	0.0192595	0.0425083	0.034679	0.040426	0.0121568	0.0490453	0.0440348	0.0483799	0.0494814	0.0589154	0.0684645	0.047787	0.0441578	0.0606461	0.0295613	0.0657649	0.0620198	0.0425024	0.0552563	0.0433522	0.0270056	0.0347448	0.0440614	0.0324458	0.0277286	0.0220545	0.0492713	0.0556118	0.0248714	0.0591564	0.0326971	0.0502344	0.0576533	0.0554746	0.0110396
ANKRD34A	0.00283078	0.00455371	0.00309176	0	0.0216463	0.00324495	0.0286648	0.00547253	0	0.00606607	0.0035009	0.00786127	0.00740952	0	0.00466727	0	0.00394676	0	0.00640508	0.00655258	0.00844189	0.000910081	0.00473404	0.00979145	0.00635934	0.00949731	0.010829	0.00485419	0.00543345	0.00637467	0.00689873	0.00815579	0.00751265	0.00178843	0.0032543	0.00346487	0.0192858	0.0142408	0.0159135	0.00598684	0.00156734	0	0.00930287	0.0030092	0.00736579	0.00189883	0.00358628	0.00466561
POLR3GL	0.0210658	0.0240726	0.0250562	0.0155643	0.0160449	0.0108272	0.0240699	0.0209822	0.0262684	0.016946	0.0176638	0.0140908	0.0150128	0.0374632	0.0346345	0.021061	0.014575	0	0.0241022	0.0220095	0.0466415	0.014959	0.00883668	0.0299016	0.0157512	0.0171408	0.0118519	0.0163386	0.0138983	0.0110132	0.0145431	0.0233879	0.0189092	0.00557853	0.00938852	0.0220126	0.0113886	0.0389929	0.0285267	0.0184559	0.0224211	0.00679719	0.0245778	0.014487	0.0132029	0.020972	0.01408	0.00871435
TXNIP	0.368715	0.144951	0.480199	0.114234	0.0593556	0.126042	0.0711628	0.210284	0.050272	0.242222	0.0704072	0.159649	0.0673864	0.0832741	0.104294	0.0370748	0.32659	0.0662165	0.205237	0.0327769	0.08911	0.263842	0.194433	0.0420646	0.185965	0.182959	0.362004	0.177944	0.0433934	0.211784	0.463593	0.0284426	0.0617105	0.490064	0.300772	0.0697897	0.0248464	0.274755	0.532635	0.087003	0.02	0.724253	0.163855	0.107538	0.484017	0.109302	0.0253123	0.174716
HJV	0	0.00188022	0.0061778	0.0058515	0.012644	0.000913438	0.00265542	0.00371364	0	0.00042904	0.00346778	0.00138895	0	0.00825695	0	0	0.00229602	0	0.00166953	0.00189015	0	0.00246524	0.0046047	0.00409205	0.00123853	0.00298857	0.003145	0.000881037	0.0186294	0	0.00230493	0.0054555	0.00202318	0.00209541	0.000543197	0	0	0	0	0.0039617	0	0.00401461	0.00919283	0	0.00417719	0.00848102	0.00417312	0.231229
NBPF10	0.015936	0.00571046	0.0117223	0	0.00220388	0.00725251	0.00252291	0.0141507	0.00768545	0.0163374	0.0225256	0.0383505	0.0141201	0.00596692	0.0220518	0.0088524	0.00402768	0	0.0119173	0.00996342	0.0125238	0.0188955	0.0271019	0.00860253	0.00755394	0.00900421	0.00476044	0.00716448	0.00686698	0.0045298	0.0248519	0.00934256	0.0190629	0.00725251	0.0340607	0.026723	0.0165157	0.0111287	0.0145573	0.0121138	0.011661	0.0196256	0.00272895	0.0262105	0.00738513	0.005901	0.0132309	0.0172416
NBPF12	0.13559	0.0484255	0.150773	0.185687	0.139076	0.133283	0.142096	0.148691	0.0922959	0.161065	0.190118	0.135231	0.129239	0.147037	0.15372	0.136241	0.117529	0.1098	0.101693	0.120625	0.122034	0.190625	0.165275	0.149762	0.08635	0.113318	0.0752685	0.0987676	0.0895359	0.166432	0.152844	0.148575	0.129557	0.175695	0.0634813	0.152223	0.0541127	0.222342	0.0825007	0.103253	0.13639	0.111669	0.0930428	0.102174	0.144917	0.150151	0.155436	0.113775
PRKAB2	0.0789691	0.0954786	0.0842352	0.0755197	0.0961712	0.0652505	0.047255	0.0785684	0.0668756	0.100487	0.0880927	0.0803426	0.0785458	0.0478492	0.0487297	0.0765403	0.0680993	0.0514758	0.0837869	0.0559102	0.0663904	0.0905841	0.0739703	0.0777828	0.0610759	0.0946622	0.0934904	0.113113	0.0679394	0.130314	0.093795	0.0909156	0.0838388	0.0940161	0.0923186	0.0748948	0.0355802	0.0551359	0.0442255	0.0922979	0.0635513	0.101153	0.0599429	0.0588737	0.12209	0.0428272	0.0561545	0.141426
FMO5	0.087807	0.0597463	0.107769	0.0648946	0.140766	0.0647663	0.0622638	0.0771584	0.143339	0.0923659	0.102419	0.0734653	0.066648	0.109056	0.0661736	0.112043	0.0451524	0.006846	0.124682	0.065587	0.0999215	0.061555	0.0667197	0.155605	0.04204	0.0732146	0.0442196	0.0856348	0.110909	0.113167	0.107935	0.072582	0.0611189	0.160419	0.0672714	0.0601515	0.0152849	0.0554427	0.0543188	0.0535787	0.105664	0.165086	0.0756369	0.0373739	0.0598268	0.0680818	0.118648	0.065956
CHD1L	0.163148	0.161037	0.176528	0.136614	0.242079	0.138126	0.183993	0.169458	0.270991	0.24448	0.240506	0.204429	0.181998	0.273241	0.223037	0.203027	0.135495	0.232164	0.211247	0.194421	0.204519	0.23443	0.180572	0.270147	0.189221	0.136679	0.135265	0.1537	0.166722	0.198768	0.199358	0.209292	0.222647	0.204816	0.109079	0.14297	0.129514	0.266046	0.112189	0.247157	0.190696	0.147761	0.142342	0.178016	0.148507	0.196013	0.241472	0.068958
BCL9	0.184326	0.187677	0.270834	0.199203	0.303002	0.181373	0.187731	0.21212	0.391619	0.301852	0.266269	0.199187	0.2732	0.169306	0.192629	0.215363	0.183372	0.116763	0.246292	0.165444	0.189302	0.297997	0.292401	0.307704	0.14003	0.222091	0.17425	0.214606	0.21453	0.231219	0.275179	0.258829	0.239095	0.280274	0.237575	0.210976	0.0963449	0.214758	0.139365	0.251836	0.270212	0.25172	0.167653	0.197817	0.184324	0.300759	0.36652	0.0975488
ACP6	0.322632	0.241181	0.370542	0.239919	0.366367	0.290703	0.227567	0.258588	0.487258	0.330025	0.3758	0.331919	0.364141	0.318455	0.311604	0.359922	0.186999	0.0484345	0.407885	0.228405	0.33551	0.301013	0.381338	0.326495	0.303288	0.221165	0.128016	0.294045	0.232843	0.217923	0.308277	0.304079	0.307113	0.411175	0.201061	0.289686	0.108584	0.354348	0.133003	0.361304	0.372295	0.252423	0.241284	0.208569	0.224577	0.29435	0.413771	0.191183
GJA5	0	0	0	0	0	0	0	0	0	0	0	0	0	0	0	0	0	0	0.000641995	0	0	0	0	0	0.00119085	0.00194447	0	0	0	0	0.000848309	0	0.000407297	0	0	0	0	0	0	0	0	0	0	0	0	0	0	0
GPR89B	0.0721635	0.0621652	0.0612553	0.0490845	0.077673	0.0608802	0.20684	0.0678231	0.0691171	0.0593654	0.0657228	0.0674939	0.0838455	0.0662177	0.0687354	0.0705832	0.070088	0.152552	0.0654857	0.0468856	0.0609724	0.106059	0.0808133	0.0763398	0.0428219	0.0718978	0.0496053	0.0655254	0.0411949	0.0588177	0.0756125	0.0627696	0.0699831	0.0739676	0.0484654	0.0547929	0.047178	0.0677962	0.0648709	0.0968268	0.0498259	0.0529798	0.0415872	0.0691171	0.0481678	0.0516152	0.0834329	0.302744
NBPF11	0.0657433	0.102875	0.0850239	0.0963113	0.173124	0.083876	0.07248	0.125191	0.146301	0.102103	0.114453	0.0946426	0.126539	0.124196	0.128334	0.123028	0.0638439	0.275629	0.0885414	0.0804141	0.113477	0.143723	0.108345	0.109165	0.0686933	0.0607792	0.0531397	0.085849	0.0756778	0.0854552	0.116853	0.120101	0.129638	0.121637	0.0640601	0.0932806	0.0568774	0.148807	0.0820436	0.0864864	0.123355	0.105195	0.0801932	0.084481	0.0897872	0.133189	0.152298	0.0928499
PPIAL4G	0.00351678	0	0.000686044	0	0	0.00213326	0	0.0024071	0	0.00043168	0.0007883	0.00178703	0.00208839	0.0119819	0.00317556	0	0.00213135	0	0.00164595	0.00283456	0.000945658	0.00122402	0.00168318	0.00167369	0.00266858	0	0	0.00385807	0.00383495	0	0.00121376	0.00346074	0.0019169	0.0039282	0	0.00210737	0	0.0027586	0	0	0	0	0.00280429	0.0037224	0.00133092	0.00347742	0	0.00112935
NBPF14	0.204814	0.159746	0.204278	0.138831	0.146121	0.130251	0.151725	0.173585	0.218451	0.214391	0.21747	0.137977	0.163885	0.24696	0.231674	0.133023	0.130985	0.0968008	0.0647937	0.105262	0.156031	0.269954	0.186076	0.169723	0.161323	0.101791	0.128636	0.0986498	0.105928	0.128878	0.152595	0.147644	0.252884	0.228311	0.232759	0.162268	0.0592159	0.270226	0.0925043	0.226195	0.240067	0.171898	0.0711352	0.137835	0.185313	0.171036	0.216537	0.150284
NUDT4B	0	0	0	0	0	0.00195527	0	0.00117119	0	0	0.000919799	0.00207998	0	0	0.0011486	0	0.00357305	0	0.00166807	0	0	0.0016415	0	0.00724855	0	0	0	0	0	0	0.00220486	0.00233045	0.00209453	0	0	0.00225339	0	0	0.00242055	0	0.00385904	0.00322932	0.00663722	0.00479084	0	0.00282282	0.00221632	0.00267325
PDE4DIP	1.48843	1.38366	1.71254	1.51793	1.33204	1.46521	1.93492	1.42779	1.58885	1.60962	1.56541	1.33399	1.42211	1.45629	1.4574	1.36198	1.90769	1.17079	1.74594	1.38083	1.41538	1.53276	1.63563	1.62053	1.90512	1.46466	1.7618	1.63636	1.55934	1.5709	1.67965	1.04214	1.54341	1.82254	1.19106	1.52149	1.98689	2.20814	1.77141	1.67082	1.37811	1.6558	0.914033	1.79845	1.77578	1.34554	1.48588	1.38972
NBPF9	0.0435615	0.0441828	0.0763833	0.0784874	0.0454043	0.0480112	0.0811457	0.0611831	0.132458	0.0707644	0.0817943	0.0593925	0.0653265	0.0663708	0.0721583	0.057566	0.0587813	0.0510541	0.0599357	0.0545772	0.070831	0.0981502	0.0572919	0.0665206	0.0397738	0.0500039	0.0453053	0.0649184	0.0270638	0.028647	0.0821933	0.0860041	0.0877007	0.10614	0.0431523	0.10203	0.0608256	0.122594	0.0392819	0.0676267	0.0440884	0.0460449	0.0904743	0.0582657	0.0707767	0.10013	0.0959187	0.0753942
NBPF19	0.338851	0.27495	0.424472	0.324503	0.319378	0.287231	0.33272	0.362787	0.436051	0.532939	0.443571	0.342513	0.397104	0.355666	0.393733	0.303301	0.247662	0.385739	0.300795	0.342511	0.312687	0.329246	0.312201	0.37109	0.289849	0.211187	0.210177	0.307871	0.207928	0.261592	0.61868	0.278133	0.377652	0.572145	0.265017	0.376512	0.255941	0.464822	0.173809	0.369658	0.33662	0.390393	0.219422	0.302162	0.427772	0.350925	0.382169	0.281196
FCGR1A	0.00410889	0	0	0	0.00603665	0.00326604	0.00668879	0.00328037	0.0090963	0.000589579	0.000593968	0.00145951	0.00208381	0.00745822	0.00295429	0	0	0	0.00100279	0.00243986	0	0	0.00227928	0.00315027	0.000618953	0	0	0.00105216	0.00249419	0	0.000321383	0.00406292	0.00628905	0.00162247	0.00236291	0	0	0.00192414	0.00521903	0	0.00169558	0	0.00703173	0	0	0.00204566	0.00119855	0.00230147
HIST2H2BF	0.00736126	0.00600602	0.0155996	0.00946473	0.0135756	0.0159679	0.0761324	0.0238296	0.00862819	0.0119855	0.0209639	0.00668954	0.00725359	0.00410503	0.0059385	0	0.0443931	0	0.00709342	0.00276866	0.00559323	0.0103983	0.0115085	0.0157554	0.0863926	0.00767089	0.0203195	0.0122601	0.00427518	0.0226066	0.0232029	0.00795328	0.0162584	0.0265653	0.0176441	0.0147663	0.00847512	0.0244714	0.00095668	0.0113907	0.00789098	0.0192819	0	0.0478762	0.0154979	0.00203259	0.010568	0.0173313
HIST2H4A	0	0	0	0	0	0	0.00726469	0.000671055	0	0.000641392	0.00146588	0	0	0	0	0	0	0	0	0	0	0	0	0	0.00119085	0	0.0013524	0	0	0	0	0	0.000949749	0	0	0	0	0.00362987	0	0	0	0	0	0.0021284	0	0	0	0.00089353
HIST2H4B	0.000925302	0	0	0	0	0	0.00279935	0.000884567	0	0	0	0	0	0	0	0	0.00181817	0	0	0	0	0	0.000965578	0	0	0	0	0	0	0	0	0	0	0	0	0	0.0077791	0	0	0	0	0	0	0	0.0037462	0	0.00217473	0.00423847
HIST2H2BE	0.0114317	0.00516177	0.0147316	0.0270602	0.0115903	0.0177253	0.0177913	0.0144637	0.0141719	0.0109814	0.0105419	0.00397416	0.00960046	0	0.0221185	0.00505907	0.0332243	0	0.00590743	0.00639462	0.00363495	0.012758	0.00682659	0.00906295	0.0587368	0.0107132	0.0132208	0.0130071	0.0461395	0.0125629	0.0182797	0.0030724	0.00839562	0.0147689	0.00584517	0.00642394	0	0.0190048	0	0.00610092	0.0053159	0.0551611	0	0.0258649	0.0217518	0.00899708	0.0110083	0.0133782
HIST2H2AC	0.001611	0	0	0	0	0.000865021	0	0.00403993	0	0	0.00242395	0.00333857	0.00429757	0	0.00331728	0.00534358	0.00350928	0	0.000585463	0.00175295	0	0.00337516	0.00320785	0.00706952	0.000996878	0.00274351	0	0.000862029	0.00263894	0	0.00432777	0.00100112	0.00178543	0.00094793	0.00390181	0.0018661	0	0.000553192	0	0.00176429	0	0.00367594	0	0	0.000928477	0.00275839	0.000996705	0.00220866
BOLA1	0.0143547	0.0221135	0.0178971	0.027054	0.0397032	0.0151319	0.0311396	0.0275014	0.0194631	0.0143289	0.0247787	0.0140651	0.0216787	0.00389858	0.0270622	0.0180677	0.0176794	0	0.0345027	0.00856826	0.0182883	0.0238005	0.0103074	0.029316	0.00822107	0.0221073	0.0057848	0.0194708	0.0175523	0.0272791	0.0192894	0.0228918	0.0142043	0.0180546	0.0111198	0.0173536	0.0368254	0.0293621	0.0180415	0.0281207	0.0164663	0.0153832	0.0129003	0.00495571	0.0222661	0.036549	0.0150531	0.0252015
SV2A	0.0807355	0.0552739	0.0634337	0.15777	0.116968	0.0992214	0.152446	0.135778	0.152474	0.0315553	0.0430113	0.0615919	0.105378	0.0519918	0.0861692	0.0533349	0.0989458	0.0782239	0.058437	0.0746417	0.0843623	0.0484667	0.0722107	0.0523251	0.0988351	0.0778413	0.121561	0.102428	0.0923487	0.121022	0.122914	0.127457	0.114303	0.0527714	0.0611179	0.0552179	0.163247	0.0652818	0.124016	0.0964038	0.0693138	0.0753975	0.1046	0.0596901	0.0583183	0.0838306	0.0523166	0.039327
SF3B4	0.0141774	0.0102623	0.0296881	0.007572	0.0161463	0.0175708	0.0696896	0.0210131	0.0207441	0.0202628	0.0209405	0.013193	0.0265295	0.0137339	0.0194773	0.00191684	0.0167793	0	0.0247255	0.0288227	0.0192676	0.0267316	0.0135384	0.0249808	0.0233941	0.0151287	0.0269002	0.0192379	0.0132269	0.00755647	0.0296184	0.026266	0.0236214	0.0125385	0.00331285	0.0103338	0.0312765	0.0283147	0.0280051	0.0194209	0.0215038	0.00796855	0.0312022	0.0143028	0.0138139	0.0245652	0.00886646	0.02813
MTMR11	0.00172034	0.00336219	0.0103456	0.00544612	0.010024	0.0078763	0.0438507	0.00752867	0.0110358	0.00261058	0.00566652	0.00511106	0.0029308	0	0.00777634	0.0167936	0	0	0.00362116	0.00494564	0.00328579	0.0356476	0.00230135	0.00285557	0.00687591	0.00145143	0.00838683	0.0181669	0.013988	0.0056064	0.0161978	0.0287952	0.009701	0.0149185	0.00634458	0.0080564	0	0.0133343	0.00448474	0.031782	0.00740102	0.0045885	0.0240472	0.000352571	0.00745853	0.00861044	0.00430628	0.0127217
OTUD7B	0.54828	0.455953	0.521886	0.403973	0.419681	0.405937	0.429685	0.659588	0.544552	0.474458	0.432977	0.528842	0.407094	0.5798	0.486372	0.390164	0.500982	0.277039	0.397083	0.353698	0.345911	0.678532	0.486332	0.432891	0.320951	0.357366	0.461305	0.648775	0.4753	0.582743	0.611256	0.795228	0.586434	0.50002	0.87054	0.407586	0.344233	0.57987	0.348437	0.576812	0.458312	0.766805	0.923337	0.402173	0.592203	0.588996	0.500101	0.806856
VPS45	0.483754	0.395601	0.540758	0.438154	0.345167	0.375438	0.407865	0.406795	0.489889	0.435243	0.444566	0.472709	0.46992	0.393626	0.475607	0.391332	0.323335	0.330116	0.401577	0.335982	0.444351	0.442218	0.42295	0.488209	0.398117	0.395097	0.353514	0.39867	0.4267	0.418109	0.436143	0.456623	0.431508	0.447678	0.418198	0.374338	0.288587	0.407345	0.40187	0.43221	0.46864	0.355452	0.402342	0.364975	0.398392	0.410296	0.48222	0.274452
PLEKHO1	0.177477	0.158001	0.12593	0.122638	0.198061	0.161966	0.206253	0.200919	0.265777	0.176683	0.196341	0.173262	0.254255	0.222704	0.260057	0.224345	0.131195	0.307028	0.136392	0.208237	0.208665	0.292736	0.168496	0.122997	0.239254	0.147632	0.0977167	0.123373	0.249843	0.181096	0.204428	0.222783	0.212118	0.203612	0.187644	0.159333	0.161566	0.111291	0.118299	0.168606	0.154517	0.21869	0.18364	0.111165	0.231754	0.17146	0.145878	0.159095
ANP32E	0.0858129	0.0670415	0.0885404	0.0563295	0.093549	0.0692742	0.0939252	0.0896782	0.0663319	0.0612013	0.100406	0.0530881	0.0632171	0.0955459	0.0765761	0.0913079	0.0343689	0	0.0793124	0.0435677	0.063834	0.124826	0.0587808	0.119496	0.0900368	0.0566547	0.0415351	0.0435646	0.13774	0.115081	0.0732463	0.0785219	0.080894	0.0963199	0.0699448	0.0509233	0.0426585	0.0639245	0.0499405	0.10147	0.0748318	0.107184	0.113058	0.0401746	0.0648443	0.0957577	0.0760491	0.103215
CA14	0.0119352	0.0102557	0.00621158	0	0.0177629	0.00399445	0	0.00615888	0.0204244	0.00244817	0.00974986	0.00393128	0.00159144	0.00657424	0.00372449	0.00718131	0.00300296	0	0.0132119	0	0.00841143	0.00139529	0.00640415	0.00771846	0.0121853	0.00964702	0.00171623	0.0036292	0.0050117	0.00497792	0.00662532	0.00257994	0.00365243	0.00672484	0.00176949	0.00584239	0	0.00441095	0.0060444	0.00505296	0.0112411	0.00335901	0.00620239	0.0032347	0.00552596	0.00138769	0.00475271	0.00208317
APH1A	0.0867125	0.0660149	0.0640939	0.0912061	0.0386084	0.0389002	0.0378784	0.0625731	0.0726022	0.0592728	0.0773464	0.0599469	0.079323	0.0559828	0.0588871	0.0380806	0.0306198	0.0313951	0.0901541	0.0745399	0.0530701	0.0671168	0.0461208	0.0467895	0.0833542	0.0797932	0.0384972	0.0514724	0.051573	0.0360257	0.048975	0.0637972	0.0774228	0.0430198	0.0331003	0.0710719	0.119021	0.0668002	0.0854414	0.0641769	0.0383897	0.0470953	0.0656571	0.0377864	0.0409003	0.0679405	0.0364634	0.024393
C1orf54	0.155035	0.0901524	0.173123	0.0979209	0.136899	0.0744464	0.138112	0.125267	0.13317	0.140003	0.14467	0.127164	0.159843	0.171145	0.135831	0.0902611	0.150276	0.181326	0.152118	0.145012	0.129951	0.19113	0.093959	0.221381	0.149249	0.115813	0.0608127	0.10719	0.183679	0.11083	0.126017	0.150192	0.130996	0.236541	0.0875754	0.149116	0.125314	0.128232	0.0658017	0.0986929	0.151105	0.418816	0.0738715	0.0731059	0.158427	0.148484	0.174353	0.457872
CIART	0.0118383	0.0431728	0.0297439	0.0216061	0.0145619	0.0132739	0.0379109	0.0327746	0.0442404	0.0190828	0.0492288	0.0393055	0.0229649	0.0474379	0.0767632	0.0567918	0.0155244	0.0516223	0.0435354	0.0232269	0.0477002	0.0152922	0.0246934	0.0651407	0.0600507	0.014902	0.0121624	0.0148328	0.0482062	0.0176427	0.0257621	0.0122022	0.0333704	0.0222051	0.00354761	0.0251409	0.0413507	0.0284082	0.0170363	0.0188158	0.019898	0.0342492	0.0466731	0.0142539	0.0305335	0.0225508	0.0169004	0.0119474
MRPS21	0.130959	0.209974	0.147862	0.166519	0.162085	0.128224	0.163512	0.20483	0.208609	0.0968567	0.114061	0.105906	0.121114	0.190822	0.164715	0.178423	0.0929008	0.122545	0.21087	0.114742	0.172797	0.172366	0.108305	0.141307	0.125159	0.0932487	0.0847271	0.149205	0.180462	0.153395	0.142341	0.205379	0.163296	0.13038	0.0723259	0.112556	0.0898328	0.133027	0.135887	0.127706	0.136707	0.162119	0.112025	0.100342	0.0907386	0.146367	0.109528	0.114995
PRPF3	0.227921	0.167342	0.234828	0.116339	0.202324	0.154032	0.166884	0.199566	0.233678	0.161251	0.160526	0.193969	0.17169	0.243103	0.198687	0.197534	0.147726	0.144183	0.171784	0.166613	0.260759	0.244549	0.176335	0.235407	0.162447	0.128011	0.0845136	0.143404	0.158382	0.176659	0.218583	0.19652	0.187037	0.165391	0.139637	0.190582	0.143924	0.162831	0.107509	0.190568	0.198553	0.272751	0.229753	0.120147	0.194829	0.21839	0.206873	0.200206
RPRD2	0.674613	0.637791	0.630935	0.560603	0.604008	0.546502	0.392969	0.55816	0.647907	0.53704	0.590366	0.632306	0.547668	0.603966	0.621711	0.524703	0.355137	0.571917	0.536552	0.511908	0.556132	0.606442	0.550002	0.64863	0.550707	0.565432	0.36404	0.49236	0.575665	0.594587	0.477849	0.570143	0.626125	0.526249	0.588196	0.535024	0.455365	0.573936	0.451622	0.542173	0.639232	0.534752	0.608233	0.461139	0.518743	0.534487	0.682901	0.376553
TARS2	0.0430586	0.0487536	0.0535082	0.0496083	0.0154386	0.029172	0.0259703	0.0597223	0.0468581	0.0450217	0.0365933	0.0410642	0.0515505	0.048907	0.0764877	0.0854112	0.0337477	0.036406	0.0423527	0.0436105	0.0692559	0.0726963	0.0682332	0.0637904	0.0320193	0.0340164	0.0255268	0.03956	0.0647321	0.0488213	0.0702723	0.074139	0.065429	0.0742258	0.048626	0.0504126	0.0393425	0.0449249	0.0312751	0.0620243	0.0548269	0.0348622	0.0478	0.0384171	0.0317352	0.0571308	0.0701053	0.0591865
ECM1	0.0106239	0.0366994	0.0126014	0.00866257	0.00979639	0.0340237	0.0276115	0.0276547	0.0231337	0.0165333	0.0137281	0.0142771	0.0176087	0.00360664	0.0203171	0.0373321	0.0216229	0.0202038	0.0168335	0.031677	0.0305229	0.0134342	0.0118033	0.0166041	0.0210419	0.0199981	0.0259101	0.0211637	0.0189564	0.0379013	0.0339128	0.0176619	0.0335168	0.0148257	0.0206251	0.0364919	0.0235464	0.0268885	0.0148135	0.0129236	0.0164261	0.0184556	0.0084051	0.0211404	0.0161501	0.01278	0.0137386	0.0347261
ADAMTSL4	0.00706461	0	0.00858673	0	0.017119	0.00642461	0.0107468	0.0162786	0.0071025	0.00822393	0.00672748	0.0104263	0.00916221	0.0142563	0.0113369	0.0086922	0.00226793	0	0.0139031	0.0143121	0.0047775	0.0402245	0.00412812	0.013888	0.00194398	0.00887216	0.0100798	0.019773	0.00780643	0.0199722	0.0202274	0.0161732	0.0127376	0.0129012	0.00538983	0.0044323	0.0227626	0.00318807	0.0059114	0.0069482	0.00577694	0.0357478	0.0183149	0.00870575	0.0232377	0.0154854	0.00977238	0.0364178
MCL1	0.098873	0.0585395	0.0639533	0.0735028	0.0753162	0.077191	0.127582	0.112022	0.022382	0.0461958	0.0779864	0.0685537	0.0696724	0.0858287	0.0678009	0.0667964	0.0281157	0.0350346	0.0727495	0.0571054	0.0912297	0.202886	0.0661384	0.0835379	0.120035	0.0371732	0.0878767	0.0865808	0.0543417	0.111866	0.0773414	0.116045	0.105536	0.0593295	0.111812	0.0790873	0.0740569	0.0769141	0.0682373	0.140117	0.0480615	0.281207	0.0688059	0.0543523	0.107354	0.104002	0.0391806	0.311415
ENSA	0.586573	0.576519	0.708963	0.28312	0.266239	0.405863	0.542395	0.581163	0.505525	0.421271	0.523434	0.574585	0.476621	0.743172	0.591096	0.504342	0.365066	0.641945	0.435301	0.387769	0.547799	0.708055	0.548455	0.605999	0.492028	0.546005	0.347878	0.330761	0.466901	0.337966	0.431237	0.690027	0.723048	0.509245	0.49158	0.604909	0.778802	0.615046	0.560781	0.631641	0.489161	0.555855	0.471222	0.307169	0.412366	0.515602	0.555726	0.281828
GOLPH3L	0.0600247	0.0603772	0.0931056	0.101724	0.0684822	0.0891242	0.118291	0.0863306	0.100882	0.0777161	0.0856415	0.074769	0.0622197	0.0764946	0.0755943	0.0642644	0.0503535	0.0463517	0.0781079	0.0620692	0.0804863	0.070611	0.0830176	0.0871343	0.0432974	0.0754504	0.0789067	0.0730441	0.0686573	0.0805721	0.109213	0.0891006	0.0723891	0.0859813	0.0871162	0.0728361	0.0537479	0.0854912	0.0680235	0.0660343	0.0897012	0.105212	0.113168	0.0765028	0.0810321	0.0998675	0.0824203	0.0672953
HORMAD1	0	0.00188022	0.000806085	0	0.0150064	0.000827814	0	0.00175224	0.0065439	0.000565175	0.00224487	0.000699794	0.00166279	0	0.00135973	0	0	0	0.00134608	0.00266098	0	0	0.00122672	0	0.00077075	0	0.00243491	0.00198694	0.00432486	0	0.00355751	0.00343703	0.00128758	0	0.000984932	0.0010266	0	0.000924454	0	0.000776051	0.00171845	0	0	0	0.00213686	0.00331633	0	0.00149779
CTSS	0.0135481	0	0.00853635	0.00573362	0	0.00753243	0.00736115	0.0131524	0.0053279	0.0065685	0.011207	0.00851916	0.00908397	0.00790343	0.0107855	0.00356716	0.00103695	0.0218681	0.00521979	0.0118714	0.0136375	0.00560756	0.0104094	0.0048944	0.0118497	0.00420952	0.00710494	0.00547682	0.0125928	0.0160289	0.00966996	0.0154862	0.0146277	0.00149908	0.00939722	0.0185866	0.00749018	0.012057	0.024291	0.0157189	0.0120396	0.00467689	0.00547392	0.00244896	0.00315267	0.00975125	0.0133029	0.00489512
CTSK	0.00506954	0.0139528	0.00581024	0.0173777	0.00365304	0.0182983	0.0097853	0.017755	0.0192873	0.00658087	0.0189136	0.0116344	0.0111991	0.0118955	0.0101593	0.00692139	0.00198978	0.0405052	0.00887713	0.0178307	0.0286697	0.0110933	0.0113332	0.0112167	0.00981016	0.0190333	0.0149463	0.0171464	0.00504573	0.01854	0.0143227	0.0157631	0.0179511	0.0112745	0.0055644	0.0133707	0.0681573	0.027785	0.0127302	0.0206255	0.0100489	0.00551326	0	0.00743763	0.00748488	0.0152335	0.0129695	0.00381427
ARNT	0.165461	0.179561	0.216165	0.191208	0.156889	0.153217	0.149685	0.201282	0.174779	0.187446	0.204737	0.188123	0.160022	0.181572	0.164573	0.162278	0.12139	0.121706	0.154793	0.15204	0.149649	0.251744	0.151966	0.183886	0.176319	0.14701	0.184271	0.202732	0.149074	0.171663	0.217301	0.27973	0.205881	0.177934	0.226002	0.147563	0.152587	0.213589	0.137792	0.20009	0.190453	0.287221	0.254328	0.13592	0.192982	0.228805	0.20369	0.146128
CTXND2	0.000705575	0	0.00771438	0	0.0142519	0.00814348	0.00287327	0.00166143	0	0.00333286	0.00372978	0	0.00228227	0	0	0.00213587	0.00421087	0	0.00627814	0	0	0.000919547	0.00402354	0.00750762	0.000758418	0.00544948	0	0.00427703	0.0122062	0.0134709	0.00160774	0.00138591	0.00225184	0.00341962	0.000691902	0	0	0.00142459	0	0	0.0011904	0	0	0	0.00275704	0.00633908	0.00311583	0.00293843
SETDB1	0.105161	0.143673	0.129359	0.126511	0.0891868	0.0763296	0.117516	0.144412	0.152061	0.13435	0.130697	0.124434	0.14659	0.178092	0.146523	0.118934	0.0883401	0.0913981	0.116973	0.110699	0.156235	0.170488	0.147025	0.160679	0.0878206	0.0923033	0.0686713	0.088686	0.0966446	0.123951	0.129824	0.168824	0.1327	0.11915	0.093449	0.107674	0.0988486	0.152853	0.0920285	0.112725	0.12816	0.111491	0.126289	0.0610297	0.0884423	0.153482	0.159313	0.157064
CERS2	0.0311656	0.0416792	0.0435373	0.0487505	0.0348172	0.0314206	0.0889461	0.0564158	0.047122	0.0413265	0.0477482	0.0369715	0.0383876	0.031876	0.0167266	0.0257605	0.030363	0.0236643	0.0491175	0.0401993	0.0407496	0.0787383	0.0425639	0.0392284	0.048915	0.0461195	0.063853	0.0437381	0.023453	0.0520962	0.0584156	0.0413992	0.0371944	0.052166	0.023035	0.0267474	0.060567	0.0743896	0.0399025	0.0511807	0.0247893	0.0406502	0.0615424	0.0424457	0.0381905	0.0796745	0.0238398	0.0317202
ANXA9	0	0	0.00171288	0.0147895	0.00844088	0.00267347	0.00433318	0.00373647	0.0181629	0.00297042	0.000714825	0.000656641	0.00110142	0	0	0	0	0	0.00384142	0.00441117	0.00503172	0.00179678	0	0.00244681	0.00126612	0	0	0	0	0	0.00332979	0.00762312	0.00172562	0.00713479	0.00167756	0	0.00601752	0	0.00168072	0	0	0	0	0.00122156	0	0	0.00309256	0.000424907
MINDY1	0.0274788	0.0104364	0.0473252	0.0195878	0.0498331	0.0165523	0.0274111	0.0431508	0.0682276	0.0308503	0.0358961	0.0301627	0.0330249	0.0173973	0.0557196	0.0427583	0.0166794	0	0.0407186	0.03478	0.0485216	0.0230608	0.0445537	0.0413204	0.0165895	0.0237977	0.0352217	0.0157927	0.0134828	0.0459175	0.0583192	0.0292141	0.0385545	0.0366234	0.0211439	0.0305088	0.0286652	0.0499193	0.0591113	0.0218068	0.0397309	0.0624272	0.0214637	0.0304953	0.0221272	0.040763	0.0499292	0.045201
PRUNE1	0.0337958	0.0334826	0.0646565	0.0730419	0.0295982	0.0290536	0.0402461	0.0418158	0.0585193	0.026921	0.0413763	0.0295121	0.0406946	0.0203069	0.056675	0.0240589	0.03932	0.0350346	0.045489	0.038392	0.0299649	0.0563948	0.0423311	0.054371	0.0362034	0.0261169	0.0306884	0.0363398	0.0325453	0.0163046	0.0539302	0.05175	0.0385138	0.0380432	0.0294775	0.0405434	0.0490316	0.0483158	0.03618	0.0520095	0.036516	0.0480607	0.0283579	0.024014	0.036246	0.0380027	0.0574157	0.0790543
BNIPL	0.0108533	0.0179242	0.0154417	0.00583662	0.00519645	0.00441623	0.0176066	0.00760671	0	0.00457508	0.0115185	0.00570484	0.00482462	0.0186592	0.002904	0.00615754	0.011964	0	0.0184693	0.00776668	0.0112513	0.00524071	0.0166947	0.00597824	0.00740104	0.00335814	0.00749503	0.00936005	0.00430641	0.0250042	0.0120436	0.0138774	0.00438904	0.00564695	0.00324179	0.00321844	0.0371203	0.00371614	0.0103695	0.0129127	0.00424096	0.0055304	0.0239402	0.0118309	0.00843965	0.0120459	0.0162628	0.00771264
C1orf56	0.0259245	0.0318577	0.0683678	0.0707682	0.077818	0.0323512	0.0526032	0.0380053	0.0121991	0.040263	0.0574162	0.0233921	0.0439687	0.063425	0.0190191	0.0399151	0.0157683	0.0141619	0.0915566	0.0381627	0.0649177	0.0885936	0.0157515	0.0737228	0.031311	0.0135802	0.0249715	0.0682445	0.114906	0.0577642	0.0339507	0.0426845	0.0279464	0.0631271	0.0113452	0.0301465	0.0200711	0.0515643	0.0423944	0.0329128	0.0385124	0.0379577	0.0908776	0.0254371	0.0246365	0.0615131	0.0362708	0.0126662
CDC42SE1	0.10271	0.119926	0.146307	0.179874	0.179567	0.136854	0.129837	0.141687	0.119702	0.117263	0.12849	0.106744	0.134313	0.14123	0.0964928	0.102201	0.0631465	0.119373	0.179189	0.118035	0.128239	0.223801	0.114673	0.140115	0.152682	0.100115	0.069055	0.173841	0.172608	0.174062	0.122759	0.177835	0.150222	0.177816	0.0963518	0.075741	0.0485356	0.135835	0.102246	0.0892053	0.106582	0.0980986	0.219354	0.143753	0.104656	0.140063	0.109225	0.132348
MLLT11	0.0586207	0.0614632	0.0501801	0.0827533	0.0667667	0.0984634	0.111354	0.0917302	0.098565	0.0500247	0.0406543	0.0406367	0.072411	0.0715874	0.0643443	0.0454139	0.0511249	0.130584	0.0515618	0.0631178	0.0876218	0.0452349	0.0358541	0.0445382	0.073636	0.0703345	0.0976216	0.080046	0.0774144	0.0550794	0.0843825	0.087777	0.0902394	0.0276123	0.0440114	0.0443012	0.0706317	0.0443432	0.12716	0.0440135	0.0364716	0.0347829	0.0563526	0.0651182	0.0592654	0.0451932	0.0281228	0.0500578
GABPB2	0.177154	0.214338	0.270207	0.231636	0.216799	0.169291	0.198546	0.193586	0.186341	0.214868	0.170008	0.211524	0.216746	0.215583	0.205599	0.150892	0.174498	0.229597	0.160776	0.202293	0.1869	0.157048	0.219486	0.20605	0.19977	0.160142	0.156623	0.185293	0.145044	0.150615	0.162239	0.18011	0.226603	0.207685	0.21668	0.204681	0.110926	0.201626	0.190139	0.115693	0.185002	0.185728	0.142368	0.250248	0.174159	0.20677	0.278676	0.186825
SEMA6C	0.0150819	0.0163267	0.0156158	0.00683582	0.0414531	0.0180331	0.035455	0.0285785	0.0337278	0.014414	0.0199792	0.0093724	0.0182877	0.0120855	0.0221283	0.0276584	0.0249047	0	0.0266627	0.0292481	0.0223242	0.0356589	0.0191886	0.0219936	0.0228975	0.0318179	0.0245747	0.0233641	0.0196452	0.0315295	0.0258517	0.0229975	0.0268274	0.0153018	0.0217374	0.0171946	0.0714419	0.0386631	0.0258822	0.017228	0.0237871	0.00840467	0	0.0107387	0.0256336	0.011893	0.022294	0.0171248
SCNM1	0.022387	0.0454212	0.076449	0.0443988	0.0311474	0.0320309	0.0657601	0.0583269	0.0710382	0.0446991	0.0562916	0.0186896	0.0488011	0.0511782	0.0576248	0.0535643	0.0193565	0.0495021	0.0705616	0.0209344	0.0259981	0.0738647	0.0274727	0.0726079	0.0392045	0.0178623	0.016574	0.0384401	0.0831972	0.042833	0.0441732	0.0842744	0.0524005	0.0840929	0.00279281	0.0217148	0.0543469	0.0926702	0.0159157	0.066294	0.0567913	0.0359272	0.080945	0.017387	0.0291759	0.0703125	0.0710849	0.0515269
LYSMD1	0.0148447	0.00201197	0.0127027	0.0180493	0.00498046	0.0109553	0.0103525	0.0136682	0.032785	0.0165478	0.0169603	0.00891339	0.00865331	0.0117551	0.00464942	0.0162345	0.011378	0	0.0157914	0.00964428	0.0228452	0.0228192	0.0156893	0.0124993	0.0175077	0.0113256	0.0219226	0.00739465	0.010631	0.0277724	0.015945	0.0148817	0.015673	0.0224709	0.0104329	0.00741438	0.00801205	0.0182464	0.0202139	0.0169497	0.0136465	0.00367594	0.0076713	0.00765397	0.0140082	0.0178918	0.0161848	0.0153131
VPS72	0.0403933	0.0297906	0.0369294	0.0577835	0.0543971	0.0334442	0.0498277	0.0435293	0.0346867	0.0323051	0.0279888	0.0323204	0.0354398	0.0470617	0.0378578	0.0347706	0.025826	0.0470089	0.0408081	0.0313657	0.0177068	0.0494342	0.0232061	0.0485007	0.0211616	0.0394265	0.0271056	0.0273858	0.0249555	0.0308985	0.0396957	0.0504219	0.0448492	0.055094	0.0213655	0.0281704	0.0663923	0.0208818	0.0380997	0.0333922	0.0374427	0.0279949	0.0371091	0.0203731	0.0313749	0.0421944	0.0324687	0.0353593
PIP5K1A	0.355618	0.297101	0.476547	0.31865	0.284341	0.239927	0.267524	0.328505	0.320515	0.325689	0.364283	0.335809	0.270623	0.476148	0.464677	0.350085	0.190685	0.349248	0.312986	0.336069	0.285486	0.643384	0.341017	0.550662	0.274453	0.277183	0.156042	0.24818	0.355728	0.289178	0.280293	0.536329	0.447502	0.430208	0.325047	0.357888	0.320767	0.310153	0.218386	0.454988	0.442534	0.386654	0.453245	0.185335	0.280636	0.431892	0.488033	0.372166
PSMD4	0.0708866	0.0720996	0.102697	0.130971	0.128241	0.0745688	0.138392	0.10064	0.104209	0.0935758	0.0867525	0.0669383	0.0952341	0.127134	0.109092	0.0890408	0.0794633	0.0459	0.0778519	0.0823383	0.0938189	0.129503	0.0920824	0.118833	0.0783768	0.0910487	0.0970549	0.0745985	0.0912724	0.0744495	0.12967	0.118345	0.112609	0.13462	0.0698872	0.0854053	0.163558	0.156948	0.122955	0.120316	0.0927043	0.106903	0.0831019	0.101067	0.0889765	0.0782584	0.109706	0.106102
ZNF687	0.0183061	0.0144425	0.0115407	0.00886301	0.00498046	0.0190246	0.00988299	0.036084	0.0121637	0.0258438	0.0177872	0.0177509	0.0245399	0.0175625	0.0158206	0.0156632	0.0327992	0	0.0208386	0.00726196	0.0169388	0.0175975	0.0178743	0.0135811	0.008304	0.0172477	0.0206227	0.013891	0.0139293	0.0312949	0.0260864	0.020014	0.0151997	0.00881415	0.0141442	0.0271189	0.0596218	0.0172628	0.0196337	0.0138602	0.0110793	0.0305703	0.0112116	0.00996212	0.00996133	0.0179902	0.0139716	0.0145716
PI4KB	0.106295	0.109114	0.177587	0.129399	0.16551	0.0983969	0.26825	0.149576	0.184678	0.141121	0.146577	0.132398	0.166106	0.188223	0.136491	0.107369	0.133392	0.0660761	0.132314	0.1157	0.144551	0.150146	0.169496	0.128121	0.108918	0.0950924	0.107421	0.101749	0.107349	0.130537	0.137231	0.135777	0.169808	0.13404	0.088287	0.148641	0.185712	0.212134	0.153835	0.15785	0.113296	0.094428	0.147009	0.12651	0.112621	0.139298	0.166018	0.161215
RFX5	0.0120195	0.00209967	0.00505531	0.0206435	0.0101956	0.0169715	0.0137682	0.0155782	0.0275259	0.0118541	0.013619	0.0112884	0.0145782	0.0172892	0.0138117	0.0219743	0.00854315	0.0141619	0.0164482	0.0308256	0.0106625	0.0135351	0.0109922	0.0103965	0.0170647	0.00566246	0.0057745	0.00597447	0.0116693	0.0126452	0.0210911	0.0127368	0.0130251	0.00974278	0.00260684	0	0.0550074	0.0229016	0.00812109	0.0105003	0.0100846	0.00742163	0.0162962	0.0103877	0.0085713	0.00929046	0.0195128	0.00817504
SELENBP1	0.12258	0.153724	0.17817	0.195986	0.123396	0.121378	0.0815304	0.165018	0.241482	0.107985	0.125281	0.0938214	0.127732	0.210497	0.216461	0.255241	0.0801412	0.201828	0.23698	0.102872	0.184684	0.125131	0.069096	0.254867	0.0826373	0.10291	0.0729106	0.116758	0.17694	0.0883062	0.183385	0.255328	0.165913	0.185305	0.0618668	0.167409	0.406007	0.141424	0.113615	0.111004	0.206803	0.157819	0.1767	0.0795456	0.109393	0.134374	0.177531	0.0400921
PSMB4	0.0400402	0.048305	0.0407466	0.0723881	0.0443658	0.0499913	0.0866561	0.0556801	0.0130459	0.0284832	0.0292707	0.0167494	0.0415805	0.0445474	0.0323078	0.0514799	0.0295423	0.0698667	0.028484	0.0400811	0.0516609	0.0389796	0.036768	0.0307707	0.0481496	0.0622979	0.0588518	0.0470467	0.0362683	0.0253712	0.0675783	0.0557877	0.0587937	0.0295054	0.0234034	0.0358085	0.0804952	0.0488719	0.0417746	0.0362164	0.0232449	0.0235167	0.0389893	0.0381182	0.0494703	0.0351386	0.0239502	0.062451
POGZ	0.966752	0.887174	0.928067	0.861426	0.745806	0.805525	0.779915	0.913976	1.01515	0.850663	0.896084	0.849575	0.812703	0.81695	0.89541	0.773565	0.603899	0.814659	0.828004	0.855566	0.863638	0.822288	0.76671	0.926563	0.814508	0.807193	0.655981	0.817523	0.771711	0.86086	0.927403	0.918271	0.93371	0.89401	0.728663	0.824756	0.529499	0.815959	0.61178	0.828315	0.94603	0.858333	0.736859	0.834907	0.934493	0.839235	0.887128	0.452634
CGN	0.0160783	0.0114355	0.0192616	0.0384853	0.043217	0.00954615	0.022444	0.0164892	0	0.0159205	0.02013	0.00907674	0.0142219	0.0142181	0.0257063	0.00767917	0.0121123	0.0633608	0.00937312	0.0137637	0.0158437	0.0159962	0.0187158	0.0127717	0.0078208	0.0092838	0.00806044	0.00895097	0.0204302	0.0186954	0.0214356	0.0215446	0.0149914	0.0184807	0.00879444	0.0150551	0.0680141	0.0139708	0.00432642	0.0166218	0.0176228	0.015173	0.00374623	0.0154766	0.00892457	0.0123733	0.0202952	0.0140853
TUFT1	0.0089652	0.00285572	0.00921756	0	0.00679469	0.00674298	0.0217195	0.0100458	0.0236197	0.00307242	0.00908066	0.00906144	0.010313	0.0136655	0.00717044	0.00781674	0.00436966	0	0.0114552	0.0060606	0.00548041	0.0117371	0.00431566	0.0127051	0.00654404	0.00368553	0.0143789	0.00680854	0.0211873	0.00795779	0.0108533	0.0153266	0.0102147	0.00728302	0.00530148	0.00756765	0.0105141	0.0096501	0.00526849	0.00857846	0.00387019	0.0236797	0.00471487	0.011696	0.00329993	0.00394079	0.0100263	0.0434964
SNX27	0.124964	0.173351	0.193217	0.1961	0.136125	0.157867	0.159786	0.171435	0.180577	0.186969	0.200534	0.137313	0.143679	0.167582	0.152982	0.113149	0.180818	0.121376	0.171286	0.116039	0.131238	0.19734	0.166298	0.195743	0.161278	0.117823	0.170456	0.181353	0.15887	0.132172	0.227056	0.204659	0.181297	0.169132	0.0923264	0.140472	0.225633	0.192776	0.17729	0.155747	0.172541	0.117206	0.162209	0.140273	0.14269	0.146131	0.178091	0.133574
CELF3	0.0166628	0.00575291	0.0093031	0.00705899	0.0319133	0.017297	0.0318283	0.0193084	0.0191349	0.00380469	0.00190251	0.00487783	0.0146622	0.0113266	0.0109352	0	0.0117763	0	0.00690567	0.0115771	0.00546888	0.00987013	0.00653148	0.00745572	0.00852413	0.00957035	0.0186646	0.0133941	0.00889318	0.0168398	0.023345	0.00994991	0.0176972	0	0.00960208	0.0112637	0.0500419	0.00145503	0.016889	0.00763595	0.00804166	0.012159	0	0.00933863	0.00655077	0.00585136	0.00938102	0.00772172
RIIAD1	0	0	0	0	0	0.000868473	0	0.00113819	0.00513566	0.000764689	0.000775121	0	0	0	0	0.00686506	0	0	0.00180033	0.00261699	0	0.00209277	0.00366334	0.00237005	0	0	0	0.00268186	0.00640073	0	0.00066672	0.00228384	0.00143329	0	0	0	0.00544363	0	0.00321844	0.00203642	0.000960542	0	0.00877326	0.000867353	0.00171094	0.00119924	0.00428767	0.00191606
MRPL9	0.029612	0.0289986	0.0280706	0.0165836	0.0320173	0.0137851	0.0286049	0.0474043	0.0596716	0.0169296	0.0278894	0.0183363	0.0261974	0.0731339	0.0330826	0.029249	0.0122481	0	0.0294333	0.0182535	0.0246019	0.0264292	0.0229264	0.0213952	0.00791897	0.0215491	0.0264091	0.0246476	0.0125498	0.0481866	0.0281468	0.0372485	0.0256155	0.0239126	0.0151915	0.0194965	0.0710092	0.0281425	0.0357702	0.0371707	0.0441959	0.0270872	0.00395177	0.0207818	0.0229689	0.0351809	0.016934	0.0295339
OAZ3	0.00346287	0.00199098	0.00369826	0	0	0.0013236	0.00643585	0	0	0.000460156	0.0020281	0	0.00106039	0	0	0	0	0	0.000532466	0	0.00266574	0.00411666	0	0.00145719	0	0.00274949	0.00143727	0.00248943	0.00324484	0	0.00148998	0.00269037	0.00118816	0.00131757	0	0	0.0141323	0	0.00307751	0.00203873	0.00233913	0	0.00653618	0.00430411	0	0.00167382	0.00165223	0.00380395
TDRKH	0.0198105	0.0298115	0.0203614	0.0402822	0.0118427	0.0365413	0.0169633	0.0173421	0	0.0238227	0.0262033	0.0197604	0.0273688	0.0218273	0.00901146	0.0256737	0.0102008	0.0547868	0.018529	0.00984155	0.0102619	0.0302444	0.0149596	0.0136517	0.0174317	0.0191753	0.0183195	0.0295749	0.0263376	0.0317935	0.015056	0.0324657	0.0163066	0.0142307	0.0126641	0.0201775	0.0183312	0.0142086	0.0102477	0.00604599	0.0188065	0.0216842	0.0264118	0.0236649	0.0196973	0.0200933	0.0232709	0.0221742
LINGO4	0	0	0	0	0	0	0	0	0	0	0	0	0	0	0	0	0	0	0.000860185	0	0	0	0	0	0	0	0	0	0	0	0	0.000994028	0.000435651	0	0	0	0	0	0	0	0	0	0	0	0	0.00192545	0	0
RORC	0	0	0.00335988	0	0	0	0.0040162	0	0	0	0	0.00105865	0.000484962	0	0	0.00495224	0.00394985	0	0	0	0	0	0	0	0	0	0	0.00419303	0.00722581	0	0	0	0.00117129	0.00385171	0.000722598	0	0.0410246	0.00484347	0	0	0.00272424	0	0	0	0	0	0.000780057	0.000652546
C2CD4D	0	0	0.00200752	0.00768778	0	0.000856243	0.00614007	0.000871121	0	0	0.000486986	0	0.000539233	0	0	0	0	0	0	0	0	0.000592838	0.00147371	0	0.0021603	0	0	0.00375958	0	0	0.00134725	0.00209966	0.000202625	0	0	0	0	0	0	0	0	0	0	0.0047618	0.00167577	0	0	0.000773167
THEM5	0	0	0	0	0	0	0	0	0	0	0	0	0	0	0	0	0	0	0	0	0	0	0	0	0	0	0	0	0	0	0	0	0	0	0	0	0	0	0	0	0	0	0	0	0	0.00295209	0	0
THEM4	0.0847792	0.090946	0.0999791	0.12481	0.0798979	0.0921966	0.129582	0.104636	0.176923	0.122068	0.148248	0.104442	0.109832	0.100119	0.103893	0.0755398	0.0763583	0.101991	0.0813558	0.107253	0.101564	0.176048	0.126757	0.153403	0.0746466	0.0843027	0.0739038	0.0856901	0.0528349	0.0496812	0.127368	0.159177	0.115093	0.0758787	0.0504325	0.103917	0.0389501	0.142259	0.0801915	0.127156	0.10376	0.0567927	0.0979621	0.0894542	0.0645703	0.118479	0.112815	0.0740897
S100A10	0	0.00645637	0.00272388	0.0158476	0.0138094	0.0015008	0.0535148	0.00342779	0	0	0.00104028	0.000933381	0.000538051	0.00906115	0.00142115	0.00458577	0	0	0.000841568	0.00480683	0	0.0411879	0.00168277	0.00650992	0.00663223	0	0.000883032	0.0127582	0.002193	0.00685801	0.00484624	0.0354101	0.00658799	0.00318675	0.00222995	0.00265341	0	0.0412417	0	0.00731039	0.00411002	0.00461265	0.0111877	0	0.00381071	0.0115862	0.000816907	0.00609604
S100A11	0	0	0.000823202	0	0.00378695	0	0.0198902	0.000318325	0.0100852	0.000745798	0.00131852	0	0.00302362	0	0.00444888	0	0	0	0.00208468	0	0	0	0	0	0	0	0	0.00105216	0	0	0.00431954	0.00555021	0.00175325	0	0.00224982	0.00459621	0	0.00204912	0	0.00117717	0	0	0	0	0	0.00130038	0.000936593	0.00144839
TCHH	0	0	0	0	0.00831391	0	0.00329568	0.000236076	0	0	0	0	0	0.00458177	0	0	0.00161825	0	0	0	0	0	0.000710662	0	0	0.00334838	0.00255652	0	0	0	0	0	0.000555817	0	0	0	0	0.00322265	0	0	0	0	0	0	0.00193053	0.00273373	0	0.00119106
HRNR	0.0023421	0	0.00614436	0.00693482	0	0.00379369	0	0.000956377	0	0.000936767	0.00330846	0.000482682	0.00046371	0	0	0.0061243	0	0	0.00418867	0.002877	0	0.00728645	0.00152357	0.0076521	0.0041346	0.00367597	0	0.00964423	0.00218673	0.00536935	0.000487685	0.00505397	0.000950389	0.00390393	0	0	0	0	0	0.00130994	0.00648335	0	0.0047726	0.00230438	0.00297106	0	0.00508989	0.00265196
FLG	0.00195177	0	0.00295637	0	0.0027547	0.00140207	0.00104731	0.000545665	0	0.00278333	0.00139109	0	0.000739448	0	0	0.00209432	0	0	0.00214896	0	0	0.0082688	0.000605749	0.00490289	0	0	0	0.00237647	0.0024577	0.00524753	0.000585491	0.00285026	0.00147568	0.0292315	0	0	0	0	0	0.00263845	0.00224129	0	0.00578561	0.00163449	0.00336062	0.0110449	0.00338998	0.000655031
FLG2	0.00137901	0	0.00531517	0	0	0	0.00207453	0	0	0.000738325	0.000762672	0	0	0	0	0.00314943	0	0	0.00160522	0	0	0.00200556	0	0.00201868	0	0	0	0.00120417	0.00400051	0.0181782	0.000526927	0	0.00130965	0.0109449	0	0	0	0	0	0.00159676	0.00205229	0.0050992	0	0	0.00131672	0.00162526	0.00146103	0
LCE5A	0	0	0	0	0	0	0	0	0	0	0.000615596	0	0	0	0	0.00414728	0	0	0	0	0	0	0	0	0	0	0.00142294	0	0	0	0	0	0.000373861	0	0	0	0	0	0	0	0	0	0	0	0	0	0.000719881	0
SMCP	0	0	0	0	0	0	0	0.000586658	0	0.000654738	0	0	0	0	0	0	0	0	0	0	0	0	0	0.00137927	0	0	0	0	0	0	0	0	0	0	0	0	0	0	0	0	0.00170707	0	0	0	0	0	0	0
SPRR2G	0	0	0	0	0	0	0	0	0	0	0	0	0	0	0	0	0	0	0	0	0	0	0	0	0	0	0.00139295	0	0	0	0	0	0	0	0	0	0	0	0	0	0	0	0	0	0	0	0	0
LOR	0	0	0.00161664	0	0	0.00341437	0.00525681	0.00106	0	0	0	0	0	0	0.00393501	0.0046457	0.00242809	0	0	0	0	0	0	0	0.00374617	0.00122521	0	0	0	0	0.000566751	0.000748586	0	0	0	0	0	0	0	0	0	0	0	0	0	0	0.000683825	0
PGLYRP4	0	0	0	0	0	0	0	0.000177503	0	0	0	0	0	0	0	0	0	0	0	0.00136113	0	0	0	0	0	0	0	0	0	0	0	0	0	0	0	0	0	0	0	0	0	0	0	0	0	0	0	0
S100A9	0	0	0	0	0	0	0.00449783	0.00211005	0	0	0	0	0.00178597	0	0	0	0	0	0	0	0	0.000911524	0.00289482	0.00128494	0	0	0	0	0	0	0.00203051	0.00437691	0.00143278	0	0	0	0	0	0	0.00129076	0	0	0	0	0.00250498	0	0	0.000862707
S100A12	0.00350284	0	0	0	0	0	0	0.000997979	0.0071025	0	0	0	0	0	0.00367785	0	0	0	0	0.00356448	0.00155625	0.00278596	0	0.00160188	0	0	0	0	0	0	0.000850357	0.0011919	0.000862191	0	0	0.0024876	0	0	0	0	0	0.00557982	0	0	0	0.00359955	0	0
S100A8	0	0	0	0	0	0.000731422	0	0.0006482	0.00504898	0	0	0	0	0	0	0	0	0	0	0	0.00340286	0	0	0.00574492	0	0.00308251	0	0	0	0	0.000786467	0.000967735	0.000352588	0	0	0	0	0	0	0.00174612	0	0.00352002	0	0	0	0	0.000966534	0.000871649
S100A7	0	0	0	0	0	0	0.00590916	0.00115341	0	0	0	0	0	0.00426315	0	0	0	0	0.000422765	0	0.00379608	0	0	0	0.000469186	0.00379182	0	0.00162931	0	0	0	0	0.000486105	0	0	0	0	0	0	0.00697228	0	0	0	0	0	0	0.000874175	0
S100A6	0.027633	0.0709246	0.038583	0.0642248	0.0814321	0.0602219	0.230368	0.0824257	0.0528292	0.022109	0.0435887	0.0261017	0.0360611	0.0772763	0.0677021	0.0598772	0.0344622	0.0497445	0.0426978	0.0482325	0.0444185	0.138572	0.0245214	0.0436605	0.0383608	0.0572523	0.0644643	0.0871089	0.111056	0.0629791	0.0696727	0.188274	0.0779871	0.0718835	0.0212701	0.0226254	0.233452	0.227458	0.114224	0.102838	0.0420986	0.0682919	0.111756	0.0338304	0.0605217	0.0740601	0.022804	0.0773093
S100A5	0	0	0	0	0	0	0	0	0	0	0	0	0	0	0	0	0	0	0	0	0	0	0	0	0	0	0	0	0	0	0	0	0	0	0	0	0	0	0.00302883	0.00130588	0	0	0	0	0	0	0	0.000563555
S100A4	0.00118324	0	0	0	0	0.00247635	0.00247774	0.00304092	0	0.00106771	0.000659278	0.00296863	0	0.00354687	0.00319834	0	0.00440263	0	0.00152785	0	0	0.00168064	0.00102113	0	0	0.00254388	0	0	0	0	0.00113073	0.00395852	0.00266016	0	0.00270746	0	0	0.00105559	0	0.0171005	0.00136097	0	0	0	0	0	0	0.00908153
S100A2	0.00394255	0	0.00489011	0.0181401	0.0162051	0.00614288	0.00711499	0.00908018	0.00827704	0.00397044	0.00723685	0.00818918	0.00166744	0.025108	0.0135955	0.00803362	0.00217812	0	0.0127427	0.00853572	0.00616798	0.0151859	0.00623814	0.00868362	0.00842426	0.00400745	0.0023674	0.00105935	0.00509754	0.00580895	0.00325301	0.00870721	0.00879012	0.00850729	0.000979004	0.00463098	0.00751338	0.00820761	0.00967597	0.0243447	0.0124997	0	0	0.00606162	0.00186198	0.0105561	0.0123792	0.00280024
S100A16	0.0234681	0.0405245	0.0250564	0.0430927	0.0112751	0.0198149	0.0251401	0.0385796	0.050873	0.0299777	0.0724809	0.0207339	0.047687	0.0535029	0.0517145	0.0480569	0.0176594	0	0.0553821	0.0290077	0.0573715	0.115152	0.0351116	0.0891266	0.0291434	0.0255869	0.0225209	0.0302723	0.0207062	0.0343744	0.0409064	0.0668543	0.0267672	0.0524638	0.0177597	0.0127812	0.0362254	0.034974	0.0360824	0.0666766	0.0301016	0.0455364	0.0203633	0.0143104	0.0245094	0.114015	0.0515954	0.0312399
S100A14	0.00374813	0.00460405	0.0121405	0	0.0029316	0.00539086	0.014476	0.00667769	0.00880024	0.00733801	0.00702415	0.00536517	0.00954636	0.00726406	0.015475	0.0207134	0.00770324	0	0.0126495	0.0162192	0.0166488	0.0133194	0.0111411	0.0110086	0.00581711	0.0185996	0.000724461	0	0.00916286	0	0.00167805	0.00789809	0.00669369	0.00604342	0.00637377	0.0070318	0	0.000553192	0.00258792	0.00531516	0.00445068	0.00670395	0	0.0113155	0.00430237	0.00355195	0.00883183	0.00216235
S100A13	0.0860377	0.0602557	0.0662332	0.085436	0.203339	0.0756487	0.157664	0.0943405	0.111197	0.0707596	0.128048	0.0580163	0.11153	0.106336	0.0961766	0.107955	0.0383452	0.138868	0.0663054	0.0970769	0.13685	0.0618585	0.0443776	0.142329	0.0810937	0.111688	0.0693989	0.10268	0.272946	0.0993408	0.095753	0.121093	0.095633	0.206453	0.0714614	0.122161	0.185881	0.201554	0.0793912	0.10026	0.100511	0.112664	0.120489	0.0558283	0.265685	0.0759786	0.0886577	0.0543029
S100A1	0.0288301	0.0281484	0.0456795	0.105255	0.114043	0.0403508	0.279276	0.128865	0.101665	0.0469994	0.133048	0.0286374	0.0772306	0.132291	0.129708	0.163799	0.0387442	0.133092	0.0837135	0.115726	0.195325	0.0628223	0.0393357	0.162086	0.0454145	0.0349643	0.0267597	0.0638032	0.165434	0.0490333	0.0692904	0.134419	0.0568061	0.147365	0.0371756	0.0720932	0.149173	0.210409	0.0290101	0.0686717	0.126646	0.0874663	0.107517	0.0379615	0.202757	0.113768	0.0475857	0.094052
CHTOP	0.150642	0.0904651	0.0839151	0.21492	0.132904	0.105062	0.111981	0.124503	0.165845	0.106212	0.109454	0.109793	0.120593	0.138398	0.148217	0.119652	0.0743133	0.0880618	0.105398	0.112203	0.156039	0.11342	0.0900101	0.144225	0.0957187	0.0942001	0.109701	0.0920223	0.0911779	0.106496	0.14413	0.147179	0.108669	0.0948907	0.0851618	0.110398	0.132805	0.122118	0.0828813	0.100309	0.105712	0.0838928	0.103885	0.0738621	0.107016	0.113272	0.128819	0.127835
SNAPIN	0.0181654	0.0177594	0.0499784	0.0372402	0.0203431	0.0213624	0.0468461	0.0459796	0.0182536	0.0295336	0.0355594	0.0251839	0.0243883	0.0364176	0.0273284	0.0328946	0.0298253	0.0381135	0.0541849	0.031033	0.0266245	0.0538892	0.0282615	0.0315398	0.0270707	0.014712	0.0315981	0.0262284	0.0732913	0.0165021	0.0380265	0.0529176	0.0343184	0.0376164	0.0240149	0.0331799	0.0203911	0.0489755	0.0461283	0.0380773	0.0220802	0.0107125	0.0580856	0.0202342	0.0638711	0.0457695	0.0236437	0.0160873
ILF2	0.0352957	0.0364002	0.0318631	0.0266152	0.0409627	0.0400804	0.0655094	0.0489236	0.071274	0.0317349	0.0340023	0.0266083	0.0376113	0.0092284	0.0380037	0.0390487	0.0164799	0.0505813	0.045874	0.0257011	0.0400893	0.0515354	0.0334153	0.0352889	0.0540395	0.0256397	0.0396885	0.0335474	0.0323505	0.0495209	0.0548846	0.0523603	0.0551311	0.0394678	0.0188844	0.0231887	0.00872433	0.0448305	0.0274698	0.0323025	0.0149257	0.0354378	0.0289373	0.0163143	0.0264091	0.0576514	0.025172	0.0467694
NPR1	0	0	0	0	0	0	0	0	0.00880024	0.000874949	0.000517233	0	0.00120831	0	0.00145995	0	0	0	0	0	0.00232176	0	0	0	0	0	0	0	0	0	0	0	0.000435044	0	0	0	0	0.00431725	0	0.00099337	0.00141363	0	0	0	0	0	0	0.00217612
INTS3	0.246966	0.207717	0.258119	0.261387	0.212975	0.18332	0.205224	0.276597	0.349459	0.236014	0.235432	0.204596	0.249603	0.214348	0.282863	0.295831	0.172851	0.263935	0.205335	0.263986	0.260888	0.265783	0.217172	0.233356	0.18395	0.183728	0.141799	0.253081	0.23153	0.287164	0.26593	0.279063	0.313912	0.315412	0.219946	0.260598	0.23836	0.246597	0.175479	0.21111	0.242157	0.371755	0.175586	0.186947	0.26018	0.217486	0.305184	0.132422
SLC27A3	0.0429763	0.0263542	0.0327525	0.0341195	0.0461159	0.0229822	0.0416732	0.0656188	0.0192115	0.0219131	0.0190169	0.0239546	0.0289234	0.0598273	0.0303569	0.0261604	0.0280674	0.0522413	0.0328132	0.0460936	0.0314659	0.116748	0.0182133	0.0317089	0.0227937	0.0302096	0.0326955	0.0270495	0.0245553	0.040517	0.0374522	0.0758008	0.0655182	0.0228035	0.0167861	0.0439091	0.183456	0.0588142	0.0614821	0.107648	0.023129	0.0384609	0.103869	0.0206918	0.0412768	0.0972316	0.0194078	0.0123475
GATAD2B	0.388556	0.386006	0.407369	0.478861	0.380909	0.339533	0.249343	0.37407	0.448177	0.335661	0.343085	0.382046	0.322224	0.386721	0.433649	0.319737	0.267374	0.272904	0.333542	0.329924	0.324425	0.468262	0.398359	0.418178	0.351337	0.335483	0.271151	0.275797	0.314176	0.326608	0.354241	0.462703	0.402997	0.36523	0.362171	0.302943	0.318159	0.357574	0.304574	0.39584	0.413777	0.323811	0.341703	0.248601	0.319419	0.377321	0.471516	0.249734
DENND4B	0.0600474	0.0862026	0.0970327	0.104465	0.101177	0.0619268	0.209021	0.139153	0.0809841	0.0780727	0.0882452	0.075323	0.095675	0.0884144	0.126302	0.0964661	0.0940083	0.0661685	0.0731599	0.0570069	0.129272	0.107276	0.0722799	0.108824	0.0758487	0.0383034	0.0615493	0.0914707	0.0704441	0.0471148	0.133862	0.084889	0.117161	0.100928	0.0400198	0.0859436	0.174192	0.152601	0.0671228	0.115063	0.0692847	0.0560516	0.0341144	0.0889011	0.109733	0.124611	0.10009	0.166694
CRTC2	0.0393723	0.0318089	0.0335537	0.0519573	0.022998	0.0302964	0.0521537	0.0413415	0.0426153	0.0241505	0.0350324	0.0253395	0.036749	0.0390166	0.0523428	0.0328911	0.0268489	0.058554	0.0487684	0.0398692	0.0607513	0.0386221	0.0285119	0.0382637	0.0275488	0.0260677	0.0375339	0.0343574	0.0303161	0.0166048	0.0560567	0.0366674	0.0483608	0.0327002	0.00885045	0.00878195	0.0670126	0.0423494	0.0396066	0.025758	0.0270306	0.028552	0.0340215	0.0251434	0.0253863	0.0261725	0.0274402	0.0332057
SLC39A1	0.0188561	0.00774184	0.0374341	0.0328932	0.0218535	0.0140777	0.0660186	0.033371	0.0143758	0.03109	0.0337949	0.0152968	0.0238979	0.0207249	0.0168817	0.0162321	0.0383144	0.0169459	0.0330803	0.0169677	0.00966099	0.0490983	0.0130978	0.0306823	0.0229956	0.0132284	0.0306107	0.0326368	0.0418208	0.0361323	0.0538907	0.0434831	0.036352	0.0384212	0.0111525	0.0143335	0.0233299	0.0506309	0.0620714	0.049615	0.0110822	0.0377149	0.049405	0.0273299	0.0142673	0.0930158	0.00865448	0.0218502
CREB3L4	0.0209076	0.0118636	0.00943022	0.0220501	0.00471781	0.0102912	0.00899542	0.020182	0.0322972	0.0102484	0.011727	0.0137929	0.0154382	0.0243225	0.020896	0.00839664	0.00569813	0	0.0130346	0.0260132	0.0186103	0.0170052	0.00800255	0.0080153	0.00829012	0.0151943	0.00593527	0.0141581	0.0145535	0.0184139	0.0265347	0.0250634	0.0209816	0.0132712	0.0166004	0.00884365	0.00784921	0.0118506	0.00849473	0.00728008	0.0168469	0.00648515	0.0287105	0.00424251	0.0181007	0.0155841	0.00660997	0.0477107
JTB	0.0425963	0.0689722	0.0563095	0.123861	0.0530829	0.0809251	0.138155	0.10409	0.149728	0.0556493	0.0457568	0.0385508	0.0682852	0.111789	0.0875305	0.0739195	0.0961013	0.0874057	0.0755406	0.0623965	0.0762238	0.0763679	0.0548634	0.0827444	0.051313	0.0744844	0.0885206	0.0765178	0.0889294	0.0869449	0.101639	0.102736	0.0960038	0.128788	0.0199744	0.0620067	0.262032	0.128313	0.108607	0.0960982	0.0704325	0.031989	0.0624698	0.061327	0.0633364	0.0993018	0.0325258	0.0663166
RAB13	0.0169079	0.0363227	0.0281642	0.00703456	0.0188879	0.0112211	0.0221339	0.0314365	0.0224096	0.0128017	0.0202952	0.0152387	0.0194885	0.041988	0.0276517	0.0157383	0.0159452	0	0.027572	0.0124009	0.0199234	0.0699784	0.0106152	0.0488981	0.00989264	0.0243997	0.00679737	0.0149553	0.0170435	0.0204114	0.0286743	0.0893365	0.0266927	0.031802	0.012174	0.0120341	0.011558	0.0456818	0.00782387	0.0441027	0.0258124	0.0389351	0.0704439	0.0149082	0.0234015	0.047006	0.0295889	0.0422289
RPS27	0.0559099	0.0750646	0.0499819	0.164477	0.283766	0.0907568	0.138702	0.0824536	0.0620919	0.0167378	0.0300595	0.0159577	0.0248567	0.05092	0.048197	0.0615365	0.00989343	0.0896241	0.0646594	0.0820135	0.193913	0.0432703	0.0127384	0.0613683	0.0451286	0.039351	0.0464141	0.105245	0.11701	0.0690874	0.0323972	0.0742095	0.0402564	0.0537726	0.0104581	0.0714479	0.0533587	0.0901326	0.00564793	0.0228257	0.028618	0.0114617	0.0928743	0.0182246	0.073183	0.0217081	0.0110524	0.0331442
NUP210L	0.0230616	0.0215537	0.126558	0.0820437	0.0707028	0.0488593	0.164047	0.0501974	0.119027	0.0579512	0.0912926	0.0207452	0.0162549	0.0326542	0.0242041	0.0537054	0.0164501	0.0229812	0.0719264	0.0390496	0.0862854	0.074769	0.0223009	0.0757035	0.0328666	0.0175016	0.00980514	0.106158	0.207367	0.107879	0.0600794	0.0298584	0.0656173	0.263847	0.0191926	0.0351243	0.02915	0.110358	0.00430242	0.0538925	0.0682058	0.080501	0.257285	0.0483456	0.0547871	0.0768126	0.0854504	0.12212
TPM3	0.0794969	0.0799836	0.0622438	0.0939701	0.0703641	0.0821611	0.0939985	0.10734	0.149146	0.0762943	0.0928075	0.0783332	0.0922839	0.137568	0.108934	0.0735682	0.0653598	0.0874946	0.0824369	0.105072	0.0961141	0.181768	0.084019	0.115955	0.060358	0.0714684	0.068501	0.0826785	0.0757963	0.0783919	0.127413	0.177396	0.0974128	0.136109	0.0731285	0.113532	0.133949	0.099155	0.070315	0.0877431	0.0923145	0.0687616	0.1355	0.0779515	0.062396	0.089783	0.10269	0.152225
C1orf189	0.00110877	0.0100479	0.00595548	0.00411376	0	0.00121035	0.00370501	0.00168849	0	0.00407757	0.007594	0.0044642	0.00382276	0.0031724	0.00362309	0.00308158	0.00927559	0	0.00251229	0	0	0.00405028	0.00562994	0	0.00236103	0.00139312	0.00250045	0.0014862	0	0	0.00454234	0.00348748	0.00248117	0	0.00132277	0	0	0.00252797	0.00288268	0	0.00222606	0	0	0.00638802	0.000850262	0.001149	0.000830104	0.00448664
C1orf43	0.156961	0.11863	0.17197	0.109114	0.111585	0.1121	0.282071	0.148734	0.159712	0.12611	0.138768	0.104871	0.12627	0.17446	0.157404	0.122581	0.0959098	0.0878539	0.124991	0.111218	0.122497	0.175026	0.103874	0.115436	0.143476	0.118597	0.0781121	0.0980898	0.106504	0.153264	0.136796	0.129302	0.154282	0.108683	0.112985	0.151446	0.208798	0.190323	0.106708	0.13901	0.124936	0.106487	0.140998	0.114471	0.160795	0.153366	0.118293	0.219818
UBAP2L	0.142019	0.126841	0.147114	0.143591	0.100539	0.106402	0.160178	0.154078	0.130453	0.133684	0.16985	0.145685	0.122819	0.167698	0.16383	0.142807	0.0899719	0.159093	0.146809	0.131674	0.194287	0.168712	0.114655	0.157306	0.193715	0.110922	0.101761	0.150349	0.143849	0.236386	0.138735	0.175826	0.15711	0.129384	0.111999	0.112296	0.160348	0.188056	0.0830712	0.152326	0.160463	0.156852	0.152387	0.0885895	0.160111	0.164335	0.142572	0.156136
HAX1	0.0526097	0.0561937	0.0365909	0.0307463	0.0289957	0.0446681	0.0709423	0.0699348	0.0706499	0.0341117	0.0419625	0.0224679	0.0499086	0.0753457	0.0468342	0.0467826	0.039823	0.0738816	0.0577013	0.0398682	0.0546863	0.0621716	0.0392574	0.0570916	0.0348917	0.0563161	0.0478087	0.0298936	0.054086	0.103846	0.0625453	0.0796775	0.0580996	0.0500207	0.0310045	0.0294989	0.0177207	0.0686127	0.0591805	0.0530156	0.0401299	0.0349703	0.100713	0.0443237	0.0205635	0.0755545	0.0549665	0.0820448
AQP10	0	0	0	0	0	0.00392943	0	0	0	0	0	0	0	0	0	0	0	0	0.000676925	0	0	0.00112353	0.00135448	0	0	0	0	0	0.0052621	0	0	0	0.000534477	0	0	0	0	0.00206681	0	0	0	0	0	0	0	0	0	0.00092838
ATP8B2	0.148251	0.128059	0.183573	0.114346	0.107929	0.0993103	0.14511	0.13792	0.153435	0.128503	0.141437	0.132095	0.165487	0.154011	0.217288	0.198386	0.130171	0.149716	0.125017	0.218971	0.154041	0.166647	0.16784	0.178162	0.153497	0.124702	0.0897724	0.0857082	0.122861	0.126928	0.166642	0.131299	0.198237	0.138859	0.0964636	0.171263	0.268306	0.187505	0.178199	0.108682	0.171218	0.190744	0.112364	0.0950975	0.17545	0.194609	0.206677	0.0658154
IL6R	0.174626	0.0881793	0.137746	0.0600274	0.089622	0.134856	0.0807025	0.210438	0.133809	0.194727	0.153912	0.217018	0.181977	0.205634	0.127811	0.133973	0.16585	0.0872673	0.119806	0.126628	0.0947002	0.292035	0.225897	0.143609	0.107097	0.115492	0.0784322	0.128426	0.208647	0.177075	0.160912	0.265131	0.193235	0.135526	0.35877	0.13298	0.0119655	0.131679	0.0631461	0.162537	0.155181	0.249681	0.371818	0.105879	0.234297	0.190825	0.155966	0.305759
SHE	0.029495	0.00913138	0.0248608	0.0133278	0.0141002	0.0117196	0	0.0209507	0.0258851	0.0257412	0.044762	0.00961038	0.015265	0.0235416	0.025499	0.021525	0.0118053	0	0.0218267	0.0174145	0.0264104	0.0464591	0.0227618	0.0486001	0.0147114	0.013081	0.0122426	0.00808696	0.0125935	0.0245391	0.0333279	0.0249051	0.0227696	0.038862	0.0147201	0.0132495	0.0164801	0.0135549	0.0042018	0.0351781	0.021144	0.0271679	0.0442081	0.0187639	0.0068181	0.00371548	0.0160532	0.0585698
TDRD10	0.038221	0.0186889	0.0275176	0.0212438	0.0129594	0.0244747	0.0217305	0.0411834	0.035351	0.0315163	0.0311435	0.0177836	0.019968	0.0124915	0.0431896	0.0396988	0.036747	0.0132802	0.0240962	0.0298689	0.017383	0.0516642	0.0448403	0.0315133	0.0312792	0.0213641	0.0274279	0.0357121	0.0118138	0.0817478	0.0669152	0.0236915	0.0407533	0.0785885	0.0365417	0.0156566	0	0.0181133	0.00700546	0.0355025	0.0674604	0.0393563	0.0145459	0.0658595	0.0247807	0.0351412	0.0287318	0.208135
UBE2Q1	0.0351146	0.054534	0.0398941	0	0.0587163	0.0445396	0.0752149	0.0796549	0.0204992	0.0367441	0.0492077	0.0344851	0.0491277	0.0547665	0.05492	0.0313443	0.0362234	0.0407373	0.0416967	0.0540424	0.0907562	0.0335061	0.0448664	0.0305502	0.0447344	0.048215	0.0491431	0.035627	0.0223067	0.0305933	0.0598852	0.0513786	0.0614192	0.0500042	0.0183508	0.0546302	0.0823429	0.0626768	0.0388639	0.041911	0.0153698	0.0325131	0.0540439	0.0462651	0.0545447	0.0576953	0.0277032	0.0440809
CHRNB2	0.00456696	0.0106751	0.00557744	0	0	0.0130467	0.0223084	0.0100739	0	0.00407572	0.00144255	0.00358644	0.00534855	0	0	0.00276804	0.00365602	0	0.00636811	0.0015575	0.00148682	0.00245977	0.0019422	0.0057812	0.00063124	0.00579954	0.0103592	0.0076441	0.00773247	0	0.00507059	0.00452155	0.00663745	0	0.00247211	0.00398531	0	0	0.00558133	0.00263782	0.00744601	0.00270736	0.00500922	0.00852916	0.00253494	0.00986408	0.00492911	0.0010868
ADAR	0.177959	0.16641	0.214948	0.19686	0.124448	0.163519	0.243352	0.282255	0.26419	0.189584	0.213773	0.194889	0.202919	0.235952	0.249347	0.167094	0.162938	0.236551	0.195924	0.154368	0.219803	0.282857	0.177275	0.237237	0.18909	0.166175	0.157968	0.131612	0.19047	0.188911	0.227021	0.306506	0.225506	0.172262	0.18044	0.166471	0.254053	0.280254	0.200249	0.242863	0.145998	0.187902	0.242326	0.175069	0.157561	0.279594	0.203468	0.328445
KCNN3	0.681422	0.781509	1.00286	0.578554	0.60176	0.657177	0.983837	0.902935	0.918567	0.845393	1.02347	0.976248	0.821588	1.14264	0.947828	0.831026	0.81386	0.931618	0.928287	0.686604	0.654448	1.0156	0.9189	0.874972	0.884438	0.730167	0.447139	0.608156	0.573948	0.569693	0.905443	0.5537	0.98524	0.881199	0.60776	0.892817	1.24076	1.35809	1.16081	0.981954	0.781269	1.00749	0.546755	0.711881	0.834681	1.09619	0.798563	0.581251
PMVK	0.0518318	0.0439777	0.0682531	0.0343273	0.00823276	0.0349207	0.126097	0.110786	0.0497153	0.0481506	0.0876845	0.0572377	0.0501044	0.110997	0.0687206	0.0663199	0.0441379	0.0776441	0.0783097	0.0335803	0.0586789	0.0986679	0.0617661	0.0749686	0.087724	0.0445558	0.0518523	0.0341296	0.098896	0.0248429	0.0743266	0.0602739	0.0750078	0.0610768	0.0339081	0.0447406	0.115751	0.104091	0.0642363	0.0686099	0.0546033	0.100869	0.0244018	0.0585671	0.0590025	0.08172	0.0465795	0.0836674
PBXIP1	0.318832	0.173106	0.26114	0.171385	0.171078	0.21282	0.491824	0.223976	0.236327	0.25871	0.27429	0.197793	0.296356	0.27314	0.263831	0.229077	0.40353	0.174714	0.348751	0.248595	0.217317	0.246157	0.277815	0.249018	0.2746	0.181913	0.298123	0.201916	0.22924	0.186797	0.400623	0.202603	0.251792	0.373916	0.271576	0.124551	0.528284	0.373843	0.4166	0.166974	0.215435	0.46503	0.274849	0.308942	0.297721	0.351164	0.227598	0.364952
PYGO2	0.0199022	0.0297556	0.0233109	0.00886301	0.0200262	0.0215959	0.0376337	0.0209162	0.0329501	0.0292514	0.0303215	0.0197139	0.0327128	0.0128972	0.0242985	0.0240519	0.0409478	0	0.0358658	0.0169331	0.0440176	0.0343263	0.030676	0.0309503	0.0208079	0.0264884	0.0486921	0.0314045	0.0213417	0.0410656	0.0425245	0.0421677	0.0447789	0.0120726	0.0146213	0.0266576	0.0385872	0.0355693	0.0343376	0.0413224	0.0217306	0.0260267	0.0151955	0.0244669	0.0198331	0.0207062	0.0243168	0.0264141
SHC1	0	0.00237023	0.00751819	0	0.0127482	0.000554479	0.00184064	0.00786181	0.0173362	0.00652289	0.00683446	0.0024543	0.00185721	0.0186486	0.00673689	0	0.00228124	0	0.00860378	0.00507169	0.00437141	0.0384846	0.00392566	0.0106714	0.00205713	0.00357675	0	0.00333834	0.0128917	0	0.00922375	0.0216768	0.00926574	0.0146599	0.00345867	0	0.00601752	0.0081048	0.00263298	0.0130204	0.0077185	0.0109865	0.0274704	0.00137758	0.00453758	0.0223112	0.0128502	0.0212845
CKS1B	0.000895846	0.00206989	0.00535627	0.00629795	0	0	0.0244822	0.00565264	0.0109351	0	0.00772415	0.00160357	0.00144571	0	0.0026209	0	0.00242809	0	0.00394418	0.00486324	0.00687744	0.014018	0.00397832	0.0133439	0.00475382	0	0.00364841	0.00117979	0.00684442	0	0.00386811	0.00772528	0.00516097	0.0025581	0.00118313	0.00676461	0.0250584	0.0153913	0.00401475	0.00965294	0.0066006	0	0.00674605	0.0062518	0	0.0204589	0.00107389	0.0114314
FLAD1	0.0332312	0.0330522	0.0533167	0.0568787	0.0720926	0.0489577	0.0369488	0.0445694	0.0651267	0.0332012	0.0387205	0.0255003	0.0499429	0.0295834	0.0440993	0.0339601	0.0393683	0.0493523	0.0391989	0.0199412	0.0428891	0.056115	0.0335906	0.0542073	0.0406363	0.0249791	0.0524933	0.0232497	0.0373377	0.0280884	0.0494712	0.0488467	0.0445095	0.0402264	0.0131981	0.0344998	0.0674575	0.0606408	0.0510351	0.0479679	0.0498952	0.0141803	0.0194656	0.0286637	0.0169506	0.0510491	0.045896	0.061903
ZBTB7B	0.0333352	0.0402133	0.0437083	0.0520878	0.0125697	0.0330808	0.0655473	0.0543481	0.0569073	0.0375747	0.0368676	0.0209704	0.030307	0.0321159	0.0419897	0.0412765	0.0435897	0.0345754	0.0614188	0.0261914	0.0542778	0.0830122	0.0382725	0.0338005	0.0422965	0.0296294	0.0277503	0.0220209	0.0282273	0.0283352	0.0339099	0.0662379	0.0498053	0.0451727	0.01808	0.0222826	0.177137	0.0495733	0.0378018	0.052912	0.0268982	0.00839617	0.0266325	0.0221933	0.0459173	0.048129	0.0254094	0.0143965
DCST2	0.0037363	0	0.0104457	0.00411376	0	0.00428185	0.00305849	0.00512122	0.0287916	0.0037724	0.00813999	0.00170718	0.000756392	0.00459126	0.00212911	0.00195925	0.00217812	0.0271527	0.00574283	0.00330339	0.0114566	0.0101055	0.000987921	0.00554694	0.00493375	0.00142531	0.00158639	0.00493634	0.0154278	0	0.0057907	0.0102562	0.00594837	0.0082503	0	0.00632633	0.014608	0.00294689	0	0.00251893	0.00356244	0	0.0212336	0.00440715	0.00306793	0.0165455	0.00261945	0.00265565
DCST1	0.00300982	0	0.00299327	0.0048345	0	0	0.00361684	0.00128469	0.00595973	0	0.00050411	0	0.000716219	0.00850894	0.00113849	0	0.00182921	0	0.00221815	0.00254582	0	0.0045105	0.00399197	0	0.00218767	0	0.00128203	0.000839227	0.00231131	0	0.00102208	0.0011698	0.0031721	0.0047967	0	0	0	0	0.00186425	0.00429236	0.00151085	0.00325106	0	0.000875151	0.00475255	0.00807785	0.000917919	0.001569
ADAM15	0.0510572	0.0442456	0.0578352	0.0780914	0.0640486	0.0515099	0.060387	0.0589911	0.075514	0.0351221	0.0312759	0.0374267	0.0514438	0.0443676	0.0755077	0.0307962	0.0325913	0.0351904	0.0610378	0.0484244	0.0734345	0.108472	0.0180028	0.052423	0.0518744	0.049468	0.0587372	0.0461015	0.0412568	0.0368164	0.052935	0.0677582	0.07399	0.0465805	0.0230773	0.0612732	0.0542896	0.0375663	0.068906	0.0626723	0.0274528	0.0513281	0.0382558	0.0298669	0.0436936	0.0880323	0.0355575	0.033486
AL691442.1	0	0	0	0	0	0	0	0	0	0.00110768	0.000882887	0	0.00069573	0	0	0	0	0	0	0	0	0	0.00138536	0.000745193	0.00176246	0	0.0014431	0	0	0	0.00125707	0	0	0.0016881	0	0	0	0.00199672	0.0016407	0.00301616	0	0	0	0	0	0	0	0
EFNA3	0.0067681	0.00246297	0.00217006	0.00976641	0	0.00308964	0.0103246	0.0123248	0.0228246	0.00144575	0.00165308	0	0.00916102	0.0135524	0.00959749	0.00528756	0.00274019	0	0.00821145	0	0.0258843	0.00432199	0.00869778	0.00452693	0.00461558	0.0128678	0.00570593	0.00334044	0.0200564	0.0125973	0.00981118	0.012174	0.0107913	0	0.00369081	0.00517138	0.0215523	0.00595753	0.00254065	0.00456228	0.00716944	0	0.01294	0.00266022	0.00145632	0.00690037	0.00299652	0.00329019
EFNA1	0.020741	0.014498	0.0160856	0.00999674	0.0141704	0.00981176	0.0165232	0.0526867	0.0114113	0.00964267	0.0121203	0.0133277	0.00766471	0.0240968	0.0177459	0.00779205	0.0110973	0.0237505	0.0109384	0.0210024	0.0158952	0.130881	0.0122407	0.0187338	0.0215479	0.0051432	0.0365579	0.0692287	0.039592	0.0165598	0.0261596	0.113872	0.0421644	0.0174876	0.0398314	0.00245865	0.0513645	0.0190121	0.0139264	0.105409	0.00688048	0.0812837	0.0816049	0.017708	0.0151073	0.0798377	0.00701556	0.080866
SLC50A1	0.00203781	0.0142301	0.0164706	0.0107606	0.0223183	0.00895679	0.0193285	0.017417	0.0188308	0.0108414	0.0168092	0.00765922	0.00861039	0.0252494	0.00917878	0.0257205	0.01091	0	0.0171296	0.0115414	0.0102466	0.025626	0.0156882	0.0289644	0.00914946	0.0105429	0.012032	0.00877151	0.0307031	0.0144795	0.0295784	0.0220511	0.0176944	0.0147952	0.00152306	0.00659915	0.0225943	0.0200539	0.013919	0.0348619	0.0164401	0.0268165	0.0179558	0.0111068	0.0115476	0.02348	0.0235934	0.0172372
DPM3	0.0319834	0.0158851	0.0294626	0.0618526	0.067333	0.0273503	0.0263192	0.0372202	0.0525593	0.0109753	0.0220552	0.00903703	0.0274725	0.0410056	0.0276368	0.00780147	0.0215564	0.0141619	0.0386928	0.0334272	0.0182787	0.0242892	0.0169931	0.0234238	0.0259704	0.0321695	0.0156838	0.0408558	0.0571594	0.0341271	0.0345938	0.0423749	0.0320081	0.0405247	0.0110826	0.0262023	0.0159065	0.0220117	0.0331148	0.0264541	0.0175582	0.0179499	0.0438527	0.0394182	0.0270432	0.0235798	0.0243875	0.016086
KRTCAP2	0	0.0106766	0.00438586	0	0	0.00182364	0.00274991	0.00431519	0.0191837	0.00199466	0.000487371	0	0.00666001	0.00303344	0.00604284	0	0.00143061	0	0.00174586	0.0034907	0.00314013	0.00323799	0.000388606	0.00287504	0.00421918	0	0.003561	0.00393704	0.00631094	0	0.00281116	0.0123252	0.00340708	0	0	0	0	0.00397145	0.00271844	0.00637786	0	0	0	0.00128367	0.00198926	0.00648367	0.00130544	0.000945374
AL713999.1	0.0010031	0	0.00397899	0	0	0.00042434	0.00579024	0.00330813	0	0	0.000691434	0.00454541	0	0	0.00186379	0.00209432	0	0	0	0	0	0.00571194	0.000956579	0.00233765	0.00156978	0.00404744	0	0	0.00801533	0	0.00241854	0.00600292	0.00106878	0	0	0	0	0.000553192	0	0	0	0	0	0	0.00160404	0.00266604	0.00215085	0.00130478
TRIM46	0.00818271	0.00342973	0.0117956	0.0307803	0	0.0113562	0.00222225	0.0184806	0.015131	0.00930726	0.00728042	0.0118273	0.027491	0.00207939	0.0066642	0.00621908	0.0104754	0	0.0142658	0.0191826	0.0134243	0.0117327	0.0175323	0.0178862	0.0183899	0.0118925	0.0267526	0.0158025	0.00585977	0.0134858	0.0217885	0.0174134	0.0240359	0.00156487	0.0117106	0.0270482	0.0653359	0.0269583	0.0330469	0.0043723	0.00409654	0	0.0145653	0.011536	0.00699075	0.0148488	0.0117748	0.00533133
MUC1	0.000347168	0	0	0	0	0	0.00138116	0.000752621	0	0.000555478	0	0	0	0	0	0	0	0	0	0	0	0.00368569	0.000948899	0	0	0	0.00114842	0	0.00218439	0	0.000777146	0.00391585	0.00042409	0	0.00460235	0	0	0.00232473	0.00218872	0	0	0	0.00419525	0	0	0	0.00174895	0.000345353
THBS3	0.0233394	0.00886453	0.0629	0.0131323	0.0243906	0.0224357	0.0515346	0.0525546	0.0416936	0.0353657	0.0420231	0.0240967	0.0244606	0.0301621	0.0337508	0.0406801	0.0142725	0.0201863	0.0429553	0.032357	0.0428686	0.105216	0.0320123	0.0542795	0.0372608	0.0231229	0.0233408	0.028888	0.0496837	0.0216128	0.0486534	0.0719239	0.0476111	0.0487351	0.0295383	0.0367329	0.0331889	0.024233	0.0133463	0.0431253	0.030078	0.0528598	0.0408088	0.0208936	0.0360385	0.0652137	0.06346	0.016278
MTX1	0.0316194	0.0401122	0.0201373	0.0218216	0.0112247	0.0182894	0.032338	0.0337921	0.00945088	0.0146417	0.0263912	0.0159274	0.0243315	0.0206414	0.0267797	0.0272311	0.0254848	0.0414983	0.0229167	0.0325573	0.0491159	0.0300741	0.0122675	0.0171974	0.0281698	0.00625355	0.0313119	0.0296448	0.0253397	0.0227511	0.032185	0.0366799	0.0193699	0.0180392	0.0156161	0.0246939	0.0271921	0.0240449	0.0223146	0.0240396	0.0140171	0.015681	0.0309372	0.0329	0.0195221	0.0313249	0.00752454	0.0189397
GBA	0.0668919	0.0766015	0.0597485	0.0594099	0.0886115	0.0636525	0.0690196	0.0629166	0.0970028	0.0621277	0.0741821	0.095528	0.0897181	0.0573922	0.064998	0.0499786	0.0683089	0.0477954	0.0531882	0.0787415	0.0689768	0.0395531	0.0746894	0.0480675	0.0533721	0.0781939	0.10099	0.0429686	0.0157654	0.0302543	0.0585564	0.0538782	0.068975	0.0405648	0.0570427	0.0958077	0.0230366	0.05515	0.0932028	0.0280351	0.0443358	0.0250864	0.0527971	0.0600447	0.0516185	0.0624068	0.0482757	0.0398995
FAM189B	0.0287624	0.0615043	0.0543271	0.0302038	0.0518106	0.0280014	0.048578	0.0520505	0.0867811	0.042519	0.0397068	0.0447439	0.0390065	0.0468866	0.0589923	0.0466133	0.0482736	0.0502789	0.0411635	0.0597877	0.0660316	0.0762989	0.0350401	0.0301624	0.0202393	0.0554494	0.0427625	0.0408138	0.0341833	0.0168392	0.0703361	0.088991	0.0621256	0.0524724	0.0171387	0.03618	0.129496	0.0653784	0.0553562	0.0683821	0.0240787	0.02785	0.0633274	0.0357583	0.0330852	0.0445546	0.044581	0.0203051
SCAMP3	0.0511329	0.0913423	0.0703608	0.0475766	0.0455438	0.0396192	0.122176	0.0748381	0.0705773	0.0780132	0.0749434	0.0464582	0.0733496	0.0785805	0.0692713	0.0662972	0.0791297	0.117643	0.0756749	0.0597614	0.0551124	0.106594	0.0649658	0.131148	0.0531427	0.0520613	0.0676777	0.0648552	0.0597284	0.0628557	0.0849822	0.0886752	0.0718667	0.0821347	0.0350193	0.0968016	0.0808009	0.0932644	0.0828642	0.0876565	0.0525945	0.0648378	0.0723806	0.0663106	0.0541398	0.087013	0.0653448	0.0814587
CLK2	0.048969	0.073512	0.0627025	0.0259381	0.0300187	0.0509538	0.100667	0.0931222	0.11343	0.0623081	0.0601686	0.0468954	0.0681615	0.0532427	0.0783279	0.0692185	0.0398006	0.0959165	0.0573693	0.0616587	0.0756029	0.0856941	0.0585172	0.0799547	0.0536879	0.0416291	0.0390707	0.0449027	0.0498303	0.0301192	0.0903483	0.0664949	0.0624713	0.0507089	0.0379399	0.0597762	0.0792977	0.0372222	0.0513199	0.0597477	0.0872338	0.0554398	0.0296337	0.0610997	0.0422527	0.074326	0.0698947	0.0674981
HCN3	0.0075374	0	0.00908167	0.016435	0	0.0130073	0.0320737	0.00548072	0.0063095	0.00599329	0.0113745	0.00573196	0.0115998	0.0160371	0.00746716	0.00873053	0.0190834	0.0271527	0.00391124	0.00339651	0.018405	0.00907018	0.00805364	0.0027612	0.00900534	0.01516	0.0243565	0.0181815	0.00272598	0.0086374	0.0219888	0.0183864	0.0126842	0.0137965	0.00337327	0.00591756	0.0282409	0.00588813	0.0201074	0.0114048	0.00992249	0	0.00982362	0.00858193	0.00673317	0.00813891	0.00604315	0.00639819
PKLR	0.000973376	0.00285572	0.00500539	0.00908074	0	0.000622147	0.000803109	0.00153971	0	0.000752058	0.00271161	0.000757402	0.00100898	0	0.0015575	0	0	0	0.00063062	0	0	0.00107394	0.000875615	0.00209026	0.000810066	0.0027411	0	0	0	0	0.000759169	0.0044122	0.00110032	0.00296399	0	0	0	0.000513587	0.00279463	0	0.00154841	0	0	0	0	0	0.00171696	0
FDPS	0.0919771	0.121325	0.141411	0.113415	0.200053	0.142201	0.133186	0.220749	0.299937	0.112033	0.146474	0.137436	0.166112	0.215747	0.260513	0.256832	0.115064	0.338134	0.180213	0.21764	0.265593	0.361496	0.143703	0.260547	0.201037	0.0906907	0.0711991	0.132782	0.275869	0.121407	0.151808	0.540283	0.164107	0.142581	0.0910646	0.161718	0.191867	0.158105	0.136973	0.138311	0.222904	0.100304	0.315266	0.117809	0.144035	0.255582	0.287479	0.0691794
RUSC1	0.035089	0.0610663	0.035045	0.0261576	0.0490108	0.0420325	0.0778356	0.0606753	0.0233582	0.0307955	0.022246	0.0208991	0.0422983	0.0109884	0.038454	0.0226308	0.0305073	0	0.0357685	0.0361389	0.0371914	0.0230347	0.0273635	0.0183396	0.0536312	0.0391086	0.0573062	0.0314704	0.0529382	0.0262136	0.0723152	0.0806764	0.0619763	0.027246	0.0171932	0.0300359	0.0584263	0.0334111	0.0559381	0.0187443	0.0233725	0.0226453	0.0602381	0.0461926	0.0200016	0.0283306	0.0232929	0.0368795
ASH1L	1.04316	1.04166	1.08209	0.806077	0.817865	0.816609	0.877247	0.918083	0.908304	0.905027	0.901591	1.01764	0.883808	0.967759	0.955164	0.900221	0.808987	0.787479	0.834949	0.795676	0.906916	1.10778	0.949492	0.939725	0.936893	0.93869	0.792706	0.838389	0.861786	0.862684	0.819522	1.00687	1.01141	0.882275	0.882878	0.876441	1.06166	0.962555	0.843317	1.04802	0.923155	0.821171	0.898208	0.777052	0.920158	1.01286	1.02648	0.99539
MSTO1	0.01712	0.0411663	0.0252909	0.0211517	0.0404134	0.0166484	0.0198741	0.0225288	0.0158394	0.025201	0.0171307	0.0163382	0.0278351	0.018174	0.0324798	0.0230738	0.0218819	0	0.017716	0.0287322	0.0341148	0.0308276	0.0183758	0.0269845	0.0190225	0.0278914	0.00986879	0.0222346	0.0332625	0.0299565	0.0301535	0.0348319	0.0315512	0.0176205	0.014345	0.0107779	0.0189909	0.0132595	0.00777115	0.0188639	0.022984	0.0157514	0.0311966	0.0175322	0.0264743	0.0373596	0.0177379	0.0183723
YY1AP1	0.1886	0.214094	0.216048	0.22512	0.232884	0.151856	0.188613	0.248065	0.298651	0.2113	0.221884	0.20905	0.206067	0.280555	0.233372	0.163594	0.140277	0.274115	0.175553	0.207137	0.216684	0.577234	0.166684	0.282315	0.166205	0.131933	0.125674	0.18325	0.280266	0.204295	0.23857	0.54946	0.315068	0.208	0.173907	0.153025	0.227097	0.26428	0.167532	0.338217	0.210206	0.256558	0.328008	0.150158	0.203814	0.27878	0.257902	0.249862
DAP3	0.187193	0.189544	0.298491	0.166021	0.171648	0.114362	0.296172	0.211652	0.33267	0.174173	0.179487	0.17676	0.174241	0.242154	0.210883	0.197828	0.189562	0.18687	0.181524	0.192454	0.236828	0.556849	0.212369	0.248871	0.203745	0.177744	0.131007	0.182414	0.133271	0.159699	0.196889	0.56671	0.300123	0.212791	0.113906	0.197734	0.34561	0.318866	0.216205	0.454203	0.250406	0.152087	0.208782	0.147624	0.164036	0.280384	0.234272	0.274947
GON4L	0.41918	0.394189	0.4668	0.34501	0.311662	0.27324	0.306127	0.426193	0.477999	0.34807	0.37889	0.426141	0.372087	0.467076	0.517978	0.413284	0.244807	0.347794	0.285588	0.348998	0.328194	0.530214	0.3922	0.506433	0.314946	0.293801	0.196327	0.262084	0.328047	0.272481	0.376916	0.533474	0.460563	0.410817	0.362988	0.42979	0.270555	0.354849	0.306905	0.405436	0.367243	0.369497	0.345237	0.226454	0.237552	0.44744	0.497607	0.397709
SYT11	0.363375	0.339104	0.354438	0.373235	0.485878	0.447968	0.393293	0.412632	0.433574	0.409323	0.548565	0.475567	0.468835	0.318856	0.315153	0.269571	0.427422	0.227658	0.439398	0.329758	0.358198	0.36414	0.472732	0.320485	0.614847	0.425368	0.472298	0.309328	0.42937	0.374242	0.347481	0.361148	0.461813	0.378865	0.443558	0.37686	0.437276	0.366038	0.600808	0.289092	0.289672	0.366689	0.298978	0.308641	0.276585	0.634197	0.292622	0.250323
RIT1	0.0540843	0.0494911	0.0506354	0.0489632	0.0792424	0.0482061	0.109626	0.0543159	0.0671862	0.0516262	0.0661905	0.0587086	0.0492126	0.0401617	0.0357644	0.0371643	0.0527635	0.0319115	0.068137	0.0809414	0.0528172	0.084362	0.0514895	0.0670377	0.0513331	0.0675037	0.0422897	0.0648126	0.112102	0.0651189	0.0584936	0.0503166	0.0677903	0.0608703	0.0338964	0.0331215	0.0464993	0.05382	0.0357327	0.077563	0.0833704	0.0783396	0.0586504	0.0469215	0.0736359	0.0660096	0.0650626	0.142562
KHDC4	0.153385	0.0798143	0.135278	0.151985	0.117651	0.117471	0.184311	0.141465	0.176024	0.139623	0.137545	0.103731	0.147224	0.131931	0.174006	0.163657	0.0859928	0.116967	0.130869	0.142258	0.106864	0.188877	0.131358	0.181656	0.145113	0.10225	0.0780658	0.118884	0.190171	0.133753	0.132156	0.173494	0.137909	0.114662	0.113666	0.107374	0.134398	0.122606	0.0999795	0.150008	0.15002	0.229085	0.197235	0.0855575	0.143899	0.136341	0.131146	0.375275
ARHGEF2	0.052047	0.0382547	0.0479554	0.0440947	0.0548058	0.0312012	0.0681296	0.0524509	0.0436787	0.0409552	0.0391903	0.0392729	0.0434777	0.0384096	0.0534144	0.0298383	0.0435427	0.0949827	0.0250035	0.0200586	0.0239451	0.0281886	0.0356681	0.0339132	0.0422758	0.0392049	0.0394544	0.0429377	0.024226	0.0613077	0.0692728	0.0476424	0.0531536	0.0299116	0.0539819	0.0242603	0.247836	0.0707938	0.0697929	0.0616104	0.0450798	0.0671819	0.0689128	0.0376728	0.0627473	0.0243287	0.0477028	0.203345
SSR2	0.0456871	0.0265098	0.0477333	0.0409239	0.0284592	0.0520879	0.0528232	0.0440893	0.0810126	0.0443626	0.0474297	0.0253245	0.0464505	0.0354935	0.0322083	0.0414417	0.0386164	0.0588306	0.0580233	0.0228293	0.0405893	0.0494602	0.0255175	0.0435001	0.0300842	0.0567896	0.0305321	0.0465332	0.0372083	0.0693664	0.0394386	0.0571195	0.052547	0.0386831	0.0160527	0.0310362	0.082693	0.0661877	0.0630225	0.039811	0.0322889	0.0343938	0.0259945	0.0278672	0.0326731	0.0770098	0.0338248	0.0371436
UBQLN4	0.0385092	0.0374859	0.0510814	0.0873587	0.0680999	0.0402234	0.0566696	0.0401716	0.0206255	0.041592	0.0450445	0.040159	0.0482933	0.0510937	0.0412143	0.0408309	0.0462765	0.0334665	0.0311233	0.0490186	0.0637003	0.0449418	0.0336332	0.0521574	0.0481032	0.0486539	0.04164	0.0308994	0.0360826	0.0164273	0.0491156	0.0476938	0.0492376	0.0415255	0.0291823	0.0286634	0.0395689	0.0548308	0.0540896	0.0416827	0.0318718	0.0527881	0.0421708	0.0425026	0.0236331	0.0586857	0.0521157	0.0339763
LAMTOR2	0.0154589	0.0222261	0.0287266	0.00820709	0.0576406	0.0146673	0.0335713	0.0303878	0.0185949	0.0190932	0.0277034	0.00665456	0.0202856	0.035984	0.0299461	0.0223011	0.0128245	0	0.0225549	0.034687	0.0234192	0.0248336	0.0215354	0.0221654	0.017219	0.0239708	0.0253975	0.0317116	0.040344	0.0214911	0.0257033	0.0350529	0.0225264	0.0485428	0.00103323	0.0205088	0.0488528	0.0187966	0.0244781	0.0288107	0.0214832	0.0235789	0.0167183	0.0159465	0.0254018	0.0229502	0.0122361	0.0153853
RAB25	0	0	0.00181351	0	0	0	0	0.00102276	0	0.000300953	0.000483443	0.00115777	0.00450979	0	0.00154612	0	0.00202313	0	0.000642207	0	0	0.00250655	0.00312264	0.00145278	0.0020235	0.00148427	0	0.00397971	0	0	0	0	0.00043837	0.00138511	0.00185427	0	0.0102306	0	0.00574026	0.00107426	0	0	0	0	0.000720748	0	0.00153465	0.000350577
MEX3A	0.0010031	0.00709378	0.00363472	0	0	0.00497931	0.0188492	0.00399633	0.0119374	0.00514921	0.00582158	0.00114001	0.0021357	0.00484562	0.00201413	0.00490932	0.00774578	0	0.00269701	0.00268616	0	0.0119285	0.00377133	0.00139247	0.00165631	0	0.00490867	0.00146024	0.0148147	0	0.00529749	0.00371849	0.00728491	0.00944616	0	0.00441553	0.0230006	0.00395141	0.0141706	0.0161545	0.001575	0.00423286	0	0.00189407	0.00797078	0.00158892	0.00148642	0.0228391
LMNA	0.096216	0.104201	0.141623	0.126683	0.0659464	0.0525581	0.255126	0.144625	0.066395	0.124641	0.105073	0.0917449	0.105818	0.158346	0.110807	0.125861	0.120851	0.0563952	0.108745	0.0762458	0.113626	0.245091	0.0916265	0.144217	0.234151	0.0707601	0.0673271	0.0981845	0.110856	0.107004	0.147703	0.239545	0.157394	0.119573	0.0785156	0.0580486	0.415962	0.190918	0.100508	0.244959	0.0929751	0.0767066	0.186084	0.0923529	0.127284	0.197994	0.161284	0.208519
SEMA4A	0.112707	0.0875387	0.140953	0.107401	0.11875	0.110646	0.0554315	0.0892728	0.109704	0.158044	0.155514	0.141892	0.178475	0.160296	0.242723	0.137183	0.0632485	0.145735	0.146748	0.174524	0.162651	0.0304166	0.173527	0.243359	0.129057	0.163532	0.0689647	0.0434491	0.102235	0.0731387	0.11602	0.0520557	0.151934	0.125647	0.0861638	0.148594	0.125621	0.0755815	0.105328	0.061856	0.195421	0.0679603	0.0407052	0.0628284	0.0811407	0.142685	0.253991	0.0152185
SLC25A44	0.0443348	0.0235654	0.0255042	0.0533091	0.0609841	0.0335998	0.0268852	0.0455293	0.0298312	0.0370186	0.0521783	0.0306074	0.0435747	0.0533011	0.0555403	0.0454376	0.0323261	0.0169459	0.046488	0.0406521	0.0438538	0.0524586	0.0335429	0.0735359	0.0374683	0.0250257	0.0335983	0.0236424	0.0287779	0.0249068	0.0417747	0.0622075	0.054326	0.020686	0.0271886	0.0335068	0.0525633	0.0402638	0.0285167	0.0320801	0.0229679	0.0212658	0.023392	0.0236516	0.0323164	0.0743238	0.0431537	0.0513528
PMF1-BGLAP	0.000633619	0	0.00367756	0	0	0	0.00288649	0.00171774	0.00755643	0.00154877	0.00288955	0.00046135	0.00625586	0.00688292	0.00301977	0	0.00103695	0	0.00123298	0.00398388	0	0	0.00167056	0	0	0	0	0	0	0	0.00215303	0.000960595	0.00117559	0	0	0	0.00742849	0	0	0.00145892	0.00456007	0	0	0	0.000720748	0.0013145	0.00279974	0.000660647
PAQR6	0.151828	0.196076	0.195588	0.201263	0.158379	0.155172	0.0263815	0.186928	0.200968	0.136043	0.161062	0.11472	0.179934	0.27599	0.325645	0.227166	0.0248325	0.346753	0.22745	0.235818	0.316376	0.0760993	0.0890058	0.224813	0.152376	0.170347	0.0538644	0.113074	0.11141	0.191117	0.160643	0.106002	0.148941	0.167367	0.0650861	0.163267	0.0664708	0.114223	0.050076	0.0672131	0.272881	0.128248	0.13227	0.0649	0.13178	0.191	0.223288	0.0158954
SMG5	0.0958707	0.117824	0.121583	0.136338	0.0801895	0.0641345	0.222468	0.121797	0.180132	0.132771	0.149514	0.100521	0.136106	0.144527	0.184784	0.180778	0.133787	0.0960145	0.116358	0.0992202	0.154646	0.185535	0.133146	0.165219	0.118741	0.116869	0.0801713	0.0930941	0.114731	0.0272926	0.149642	0.181344	0.151489	0.152716	0.083098	0.155591	0.35955	0.199492	0.110027	0.172928	0.153935	0.119645	0.144854	0.111071	0.0983691	0.153639	0.136336	0.125114
TMEM79	0.00818281	0.0168571	0.0159036	0.0496866	0.0152955	0.031494	0.0898292	0.0307088	0.0408806	0.0283938	0.0275391	0.0118122	0.0194397	0.00812406	0.0305397	0.0269402	0.0230147	0	0.0400742	0.0262603	0.051171	0.0236796	0.0258692	0.024193	0.0111184	0.0239598	0.0216977	0.0303222	0.0216476	0.0281312	0.0296845	0.0245088	0.0257149	0.0372143	0.0145192	0.0379007	0.0101816	0.0384721	0.0298044	0.0222901	0.0138585	0	0.0076713	0.0341142	0.0228259	0.028886	0.0233022	0.0266169
GLMP	0.0185813	0.0274344	0.0165297	0.0156623	0.0410714	0.021282	0.0310719	0.0170362	0.00862819	0.0167273	0.0290557	0.0158336	0.0294392	0.0118617	0.0153649	0.00821438	0.0159648	0.0250605	0.0279028	0.0248952	0.0333449	0.0233761	0.0314591	0.0258072	0.0191278	0.0204488	0.0258965	0.0154654	0.00764863	0.0407264	0.0365313	0.0407827	0.0235521	0.0160276	0.0175608	0.0345626	0.029039	0.0159905	0.0270536	0.0159301	0.0274058	0.00655152	0.00336543	0.0156546	0.0172768	0.0334792	0.0137011	0.0116657
CCT3	0.0807789	0.0910749	0.155136	0.185765	0.0976223	0.0876782	0.416028	0.151796	0.165497	0.112373	0.12498	0.0647195	0.0986633	0.10786	0.12705	0.110332	0.116549	0.130988	0.136013	0.0956571	0.153885	0.170046	0.090803	0.161384	0.147559	0.105457	0.148047	0.11617	0.106195	0.0792377	0.156077	0.148303	0.125472	0.187147	0.0633726	0.108827	0.19669	0.153999	0.116845	0.174962	0.101992	0.0932964	0.140673	0.220512	0.164056	0.187232	0.105515	0.298348
TSACC	0.00283779	0.00911733	0.00474014	0.0345163	0.0155038	0.0112266	0.0129652	0.00449286	0	0.00322801	0.00580977	0.00385912	0	0.0138668	0.00455175	0.00219603	0.00326559	0	0.004503	0.00272809	0.00856443	0.0102643	0.00480028	0.0122896	0.00562335	0.00375559	0.00137343	0.00999927	0.00742244	0.0122927	0.0070064	0.00427603	0.00273977	0.00788497	0.00156417	0	0	0.00659745	0	0.00600748	0.00168265	0	0.0156636	0.00332835	0.00418773	0.00168764	0.00632583	0.0184712
RHBG	0.000347168	0.00348893	0.001408	0	0	0	0	0.000253562	0	0.000544692	0.00275481	0.00318013	0.0024977	0.0111735	0.00233289	0.00337113	0	0	0.00136004	0.0028351	0.00210316	0.00100998	0	0.00795602	0.00256491	0	0	0	0.00578226	0	0	0.00609156	0.000649566	0	0	0	0	0	0	0.00432685	0.00125805	0	0	0	0	0.0105314	0.00423112	0
C1orf61	1.0182	0.93102	0.994519	1.35333	1.30369	1.08226	0.704594	1.01268	1.53014	1.28709	1.20293	1.16796	1.40694	1.04904	1.40226	1.4	0.477685	1.01605	1.21796	1.34135	1.5738	0.823642	1.24001	1.51012	1.31227	1.11343	0.54296	0.575403	1.0175	0.939467	1.01666	0.624774	1.14822	1.37084	0.753398	1.27497	0.723853	0.764923	0.563377	0.612977	1.44429	1.04758	0.52007	0.732697	1.03433	1.53043	1.59682	0.217875
MEF2D	0.0990157	0.128057	0.127369	0.115322	0.136214	0.0881998	0.101185	0.130693	0.155013	0.103972	0.109012	0.104297	0.124071	0.15271	0.107068	0.0893983	0.0949744	0.100313	0.0986551	0.0867902	0.0760603	0.153118	0.0983906	0.109904	0.266009	0.0849289	0.110982	0.0984543	0.144586	0.08488	0.130502	0.168733	0.140763	0.0837723	0.0905662	0.0880513	0.253109	0.152946	0.134211	0.145188	0.0929755	0.15917	0.0921399	0.0923898	0.107897	0.112492	0.125608	0.130236
IQGAP3	0	0.00338096	0.00211164	0	0	0.00132682	0.00318628	0.00358641	0.0203662	0	0.000927618	0.000688998	0	0	0.00331748	0	0.0019256	0	0.00130974	0.00203913	0.00125743	0.000981928	0.000810782	0	0.00344666	0.0017828	0.000960053	0.00114407	0	0	0.000630341	0.00240033	0.00126614	0.00244375	0.00270746	0.00210583	0	0.00265124	0.00189336	0	0.00417409	0	0	0	0.00178257	0.00163859	0.00344591	0.000386462
TTC24	0	0	0	0	0	0	0	0	0	0	0	0	0	0	0	0	0	0	0	0	0	0	0	0	0	0	0	0	0	0	0	0.00111775	0.000348311	0	0	0	0	0	0	0	0	0	0	0	0	0	0	0
NAXE	0.00707844	0.0189119	0.021392	0.041681	0.0279756	0.0178178	0.018724	0.0227472	0.0478565	0.0126135	0.0148414	0.00613145	0.0233574	0.0150894	0.0245309	0.00972167	0.0177864	0	0.0215165	0.0145347	0.0139656	0.0152139	0.0129418	0.0104766	0.0202609	0.00990942	0.0181533	0.0317226	0.0180428	0.00834308	0.0235758	0.026768	0.0238119	0.0223295	0.0151297	0.0113848	0.0172952	0.0205116	0.0237145	0.012644	0.0179358	0.0176915	0.0181775	0.0122231	0.024213	0.0174238	0.0162274	0.00942343
GPATCH4	0.00885258	0.0467071	0.0230329	0.0209921	0.0168774	0.0121895	0.0668619	0.0194914	0.0254656	0.00941798	0.0137602	0.00891486	0.0157367	0.011136	0.0193637	0.0159839	0.0236449	0	0.0220534	0.0172216	0.0125548	0.0598357	0.0112474	0.0110923	0.0101046	0.01856	0.0185168	0.011539	0.0196602	0	0.0206914	0.0263177	0.0159823	0.0212169	0.00509805	0.0137019	0.0170205	0.0284394	0.0249551	0.0249019	0.0191234	0.00936159	0.0229653	0.0247483	0.0231912	0.0244791	0.0372008	0.0449667
HAPLN2	0.0231784	0.082737	0.0357109	0.14266	0.120334	0.0510701	0.0313478	0.0701105	0.0403828	0.0147636	0.0222832	0.0240484	0.0194275	0.0573897	0.0256195	0.0240466	0.0400424	0.0217549	0.0247607	0.02541	0.0411135	0.0278287	0.0264493	0.0270327	0.0373067	0.0387611	0.024852	0.0385729	0.03828	0.0677017	0.0544242	0.0304897	0.0458216	0.0198839	0.0152605	0.0183858	0.0480318	0.0535072	0.0229543	0.0326364	0.0120574	0.0158889	0.0103104	0.052788	0.0251394	0.0144397	0.016559	0.0118487
BCAN	0.178304	0.255058	0.299549	0.289913	0.3473	0.229334	0.557545	0.273938	0.400214	0.227346	0.406483	0.225562	0.396794	0.270481	0.407865	0.343978	0.23252	0.426031	0.312257	0.265624	0.445502	0.194242	0.250683	0.367809	0.354081	0.229098	0.27478	0.166721	0.24976	0.224186	0.319313	0.168398	0.276483	0.477929	0.104043	0.358101	0.521186	0.422606	0.341773	0.22282	0.25905	0.246188	0.235234	0.310784	0.239264	0.488754	0.322185	0.126157
NES	0.0141004	0.00197189	0.0051546	0.0371753	0.00754421	0.00327514	0.0153716	0.00383348	0	0.00226683	0.00795507	0.00375966	0.00788683	0.00968103	0.00608987	0	0.00143061	0	0.00162631	0.00606686	0.00714325	0.00465746	0.00516556	0.00490873	0.00579239	0.00325072	0.00309214	0.000995301	0	0.00637467	0.00822916	0.00369936	0.00616054	0.00372	0.00326425	0	0.0109952	0.00715162	0.0080865	0.00108813	0	0.0150982	0	0.0083165	0.0015958	0.00469806	0.00232304	0.0174907
CRABP2	0.0014883	0.00642374	0.00355554	0	0.0038701	0.00216956	0.0109825	0.00446233	0	0.00102884	0.0024336	0.00220869	0.00817043	0.00929371	0.00547631	0.00382965	0	0	0.00709282	0.00660996	0.0163092	0.00896984	0.00138647	0.00492258	0.0018733	0.00399281	0.00606387	0.00161099	0.00488659	0	0.00388305	0.00721516	0.0057401	0	0.00397511	0.0167297	0	0.00324453	0.00172205	0.00270177	0.00191083	0.011579	0.0112471	0.00400003	0.00254802	0.00734845	0.00284357	0.00204318
ISG20L2	0.0300136	0.0272824	0.0415778	0.0311574	0.0139117	0.0209478	0.0460091	0.0457345	0	0.0184909	0.0434522	0.0303696	0.0271603	0.0361873	0.0308259	0.0313829	0.0227092	0.0593657	0.0249584	0.0257631	0.0380491	0.0376731	0.0401262	0.0457021	0.0306136	0.0151652	0.0202455	0.0193237	0.0231383	0.0462254	0.0387937	0.033659	0.0351828	0.024689	0.0164619	0.0214835	0.0903554	0.0474369	0.0272727	0.0431428	0.0306878	0.0401804	0.0254277	0.0291122	0.0271499	0.0450996	0.023596	0.0530562
RRNAD1	0.06095	0.0525239	0.0729549	0.0707252	0.0541463	0.0721074	0.0721714	0.0633633	0.0432602	0.0355876	0.0552951	0.0307705	0.0477856	0.0574463	0.0684755	0.0510312	0.0319788	0.0366152	0.058085	0.0534918	0.0574562	0.0557763	0.0353679	0.0626291	0.0446613	0.036116	0.0321318	0.0552952	0.0506429	0.0335735	0.0863909	0.0705759	0.0802759	0.0752088	0.0257376	0.0421359	0.104018	0.0683343	0.0627865	0.0682007	0.0320828	0.0349412	0.0438465	0.0471296	0.0484771	0.0580572	0.0429811	0.0492346
MRPL24	0.0267355	0.0234374	0.0395082	0.0381786	0.016549	0.0207518	0.0528794	0.0465456	0.013464	0.0217576	0.0260597	0.0249957	0.0305922	0.0205317	0.0270992	0.0377785	0.02542	0.0277726	0.0260238	0.0309451	0.025075	0.0553181	0.0201813	0.032266	0.0176737	0.0344955	0.0396278	0.0237809	0.0242305	0.045231	0.0400832	0.0410934	0.0284011	0.040369	0.00989517	0.0175406	0.0170117	0.0286231	0.0292848	0.0255575	0.0127271	0.0476861	0.0155645	0.0405873	0.0339058	0.0247477	0.022248	0.031328
HDGF	0.0474514	0.0582827	0.0494586	0.0673073	0.0654955	0.0603426	0.148545	0.0517821	0.0246119	0.047799	0.0674329	0.0404626	0.0623931	0.0432242	0.0700002	0.0512983	0.0406103	0.0346355	0.0681524	0.0563594	0.0634087	0.0564717	0.0612603	0.0686444	0.0826622	0.0855582	0.0629784	0.0582524	0.0547517	0.0834508	0.0708258	0.0575115	0.0642426	0.070011	0.0426442	0.045599	0.100601	0.067841	0.0418668	0.042453	0.0403866	0.027824	0.029721	0.0654912	0.0686341	0.0667912	0.0581782	0.0791986
PRCC	0.0903163	0.0885798	0.120496	0.0893237	0.0549523	0.0937071	0.0912528	0.110039	0.175314	0.0903176	0.102261	0.0898894	0.084861	0.145406	0.124868	0.0721202	0.0989919	0.0495906	0.0939045	0.104117	0.118618	0.167244	0.0857859	0.0890285	0.0968533	0.0791585	0.0697067	0.085522	0.105237	0.0840299	0.114352	0.126646	0.116554	0.102466	0.0764143	0.100369	0.0882578	0.121944	0.101746	0.108459	0.0774348	0.0609984	0.0703534	0.0770733	0.0713135	0.104698	0.129796	0.0950429
SH2D2A	0	0	0	0	0	0.0011488	0	0	0	0	0	0	0	0	0	0	0	0	0	0	0	0.00074472	0	0.00138364	0	0	0	0	0	0	0	0.00191184	0.000351367	0	0	0	0	0	0	0	0	0	0	0	0	0	0	0.000401825
NTRK1	0.0016129	0	0.00270797	0	0	0	0	0.00185624	0	0.00474758	0.00162654	0	0.00289898	0.00781893	0.0061003	0	0	0	0.00321174	0.00266725	0.00445317	0.0110747	0	0.00185635	0.00216572	0	0	0.00406351	0.00501099	0	0.00248692	0.0114623	0.00527051	0.00182922	0.00132974	0.00758174	0	0.003606	0	0.00606479	0.00173083	0	0	0	0	0.0165155	0.00297679	0.00921489
INSRR	0.000715492	0	0.000982662	0	0	0	0	0.000455958	0	0	0.000760522	0	0	0	0	0	0	0	0.00255511	0	0	0.000879828	0	0	0.0013509	0	0	0	0.00282203	0	0.00144441	0.0056052	0.00155745	0.00164745	0.00236544	0	0	0	0	0.00247547	0.00192098	0	0	0	0	0.0035727	0.000997019	0.000427393
PEAR1	0	0	0	0.00780547	0	0	0	0.000799886	0	0	0.000655723	0	0	0	0	0	0	0	0	0	0	0.00123552	0	0	0.000835433	0	0	0.00300185	0	0	0	0.00223097	0.000267819	0	0	0	0	0	0	0.00233986	0	0	0	0	0	0	0.00120222	0
LRRC71	0	0	0	0	0	0	0	0	0	0.00046035	0	0	0	0	0	0	0	0	0.00062554	0	0	0.000898152	0	0	0	0	0	0.00112513	0	0	0	0	0	0.001718	0	0	0	0	0	0	0	0	0	0	0	0	0.000912822	0.000437046
ARHGEF11	0.35192	0.372669	0.406847	0.292011	0.267782	0.286851	0.409028	0.421977	0.44646	0.415202	0.390399	0.346312	0.381976	0.506414	0.451929	0.353075	0.36617	0.321354	0.317412	0.321536	0.354105	0.774882	0.436431	0.456578	0.307519	0.301461	0.252335	0.312638	0.337444	0.230408	0.410127	0.858128	0.510834	0.377358	0.45431	0.327388	0.423601	0.500374	0.282695	0.647656	0.449159	0.478866	0.639998	0.301992	0.317173	0.571838	0.511284	0.685568
ETV3L	0	0	0	0	0	0	0	0	0	0	0.000425719	0.00105123	0	0	0	0.00585711	0	0	0	0	0	0.00102473	0	0	0	0	0.00200967	0	0	0	0	0	0.000752192	0	0	0	0	0	0	0	0	0	0	0	0	0	0.00104	0.000524732
ETV3	0.0162981	0.0261133	0.020157	0.0615323	0.0214607	0.0184017	0.0150077	0.0235505	0.0177312	0.0258976	0.028565	0.00604221	0.0134944	0.0136366	0.0090818	0.0158438	0.0223331	0	0.0241149	0.0134904	0.0193699	0.0258393	0.022685	0.0257476	0.0260136	0.0155383	0.0177938	0.032099	0.00578764	0	0.0176739	0.0186445	0.0174513	0.0158518	0.0120875	0.0158722	0.0155553	0.0177128	0.0164243	0.0358444	0.0132794	0.0337703	0.0280981	0.0179206	0.0155669	0.0201615	0.0182617	0.0321404
FCRL5	0	0	0	0.0150149	0	0	0	0	0	0	0	0	0.00145022	0	0	0	0	0	0	0	0	0	0	0	0	0	0	0.00119321	0	0	0.00110195	0.00200548	0	0	0	0	0	0	0	0.000874721	0	0	0	0	0	0	0.000777017	0
FCRL4	0	0	0	0	0	0	0	0.000545665	0	0	0	0	0	0.00441448	0	0	0	0	0	0	0	0	0	0	0	0.00276076	0	0	0	0	0	0	0	0	0	0	0	0	0	0	0	0.00322932	0	0	0	0	0	0
FCRL3	0	0	0	0	0	0	0	0.000392379	0	0.000687208	0	0.000551877	0	0	0	0	0	0	0	0	0	0.000975067	0	0	0	0	0	0.00278538	0	0	0	0.00134313	0	0	0	0	0	0	0	0	0	0	0	0	0	0	0.000868133	0
FCRL2	0.00271653	0	0	0	0	0	0	0	0	0	0	0	0.000372263	0	0	0	0	0	0	0	0	0.000890424	0	0	0	0	0	0.000703283	0	0	0	0	0.000320409	0	0	0	0	0	0	0	0	0	0	0	0	0	0	0.0009972
FCRL1	0	0	0	0	0	0	0	0	0	0	0	0	0	0	0	0	0	0	0.00103504	0	0	0.0018528	0	0.00153353	0	0	0	0.000918589	0	0	0	0	0	0.00153734	0	0.0039635	0	0	0	0	0	0	0	0	0	0.00181664	0.00179448	0.000388512
CD5L	0.00299764	0.00290031	0.000662342	0.00806552	0	0	0	0	0	0.000505764	0	0	0	0	0.00101392	0	0	0	0.000740664	0.000761496	0	0	0.00115145	0.00129326	0.00102163	0.00184527	0.00169617	0.00230684	0	0.00531066	0	0	0.00138252	0.00122768	0.0020995	0	0	0	0	0	0.00173054	0	0	0	0	0.00130038	0.000851715	0
KIRREL1	0	0.00842582	0.00777696	0	0.00414911	0.00162539	0	0.00375631	0	0.00502549	0.00079486	0	0.00195574	0	0.00436223	0	0	0	0.00230776	0.00418793	0	0.00646337	0.00171793	0.00141693	0.00360371	0.00106973	0.0017272	0.00267648	0	0.0129823	0.00163396	0.00230728	0.0031288	0.00547267	0.00381623	0.00395443	0	0.00724766	0	0.00143249	0.00128946	0	0	0.00653519	0.00150841	0.00500433	0.00309277	0.0130544
CD1D	0	0	0	0	0	0	0	0	0	0.000806801	0	0	0	0	0	0	0	0	0.00100143	0	0	0.00167575	0	0	0	0	0	0	0	0	0	0	0	0	0	0	0	0	0	0	0	0	0.00467881	0	0	0	0	0
OR10K1	0	0	0	0	0.00599237	0	0	0.000816615	0.00914288	0	0	0	0	0	0	0.00258909	0	0	0	0	0	0.000793705	0.000490557	0	0	0	0.00154874	0	0	0	0	0	0.000400649	0	0	0	0	0	0	0.000776051	0.00239099	0	0	0	0	0	0	0.000606274
OR10R2	0.00130972	0	0.000893876	0	0	0	0	0	0	0	0.000650216	0	0	0	0.00281172	0	0	0	0	0	0	0.000770023	0	0	0	0	0	0	0	0	0	0	0.000447525	0	0	0	0	0	0	0	0	0	0	0	0	0	0	0
SPTA1	0	0	0.00111389	0	0	0	0	0	0	0	0	0.00192226	0	0	0	0	0	0	0.000651274	0.00525156	0	0	0	0	0	0.000986041	0	0.000867724	0	0	0	0	0	0.00244197	0	0	0	0	0	0	0	0	0	0	0	0	0	0.000335451
OR6N1	0	0	0.00109346	0	0	0	0	0	0	0	0	0	0	0	0	0	0	0	0	0	0	0.00108037	0	0.00132763	0.000749341	0	0	0.00130422	0	0	0	0	0.000447383	0	0	0	0	0.00251634	0	0	0	0	0	0	0	0	0	0
MNDA	0.00417807	0	0	0	0.00561927	0.00447176	0	0.000568622	0.0063095	0	0	0	0.000945654	0	0.00282766	0	0	0	0.00286529	0	0	0	0.00124843	0	0.000457985	0	0.00139656	0	0	0	0	0.00184506	0.000471092	0	0	0	0	0	0.00131097	0.000909036	0.00206204	0	0	0	0	0	0.00158978	0.00110468
PYHIN1	0	0.00355404	0.00282346	0.0108249	0	0.00213756	0	0.00166984	0	0.000871872	0.00357541	0.00371888	0.00507736	0.0128091	0	0.00392775	0	0	0	0.00113768	0.00358621	0.00678186	0.00238457	0.00145932	0.00262072	0.00124654	0.00215584	0.000923882	0.00279489	0	0.000504244	0.00323431	0.00242625	0.00164666	0.00284056	0	0	0.00370164	0.00389054	0.00105638	0.00403117	0	0	0	0.00550286	0.00659468	0.0015347	0.00383822
IFI16	0.0297104	0.027971	0.0319071	0.0649495	0.0568759	0.0250212	0.042468	0.0698562	0.0501842	0.00645948	0.0130405	0.0209937	0.0686934	0.0705994	0.0291273	0.0510606	0.0193995	0.142309	0.0174459	0.0342718	0.0162798	0.142305	0.00981261	0.0161532	0.0268342	0.0170165	0.0145263	0.0417456	0.0196729	0.0729112	0.0532973	0.109306	0.0883686	0.0208841	0.0648819	0.0283944	0.0226139	0.111532	0.0143766	0.0553904	0.0236116	0.044888	0.0559911	0.0239092	0.0250143	0.0525071	0.0162228	0.264731
AIM2	0.00996428	0.00237447	0.00458169	0	0	0.00554236	0	0.0155063	0	0.00811026	0.00410669	0.00596918	0.00456306	0.0130101	0	0.0027142	0.00191745	0	0.00466113	0.00881507	0	0.0270419	0.00508778	0.00142227	0.0025814	0.000653926	0	0.00722895	0.002388	0.0144532	0.00887476	0.0156164	0.0101684	0.00777398	0.0160488	0.0018894	0	0	0.0022737	0.0122684	0.00322011	0	0.0338344	0.00452446	0	0.0108701	0.00314973	0.0461676
CADM3	0.156228	0.111873	0.108327	0.0590563	0.0852888	0.107384	0.121876	0.124999	0.151449	0.0972982	0.119563	0.100818	0.0985118	0.099522	0.0891441	0.0958118	0.126277	0.1253	0.113333	0.0968868	0.0886708	0.179078	0.121233	0.102905	0.102149	0.126479	0.139841	0.114182	0.0694954	0.109419	0.232698	0.0863899	0.131287	0.13232	0.103254	0.106849	0.254588	0.0863772	0.147298	0.0757703	0.0805273	0.126461	0.100543	0.100694	0.0689649	0.137101	0.0978104	0.0487859
ACKR1	0.00461071	0.00337468	0.00653195	0.0108983	0.0101284	0.00824544	0.0138879	0.00764298	0.0182727	0.00170125	0.00588622	0.00214574	0.00799384	0.00456889	0.0101743	0.0103227	0.00575553	0.0414983	0.00816283	0.0106816	0.00943335	0.00543419	0.00522407	0.00354766	0.00420253	0.0119176	0.0129836	0.00574419	0.00629742	0	0.00945951	0.00553723	0.0173755	0.00724406	0.00349404	0.0110887	0.0219775	0.0051121	0.00469587	0.00796031	0.0086594	0.00716683	0.00975114	0.00958899	0.00388017	0.00612528	0.00839	0.000998636
FCER1A	0	0	0	0	0	0	0	0	0	0.000671155	0.000915508	0	0	0	0	0	0	0	0	0	0	0	0	0	0	0	0	0	0	0	0	0	0.00081446	0	0	0	0	0	0	0	0	0	0	0	0	0	0	0
DUSP23	0.00469948	0	0.00548243	0.00621945	0.0188662	0.00521455	0.0108793	0.00391475	0.00595973	0.00572873	0.00374916	0.00168269	0.00557839	0.00608256	0.0134849	0.00348151	0.00864472	0.0363773	0.0115293	0.0106228	0.0108446	0.0104973	0.00497874	0.00445882	0.00542803	0.00297423	0.0133093	0.00357471	0.0126588	0.00399694	0.00910354	0.00486316	0.00387019	0.00861511	0.00365572	0.00374655	0	0.00495371	0.00354241	0.00403678	0.00336286	0.00626919	0.016621	0.00259348	0.00200514	0.0109493	0.0041557	0.004343
FCRL6	0	0	0	0	0	0	0	0	0	0.000673161	0	0	0	0	0	0	0	0	0	0	0	0	0	0.00168466	0	0	0	0	0	0	0	0	0	0	0	0	0	0	0	0	0	0	0	0	0	0	0	0
SLAMF8	0	0	0.00140284	0	0	0	0	0.000873704	0	0	0	0	0	0	0	0	0	0	0	0	0.00285847	0	0	0	0	0	0	0	0	0	0	0.00129995	0.000318833	0	0	0	0	0	0	0	0	0.00397157	0	0	0	0	0	0.000681865
AL590560.2	0.0383051	0.047051	0.0304234	0.010998	0.040225	0.0367323	0.00772021	0.0514759	0.074253	0.0604515	0.029536	0.0240098	0.0664263	0.0723149	0.0541748	0.0417904	0.0169997	0.0282066	0.0202573	0.0503073	0.0294208	0.0210629	0.0383214	0.0273166	0.0252067	0.0334125	0.011004	0.0253777	0.0249399	0.0366376	0.0475941	0.016774	0.0392281	0.0515518	0.0458681	0.0542436	0	0.0303038	0.0195208	0.0260289	0.0343111	0.0286637	0.0479505	0.0181827	0.0601564	0.0111941	0.0350627	0.0223485
CFAP45	0	0	0.00306701	0	0.00401874	0	0	0.00143407	0	0	0	0	0	0	0	0	0	0	0.00136718	0	0	0.00220623	0	0	0.0014691	0	0	0.00246257	0.00140185	0	0	0.00121424	0.000891714	0	0	0	0	0.00233168	0	0.0044371	0.000972268	0	0	0	0	0.00166056	0.000992649	0.000900179
TAGLN2	0.00387984	0.00604569	0.0024301	0	0	0	0.0407795	0.00441492	0.00779363	0.00110694	0.00462961	0.00252141	0.00480817	0	0.00657245	0	0.00825348	0	0.00181597	0.0019666	0.00379512	0.0158576	0.00375907	0.00544039	0.00733796	0.00414672	0.0143144	0.0030966	0.00349927	0	0.00854135	0.0138034	0.00530214	0.00236809	0	0	0.014379	0.00675317	0.00274525	0.0269924	0	0	0	0.00558908	0	0.0215064	0.000874175	0.00380979
IGSF9	0.00491696	0	0	0.0152581	0	0.00622287	0	0.00110923	0	0.000412489	0.00363138	0.00394659	0.00308952	0.00498632	0.00512726	0.00344229	0	0	0.00227126	0.00287913	0.00357825	0.0021297	0	0.00115781	0.000809738	0.000986041	0	0	0.00363398	0	0.00116164	0	0.003747	0.00198779	0.00298153	0	0.00874666	0	0.00509217	0.00363037	0.00433331	0	0.00324801	0	0.000820812	0.00310474	0.00224353	0.000483688
KCNJ10	0.254557	0.266426	0.262654	0.223894	0.181829	0.262877	0.357403	0.262714	0.378503	0.334081	0.467958	0.326615	0.414842	0.188294	0.30383	0.184004	0.335844	0.192929	0.410511	0.285385	0.318744	0.180088	0.347195	0.339195	0.336646	0.260861	0.253245	0.135213	0.165011	0.209161	0.316728	0.167799	0.311437	0.353367	0.200396	0.313583	0.910201	0.499884	0.429868	0.214701	0.295581	0.132177	0.10366	0.235098	0.188832	0.4076	0.311736	0.0684398
KCNJ9	0.0221366	0.00701122	0.0153685	0.0126606	0.0146955	0.0145417	0.0466011	0.0248518	0.0330651	0.00910923	0.00769521	0.0103483	0.0201282	0.0277056	0.0133005	0.0244967	0.0170078	0.0193317	0.00680682	0.0141513	0.0112975	0.0113631	0.0124295	0.00305518	0.0165389	0.0181978	0.0199471	0.0177064	0.0137275	0.0330607	0.0252043	0.0295175	0.027443	0.00817346	0.0127106	0.0113512	0.186741	0.0221429	0.0388715	0.0138056	0.00746756	0.00306704	0.0287789	0.0124006	0.00839311	0.014605	0.0107713	0.00897952
IGSF8	0.0640065	0.0763298	0.0996715	0.134392	0.211823	0.0873992	0.115214	0.188764	0.187828	0.0551564	0.0736095	0.0571883	0.107231	0.112659	0.0950354	0.0546452	0.0969756	0.141695	0.0940515	0.0927189	0.129781	0.0724414	0.0508872	0.0816572	0.0835801	0.0605441	0.0900671	0.0922609	0.13551	0.11858	0.1312	0.158086	0.150844	0.0682295	0.0517536	0.0965529	0.143871	0.0828578	0.133649	0.0706441	0.0829882	0.0441945	0.070786	0.0840889	0.072914	0.104019	0.0442775	0.027819
ATP1A2	1.51021	1.43241	1.84259	1.35006	1.20013	1.27514	1.32291	1.67091	1.7362	1.69834	1.77341	1.70369	1.55064	1.55601	1.54074	1.48204	1.5245	1.16132	2.0159	1.27144	1.7819	1.40843	1.84662	1.83898	1.6237	1.41472	1.45272	1.01768	1.81908	1.33807	1.79429	0.894868	1.74414	1.84713	1.05727	1.52025	2.09765	1.85827	1.88466	1.58168	1.474	1.5163	0.990576	1.04136	1.24971	2.23405	1.60859	0.820841
ATP1A4	0.0175548	0.0101537	0.0174205	0.0274708	0	0.0121048	0.0246456	0.020733	0	0.0276828	0.0232023	0.0217584	0.0117543	0.00495973	0.0232932	0.0238247	0.0158611	0.0238249	0.0223959	0.00164965	0.0153631	0.0330453	0.0156841	0.0327416	0.0157269	0.00827775	0.00494845	0.0199213	0.0554159	0.0188473	0.0335668	0.0147828	0.0468701	0.0226	0.00280733	0.0239646	0.0478323	0.0536741	0.00428227	0.100996	0.0170596	0.0207353	0.00857371	0.0171495	0.030405	0.0544512	0.0238829	0.0139928
CASQ1	0.00829659	0.0230341	0.015862	0.0175556	0	0.0075164	0.0110716	0.0130339	0	0.00339481	0.00662013	0.0113443	0.00731873	0.00520025	0.0157462	0.006775	0.0116604	0	0.00479231	0.00634539	0.0104364	0.00774612	0.00969001	0.00981656	0.00624033	0.00281233	0.00639158	0.00790186	0.0114173	0.0195116	0.00611852	0.00389208	0.0205816	0.00377028	0.00187193	0.0151178	0.0502461	0.0222307	0.00496116	0.0229027	0.00218166	0	0.0131743	0.00406571	0.00483185	0.00778012	0.00300871	0.00871682
PEA15	0.069876	0.112626	0.0655691	0.0621407	0.157709	0.0903994	0.254849	0.137178	0.133564	0.0644477	0.126153	0.0525053	0.141907	0.0683595	0.0957762	0.0462716	0.0981741	0.0746314	0.0865526	0.114331	0.125593	0.077766	0.0852235	0.0928992	0.142333	0.107254	0.173522	0.0687128	0.0876646	0.065659	0.11849	0.139857	0.106478	0.0556245	0.0741739	0.0751265	0.344902	0.185586	0.148339	0.0524666	0.0544436	0.111833	0.0752464	0.11922	0.119879	0.136943	0.0466226	0.107478
DCAF8	0.102214	0.114604	0.106603	0.132522	0.111846	0.126613	0.1161	0.134861	0.173918	0.0690178	0.100858	0.0855709	0.11742	0.153592	0.107746	0.0927486	0.0618713	0.0144492	0.109373	0.127344	0.153971	0.103384	0.0536726	0.0923405	0.103142	0.106969	0.0849803	0.120928	0.0919192	0.0889816	0.11864	0.139618	0.119229	0.0878241	0.0566366	0.0914946	0.05831	0.0984665	0.105632	0.0610408	0.0799101	0.0680818	0.0992011	0.0920729	0.107642	0.0828542	0.0779386	0.0442298
AL139011.2	0.0450115	0.0659273	0.0509461	0.0217665	0.0175555	0.0449821	0.107905	0.0403972	0.0813612	0.0732336	0.0491413	0.0492544	0.0382954	0.0178368	0.0691931	0.0235649	0.0509202	0	0.0320077	0.0378932	0.0232325	0.0501145	0.0579491	0.0455516	0.0245093	0.0275388	0.0365818	0.0497481	0.00811453	0.0179952	0.0498407	0.0264279	0.05099	0.0544084	0.0174008	0.0340043	0.0748133	0.0586872	0.0186963	0.0225451	0.0175728	0.0265752	0.0383259	0.0401016	0.0482506	0.0352987	0.0381905	0.0852738
PEX19	0	0	0.0011393	0	0	0	0.00138116	0.00120871	0	0.000476448	0.000437492	0	0	0	0	0	0.00164508	0	0	0.00183261	0	0.00192849	0.000663435	0	0	0	0	0	0	0	0.000464449	0	0	0	0	0	0	0.00222558	0	0.000828272	0	0	0	0	0.00126832	0	0	0.00059556
COPA	0.259303	0.211738	0.292158	0.224889	0.23232	0.225897	0.354102	0.329303	0.336951	0.246369	0.252847	0.248651	0.255244	0.239457	0.257475	0.207437	0.189315	0.227962	0.219058	0.241451	0.244767	0.338099	0.207921	0.289237	0.266405	0.190413	0.234803	0.233433	0.313717	0.340454	0.300634	0.323401	0.273198	0.266324	0.218519	0.236878	0.171375	0.343749	0.176613	0.274636	0.226802	0.270883	0.281361	0.262059	0.246262	0.268028	0.282128	0.479334
NCSTN	0.0374092	0.0421374	0.0411462	0.0577489	0.0956207	0.0531162	0.0861706	0.0622239	0.0927146	0.048199	0.0681829	0.0500772	0.0676107	0.0452433	0.0436212	0.0188415	0.0583353	0.0141619	0.0616281	0.0367155	0.0343746	0.0640422	0.044611	0.0571885	0.0654673	0.0440677	0.0718761	0.0428686	0.0402565	0.0221211	0.0703529	0.0566701	0.063841	0.0841281	0.0407458	0.0394435	0.0335202	0.066356	0.0580729	0.0459218	0.0400724	0.0241161	0.0439712	0.0693665	0.0549127	0.0801527	0.0273892	0.0603263
NHLH1	0	0	0	0	0	0	0.00602463	0.00122248	0	0	0.00204777	0.00232592	0.000716219	0	0	0	0	0	0	0.00465977	0.000807352	0.000742802	0	0	0.00045045	0	0	0.00123253	0.00257015	0	0.000514572	0.00198174	0.00130344	0	0	0	0	0.00153749	0.00145837	0.0017922	0	0	0	0.00823274	0.0017815	0	0.00194641	0.00367926
VANGL2	0.0420602	0.0526164	0.0441584	0.0608871	0.0515026	0.0449051	0.0286953	0.0383269	0.0496727	0.0361371	0.0544976	0.0297765	0.0264554	0.029395	0.0324975	0.0280017	0.0130287	0.006846	0.0453724	0.045933	0.0511707	0.0376692	0.0383373	0.0526846	0.0314372	0.0407213	0.0265669	0.0437026	0.0491096	0.048033	0.0484278	0.0444148	0.0324588	0.0328439	0.0309752	0.062136	0.028951	0.0591656	0.0518715	0.0251876	0.0344858	0.0342419	0.0336209	0.021148	0.0324746	0.0319841	0.0301969	0.0563946
SLAMF6	0	0	0	0	0	0.00118137	0	0	0	0	0	0	0	0	0	0	0	0	0.000641995	0	0	0	0	0	0	0	0	0	0	0	0	0.00105398	0	0	0	0	0	0	0	0	0	0	0	0	0	0	0	0
CD84	0	0	0	0.0175191	0.00341539	0.00321432	0	0.001816	0	0.000850315	0.0014831	0.000553559	0.00101878	0.00237882	0.0014772	0.00768978	0.000891068	0	0.00181791	0.00108437	0.00469364	0	0	0	0.000726131	0	0	0.00102505	0.00313508	0	0.00236246	0	0.00131886	0.00244152	0	0.00243928	0	0	0	0	0	0	0	0.000653782	0.000820812	0.00285897	0.00295417	0.000638739
SLAMF1	0	0	0	0	0	0	0	0	0	0	0.000434248	0	0.000854956	0	0	0	0.000794542	0	0.00086176	0	0	0	0.000571237	0	0	0	0	0	0	0	0	0	0	0	0	0	0	0	0.00266662	0	0	0	0	0	0	0	0	0
CD48	0.00193251	0.00160209	0.00131732	0	0.00403035	0.00168455	0	0.00148774	0	0.000651349	0.00146977	0.00062121	0	0	0	0	0	0	0.000969993	0	0	0.00199256	0	0.0051455	0.000463637	0	0	0.000868779	0	0	0.000287635	0	0	0	0.00206044	0	0	0	0	0.00298432	0.00194886	0	0	0	0.00153842	0	0	0.000398319
SLAMF7	0	0	0	0	0	0	0	0	0	0	0	0	0	0	0	0	0	0	0	0	0	0	0	0	0	0	0	0	0	0	0	0	0	0.00164745	0	0	0	0	0	0	0	0	0	0	0	0	0	0
LY9	0	0	0.000686044	0	0	0.00122974	0	0.00282691	0.00582837	0	0	0	0.000646762	0	0	0	0	0	0	0.00119382	0	0	0.000586496	0	0	0.000756989	0	0.00127156	0	0	0	0.0010657	0.00078857	0	0	0	0	0	0	0	0	0	0	0	0	0	0	0.00183628
CD244	0	0	0	0	0	0	0	0.0010186	0	0	0	0	0.00149674	0	0	0.00195925	0	0	0	0	0	0.00162939	0.000916458	0.00186993	0.00105677	0.00327102	0.00178467	0	0.00328239	0	0.000652904	0	0	0.00160254	0	0	0	0.00114267	0	0	0	0	0	0	0.00164388	0	0	0.000570282
F11R	0.00314406	0.00534468	0	0	0	0	0.00274116	0.00145767	0.00498635	0	0	0.000759863	0.000702543	0.0030553	0.00194745	0	0.0015941	0	0.00126006	0	0.00541781	0.00155807	0.000762237	0.00122985	0.00231422	0.00216712	0	0	0.00334585	0	0.00245145	0	0.000757452	0	0	0.00364996	0	0.00262975	0	0	0	0	0.00559062	0	0	0	0	0
USF1	0.0340125	0.038192	0.0267182	0.00472793	0	0.0281253	0.0382368	0.0345316	0.0482676	0.0116774	0.0250835	0.0196049	0.031877	0.0229164	0.0280038	0.0321283	0.0259711	0.0430725	0.0310795	0.028346	0.0193533	0.0429671	0.0231303	0.0269063	0.0258533	0.00986938	0.0320119	0.0108041	0.0266355	0.0265341	0.0345341	0.0612061	0.0453282	0.0314557	0.0220141	0.0178113	0.031552	0.0276284	0.0113515	0.0325132	0.0253222	0.0216285	0.0401018	0.0116897	0.0255132	0.0241482	0.0257156	0.029959
ARHGAP30	0.00362693	0	0.00556557	0	0	0.00260431	0	0.00685824	0.0128646	0.00108539	0.00277049	0.0011738	0.000267926	0.00906138	0.00583449	0	0.00227805	0	0.00431347	0.00377257	0	0.005555	0.00163406	0.00247794	0.00197323	0.0011977	0.00128617	0.00246799	0.00323762	0	0.00314956	0.00570015	0.0031503	0.00380168	0	0.00205492	0	0.00377996	0	0.00330001	0.0050519	0.00341811	0.0216705	0.00137298	0.00201107	0.00655013	0.00437852	0.00791185
NECTIN4	0.00113765	0	0	0	0	0	0	0	0	0	0	0	0	0	0	0	0.00211769	0	0	0	0	0	0	0	0.000782653	0	0	0	0	0	0	0	0.000437551	0	0	0	0	0	0	0	0	0	0	0	0	0	0	0.00127339
KLHDC9	0.0387689	0.0254305	0.0331869	0.015296	0.00401874	0.0257685	0.0122818	0.0335621	0.0310361	0.0106713	0.0144307	0.0219878	0.0284287	0.0345651	0.0342772	0.0317354	0.0216113	0.0591812	0.0342974	0.0203533	0.0412536	0.0193212	0.0107066	0.0349759	0.0195965	0.0198032	0.0212196	0.0313988	0.0144544	0.0405026	0.0398393	0.0606945	0.0247041	0.020211	0.00654017	0.0225481	0.0274858	0.0162462	0.0113766	0.024653	0.0124928	0.0441894	0.043047	0.0239192	0.0249172	0.0479838	0.0208213	0.00822598
PFDN2	0.0676312	0.081689	0.0688219	0.0753508	0.0749561	0.0566345	0.128513	0.0805339	0.128847	0.0400232	0.0583024	0.0383416	0.0471837	0.0520083	0.0836247	0.0602319	0.0710578	0.0351904	0.0647277	0.0724807	0.0662013	0.0499212	0.0444463	0.0575215	0.0552525	0.0939569	0.0786748	0.0630729	0.0467304	0.0691216	0.0619616	0.0664326	0.0671042	0.0712441	0.0304746	0.0668964	0.0688984	0.0880944	0.0653599	0.0720531	0.0510801	0.0134931	0.0491983	0.0535184	0.0580965	0.0463153	0.0552521	0.111313
NIT1	0.0526113	0.0894009	0.0955181	0.18504	0.0933106	0.0717427	0.0800744	0.0891376	0.123228	0.0670877	0.0878998	0.0265494	0.0547542	0.130203	0.0535959	0.0925008	0.0572311	0.0419943	0.100654	0.0679684	0.0728959	0.124666	0.0413677	0.102264	0.0451415	0.0519773	0.0371064	0.106227	0.150787	0.133141	0.107742	0.145943	0.0634901	0.122438	0.034761	0.0714107	0.0433889	0.0656536	0.0467257	0.0750471	0.0655685	0.0665362	0.166317	0.0404751	0.0610052	0.123325	0.100387	0.055173
DEDD	0.0290664	0.029868	0.0384026	0.0442512	0.041817	0.0397768	0.0537704	0.0581443	0.0409433	0.0259547	0.0491002	0.0268448	0.0233425	0.0667418	0.0523098	0.041414	0.0168615	0.0132802	0.0428814	0.0429269	0.0431253	0.0762336	0.0224454	0.0715387	0.0350062	0.0418788	0.0224268	0.0382338	0.0665515	0.0676241	0.0424616	0.0692047	0.0569078	0.0453736	0.0303297	0.0279693	0.0220321	0.0499203	0.0194146	0.0512094	0.037299	0.0549375	0.0459412	0.0191895	0.0366746	0.0671834	0.0673376	0.0402545
UFC1	0.0373768	0.0336031	0.0462663	0.0406862	0.031984	0.0426973	0.118795	0.0628237	0.0248191	0.0324803	0.0471637	0.0312636	0.0371887	0.0876575	0.0549096	0.067522	0.0272299	0	0.046145	0.0475291	0.0496617	0.0507267	0.0344253	0.0442954	0.0352834	0.0333328	0.0336938	0.0328948	0.0835633	0.0282585	0.0521216	0.0677253	0.0534614	0.0434445	0.012079	0.0322792	0.0523278	0.0605834	0.034987	0.0580425	0.0408491	0.0402713	0.0567831	0.0340154	0.0399478	0.0455339	0.0256245	0.0590631
USP21	0.0135582	0.0110464	0.0287125	0.0306064	0.0214636	0.0112388	0.0594346	0.0231954	0.0180608	0.00879716	0.0130782	0.0174141	0.0139528	0.0221106	0.00814278	0.0166118	0.0107126	0.0277726	0.0225068	0.0252954	0.027486	0.0165988	0.0237178	0.0257604	0.0162524	0.00846478	0.0189048	0.0179986	0.020031	0.0222512	0.0195634	0.0183909	0.0212294	0.00763484	0.00912767	0.0193558	0.0473287	0.0192947	0.0267298	0.013992	0.0119571	0.00860075	0	0.0124765	0.0161212	0.016711	0.0162698	0.00954942
PPOX	0.0400235	0.0406439	0.0575271	0.0316032	0.0141754	0.0333557	0.0721871	0.0607661	0.0737783	0.0358227	0.0460267	0.0369927	0.0503314	0.0457441	0.0460301	0.0900582	0.0409508	0.0807962	0.0414952	0.0393751	0.0690273	0.0386395	0.042706	0.0513082	0.0286742	0.0348252	0.0383738	0.0462215	0.0604419	0.0342561	0.0601407	0.0491697	0.0425835	0.0359657	0.0311336	0.0544833	0.109413	0.053691	0.0341269	0.0405401	0.0416384	0.0113294	0.0631395	0.0266977	0.028319	0.053502	0.0346011	0.0234896
B4GALT3	0.0161673	0.0277425	0.0147303	0.0215678	0.0328363	0.0170399	0.0300481	0.022031	0.0180467	0.0183766	0.0172889	0.0150213	0.0149878	0.0243115	0.0192915	0.0167962	0.0323386	0	0.0310967	0.0223065	0.0174861	0.0173662	0.0161955	0.0181336	0.0180371	0.0253168	0.0353063	0.00700109	0.0268086	0.0388789	0.0306577	0.0182307	0.0260685	0.025146	0.0118907	0.0228023	0.0302792	0.0211986	0.0374961	0.0212536	0.0267427	0.0127561	0.0224203	0.0156294	0.00602852	0.0183922	0.0163363	0.017889
ADAMTS4	0.00656187	0	0.0136926	0.0240685	0.0424591	0.00607448	0.00596698	0.00696431	0.00779363	0.00330598	0.00789235	0.00218766	0.00505576	0.00815872	0.00663996	0	0.00442543	0	0.00542955	0.00415888	0.0171049	0.0058995	0.00851507	0.0092803	0.0178661	0.00273001	0.00206711	0.00444259	0.00261085	0.0143251	0.00694205	0.00647212	0.00411502	0.00184383	0.00374849	0.00502713	0.014379	0.00648564	0.00264372	0.00335879	0	0	0	0.0124022	0.00593764	0.00371319	0.00355971	0.0056363
NDUFS2	0.10041	0.106582	0.140749	0.109733	0.114738	0.089366	0.239749	0.177406	0.112508	0.110859	0.146352	0.0834613	0.113296	0.146836	0.139743	0.132315	0.0917166	0.0687807	0.172647	0.101512	0.131258	0.257472	0.0910093	0.170132	0.0940381	0.0911733	0.084908	0.10975	0.204683	0.0836521	0.179405	0.204762	0.224934	0.207155	0.0756832	0.0904539	0.397005	0.371647	0.0929174	0.240413	0.123728	0.0986687	0.156312	0.0914781	0.0886928	0.1359	0.145025	0.061991
FCER1G	0	0	0.00297571	0	0	0.00612512	0.00298605	0.0023289	0	0.000821164	0.00187573	0	0.00207038	0.00798233	0.000801161	0.00654146	0	0	0.00149568	0.00353829	0	0.000736375	0.00535124	0	0.000619191	0	0.00271559	0.00136699	0	0	0.00558029	0.00585651	0.00254517	0.00122768	0.00101779	0	0	0.001808	0.00996038	0.00198438	0	0	0.00455385	0	0	0.0073871	0.00245063	0.00090298
TOMM40L	0.0241858	0.0132957	0.0107754	0.0137195	0.0173786	0.0101131	0.0106859	0.0129761	0.0256359	0.0197646	0.0234526	0.017802	0.0140643	0	0.0283066	0.0168427	0.0138729	0.0141619	0.0247432	0.0215632	0.00930422	0.0133542	0.0307946	0.0177682	0.0109242	0.0177073	0.0193856	0.00688829	0.0147857	0.00510867	0.0252035	0.0305514	0.0298491	0.0138132	0.0104637	0.0224389	0.0313512	0.0117085	0.0197451	0.0235613	0.0106567	0.0127959	0.0166016	0.00805618	0.0028812	0.0359284	0.0222343	0.0134271
NR1I3	0	0	0.000734073	0	0	0	0	0.000638317	0.00661367	0.00294545	0.00159126	0.000585028	0.000496278	0.00250558	0.00123574	0	0	0	0.00357257	0.00470592	0	0.00219019	0.000362398	0.00296242	0	0	0	0.00258465	0	0	0.000442046	0.000926822	0.00174358	0	0.000683265	0	0	0.00454127	0	0.00142274	0	0.00320379	0	0	0.00111899	0.00324491	0.0042564	0.00272894
PCP4L1	0.00365142	0.0168374	0.00821124	0.00540424	0.0114367	0.0113019	0	0.00719172	0	0.00546823	0.00554797	0.00160342	0.00359423	0.00957604	0.00544605	0.0107064	0.00138298	0	0.0113532	0.00213098	0.00701134	0.00135543	0.00237702	0.00393351	0.00513705	0.00198896	0.00481121	0.00750006	0.00267006	0.00810026	0.00908663	0.0149007	0.0103006	0.00413844	0.00312375	0.00127593	0.00859057	0.00859749	0.00884884	0.00447671	0.00552917	0	0.0172962	0.00702001	0.00499943	0.00533302	0.0052757	0.00414971
MPZ	0.00117416	0.00400765	0.00371748	0	0.00220388	0.00233748	0.00286117	0.00346929	0	0.00313604	0.00309679	0.00205706	0.0044283	0	0.00893353	0	0.00512073	0	0.00360001	0.00222106	0.00241141	0.00405578	0.00428523	0	0.0018056	0.0019366	0.00252324	0.00350903	0.0109181	0	0.00338156	0.00629612	0.00400489	0.00175171	0.00170834	0.00550077	0	0.00397727	0.00237066	0.00671514	0.00133304	0.0154116	0.00357706	0	0.00500371	0.00268053	0.00102707	0.00492416
SDHC	0.164214	0.126694	0.179784	0.123592	0.0954012	0.116301	0.109071	0.160269	0.156102	0.158989	0.172849	0.145299	0.11434	0.123483	0.13015	0.130679	0.0954643	0.0996486	0.155643	0.121267	0.14564	0.201589	0.174787	0.140462	0.148294	0.151472	0.142311	0.115508	0.131607	0.142967	0.155772	0.169573	0.197175	0.139322	0.0983106	0.0975663	0.134944	0.169343	0.124204	0.218693	0.13703	0.154056	0.17758	0.111006	0.156518	0.18106	0.140201	0.143058
CFAP126	0.00706035	0	0.00124488	0	0.0128095	0.00138301	0.00287986	0.00353247	0.0053279	0.00299292	0.00252464	0.00139504	0.00204696	0.00350287	0.00173524	0.00776747	0	0	0.00442871	0	0.00342111	0	0	0.00148387	0.00133945	0	0	0.00222144	0	0.00524753	0.00490681	0	0.00194301	0.00889083	0.00160925	0	0	0.00459065	0	0.00389839	0	0	0	0	0	0	0.00137519	0.00247867
FCGR2A	0	0.00289346	0.00112522	0.0113258	0.0085232	0.00772127	0	0.00264647	0	0.00126454	0.00165126	0.00113774	0.000787069	0.00336956	0.00352689	0	0	0	0.00119125	0.00102709	0.00278959	0	0.00197886	0.00566706	0.00267382	0.00243389	0	0.00180731	0.00881951	0.00536935	0.00393075	0.00777098	0.0013025	0	0	0.00508665	0	0	0	0.00203873	0	0	0.00540795	0	0.000950781	0	0.00168324	0.00274555
HSPA6	0.00234599	0	0.0013973	0	0.00713552	0.0114219	0.231586	0.00465813	0	0	0.0240488	0	0.000556353	0	0.00267164	0	0.00232023	0	0.00185812	0	0	0.00567349	0.00594362	0.00167733	0.00518886	0	0.000839491	0.00991479	0.00385141	0	0.00291548	0.00659354	0.00706865	0	0	0	0	0	0.00209447	0	0	0	0	0.000292899	0.0178496	0	0.000979364	0.41599
FCGR3A	0	0	0	0	0.00220388	0.00283822	0.00596751	0.00577285	0.0190817	0.000539617	0	0.0019504	0.000619243	0.0131898	0	0.0027345	0.00375831	0	0.00140805	0	0	0.00130107	0	0.00581864	0.00127666	0.0109229	0.00117194	0.00152033	0.00249419	0.0164957	0.0054892	0.00316539	0.0068491	0	0	0	0.0132539	0.00136071	0.00586084	0	0	0	0	0.00113057	0	0	0.00104943	0.00110245
FCGR2B	0	0	0	0	0.00220388	0	0	0.000331767	0	0	0	0	0	0	0	0	0	0	0	0	0	0	0	0	0	0	0	0	0	0	0.00032089	0.00090749	0.00116066	0.00165202	0	0	0	0	0	0	0	0	0	0	0	0	0	0.00123909
FCRLA	0	0	0	0	0	0	0	0	0	0	0	0	0	0	0	0	0	0	0	0	0	0	0	0	0	0	0	0	0	0	0	0	0	0	0	0	0	0	0	0	0	0	0	0	0	0	0	0.00037296
FCRLB	0.00455102	0	0.00328188	0	0	0.000875915	0	0.00110981	0	0.000429781	0.00313321	0.00233725	0.000716219	0.0157267	0.00383112	0	0.0044137	0	0.00335648	0.00226724	0.00490325	0.000926882	0	0	0	0	0.00148024	0.00263644	0.00480358	0	0.00142678	0.00313808	0.00165173	0	0.0042104	0.00304325	0.0109952	0.00198023	0.00859748	0.00231931	0	0.00241285	0.0118171	0	0.00312726	0.00742506	0.00131686	0.00718335
DUSP12	0.0255145	0.0375812	0.0397054	0.0445569	0.0370483	0.0453539	0.141575	0.0489227	0.0563704	0.0443965	0.0454817	0.0334564	0.0297368	0.0360102	0.0413844	0.0405918	0.0282416	0	0.0413562	0.0345038	0.0484895	0.0536281	0.0384015	0.0419451	0.0285165	0.0322262	0.0342275	0.0392192	0.0373529	0.0657573	0.0606343	0.0466756	0.0499939	0.0569194	0.0124406	0.0268315	0.0466522	0.078762	0.0360103	0.0419689	0.0341012	0.0173538	0.051557	0.0455166	0.03463	0.044777	0.0370453	0.054187
ATF6	0.294096	0.232431	0.360285	0.260214	0.332581	0.276117	0.380549	0.339066	0.226354	0.333861	0.363356	0.299915	0.2479	0.286772	0.244284	0.206352	0.296754	0.199357	0.302901	0.26133	0.301091	0.417678	0.313963	0.307137	0.385715	0.247879	0.28292	0.297974	0.33443	0.336378	0.330837	0.303709	0.317738	0.325002	0.303485	0.260483	0.16394	0.34264	0.197726	0.449957	0.258977	0.38447	0.294551	0.316171	0.298569	0.278047	0.31316	0.67613
OLFML2B	0.00109226	0.00549746	0.00336296	0	0.00760603	0.00745499	0.0176798	0.00657446	0.00902228	0.00163229	0.00397	0.000983307	0.00509907	0.0045437	0.00483439	0.00350847	0.00221945	0	0.00853928	0.0017202	0.0141097	0.00180182	0.00643243	0.00446465	0.00453412	0.00583077	0.00721296	0.00416771	0.0028477	0	0.00578936	0.00324552	0.00679516	0.0079916	0	0.0107039	0.00751338	0.00966405	0.00548397	0.00178571	0.00212094	0.00668622	0.00296319	0.00359862	0.00557727	0.00140892	0.00493036	0.0053831
NOS1AP	0.0300184	0.0409904	0.0462562	0.0692509	0.0642101	0.0707991	0.108677	0.0643747	0.0625839	0.0320068	0.031351	0.0436703	0.0404788	0.0391278	0.0333184	0.0327901	0.0707914	0.0206604	0.0427096	0.0410804	0.0525448	0.0386284	0.0389496	0.0391189	0.0497043	0.0622463	0.0609525	0.0395249	0.071669	0.031607	0.0551485	0.034506	0.0467403	0.0258672	0.0393884	0.0564082	0.0357713	0.04227	0.0544774	0.0616373	0.0344449	0.023464	0.0419376	0.056267	0.0555101	0.0444391	0.0282016	0.156496
C1orf226	0	0.00664698	0	0	0	0.00378111	0.00932088	0.00564601	0	0	0.00212376	0.00102619	0	0	0	0	0	0	0.00103358	0.00340096	0	0	0	0.0015359	0.00401206	0.00342245	0.00437573	0.00315741	0.00416581	0	0.00217272	0.00217526	0.0044193	0.00183119	0.000944696	0	0	0.00222558	0	0.00103116	0	0	0.00501706	0.00268387	0.00239252	0.00150829	0.00100248	0.00363298
SH2D1B	0.0083399	0	0.00624723	0	0.00228292	0.000849885	0.00498938	0.00505869	0	0	0.00142313	0.00137831	0.0021772	0	0.00176579	0	0	0	0.00206461	0.000991372	0	0.00128813	0.00312077	0.00316014	0.00592582	0.00500147	0.00453807	0.00352041	0.0108362	0.00546574	0.00208082	0.00446144	0.00191978	0.00322501	0	0.0055278	0	0.00205033	0.00219083	0.000914519	0.0105369	0	0.0059649	0.00577405	0	0.00212062	0.00180799	0.00170906
UHMK1	0.13949	0.0920058	0.118131	0.050501	0.11248	0.118782	0.160546	0.11453	0.0731914	0.122032	0.133436	0.101081	0.0845425	0.0761892	0.0801643	0.0970016	0.0619948	0	0.113436	0.0682587	0.0976235	0.129795	0.0915836	0.112625	0.0971777	0.0830171	0.097778	0.120071	0.127035	0.118128	0.123447	0.140143	0.119797	0.116475	0.09206	0.101154	0.0432418	0.111293	0.072057	0.127512	0.0896685	0.100176	0.116491	0.10033	0.0758514	0.109812	0.0937504	0.134989
UAP1	0.0318126	0.0543541	0.0495345	0.0629744	0.0594334	0.0491195	0.0404123	0.0689954	0.0634818	0.0596232	0.0519423	0.0498486	0.0491732	0.0499556	0.0580313	0.0491495	0.0339979	0.0500746	0.0613591	0.0447971	0.0471329	0.166633	0.0461431	0.0491193	0.116845	0.0436418	0.0537623	0.063095	0.0714196	0.0846449	0.0687764	0.131178	0.061847	0.0487552	0.0390066	0.0424137	0.0376716	0.0411555	0.038675	0.0989538	0.0800055	0.0544614	0.115076	0.0283198	0.0508851	0.0906925	0.0588782	0.0889107
DDR2	0.164727	0.134238	0.161422	0.231696	0.116556	0.209289	0.582173	0.204527	0.200256	0.17111	0.192396	0.216819	0.19421	0.163127	0.201033	0.192407	0.228569	0.239937	0.218394	0.181327	0.142883	0.309168	0.136326	0.224106	0.221513	0.160266	0.122101	0.156879	0.174443	0.223079	0.254023	0.372887	0.208426	0.25904	0.229799	0.210705	0.594863	0.243069	0.195272	0.400613	0.21114	0.205346	0.277195	0.32618	0.229541	0.381066	0.286976	0.796268
HSD17B7	0.0846156	0.148278	0.150177	0.0637221	0.177345	0.0857376	0.131878	0.108396	0.0755277	0.0880208	0.119351	0.0653265	0.0811419	0.105598	0.0981058	0.142245	0.0543872	0.130457	0.0799906	0.129977	0.103186	0.305418	0.0660587	0.126643	0.195425	0.0930488	0.0515755	0.0847937	0.287209	0.191663	0.0963333	0.446967	0.110242	0.103551	0.0502957	0.0826774	0.164048	0.205542	0.0410405	0.208613	0.108838	0.0965861	0.179249	0.0893376	0.079508	0.107836	0.144018	0.0963873
CCDC190	0.0794434	0.128011	0.135902	0.110644	0.0123112	0.070428	0.03934	0.0773889	0.100724	0.0529811	0.0707319	0.0775774	0.0411291	0.0551822	0.113207	0.054398	0.0697663	0	0.121185	0.0414413	0.0430429	0.0306608	0.0965604	0.0745878	0.0552852	0.029456	0.03985	0.0588271	0.0303872	0.114012	0.0732656	0.0266106	0.0558366	0.0671119	0.0408904	0.0924648	0	0.0658239	0.0261616	0.0185296	0.0349757	0.104665	0.0383218	0.0647429	0.038332	0.025931	0.0647225	0.0312491
RGS4	0.0961793	0.100734	0.0704946	0.0877198	0.104255	0.125672	0.126645	0.117719	0.0671301	0.0227742	0.038841	0.0488261	0.0747153	0.0988397	0.0709382	0.0408833	0.0966541	0	0.0587384	0.0787128	0.0696588	0.0369336	0.067028	0.0517398	0.106855	0.119806	0.172816	0.131721	0.124907	0.175776	0.10834	0.112406	0.112632	0.0582472	0.0407626	0.0639202	0.17481	0.0590741	0.0986939	0.0276275	0.0294841	0.0578356	0.111466	0.109418	0.06823	0.0367695	0.048611	0.0468124
RGS5	0.0705587	0.0768768	0.103882	0.0463672	0.0916559	0.0790654	0.0460474	0.0618887	0.0967272	0.074416	0.0957178	0.0785979	0.0671009	0.0375096	0.0841996	0.0552075	0.0934252	0.122599	0.0524419	0.0722552	0.0587533	0.0584772	0.0823697	0.0496769	0.062651	0.0607062	0.0434435	0.086679	0.0672	0.0499985	0.0717408	0.0497825	0.0886583	0.0909684	0.0470883	0.0465365	0.0510414	0.0826105	0.0325703	0.0555394	0.0531564	0.071927	0.0321296	0.0630265	0.0681949	0.0801077	0.0770175	0.0607076
NUF2	0.0140385	0.0194705	0.0646827	0.0469544	0.041006	0.0216329	0.029179	0.0370338	0.0567042	0.0272299	0.0395737	0.0125249	0.0152783	0.0279341	0.0114926	0.0294549	0.00730552	0	0.0533176	0.0186754	0.0237108	0.0585181	0.0074487	0.0533232	0.00714888	0.0103775	0.00347894	0.0329775	0.123227	0.091071	0.0293295	0.0444272	0.0236966	0.0864323	0.00791317	0.00867164	0.00867761	0.0175936	0	0.0152793	0.0447186	0.011475	0.0532194	0.00974426	0.0170575	0.0493291	0.0414299	0.0160615
PBX1	1.0793	1.17933	1.41741	1.1607	1.239	1.32486	1.04348	1.12428	1.61812	1.50291	1.30294	1.2723	1.25731	1.04185	1.24624	1.03294	1.3822	1.11451	1.37269	1.25929	1.14858	0.620635	1.25477	1.30448	1.40152	1.15537	1.12296	1.23692	1.15695	1.39505	1.41422	0.68209	1.10634	1.48233	1.19819	1.17841	0.724579	1.25577	0.811652	0.768205	1.39943	1.1963	0.727667	1.43863	1.37231	1.20217	1.42986	0.804039
LMX1A	0.0012927	0	0	0	0.00443436	0	0.00288088	0	0	0	0	0.000862167	0.000496278	0	0	0	0	0	0.000780138	0	0	0.000592838	0.000589365	0.00350271	0	0.00143175	0	0.00161625	0	0	0.000660715	0	0.000611112	0	0	0	0	0	0	0.00133277	0.00247748	0	0	0	0	0	0.00178107	0.00299981
RXRG	0.0697274	0.0337292	0.0796062	0.079071	0.0818121	0.0755264	0.114943	0.0525028	0.0475755	0.0763637	0.0533232	0.0487813	0.140866	0.022504	0.0720423	0.0743297	0.065854	0.0202038	0.0494313	0.0742475	0.0586903	0.00964028	0.0743897	0.0698493	0.0319709	0.0577863	0.0491616	0.0578353	0.0167415	0.0395706	0.127382	0.0222883	0.039836	0.165515	0.0582247	0.102918	0.0317251	0.0382273	0.0444788	0.0122901	0.0737746	0.0515814	0.00873656	0.12233	0.104883	0.0505036	0.102633	0.140529
LRRC52	0.002108	0	0.00104159	0.021664	0	0	0	0.00110625	0	0.000937968	0.00201822	0.000863283	0.0013516	0	0	0.00373105	0.00421087	0	0.000707363	0	0	0	0.00210718	0	0.00278397	0	0	0	0	0	0	0	0.000792702	0	0.00370565	0	0	0.00136071	0	0	0.00319854	0	0	0	0	0	0.00358487	0.000793423
MGST3	0.214114	0.143844	0.241669	0.258175	0.251508	0.263011	0.326228	0.299463	0.329317	0.26095	0.234463	0.242746	0.250461	0.235508	0.258344	0.205458	0.198198	0.192258	0.230588	0.240173	0.208997	0.320311	0.243747	0.220178	0.193419	0.208348	0.258395	0.243402	0.305017	0.217719	0.322308	0.33923	0.307992	0.335079	0.205057	0.185083	0.375631	0.278889	0.297458	0.267864	0.234211	0.265565	0.245643	0.218225	0.313155	0.334099	0.251497	0.263457
ALDH9A1	0.0628501	0.0662538	0.0672377	0.0440764	0.0220424	0.059847	0.0582257	0.0484202	0.104233	0.0647731	0.111075	0.0472137	0.0664794	0.0418215	0.0427994	0.0395515	0.0776634	0.0547785	0.0682376	0.0277591	0.0786945	0.0411268	0.0427896	0.0639498	0.0673612	0.0241769	0.0657274	0.0745291	0.049773	0.0751862	0.0688061	0.0407444	0.0530487	0.0703376	0.0448913	0.0572327	0.0482235	0.0660077	0.0478783	0.0663136	0.0425872	0.060594	0.0504514	0.075231	0.0596506	0.0687702	0.0394197	0.0807382
TMCO1	0.118016	0.122487	0.131645	0.137031	0.115858	0.135625	0.138098	0.125774	0.11575	0.113325	0.153626	0.108793	0.113075	0.113304	0.0815455	0.10622	0.0944087	0.117867	0.186918	0.104847	0.11325	0.137567	0.111148	0.152379	0.0943065	0.0768812	0.0783644	0.123867	0.112593	0.112676	0.144742	0.119209	0.124378	0.197171	0.0912015	0.0804551	0.112264	0.144292	0.104418	0.075393	0.0896137	0.110872	0.164774	0.090423	0.079362	0.191409	0.107364	0.201819
UCK2	0.0502779	0.0519545	0.070444	0.0609415	0.0750664	0.0441794	0.0657698	0.053288	0.0892148	0.095946	0.0754957	0.0634719	0.0740435	0.0779819	0.0753289	0.0657332	0.0593876	0.0483749	0.0836109	0.0639164	0.0815432	0.126336	0.0774397	0.105568	0.0644985	0.0362423	0.0583843	0.0485126	0.0468736	0.0756748	0.07615	0.0802906	0.0688475	0.0658749	0.0277185	0.0493732	0.0594167	0.101983	0.0445372	0.112969	0.0768038	0.0206202	0.0177973	0.0477777	0.0576172	0.102284	0.124794	0.0604209
FAM78B	0.0638208	0.0603185	0.0507762	0.050035	0.0405215	0.0505008	0.0399155	0.0651063	0.0324268	0.0521057	0.0641413	0.0519515	0.0752811	0.0532588	0.0699153	0.0481449	0.0610677	0.0558226	0.0319275	0.0349104	0.0584441	0.0389206	0.0595392	0.0708386	0.0385644	0.0381008	0.0541644	0.0285379	0.034135	0.0354107	0.0804636	0.0548662	0.0527498	0.0496702	0.0496705	0.0491542	0.196057	0.0891585	0.11522	0.0385421	0.0480235	0.0370804	0.0366785	0.0598611	0.031523	0.0743344	0.0588739	0.0201328
POGK	0.076425	0.0981189	0.107964	0.0777852	0.0568809	0.0545689	0.0935296	0.0827552	0.0891664	0.0842668	0.114398	0.077702	0.0944293	0.100555	0.0879724	0.0822918	0.0869758	0.073189	0.0870507	0.0766339	0.0783466	0.129274	0.089526	0.115725	0.0651228	0.0888484	0.0916769	0.0556517	0.0789287	0.0964962	0.100214	0.119698	0.0882064	0.0873713	0.0530909	0.0806144	0.260383	0.164975	0.103415	0.0963738	0.0720052	0.0913696	0.0953698	0.0522117	0.0665085	0.0961283	0.111979	0.0555198
TADA1	0.0321733	0.0295454	0.0481006	0.0474096	0.044319	0.0432255	0.0426421	0.0423609	0.0348575	0.0499992	0.0645105	0.0451697	0.0373016	0.0504159	0.0415755	0.054913	0.0372821	0.0141619	0.0567392	0.0237001	0.0501795	0.0673569	0.0518705	0.0539952	0.0385521	0.0412138	0.0599627	0.0475855	0.0475315	0.0351638	0.0632478	0.047939	0.0391808	0.0636554	0.0320524	0.038721	0.0374042	0.0573172	0.0430656	0.0532565	0.0304995	0.0332491	0.0463886	0.0382329	0.0248044	0.0474468	0.05655	0.0209191
ILDR2	0.113905	0.159184	0.125169	0.178028	0.183762	0.17379	0.32374	0.0924037	0.235526	0.203249	0.248417	0.148228	0.240006	0.115599	0.161625	0.119766	0.153324	0.267168	0.178585	0.159045	0.163758	0.0877471	0.185381	0.153743	0.237531	0.143073	0.142636	0.131597	0.112535	0.107307	0.217209	0.0525717	0.122494	0.327537	0.0500099	0.210436	0.161428	0.171543	0.134253	0.0816624	0.227118	0.168174	0.117781	0.174725	0.138797	0.173923	0.223199	0.0996644
MAEL	0.0341337	0.0621917	0.0234167	0.0484743	0.0382055	0.0386059	0.0216095	0.0223781	0.0129842	0.0282264	0.0282026	0.0383106	0.0549234	0.0599927	0.032323	0.0261449	0.0125712	0.0193317	0.0267397	0.0586714	0.0261239	0.029911	0.0319774	0.0203044	0.0403603	0.0317772	0.0206767	0.0262957	0.0222563	0.0144677	0.0335765	0.0406097	0.0248941	0.0218063	0.0219499	0.037386	0	0.00571811	0.0268455	0.0106397	0.0490841	0.0355149	0.024336	0.0169225	0.013676	0.0373564	0.0670565	0.034829
GPA33	0	0	0.00423972	0	0	0	0.00288088	0.00235211	0	0.000784131	0.00237273	0.00285711	0.00121074	0.00492741	0.00108496	0.00706415	0.00429113	0	0.00232321	0.0019666	0	0.00098408	0.000743723	0.00403659	0	0.00117296	0.000576871	0	0.00463162	0.0123166	0.00309133	0.000870981	0.00311857	0	0	0	0	0.00151824	0.00298846	0.00114867	0.00349034	0	0	0	0.00349856	0.00802118	0.0019197	0.00939654
DUSP27	0	0.00749876	0.00125264	0.00398075	0	0	0	0.00038903	0	0.00185586	0.000896534	0	0	0	0	0	0	0	0	0	0	0	0	0.00103283	0	0	0	0	0.00338603	0	0.00139046	0	0.000716422	0	0	0	0	0	0	0.00121292	0	0	0	0	0	0	0	0.000476277
POU2F1	1.05077	1.01022	1.14796	0.985501	0.97407	1.07121	0.645667	0.946856	1.09641	1.11384	1.19165	1.07047	1.06905	0.918851	1.02589	0.995074	0.793443	1.00361	1.11191	1.04675	1.05578	0.902494	1.07015	1.15866	0.988256	0.973803	0.772268	0.917473	0.874792	0.927433	1.02114	0.946433	0.974389	0.987257	0.855269	1.04838	0.767974	0.872615	0.826814	0.918192	1.15961	0.826913	0.806671	0.864314	0.799415	0.967189	1.16057	0.53221
CD247	0.0153135	0.0198425	0.04429	0.0141685	0.00650219	0.0118952	0.0387073	0.0146179	0	0.0105076	0.0112044	0.0157894	0.0114946	0.0273267	0.0218534	0.00938206	0.0231009	0.0206604	0.0134408	0.0193916	0.00657201	0.0215788	0.0161455	0.0258525	0.0135354	0.0205013	0.0144856	0.00710166	0.0340847	0.00415824	0.0234103	0.0140985	0.0211514	0.00892074	0.00728166	0.0154435	0.0358514	0.0279784	0.0197497	0.058384	0.0181325	0.0120919	0.0059649	0.0119988	0.0159145	0.0316897	0.0103468	0.0198327
CREG1	0.0256964	0.0531259	0.0465112	0.0493922	0.0460043	0.035521	0.0395683	0.0583517	0.0475517	0.0330885	0.0344443	0.0424553	0.0513946	0.0371296	0.0303152	0.0395149	0.0405575	0.0556602	0.0471078	0.0309409	0.0426809	0.0554103	0.0433803	0.0443913	0.0316189	0.0322724	0.0419222	0.0367801	0.042418	0.0826452	0.0546596	0.0332938	0.0415623	0.0445725	0.0375967	0.0396612	0.0442657	0.0385938	0.031908	0.0542646	0.0338228	0.0581537	0.0446284	0.0392658	0.041296	0.04873	0.0327482	0.0981475
RCSD1	0.00249863	0	0.00654599	0.00592053	0.0131828	0.0126721	0.00313135	0.0114153	0.0258207	0.00213274	0.00326067	0.00257559	0.00861031	0.0201249	0.00786169	0.00303117	0.00128216	0.0144492	0.00661636	0.00729895	0.00763534	0.0142628	0.005304	0.00852439	0.00635472	0.00403131	0.00819926	0.00262634	0.0128731	0.0207479	0.00308624	0.00873789	0.0071718	0.00997258	0	0.00232802	0	0.00684223	0.00260343	0.00603567	0.0125769	0.00451927	0.0148584	0.0149885	0.00311434	0.00917699	0.010301	0.00745935
MPZL1	0.121841	0.148403	0.158571	0.108568	0.156611	0.13941	0.116412	0.195745	0.155284	0.169979	0.158652	0.161731	0.129964	0.150667	0.177013	0.115614	0.140376	0.113994	0.139076	0.102123	0.157842	0.344701	0.165792	0.199547	0.112392	0.104814	0.140569	0.150013	0.142632	0.109233	0.17503	0.312838	0.206791	0.14292	0.14888	0.139133	0.0518238	0.130679	0.10481	0.325102	0.179301	0.128294	0.15666	0.124405	0.127911	0.271393	0.224019	0.299936
ADCY10	0.010383	0.0142852	0.0220455	0.0233104	0.0150868	0.0114085	0.0244231	0.0205786	0.00949861	0.0131615	0.0141815	0.0116819	0.0163683	0.0198862	0.0106103	0.00366557	0.0140056	0.0427446	0.0179966	0.00906757	0.00965176	0.00686425	0.0224128	0.0360812	0.00762156	0.0181452	0.0149077	0.0176327	0.0224478	0.00620957	0.0205438	0.00770487	0.0152291	0.0188001	0.0106228	0.00830161	0.0103016	0.0192985	0.0101841	0.0202738	0.0172463	0.025349	0.0110538	0.0219056	0.0105578	0.0186616	0.0120433	0.0317987
MPC2	0.0283473	0.0259749	0.0376769	0.0566493	0.0658221	0.0359333	0.0901825	0.061117	0.031174	0.0480622	0.0615803	0.0407796	0.0338548	0.0603482	0.0362878	0.0582736	0.0391327	0.0275997	0.0535886	0.0407947	0.0503214	0.0455686	0.044412	0.038332	0.0398103	0.0384238	0.0412429	0.0502955	0.0580598	0.0340061	0.0625065	0.0577687	0.060377	0.0539851	0.0371288	0.0369696	0.0656489	0.0609958	0.0495163	0.0331775	0.0529129	0.0534076	0.0503503	0.0599236	0.0330836	0.0755729	0.0401105	0.0371111
DCAF6	0.383808	0.357205	0.431618	0.364963	0.487568	0.429829	0.442546	0.480436	0.483334	0.485694	0.481716	0.380561	0.439667	0.442546	0.417998	0.365985	0.419726	0.309813	0.434431	0.380764	0.407311	0.464039	0.439785	0.454569	0.410411	0.335075	0.45553	0.568986	0.534664	0.434466	0.546484	0.634331	0.448406	0.41685	0.393389	0.399377	0.208845	0.429975	0.422011	0.455115	0.371836	0.533708	0.410371	0.441346	0.456096	0.451471	0.445556	0.230921
GPR161	0.0857528	0.0359258	0.0662917	0.0396856	0.0426709	0.033294	0.0486348	0.0891843	0.0691133	0.0976052	0.0746601	0.105731	0.0399728	0.0736261	0.0866202	0.0560261	0.0857085	0.0363172	0.0712349	0.0316193	0.0541361	0.115001	0.0693049	0.0867562	0.0395675	0.0555443	0.0415667	0.0684248	0.0431403	0.0921651	0.0788583	0.061179	0.0799029	0.084222	0.0696336	0.0457928	0.0240394	0.143693	0.0323183	0.0866781	0.0499731	0.170337	0.110696	0.0403945	0.112022	0.069341	0.0769292	0.0555188
TIPRL	0.107795	0.115444	0.10531	0.108587	0.101337	0.0876497	0.116914	0.0931053	0.130118	0.0973311	0.0907788	0.0684363	0.0655928	0.0728899	0.0769445	0.0877601	0.078751	0.0876136	0.0880078	0.0577518	0.0556519	0.12499	0.0698504	0.109694	0.0847484	0.0629478	0.0638808	0.0840596	0.0992228	0.104914	0.100145	0.0990457	0.0924348	0.106422	0.0490785	0.0584439	0.0982443	0.11127	0.0598407	0.109928	0.100141	0.0843714	0.0658314	0.0896225	0.0789832	0.0929438	0.0967624	0.112014
SFT2D2	0.0626175	0.0317189	0.0844616	0.0484922	0.0960521	0.067246	0.0588298	0.0607203	0.0751986	0.0541791	0.0534042	0.0411778	0.0332748	0.0509592	0.0620178	0.036288	0.0426012	0.089233	0.0518407	0.0311158	0.0480254	0.0720217	0.0484519	0.0516343	0.0464953	0.0448659	0.0314316	0.0796263	0.0645823	0.0921422	0.0773543	0.0739418	0.0567682	0.0506881	0.0329217	0.0340035	0.0184551	0.0762669	0.0413669	0.0546388	0.0688899	0.0712489	0.113757	0.0610813	0.0307588	0.059035	0.054982	0.0849912
TBX19	0.0201329	0.0289878	0.0176899	0.0295837	0.0195174	0.00854069	0.0072185	0.0126353	0.0115541	0.0143916	0.0113508	0.0182823	0.0139998	0.0123815	0.0124857	0.0214747	0.014174	0.0222154	0.0110373	0.0205591	0.0182428	0.0148547	0.0138969	0.0312635	0.0172425	0.0132544	0.00818881	0.0248186	0.0178641	0.00842126	0.0282544	0.0095123	0.0184123	0.0167236	0.0134353	0.0211839	0	0.0232195	0.00248126	0.0233039	0.00733574	0.0121508	0.0132456	0.0156617	0.0237496	0.0137798	0.0125312	0.0109346
XCL1	0	0	0	0	0	0	0	0	0	0	0	0	0	0	0	0	0	0	0	0	0	0	0	0	0	0	0	0	0	0	0	0	0	0	0	0	0	0	0	0	0.00188001	0.00488921	0	0	0	0	0	0
DPT	0.00214048	0.00319804	0.0036051	0	0	0.00266603	0	0.00202711	0	0.000532078	0.00150005	0.000774307	0.00259927	0.0108445	0	0.00418251	0	0	0.000618078	0.00238872	0	0.00127879	0.00352296	0.00293574	0.00118137	0.00492392	0.00147972	0.00244838	0	0	0.00152979	0.00140485	0.000298816	0	0	0.00380282	0	0.00198051	0.0023087	0	0	0.00867431	0.00334269	0	0.00436384	0	0	0.00129903
ATP1B1	0.385066	0.440278	0.283195	0.534594	0.519971	0.525108	0.542221	0.501901	0.513278	0.187868	0.16995	0.2257	0.358747	0.388793	0.347636	0.309742	0.326081	0.300421	0.283184	0.316815	0.303003	0.167391	0.240741	0.198239	0.352543	0.447165	0.551216	0.41953	0.470035	0.434931	0.41938	0.410808	0.480752	0.179237	0.258382	0.336334	0.519313	0.318645	0.531727	0.219338	0.243804	0.217743	0.365438	0.30597	0.273431	0.215725	0.176969	0.213695
NME7	0.351539	0.277215	0.315173	0.30645	0.332748	0.300386	0.253395	0.345549	0.422093	0.314752	0.346512	0.38885	0.310054	0.37405	0.307878	0.253726	0.27389	0.25364	0.302355	0.268668	0.316564	0.327042	0.310217	0.379234	0.301706	0.320982	0.277207	0.325405	0.236819	0.320582	0.349047	0.320405	0.299922	0.282254	0.301733	0.269723	0.148322	0.253882	0.223879	0.238806	0.381716	0.227588	0.300326	0.330757	0.221121	0.322021	0.332627	0.244342
BLZF1	0.149939	0.130294	0.167961	0.126473	0.107518	0.142002	0.174524	0.171976	0.0844406	0.179167	0.169339	0.129676	0.149539	0.109118	0.137887	0.114914	0.145676	0.084516	0.142843	0.120936	0.128602	0.177444	0.132805	0.155574	0.129359	0.120592	0.138293	0.164356	0.102642	0.146755	0.156174	0.167312	0.143738	0.18277	0.0895896	0.103391	0.0950275	0.151368	0.100617	0.113332	0.10394	0.0755561	0.115516	0.182192	0.155425	0.15513	0.160841	0.179054
CCDC181	0.0383062	0.0236673	0.0417047	0.068606	0.0340501	0.0309512	0.0386865	0.0388893	0.0258457	0.0275666	0.0422618	0.0344256	0.0287728	0.0162076	0.0399815	0.0162512	0.017922	0	0.0433713	0.0275239	0.0192835	0.0396364	0.0205305	0.0458649	0.035323	0.0362593	0.0332785	0.0467978	0.037383	0.0709214	0.0317812	0.0584937	0.0332101	0.0638622	0.02414	0.021354	0.00847512	0.0179326	0.0212097	0.0288851	0.0203913	0.0173609	0.0255362	0.0220984	0.0328975	0.039717	0.0341868	0.0472514
SLC19A2	0.0831746	0.0517991	0.109385	0.0662811	0.0742428	0.0604125	0.0360204	0.0717399	0.0703973	0.107329	0.113439	0.0866959	0.0596937	0.151214	0.0954127	0.104635	0.0515089	0.0222154	0.102788	0.0768757	0.0745031	0.0925077	0.0891826	0.112296	0.285372	0.0654466	0.0416855	0.0631681	0.122512	0.0254912	0.0754854	0.0664942	0.0864681	0.068539	0.0357111	0.0812047	0.0582928	0.0542472	0.0316054	0.0753892	0.0910081	0.0920272	0.0769459	0.0541094	0.0616353	0.0789185	0.0996964	0.107492
F5	0.00333228	0	0.00525556	0.010174	0	0.00156316	0.0102464	0.00972181	0.0194105	0.00321343	0.00556011	0	0.00236625	0.0245175	0.00572196	0	0.00219558	0	0.0113487	0	0.00279722	0.00769448	0.00348583	0.0161011	0.00174543	0.00157564	0.00126869	0.0113569	0.0128576	0	0.00733502	0.00637916	0.00225248	0.00361895	0	0.00724892	0.00601752	0.038309	0.0049247	0.00351789	0.0132381	0	0.0222404	0	0.0060368	0.00977342	0.000933198	0.000534363
SELP	0.00321626	0	0.000930503	0	0	0	0	0.00102392	0	0.000454191	0.00356679	0	0	0	0	0	0.00129016	0	0.0032113	0.00127548	0	0.00077671	0	0.00239873	0.00205174	0	0	0.00165569	0.00584001	0	0.0011822	0.00523809	0.000634544	0.00361752	0.00526289	0	0	0.00262975	0	0	0.00166336	0	0	0	0	0.00130038	0.000760892	0
C1orf112	0.0861826	0.0668338	0.0707911	0.128258	0.0480774	0.051347	0.0313842	0.0567466	0.06614	0.0548273	0.072668	0.0492887	0.0470664	0.0788311	0.051499	0.0618895	0.0451159	0.0750484	0.0729513	0.0351794	0.0461732	0.0682227	0.0429942	0.0600249	0.0446032	0.0502548	0.0318787	0.0485051	0.0724589	0.0241963	0.0658562	0.098591	0.0521342	0.0586104	0.0352634	0.0300724	0.018785	0.0556999	0.0293471	0.0587856	0.0432092	0.0443327	0.0987061	0.0295937	0.0460205	0.0645686	0.0479282	0.0337708
SELL	0	0	0.00299685	0	0.00382878	0.00474731	0	0.00333603	0	0.000791774	0.000534838	0.00297928	0.000983263	0.00344845	0.00567483	0.00331539	0.00183938	0	0.0021224	0.0025013	0	0.00473301	0.00133869	0.00409741	0.000507411	0	0	0.00524948	0	0.0182833	0.0014774	0.00207332	0.00040889	0.00467129	0.00189753	0.0025735	0	0.00190079	0.00103964	0	0	0.00595511	0	0.0018929	0.00349637	0.0031988	0	0.000881158
SELE	0	0	0.00402587	0	0	0.0017039	0	0	0	0.000548811	0.0015769	0	0	0.001639	0.00223769	0	0	0	0.000530234	0	0.00227009	0.00358345	0	0.00142097	0	0	0.000900607	0.00104731	0	0	0.000619787	0.00203044	0.00112349	0	0	0.00155828	0	0.00133159	0	0.00107381	0	0.00322932	0	0	0.00310229	0	0.00399189	0.000604349
METTL18	0.00693397	0.00503387	0.00961345	0.0062992	0	0.004004	0.00884267	0.00530154	0.00706544	0.00771996	0.0103914	0.00778249	0.00534204	0.00794857	0.00403244	0	0.00374357	0	0.00897169	0.00211118	0.00746992	0.00781123	0.00433964	0.0116593	0.00488052	0.0023783	0.00501298	0.0119945	0.00373575	0	0.0108325	0.0191796	0.00591979	0.00152318	0	0.0189207	0.00595002	0.0128141	0.00395903	0.00670273	0.0115889	0.0118775	0.015776	0.00675295	0.00857572	0.00443488	0.00903832	0.0105137
SCYL3	0.0877181	0.0467823	0.101563	0.0387177	0.0348409	0.0663477	0.0560103	0.0975992	0.0747995	0.10317	0.1026	0.0906239	0.0790596	0.0754235	0.067058	0.0661819	0.0600822	0.065424	0.0924888	0.0587405	0.0838988	0.121291	0.0867442	0.0671063	0.0480174	0.106478	0.0595481	0.075352	0.065057	0.0315784	0.103753	0.123524	0.0815636	0.0811488	0.0812639	0.0706295	0.0253475	0.120783	0.0489412	0.0837754	0.0660252	0.0910518	0.0758756	0.0430441	0.0447963	0.0917054	0.0829624	0.048468
KIFAP3	0.307322	0.320555	0.308267	0.359558	0.368048	0.373081	0.344283	0.335846	0.319322	0.330475	0.321111	0.305551	0.347888	0.28963	0.275237	0.281057	0.311925	0.279391	0.382373	0.343367	0.312486	0.365742	0.311885	0.345548	0.331888	0.323813	0.370798	0.402512	0.347485	0.48096	0.390854	0.432982	0.289574	0.282732	0.279939	0.259107	0.223876	0.279041	0.309549	0.257355	0.263856	0.232236	0.35593	0.350214	0.308861	0.36656	0.279568	0.252739
METTL11B	0	0	0.00215644	0	0	0	0	0	0	0	0.000431267	0	0	0	0	0	0	0	0	0	0	0	0.00102247	0.00242995	0	0	0	0.000909991	0.00270808	0.00510867	0	0	0	0	0	0	0	0	0	0.00122128	0	0	0	0	0	0	0	0
GORAB	0.0471359	0.0409011	0.0339621	0.0301037	0.0515556	0.0363643	0.0296788	0.0465853	0.0295491	0.0401142	0.0459887	0.0310718	0.0249404	0.0338713	0.0311305	0.0503611	0.0246069	0.0300751	0.0358226	0.0226207	0.0220596	0.0585849	0.0437633	0.0644973	0.0160329	0.0353205	0.0435169	0.0473573	0.0231511	0.072149	0.0422341	0.0720191	0.0339305	0.0395985	0.0209246	0.0295938	0.0210786	0.0359159	0.0238442	0.051143	0.0370328	0.0282031	0.0620548	0.0482819	0.0220109	0.045422	0.0423435	0.10725
PRRX1	0.438122	0.383026	0.424025	0.366533	0.323182	0.332115	0.468662	0.562848	0.510509	0.613538	0.600215	0.36026	0.457828	0.421912	0.388144	0.350377	0.287188	0.557276	0.38602	0.414946	0.441613	0.729544	0.45894	0.508298	0.436906	0.348932	0.341586	0.551046	0.246412	0.229856	0.434237	0.681304	0.425172	0.454165	0.260469	0.447934	0.30247	0.678009	0.353194	0.317244	0.407247	0.372853	0.47564	0.558278	0.369437	0.587422	0.4188	0.768326
MROH9	0	0	0.00449503	0	0.00179057	0.00105169	0	0.00697936	0.0149687	0.00523899	0.00878819	0.0019509	0	0.00447099	0	0	0	0	0.0123312	0.0102082	0.00740194	0.0256651	0.0010883	0.0284952	0.00181703	0	0	0.00528398	0.00970041	0.00566393	0.00776096	0.014631	0.00304119	0.00978002	0.00124392	0.00446548	0.00595002	0	0.00259513	0.00488856	0	0.00401461	0.0197132	0.00234344	0	0.00895039	0.00995425	0.00185654
FMO3	0	0	0	0	0	0	0	0.000789129	0	0.00145307	0.000858226	0	0	0.00237882	0.00118026	0	0	0	0.00139537	0	0	0.00498037	0	0.00139247	0	0	0	0	0	0	0	0	0	0.00685755	0	0	0	0	0	0	0	0.00451927	0	0	0	0	0.00075794	0.000281485
FMO2	0.000750026	0.00414198	0.00819574	0	0	0.00837561	0	0.00452265	0.0118825	0.000381289	0.00634328	0.00157223	0.00361222	0.00827122	0	0.00630537	0	0	0.0171592	0.00663061	0.00235165	0.0174006	0.00105502	0.0109998	0.00248365	0.00221472	0	0.0046571	0.00772578	0.0143906	0.00572641	0.0147636	0.000930729	0.00341931	0.0112654	0.00404017	0	0	0.00384972	0.00118484	0.00965692	0	0.0282687	0.00155262	0	0.00585712	0.00708109	0.00272585
FMO1	0.00200101	0.00302607	0.00478469	0.00592053	0	0	0.00138116	0.000504261	0	0	0.00112643	0	0	0	0	0.00412377	0	0	0.00205079	0.00167271	0	0.000887903	0.000455509	0	0	0	0	0.00361848	0.00528072	0	0	0.00218048	0	0	0	0	0	0.00222235	0	0.000806081	0	0	0	0	0	0.00183377	0.000852552	0.000742036
FMO4	0.0379972	0.0295555	0.0321338	0.0291996	0.0531181	0.0332318	0.0213933	0.0490076	0.04776	0.029493	0.0305078	0.0319058	0.0471877	0.0271317	0.0201325	0.0255118	0.0215711	0.0346763	0.0302797	0.0469355	0.0112418	0.0336034	0.0372186	0.0299144	0.0304917	0.0238242	0.0339603	0.066974	0.0327218	0.0547409	0.049383	0.042137	0.0235104	0.0350685	0.0281483	0.020659	0.00932002	0.0254451	0.00477995	0.0140803	0.0325316	0.0587815	0.0272675	0.0315175	0.0550419	0.0350875	0.0239971	0.02252
PRRC2C	0.466687	0.535022	0.470399	0.558523	0.406178	0.472827	0.409285	0.444205	0.395949	0.481249	0.45113	0.473525	0.556134	0.357564	0.515112	0.359747	0.486358	0.312157	0.416258	0.428029	0.469284	0.493786	0.578039	0.449229	0.468071	0.484273	0.431486	0.395186	0.41567	0.362742	0.468452	0.437114	0.482649	0.419137	0.440937	0.571971	0.535134	0.560595	0.613736	0.542103	0.370442	0.314634	0.356757	0.511014	0.330057	0.462507	0.47653	0.604763
MYOCOS	0.00516514	0.00572805	0.00858794	0.00683582	0	0.00867961	0.00386519	0.00324368	0.00916635	0.00221785	0.00549552	0.000793999	0.00225804	0.00334692	0.00135973	0	0	0	0.00115098	0.00238483	0.00406787	0.00294418	0.0140473	0.00236441	0.00577596	0.00202463	0.00385704	0	0.00204875	0	0.00659944	0.00263554	0.00254827	0.00125479	0.00067511	0.00458564	0	0.00448887	0.00345711	0.00972223	0	0.00557477	0	0.00218354	0	0.00374506	0.00291998	0.00284241
MYOC	0.000901258	0	0	0	0	0	0.00133272	0.000634629	0	0	0	0	0.00215332	0	0	0	0	0.0206604	0.000837649	0	0	0.00140899	0	0	0	0.00131963	0	0	0	0	0	0.00161727	0.000872796	0	0	0	0	0	0	0.0011544	0.00274157	0	0	0	0	0	0.000604595	0.000978332
VAMP4	0.0792814	0.0859524	0.0560856	0.0767884	0.0758891	0.0811286	0.0767147	0.0696721	0.0744285	0.0542272	0.0702253	0.049917	0.0526896	0.0996062	0.0461115	0.0774336	0.0397963	0.0702796	0.068332	0.0436175	0.0513329	0.0716189	0.0463611	0.088385	0.0513472	0.0509576	0.0608843	0.0790068	0.0971915	0.0200572	0.0754254	0.0808667	0.0561471	0.0555655	0.0619061	0.0523239	0.0912931	0.0731993	0.0478208	0.0655033	0.0677044	0.0553108	0.0903209	0.0301173	0.0407482	0.07699	0.0393881	0.0710982
DNM3	1.10337	1.24088	1.22603	1.39373	1.48167	1.26283	1.75523	1.10115	1.43035	1.51106	1.46132	1.35796	1.2589	0.98355	1.20124	1.34592	1.27923	0.875118	1.29832	1.38692	1.24368	1.07512	1.59853	1.31748	1.68261	1.29998	1.31776	1.25713	1.30268	1.40555	1.43407	1.07955	1.29169	1.73845	1.30423	1.15552	1.27209	1.03409	0.937707	1.32168	1.52946	1.13168	1.0741	1.63626	1.2183	1.2114	1.68054	1.84561
PIGC	0.172143	0.104457	0.188112	0.187723	0.132912	0.123223	0.231841	0.161411	0.276968	0.183781	0.223437	0.17357	0.107459	0.165793	0.143947	0.13748	0.101766	0.0624429	0.188197	0.092492	0.165846	0.170309	0.119996	0.261376	0.0710824	0.0804606	0.0589971	0.118583	0.201938	0.22188	0.190252	0.148244	0.135565	0.42798	0.0747235	0.153656	0.068975	0.143496	0.0635346	0.10361	0.156472	0.138174	0.16047	0.121197	0.088635	0.224684	0.280606	0.061982
C1orf105	0	0.00245158	0.00467385	0.0248532	0.0111087	0.00127499	0.00238153	0.00572142	0	0.00910914	0.010287	0.00519185	0.00166823	0	0.00134886	0.00319329	0.00452443	0.0275997	0.00739728	0.000919546	0.00185766	0.00799944	0.00619707	0.0122478	0.00343746	0.00970322	0.00941075	0.00637772	0.00771499	0	0.0054926	0.00180813	0.00299489	0.00165023	0.00371393	0	0	0.0028707	0.00401805	0.00223356	0.00838315	0	0	0.00349787	0.00224474	0.0151444	0.00684433	0.00549007
SUCO	0.174833	0.168362	0.209546	0.159305	0.228451	0.196228	0.191771	0.187853	0.22476	0.242503	0.263234	0.197815	0.164336	0.207667	0.164301	0.165016	0.128386	0.0828584	0.200943	0.173922	0.22267	0.22796	0.176245	0.241337	0.220774	0.159173	0.123828	0.162532	0.225335	0.172443	0.200369	0.193629	0.182583	0.237867	0.128272	0.179116	0.141195	0.182187	0.129286	0.215814	0.206688	0.232524	0.153975	0.165067	0.118347	0.191935	0.223933	0.194444
TNFSF18	0.00649011	0.00222328	0	0	0	0.0111817	0	0	0.0165534	0.00185326	0.00707686	0.00190606	0.00320428	0	0.00371059	0	0	0	0.00192676	0.00093603	0.00399549	0.000904195	0.00291111	0.00444893	0.00181101	0.00182241	0	0	0.00430641	0	0.00292914	0.00122781	0.00288759	0	0.00310982	0.00347611	0	0.000513587	0	0.00162471	0.00276346	0.00368463	0	0.000352571	0	0.00296872	0.00413902	0.000260819
TNFSF4	0.012556	0.0150016	0.0205069	0	0.00780547	0.0206787	0.0105282	0.0232479	0.0327877	0.0200965	0.0408907	0.0162525	0.0110656	0.0116962	0.025572	0.0165098	0.000953831	0.0311079	0.025012	0.022912	0.0297402	0.0143267	0.0147737	0.029839	0.0293769	0.0274718	0.00830663	0.022199	0.0264568	0	0.033911	0.00781485	0.0172118	0.0260798	0.0144468	0.025556	0.0090891	0.0427771	0.0183368	0.0116677	0.0205142	0.0180347	0.00576906	0.024581	0.0346666	0.0176966	0.0145123	0.0157945
PRDX6	0.236364	0.268706	0.294155	0.389247	0.306544	0.353291	0.411024	0.325512	0.315197	0.376227	0.412073	0.267537	0.346562	0.242136	0.360028	0.242361	0.371702	0.314722	0.339857	0.231556	0.325566	0.232811	0.317064	0.316499	0.279823	0.27399	0.238961	0.296078	0.161642	0.21547	0.371223	0.14432	0.246668	0.370622	0.115539	0.287475	0.17782	0.41231	0.207807	0.17763	0.294949	0.279038	0.0775967	0.391317	0.399484	0.216597	0.263174	0.318425
SLC9C2	0.132031	0.0996017	0.108155	0.10846	0.0435194	0.107839	0.100952	0.0912919	0.0877495	0.122983	0.207136	0.180821	0.145731	0.132912	0.111354	0.168312	0.0979454	0.113692	0.104855	0.12351	0.07283	0.0478389	0.151104	0.10024	0.0977361	0.127606	0.0497724	0.0756542	0.0440056	0.0434161	0.170487	0.0808544	0.0884659	0.110208	0.0645773	0.135155	0.0245082	0.105811	0.0643113	0.0575987	0.0735603	0.0572161	0.0558291	0.0960058	0.0519267	0.0970291	0.0964102	0.0187957
ANKRD45	0.0750811	0.0262825	0.0528729	0.0745309	0.0413365	0.0295098	0.0610308	0.0437921	0.0430515	0.0606484	0.0607326	0.0625645	0.0597317	0.0350617	0.0686839	0.0678037	0.0560908	0.006846	0.0621353	0.0429245	0.0401673	0.0255431	0.0525483	0.0620152	0.0330791	0.0409001	0.0350885	0.0482897	0.0260182	0.0641578	0.0660259	0.0436793	0.0316942	0.0788478	0.0188832	0.0615067	0.00751338	0.0574996	0.0287787	0.0114573	0.0416853	0.0322505	0.0424977	0.0459759	0.027503	0.0389847	0.0446141	0.032157
KLHL20	0.204874	0.217571	0.20771	0.173963	0.152977	0.192958	0.170196	0.178945	0.234463	0.206968	0.220963	0.20377	0.208594	0.186587	0.221087	0.178784	0.174896	0.101162	0.210437	0.162445	0.197949	0.208393	0.194943	0.251539	0.132955	0.142122	0.112771	0.142984	0.149558	0.198285	0.199748	0.20324	0.15241	0.170535	0.119441	0.184674	0.140988	0.192515	0.135666	0.158614	0.198567	0.130597	0.175608	0.142608	0.0941989	0.194714	0.221849	0.249236
CENPL	0	0.0134838	0.0115193	0.00568804	0.00679469	0.00440321	0.0124673	0.00806367	0	0.00502263	0.0144568	0.0122572	0.00715165	0.0209888	0.0180678	0.0106733	0.012636	0.0414983	0.0130935	0.00451787	0.00336972	0.0196715	0.00722989	0.0107784	0.00809922	0.00249861	0.00429936	0.0108135	0.00783121	0.00869653	0.00934215	0.00946823	0.0136205	0.00850011	0.00256894	0.0195366	0	0.0178184	0.0150325	0.0118098	0.0126663	0.00579164	0.0131209	0	0.00316607	0.00810015	0.0186117	0.0079854
DARS2	0.0229329	0.039114	0.0598494	0.018664	0.0255936	0.0281295	0.026737	0.0191246	0.052076	0.0205561	0.0319428	0.028087	0.0188624	0.0426556	0.0178446	0.0102954	0.0220507	0.0141619	0.0226437	0.0231741	0.0174272	0.0443595	0.0268759	0.0403218	0.0219922	0.0331939	0.0308373	0.0329905	0.0185025	0.0512933	0.0281942	0.0253436	0.0235311	0.0401519	0.0148117	0.0138793	0.0182971	0.0408289	0.00899603	0.0214152	0.0316554	0.0367827	0.0200169	0.0262952	0.0229493	0.0484127	0.0355128	0.0141865
ZBTB37	0.141366	0.131232	0.164327	0.108537	0.159692	0.121375	0.166662	0.156591	0.143269	0.207276	0.235498	0.154617	0.11651	0.131888	0.10956	0.113518	0.158817	0.134085	0.153302	0.095926	0.10867	0.210685	0.179502	0.167903	0.147423	0.139358	0.130311	0.124122	0.12819	0.160599	0.198213	0.160243	0.151782	0.19846	0.124973	0.0895514	0.0840865	0.246792	0.0943896	0.222181	0.156645	0.198047	0.111888	0.138733	0.189588	0.187608	0.151598	0.204269
SERPINC1	0.000895846	0	0.00141801	0	0	0	0.0101077	0.00145407	0	0.00288915	0.00151484	0.000615785	0.00119407	0	0	0	0	0	0.000380778	0	0	0.00273265	0.001609	0.00181969	0	0.00172156	0	0	0	0	0	0.00100585	0.000795852	0.00175396	0	0	0	0.00318626	0	0	0.00247687	0	0	0.00194522	0	0	0.00194334	0.00176223
RC3H1	0.305076	0.29329	0.33112	0.382088	0.249009	0.292565	0.234364	0.291796	0.277364	0.323465	0.364599	0.28664	0.272743	0.249492	0.295463	0.295345	0.236625	0.313727	0.321195	0.288678	0.268059	0.396054	0.276752	0.427415	0.230496	0.258323	0.224722	0.277092	0.265137	0.286684	0.309712	0.324818	0.297632	0.296838	0.278005	0.191242	0.246651	0.302736	0.202393	0.312295	0.353774	0.304199	0.409201	0.257201	0.256289	0.315751	0.38482	0.330915
RABGAP1L	0.727251	0.531273	0.743319	0.739547	0.75009	0.72394	0.615594	0.694194	0.799215	0.763383	0.764679	0.702941	0.665139	0.680787	0.62095	0.675714	0.615795	0.704554	0.661839	0.655479	0.644953	0.81886	0.709069	0.730824	0.712025	0.652525	0.785084	0.849044	0.763773	0.837559	0.859387	0.773338	0.743599	0.686904	0.536462	0.553585	0.575984	0.674362	0.681159	0.826277	0.690345	0.746037	0.678967	0.657418	0.594905	0.716143	0.69821	0.449384
CACYBP	0.0473394	0.0675324	0.0668637	0.0692437	0.0901185	0.0810213	0.389344	0.0894805	0.0991732	0.0512074	0.0842304	0.0501004	0.0579546	0.073848	0.0617756	0.064954	0.0609706	0.149868	0.0704683	0.062053	0.0458024	0.0489734	0.0515566	0.0708498	0.0569625	0.04827	0.059842	0.0880583	0.0802363	0.107144	0.0973143	0.101548	0.0741509	0.0998131	0.0302763	0.0728972	0.0708845	0.0609684	0.112057	0.047418	0.0419271	0.0330976	0.0666182	0.155719	0.122951	0.0673882	0.0566823	0.280529
MRPS14	0.056109	0.0388258	0.0419397	0.0599657	0.0580266	0.0451518	0.0632147	0.0673079	0.0454507	0.0461459	0.0606921	0.0343444	0.0345754	0.0569842	0.0313398	0.0534712	0.0190988	0.0427446	0.0490633	0.0257088	0.0412575	0.054374	0.0348569	0.0445914	0.0380107	0.0356664	0.0412673	0.0400031	0.0465809	0.0321705	0.0766354	0.0558832	0.0461553	0.0647034	0.0318048	0.0412436	0.0457868	0.0655363	0.0269964	0.0550422	0.0316733	0.0778837	0.019153	0.0271979	0.0335774	0.057968	0.0449507	0.0541274
TNN	0	0.00290168	0.00196124	0	0.0166734	0.00385916	0.00238153	0.0015568	0.00924017	0.0025688	0.00130009	0.00344031	0.00109017	0	0.0010417	0.00311896	0.00228469	0.0201863	0.000848949	0	0.00363495	0.00276631	0	0.00255609	0.00190086	0.00301394	0	0.00303541	0	0.00571045	0.00142464	0.00110552	0.00265581	0.00170281	0.000934072	0	0	0	0	0.0030716	0.00353243	0.00882063	0	0	0.00201521	0.0035787	0	0.00369591
KIAA0040	0.0035318	0.00387721	0.00140284	0	0	0.000496203	0	0.0102755	0	0.000689666	0	0	0	0	0	0	0	0	0.000430585	0	0	0.0322975	0	0.00128624	0.00166058	0	0.000509439	0.00193966	0	0	0.00241397	0.0207804	0.00916441	0	0.00504052	0	0	0.00132683	0	0.00213961	0	0	0.052376	0	0	0.00498167	0	0.0938796
TNR	0.150474	0.155278	0.147942	0.0643797	0.186011	0.294078	0.164972	0.197329	0.221738	0.154421	0.188474	0.205642	0.2117	0.135712	0.143223	0.152768	0.132736	0.10628	0.117835	0.205269	0.0984679	0.0994722	0.186843	0.153854	0.159434	0.180127	0.143187	0.160207	0.115012	0.167269	0.137974	0.0895549	0.161559	0.0993991	0.26471	0.220775	0.120065	0.138749	0.136694	0.0379465	0.0982497	0.070963	0.0980938	0.24809	0.150809	0.080437	0.204371	0.150024
COP1	0.606243	0.487391	0.593028	0.450609	0.480096	0.527977	0.485609	0.541232	0.597058	0.658074	0.643238	0.596965	0.547639	0.529154	0.585062	0.519658	0.490852	0.698004	0.575421	0.532985	0.527373	0.678402	0.571356	0.69023	0.561593	0.565313	0.464192	0.541415	0.427851	0.466801	0.642216	0.640138	0.599441	0.528557	0.456131	0.506664	0.341807	0.604204	0.418454	0.629643	0.581853	0.494968	0.50497	0.577822	0.430099	0.653443	0.647282	0.582582
PAPPA2	0.142565	0.1054	0.135237	0.0654306	0.0998493	0.0802501	0.0426379	0.0949451	0.174539	0.0892593	0.203473	0.0872335	0.0728667	0.159285	0.208849	0.106277	0.0231568	0.0513415	0.140705	0.0847574	0.135828	0.140426	0.0845069	0.159902	0.0560102	0.0702174	0.0232974	0.115627	0.142149	0.194581	0.0984762	0.124883	0.127955	0.152853	0.0673383	0.138947	0.0283379	0.0855716	0.0377051	0.0854913	0.155169	0.0825197	0.126961	0.0512263	0.0960679	0.108583	0.144573	0.0641156
ASTN1	0.772078	0.745242	0.855729	0.722678	0.759489	0.790623	0.677406	0.63892	0.835314	0.985742	0.892402	0.876372	0.891263	0.701038	0.777654	0.797227	0.70366	0.781041	0.748609	0.876005	0.776556	0.496307	0.883348	0.831441	0.866436	0.838251	0.68833	0.807007	0.64003	0.927042	0.909774	0.567679	0.69269	0.866594	0.731699	0.758648	0.583522	0.729938	0.577728	0.605076	0.856709	0.782961	0.565181	0.789404	0.784072	0.777261	1.06723	0.56264
BRINP2	0.59551	0.411297	0.558411	0.57599	0.425192	0.511199	0.296418	0.390479	0.751349	0.758927	0.744641	0.568407	0.789886	0.462732	0.680871	0.601907	0.34727	0.564962	0.60038	0.681655	0.651179	0.223135	0.788379	0.731148	0.599523	0.573695	0.242889	0.319518	0.312611	0.40623	0.438402	0.211618	0.396841	0.647864	0.359694	0.622333	0.37241	0.32024	0.347122	0.381466	0.795507	0.475033	0.140094	0.393553	0.455309	0.464424	0.852479	0.295393
SEC16B	0.0222401	0.0367599	0.0310383	0.0311522	0.0241663	0.0327111	0.0177604	0.0280725	0.0526005	0.0354877	0.0327323	0.0405616	0.0449394	0.0384386	0.0476054	0.0352908	0.0308895	0	0.0351134	0.036332	0.0437238	0.0200368	0.0290338	0.0404924	0.0448187	0.0572414	0.0286578	0.0366683	0.054494	0.0472285	0.0528663	0.0474419	0.0378053	0.0358238	0.0199975	0.0408708	0.0156887	0.0139462	0.0320915	0.0102156	0.037873	0.0379492	0.0310311	0.0406254	0.0291791	0.0369642	0.0467104	0.00955012
RASAL2	0.327018	0.431115	0.360724	0.418145	0.386295	0.417994	0.478507	0.33614	0.291008	0.286702	0.285691	0.237674	0.292184	0.223153	0.318388	0.270597	0.369921	0.303923	0.286636	0.302166	0.352493	0.414443	0.318146	0.345578	0.325017	0.378947	0.470526	0.385537	0.381655	0.427721	0.392673	0.418057	0.384491	0.328963	0.240824	0.276437	0.512465	0.341604	0.402527	0.396157	0.281969	0.294364	0.312472	0.348788	0.309166	0.306587	0.280398	0.216903
CLEC20A	0	0	0.00273069	0	0	0.00303055	0.00858101	0.00390996	0	0.000973293	0.000609886	0.00410897	0.00228089	0	0.00396941	0.00195925	0.00748775	0.0304551	0.00188229	0.00204465	0.0048507	0.00318588	0.00116537	0.0127206	0	0.00342245	0.00233192	0.00476096	0.0148562	0	0.00160628	0.00569129	0.0033439	0.00285803	0	0.001469	0.00735587	0.00522463	0.00819571	0.00680604	0.00166545	0	0.00336543	0	0.00515985	0.00471728	0.00300032	0.00250221
TEX35	0.000681032	0	0.0046841	0	0	0	0	0	0	0	0.000214729	0	0	0	0	0.00384463	0	0	0.000726902	0	0	0	0	0.00168938	0	0	0.00080966	0.00116648	0.00206735	0	0.000822838	0.00217012	0.0012601	0	0	0	0	0	0	0.0013052	0.00167255	0	0.00560763	0	0	0	0.000859458	0.00115992
RALGPS2	0.141874	0.112995	0.128997	0.0739954	0.116807	0.101896	0.154157	0.129746	0.223406	0.121843	0.141532	0.126915	0.0842157	0.097636	0.099122	0.12519	0.0948679	0.112213	0.103992	0.10458	0.140338	0.193632	0.0989534	0.140864	0.122156	0.186378	0.132821	0.137282	0.164409	0.133501	0.169345	0.151075	0.130564	0.168221	0.137358	0.073021	0.135103	0.151817	0.0943538	0.199518	0.126484	0.132348	0.13107	0.0763504	0.100139	0.121541	0.13349	0.14756
ANGPTL1	0.0201699	0.0101202	0.0500038	0.0579341	0.0476927	0.0539342	0.0104254	0.0424568	0.0415648	0.0246207	0.0480334	0.0280588	0.0235159	0.0377887	0.0173121	0.0496278	0.00228635	0.0249568	0.029313	0.0334922	0.0257624	0.019651	0.017189	0.0434098	0.0157657	0.0381632	0.0141777	0.0311279	0.0505753	0.0467576	0.028998	0.0356983	0.0164973	0.0660775	0.0189878	0.0193826	0.00740758	0.0255997	0.0164509	0.0164554	0.035616	0.0386412	0.0555457	0.0154005	0.018421	0.0269977	0.021136	0.0240717
FAM20B	0.0863628	0.111622	0.131252	0.119265	0.162426	0.117025	0.107849	0.107118	0.115292	0.10752	0.124672	0.0846114	0.061551	0.109787	0.106892	0.107271	0.0932766	0.057857	0.0993047	0.0839	0.0985643	0.109489	0.0852065	0.112113	0.0837145	0.0793254	0.0901096	0.105035	0.11666	0.124385	0.136705	0.105095	0.107012	0.0881446	0.0738858	0.0865605	0.0200339	0.103237	0.0885816	0.0962573	0.101867	0.0573743	0.077608	0.103873	0.066859	0.0960144	0.115396	0.0545498
TOR3A	0.0403293	0.033781	0.0415319	0.049313	0.0213295	0.0196509	0.0537775	0.0394407	0.0562916	0.0261677	0.0363977	0.018821	0.0335845	0.0153441	0.0323246	0.0291149	0.0389881	0	0.0423793	0.0346066	0.0316563	0.0354138	0.0261471	0.0541061	0.0181345	0.0168162	0.0262674	0.0143411	0.0205508	0.024748	0.0486275	0.0373377	0.0285961	0.0670327	0.0214952	0.020128	0.0323894	0.0261741	0.0399372	0.02251	0.0292625	0.031175	0.0238906	0.0149141	0.0203348	0.0447554	0.0195311	0.0346904
ABL2	0.274399	0.287401	0.347485	0.302111	0.257825	0.262733	0.278269	0.297121	0.406221	0.359819	0.315036	0.300512	0.291382	0.309702	0.318383	0.21639	0.249362	0.140834	0.299539	0.302256	0.272282	0.39846	0.34256	0.342678	0.228712	0.238933	0.225754	0.267831	0.224428	0.306698	0.305367	0.366761	0.312324	0.293884	0.250988	0.235446	0.285699	0.306829	0.295698	0.321308	0.334874	0.184684	0.314307	0.244977	0.222002	0.382194	0.398214	0.243153
SOAT1	0.0800237	0.0623478	0.0674075	0.0573406	0.0474992	0.0564875	0.0789312	0.0800811	0.0693913	0.0628356	0.085241	0.0724266	0.0613268	0.105943	0.0558016	0.0748204	0.0679121	0.0326198	0.0823985	0.0681245	0.0615083	0.138085	0.0707475	0.0810445	0.0551882	0.0427288	0.075575	0.0702414	0.160609	0.0598534	0.0903852	0.165752	0.105563	0.0748612	0.0948281	0.0421804	0.0962954	0.0936635	0.0643044	0.134344	0.0543199	0.10964	0.117995	0.0424787	0.0462845	0.110178	0.095688	0.156199
AXDND1	0.0390247	0.0239995	0.0430143	0.0414848	0.0228737	0.0259733	0.0168699	0.0417364	0.029481	0.0315529	0.0376878	0.0287821	0.0269726	0.0594793	0.038212	0.0320484	0.0104193	0.0575355	0.0446186	0.021874	0.0155112	0.0336212	0.0254115	0.033713	0.0223833	0.0454326	0.00560103	0.0588788	0.0457228	0.0421329	0.0367682	0.0226817	0.0290476	0.0328398	0.0365819	0.0570768	0	0.00704832	0.0169206	0.0204817	0.0597698	0.0359612	0.0304733	0.0190261	0.0257044	0.0178679	0.0285177	0.0515475
NPHS2	0.00322983	0	0	0	0	0	0	0.000572282	0	0	0.000410804	0	0.00139138	0.00836471	0.000966576	0	0	0	0	0.0015795	0	0	0	0.00145278	0	0	0	0.00354936	0.00307027	0.00567645	0	0	0.000299129	0	0	0	0	0	0	0	0.00380809	0	0	0	0.00205336	0	0.00176651	0.000425514
TDRD5	0.0151909	0	0.00308845	0.00923352	0.0231373	0.00592812	0.00528495	0.00690546	0	0.00175373	0.00400071	0.00458297	0.00364725	0.0114385	0.0120145	0.00324264	0.00168979	0	0.00245772	0.0105976	0.00635639	0.012264	0.00403583	0.00554181	0.008995	0.00162123	0.0127685	0.00824808	0.00719095	0.0234853	0.007409	0.00352482	0.00648004	0.00589366	0.0102001	0.00656429	0.0103016	0.00904493	0.0105952	0.00381892	0.0041424	0.00856907	0	0.0043861	0.00560445	0.0115322	0.00736584	0.00897261
FAM163A	0.00339229	0.00957578	0.00879188	0.0103959	0	0.00252517	0	0.00983434	0.00854813	0.00384771	0.00208892	0.000726647	0.00739957	0.00398225	0	0.00232153	0.00816153	0	0.000711551	0.00288733	0.00225194	0.0066183	0.00144687	0.00840376	0.00185714	0.00204054	0.00439458	0.00255445	0.00871029	0.00769205	0.00684254	0.00461141	0.00801666	0.00252944	0	0.00315338	0	0.00743182	0.00243118	0.00205977	0.0103813	0	0.00668487	0.0045636	0	0.0050447	0.0048525	0.00222221
TOR1AIP2	0.122352	0.129508	0.133365	0.124193	0.141049	0.116129	0.136059	0.159897	0.165935	0.1558	0.177728	0.108403	0.13413	0.101599	0.1015	0.118843	0.107595	0.151888	0.157178	0.116061	0.134967	0.195498	0.146209	0.176027	0.130705	0.118545	0.141768	0.143772	0.107932	0.121149	0.166483	0.155409	0.130121	0.213124	0.0923439	0.112099	0.118962	0.14759	0.091488	0.167649	0.114398	0.126279	0.152617	0.133104	0.13347	0.15637	0.135779	0.22553
TOR1AIP1	0.125203	0.105037	0.172232	0.107941	0.0602538	0.0977782	0.14325	0.131389	0.129668	0.138381	0.170599	0.120169	0.117141	0.13279	0.0823956	0.0768994	0.0733008	0.0665695	0.125665	0.0778764	0.0991664	0.183525	0.140316	0.186919	0.191733	0.0862318	0.0932363	0.114203	0.182299	0.115769	0.14018	0.140601	0.152405	0.14017	0.115984	0.100228	0.15089	0.17681	0.0794068	0.176423	0.103107	0.137107	0.0780559	0.123514	0.115171	0.134571	0.124841	0.120265
CEP350	0.883597	0.670816	0.76435	0.586417	0.628816	0.590916	0.480407	0.712429	0.490505	0.666777	0.719072	0.714192	0.660669	0.671972	0.605777	0.476748	0.83395	0.30643	0.679996	0.531061	0.55655	0.664444	0.725686	0.679577	0.559415	0.663948	0.880146	0.728488	0.562577	0.684733	0.791879	0.577401	0.719206	0.653601	0.762447	0.612153	0.368329	0.731315	0.54592	0.742642	0.621536	0.734343	0.695009	0.584963	0.736356	0.896487	0.626207	0.881953
QSOX1	0.0466214	0.0446778	0.0397752	0.0121771	0.0395732	0.033015	0.0804908	0.118019	0.0339414	0.0657849	0.0384424	0.0455046	0.0373127	0.063678	0.04303	0.0434762	0.0806475	0.0288157	0.0555939	0.0400302	0.037454	0.126929	0.0543661	0.0402341	0.0555777	0.0385923	0.0644969	0.0413883	0.0362298	0.0822058	0.0777342	0.0740175	0.0677388	0.0407119	0.0535672	0.0213438	0.0598699	0.0633511	0.090278	0.079203	0.0315015	0.0665023	0.05787	0.0427444	0.0377537	0.0666366	0.0461744	0.0997729
LHX4	0.00595948	0.00282265	0.000533159	0	0	0.0016263	0	0.00534175	0.00314138	0.00318439	0.00381985	0.00247555	0.000737202	0	0.00128806	0	0	0	0.00454579	0	0	0	0.000766665	0.00156933	0.000608286	0.00168703	0	0.000950185	0.00536571	0.0129448	0.00516325	0.00234207	0.00263395	0.0168253	0.00264181	0	0	0.00412158	0	0.00241209	0.00140805	0	0	0	0	0.00433079	0.00307955	0.00323433
ACBD6	0.390372	0.410297	0.469025	0.370993	0.370961	0.439293	0.410855	0.435363	0.373985	0.423964	0.442427	0.384683	0.383841	0.413779	0.375777	0.333873	0.384019	0.282011	0.392236	0.364372	0.37109	0.46719	0.420843	0.437756	0.430069	0.299036	0.370853	0.444295	0.342501	0.409818	0.447207	0.374443	0.413161	0.473392	0.283543	0.310722	0.175944	0.479009	0.293367	0.355386	0.402898	0.312761	0.372754	0.445893	0.400182	0.533506	0.493325	0.684057
XPR1	0.375564	0.353913	0.475977	0.457149	0.558794	0.459787	0.549375	0.468555	0.640794	0.57125	0.571657	0.500765	0.405068	0.331779	0.46366	0.354553	0.455057	0.316925	0.494552	0.463372	0.344718	0.446324	0.504869	0.492495	0.434529	0.310662	0.391158	0.499765	0.379161	0.446385	0.44339	0.458903	0.446368	0.494239	0.417878	0.453079	0.199058	0.439289	0.260896	0.501523	0.480354	0.508456	0.360087	0.47674	0.548421	0.445687	0.58508	0.425469
KIAA1614	0.0870014	0.0750622	0.0792678	0.0857447	0.0696042	0.0562576	0.0697894	0.104063	0.124163	0.0885316	0.0763525	0.0667962	0.100203	0.121409	0.111682	0.0779217	0.0950754	0.0967941	0.0714956	0.0684237	0.0641388	0.147918	0.101659	0.0855202	0.0510303	0.0266613	0.0276907	0.079162	0.0456165	0.0710393	0.0879141	0.121433	0.0959687	0.0845394	0.0525614	0.068611	0.035592	0.114896	0.0750942	0.0510912	0.0531871	0.0797517	0.0650612	0.0661366	0.0602112	0.132455	0.126646	0.138663
STX6	0.100138	0.0892003	0.115932	0.130036	0.0911769	0.0817191	0.0765513	0.107779	0.17314	0.13527	0.119074	0.103442	0.111812	0.105677	0.123599	0.0896985	0.0707657	0.0624984	0.107704	0.121918	0.11896	0.129855	0.0873368	0.125885	0.0863504	0.0621419	0.0670612	0.0901999	0.094407	0.115745	0.121184	0.105559	0.0902929	0.132181	0.0622244	0.114625	0.0587228	0.11027	0.0856253	0.0950945	0.111966	0.122809	0.0902348	0.105594	0.101407	0.114684	0.15549	0.182503
MR1	0.0699489	0.0327977	0.0579479	0.020486	0.023494	0.0218798	0.053854	0.0557287	0.0672107	0.0461318	0.0528971	0.0368301	0.052816	0.0348641	0.0458859	0.0509014	0.0256023	0.0488783	0.0509699	0.0301356	0.0354124	0.0871245	0.0453367	0.0604012	0.0374937	0.0533091	0.0318368	0.0397457	0.0497554	0.0447233	0.0575342	0.060608	0.0579329	0.0531241	0.0320946	0.0410343	0.0267249	0.057329	0.0423465	0.0806321	0.04756	0.0305318	0.0503273	0.0312725	0.0441224	0.0697787	0.0428598	0.102391
IER5	0.0216457	0.00992272	0.0273048	0.0377131	0.00401874	0.0237694	0.0644995	0.0261464	0.00966732	0.00975487	0.0182022	0.00248049	0.0162826	0.00723943	0.0144609	0.0059465	0.00702073	0	0.0199492	0.00716783	0.0220278	0.0227269	0.00944043	0.00978589	0.0313082	0.0238312	0.0316596	0.0243214	0.0152658	0.00437816	0.0377479	0.0343875	0.0305891	0.0152882	0.0136335	0.0134275	0.0201364	0.0264173	0.0356838	0.0108517	0.00768968	0.0115627	0.0312572	0.0185491	0.0125804	0.0126636	0.00913515	0.0429083
CACNA1E	0.0936884	0.133973	0.0517885	0.0860244	0.103042	0.108509	0.0954316	0.0988988	0.0539719	0.049696	0.0474685	0.0478976	0.0749394	0.0690697	0.0707347	0.0513122	0.0816425	0.101181	0.0545358	0.0747946	0.0845994	0.0488094	0.0679103	0.0519132	0.0645111	0.0803971	0.116867	0.104757	0.0911552	0.0829005	0.108208	0.106875	0.0836025	0.0619796	0.0397515	0.063086	0.0728753	0.0622248	0.139284	0.0499866	0.0567068	0.0391176	0.079431	0.0900351	0.0459737	0.0444015	0.0612168	0.0849847
ZNF648	0.00214163	0	0	0	0	0	0	0.000743091	0.0090963	0	0	0	0	0	0	0.00528242	0	0	0.00159595	0	0	0.000747562	0.00120386	0	0.00104596	0	0	0.0014769	0	0	0	0	0.000624663	0	0	0	0	0	0	0.000779162	0	0	0	0	0	0.00146694	0	0
GLUL	1.10725	0.810421	1.0225	1.31818	1.20173	1.1826	1.03619	1.19186	1.3687	1.28885	1.82615	1.32819	1.67162	1.41384	0.968993	1.27559	1.16155	1.25309	1.64595	1.26377	1.31204	1.8973	1.33212	1.35181	1.79792	1.12534	1.49001	1.0504	1.4693	1.16937	1.36023	1.29995	1.37775	1.3148	1.37418	1.02895	1.5386	1.09778	1.82968	1.66477	1.21545	1.47432	1.32707	0.877128	1.02603	1.50254	1.10993	0.720506
RGSL1	0.00140178	0	0.00778802	0.0178841	0	0.00178618	0.00181092	0.0046507	0.0138009	0.00085839	0.00212162	0.00170712	0.000673153	0	0.00332418	0	0	0.0249568	0.00374042	0	0.00204154	0.00110164	0.00430904	0.0159704	0.00100277	0	0.00135919	0.00482836	0.0163732	0	0.0011634	0.00639232	0.00116564	0.00268811	0	0.00135663	0	0.000513587	0.00095668	0	0.00260407	0	0.010149	0	0.0017338	0.00411153	0.00274573	0.00548753
RNASEL	0.0216712	0.0246922	0.0215893	0.0314903	0.0145796	0.0282684	0.0456828	0.0259955	0.0201459	0.0289978	0.0307009	0.0122181	0.0328562	0.0120823	0.00741239	0.020669	0.0135116	0	0.0193212	0.0207981	0.0149498	0.0327851	0.0137929	0.0336478	0.0198271	0.0144745	0.0136734	0.0290957	0.047982	0.0131401	0.0391395	0.0437294	0.030939	0.0219524	0.0202413	0.0272953	0.0248489	0.0351553	0.00763999	0.0411472	0.0183921	0.0477621	0.0225639	0.0129432	0.043569	0.0271636	0.0137339	0.0344239
RGS16	0.00661716	0.0100098	0.00703117	0.0251598	0.00791773	0.000975497	0.0985309	0.020603	0	0.00773772	0.011944	0.00567931	0.00879605	0.0636889	0.0271401	0.012361	0.0109536	0.006846	0.00549118	0.00982368	0.00838176	0.121306	0.0086344	0.0170332	0.151137	0.00122521	0.00297712	0.00906918	0.0469187	0	0.00791746	0.124427	0.0369773	0	0.0116033	0.0199658	0.132515	0.0226901	0.0102032	0.17007	0.0111173	0.00448546	0.0522771	0.00290237	0.0269497	0.0828154	0.0237481	0.2472
RGS8	0	0	0	0	0.00871422	0.000614859	0	0.000736782	0	0.00120668	0	0	0.000384611	0	0.00516532	0	0	0	0.00038895	0	0.00179356	0.00362459	0.000396222	0.00194811	0.00215903	0.00110735	0.00153513	0.00285437	0.00486653	0	0.00254817	0.00427548	0.00133504	0	0.00118698	0.00359432	0	0	0	0.000770208	0	0	0	0	0	0.0015997	0	0.0035481
NPL	0.859794	0.842679	0.986954	0.834273	0.652496	0.831668	0.524612	0.968805	0.697004	1.03846	0.973839	1.02953	0.745015	0.906151	0.739767	0.536144	0.885922	0.503182	0.964469	0.555935	0.859974	0.642369	0.960524	0.852148	0.715391	0.75567	0.551897	0.976608	0.665421	0.709038	0.843636	0.516226	0.894596	0.758493	0.930068	0.727342	0.326419	0.920966	0.56081	0.713965	0.704015	1.08992	0.510652	0.911092	1.02883	0.664836	0.626937	0.597071
DHX9	0.240742	0.241716	0.256594	0.175548	0.168834	0.240879	0.285773	0.267557	0.249546	0.26954	0.333406	0.241835	0.195012	0.265348	0.221604	0.189189	0.214298	0.151972	0.282367	0.172151	0.258769	0.331567	0.256414	0.271216	0.358872	0.227795	0.241945	0.223515	0.247962	0.214245	0.269367	0.230924	0.309945	0.220741	0.151643	0.231646	0.256588	0.3399	0.156129	0.351871	0.230755	0.215534	0.239456	0.263942	0.203123	0.274634	0.238929	0.234915
SHCBP1L	0.0089058	0	0.00547717	0.0351506	0.0045757	0.00465575	0	0.00311395	0	0.00247926	0.00418426	0.00225181	0.0039377	0.00274184	0	0.00663816	0.00614147	0.006846	0.00173812	0	0	0.00271175	0.00183088	0.00359079	0.000895947	0.00193096	0.0046749	0.000661393	0.00637274	0.017208	0.00134836	0.00595902	0.00262169	0.00296921	0	0.00588282	0	0.00590504	0	0.0019618	0.00238597	0.00345919	0.00573919	0	0.002717	0.00162278	0.00489772	0.00537833
LAMC1	0.122163	0.116955	0.175699	0.116746	0.127307	0.114858	0.215835	0.146507	0.144745	0.208981	0.217321	0.153397	0.114002	0.122952	0.142831	0.134217	0.151437	0.0888141	0.160416	0.131315	0.153938	0.264853	0.158954	0.170016	0.123902	0.111226	0.18139	0.200646	0.146687	0.157393	0.222394	0.187173	0.195342	0.198511	0.102221	0.143288	0.312662	0.277033	0.136117	0.228857	0.165925	0.208051	0.121829	0.155303	0.169777	0.157336	0.157046	0.184013
LAMC2	0	0.00362613	0.00454469	0	0.00650219	0.00147173	0	0.00172653	0.0149024	0.00252743	0.000527496	0	0.000253622	0	0	0	0.00280012	0	0.00164716	0.00253558	0.00463183	0.00330957	0	0.00133003	0.00224004	0.00312442	0	0.000871958	0.00295707	0.00603775	0	0.00678666	0.00418466	0.00186402	0	0.00334539	0	0	0	0.000739602	0	0.00622892	0	0.00304356	0.0037384	0.00547539	0.00183039	0.00375809
NMNAT2	0.0741797	0.11009	0.0963737	0.146977	0.0947811	0.0922413	0.0907877	0.113388	0.0358801	0.0390089	0.0443091	0.0612652	0.0782645	0.0804239	0.0717058	0.0489275	0.0862375	0.143888	0.0641199	0.0692938	0.0708026	0.0582375	0.0733539	0.0714861	0.0872017	0.102709	0.128493	0.075321	0.12608	0.102203	0.098589	0.0887152	0.108026	0.0711688	0.0779843	0.0684479	0.0945955	0.07388	0.111939	0.0565826	0.0700245	0.0359617	0.0764334	0.106399	0.0729535	0.0652713	0.0699913	0.132794
SMG7	0.283235	0.287752	0.326732	0.309676	0.313191	0.265125	0.195793	0.293626	0.287464	0.346462	0.326251	0.240967	0.203961	0.226794	0.256782	0.321713	0.237525	0.246919	0.324282	0.291133	0.261714	0.356901	0.246995	0.36852	0.290826	0.242771	0.203856	0.329632	0.227812	0.419189	0.296502	0.295844	0.280278	0.292972	0.134827	0.279139	0.136433	0.293417	0.162319	0.332209	0.317926	0.214639	0.293646	0.258717	0.237035	0.309158	0.315053	0.216594
NCF2	0.00322531	0	0.00504934	0	0	0	0.00104647	0.00162679	0	0.00189786	0.00184346	0.000942001	0.0027638	0	0	0.00593339	0	0	0.00209313	0	0.000807352	0.000864692	0.00154014	0	0.00114265	0.00259941	0	0.00286903	0.00230868	0	0.00111351	0.0035803	0.00179077	0	0	0	0	0	0	0.00373932	0.00309994	0	0.00800995	0	0.0017865	0.00259062	0.00172614	0.00104498
ARPC5	0.0448723	0.0629677	0.0585879	0.105669	0.0702701	0.0528037	0.0976797	0.0737175	0.0657939	0.0473896	0.0701731	0.035405	0.0601177	0.0865961	0.0443429	0.0511319	0.0523641	0.130569	0.062773	0.032559	0.043213	0.157952	0.0594187	0.0659412	0.0571994	0.0237623	0.0609761	0.0519664	0.0731879	0.0651376	0.077127	0.0951243	0.0684362	0.0826981	0.0520042	0.0489361	0.0487904	0.0984161	0.0598268	0.0759821	0.0649165	0.0849867	0.0334126	0.0322894	0.0385816	0.122279	0.038035	0.073043
RGL1	0.886003	0.712928	0.76469	0.671503	0.793472	0.674848	0.688938	1.0462	0.677795	0.770968	0.812246	0.77794	0.615792	0.96807	0.697318	0.626265	0.55935	0.469204	0.686825	0.613642	0.527094	1.22569	0.708982	0.778169	0.803406	0.604055	0.583994	0.984515	1.072	0.904294	0.817904	1.07409	1.01761	0.778671	1.17527	0.660565	0.492396	0.90981	0.551254	1.10128	0.724884	1.21876	1.19209	0.614948	0.714942	1.04008	0.734873	1.03519
APOBEC4	0	0	0.00565708	0	0	0.00321757	0	0	0	0.000816282	0.00320678	0.00261353	0	0.00344845	0.00092427	0	0	0.0206604	0.000467422	0	0.00202699	0.00283362	0.000720254	0.00862803	0	0	0	0.00244267	0.0129375	0	0.00234457	0.00228858	0.000274961	0.00970184	0.00112136	0	0	0	0	0.00177483	0	0.0035934	0	0.00274551	0	0.00292609	0.000534779	0.00153491
COLGALT2	0.123167	0.121862	0.23368	0.28652	0.235718	0.23027	0.324992	0.204891	0.341284	0.172484	0.169231	0.130025	0.141917	0.113266	0.127058	0.16547	0.18228	0.33179	0.120507	0.159524	0.159026	0.141059	0.1774	0.165304	0.194175	0.135095	0.179823	0.176752	0.21253	0.282962	0.26896	0.118657	0.169645	0.169694	0.197657	0.149566	0.149594	0.31401	0.14034	0.123356	0.118199	0.138322	0.100851	0.190417	0.140104	0.256843	0.133887	0.189607
TSEN15	0.146277	0.129677	0.185024	0.118487	0.128516	0.140364	0.449407	0.149462	0.210626	0.189032	0.264952	0.163687	0.140439	0.122087	0.133643	0.14137	0.203244	0.20868	0.161709	0.121573	0.118353	0.183849	0.196099	0.213346	0.151528	0.167468	0.158073	0.161049	0.205971	0.129702	0.204152	0.168246	0.171824	0.116841	0.138517	0.148949	0.0784636	0.253807	0.158324	0.330879	0.119543	0.150785	0.119706	0.21198	0.110831	0.219306	0.14905	0.36924
C1orf21	0.763512	0.777123	0.987832	0.605554	0.656342	0.834274	0.484163	0.774939	0.792278	1.05466	1.11549	1.02029	0.795791	0.714575	0.777724	0.765124	0.870625	0.743246	0.914041	0.812774	0.86786	0.787343	1.02215	1.01411	0.899597	0.868641	0.637691	0.787343	0.62989	0.77426	0.829394	0.71027	0.913864	0.852872	0.833088	0.707606	0.78294	0.931345	0.639132	0.853402	0.938992	0.986146	0.750353	0.68999	0.891638	0.780249	0.933968	1.14833
EDEM3	0.222694	0.219893	0.219593	0.247809	0.19945	0.213367	0.289345	0.226958	0.232639	0.264833	0.285787	0.203274	0.203811	0.155827	0.146306	0.208306	0.174878	0.0950113	0.235974	0.134505	0.191911	0.405762	0.230478	0.241064	0.264242	0.200414	0.212439	0.19803	0.179517	0.231899	0.257739	0.259576	0.232559	0.253377	0.137999	0.135016	0.1726	0.288541	0.149499	0.366802	0.200904	0.176332	0.208097	0.255096	0.176742	0.241679	0.255613	0.38037
RNF2	0.0578258	0.0544474	0.0634811	0.0677862	0.0929461	0.0539853	0.0420058	0.0541581	0.0518894	0.0553915	0.0615293	0.0580258	0.0411205	0.0479194	0.0630341	0.0520629	0.0320024	0.006846	0.0488585	0.047816	0.0669173	0.0596009	0.0589195	0.07432	0.0466491	0.0602386	0.0477596	0.0526779	0.0307904	0.0995372	0.0636364	0.0571246	0.0490466	0.0547591	0.0371958	0.0418405	0.0432089	0.0461998	0.0308216	0.0429559	0.0548437	0.0246838	0.041779	0.028804	0.0468838	0.0683223	0.0588778	0.117662
TRMT1L	0.116015	0.111266	0.125983	0.140902	0.10672	0.104743	0.108484	0.131085	0.0908004	0.135312	0.136607	0.118839	0.0997744	0.0804192	0.0996213	0.09835	0.0774854	0.0952036	0.105561	0.100772	0.0840391	0.128262	0.11061	0.104171	0.111793	0.106683	0.091235	0.121772	0.103754	0.0407675	0.15137	0.101418	0.120456	0.11991	0.121671	0.077974	0.0410461	0.13847	0.0641674	0.128717	0.100979	0.160862	0.0693467	0.125786	0.120458	0.120638	0.100308	0.0981148
SWT1	0.164715	0.162554	0.251058	0.17907	0.142359	0.179013	0.341319	0.206141	0.151961	0.235762	0.283479	0.200015	0.175499	0.232259	0.17979	0.199145	0.23163	0.184401	0.207379	0.2001	0.205064	0.244756	0.176173	0.249159	0.187497	0.127234	0.177715	0.266234	0.131367	0.228093	0.289964	0.266725	0.241405	0.323512	0.156742	0.19167	0.18493	0.307662	0.134824	0.244318	0.208879	0.157868	0.13654	0.244602	0.272133	0.217839	0.220382	0.158745
IVNS1ABP	0.0358814	0.0490233	0.0580412	0.0394697	0.0652739	0.0707978	0.0644496	0.0679172	0.0131688	0.0464775	0.0454454	0.0388191	0.0356492	0.0499053	0.0360626	0.0403323	0.0496819	0.0277726	0.0379802	0.0346106	0.0705717	0.0617522	0.0508777	0.037928	0.0745005	0.0493946	0.0595662	0.0405833	0.0787459	0.0551541	0.0567336	0.036345	0.0616843	0.039097	0.0191395	0.0332925	0.0740122	0.0781866	0.0334312	0.0512538	0.0359612	0.0247701	0.0182069	0.0609688	0.0363534	0.0666071	0.0328156	0.0293533
HMCN1	0.00638868	0.013512	0.00922345	0.00411376	0.00417586	0.000622147	0.00379646	0.00360843	0	0.0022053	0.00535821	0.00152008	0.0017587	0.010079	0.0109113	0.00843801	0.0048101	0	0.00387521	0.00476222	0.0107818	0.00868834	0.00434965	0.00805675	0.00606851	0	0	0.00842623	0.0141501	0	0.00136758	0.00426638	0.00623073	0.00388301	0.00211095	0.0124098	0	0.00758477	0.00434911	0.00584311	0.00154728	0	0.00946836	0	0.00164961	0.00261532	0.00412837	0.00739923
PRG4	0	0	0	0	0	0	0	0.000214933	0	0	0.00047709	0	0	0.00573249	0	0	0	0	0	0	0	0	0	0	0	0	0	0	0	0	0.000997129	0	0.00076608	0.00260214	0	0	0	0	0	0	0	0	0	0	0	0	0.000817745	0
TPR	0.279345	0.320241	0.255308	0.16869	0.144506	0.205857	0.193297	0.226154	0.12967	0.227378	0.255255	0.233217	0.229619	0.217848	0.242808	0.178738	0.182621	0.184912	0.191016	0.190596	0.189182	0.291811	0.210623	0.289017	0.195762	0.23451	0.185701	0.191843	0.16512	0.193483	0.236069	0.213764	0.215881	0.227201	0.19815	0.258422	0.198042	0.265891	0.153423	0.237827	0.222891	0.203562	0.201519	0.185267	0.201908	0.254007	0.261983	0.413182
ODR4	0.246992	0.205461	0.259837	0.192061	0.165603	0.208735	0.18128	0.24054	0.175134	0.238349	0.253777	0.208216	0.156622	0.196893	0.191494	0.214651	0.159172	0.204606	0.236635	0.148797	0.223022	0.256412	0.179373	0.264879	0.220272	0.178453	0.148284	0.177314	0.228147	0.187183	0.248389	0.190294	0.215889	0.2771	0.183286	0.170643	0.103264	0.290865	0.123811	0.268428	0.215009	0.234147	0.16852	0.173622	0.164181	0.249823	0.177359	0.192546
PDC	0.00171859	0.00202614	0.00378738	0.00568804	0	0.00118688	0.010346	0.00329261	0.0141114	0.0048855	0.0082902	0	0.00117553	0.0128277	0.00204687	0.0123361	0.00310879	0	0.00881364	0.00354436	0	0.0116235	0.000854009	0.00651793	0.00542981	0	0	0	0.0111831	0.0114124	0.00320317	0.00325935	0.00485079	0.00665975	0	0	0	0.0041413	0.00312217	0.00192179	0.00939388	0.00504711	0.0109234	0	0.000729211	0.00885469	0.00746766	0.00105949
PTGS2	0.00244037	0	0	0	0.0111002	0.00682664	0.0146566	0.00278834	0.00806259	0.000691079	0.00038141	0.00154278	0.000674936	0	0	0	0.00259675	0	0.00136596	0	0	0.00237037	0.00208296	0	0.00227486	0.00242325	0.00109067	0.00385776	0.00342728	0	0.00435966	0.00192322	0.00129458	0.00316151	0	0	0.0207114	0.00505908	0.00510205	0.000853053	0.00250679	0	0	0.00333338	0.000790925	0.00182212	0.00186934	0.00270661
PLA2G4A	0.0129417	0.00858976	0.00523198	0	0.0322488	0.0145359	0.00833495	0.00539361	0.0198517	0.00264914	0.00354974	0.00264284	0.0109679	0.0054223	0.0235549	0.00366557	0.00875367	0.0202038	0.00995815	0.0090061	0.00361927	0.00778432	0.00427535	0.00574726	0.00345593	0.00737826	0.0141808	0.00344508	0.0059401	0.00484412	0.00844559	0.00471289	0.00758203	0.00677949	0.00270452	0.00155828	0	0.00649269	0.0185821	0.00588574	0.00585244	0.0117984	0.0061359	0.00752701	0.00921609	0.00604368	0.00237643	0.00244704
BRINP3	0.949137	0.86972	0.991916	0.887028	0.843837	0.913974	0.891063	0.77983	0.844124	1.30983	1.08074	1.09686	1.06338	0.656441	0.794643	1.04443	0.960656	0.878	1.01042	0.975414	0.970422	0.463492	1.16279	1.03553	1.13138	1.01007	0.966619	0.7409	0.622447	1.06239	0.96504	0.475187	0.764568	1.0395	0.850243	0.801241	0.85484	0.754974	0.853118	0.693984	1.01051	0.822934	0.522766	1.05081	0.905507	0.973583	1.19764	0.706013
RGS18	0.0012738	0.00391625	0	0	0.00461154	0.00202167	0	0	0	0	0.000429302	0.000865944	0	0	0	0	0	0	0	0	0.00584743	0	0	0	0.000347953	0	0.00295004	0.00330406	0	0	0	0	0	0	0	0	0	0.000553192	0.00243921	0	0	0	0	0	0	0	0.00105808	0
RGS21	0	0	0	0	0	0	0	0	0	0	0	0	0	0	0	0	0	0	0	0	0	0.00158415	0	0.00191721	0	0.00248941	0	0	0	0	0.000660715	0	0	0	0	0	0	0	0	0	0	0	0	0	0	0	0	0.000299203
RGS1	0	0	0.00114633	0.00581866	0	0.00861134	0.00266751	0.00492643	0.00706544	0.000844663	0.000464681	0.00101903	0.000731599	0	0.000927341	0	0	0	0.00239148	0.00317188	0.00112199	0	0	0	0.00667555	0.000653926	0.00221069	0.00304865	0.0024617	0.00742079	0.00104837	0.00317072	0.00353508	0	0	0	0	0	0	0.00315654	0.00201968	0	0	0	0.00846805	0	0.00128336	0.000767921
RGS13	0	0	0.00251942	0	0	0	0	0.000685611	0	0	0	0	0	0	0	0	0	0	0	0	0	0	0	0	0	0	0	0.00129313	0	0	0	0.000538901	0	0	0	0	0	0	0	0.00160192	0	0	0.00280429	0	0	0	0	0
AL136454.1	0.00319773	0.00236179	0.00780829	0.00625844	0.01015	0.00632685	0.0251067	0.0194946	0.0140193	0.00351211	0.0104059	0.00271609	0.0111865	0.024084	0.00924928	0.013873	0.0100582	0.0206604	0.0159958	0.00482184	0.00883949	0.00350825	0.00450895	0.00142824	0.00842481	0	0.00637769	0.00956456	0.0158277	0.0161167	0.0172556	0.0178541	0.0132109	0.0175116	0.00264153	0.0059452	0	0.0252199	0.0371867	0.00400132	0.00629342	0.00397157	0.00480305	0.0159781	0.00703265	0.0161698	0.00118488	0.00685856
RGS2	0.00596054	0.00870994	0.00582682	0.0163348	0.013435	0.00725259	0.0193542	0.0102288	0.0158086	0.00458947	0.007565	0.00355598	0.00199777	0.00632475	0.0156359	0	0	0	0.0131828	0.00506806	0.00742636	0.000929799	0.00980388	0.00639652	0.0177478	0.00461253	0.00430544	0.0114033	0.00426431	0	0.013744	0.0122322	0.0152476	0.00476248	0.00760717	0.0263916	0.00739199	0.0310675	0.0123818	0.00980662	0.00443318	0.00562428	0	0.0148756	0.0219753	0.00284442	0.00621161	0.0434909
UCHL5	0.0759572	0.0782447	0.087439	0.0470504	0.0828619	0.106814	0.0644037	0.0809184	0.0869523	0.0590283	0.0924437	0.0605932	0.058688	0.0650538	0.0322935	0.0698923	0.0490423	0.033622	0.0726399	0.0702082	0.0636583	0.0752899	0.0559029	0.0747449	0.0571416	0.0471738	0.0554378	0.0810784	0.0747738	0.0885305	0.0926169	0.0721147	0.0658625	0.0850825	0.0610596	0.0734051	0.0505241	0.109181	0.073631	0.069543	0.0557164	0.0705217	0.061948	0.111252	0.0803671	0.086581	0.0680836	0.113396
GLRX2	0.0251109	0.0312743	0.0294059	0.0175007	0.0172124	0.0251304	0.0415441	0.0244525	0.0445853	0.0199404	0.0312373	0.0126391	0.0199221	0.0420571	0.0310526	0.0443547	0.0294078	0.0435049	0.0290475	0.0127333	0.0174336	0.0295815	0.0286253	0.0399654	0.0167485	0.0358914	0.0449584	0.0256238	0.0276785	0.0380018	0.033901	0.0303543	0.0258008	0.0219969	0.00816774	0.00749691	0.0624961	0.0291637	0.0458497	0.0333947	0.0144678	0.013715	0.023988	0.0262336	0.0242254	0.0380138	0.0163671	0.02436
CDC73	0.301809	0.258775	0.35093	0.307859	0.30319	0.325524	0.276657	0.340208	0.333577	0.372596	0.355892	0.311013	0.282689	0.240532	0.253152	0.244608	0.282267	0.126084	0.307929	0.277896	0.296464	0.418164	0.319092	0.330194	0.343579	0.251622	0.250677	0.380341	0.315066	0.328809	0.327962	0.361121	0.311423	0.316609	0.283905	0.26694	0.206951	0.320266	0.182275	0.368571	0.311425	0.315881	0.315996	0.283334	0.268666	0.326827	0.312368	0.646952
B3GALT2	0.0116461	0.0178483	0.0182155	0.0188833	0.0743117	0.0258334	0.00696717	0.0190132	0.0228505	0.0104177	0.00899165	0.00776195	0.0103181	0.0164155	0.013089	0.0128667	0.0182574	0.107178	0.0105363	0.00870772	0.000945658	0.00584285	0.012325	0.0106551	0.0168697	0.0303613	0.0384202	0.0255162	0.0396029	0.0219275	0.0162937	0.0178191	0.0225885	0.0115079	0.0166587	0.0137739	0.0248249	0.00775967	0.0267324	0.00835027	0.00509261	0	0.0227411	0.0181261	0.0108591	0.0219817	0.0119557	0.0115394
KCNT2	0.0863638	0.077021	0.0672461	0.16839	0.103206	0.111082	0.134174	0.105964	0.0663785	0.0458765	0.029619	0.0580562	0.084466	0.0578094	0.0701941	0.0563399	0.0955895	0.0582302	0.0793214	0.105573	0.0492422	0.0719811	0.0956433	0.0777214	0.0696038	0.0701453	0.148063	0.111184	0.10204	0.147816	0.0882981	0.0924657	0.0941659	0.0384642	0.0835523	0.0582857	0.0572862	0.107866	0.121469	0.0804163	0.0650144	0.0535577	0.134143	0.0795134	0.0527939	0.0779074	0.0595752	0.1146
CFH	0.000609384	0	0.00426846	0.00804035	0	0.00252709	0.00363136	0.000374127	0	0.000614271	0.000353551	0	0	0	0.000932685	0	0	0	0.00140277	0	0	0.0010033	0.00211038	0.000848924	0.000623655	0.00191256	0	0.000960596	0.00775467	0.00742079	0.0024255	0.00125068	0.000627586	0.00362641	0.00262614	0	0	0.0014489	0	0	0.00212528	0.00314565	0	0	0	0.0048678	0	0.00140679
CFHR3	0	0	0.00243161	0	0	0	0	0	0	0	0.000466636	0	0.000344225	0	0	0	0	0	0	0	0	0	0	0	0	0	0	0	0	0	0	0	0.000898339	0	0.000755104	0	0	0	0	0	0.00245953	0	0	0	0	0	0.00169999	0
CFHR5	0	0	0	0	0	0	0	0.000601088	0	0	0	0.000517868	0	0	0	0	0	0	0	0	0	0	0	0	0	0	0	0	0.00304248	0	0.000621941	0	0	0	0	0	0	0	0	0	0	0	0	0	0	0	0	0
F13B	0	0	0	0	0	0.000496203	0	0	0	0	0	0	0	0	0	0	0	0	0.000457239	0	0	0.00123411	0	0	0	0	0	0	0	0	0	0	0.00105354	0	0	0	0	0	0	0	0	0	0	0.00160097	0	0	0	0
ASPM	0.00351899	0.0111914	0.000973949	0.00384588	0	0	0.00278884	0.000793729	0.00916635	0.00133329	0.00146196	0.0022253	0.00643426	0.00456889	0.00759572	0	0.00439099	0	0.00185728	0.00146647	0.0100776	0.0035949	0.00271259	0.00656971	0.00268881	0.00185912	0.000903254	0.00273689	0.00360749	0.0150962	0.00588101	0.00103405	0.00139267	0	0	0.00409434	0	0.00356752	0.00187568	0.00676671	0	0	0	0.00317953	0.000928477	0.00465116	0.00315922	0.00181521
ZBTB41	0.119288	0.0939576	0.121365	0.148123	0.125555	0.145826	0.140522	0.12018	0.146041	0.107991	0.123003	0.100773	0.0908874	0.0795896	0.0824292	0.0719271	0.109703	0.0557329	0.113392	0.0875791	0.107863	0.106709	0.0837635	0.117065	0.0886491	0.103254	0.105014	0.146425	0.127674	0.0953964	0.15313	0.120213	0.0950761	0.134767	0.078991	0.0887474	0.0395717	0.132399	0.0901881	0.144608	0.0804202	0.101881	0.0943289	0.120975	0.112358	0.100655	0.0902348	0.139414
CRB1	1.37519	1.44665	1.47456	0.991544	1.03768	1.32496	0.905066	1.38815	1.3925	1.46567	1.55582	1.38967	1.37405	1.15289	1.32495	1.14782	1.19191	1.18398	1.48205	1.29282	1.24422	1.11669	1.50952	1.2318	1.35123	1.29553	0.916293	1.28407	1.06827	1.0136	1.23935	0.983282	1.30206	1.35338	1.14701	1.33606	0.39212	1.30317	0.974058	1.27908	1.3814	1.11726	0.833045	1.28842	1.14629	1.21518	1.32936	0.340183
DENND1B	0.238034	0.124108	0.268809	0.166544	0.225441	0.206391	0.154161	0.219943	0.303481	0.238976	0.338715	0.172936	0.18229	0.329388	0.176994	0.248361	0.165854	0.306454	0.286258	0.164638	0.276254	0.285129	0.158097	0.322114	0.193863	0.174707	0.162903	0.265139	0.395707	0.356186	0.264239	0.243273	0.194175	0.336911	0.131649	0.140395	0.119076	0.256792	0.130839	0.195606	0.263645	0.229081	0.303784	0.206715	0.153975	0.321109	0.236963	0.20721
C1orf53	0.00303084	0.0161176	0.00997226	0	0	0.00607361	0.0106003	0.0114742	0	0.00522691	0.00713599	0.00348622	0.00332594	0.00250558	0.00297623	0	0	0.0405052	0.00453862	0.00225344	0.00417887	0.00976729	0.00185915	0.00696451	0.0032826	0	0.00213576	0.00222886	0.00794601	0.00810026	0.0120313	0.00703756	0.0041922	0.0081303	0	0.00348678	0	0.0155746	0.00845981	0.00168658	0.00369058	0.00595511	0	0.012007	0.0056721	0	0.0034625	0.00849447
NEK7	0.427663	0.327746	0.410616	0.356496	0.40048	0.406051	0.211343	0.388827	0.35379	0.422867	0.403344	0.378398	0.331027	0.331624	0.324566	0.266165	0.295103	0.224557	0.420726	0.343113	0.308585	0.366177	0.32617	0.389971	0.357507	0.385937	0.267683	0.46077	0.412008	0.435536	0.456446	0.391374	0.305688	0.424204	0.50277	0.327187	0.149415	0.374184	0.204306	0.312517	0.337771	0.644377	0.424018	0.315915	0.446324	0.371096	0.388989	0.474021
PTPRC	0.00137605	0	0.00247062	0.0178802	0.0216272	0.0254579	0.000803109	0.00463496	0.0196125	0.00197635	0.00122575	0.00205097	0.0107557	0.0276741	0.0062842	0.00610562	0.00074753	0	0.00633884	0.00668161	0.00378559	0.00252824	0.00328317	0.00727746	0.00609463	0.00616111	0.00329505	0.012542	0.0140602	0.0302323	0.00855023	0.00666809	0.0105055	0	0.00375443	0.00185748	0	0	0	0.00525468	0.0027568	0	0	0.0113547	0.00386468	0.00198033	0.00658902	0.00501115
NR5A2	0.00223617	0.00503907	0.00272994	0.00426115	0	0.0007206	0	0.00232446	0.0100852	0.00157321	0.00206807	0.00200315	0	0.00441448	0.00241453	0.00251076	0	0.0275997	0.00251399	0.00218199	0	0.0038288	0.00376216	0.00452335	0.00123795	0	0.00249205	0.00418442	0.0131711	0	0.00079638	0.00401482	0.0027957	0	0	0.00117422	0	0	0	0.00338645	0	0.00556173	0	0	0.00307493	0.00298636	0.00179199	0.00154755
ZNF281	0.037496	0.0452318	0.0501173	0.034283	0.0188873	0.0406176	0.0809831	0.0509655	0.0330124	0.0354778	0.0485484	0.0214638	0.0412376	0.0248152	0.0299061	0.0282588	0.0331448	0.0132802	0.0502055	0.0245016	0.0353843	0.0330447	0.0305058	0.0398218	0.036851	0.0347308	0.0682837	0.038964	0.05092	0.0740533	0.045992	0.0414194	0.0317895	0.0379877	0.0179979	0.032338	0.102991	0.066736	0.0395162	0.0520509	0.0348331	0.0149897	0.0144291	0.0493327	0.0340245	0.0303583	0.0172453	0.0564521
KIF14	0.0104623	0.00750792	0.00432832	0.00563729	0.0151499	0.00170591	0.00320118	0.00527265	0.0199118	0.00272497	0.00681684	0.00499115	0.00783313	0.0112876	0.0013876	0	0.00670377	0	0.00912049	0.00633643	0.00470329	0.00713338	0.00797245	0.00874908	0.00665605	0	0.00450964	0.0045658	0.0096889	0.00868938	0.00130677	0.00547543	0.00838453	0.00826985	0.00759674	0	0.00735587	0.00894089	0.00507203	0.00888038	0.0103978	0	0.0087753	0.011595	0.00282323	0.00742762	0.00854135	0.0127948
DDX59	0.0886035	0.105733	0.0710074	0.0582192	0.0560794	0.0470959	0.0326521	0.0946958	0.0683118	0.0731172	0.0867281	0.08165	0.0706851	0.0725696	0.0661903	0.0505263	0.0562178	0.0275997	0.0845186	0.0649512	0.0827862	0.106118	0.0909085	0.0861292	0.0469825	0.0493787	0.0488577	0.0546008	0.0719056	0.0653342	0.0660773	0.112384	0.0851177	0.0505717	0.108389	0.0605266	0.0191757	0.0587801	0.00804282	0.0770324	0.0677309	0.0466304	0.104423	0.0713332	0.0534095	0.0614307	0.0753115	0.085936
CAMSAP2	0.600923	0.556278	0.686394	0.60821	0.530065	0.58543	0.672385	0.673662	0.67509	0.641523	0.681137	0.5592	0.55478	0.64702	0.599981	0.550266	0.407869	0.483333	0.614861	0.60839	0.670227	0.889107	0.597484	0.701005	0.625443	0.578979	0.524472	0.589777	0.66482	0.625079	0.649645	0.856273	0.66709	0.633844	0.471986	0.581452	0.598886	0.64178	0.439394	0.784783	0.672548	0.580029	0.71551	0.502579	0.570672	0.705675	0.733256	0.934395
INAVA	0.00535027	0.00236751	0.00792191	0	0.00468341	0.00108434	0.00923141	0.00523336	0.0204489	0.00505185	0.000743987	0.00777977	0	0	0.00749446	0.0127303	0	0	0.00547673	0.00165	0	0.0045104	0.00193462	0.00104241	0.00087906	0.00681908	0.00263511	0.000671575	0.00489864	0	0.0107084	0.00813207	0.0024025	0	0.00446544	0.00949311	0	0.00195575	0.0032655	0.00113588	0.00561976	0.00270736	0.0175321	0.0114125	0.00417517	0.00161475	0.00221593	0.0183871
KIF21B	0.086277	0.0656572	0.0764451	0.148506	0.123776	0.0589734	0.0559427	0.0905011	0.215216	0.148867	0.132318	0.162998	0.114253	0.112195	0.164371	0.103898	0.0694858	0.0409143	0.0856973	0.108977	0.133529	0.0321514	0.171932	0.171164	0.305757	0.0951832	0.0633976	0.0260688	0.0943126	0.0317876	0.123903	0.0692693	0.140074	0.154473	0.0645771	0.160926	0.125269	0.0798082	0.0658107	0.0532947	0.184733	0.088106	0.0374137	0.0942001	0.105133	0.188135	0.234377	0.028371
CACNA1S	0.0024935	0.00738676	0.00393599	0.00672831	0.0144775	0.00205731	0.00294602	0.00395876	0.00726049	0.00862213	0.0100252	0.00533772	0.0056018	0	0.00339463	0	0.00390253	0	0.00322052	0	0.0017963	0.00630605	0.00170458	0.00493279	0.00322607	0.00285028	0.00111721	0.00704444	0.0030575	0.00935394	0.00294083	0.00208729	0.00350897	0.00439817	0.00373857	0.015392	0	0.0022678	0.00267104	0.000790495	0.00524058	0	0	0.00454027	0.00675495	0.00490263	0.0107682	0.000695556
ASCL5	0.000925302	0.00249477	0	0	0	0	0	0.000234185	0	0	0.000463734	0	0	0	0	0	0	0	0	0	0	0	0	0	0	0	0	0	0.00575919	0	0.00159475	0.00327723	0	0.00519801	0.0026427	0.00188269	0	0.00266892	0.00287082	0	0	0	0	0	0.00180129	0	0	0.00148638
TMEM9	0.0638612	0.0589442	0.0738296	0.0763063	0.0649396	0.0701357	0.063726	0.114062	0.0715767	0.0681272	0.0840546	0.0591152	0.0986545	0.0876413	0.0692103	0.0715097	0.0709118	0.0366152	0.0991363	0.0733774	0.0527138	0.0708063	0.0683187	0.0664144	0.0800712	0.0670267	0.0988793	0.0551078	0.0561198	0.0709578	0.108937	0.0639464	0.0880184	0.0777545	0.0500754	0.084742	0.200741	0.0860288	0.085967	0.069601	0.044541	0.0538345	0.0921733	0.0657412	0.0554991	0.111955	0.0562663	0.0586482
IGFN1	0.0173962	0.0572558	0.0503743	0.0324861	0.0529697	0.0284526	0	0.0241527	0.0363352	0.016711	0.050042	0.0345222	0.0245852	0.0555791	0.0441629	0.0821225	0.00423092	0.112732	0.0148512	0.0495445	0.0517312	0.0260844	0.0289059	0.0571212	0.0335217	0.049294	0.00316526	0.0072136	0.00943921	0.0208971	0.00477862	0.00741315	0.0648436	0.00388363	0.00242398	0.0534708	0	0.00861484	0.0128031	0.0124089	0.0760794	0.0107046	0.0159276	0.00369035	0.00540711	0.039279	0.101663	0.0169014
PKP1	0	0	0.00263688	0	0	0	0.00658444	0	0	0.000496195	0	0.00057109	0.000730356	0	0.00216844	0	0	0	0	0.00165526	0	0	0	0	0	0	0	0.00145694	0	0	0	0	0.000735938	0	0	0	0	0	0	0	0	0	0	0.00302325	0	0	0	0
TNNT2	0.0113523	0.0130776	0.00911242	0.0136709	0.00568391	0.0106966	0.0207211	0.0258737	0.0253935	0.0052741	0.00366014	0.0102302	0.00924638	0.00955521	0.00692154	0.00847735	0.00598775	0	0.00571065	0.00839788	0	0.00457725	0.00511458	0.00415277	0.0222296	0.0178633	0.0255918	0.00785468	0.0117731	0.0107133	0.0282858	0.0218818	0.0174544	0	0.00656748	0.0161285	0.0151336	0.00658131	0.0164084	0.000770208	0.00504673	0.00935172	0	0.0190829	0.00944858	0.00423405	0.00200633	0.00462295
LAD1	0	0	0	0	0.00620231	0	0	0	0	0	0	0	0	0	0	0	0.00201334	0	0	0	0	0	0	0	0	0	0	0	0	0	0	0.000461522	0	0	0	0	0	0	0	0	0	0	0	0	0	0	0	0.000479118
TNNI1	0	0	0.000757627	0	0	0	0	0.00120524	0	0	0.000461213	0	0	0	0.000932685	0	0	0	0	0	0	0.00180901	0	0.00229429	0	0	0.00140111	0.00127884	0	0	0	0.000671689	0.0010128	0	0	0.00280052	0	0.00207082	0	0.000987894	0	0	0.00561475	0	0	0.00673275	0	0.00037339
PHLDA3	0.0198391	0.0219462	0.0333704	0.0154087	0.0476124	0.0322416	0.0598422	0.0537018	0.0637206	0.0355289	0.0228116	0.0219001	0.0233057	0.0538212	0.0322835	0.0347755	0.0515905	0.0193317	0.0319486	0.0341676	0.043038	0.054744	0.0124811	0.0241418	0.035116	0.0179096	0.036006	0.0262083	0.0338541	0.0208974	0.0414459	0.0449469	0.0545103	0.0345216	0.00909129	0.0227269	0.300921	0.082194	0.0471306	0.104499	0.0184059	0.0107888	0.051626	0.0210639	0.033397	0.0346022	0.0247817	0.0512082
CSRP1	0.32681	0.255403	0.298345	0.362614	0.270262	0.312597	0.441174	0.418996	0.409648	0.353314	0.468077	0.347727	0.464214	0.420814	0.311685	0.317525	0.444722	0.316212	0.397452	0.310861	0.324946	0.37426	0.313079	0.381361	0.517345	0.250024	0.612462	0.224321	0.273303	0.261922	0.543155	0.315814	0.43314	0.372908	0.333156	0.287603	0.862463	0.592808	0.957036	0.295156	0.228176	0.506179	0.23857	0.377348	0.34155	0.47896	0.270266	0.143314
NAV1	0.425241	0.550658	0.581313	0.672975	0.596112	0.433857	0.54998	0.903038	0.692093	0.596068	0.597548	0.606259	0.550072	0.976394	0.735344	0.835977	0.358436	1.08639	0.425973	0.554134	0.64247	1.36053	0.626478	0.779484	0.500584	0.481892	0.285793	0.583175	0.54395	0.467693	0.608412	1.27806	0.977039	0.522478	0.468613	0.683568	0.569452	0.977667	0.468291	1.03692	0.618475	0.472254	0.958591	0.404521	0.337304	1.2522	0.773507	0.293197
IPO9	0.246272	0.293598	0.27084	0.162003	0.242323	0.199207	0.38518	0.284004	0.389522	0.281116	0.38436	0.304637	0.315189	0.360356	0.351435	0.262084	0.216585	0.433378	0.284662	0.311097	0.256077	0.322912	0.328577	0.360393	0.237638	0.245923	0.176451	0.217897	0.240933	0.174373	0.336588	0.215909	0.305029	0.292699	0.166151	0.285077	0.33795	0.376685	0.20801	0.239956	0.320838	0.332453	0.187056	0.243908	0.199563	0.303783	0.364591	0.221751
SHISA4	0.0305853	0.0446559	0.0693754	0.0299967	0.103252	0.0539321	0.0409812	0.0696812	0.0701689	0.0704275	0.0638355	0.0660931	0.0924103	0.0710129	0.0745169	0.0447197	0.0673212	0.034636	0.0976165	0.0495036	0.0539838	0.0696101	0.0575862	0.102572	0.0441078	0.0638295	0.0784226	0.0333503	0.041036	0.0279034	0.0671271	0.082826	0.0714402	0.0509111	0.0396716	0.0683162	0.0504053	0.050261	0.108831	0.0419276	0.0832823	0.0618188	0.0767832	0.0221092	0.0431523	0.110024	0.0368673	0.0317656
LMOD1	0.0603051	0.0114009	0.0615252	0.0340891	0.0671681	0.0344621	0.0126447	0.084007	0.0190585	0.049079	0.0396412	0.0356747	0.0329916	0.0890287	0.0371832	0.0224819	0.0106657	0.0497868	0.0400699	0.0370142	0.0562789	0.327466	0.033996	0.0556869	0.0108171	0.0233802	0.0209156	0.0859165	0.108323	0.0366344	0.0629141	0.300694	0.15198	0.0598709	0.0945776	0.0392846	0	0.0493614	0.00987089	0.0603616	0.0515269	0.187153	0.339108	0.0217423	0.0315166	0.0795039	0.0494563	0.0493679
TIMM17A	0.0559851	0.059389	0.0738878	0.0747071	0.0324493	0.0548927	0.0486099	0.0711094	0.0787717	0.0621581	0.0477486	0.0526812	0.0476148	0.074234	0.0612378	0.0416283	0.0337768	0.0903893	0.0537935	0.0626748	0.060541	0.0867467	0.0481173	0.0862566	0.0484408	0.0556185	0.0477557	0.052364	0.0445919	0.0874087	0.0519803	0.0883009	0.0725382	0.0616616	0.0398576	0.0401047	0.0399209	0.0476054	0.0588122	0.0444596	0.055343	0.0444476	0.0796887	0.0316318	0.0347407	0.0552139	0.0653052	0.0853852
RNPEP	0.0464988	0.0761777	0.086726	0.0667428	0.0275638	0.0387933	0.0496932	0.0658953	0.0773143	0.0545565	0.0482362	0.0475453	0.0517628	0.0756398	0.0554895	0.0479468	0.0390826	0	0.0551867	0.0706084	0.0962474	0.0845176	0.0445999	0.0562724	0.0272589	0.043115	0.03686	0.0521234	0.062199	0.0709522	0.0807948	0.0926166	0.0664856	0.0687215	0.0444541	0.0334315	0.0230443	0.0776714	0.0406869	0.0519208	0.0502908	0.0636746	0.0633544	0.0343361	0.0499729	0.0348313	0.0533103	0.0546738
ELF3	0	0	0.00120958	0	0	0.00158796	0	0.000606182	0	0	0.00209611	0	0.00130015	0.00431187	0	0	0	0	0	0.00193705	0.00207909	0.00113858	0	0	0.000175952	0	0	0	0	0	0	0.00127967	0.0011345	0	0	0	0	0	0.00254856	0.0020724	0	0	0	0.00188287	0	0	0.0034643	0.00138967
GPR37L1	0.286732	0.286991	0.395799	0.174563	0.318608	0.336389	0.296326	0.384451	0.316936	0.581559	0.667116	0.421111	0.700393	0.202631	0.320895	0.17569	0.516808	0.169725	0.62617	0.303849	0.345866	0.302089	0.613856	0.381269	0.575674	0.395108	0.570009	0.240419	0.297368	0.31964	0.444363	0.160984	0.330254	0.552148	0.380843	0.292747	0.316326	0.390998	0.856308	0.254952	0.267026	0.234919	0.283109	0.341593	0.26266	0.585052	0.224671	0.130603
ARL8A	0.0485933	0.10544	0.107579	0.0731963	0.0915648	0.0780468	0.120383	0.118591	0.0809981	0.072646	0.0843584	0.0766325	0.0977841	0.0723181	0.086978	0.0475204	0.0664863	0.0816982	0.0978165	0.0712052	0.0706779	0.103996	0.0797608	0.0678359	0.1134	0.0831878	0.103899	0.0740077	0.0856489	0.0801909	0.119501	0.119275	0.0925392	0.100372	0.0650293	0.0747217	0.128953	0.148742	0.124226	0.0825514	0.0593801	0.0842894	0.0604922	0.0700412	0.0733108	0.105786	0.0777641	0.0457214
PTPN7	0.0128974	0.0147117	0.0392548	0.0404076	0.0307623	0.0120413	0.00353942	0.0491676	0.0215098	0.0266545	0.0263582	0.006328	0.013164	0.0705761	0.0320426	0.0324721	0	0.0169459	0.0707504	0.0122506	0.0438363	0.0255477	0.00388861	0.0417126	0.0180082	0.0100688	0.00507444	0.027076	0.0575226	0.0608272	0.0277352	0.0400977	0.0182586	0.0946227	0.00380671	0.00324432	0.00689139	0.0118479	0.00897926	0.0134352	0.00894664	0.0369718	0.0262674	0.00428164	0.014915	0.0151732	0.0346265	0.0027535
LGR6	0.00286321	0	0.00239222	0.00693482	0.00544497	0.00311211	0.0140371	0.0019769	0.00595973	0.020376	0.00643426	0.00807132	0.0158812	0.0165984	0.0167805	0.0165177	0.00672361	0	0.0563785	0.00226257	0.00175301	0.0011084	0.0377814	0.072414	0.00343515	0	0.00748593	0.00168748	0.0127944	0.00536935	0.00217962	0.00125068	0.00262934	0.00959519	0.00617337	0.0343303	0.19016	0.0114564	0.0341576	0.00106325	0.0190614	0.119774	0	0.00318408	0.0101231	0.0260538	0.134737	0.0116649
UBE2T	0.00298534	0.0125073	0.00330319	0.00768778	0.0103959	0.00703487	0.0194826	0.0102274	0	0.0033859	0.00577255	0.00613844	0.00692965	0.0031724	0.00869715	0.00115735	0.0117518	0	0.00939281	0.00773034	0.0106117	0.0104934	0.0042992	0.00774469	0.00289873	0.000756989	0.0101274	0.0183473	0.0135785	0.0121713	0.0101504	0.00966969	0.00994348	0.00778811	0	0.00485227	0	0.00424304	0.00397286	0.00654514	0.00538518	0.0144677	0	0.00545616	0.00248964	0.00422893	0.0136588	0.00711733
PPP1R12B	0.576764	0.639392	0.734573	0.691788	0.749533	0.643739	0.703473	0.679233	0.740752	0.657146	0.624608	0.657527	0.51068	0.61951	0.595215	0.61044	0.579679	0.523589	0.592296	0.539782	0.593495	0.646921	0.58389	0.678374	0.729962	0.573217	0.55621	0.810582	0.602727	0.831211	0.676925	0.624105	0.695361	0.711058	0.586429	0.532291	0.489763	0.873338	0.480377	0.660252	0.544532	0.808002	0.575024	0.700829	0.908458	0.612406	0.688062	0.527592
SYT2	0.00848238	0.00536044	0.0178307	0	0.0235109	0.0115589	0.0142867	0.0216105	0.0314119	0.00875928	0.0146233	0.0052871	0.00583959	0.0546802	0.00845568	0.031802	0.00392657	0	0.0197473	0.0135707	0.0144677	0.0256625	0.00437918	0.0274785	0.00451327	0.00750619	0.00734697	0.0158244	0.0427955	0.0327058	0.0178169	0.0149865	0.0133947	0.0322062	0.00199771	0.00209172	0	0.0121995	0	0.00527077	0.0140822	0.00826986	0.0165745	0.00953678	0.00760607	0.0328681	0.0236819	0.00457931
KDM5B	0.328797	0.254569	0.38915	0.277306	0.383122	0.280313	0.278112	0.339044	0.439737	0.322341	0.349655	0.318036	0.369093	0.288575	0.359776	0.30337	0.288415	0.235725	0.351645	0.302788	0.294027	0.355865	0.314881	0.374498	0.35912	0.3223	0.299723	0.311284	0.364032	0.258016	0.381318	0.390795	0.350123	0.414708	0.33952	0.288743	0.457658	0.311228	0.236045	0.291912	0.335684	0.515361	0.374147	0.250975	0.399081	0.435524	0.35219	0.311292
RABIF	0.00833067	0.00969675	0.0195553	0.0110184	0.0202125	0.0131436	0.029834	0.0168263	0.0422954	0.00877665	0.0204175	0.0130929	0.0160633	0.0228635	0.0296912	0.0139494	0.0125464	0	0.027086	0.00939625	0.0120199	0.0234463	0.0234387	0.0196273	0.0176975	0.0126372	0.0146201	0.019518	0.0154419	0	0.022159	0.0283097	0.0198176	0.0208421	0.00663514	0.0148366	0.0187068	0.0240308	0.0227634	0.0175168	0.0161507	0.00915919	0.0103162	0.00713592	0.0167052	0.0125693	0.0182606	0.0107712
KLHL12	0.0613659	0.0686665	0.0605165	0.0650094	0.0492235	0.0609536	0.0612473	0.0614302	0.0774452	0.0618932	0.0692768	0.0436908	0.0586225	0.0618296	0.0530359	0.0395985	0.0461946	0	0.0724529	0.0633245	0.0673007	0.0767385	0.0624329	0.0775453	0.0493364	0.0512491	0.065422	0.0711556	0.069395	0.07225	0.0889667	0.0530559	0.0697702	0.0709127	0.0346409	0.061859	0.0321743	0.0666081	0.0518542	0.0505651	0.0753819	0.0501157	0.0271591	0.0568118	0.056236	0.0540919	0.0734791	0.0978106
ADIPOR1	0.0414692	0.0220805	0.0468806	0.0170671	0.0216378	0.0434592	0.0307289	0.0591025	0.0352135	0.0387783	0.0491886	0.0414618	0.0521378	0.0648658	0.0422839	0.0441575	0.0193462	0.0271527	0.042205	0.0372654	0.0475053	0.0369991	0.0453376	0.0452696	0.0334905	0.0252447	0.0372523	0.0199388	0.0465213	0.0483058	0.0542037	0.0596051	0.0464704	0.0461339	0.0312835	0.039709	0.0480885	0.0291091	0.0397654	0.0509211	0.0305015	0.0120261	0.0606909	0.0308377	0.0308896	0.0369105	0.0398084	0.0424236
CYB5R1	0.0516447	0.0563396	0.068561	0.0583769	0.0482008	0.0470494	0.0756281	0.0710536	0.100503	0.05551	0.0582816	0.0491485	0.0645984	0.0720181	0.0657968	0.0260913	0.0353375	0.0593371	0.0656703	0.0366414	0.0704329	0.0542634	0.0495984	0.0547681	0.0520547	0.0360515	0.0398436	0.0450785	0.0595292	0.0442018	0.0740277	0.0529153	0.0618107	0.0663817	0.0194063	0.0578753	0.058042	0.0664937	0.0762712	0.0520211	0.0404344	0.0396122	0.0563464	0.0400389	0.0312592	0.0576181	0.0503698	0.0409719
TMEM183A	0.0135203	0.0421589	0.0196994	0.0408784	0.0177833	0.0304279	0.0247864	0.0313032	0.0274039	0.0224298	0.019378	0.0148788	0.0344011	0.0131907	0.0211367	0.0228419	0.0159292	0.0346763	0.0256073	0.0128595	0.0364706	0.0261871	0.0222946	0.0154057	0.0235563	0.0166911	0.0187859	0.0204611	0.0246917	0.0228741	0.0327179	0.0324976	0.019932	0.0151482	0.0247289	0.0299143	0.0176403	0.0312499	0.0317951	0.0198518	0.0172103	0.0206046	0.0171675	0.0252031	0.0108527	0.0293559	0.0181713	0.0561297
PPFIA4	0.0438871	0.0709606	0.060559	0.0558542	0.0781126	0.0573673	0.039815	0.208852	0.089216	0.081006	0.0649035	0.0852009	0.0743352	0.0739533	0.0677588	0.0679273	0.0777978	0.0405052	0.0624365	0.048153	0.0616001	0.0650422	0.0822794	0.0642148	0.0569185	0.0625164	0.0740842	0.0456517	0.0389235	0.0903026	0.0925107	0.0825866	0.0798886	0.0542418	0.0957224	0.0683899	0.185256	0.0791391	0.0784174	0.0630353	0.0738814	0.0304945	0.0568414	0.0611693	0.0903643	0.171702	0.084113	0.0354514
MYOG	0	0	0	0	0	0	0	0.000730049	0	0	0.000379745	0	0	0	0	0	0	0	0	0	0	0	0	0	0	0	0.000625189	0	0	0	0	0	0.000438233	0	0	0	0	0	0	0	0	0	0.00475053	0	0	0	0	0
ADORA1	0.0640515	0.102152	0.112332	0.0835778	0.0749531	0.092364	0.0619317	0.160596	0.130905	0.0912851	0.112211	0.0692881	0.103511	0.103034	0.113763	0.0674588	0.0858056	0.0623203	0.0972106	0.0772367	0.0691386	0.0631392	0.0983824	0.13556	0.119008	0.0599949	0.0424035	0.0503331	0.0849247	0.0475328	0.114416	0.123084	0.121827	0.0820415	0.0806958	0.11029	0.346512	0.177063	0.168748	0.0558313	0.104924	0.0355822	0.082293	0.0506427	0.0670282	0.248164	0.138555	0.0385279
MYBPH	0	0.011224	0	0	0	0	0.0106818	0.0076214	0	0	0	0.00114346	0	0	0	0	0	0	0	0	0	0.0492053	0.00084872	0.00116969	0.00245246	0	0	0.00795024	0	0	0.000688336	0.0050419	0.00319279	0	0	0.00201244	0	0	0	0.0246583	0	0	0	0.00272006	0	0.00689188	0.00203419	0.0676022
CHI3L1	0.0200165	0.132626	0.0636631	0.0766995	0.0588287	0.0749044	1.66217	0.263497	0.0921129	0.0531247	0.0382508	0.0627876	0.0556606	0.0617003	0.0433609	0.0638497	0.059783	0.0132802	0.0953972	0.0276818	0.0548221	1.41455	0.027948	0.058442	0.241713	0.0392692	0.0616283	0.803132	0.175955	0.120362	0.138858	1.05067	0.308302	0.0825985	0.149795	0.069059	1.22545	0.222845	0.205953	1.71062	0.0652828	0.053095	0.537588	0.135454	0.0705427	0.665253	0.0333584	0.414836
CHIT1	0.00127148	0.0060324	0.00320895	0.0187259	0.00220388	0.00444408	0.00214996	0.00341113	0.00335781	0.00150985	0.00180658	0.00569441	0.0041864	0.00823254	0.00110192	0.00616717	0.00120497	0	0.00393032	0.00157189	0.00413135	0.0128866	0	0.00144436	0.00585459	0	0	0.00247895	0	0	0.00198198	0.0123683	0.00677027	0.00952333	0.00891861	0	0	0.00348165	0	0.00553088	0	0	0	0	0	0.00367845	0.00230266	0.00727
BTG2	0.0238369	0.02337	0.0396706	0.0382736	0.0178877	0.00467239	0.0222085	0.0368568	0.0293074	0.0263976	0.0282324	0.0180706	0.0251925	0.0935014	0.0248551	0.0474298	0.0118766	0.113348	0.0359837	0.0148704	0.0211424	0.169689	0.0258696	0.0518063	0.182203	0.0125779	0.0253883	0.0315836	0.101422	0.0591706	0.0385373	0.122553	0.0604648	0.0674802	0.055774	0.0250616	0.0187399	0.0240074	0.0199945	0.144703	0.0170643	0.0875481	0.0989706	0.0216013	0.0319459	0.0707106	0.0163269	0.0704712
FMOD	0	0	0	0	0	0	0	0	0	0	0.000550307	0	0	0	0	0	0	0	0	0	0	0	0	0	0	0	0	0	0	0	0	0.000742483	0	0	0.00101779	0	0	0	0	0	0	0	0	0	0	0	0	0.000731903
PRELP	0.0137473	0.00754002	0.0321897	0.00750647	0.0361674	0.0124212	0.0130011	0.0127335	0.0621101	0.0227946	0.0460023	0.0257478	0.028032	0.0414332	0.0121634	0.0290302	0.0326955	0	0.0286456	0.00825432	0.0122011	0.00344001	0.0343357	0.0309684	0.0345148	0.0215568	0.0638132	0.00479259	0.0196577	0.0128795	0.0657042	0.00783197	0.0284287	0.0608513	0.012522	0.0119677	0.149318	0.0686617	0.0456249	0.00940832	0.0111144	0.00447648	0.0289547	0.0216754	0.0167253	0.0330486	0.00463969	0.00610655
OPTC	0	0	0.000687146	0	0	0	0	0.000891891	0	0.000982735	0.000814829	0	0.000784074	0	0	0	0	0	0	0	0	0	0.000965578	0.00171827	0	0	0.00089104	0	0	0	0.000377598	0	0.000311898	0	0	0	0	0.00199987	0	0	0	0	0.00176985	0.00122	0	0.00203259	0	0.000757579
ATP2B4	0.636482	0.636683	0.747567	0.505762	0.512085	0.547528	1.1317	0.866327	0.826309	0.782274	0.65671	0.580124	0.67472	0.587087	0.532473	0.525437	1.07197	0.251	0.574958	0.470406	0.542933	0.91987	0.664481	0.703523	0.581689	0.565949	0.550969	0.795094	0.535233	0.677711	0.747025	0.972694	0.761084	0.867775	0.893473	0.69237	0.810234	0.880046	0.702871	0.772422	0.496243	0.784067	0.836763	0.78519	0.941241	0.830929	0.736206	1.30041
LAX1	0.00120135	0	0	0	0	0	0	0.00111432	0	0	0.0026542	0.00121342	0	0	0	0	0	0	0.00532046	0	0	0	0	0	0	0	0	0	0.00282874	0	0.000741716	0.00182747	0.0014967	0	0	0	0	0	0.00268327	0	0	0	0	0	0	0.000729696	0.00213877	0.000879886
SNRPE	0.0328122	0.0142817	0.0249866	0.0382165	0.0437617	0.0219462	0.0437531	0.0332455	0.027272	0.0129268	0.0223582	0.0139987	0.0253859	0.0311981	0.0225733	0.0257381	0.0282058	0.0548351	0.024375	0.00897512	0.0171901	0.0405018	0.0211527	0.0448332	0.0223014	0.0136098	0.0167771	0.0283318	0.0408467	0.0318781	0.0259707	0.0413771	0.0247632	0.0337468	0.00967661	0.0181934	0.0520399	0.0215915	0.0172547	0.0366032	0.0282072	0.0171262	0.0593345	0.0234755	0.0214056	0.0285458	0.0257391	0.06549
SOX13	0.131933	0.147178	0.207603	0.140314	0.112188	0.0881831	0.102415	0.169798	0.170357	0.161644	0.150741	0.119084	0.162119	0.183704	0.196513	0.139212	0.120541	0.22021	0.152498	0.141683	0.134948	0.179968	0.15372	0.163501	0.107274	0.0848616	0.0907059	0.117666	0.162498	0.137943	0.196893	0.204924	0.17067	0.243574	0.163329	0.132944	0.273559	0.159477	0.169923	0.0933639	0.14009	0.273704	0.177783	0.108403	0.190752	0.22576	0.18607	0.138503
ETNK2	0.0118185	0.0127527	0.0301618	0.0062992	0.0385645	0.0104779	0.00926655	0.0316885	0.0111089	0.0161924	0.0168281	0.0256675	0.0179066	0.0055612	0.0331195	0.0419606	0.0301091	0.0343482	0.0262538	0.0105963	0.0229116	0.0178498	0.0128528	0.0116207	0.0283824	0.0157296	0.0131471	0.015562	0.0349974	0.00484412	0.0188636	0.0314174	0.0300104	0.0329409	0.0143548	0.00220081	0.048875	0.0100763	0.0140707	0.0138949	0.0123177	0.031238	0.0182581	0.0247613	0.0197471	0.0136539	0.0154633	0.0264155
REN	0.00947453	0.00302607	0.0160748	0.0119269	0.00974762	0.00340547	0.0022946	0.00751153	0.025472	0.00311431	0.0108588	0.0066649	0.0126078	0.0185778	0.0149664	0.015787	0.00426684	0	0.011482	0.0147637	0.0172904	0.0041455	0.00633782	0.0089779	0.00448594	0.00571473	0	0.00119457	0.00941292	0.0195266	0.00806097	0.01148	0.0111104	0.0106314	0.00316811	0.00299533	0	0.00496146	0.00473204	0.00238869	0.00988191	0.0345139	0	0.00275245	0.00339295	0.0110695	0.0138217	0.00399638
KISS1	0	0	0.000757627	0	0	0	0	0	0.00978584	0	0.000571855	0	0	0	0.00126154	0	0	0	0.00162583	0	0	0	0	0.0010428	0.00107515	0	0	0.00124057	0	0	0.000492706	0	0	0	0	0	0	0	0	0	0	0	0	0	0	0	0.000935122	0.000405904
GOLT1A	0.00279012	0.024336	0.00947741	0	0	0.00317313	0.0104486	0.00659794	0.0053279	0.00978888	0.00533446	0.00606008	0.00747315	0	0.00440034	0.00536225	0.00859282	0	0.0049861	0.00265558	0.010537	0.00622198	0.0115086	0.00307897	0.00315469	0	0.000927081	0.00757816	0	0.00707132	0.00505057	0.00660498	0.0102079	0.00877327	0.000847339	0.00153513	0	0.000257917	0	0.00280277	0.00507411	0.0101135	0	0.0225436	0.00230955	0.00398361	0.00845196	0.00262757
PLEKHA6	0.369308	0.630334	0.634879	0.477596	0.37562	0.430444	0.426094	0.511511	0.564083	0.695304	0.645324	0.543273	0.678429	0.618366	0.68475	0.516574	0.448898	0.757679	0.66735	0.565493	0.573602	0.188604	0.630323	0.650355	0.594877	0.484947	0.272172	0.292698	0.465937	0.351098	0.500393	0.206792	0.532809	0.5397	0.25908	0.590078	0.883698	0.566633	0.448533	0.239636	0.610525	0.388437	0.179836	0.493704	0.600194	0.559632	0.680957	0.259764
PPP1R15B	0.0498394	0.0204408	0.0520492	0.0638895	0.0232069	0.0645022	0.156311	0.0510667	0.0723428	0.0679316	0.0756464	0.0527142	0.0435995	0.025094	0.0318877	0.0410878	0.0586258	0.0830374	0.0833659	0.0305209	0.054673	0.0613607	0.048282	0.0408964	0.0629852	0.0382585	0.0581581	0.0517659	0.0288351	0.0480084	0.0469328	0.0342964	0.0613185	0.0565218	0.026523	0.0368187	0.0689817	0.0668508	0.0446551	0.0913607	0.0520398	0.0176892	0.0198152	0.0355176	0.0335411	0.0712173	0.0367489	0.154534
PIK3C2B	0.0993061	0.096989	0.144808	0.201186	0.146037	0.0835396	0.137545	0.100238	0.214569	0.166763	0.120009	0.100108	0.204036	0.118304	0.148135	0.11613	0.168131	0.104227	0.0984401	0.127053	0.116314	0.0471394	0.198011	0.190261	0.0918822	0.0926856	0.0854071	0.0550881	0.0965646	0.120658	0.155789	0.0721254	0.0812886	0.234354	0.0958127	0.172572	0.196104	0.124856	0.0964524	0.0500362	0.192291	0.0764791	0.0332767	0.0921551	0.0972849	0.196476	0.325402	0.0978647
MDM4	0.388726	0.308347	0.389963	0.428217	0.42877	0.4004	0.33475	0.329561	0.366912	0.333004	0.357866	0.325171	0.286109	0.34446	0.293948	0.285276	0.289543	0.216263	0.345544	0.371887	0.337558	0.404896	0.309419	0.382306	0.290665	0.313718	0.326756	0.44229	0.37684	0.454738	0.324334	0.341703	0.355252	0.392713	0.286006	0.321188	0.133668	0.361387	0.256668	0.352037	0.313799	0.333445	0.414578	0.429073	0.317525	0.316046	0.328683	0.391657
LRRN2	0.10482	0.075739	0.167584	0.0637434	0.161898	0.0981091	0.294377	0.122092	0.307058	0.182701	0.162176	0.158743	0.131146	0.123202	0.198449	0.126744	0.106389	0.104894	0.14122	0.144175	0.142849	0.0962101	0.185592	0.190945	0.109146	0.0951238	0.0950359	0.0946161	0.10085	0.109888	0.156818	0.0606631	0.143312	0.155821	0.112854	0.182879	0.242422	0.191578	0.234252	0.0363486	0.146078	0.0625039	0.0431663	0.162796	0.138667	0.218149	0.198844	0.177001
NFASC	0.111169	0.168589	0.181182	0.2551	0.251558	0.210074	0.246056	0.281271	0.143951	0.115279	0.18962	0.157136	0.134025	0.216011	0.209221	0.160925	0.184715	0.149344	0.107771	0.157454	0.11732	0.185388	0.113603	0.227423	0.225669	0.0972909	0.108502	0.134682	0.211912	0.269147	0.193508	0.144371	0.182991	0.087877	0.0921145	0.229513	0.0804254	0.645023	0.0936758	0.103156	0.103844	0.184734	0.0818468	0.192809	0.216334	0.264442	0.130965	0.21002
CNTN2	0.024146	0.0439757	0.0707881	0.131219	0.175348	0.0878682	0.025157	0.0963641	0.0595299	0.0302018	0.0486967	0.0442229	0.050874	0.0690533	0.0395701	0.0534677	0.0570426	0.0556993	0.0404003	0.0333603	0.0721026	0.0190072	0.0445853	0.0539875	0.117603	0.040378	0.0367892	0.0491022	0.0976695	0.109582	0.0739754	0.0363186	0.0454721	0.0282716	0.0266193	0.0590916	0.134228	0.134186	0.0558703	0.012205	0.0189863	0.00579147	0.0115215	0.122454	0.0715552	0.0410876	0.0248405	0.0247093
TMEM81	0	0.00376964	0.0041344	0.0105466	0.00831876	0.00964372	0.0094618	0.00936254	0	0.00253388	0.00388646	0.00352776	0.00463264	0	0.00327748	0	0.0112382	0	0.00429394	0.00516546	0.00657777	0.00504176	0.00108639	0.00149919	0.00800078	0.00155261	0.00380632	0.00779158	0.00371772	0	0.00558093	0.00687628	0.00985923	0	0.00278714	0.00380282	0.0110035	0.0135494	0.0092504	0.0104045	0.00321265	0.0113867	0	0	0.00150816	0.00180656	0.0043239	0.0131879
RBBP5	0.0517435	0.0883742	0.0857891	0.0416521	0.0757918	0.0806353	0.0736045	0.0926277	0.118105	0.0803917	0.10219	0.0541416	0.0787829	0.0713264	0.0685669	0.0552629	0.0718218	0.117113	0.077868	0.0757924	0.0603991	0.0993134	0.054066	0.109574	0.0536721	0.0739999	0.0506892	0.0723603	0.0610252	0.069438	0.0881013	0.0891869	0.0829343	0.0923668	0.0842208	0.0862333	0.0519312	0.0769062	0.0661246	0.0952915	0.07426	0.0631038	0.10951	0.0349767	0.0600579	0.0942466	0.105043	0.181013
DSTYK	0.210817	0.175745	0.235005	0.162887	0.137024	0.140412	0.167799	0.181002	0.21099	0.224605	0.233719	0.172354	0.162847	0.229852	0.214277	0.172487	0.137214	0.247613	0.160518	0.158886	0.147618	0.246471	0.205509	0.249267	0.172745	0.193429	0.132862	0.150081	0.159768	0.118503	0.184401	0.223014	0.223942	0.185256	0.189437	0.178444	0.185098	0.207511	0.157854	0.131642	0.205979	0.243015	0.183885	0.0929512	0.169249	0.221698	0.214227	0.220014
TMCC2	0.0393951	0.0565522	0.0697665	0.0475784	0.0669687	0.0364449	0.0396793	0.14772	0.0478776	0.0417881	0.0410736	0.0442146	0.0364152	0.134028	0.0450541	0.0352201	0.0808435	0.0289106	0.0263888	0.0334784	0.0349066	0.135466	0.0488264	0.0443393	0.0263377	0.0346003	0.0580212	0.07456	0.154827	0.0448806	0.0559705	0.241735	0.135158	0.0352517	0.225315	0.0410974	0.062508	0.101491	0.0480607	0.133088	0.0306877	0.0982486	0.218289	0.0426985	0.0648136	0.0926959	0.0511924	0.1645
NUAK2	0.0113063	0.00809157	0.00978282	0.00598124	0	0.00310015	0.0438625	0.0220198	0.00504898	0.00363776	0.00794522	0.00158714	0.00393532	0.0141122	0.00550463	0	0.00108747	0	0.0074959	0.0013149	0.00665402	0.0494338	0.00413369	0.00391619	0.00219051	0.00140236	0.00634367	0.0198168	0.0122448	0.0113575	0.0127877	0.0482301	0.0131913	0.0124563	0.0261288	0	0.0120933	0.00935556	0.00336816	0.016071	0.00358601	0.0251906	0.0487911	0.000352571	0.00382722	0.0196853	0.0040365	0.0480085
KLHDC8A	0.00840849	0.00630676	0.00728533	0	0.0101071	0.00636956	0.0144758	0.00981957	0.0200067	0.0116243	0.0031969	0.00625494	0.00223751	0.0142226	0.00449062	0.00287188	0.00152869	0	0.00433151	0.0170742	0.00235165	0.0073818	0.0165297	0.00447246	0.000507443	0.00366825	0.00491027	0.00648264	0	0.0162067	0.0134495	0.00106912	0.0191811	0.0025581	0.0137478	0.00936468	0	0.0139883	0.00184474	0.00524432	0.000978329	0.00421697	0.00454655	0.00326662	0.002846	0.00125412	0.0153691	0.00832466
LEMD1	0.0129163	0.00703692	0.0133847	0.0132804	0.00408944	0.0132573	0.00769542	0.0173669	0	0.0179391	0.0142565	0.0170803	0.00702351	0.0203188	0.0189605	0.00701964	0.00968872	0	0.00904459	0.0194262	0.0133868	0.0122413	0.0161321	0.0170062	0.00734916	0.00429611	0.0117137	0.0132662	0.017484	0.0186767	0.0105986	0.0172914	0.0112012	0.0221457	0.00739395	0.0158315	0	0.0146767	0.0152278	0.0100619	0.00589225	0.0102196	0.00596978	0.00656391	0.0113734	0.0143961	0.0208533	0.00555377
CDK18	0.11517	0.118832	0.229659	0.188069	0.220715	0.116405	0.242791	0.236288	0.183069	0.180423	0.143899	0.127711	0.151392	0.138815	0.162012	0.170419	0.164685	0.100987	0.135132	0.111643	0.118961	0.0377324	0.186105	0.130355	0.183541	0.10183	0.0837722	0.0953116	0.140585	0.172404	0.203683	0.0576201	0.158032	0.250204	0.0972379	0.122069	0.315479	0.243739	0.103303	0.0761773	0.115914	0.111417	0.0520422	0.193176	0.120514	0.260486	0.11441	0.0796146
MFSD4A	0.0430567	0.0428295	0.0354217	0.062842	0.0354828	0.031788	0.0613642	0.0513813	0.0149873	0.0316595	0.0239284	0.025468	0.0643047	0.0173045	0.0449785	0.056302	0.0230835	0	0.0452371	0.0392494	0.0276988	0.0353336	0.026254	0.0443157	0.0245236	0.0367077	0.0563228	0.0359653	0.056213	0.0368493	0.0449051	0.0572245	0.0510063	0.0357968	0.0369418	0.0129176	0.0270274	0.0447776	0.0530992	0.0352964	0.0232122	0.018814	0.059748	0.0246466	0.0164548	0.0246513	0.030648	0.0250232
ELK4	0.0477331	0.0311785	0.0523181	0.0461819	0.0439103	0.0491315	0.0760824	0.039192	0.0762777	0.0464137	0.0587826	0.0366742	0.0388001	0.0761112	0.0356341	0.0625834	0.0489291	0.0587892	0.0480844	0.037022	0.0228106	0.056797	0.037385	0.0529333	0.0440255	0.0439401	0.0652436	0.0383388	0.0575373	0.0278222	0.0508892	0.0600066	0.0495189	0.0346746	0.023316	0.0284356	0.0404085	0.0663044	0.0234457	0.0793537	0.0347662	0.0482371	0.0536831	0.0566639	0.0540558	0.0502092	0.0402515	0.0537006
SLC45A3	0.0104342	0.00995822	0.0076326	0.0279905	0.0207131	0.0071618	0.00207453	0.012525	0	0.00509877	0.00781942	0.00265471	0.00412601	0	0.00539713	0.00276804	0.00484312	0	0.00637516	0.00572179	0.00819889	0.00627195	0.00433081	0.00503652	0.00845689	0.00269615	0.00937276	0.00163349	0.0165277	0.0159883	0.00908972	0.00172963	0.00499632	0.00731535	0.00266566	0.00345177	0.0256884	0.0149833	0.00270584	0.00727452	0.00323623	0.0105833	0	0.00522305	0.0072876	0.0013145	0.00303606	0.021145
NUCKS1	0.44885	0.421886	0.429563	0.513663	0.41712	0.444809	0.365161	0.471056	0.393344	0.405361	0.481068	0.432495	0.430636	0.397633	0.374364	0.383691	0.377112	0.287062	0.454947	0.41525	0.407994	0.506716	0.394748	0.395437	0.495844	0.411864	0.421541	0.456459	0.498668	0.46274	0.498761	0.453045	0.494942	0.395692	0.446571	0.369682	0.301481	0.481475	0.339646	0.409997	0.360044	0.484847	0.502576	0.40185	0.437848	0.464539	0.434377	0.58364
RAB29	0.0315171	0.0590033	0.0741367	0.0452115	0.0310892	0.029063	0.0839998	0.0710709	0.105149	0.0608357	0.110412	0.0552714	0.055353	0.067784	0.0831764	0.0541418	0.0939075	0.0662235	0.0642602	0.0378885	0.0439696	0.0889171	0.052112	0.0665461	0.0442442	0.0206738	0.0556344	0.076186	0.0673951	0.0489876	0.0770101	0.10773	0.0857982	0.0767504	0.0424045	0.0541435	0.104509	0.133792	0.0585153	0.084162	0.0754382	0.0369185	0.0557017	0.0263788	0.0471576	0.100575	0.0624947	0.106173
SLC41A1	0.0888525	0.11515	0.124162	0.0996721	0.0796258	0.068511	0.194405	0.148801	0.109568	0.104231	0.119428	0.084909	0.110049	0.158413	0.135573	0.134059	0.119049	0.142396	0.119962	0.079771	0.104084	0.131495	0.120222	0.16911	0.112941	0.0836089	0.116691	0.106621	0.103693	0.071403	0.152882	0.0917162	0.129513	0.13923	0.0775924	0.0952231	0.0972811	0.161825	0.0961475	0.104344	0.111392	0.166089	0.132495	0.0606016	0.0955189	0.152533	0.11546	0.189981
PM20D1	0.00218939	0.00562683	0.0519847	0.0241641	0	0.010336	0.011603	0.0276165	0.0306391	0.00560876	0.0154642	0.00721239	0.0276025	0.0294691	0.0263547	0.0291992	0.00260932	0	0.0265275	0.0151267	0.00819163	0.0617857	0.00156431	0.0424777	0.00293368	0.00838472	0.00576415	0.0090286	0.0338713	0.0277156	0.0242463	0.0263287	0.0316205	0.0752081	0.00580993	0.00729697	0	0.0072125	0.00095668	0.00870361	0.0104167	0.0171977	0.105891	0.00540091	0.00578098	0.0650193	0.0148076	0.00811633
SLC26A9	0	0.00599292	0.00502208	0	0	0.00209834	0	0.00152859	0	0	0.00430926	0	0.00216155	0	0.00298964	0.00287728	0	0	0.0059541	0.000852082	0.00402053	0.00433038	0.00226783	0.00285315	0.0038142	0.00139312	0	0.00241442	0.0104415	0.010891	0.000875176	0.00137907	0.00507912	0.0158977	0	0.00283251	0	0.00287028	0	0.00966436	0.00220069	0.0106076	0.0075079	0.00282276	0	0.0178179	0.00088619	0.00377428
RAB7B	0	0	0.00264505	0	0.0107555	0.0067364	0	0.0025892	0.020431	0.00249366	0.00565754	0.00156751	0.00381445	0.00432176	0.016175	0.00643968	0.00801936	0	0.00462398	0.00813954	0	0.00560933	0.000622779	0.00354891	0.00287428	0.00742159	0.00330839	0.00134924	0.00890294	0	0.00120041	0.00178242	0.00708864	0.00578626	0.00172005	0.00441191	0	0.00209268	0.00204366	0.00718481	0.00404534	0	0.0269145	0	0.00304065	0.0160392	0.00347783	0.00788385
CTSE	0.000583117	0	0.00150809	0	0.00411784	0.000447935	0	0	0	0	0	0	0	0	0	0	0	0	0	0	0	0.000688455	0	0	0	0	0.000568651	0	0	0	0	0	0	0	0	0	0	0	0	0	0	0	0	0	0	0	0.000853619	0
RHEX	0.00280528	0.0106797	0.00867442	0.0217464	0	0.00250021	0	0.00134771	0.0100471	0.00205164	0.00238172	0	0.000622397	0.0031724	0.00689632	0.00427062	0	0	0.0032031	0.00572113	0.00290596	0.00230995	0.00213633	0.00916254	0.00274565	0.00340368	0	0.00221058	0.00373442	0	0.00132132	0.00351321	0.00214029	0.00843763	0	0	0.00867761	0.00489472	0	0.0216167	0.00142798	0	0.00392347	0.00436306	0.00222048	0.0215794	0.00183751	0.00221692
AVPR1B	0	0	0	0	0	0	0	0	0.00513325	0	0	0	0	0	0	0	0	0	0	0	0	0	0	0	0	0	0	0	0	0	0	0	0.000445253	0	0	0	0	0	0	0	0	0	0	0	0	0	0	0
FAM72A	0	0	0	0	0	0.00273096	0	0	0	0	0.000847978	0.00043569	0	0	0	0	0	0	0.000953923	0	0.00174309	0	0	0	0	0	0	0	0	0	0	0.00219291	0	0	0	0	0.00751338	0	0	0	0	0	0	0	0	0	0	0.00142898
SRGAP2	0.0305084	0.0668279	0.0762091	0.082696	0.112171	0.0929826	0.093051	0.0682838	0.0641358	0.0313979	0.0468888	0.0395124	0.0462436	0.077417	0.0509006	0.0667493	0.0822827	0.0288157	0.0466979	0.0365334	0.0457122	0.114254	0.0468298	0.040494	0.061837	0.0328791	0.0529495	0.0819409	0.092129	0.109536	0.089549	0.122344	0.0858234	0.0847515	0.0669238	0.0315844	0.141845	0.114006	0.0617132	0.0913408	0.0386292	0.0828383	0.0610251	0.0637606	0.0708951	0.0243304	0.0579906	0.100678
IKBKE	0.00482569	0.0155494	0.0159627	0.00592053	0	0.00255044	0.0379985	0.0235941	0.0108141	0.00453348	0.00221456	0.00240744	0.00132241	0	0.00256514	0.0307949	0.0177165	0.0494677	0.00216366	0.00199819	0.00719788	0.0101203	0.00278362	0.00450053	0.00246627	0.00700824	0.00554581	0.0130803	0.00933949	0.00845365	0.0250395	0.0605853	0.00747162	0.00162055	0.00702197	0.0080759	0.0113504	0.0156975	0.00966753	0.0117468	0.00916104	0.00529883	0.00834354	0.00708842	0.00650982	0.00283547	0.00871494	0.00869185
RASSF5	0.0131436	0.00362613	0.0124394	0.0106074	0.00939845	0.0148739	0.0161881	0.0133579	0.0590173	0.0108268	0.0145733	0.0068652	0.0169033	0.0143969	0.0046997	0.00949736	0.00367706	0	0.0175223	0.0141304	0.0150671	0.0163974	0.017627	0.0139154	0.0127219	0.0110211	0.0144674	0.0130483	0.0142581	0.00974751	0.0148573	0.0277247	0.0211048	0.0286734	0.0127752	0.0101238	0.0518081	0.00921637	0.00796054	0.0135214	0.0123915	0.0183488	0.00661265	0.00303709	0.0145717	0.0216657	0.0282699	0.0761012
EIF2D	0.0649945	0.0600805	0.0720942	0.0345664	0.0674224	0.0580391	0.102521	0.0934087	0.0743099	0.0837085	0.0811988	0.0676362	0.0686916	0.0658883	0.0880668	0.0752313	0.0661121	0.119599	0.0935091	0.0538759	0.0836093	0.0848777	0.063483	0.0753731	0.0664138	0.0643905	0.0416134	0.0578309	0.0740755	0.0442308	0.0899838	0.0634923	0.0880896	0.0701089	0.0568413	0.085519	0.0620687	0.062587	0.0591046	0.0850037	0.0537061	0.0930623	0.0592735	0.0466751	0.0501575	0.105539	0.0853009	0.103375
DYRK3	0.0196398	0.0222982	0.042323	0.0118853	0.0390035	0.0250548	0.0407381	0.0196393	0.011093	0.0337702	0.0230707	0.0212613	0.0246727	0.00834865	0.0169135	0.0176781	0.0608894	0	0.0170046	0.0279272	0.022677	0.0648564	0.0310835	0.0275664	0.0864265	0.0268818	0.0525163	0.0622378	0.0716966	0.0717361	0.0540873	0.039655	0.0279714	0.0413875	0.029393	0.0259686	0.028493	0.0696381	0.0308405	0.0749351	0.0230233	0.0803136	0.0159947	0.0292283	0.0336996	0.0329241	0.022515	0.135045
MAPKAPK2	0.071691	0.111569	0.136151	0.0908611	0.0408	0.0622399	0.134516	0.0939109	0.0785898	0.105163	0.112707	0.0963983	0.101563	0.118544	0.0991529	0.0763627	0.130632	0.0673762	0.101941	0.0899423	0.108049	0.229004	0.132776	0.118013	0.140998	0.0747826	0.0910524	0.0626762	0.0871752	0.0733223	0.113376	0.178207	0.114761	0.130279	0.0647731	0.0786723	0.13431	0.174379	0.113004	0.154879	0.0842659	0.132717	0.089828	0.0692106	0.0855319	0.0978729	0.122006	0.238442
IL10	0	0	0.000975781	0.00693482	0	0	0	0.000770422	0	0	0.000398659	0	0	0	0	0	0	0	0	0	0	0	0	0	0.0013015	0.0013494	0	0	0	0	0	0.00093631	0.000806737	0	0.00216181	0	0	0.00153514	0	0	0	0	0	0	0	0	0	0
IL19	0	0.00394738	0	0	0	0	0.00357512	0	0	0.000864165	0.000537779	0	0	0	0	0	0	0	0	0	0	0.000778516	0	0.00128001	0	0	0	0.0015115	0.0063048	0	0.000897087	0.00109562	0.0007442	0.00417066	0	0	0	0.00176889	0	0	0	0	0	0.00149958	0	0.00168613	0.000963209	0.000860386
FCMR	0	0	0.00106664	0	0	0	0	0	0	0	0	0	0	0	0	0	0	0	0	0	0	0.000855408	0	0	0	0	0	0	0	0	0.000820797	0	0	0	0	0	0	0	0	0	0	0	0	0	0	0	0.00075794	0.00118285
PIGR	0	0	0	0	0	0	0	0	0	0	0.000137027	0	0	0	0	0	0	0	0	0	0	0	0	0	0	0	0	0	0	0	0.000657633	0	0	0	0	0	0	0.00217755	0	0	0	0	0	0	0	0	0	0
FCAMR	0	0	0.0013828	0	0	0	0	0	0	0	0	0	0	0	0	0	0	0	0	0	0	0	0	0	0	0	0	0	0	0	0	0	0	0	0	0	0	0	0	0	0	0	0.0076713	0	0	0	0	0
C1orf116	0	0	0	0	0	0.00145258	0	0.000374127	0	0	0.00127889	0.000719858	0	0	0.00213037	0	0	0	0	0	0	0	0	0	0	0	0	0	0	0	0	0	0	0	0	0	0	0	0	0	0	0	0	0	0	0	0	0.0012737
PFKFB2	0.0628409	0.150361	0.141815	0.224997	0.210285	0.162439	0.203499	0.244123	0.313875	0.115778	0.189947	0.139201	0.180842	0.350269	0.23606	0.303561	0.0782103	0.688217	0.151743	0.213089	0.205025	0.231949	0.0876168	0.246263	0.202052	0.10899	0.0543148	0.200196	0.305335	0.123848	0.164484	0.426346	0.219131	0.1402	0.0529199	0.251324	0.0423772	0.313815	0.0874903	0.234407	0.0956314	0.0810093	0.149974	0.0857154	0.122434	0.189176	0.136116	0.0823879
YOD1	0.0322939	0.0215903	0.041586	0.0865672	0.0587485	0.0298324	0.0683129	0.049367	0.0515393	0.0251558	0.0383417	0.0336957	0.02929	0.0161574	0.0423524	0.0488163	0.0456037	0.0967702	0.039529	0.0388579	0.0294404	0.0593374	0.0320682	0.0476512	0.0426295	0.0349325	0.040501	0.0447077	0.0800529	0.0544535	0.0508129	0.0658932	0.036244	0.0758899	0.0248433	0.0265227	0.0273576	0.0670716	0.0208592	0.0899933	0.0286521	0.0691221	0.0472222	0.040427	0.0713995	0.0556747	0.0265106	0.161023
C4BPB	0.00111301	0	0	0	0	0.00149351	0	0	0	0	0.00104764	0	0.000767115	0	0	0	0	0	0.00209602	0	0	0	0.000945036	0	0	0.0027337	0	0.000661393	0.00368109	0	0	0	0	0	0	0	0	0	0	0	0	0	0	0	0	0	0	0
C4BPA	0.00297707	0	0.00230857	0.0117428	0.00341539	0	0	0.00206762	0	0.000466321	0.000381846	0.000884767	0	0	0.0011486	0	0	0	0.000742531	0	0.000807352	0.00096613	0	0.00266836	0.0016253	0	0	0.00218042	0.00914867	0	0.000895408	0.000919205	0.00226275	0	0	0	0	0	0	0.00199447	0	0	0	0	0.00236025	0	0	0.00242161
CD55	0.0289989	0.0697541	0.0251808	0.0160593	0.0762178	0.0318362	0.0205108	0.0388205	0.0215858	0.0125728	0.0152925	0.0194356	0.0140803	0.0161525	0.0115835	0.0126623	0.0298823	0	0.0179127	0.0141653	0.0376418	0.0242685	0.0200851	0.0146083	0.0363906	0.0294931	0.0499725	0.0285932	0.0171004	0.0525453	0.0285116	0.0309321	0.0239075	0.00618445	0.00873881	0.00958931	0.0107182	0.036132	0.0272482	0.0142474	0.0114096	0.0263968	0.0338373	0.0301082	0.0218896	0.0144961	0.0093158	0.0677775
CR2	0.00366168	0	0.00225199	0	0.0104957	0	0	0.00142218	0.0080777	0	0.000540822	0.00135186	0	0	0	0	0	0.0289106	0.000504422	0	0	0.000975528	0.00178083	0	0.00173031	0.0023489	0.00161102	0.00276872	0	0	0.000664074	0	0.00138497	0	0	0	0	0	0	0.00146519	0	0.00556173	0	0	0.00266029	0	0	0
CR1	0.00504003	0.00783295	0.00528321	0.00812066	0.00158307	0.0069018	0.00270048	0.00456445	0.0063095	0.00315819	0.00335515	0.00297536	0.0015756	0.00308888	0.0051391	0	0.00518097	0	0.000963981	0	0.00378655	0.0016159	0.00367641	0.00709352	0.00362105	0.0017817	0.00916566	0.00645788	0.00526434	0.0121033	0.00133288	0.00319428	0.00693745	0.00392436	0.00160061	0.00544491	0	0.0106494	0.00727944	0.00367648	0	0.00368463	0	0	0.00082074	0.00295209	0.00336882	0.0645207
CR1L	0.00338075	0.0082368	0.00503987	0.0058515	0.0112708	0.000839535	0.00304705	0.00561238	0	0.00447568	0.00971419	0.00195331	0	0.0101687	0.00468211	0.00946201	0.0096324	0	0.00865359	0.00417231	0.00791905	0.00827132	0.00385464	0.0122785	0.000719295	0.00608201	0.0028549	0.0115363	0.00873675	0.00930028	0.00645686	0.00903428	0.00639719	0.0204163	0.0088201	0.00426662	0	0.0157043	0.00232948	0.00224248	0.00305119	0.0025339	0.00470997	0.00273318	0.00196619	0.0111765	0.00591678	0.0639866
CD46	0.193172	0.159066	0.230201	0.244195	0.210928	0.230735	0.156403	0.27981	0.270755	0.236579	0.266889	0.191105	0.199684	0.306056	0.214688	0.275751	0.13198	0.207969	0.226293	0.174871	0.257366	0.303457	0.21261	0.288855	0.255869	0.189623	0.168085	0.255712	0.244204	0.283182	0.243813	0.381345	0.234994	0.252884	0.179197	0.210685	0.260763	0.237684	0.146926	0.20531	0.267318	0.194176	0.308593	0.191951	0.17825	0.27027	0.22542	0.43646
CD34	0	0	0.00420116	0	0	0.00225731	0	0.00156509	0.00887361	0.0015056	0	0	0.000695211	0.0102737	0.000933223	0	0.00218827	0	0	0	0	0.00249107	0.00089099	0	0	0	0.000926895	0	0	0	0	0.000870981	0.000568662	0	0	0	0.0396435	0.00156765	0.00121325	0	0	0	0	0	0.00191964	0	0	0.000529365
PLXNA2	0.562554	0.50388	0.676202	0.384026	0.484253	0.361452	0.651425	0.580943	0.590445	0.749324	0.712524	0.720855	0.631442	0.569047	0.610155	0.521119	0.600219	0.269438	0.488178	0.474637	0.553016	0.446845	0.783683	0.590085	0.577731	0.450784	0.410965	0.336608	0.437859	0.411234	0.639906	0.373688	0.675002	0.668015	0.437787	0.598062	0.569722	0.669708	0.449292	0.537864	0.662238	0.618154	0.396065	0.49903	0.534756	0.745458	0.599457	0.401159
CAMK1G	0.0165071	0.0122239	0.00542304	0.0290452	0.0185999	0.0154637	0.0265784	0.025561	0.0256565	0.00697335	0.00600291	0.00988621	0.01278	0	0.00954889	0	0.0101172	0	0.0106738	0.0221386	0.0125956	0.00705184	0.00785466	0.0100311	0.0146978	0.0166214	0.0163911	0.0171872	0.0157588	0.0303344	0.02445	0.0182882	0.0205137	0.00734821	0.00927526	0.00385854	0	0.0120199	0.00561772	0	0.0040296	0.00892612	0.0172698	0.0138404	0.00670865	0.0120411	0.00402256	0.0133785
LAMB3	0.00533166	0.00653366	0.00269171	0	0.00602855	0.00433366	0.0138745	0.00708611	0	0.00780358	0.00847721	0.00280033	0.00534866	0.0123195	0.00416543	0.00693007	0.00467455	0	0.00298886	0.00647502	0.00556253	0.00235632	0.00718593	0.000848924	0.0021508	0.00112423	0.00413516	0.00722563	0.0025895	0.00849197	0.00546065	0.00722965	0.006232	0.00359454	0	0.0121126	0.00859057	0.001808	0.00284745	0.00370803	0.00169613	0	0.0120371	0.00742098	0	0.00756548	0.00429123	0.0109884
G0S2	0.0040712	0.00376964	0.00450253	0.0129093	0.0129112	0.00780991	0.249406	0.00385715	0.0143645	0.0272126	0.0172106	0.00372777	0.00725555	0	0.00677276	0.00349616	0.00855801	0	0.0109402	0	0.0012917	0.000907128	0.00639855	0.00304595	0.00395724	0.00109216	0.00384534	0.00353358	0.00231043	0	0.00823236	0.00237867	0.00568913	0.0370953	0	0.0137564	0.0589301	0.0269694	0.00256052	0	0.0134927	0	0	0.0381622	0.0143482	0.00724522	0.0074737	0.0789993
HSD11B1	0.00575757	0.0158391	0.0266501	0.0267701	0.00410268	0.0158735	0.00299873	0.0154715	0.00655509	0.00899241	0.0177781	0.00613326	0.00864777	0.00679443	0.00673957	0.0191126	0.00193319	0.006846	0.0175999	0.00353506	0.0217143	0.00912306	0.00650486	0.0196588	0.0157678	0.00648711	0.00193617	0.013603	0.0738135	0.0281403	0.0117267	0.0178823	0.00833498	0.0248098	0.00160295	0.0131941	0.00787684	0.0160705	0	0.00462652	0.00805704	0.0193829	0.0158856	0.0134125	0.000906411	0.00804727	0.0243372	0.00650872
TRAF3IP3	0	0	0.00575882	0	0.0157643	0.00126299	0	0.00503913	0	0.00224728	0.00204738	0	0	0.00418254	0	0	0	0	0.00408012	0.00197478	0	0.00217258	0	0.00201868	0.00510925	0	0.00134444	0.0040964	0	0	0.00215743	0.00306783	0.00042705	0.00180644	0	0.00171523	0	0.0011868	0	0.000994267	0	0.00274916	0	0.000993858	0.00133873	0.00177364	0.00244178	0.00188732
C1orf74	0	0.00516644	0.00723303	0	0	0.00506259	0.0121863	0.0020059	0	0.00326522	0.00249208	0.000742567	0.00147972	0	0.00248522	0.00311896	0.00572214	0	0.00191323	0.00193839	0	0.00584614	0.0040957	0	0.000329536	0.0117175	0.00130418	0.00293989	0.00849909	0	0.00378276	0.00155451	0.00183897	0.00402252	0.00432733	0.001469	0	0.00114267	0.0027382	0.00309755	0.00134255	0.00297292	0	0.00400884	0.00208586	0.00265588	0.00477814	0.00991134
IRF6	0	0	0	0	0	0	0	0	0	0	0.000558317	0	0	0	0	0	0	0	0	0	0	0	0	0	0	0	0.00141077	0	0	0	0	0	0	0	0	0	0	0	0	0	0	0	0	0	0	0	0	0
UTP25	0.0101706	0.030227	0.0346831	0.0177575	0.0588988	0.028895	0.0167694	0.0320699	0.0148268	0.0271753	0.0307005	0.0253737	0.0277922	0.0140057	0.0390432	0.0111538	0.0365922	0.0626915	0.0251258	0.027801	0.029112	0.0395553	0.0291619	0.0404296	0.0207076	0.037693	0.0267946	0.0263478	0.0137194	0.043015	0.0350059	0.0364979	0.033319	0.0466128	0.0318507	0.0282985	0.00601752	0.0429886	0.0239253	0.0305843	0.0295317	0.0284296	0.0182548	0.0177106	0.0239633	0.0474071	0.0254248	0.0700561
SYT14	0.198914	0.209317	0.168408	0.253503	0.379178	0.27936	0.197522	0.222587	0.245796	0.180854	0.175552	0.214523	0.231472	0.190661	0.201503	0.214398	0.132272	0.151222	0.115694	0.239025	0.16678	0.176249	0.126147	0.208856	0.169562	0.197391	0.177936	0.229449	0.175126	0.316462	0.202287	0.170855	0.170147	0.124992	0.188944	0.207769	0.133078	0.131525	0.155257	0.124655	0.161384	0.172425	0.204898	0.201064	0.150503	0.168642	0.159823	0.197731
SERTAD4	0.00227792	0.00248908	0.00341426	0	0.0131923	0.0118259	0.00364885	0.00768528	0.0112959	0.00262469	0.00638343	0.0027007	0.00550832	0.00390351	0.00496629	0	0.00638962	0	0.00385682	0.0105461	0.0020903	0.00347442	0.000897861	0.0012628	0.00247716	0.00350993	0.0129252	0	0.0130931	0	0.00774109	0.00523813	0.00676811	0.00674157	0.00246615	0.00388189	0	0.00452265	0.00566026	0.00342195	0.00335691	0.0281237	0	0.00260422	0.00662047	0.00141878	0.00224858	0.0206598
HHAT	0.101702	0.129661	0.191442	0.125729	0.146119	0.132234	0.0553618	0.164249	0.122287	0.168382	0.120325	0.164546	0.124436	0.150104	0.142111	0.0997224	0.0697796	0.0759519	0.105188	0.160686	0.0755377	0.127734	0.139839	0.116291	0.134382	0.123447	0.0472711	0.125417	0.155121	0.130098	0.105922	0.118913	0.156405	0.0895859	0.149596	0.124458	0.0309565	0.109795	0.0864602	0.111574	0.125378	0.160067	0.144792	0.12627	0.128709	0.0995304	0.102659	0.0703884
KCNH1	0.0359236	0.0539682	0.0456068	0.0602708	0.0610414	0.0609084	0.0272208	0.0552904	0.0448662	0.0273225	0.0195127	0.0332756	0.0399393	0.0493761	0.0256143	0.0216193	0.0388953	0.132692	0.043806	0.0485518	0.0207131	0.0289931	0.0393819	0.0528976	0.0703426	0.0679607	0.0822684	0.0392882	0.0493587	0.097301	0.0450529	0.042365	0.0426838	0.0258208	0.0443215	0.0323702	0.0199217	0.034632	0.0477649	0.0372988	0.0451684	0.040337	0.0676126	0.0431733	0.0355723	0.053006	0.0366165	0.0779776
AC092017.3	0.00644102	0.0048093	0.00369444	0.00472793	0	0	0	0.0010191	0	0.00146646	0.00947398	0.00180128	0.0011675	0.00274184	0.00440406	0	0	0	0.00285181	0.00396157	0.00379608	0.000895354	0.000619452	0.00356204	0	0.00445845	0.000615433	0.00455624	0	0	0.0014138	0.00191424	0.00407294	0	0.00105957	0.00754728	0	0	0	0	0.00183505	0.00367594	0	0.00224527	0.00350492	0.00189883	0.00321957	0.000387079
RCOR3	0.330907	0.326042	0.408547	0.371756	0.432456	0.35557	0.182342	0.384222	0.464366	0.394334	0.406783	0.362366	0.322898	0.422039	0.338797	0.376162	0.26373	0.364775	0.380556	0.304036	0.383182	0.445894	0.370991	0.385705	0.325616	0.267067	0.290197	0.352712	0.366284	0.360789	0.402715	0.394521	0.36516	0.310736	0.290884	0.29929	0.258587	0.348846	0.274605	0.358422	0.380342	0.469879	0.363126	0.329948	0.299136	0.415041	0.394103	0.194383
TRAF5	0.0138553	0.0335542	0.0284547	0.036251	0.0233305	0.0245979	0.0359178	0.028906	0.0353715	0.015788	0.0331434	0.0304982	0.0337499	0.0370448	0.021766	0.0219203	0.0229223	0	0.0234663	0.0397545	0.0431612	0.0450618	0.0216875	0.0295874	0.0392988	0.0201134	0.019532	0.038787	0.00705859	0.026313	0.0397264	0.0547163	0.0277469	0.0289605	0.0248536	0.0153073	0.00939505	0.0246593	0.0388038	0.0300454	0.0127986	0.0116707	0.0506656	0.0231958	0.0176188	0.0161596	0.0246412	0.0690117
RD3	0	0	0	0	0	0	0	0	0	0	0	0	0	0	0	0	0	0	0	0	0	0	0	0.00217589	0	0	0	0.00116712	0	0	0	0	0	0	0	0	0	0	0	0	0	0	0	0	0	0	0	0
SLC30A1	0.061019	0.0724885	0.0893683	0.0421625	0.0552603	0.0596817	0.0945796	0.0668162	0.0834001	0.102279	0.088479	0.0559855	0.063314	0.0213617	0.0300975	0.032199	0.202513	0.0280989	0.130263	0.0285802	0.0777143	0.0294305	0.0763411	0.0591611	0.0704866	0.0606047	0.127931	0.0961233	0.0364393	0.104943	0.156048	0.0301345	0.0603884	0.120428	0.0282521	0.0306222	0.0823742	0.0998214	0.0541249	0.0407636	0.01357	0.0219501	0.0667853	0.0632104	0.0299543	0.12008	0.0289065	0.163195
NEK2	0	0.00522411	0.00128272	0.00650764	0	0	0.00321099	0.00111665	0	0	0	0.00107099	0.00110012	0	0	0.00735761	0	0	0.00171802	0	0.000926221	0	0	0	0	0	0	0.00206789	0	0	0.00329145	0.00118802	0.000367037	0.00369915	0	0.00321844	0.00939505	0	0.00166084	0	0	0	0	0	0	0.00178995	0	0
LPGAT1	0.220162	0.150299	0.278846	0.351112	0.369964	0.292813	0.232846	0.254145	0.316045	0.209853	0.240146	0.23059	0.184051	0.252177	0.230817	0.162216	0.189031	0.122594	0.206148	0.195045	0.277834	0.241364	0.177862	0.255046	0.254566	0.200249	0.209644	0.198133	0.206424	0.27917	0.258117	0.221627	0.194391	0.244769	0.132158	0.172595	0.136376	0.305617	0.174975	0.153965	0.173979	0.18027	0.153403	0.223992	0.187716	0.225762	0.233578	0.225928
INTS7	0.0641518	0.0869717	0.084888	0.0608453	0.0552943	0.0593872	0.0652327	0.061927	0.0399783	0.070152	0.0923123	0.0555211	0.0584625	0.0414061	0.041446	0.0450579	0.0637554	0.0240449	0.0559422	0.026649	0.0370023	0.111299	0.0586767	0.0545263	0.0734526	0.0394143	0.0450062	0.0881649	0.0332465	0.0982823	0.0692837	0.0646164	0.0694631	0.0784153	0.0342586	0.0371439	0.0603314	0.110155	0.0172964	0.0877551	0.0431343	0.0306199	0.0438688	0.0511633	0.0501494	0.0511251	0.0681871	0.0243359
DTL	0	0.00804505	0.00826016	0	0.00844088	0	0	0.00144921	0.010952	0.00113574	0.00239007	0.000517868	0.000607995	0	0	0	0	0	0.00264281	0.00279286	0.00218185	0.00351637	0.000578896	0	0.00831627	0.00162123	0	0	0.0055348	0.00555468	0.00320758	0.00492079	0.00190475	0.00164666	0.00162909	0.00509576	0	0.00140277	0	0.00374388	0.00373511	0	0	0	0.00136825	0.00334811	0.000642553	0.0027277
PPP2R5A	0.287786	0.24404	0.391308	0.332389	0.293141	0.344632	0.328211	0.282675	0.475354	0.392536	0.419553	0.319884	0.317216	0.240049	0.349423	0.31371	0.242245	0.185533	0.358591	0.329792	0.35717	0.410302	0.308813	0.453304	0.318196	0.288753	0.18342	0.372272	0.283229	0.400318	0.335372	0.312859	0.335185	0.401892	0.259333	0.305828	0.254241	0.375539	0.108861	0.378336	0.413822	0.302905	0.172235	0.352737	0.334285	0.340355	0.497748	0.370254
NENF	0.0549259	0.0740267	0.0423024	0.0901757	0.0761052	0.0704156	0.104534	0.0937785	0.101162	0.0455443	0.048395	0.0466095	0.0602969	0.071119	0.0506718	0.0703697	0.0462188	0.0491255	0.0478557	0.0640297	0.057415	0.0829753	0.0457105	0.0427625	0.0528155	0.0478103	0.0719397	0.0655737	0.0775342	0.125548	0.0612959	0.0733453	0.0670649	0.0476739	0.0453589	0.062616	0.0847006	0.101446	0.0560916	0.066041	0.0474447	0.0692869	0.0557101	0.0617894	0.068824	0.0528248	0.0253722	0.0660547
ATF3	0.00320181	0.00380883	0.00237486	0	0.0305017	0.0103981	0.156128	0.0108937	0.0288826	0.0133237	0.0239636	0.00808891	0.00656426	0.0189484	0.00712003	0.0262795	0.00442529	0	0.0105556	0.0121114	0.0104798	0.0127864	0.0103279	0.0135394	0.0584689	0.00145812	0.00433281	0.0205027	0.0145369	0.0241124	0.00865153	0.0119743	0.0117539	0.00758816	0.0131758	0.00555854	0.0222977	0.0129594	0.00276762	0.022477	0.0186753	0.0213597	0.026724	0.0085274	0.0344021	0.00205451	0.00572747	0.153639
BATF3	0	0.00813998	0.0020762	0.0171105	0	0.0012832	0.00133272	0.00395933	0	0.000994854	0.00457843	0	0.00282036	0.0121449	0.00103064	0.00331685	0.00164635	0	0.00392048	0.00270704	0.00346383	0.00190545	0.00300431	0.00794068	0	0.00137418	0.00162335	0.000994216	0.00976852	0	0.00236982	0.00777411	0.00574798	0.00488052	0.00181346	0	0.0260716	0.00359286	0	0.00753923	0.00424705	0.0128259	0	0.00160481	0.00624798	0.00233275	0.00302389	0.00391176
NSL1	0.168296	0.14384	0.224261	0.142349	0.166039	0.163962	0.15677	0.150358	0.131355	0.206617	0.195811	0.1528	0.128069	0.175034	0.15347	0.143632	0.135852	0.117642	0.156367	0.127074	0.146472	0.229082	0.16033	0.19052	0.162369	0.117963	0.148411	0.18175	0.240351	0.241276	0.178397	0.208226	0.176646	0.231748	0.140454	0.126659	0.0974567	0.192744	0.116815	0.192243	0.152407	0.272055	0.105233	0.155798	0.18021	0.191271	0.175462	0.318552
TATDN3	0.0787306	0.0670258	0.161612	0.0959817	0.0992962	0.0723787	0.0771114	0.107026	0.0889089	0.0932154	0.113942	0.0912399	0.0892272	0.142809	0.11856	0.101726	0.0626341	0.0983913	0.102093	0.0707748	0.0807891	0.150422	0.0866914	0.134128	0.0749744	0.0772594	0.0615673	0.090615	0.109373	0.106693	0.121072	0.172428	0.102186	0.125292	0.0557936	0.103289	0.0452513	0.0899548	0.10131	0.078891	0.101528	0.189133	0.0915438	0.0608368	0.0909267	0.108622	0.108133	0.196146
SPATA45	0.00451326	0.0211522	0.00939458	0	0	0.00484864	0.0123255	0.00340563	0.0102505	0.00506954	0.00460167	0.00315573	0.00438692	0.0131945	0.00526899	0.00265262	0.00828446	0	0.00786595	0.00835549	0.00174775	0.00760572	0.00505617	0.00712422	0.00485866	0.00874217	0.00726349	0.00108228	0.0129642	0.0118465	0.0054376	0.00202176	0.00713947	0.00796216	0	0	0	0.00432435	0.00368859	0.00534736	0.00663214	0.0133554	0	0.00580175	0.0032979	0.00259478	0.0106383	0.0049517
FLVCR1	0.0642137	0.0626287	0.124769	0.0937617	0.0556105	0.0919837	0.0538118	0.109943	0.0329643	0.0939993	0.0956197	0.0692878	0.0877539	0.109204	0.0784645	0.072188	0.0821306	0.135578	0.102557	0.0809524	0.0992334	0.118456	0.0826093	0.124712	0.0973837	0.0717919	0.0635642	0.0685621	0.128016	0.113024	0.104347	0.152331	0.0859349	0.0794461	0.0619627	0.0519898	0.0401815	0.0962137	0.077389	0.136486	0.0971453	0.0869042	0.11029	0.0832655	0.0624782	0.0966544	0.0805829	0.0863316
VASH2	0	0.00373129	0.00297195	0.00705899	0	0.00169085	0.00105122	0.00469175	0	0.00400719	0.00338999	0.00377103	0.00121571	0	0.00101392	0.00705294	0.00120497	0	0.00370456	0	0.000807352	0.0022825	0.00102837	0.0031985	0.0029084	0.0032245	0.00497958	0.00157024	0.00704582	0	0.0059278	0.00502745	0.00122947	0.00701618	0.00472352	0.00696927	0.0159583	0.0118145	0.00114784	0.00445934	0	0	0.00588164	0	0.00231921	0.00899266	0.00796768	0.00284242
ANGEL2	0.146787	0.155172	0.18608	0.141547	0.145076	0.146037	0.0986191	0.161551	0.146475	0.149158	0.168398	0.133944	0.117553	0.148302	0.148688	0.111528	0.104595	0.136249	0.187158	0.109628	0.135704	0.215632	0.10788	0.189864	0.10905	0.0765081	0.115034	0.128356	0.147039	0.0721676	0.172215	0.208271	0.129921	0.188614	0.103834	0.115278	0.0478241	0.145437	0.0597937	0.149323	0.170921	0.172893	0.149626	0.135857	0.136117	0.163351	0.133388	0.128463
RPS6KC1	0.409238	0.446077	0.500471	0.48229	0.421091	0.433844	0.453497	0.466597	0.383268	0.515863	0.472245	0.453956	0.464954	0.457262	0.407769	0.41666	0.38929	0.29004	0.43927	0.371631	0.389894	0.529185	0.39142	0.480592	0.413679	0.398051	0.417346	0.525614	0.439892	0.367913	0.529274	0.569676	0.471908	0.513987	0.380634	0.3604	0.334699	0.439042	0.288982	0.427607	0.450924	0.384327	0.476514	0.410283	0.442102	0.436763	0.509819	0.457664
PROX1	0.0141822	0.0165547	0.0298833	0.0403806	0.0368662	0.0279533	0.00966633	0.0155162	0.0101703	0.00702482	0.0153666	0.0144234	0.0058067	0.00423056	0.00539124	0.00460508	0.017455	0	0.00994824	0.0134613	0.0150327	0.00992413	0.0178259	0.0167477	0.0365673	0.0117195	0.0146752	0.026099	0.0192917	0.0322779	0.0180352	0.00907619	0.0131266	0.00905136	0.0091917	0.0120191	0.0186515	0.0280616	0.005723	0.0108383	0.00532635	0.00474763	0.0121667	0.0343345	0.0117562	0.0126671	0.00544829	0.0197641
SMYD2	0.0473427	0.0377948	0.0440363	0.0482435	0.0229936	0.0436329	0.0386245	0.0585121	0.0652731	0.035612	0.0177375	0.0377507	0.0263746	0.101112	0.0363914	0.0284568	0.0440941	0.0351483	0.0317173	0.00684439	0.0300842	0.0398468	0.0244643	0.0270936	0.0323584	0.0286462	0.0339954	0.0420666	0.0554724	0.023736	0.0287369	0.0414059	0.0439485	0.0529048	0.0430218	0.0415843	0.0650026	0.0287537	0.0282062	0.043568	0.0303798	0.0517623	0.0298997	0.0254542	0.0370259	0.0205122	0.0243503	0.0274743
PTPN14	0.187745	0.155086	0.279374	0.196984	0.154687	0.196979	0.163872	0.179976	0.244431	0.255338	0.220819	0.232991	0.210253	0.187673	0.244179	0.18509	0.161704	0.269383	0.199801	0.177335	0.203182	0.229575	0.197281	0.238021	0.250649	0.155711	0.144197	0.22358	0.240439	0.0757737	0.233535	0.151684	0.210995	0.238678	0.205817	0.187949	0.0925726	0.205675	0.106246	0.234686	0.26736	0.282215	0.122841	0.156344	0.188422	0.157439	0.224006	0.23392
CENPF	0	0.00207702	0.00106008	0	0	0.00366407	0.00861834	0.00237395	0	0.000429781	0.00385977	0.00144968	0.00224413	0	0.00506578	0.00768929	0.00403531	0	0.00196028	0.0121562	0	0.00127196	0.00289751	0.00254902	0.0046619	0.000682305	0.00194277	0.00335059	0	0.0044979	0.00341412	0.00177321	0.00460646	0.00322162	0.00105533	0.0116578	0	0	0	0	0	0	0.00546381	0.00201018	0.00195098	0	0.00149862	0.00416436
KCNK2	0.00830992	0.0187351	0.00412718	0.00610198	0.00885327	0.0174194	0.00643093	0.0111331	0.0114113	0.00296274	0.00581736	0.00261596	0.00454683	0	0.00947431	0.0108198	0.00660756	0	0.00810741	0.00830663	0	0.00918957	0.00105129	0.0125062	0.0134692	0.0191529	0.0144128	0.0040937	0.0154212	0.0126178	0.00885621	0.00703863	0.00965013	0.00278023	0.0113641	0.0183697	0.0127848	0.0133105	0.00488005	0.00571102	0.00765135	0.0116675	0.0122832	0.00409057	0.00673058	0.00487888	0.00956055	0.00779943
KCTD3	0.273137	0.162724	0.208001	0.158107	0.169487	0.217557	0.148671	0.266096	0.206684	0.235513	0.209815	0.249709	0.198211	0.184666	0.140407	0.169962	0.197952	0.150779	0.190608	0.153845	0.191121	0.449136	0.211147	0.202125	0.147332	0.227725	0.203657	0.291072	0.155292	0.256552	0.249347	0.450417	0.255661	0.196514	0.337963	0.144483	0.0925909	0.149472	0.146124	0.335883	0.156038	0.332583	0.509659	0.20656	0.227615	0.184591	0.161127	0.621476
USH2A	0.021499	0.0166722	0.0227296	0.0272533	0.0268202	0.0130859	0.004938	0.0213905	0.0071025	0.013931	0.0170806	0.0112546	0.0114331	0.0179511	0.0130747	0.0185049	0.00953045	0	0.0199747	0.0163829	0.0165687	0.0274882	0.0108488	0.0261699	0.00677303	0.0229009	0.0156887	0.0182419	0.0283301	0.0178328	0.0242399	0.0220004	0.0171002	0.0224466	0.0132155	0.016242	0.019534	0.0134589	0.00997937	0.0103668	0.0149537	0.0116425	0.0246008	0.010726	0.00598821	0.0205519	0.0247978	0.0116372
ESRRG	1.01642	0.961925	1.129	1.0242	1.25058	1.12194	0.936036	1.02858	1.24451	1.45446	1.20863	1.28987	1.22486	0.896738	1.02574	1.00891	0.875701	0.869774	1.18906	0.922539	1.0582	0.389083	1.27351	1.15563	1.11582	1.228	1.08393	0.883981	0.935201	1.15413	1.10643	0.64324	0.922337	1.20372	1.13664	0.967002	0.598541	0.682624	0.891853	0.561142	1.24031	0.932221	0.874315	1.28967	1.0753	0.931477	1.37286	1.57701
GPATCH2	0.289026	0.188781	0.227619	0.226486	0.193599	0.209389	0.191247	0.264282	0.291085	0.278806	0.339778	0.27981	0.24442	0.304218	0.2463	0.301428	0.153701	0.344637	0.269286	0.210684	0.248678	0.314621	0.299538	0.358006	0.178084	0.247317	0.172299	0.187526	0.184213	0.246633	0.270218	0.23259	0.226049	0.25898	0.129587	0.20079	0.119071	0.221831	0.156639	0.242001	0.341414	0.168931	0.199054	0.218466	0.147427	0.343367	0.299933	0.203381
SPATA17	0.0919632	0.0658035	0.10786	0.0725326	0.0622581	0.0596389	0.0817094	0.0852801	0.0496322	0.0915766	0.0638083	0.11072	0.0587101	0.0814647	0.0785645	0.0703463	0.061737	0.104194	0.0847149	0.0708029	0.0325915	0.0926102	0.0630292	0.0758913	0.0837723	0.089866	0.0536219	0.113938	0.0568078	0.0682511	0.0929984	0.0990536	0.0735659	0.0800628	0.06881	0.0430323	0.00726803	0.0558569	0.0323504	0.0568391	0.0604145	0.0999535	0.0933752	0.0573217	0.041257	0.0691085	0.0330362	0.121721
RRP15	0.0349933	0.0530796	0.0562904	0.0302877	0.0439532	0.0308576	0.0400612	0.0537778	0.0909668	0.0395986	0.063207	0.0243457	0.0373279	0.0227873	0.0418078	0.0474184	0.0537894	0.0769993	0.0538257	0.0446174	0.0410421	0.0790377	0.0438357	0.0494105	0.0458549	0.0316771	0.0502295	0.0738263	0.050559	0.0652287	0.0563773	0.0592241	0.0480482	0.0634697	0.0221975	0.0320561	0.0178702	0.0588165	0.0458764	0.0715741	0.0479509	0.0097405	0.0490833	0.0447374	0.0231625	0.0441062	0.0411007	0.0927748
TGFB2	0.488759	0.489961	0.608903	0.456931	0.471646	0.609105	0.567309	0.756495	0.602885	0.609687	0.587499	0.486809	0.60091	0.405007	0.477206	0.487175	0.507056	0.339131	0.657379	0.52594	0.479028	0.975996	0.641223	0.441828	0.527947	0.420694	0.411835	0.697841	0.354814	0.586274	0.547798	0.832593	0.618228	0.520349	0.644674	0.434948	0.33707	0.566903	0.478175	0.740547	0.542642	0.43669	0.808955	0.374144	0.39064	0.667409	0.599507	0.428619
LYPLAL1	0.342951	0.345486	0.402501	0.282691	0.449702	0.3669	0.328434	0.357621	0.502041	0.454683	0.508012	0.346244	0.33117	0.391875	0.330686	0.442557	0.311762	0.252326	0.474092	0.351797	0.382445	0.302081	0.354209	0.430152	0.355399	0.365654	0.303542	0.376316	0.314111	0.402871	0.427876	0.323767	0.296384	0.426953	0.31004	0.256648	0.183728	0.35934	0.214923	0.33768	0.425449	0.244432	0.298881	0.350069	0.326229	0.344164	0.358106	0.363434
ZC3H11B	0.0285219	0.0183966	0.00926798	0	0.0204763	0.0222574	0.0251436	0.0167807	0.0140374	0.0296842	0.0268168	0.0252947	0.0390584	0.00966687	0.0248489	0.0300414	0.0327232	0.0576079	0.0122232	0.0174317	0.0225537	0.0127986	0.0333011	0.0193973	0.0310256	0.0388238	0.04343	0.014297	0.00708827	0	0.0166516	0.0121997	0.0158722	0.0132101	0.0336349	0.056741	0.0361398	0.0309454	0.0464048	0.0178294	0.0213524	0.00661682	0.00440909	0.0325252	0.0229238	0.0188947	0.0190478	0.0204565
SLC30A10	0.381396	0.363141	0.286408	0.34899	0.16268	0.357201	0.323973	0.276381	0.40676	0.323743	0.445786	0.326315	0.341928	0.249054	0.216066	0.355134	0.19826	0.17405	0.365251	0.261598	0.344673	0.209138	0.277907	0.286811	0.274819	0.319972	0.24023	0.269904	0.215445	0.308559	0.293276	0.191388	0.249118	0.230878	0.159342	0.224965	0.163441	0.128768	0.174515	0.172482	0.288015	0.230094	0.182507	0.178706	0.169742	0.169831	0.264588	0.0985027
EPRS	0.185836	0.202811	0.212448	0.175364	0.217162	0.208616	0.550793	0.230473	0.172815	0.191063	0.219655	0.165312	0.175877	0.156841	0.203648	0.16134	0.160957	0.27423	0.197662	0.134227	0.183282	0.217682	0.162171	0.185617	0.152807	0.171034	0.145562	0.188134	0.155048	0.231063	0.175973	0.194095	0.215213	0.206898	0.131317	0.149852	0.164536	0.245164	0.131892	0.282377	0.180428	0.0961731	0.107035	0.237484	0.142054	0.235864	0.170133	0.624042
BPNT1	0.0391874	0.0375159	0.0571913	0.0251336	0.069818	0.0367464	0.0182342	0.0474064	0.0676644	0.0424036	0.0546132	0.0387504	0.0337381	0.052449	0.0463208	0.0393869	0.0427609	0.0628649	0.0529023	0.0252249	0.0256937	0.0468665	0.0369427	0.050036	0.0221752	0.0333556	0.0459077	0.0391808	0.0388368	0.0598325	0.0789588	0.0500309	0.040795	0.0458261	0.0549477	0.0366084	0.036335	0.032513	0.0371476	0.0323314	0.0350294	0.0311808	0.0300856	0.0173258	0.0248579	0.0356706	0.0554362	0.0179375
IARS2	0.085762	0.118051	0.103908	0.123078	0.0938543	0.10078	0.121702	0.0910783	0.131519	0.094221	0.103525	0.0793113	0.0636557	0.0911959	0.0845463	0.0670462	0.0902847	0.145637	0.109402	0.0575835	0.094392	0.138218	0.0849396	0.129593	0.0590743	0.0669574	0.0750781	0.105801	0.0901132	0.0993623	0.10023	0.121223	0.0991902	0.113604	0.076182	0.0756677	0.0867841	0.0889988	0.0625647	0.0901099	0.0909878	0.0633059	0.132985	0.0610641	0.128664	0.114983	0.0962944	0.0635431
RAB3GAP2	0.324142	0.303501	0.319168	0.28118	0.321179	0.314901	0.39679	0.372958	0.410145	0.350547	0.34179	0.352552	0.284636	0.248719	0.251945	0.259311	0.289821	0.266424	0.270537	0.261272	0.275772	0.506825	0.310182	0.322771	0.34813	0.27095	0.225393	0.358	0.332942	0.241864	0.378335	0.423879	0.36404	0.355839	0.260017	0.244735	0.198849	0.360628	0.211407	0.500956	0.273356	0.371631	0.333948	0.294816	0.267362	0.4044	0.303667	0.651711
MARK1	0.402658	0.370703	0.391751	0.314342	0.374838	0.334175	0.453777	0.394578	0.505958	0.435133	0.394657	0.481625	0.377153	0.46463	0.351056	0.304382	0.410361	0.343548	0.36959	0.317925	0.298766	0.43509	0.428092	0.3484	0.353914	0.445581	0.371916	0.371754	0.394167	0.326137	0.319255	0.436535	0.390981	0.358132	0.450284	0.377885	0.288961	0.337473	0.310888	0.531242	0.36995	0.459335	0.385069	0.309985	0.381758	0.31229	0.342043	0.74399
C1orf115	0.0264445	0.0156649	0.0194179	0.0105536	0.0360134	0.0287982	0.0348132	0.0335054	0.0453836	0.0040754	0.00463008	0.0149106	0.0246652	0.0167983	0.0367706	0.0135838	0.0199264	0.0319115	0.0141452	0.0212824	0.00885121	0.00780941	0.0167377	0.010416	0.0216241	0.0196226	0.0249142	0.0253823	0.0177853	0.0306876	0.0202042	0.0169882	0.033545	0.00220673	0.0130811	0.00858108	0.0288391	0.0126357	0.0314348	0.00355781	0.00940447	0.00444574	0.0298773	0.0134661	0.0113407	0.0152926	0.015661	0.0123402
MARC2	0.206628	0.157836	0.273673	0.0728236	0.112655	0.123201	0.0777193	0.310343	0.317754	0.230731	0.191149	0.221151	0.198953	0.273321	0.219127	0.180449	0.163521	0.12196	0.225066	0.169926	0.224567	0.226458	0.22514	0.17026	0.180983	0.183567	0.13243	0.181473	0.161924	0.171487	0.232318	0.247631	0.308427	0.174068	0.196207	0.179626	0.359843	0.296511	0.289421	0.32574	0.188185	0.255202	0.199349	0.108248	0.151991	0.288036	0.223753	0.10039
MARC1	0.0490953	0.0836846	0.0861828	0.0530058	0.0626388	0.0539981	0.0594622	0.0555542	0.0798877	0.110823	0.0874592	0.0867874	0.0973004	0.0508312	0.0901079	0.101811	0.0597188	0.0409725	0.0851305	0.0628058	0.0881402	0.029613	0.0975153	0.0995086	0.0545987	0.0634217	0.0547233	0.0534156	0.0425286	0.0779042	0.0714126	0.0273188	0.0917862	0.0736358	0.0354657	0.0837525	0.221317	0.123525	0.0458902	0.0823687	0.118102	0.0289967	0.0370526	0.0739159	0.0371743	0.0809427	0.100479	0.0452328
HLX	0	0	0.00195868	0	0	0	0	0	0	0.00254024	0.00291683	0	0.000805977	0	0.00360539	0.00441044	0	0	0.000380924	0.0042963	0	0.00250834	0.000504102	0.00585131	0.00434526	0	0.00313361	0	0	0	0.00362677	0.00182437	0.00200436	0	0.00162876	0.00707969	0	0	0.00263084	0.00177841	0	0	0	0	0	0	0	0.00184013
DUSP10	0.00686762	0.00751375	0.018965	0.0206496	0.0296776	0.0205075	0.0123428	0.0199118	0.0324991	0.0129427	0.0210406	0.0121062	0.0157042	0.0141282	0.0108867	0.0153192	0.00989034	0.0326198	0.00980159	0.00520405	0.017355	0.0174665	0.0204255	0.0116746	0.0179957	0.0139191	0.0104375	0.00377969	0.013435	0.0416476	0.0149536	0.0161527	0.0106056	0.00501971	0.00693635	0.0096462	0.0297854	0.0187864	0.00838563	0.0150441	0.00961407	0.00323431	0.016148	0.00918111	0.0111497	0.00876498	0.0149711	0.0170737
HHIPL2	0.00239255	0	0.000982662	0	0.0078458	0.00119976	0	0.000670721	0	0.000548811	0	0	0	0.00396433	0.00146675	0.00280605	0.00288448	0	0.0010808	0	0	0.00376496	0	0.000875579	0	0	0	0.00109735	0	0	0.000835967	0.000731102	0.00118464	0	0	0	0	0.00212296	0.00479916	0	0	0	0	0	0	0	0.00140973	0.000292548
TAF1A	0.01853	0.0195098	0.0187861	0.0170578	0.0109353	0.0244527	0.0194474	0.0209384	0.00726049	0.0223731	0.0228559	0.0141927	0.0080099	0.0168672	0.012576	0.00915464	0.0240811	0	0.0171746	0.0201589	0.0134991	0.025161	0.0133145	0.0245909	0.0143322	0.0166534	0.00670696	0.0174854	0.0107605	0.0281572	0.0260699	0.0228816	0.0118902	0.017093	0.00533261	0.0195378	0.0176718	0.0236683	0.0169947	0.013082	0.0112367	0.00637175	0.0269785	0.0133957	0.0077166	0.0218768	0.0173763	0.0297831
MIA3	0.192851	0.198539	0.237677	0.103635	0.174969	0.1351	0.207154	0.177204	0.188469	0.184792	0.194176	0.152831	0.150791	0.172299	0.211659	0.140698	0.191162	0.128412	0.137015	0.128882	0.155764	0.181043	0.174585	0.216497	0.164706	0.143993	0.14471	0.125295	0.13176	0.175828	0.202228	0.151949	0.155126	0.22305	0.141081	0.141264	0.191643	0.202945	0.150208	0.19823	0.156904	0.192557	0.209144	0.158766	0.108738	0.240741	0.162012	0.306216
AIDA	0.0535541	0.0536895	0.0303068	0.0370688	0.0607154	0.030405	0.0386577	0.0425738	0.0142561	0.0536645	0.0439243	0.0301417	0.0331424	0.0276377	0.0209405	0.020092	0.0551313	0	0.0308533	0.0208229	0.0313361	0.0587943	0.0283231	0.0404222	0.0256165	0.0581563	0.0484998	0.060165	0.0372139	0.0269059	0.0371777	0.0460977	0.0344808	0.0405156	0.0359389	0.0114798	0.034623	0.035973	0.0268404	0.0483925	0.0272925	0.0658507	0.0307605	0.0379784	0.0388715	0.0354825	0.0491556	0.0372126
BROX	0.0801638	0.0475529	0.05463	0.0673286	0.0627427	0.0661574	0.0398189	0.0629707	0.0590236	0.0657709	0.107377	0.0602742	0.0685892	0.0764691	0.039119	0.0481374	0.0568578	0.0281886	0.0896514	0.0421006	0.0609369	0.0474927	0.0685561	0.0721865	0.0562487	0.0709322	0.074902	0.057554	0.0416575	0.0533153	0.103875	0.0651383	0.0485193	0.0667124	0.0598442	0.0420903	0.042061	0.0709982	0.0481567	0.0588338	0.0651506	0.103858	0.0752872	0.0734589	0.0488912	0.0556915	0.0569519	0.0688177
FAM177B	0.00615794	0.00408767	0.00322951	0	0.00403035	0.00736174	0.00686563	0.00443409	0.0108123	0.00230862	0.001074	0.00198018	0.00528887	0.00408866	0.00538986	0.00431656	0	0	0.00326005	0.00504375	0.00359871	0.0106436	0.00250325	0.0023376	0.000893938	0.00633594	0.0108763	0.00515575	0.00570373	0	0.00217605	0.00463138	0.00495821	0.00184308	0	0.00169538	0.00760405	0.00708613	0.00675124	0.00270881	0.00375799	0	0.00619708	0	0	0.00597343	0.00206843	0.0286113
DISP1	0.010912	0	0.0117972	0.0189462	0.00509314	0.00394925	0.0121377	0.0123002	0	0.0118267	0.0094984	0.0137512	0.0116831	0.00754587	0.0116992	0.00763233	0.0109366	0	0.0113432	0.00573474	0.00148682	0.00894941	0.00871905	0.00268902	0.00837454	0.00350095	0.00859928	0.00887187	0.00318632	0.0247679	0.0111601	0.00707791	0.0085573	0.00941336	0.00620921	0.00261341	0	0.0123549	0.00628886	0.007179	0.0125695	0.0139835	0.00547324	0.0280904	0.0111229	0.00823777	0.0108394	0.0106834
TLR5	0.00868638	0.00380883	0.00101949	0.0218696	0.0101449	0.000910103	0.00566829	0.00388548	0	0.00185495	0.00183631	0.00384351	0.00343632	0	0.00303454	0.0027345	0.00350099	0	0.00158109	0	0.00727047	0.00137368	0.00269216	0.00142227	0.00195035	0.00278169	0.00301599	0.0106475	0.00378972	0	0.0059389	0.00663222	0.00283582	0.00180787	0.00700513	0.0026622	0	0.00469254	0.00906867	0.00124936	0	0	0.00443225	0.00765803	0.00145725	0.00184336	0.00520307	0.00169409
SUSD4	0.0646872	0.0821776	0.0414058	0.0544396	0.0596961	0.0492716	0.0863758	0.082539	0.055756	0.0476606	0.0454462	0.0545593	0.0351523	0.083839	0.0455606	0.0727672	0.0510716	0.0842054	0.0502955	0.0340583	0.0407459	0.0611682	0.0459372	0.0988526	0.0513421	0.0658158	0.076092	0.075155	0.0890002	0.0474273	0.0683311	0.0691906	0.0527542	0.0455145	0.0367901	0.0763114	0.058474	0.0524724	0.0635134	0.0374556	0.0555627	0.0362062	0.0447129	0.0511317	0.0368687	0.0496165	0.0514595	0.0480013
CAPN8	0.0114425	0.00703431	0.0045555	0	0	0.00245069	0.00989055	0.0107661	0.00673545	0.0222709	0.0094641	0.006442	0.00852461	0.0164891	0.0186825	0.00614822	0.00311686	0	0.00871307	0.0132253	0.0124231	0.00583907	0.00317119	0.0106573	0.00730584	0.00911099	0.00281457	0.00759216	0.0067109	0	0.00913279	0.0121516	0.00413168	0.00928478	0	0.00217453	0.0090891	0.0121648	0.00263191	0.00121486	0.00665478	0	0.00401527	0.00438802	0.00873383	0.00590732	0.00735612	0.00228008
CAPN2	0.349449	0.346158	0.482246	0.297656	0.208302	0.234797	0.407283	0.371635	0.394038	0.352036	0.464489	0.336642	0.344654	0.378829	0.396226	0.403008	0.264896	0.358235	0.451707	0.319422	0.433248	0.497605	0.370372	0.538567	0.348977	0.310572	0.207682	0.211599	0.251242	0.261408	0.499301	0.446484	0.450379	0.366125	0.216605	0.43195	1.19517	0.808536	0.496544	0.541853	0.429022	0.291333	0.284696	0.252532	0.320153	0.498171	0.414122	0.443562
TP53BP2	0.399985	0.33678	0.415868	0.350883	0.299438	0.328004	0.361443	0.380471	0.333149	0.472423	0.514604	0.38088	0.330949	0.342276	0.298739	0.288536	0.298666	0.282747	0.458541	0.224612	0.335479	0.347693	0.386313	0.425636	0.311414	0.314897	0.296447	0.337333	0.369847	0.410179	0.437595	0.350729	0.385439	0.428353	0.37048	0.304485	0.164628	0.384137	0.230091	0.390391	0.367235	0.34891	0.447274	0.361394	0.290095	0.425942	0.359781	0.59528
FBXO28	0.188746	0.170306	0.232288	0.100433	0.199497	0.121028	0.268507	0.188774	0.226019	0.172789	0.19833	0.179392	0.218658	0.192604	0.197011	0.1385	0.149374	0.123157	0.172493	0.143244	0.178096	0.226746	0.191358	0.186835	0.172134	0.146913	0.135064	0.123015	0.127043	0.110192	0.188205	0.210123	0.178405	0.17989	0.167946	0.174902	0.258882	0.231558	0.224443	0.217713	0.173617	0.193224	0.219667	0.143602	0.134227	0.169674	0.174967	0.243687
DEGS1	0.043922	0.0385872	0.0794184	0.0766507	0.0428063	0.0395279	0.092867	0.0618777	0.0848844	0.0604287	0.0738413	0.0450468	0.0666506	0.0490467	0.0626393	0.044613	0.0649543	0	0.0863713	0.0388656	0.0297972	0.124834	0.0576213	0.0610014	0.0559311	0.0532191	0.0672787	0.0373401	0.059698	0.0339315	0.0829042	0.081829	0.0841081	0.0694073	0.0350552	0.0495117	0.0989636	0.093832	0.0705152	0.0939624	0.0259051	0.0653622	0.0747777	0.0416699	0.0373758	0.138376	0.0451464	0.0606643
NVL	0.183377	0.137468	0.196597	0.109981	0.16264	0.133135	0.141095	0.18966	0.206621	0.164265	0.169878	0.142221	0.188106	0.1856	0.187349	0.12932	0.132745	0.180889	0.147121	0.137533	0.187713	0.240732	0.171773	0.214476	0.154827	0.171318	0.132804	0.150937	0.122985	0.18834	0.161166	0.198971	0.180594	0.155903	0.13338	0.169023	0.174519	0.138339	0.171643	0.152052	0.177144	0.167047	0.189116	0.13484	0.12351	0.186253	0.212393	0.266735
CNIH4	0.0537526	0.0475085	0.0658133	0.086653	0.0765108	0.0657591	0.0731535	0.0651555	0.0658155	0.0435897	0.0687011	0.0387967	0.0391363	0.0640342	0.0518086	0.039066	0.056389	0.0345232	0.0548666	0.0435401	0.0586705	0.0966221	0.058729	0.0807263	0.0458891	0.059637	0.0499536	0.0531723	0.0451209	0.0749689	0.0653608	0.0698256	0.0624674	0.0666712	0.0323365	0.0285653	0.0586622	0.0886186	0.0521981	0.0687903	0.0542225	0.0737206	0.0925178	0.0409039	0.0425134	0.0893804	0.0582586	0.0864219
WDR26	0.244042	0.228201	0.270085	0.223726	0.280714	0.263097	0.261971	0.2682	0.259721	0.256601	0.291096	0.221897	0.219485	0.229324	0.220961	0.221176	0.204773	0.275329	0.25644	0.189016	0.280166	0.28652	0.220763	0.264367	0.237535	0.185776	0.214563	0.264741	0.31156	0.341249	0.322236	0.256135	0.239787	0.25334	0.195491	0.162677	0.297767	0.261357	0.155626	0.250091	0.277876	0.288655	0.314537	0.218849	0.25208	0.309223	0.237215	0.256055
CNIH3	0.411831	0.316701	0.38425	0.260856	0.259603	0.291425	0.138655	0.274977	0.404253	0.333611	0.454631	0.309543	0.341191	0.447274	0.42665	0.366386	0.128154	0.27599	0.341965	0.334208	0.318003	0.2786	0.330657	0.425411	0.293695	0.320095	0.117764	0.240785	0.254148	0.364786	0.289844	0.324282	0.349585	0.220709	0.258293	0.296692	0.254264	0.291	0.215524	0.319833	0.369834	0.220092	0.259893	0.199419	0.18956	0.33231	0.353494	0.35997
DNAH14	0.061024	0.0744381	0.042283	0.0908844	0.0912207	0.0688897	0.0453882	0.0512902	0.0406527	0.0224895	0.0323498	0.021747	0.0352938	0.0465182	0.0243358	0.0525447	0.050434	0.0419555	0.0396114	0.0656312	0.0386972	0.0328865	0.039119	0.0500468	0.0338249	0.043709	0.062667	0.0527711	0.0606203	0.0464122	0.0462089	0.066956	0.0621524	0.0297405	0.023182	0.0399986	0.0332472	0.0303996	0.0487825	0.0379165	0.0489983	0.0119131	0.0798688	0.0395325	0.0248432	0.0295607	0.0369921	0.0369687
LBR	0.0924638	0.0629322	0.0899858	0.0922731	0.104271	0.0819286	0.0705952	0.0852579	0.130623	0.0684665	0.104875	0.0690434	0.0575204	0.0631482	0.0811039	0.0867613	0.0707802	0.0416754	0.0776736	0.101088	0.0766305	0.153885	0.0629979	0.0758502	0.0520616	0.0546399	0.0904338	0.102709	0.0654249	0.110149	0.0956724	0.116644	0.0925067	0.100769	0.056472	0.0363155	0.0337256	0.0722448	0.0484559	0.111907	0.0858928	0.0716943	0.0951516	0.0902399	0.113437	0.0899198	0.0663623	0.123702
ENAH	0.274965	0.263912	0.404604	0.374061	0.364261	0.344745	0.653025	0.445728	0.460372	0.433816	0.421869	0.332909	0.281845	0.359045	0.300725	0.281179	0.329137	0.338913	0.39283	0.300892	0.341364	0.565751	0.331197	0.424992	0.40413	0.253706	0.376224	0.558348	0.333873	0.392304	0.472044	0.640937	0.450702	0.397666	0.26364	0.31936	0.393133	0.522541	0.305433	0.483693	0.323317	0.276513	0.441745	0.383757	0.270648	0.48256	0.406386	0.445881
SRP9	0.140152	0.102532	0.123871	0.080849	0.102593	0.112065	0.182567	0.132804	0.125692	0.114216	0.162864	0.111072	0.101776	0.135942	0.0961453	0.122905	0.0919827	0.130556	0.152916	0.100042	0.113058	0.121987	0.105032	0.133619	0.120411	0.0703355	0.0961753	0.10222	0.142712	0.155806	0.165764	0.143902	0.124872	0.12095	0.0811494	0.0776713	0.0888802	0.133077	0.0990023	0.0826346	0.104435	0.158713	0.242732	0.120041	0.148547	0.164772	0.0821408	0.1494
EPHX1	0.177122	0.196717	0.306763	0.100594	0.16962	0.10667	0.459363	0.27246	0.273387	0.239626	0.254972	0.17516	0.220151	0.181759	0.178185	0.156362	0.452257	0.189453	0.281652	0.149553	0.132682	0.220982	0.23947	0.263455	0.252056	0.171161	0.292525	0.241105	0.166453	0.255453	0.387982	0.157691	0.22392	0.407733	0.133943	0.140087	0.432199	0.353547	0.346048	0.241306	0.190129	0.351533	0.29306	0.2784	0.255252	0.308395	0.215247	0.387737
TMEM63A	0.0788115	0.0979641	0.135911	0.141349	0.140847	0.0698192	0.183159	0.169554	0.13655	0.172631	0.132419	0.114748	0.175932	0.186025	0.180326	0.104	0.136546	0.169634	0.110365	0.0923638	0.112467	0.155383	0.14702	0.187942	0.109957	0.0819039	0.0778445	0.0838431	0.106476	0.0832286	0.195401	0.148513	0.150711	0.162548	0.0717954	0.1226	0.126726	0.287909	0.106723	0.0936263	0.132639	0.14338	0.0916618	0.105028	0.121578	0.187708	0.147097	0.110906
LEFTY1	0.00211573	0.00296205	0	0	0	0.0019625	0.00225737	0.000952678	0.0065439	0.00473057	0.00114913	0.0010435	0.00566981	0	0.00535165	0.0110299	0.00616476	0	0.0017205	0.00293169	0.00677359	0.00161071	0.00317261	0.00169021	0.000329536	0.00709304	0.00385579	0.00138719	0.00422202	0.0073387	0.003681	0.00228415	0.00317165	0	0	0	0.0132539	0.00283219	0	0.00118632	0.00103533	0.0036879	0.0126068	0.00289962	0.00327658	0.00146745	0	0.0061919
AL117348.2	0.0149411	0.0236858	0.0290814	0	0.0304613	0.0151373	0.0575107	0.0197125	0.0192433	0.027479	0.0299741	0.0377444	0.0336281	0.00970187	0.0348461	0.0284242	0.0168025	0	0.026595	0.0189015	0.0290894	0.0271229	0.0332234	0.0322948	0.0122931	0.00244467	0.0257314	0.0124372	0.0170223	0.0147682	0.0180309	0.0286907	0.0274047	0.0124586	0.0159167	0.0333948	0	0.0282464	0.028314	0.0184476	0.0276363	0.0104571	0.0298496	0.0114774	0.00950051	0.0455534	0.0275009	0.011275
LEFTY2	0	0	0.00082756	0	0	0	0	0.000540202	0	0.000666356	0	0	0	0	0	0.0027142	0	0	0.00106746	0	0	0.00152227	0	0	0	0	0.00110377	0	0.00448619	0	0.000764625	0	0	0	0	0	0	0	0	0	0	0	0	0.00297573	0	0	0	0.000426828
SDE2	0.0179354	0.0255655	0.0236529	0.0113699	0.0269419	0.0199234	0.0169554	0.0165888	0.0213674	0.0254686	0.0301315	0.014862	0.0116082	0.0301319	0.0174215	0.0100272	0.0200834	0.111979	0.020683	0.0122832	0.011681	0.0257814	0.0236671	0.0108778	0.0324965	0.0217665	0.0158777	0.0155149	0.0127652	0.0149845	0.0192424	0.0279017	0.0183451	0.020467	0.0183122	0.0161351	0.00663114	0.0300185	0.0192074	0.0206122	0.00929856	0.0362947	0.0356394	0.0224424	0.00664563	0.0226614	0.0259405	0.0686204
H3F3A	0.0431505	0.035512	0.0331741	0.0433819	0.0303062	0.0236658	0.0408843	0.0316173	0.0491151	0.0376814	0.042948	0.0261908	0.0210769	0.0289029	0.0253585	0.0250851	0.0206231	0	0.0400514	0.0178511	0.019014	0.043179	0.0227534	0.0569133	0.0431782	0.0331313	0.0210957	0.0254635	0.00922856	0.00484412	0.0451482	0.0284467	0.0384633	0.0430935	0.0138259	0.0171823	0.0330829	0.0419714	0.020613	0.0372368	0.0355116	0.0336143	0.0347995	0.0214821	0.0329379	0.0283266	0.0342613	0.02918
ACBD3	0.123742	0.0788342	0.182446	0.110715	0.127778	0.0859279	0.141189	0.132032	0.167883	0.158851	0.147721	0.124806	0.130179	0.151158	0.159549	0.129461	0.0753547	0.0710913	0.120796	0.106982	0.106332	0.201231	0.136533	0.177451	0.102983	0.0836026	0.08292	0.109645	0.119039	0.112655	0.139683	0.178748	0.13317	0.163194	0.106508	0.0834741	0.0962164	0.176393	0.0777296	0.132934	0.125791	0.085646	0.153049	0.121548	0.0793876	0.156279	0.194639	0.276755
MIXL1	0	0	0	0	0	0	0	0	0	0	0	0.00188416	0	0	0.00104753	0	0	0	0	0.00183788	0	0	0	0	0	0	0.00129071	0	0	0	0	0	0	0	0	0	0	0	0	0	0	0	0	0	0	0	0	0.00056256
LIN9	0.0372362	0.0139197	0.030942	0.011314	0.0225577	0.0122187	0.00769742	0.0204816	0.023278	0.0176901	0.0292974	0.0250555	0.0177572	0.0205685	0.028355	0.0502148	0.0271085	0	0.034329	0.0143382	0.0227534	0.0220574	0.0240466	0.0361597	0.0134541	0.0170811	0.0111342	0.0328184	0.0246753	0.0106237	0.0386085	0.0248249	0.0230671	0.0509531	0.0202173	0.0206416	0.0103232	0.036374	0.0211515	0.0141182	0.022873	0.0242077	0.0370063	0.0132381	0.0202632	0.0197749	0.0209779	0.0185051
PARP1	0.0844886	0.0577646	0.0834177	0.124438	0.0647274	0.0805897	0.147673	0.122624	0.11785	0.108434	0.128098	0.06896	0.116745	0.100933	0.12818	0.106338	0.0831397	0.0346186	0.0836047	0.0632265	0.0805415	0.134122	0.14066	0.139761	0.082737	0.059431	0.0673571	0.0608887	0.0736874	0.0643611	0.114647	0.100945	0.129361	0.0889292	0.0755329	0.0897312	0.177311	0.124346	0.0936915	0.0847502	0.074852	0.052331	0.0435438	0.0752981	0.0500448	0.129822	0.126387	0.174052
STUM	0.043097	0.0499644	0.0716686	0.0992021	0.0148581	0.0385446	0.0197893	0.144055	0.0311346	0.0315875	0.0425043	0.0296206	0.0801992	0.0985029	0.0718054	0.0538242	0.0142231	0.006846	0.0608936	0.03562	0.0337953	0.168481	0.0342619	0.0897682	0.0581562	0.034384	0.0360447	0.0417304	0.0352799	0.017882	0.0258007	0.201866	0.151338	0.0170747	0.0921909	0.0466125	0.0198365	0.154505	0.0559945	0.149908	0.0353145	0.0220473	0.126453	0.0181615	0.0205239	0.17652	0.0692089	0.0427424
ITPKB	0.952574	1.01139	1.03489	0.581085	0.773857	0.719154	0.905407	1.27883	0.855558	0.910773	0.898282	0.857059	0.824399	1.46212	0.996064	0.803861	1.13073	0.928424	0.930759	0.776426	0.721145	1.74877	0.814203	0.866757	1.26436	0.584337	1.03966	1.07987	0.799875	1.07349	1.21461	1.48874	1.48395	0.946902	1.15287	0.72213	1.54423	1.74588	1.50248	1.58678	0.89813	1.18542	1.24921	0.764285	1.01539	1.49425	0.876359	0.788674
PSEN2	0.0154084	0.010392	0.010892	0.00629671	0	0.00491208	0.00903081	0.021455	0.012158	0.0106011	0.0182762	0.0121512	0.0145962	0.016489	0.0151281	0.00479279	0.00703266	0.0346763	0.0113259	0.010055	0.0207362	0.0273051	0.0134202	0.0206064	0.0198727	0.018617	0.0146259	0.00143487	0.0166801	0.00510867	0.0135065	0.0156891	0.014266	0.011153	0.00359423	0.00579329	0.0176958	0.0204146	0.00674602	0.0119664	0.0127483	0.0134753	0.0120963	0.00837852	0.0164299	0.022288	0.0168649	0.0171494
COQ8A	0.0680183	0.0979143	0.056397	0.100649	0.081648	0.0724237	0.0846764	0.0807712	0.111833	0.0575146	0.0852276	0.0531498	0.0657417	0.0563197	0.0449453	0.0607462	0.0658566	0.0433914	0.0542711	0.0554608	0.0684097	0.0719028	0.0576592	0.0701357	0.0575507	0.0524204	0.0870592	0.0622273	0.0549839	0.0381268	0.0865452	0.0566443	0.074804	0.0480775	0.0429493	0.0475202	0.0544164	0.100693	0.0940444	0.0654923	0.0601405	0.09229	0.0497916	0.0638868	0.0602657	0.0723277	0.0640112	0.165358
CDC42BPA	1.27038	1.13373	1.11979	1.15477	1.2315	1.17037	1.23903	1.12602	1.06774	1.2637	1.17161	1.37121	1.23911	0.95173	1.04014	0.958131	1.16556	1.19164	1.09608	1.17435	1.09583	1.12294	1.40471	1.09475	1.20519	1.2404	1.11478	1.17308	1.08948	1.31023	1.18094	1.09242	1.04023	1.11038	1.39273	1.06083	0.952875	1.06749	0.978623	1.16201	1.1885	1.15993	1.11358	1.30393	1.18607	1.16356	1.17674	1.59893
ZNF678	0.145254	0.135414	0.167728	0.0688204	0.122947	0.14875	0.0603015	0.144057	0.140718	0.194292	0.178964	0.143437	0.118535	0.175401	0.101245	0.101312	0.105772	0.103433	0.138771	0.136021	0.129095	0.274905	0.150718	0.182058	0.147816	0.138915	0.0890191	0.133312	0.195019	0.201782	0.205526	0.290546	0.195459	0.143992	0.132219	0.110486	0.0602471	0.111359	0.0959727	0.231238	0.160974	0.110237	0.175909	0.130336	0.106088	0.216496	0.189088	0.0687186
SNAP47	0.0454156	0.0463252	0.0597478	0.02425	0.0389511	0.0347207	0.0744764	0.0765654	0.04126	0.0443061	0.044156	0.0444024	0.0497616	0.0791654	0.0475756	0.0313231	0.0473539	0.0609058	0.0650857	0.0510803	0.0567287	0.108994	0.0426717	0.0563843	0.050419	0.0218234	0.0434863	0.0508422	0.0298366	0.0689639	0.0634785	0.0977688	0.0511543	0.0632548	0.036524	0.0624722	0.0764986	0.102051	0.0404581	0.0762839	0.0563195	0.0374142	0.0837909	0.03402	0.0159571	0.0484962	0.0560811	0.0456791
JMJD4	0.0234041	0.0281321	0.0225603	0.0189712	0.00746126	0.0131166	0.0296996	0.0296073	0.0325898	0.0235043	0.0214628	0.0178044	0.0268075	0.0170827	0.0143152	0.021772	0.031692	0.0237505	0.0185144	0.0135912	0.0140935	0.0330132	0.0179616	0.0124652	0.0312793	0.0314742	0.0261071	0.0131595	0.0174328	0.00326604	0.0287939	0.0227257	0.0283141	0.0275634	0.0105235	0.0120852	0	0.0151421	0.0186799	0.0145516	0.00984086	0.00325106	0.0352458	0.0113539	0.0225737	0.0309503	0.017237	0.0285326
PRSS38	0.00214629	0	0.00155641	0.00650764	0	0	0	0.00180295	0	0.00134286	0.0012556	0.00159245	0.00150596	0	0.000854775	0	0	0	0.00384823	0.0015575	0.00257503	0.00367364	0	0.00125724	0	0	0.00137825	0	0.00465551	0	0	0	0.00152755	0.00783496	0	0.00546042	0.00525101	0.00362109	0.00212816	0.00117283	0	0	0	0	0.000950195	0	0.00354747	0.00167083
WNT9A	0.00425387	0.00365183	0.00119061	0	0	0.00409332	0	0.00192459	0	0.0030157	0.00245669	0.00277045	0.000783192	0	0.00687178	0.00412261	0	0	0.00200497	0	0	0.00601154	0.000739388	0.00156969	0.00611968	0.00513383	0.00444371	0.00258553	0	0	0.00412036	0.0218691	0.00599467	0.00248605	0	0.00543362	0.00954018	0.000257917	0	0.00450433	0	0	0.00272895	0.00371136	0.00796524	0.00564694	0.0029228	0.00493926
WNT3A	0	0	0.0013559	0.00516224	0	0	0	0.0013608	0.00513325	0	0.00102917	0.00103061	0	0	0	0.00409595	0	0	0.000519083	0	0	0	0	0	0.0021269	0.000906255	0.000651114	0	0.00166965	0	0.00327185	0	0.00154809	0.00225742	0	0	0	0	0	0	0	0	0	0	0	0.00159774	0	0.00303826
ARF1	0.106781	0.138156	0.109331	0.0727396	0.14236	0.0878407	0.177748	0.175071	0.137385	0.110667	0.117804	0.069492	0.139618	0.151052	0.0916599	0.0839809	0.123948	0.0790933	0.130962	0.103525	0.0887849	0.13713	0.119224	0.097381	0.163014	0.0977535	0.105265	0.104293	0.139388	0.0662009	0.145249	0.14482	0.147153	0.118048	0.0674696	0.0801911	0.162413	0.143265	0.160555	0.135683	0.0789095	0.116555	0.131465	0.1074	0.0667136	0.16685	0.0839238	0.177793
C1orf35	0.0518765	0.0453305	0.0865613	0.0535086	0.067717	0.0456586	0.0877256	0.0774683	0.0616992	0.0381639	0.0437618	0.0306883	0.0406438	0.083483	0.102664	0.0791398	0.0516706	0.0718158	0.0581644	0.0303057	0.0723724	0.0869752	0.0416336	0.0842982	0.0518592	0.0538694	0.0231246	0.048043	0.089883	0.0514569	0.0695465	0.0878891	0.0790793	0.0683498	0.0181241	0.0480381	0.108851	0.0703741	0.047138	0.0512918	0.0759275	0.079687	0.0634532	0.0315239	0.0624468	0.0722822	0.0640502	0.0720716
MRPL55	0.0318519	0.0369102	0.0426407	0.0269452	0.00799065	0.0372377	0.0223574	0.0301137	0.0128282	0.0178565	0.031266	0.0231641	0.0280302	0.0835397	0.0199193	0.0434445	0.0222526	0.0169459	0.0404358	0.0499573	0.0354098	0.0384482	0.0204857	0.0383044	0.0347973	0.0629828	0.0367163	0.0251648	0.0520888	0.0136813	0.0346917	0.038288	0.0418182	0.0160585	0.019441	0.0303818	0.0587806	0.0475631	0.0209701	0.0419047	0.0298309	0.0279713	0.0128759	0.0235435	0.0114302	0.0248105	0.0329237	0.0281434
GUK1	0.103795	0.113584	0.131018	0.265982	0.158639	0.145515	0.255659	0.201998	0.13197	0.0918949	0.0777812	0.0859124	0.152889	0.168876	0.132376	0.128333	0.143722	0.0649688	0.166943	0.144462	0.143494	0.138478	0.0883555	0.104783	0.138391	0.148072	0.193575	0.158825	0.203078	0.1463	0.180469	0.211202	0.198063	0.129839	0.082397	0.0935895	0.26521	0.176641	0.150183	0.139461	0.0959277	0.105623	0.143592	0.139047	0.169671	0.189253	0.0794956	0.173716
GJC2	0.00487296	0.00441233	0.0064984	0.00596566	0.0188166	0.00256828	0.00138116	0.00725973	0	0.00116466	0.00248427	0.00364192	0.00683843	0.00896863	0.00203528	0	0	0	0.00129927	0.00295414	0.00654775	0.00593083	0.00752141	0.00990719	0.023159	0.00723144	0.00423517	0.00491034	0.00767057	0.00453527	0.00720299	0.00197347	0.0043965	0.0014121	0	0.00336419	0.0175755	0.0128122	0.013951	0.00786609	0.00241585	0.00391276	0	0.0136097	0.0025949	0	0.00746707	0.00997303
IBA57	0.0182664	0.0170186	0.0188081	0.0423721	0.0132447	0.0113645	0.0314548	0.0277223	0.0471675	0.0299103	0.031563	0.0368055	0.0284046	0.0171371	0.0318297	0.0148939	0.0324638	0.0300232	0.0243138	0.0159839	0.0252983	0.0498777	0.0371104	0.0209004	0.0245117	0.0184044	0.0154856	0.0110359	0.0201517	0.0150373	0.0291197	0.0302726	0.0288185	0.0231067	0.0305316	0.0266872	0.00525101	0.0440211	0.0148249	0.0641843	0.0302324	0.0419001	0.0158751	0.00468995	0.0226727	0.0320054	0.0267716	0.0388477
OBSCN	0.017407	0	0.0165078	0.02566	0.0442605	0.00921765	0.010358	0.0159402	0.019144	0.0131762	0.00970239	0.0155065	0.0108574	0.0278365	0.0220726	0.00282156	0.0230839	0.0271527	0.00847154	0.00857715	0.00954252	0.00232425	0.0162343	0.00795176	0.0154751	0.0104666	0.0152572	0.00733083	0.011887	0.0206155	0.0227987	0.0134023	0.0222947	0.012674	0.00544205	0	0.0511223	0.0158374	0.0141839	0.0138915	0.00722888	0.00947269	0.0123501	0.0131104	0.00217717	0.0239832	0.00990455	0.0257347
TRIM11	0.00739523	0.00699464	0.0137679	0.0236349	0.0109419	0.0172641	0.0165085	0.0125211	0.0158657	0.00686574	0.0157368	0.00334023	0.0105284	0.0232793	0.0184977	0.0118981	0.0134182	0	0.0158531	0.0113452	0.00768229	0.011378	0.0160769	0.0156106	0.011057	0.0123727	0.0140752	0.00405567	0.00300829	0	0.019863	0.0173398	0.0191707	0.0108781	0.00823433	0.0285792	0.0401432	0.0105945	0.029138	0.00493096	0.0122103	0.00958708	0.0151627	0.00910076	0.00575757	0.010157	0.0206573	0.00804654
TRIM17	0	0.00202614	0.00497899	0	0.0224833	0.0039385	0.00788297	0.00703565	0.0236967	0.00336076	0.00454752	0.00303153	0.00402862	0.00712166	0.00503297	0.0104773	0	0	0.00560056	0.00750621	0.00577777	0.00404396	0.00310435	0.00436616	0.00819743	0.00556127	0.0047985	0.0065837	0.0332735	0.0121305	0.00303718	0.0108992	0.00883377	0.0108348	0.00339011	0.00322558	0	0.00153447	0	0.00292349	0.00201968	0.00461265	0.0121787	0.00153079	0.00347454	0.00616695	0.00177501	0.00112221
HIST3H2A	0.0045378	0.0181774	0.00181808	0.0106171	0	0.00604073	0.010257	0.0135412	0.0439326	0.00100851	0.00236452	0	0.0070147	0.00303344	0.0028018	0.00432691	0.00387473	0	0.00476364	0.00375167	0.00235165	0.000903406	0.00599943	0.00755978	0.00243378	0.004423	0.00565739	0.00739886	0.0137059	0	0.00705513	0.00583072	0.00824413	0.00137612	0.00553319	0.00344545	0.0197159	0.00602987	0.00922201	0.00184283	0.00248352	0.0045553	0	0.00636635	0.00737975	0.00703743	0.00206474	0.00258662
HIST3H2BB	0	0	0	0	0	0.0026268	0.00207453	0.00101	0	0	0	0.000751375	0.00152452	0	0.000933546	0	0.0057438	0	0.000461786	0.00223442	0	0.00132673	0	0	0.000507411	0	0.000839339	0	0.00565518	0	0.00247137	0.000752392	0.000764164	0.00161959	0	0.00521832	0	0	0	0	0	0	0	0.000585918	0.00082074	0	0	0.000422267
RNF187	0.0659091	0.0357995	0.0516213	0.054853	0.0646295	0.0440501	0.122163	0.0759854	0.072764	0.0252085	0.0588781	0.0290651	0.0646481	0.0719909	0.0562933	0.0536525	0.0493968	0.0880319	0.0500602	0.0549616	0.0744268	0.0284531	0.0470648	0.0394378	0.0570664	0.0798331	0.0934154	0.0396563	0.0446177	0.0324019	0.0730377	0.0816179	0.0679601	0.0371461	0.0510785	0.0256126	0.124805	0.0385992	0.092073	0.0515047	0.0328503	0.0614832	0.0539528	0.0994787	0.0549393	0.0651292	0.033326	0.0788906
RHOU	0.148992	0.0856315	0.147985	0.126979	0.120904	0.0911452	0.0835911	0.179539	0.101955	0.129007	0.178717	0.159325	0.103075	0.241392	0.0909218	0.121045	0.13346	0.211475	0.145684	0.0794162	0.121509	0.257837	0.204063	0.122052	0.158918	0.121349	0.081218	0.067835	0.163708	0.106659	0.130563	0.224696	0.183171	0.129268	0.121413	0.0669965	0.199347	0.14555	0.0866152	0.222019	0.0977892	0.176518	0.321282	0.106227	0.0813513	0.183864	0.106199	0.274348
RAB4A	0.204269	0.116289	0.229239	0.133919	0.129968	0.201297	0.189738	0.221422	0.284379	0.285644	0.301062	0.330944	0.182942	0.21863	0.238056	0.149404	0.227993	0.28536	0.23849	0.141297	0.228974	0.256553	0.270447	0.257807	0.191763	0.201316	0.136434	0.175151	0.185968	0.162473	0.280519	0.202806	0.262835	0.257896	0.181165	0.146611	0.0719627	0.239117	0.131298	0.265739	0.253008	0.220441	0.161751	0.184077	0.224953	0.22365	0.232186	0.276054
CCSAP	0.074725	0.0602525	0.07189	0.0622379	0.104049	0.093042	0.0902436	0.0943194	0.0851667	0.0576431	0.0782164	0.0641021	0.077136	0.0454363	0.0640618	0.0537819	0.0762896	0.0144492	0.0900361	0.0486911	0.0368066	0.0719231	0.0663558	0.0570537	0.0897522	0.0752163	0.0787523	0.085455	0.093224	0.102366	0.0775486	0.0902004	0.0896668	0.0523206	0.0449339	0.0378141	0.0359409	0.0797482	0.063555	0.0722089	0.0849228	0.139395	0.0511091	0.0878647	0.0857993	0.0893885	0.0578777	0.153189
ACTA1	0	0	0.00125264	0.00820709	0.00568391	0	0.00552781	0.00196344	0	0	0.00137725	0.0012418	0	0	0.00132366	0	0	0	0	0.00316783	0.0055841	0	0.00179579	0.00118282	0.00337336	0	0.00111777	0.00133928	0	0	0.000819654	0	0.000362674	0	0.00323674	0	0	0.00502645	0.00366504	0	0	0	0	0	0	0.00183755	0	0
NUP133	0.166656	0.150978	0.173969	0.141532	0.142524	0.152384	0.125261	0.180619	0.206449	0.151487	0.196597	0.148529	0.148626	0.169044	0.138679	0.184167	0.145649	0.0924816	0.214839	0.143952	0.173059	0.219381	0.136664	0.190964	0.1346	0.140356	0.134634	0.149194	0.172375	0.188149	0.178696	0.164341	0.150302	0.161717	0.140716	0.102013	0.094537	0.175271	0.108655	0.178469	0.153833	0.191079	0.147362	0.0998683	0.149495	0.170091	0.160046	0.173508
ABCB10	0.100405	0.107028	0.125477	0.11004	0.100978	0.0815533	0.115483	0.133267	0.111771	0.143079	0.141412	0.107933	0.118731	0.0774829	0.114865	0.0864811	0.0823381	0.0703389	0.140105	0.0905984	0.102305	0.192499	0.132243	0.188508	0.0678803	0.0816817	0.0758246	0.119571	0.082685	0.0914824	0.179549	0.157105	0.122943	0.14094	0.0797993	0.0853833	0.0697856	0.0906407	0.0882435	0.139562	0.135691	0.173245	0.0783183	0.120168	0.109432	0.115973	0.16313	0.0980263
TAF5L	0.0728972	0.0545793	0.0867561	0.0469946	0.0888497	0.0948235	0.0419085	0.0675756	0.103804	0.0823408	0.113195	0.0789985	0.0826622	0.0468343	0.0876533	0.059284	0.0576234	0.0501225	0.0772997	0.0552031	0.0935317	0.0826994	0.0627248	0.104953	0.0761244	0.0837449	0.0580944	0.0349878	0.0198527	0.0514801	0.0688669	0.0805879	0.0655216	0.0805839	0.0343175	0.0907524	0.0342035	0.0801306	0.0649773	0.0877692	0.0630893	0.0466439	0.032376	0.0689352	0.0554061	0.0629951	0.10704	0.0583912
URB2	0.0147053	0.0267554	0.0409687	0	0.00664664	0.0186054	0.01861	0.0300618	0.0562516	0.0365417	0.0499944	0.0298969	0.0248176	0.040186	0.0445537	0.0277563	0.033751	0.0515819	0.0466351	0.023001	0.0336043	0.0537959	0.0488302	0.0672648	0.0119837	0.0196274	0.0151598	0.0164004	0.0113842	0.0362843	0.0347158	0.0309364	0.0303975	0.046864	0.0110638	0.0202325	0.041993	0.0411729	0.0156579	0.0582412	0.0268409	0.0123661	0.0165923	0.00577784	0.0115839	0.0363479	0.0296228	0.0310178
GALNT2	0.363171	0.30146	0.542733	0.45869	0.307984	0.339716	0.477469	0.449893	0.55342	0.574808	0.530695	0.429991	0.487696	0.419261	0.454271	0.465741	0.56267	0.156205	0.425894	0.364784	0.37526	0.807608	0.540376	0.621225	0.451214	0.328326	0.325153	0.388922	0.329324	0.464025	0.570241	0.678423	0.543858	0.647256	0.315712	0.368839	0.422759	0.5322	0.289128	0.619912	0.5766	0.376738	0.398127	0.496516	0.481955	0.613318	0.74493	0.929187
PGBD5	0.141619	0.14494	0.131676	0.183822	0.0919542	0.132892	0.145067	0.184885	0.219349	0.134311	0.161126	0.163298	0.146853	0.139676	0.187385	0.152628	0.0787042	0.169062	0.13355	0.128361	0.135494	0.143856	0.167772	0.192758	0.123819	0.103993	0.109779	0.0956926	0.0930661	0.0851323	0.158949	0.123204	0.13633	0.124112	0.112741	0.176459	0.126474	0.14865	0.10776	0.104599	0.119667	0.106774	0.0800181	0.112363	0.0979625	0.121821	0.191607	0.182036
COG2	0.0871202	0.113941	0.131886	0.0821595	0.135856	0.0897357	0.13774	0.123352	0.177176	0.133356	0.140722	0.10607	0.125376	0.113035	0.100707	0.0950376	0.101741	0.0837285	0.117361	0.109422	0.139892	0.0807875	0.137009	0.135782	0.0776361	0.0715119	0.0881729	0.0727348	0.0595562	0.0931216	0.128521	0.119966	0.0985632	0.102299	0.0977493	0.106877	0.0354262	0.103084	0.086704	0.0954659	0.0948737	0.035699	0.0580278	0.0955476	0.071491	0.109251	0.131253	0.0881974
AGT	0.31323	0.306607	0.368967	0.183248	0.225625	0.262459	0.313207	0.342082	0.356893	0.385141	0.425501	0.267213	0.450591	0.434156	0.299414	0.241188	0.238064	0.343133	0.502791	0.146184	0.218099	0.351445	0.390407	0.383061	0.559066	0.180501	0.351919	0.301548	0.29694	0.260741	0.42447	0.266132	0.335003	0.501254	0.292094	0.220133	0.261597	0.333471	0.43088	0.323094	0.135338	0.415963	0.662693	0.235236	0.361412	0.63962	0.20173	0.518897
CAPN9	0.0184411	0.0152654	0.0378832	0.00516224	0.00461154	0.0180202	0.0087105	0.0222745	0.00916635	0.0138549	0.0142207	0.014181	0.00232781	0.0207888	0.0109949	0.00653077	0.00552683	0	0.0195697	0.0211533	0.00737859	0.0143131	0.00263099	0.00796042	0.00824021	0.00489039	0.00685337	0.0125047	0.0113864	0.0544798	0.0267383	0.0148984	0.0133256	0.0159176	0.014344	0.00961693	0	0.00915041	0.00215491	0.00794764	0.0264463	0.0300437	0.0218516	0.00457793	0.0132444	0.0347961	0.018943	0.0154946
C1orf198	0.145806	0.217211	0.20189	0.125271	0.196984	0.211504	0.558447	0.271181	0.132296	0.192522	0.227605	0.209047	0.177915	0.235061	0.182312	0.16097	0.193819	0.209577	0.212724	0.161388	0.15952	0.547171	0.145165	0.216277	0.462715	0.0925094	0.149326	0.407301	0.214997	0.143709	0.202693	0.575249	0.3382	0.191859	0.186741	0.156838	0.218344	0.341522	0.124004	0.5393	0.125369	0.147343	0.292191	0.16352	0.237835	0.36954	0.154799	0.223652
TTC13	0.16582	0.136687	0.189991	0.158818	0.247127	0.142938	0.107522	0.178212	0.169809	0.197589	0.195403	0.16765	0.145828	0.215959	0.154187	0.145339	0.12291	0.219543	0.155543	0.140642	0.187796	0.194661	0.15473	0.205256	0.153513	0.121095	0.103303	0.152525	0.108371	0.17389	0.177448	0.188737	0.183435	0.19403	0.0849742	0.126741	0.0869941	0.22062	0.0920297	0.210732	0.207251	0.145901	0.107444	0.127523	0.119288	0.204473	0.177898	0.0690325
ARV1	0.06688	0.0669456	0.0574032	0.0902585	0.0237376	0.0603186	0.0458148	0.0659159	0.0437384	0.0639979	0.0815343	0.0470752	0.0508194	0.087955	0.0493765	0.0506588	0.0507446	0	0.0733571	0.033092	0.055362	0.05974	0.0510781	0.0666387	0.0417665	0.0484816	0.0486699	0.0630896	0.0359571	0.0365288	0.0688189	0.0454114	0.0615725	0.0739302	0.0472498	0.030267	0	0.0557637	0.0461288	0.0520695	0.0559461	0.0440924	0.0279354	0.0344662	0.0352435	0.0627016	0.0476818	0.0601779
FAM89A	0.0167383	0	0.00504202	0.0129472	0.0129699	0.0234796	0.0349647	0.0375536	0.0170338	0.000463788	0.0205356	0.0333123	0.0129746	0.0381004	0.0529715	0.0234353	0.0179258	0	0.0212092	0.0107892	0	0.0563852	0.0414799	0.0353496	0.0168194	0.0128664	0.0378965	0.0451222	0.0182101	0.0321546	0.0434925	0.0670927	0.0568532	0.0222782	0.0528417	0.0214365	0.0341934	0.0318936	0.0530637	0.0406705	0.0153384	0.0417503	0.0947506	0.0307503	0.00789001	0.014684	0.00172988	0.132516
TRIM67	0.00141587	0	0.00103477	0	0	0.00327482	0	0.00519844	0	0.00234174	0.00356409	0.00125833	0.000797451	0	0.00173136	0.00272189	0.0017555	0	0	0.00108878	0	0.00599884	0.00219002	0.0033456	0.000860298	0.0015507	0.00115915	0.00330471	0.00391678	0.00686806	0.0031221	0.00295504	0.00299738	0.00718815	0.00317975	0.00201244	0	0.00213195	0	0.00368136	0.00366364	0	0	0.000352571	0.00372799	0.00144539	0.00217743	0.00188469
C1orf131	0.0442474	0.0527661	0.0767852	0.0475676	0.0364445	0.0246461	0.0367953	0.052803	0.0564509	0.0415678	0.0540668	0.0317668	0.0485561	0.0454847	0.0415601	0.0802012	0.0214863	0	0.0624833	0.0438813	0.0545191	0.0981596	0.0408454	0.0856619	0.0249585	0.0220052	0.0152768	0.052039	0.0521291	0.0211549	0.0529369	0.0530347	0.0572068	0.0558855	0.0321358	0.0260922	0.00978179	0.0527348	0.031615	0.0685589	0.0510941	0.00853139	0.0510482	0.0464791	0.0209603	0.066866	0.0642989	0.0495986
GNPAT	0.173011	0.0922824	0.122254	0.098989	0.0901079	0.0831344	0.0922223	0.124981	0.153258	0.12583	0.119718	0.10099	0.10296	0.169737	0.16183	0.13828	0.108539	0.0956424	0.124364	0.0719272	0.108599	0.145359	0.112875	0.116188	0.0879968	0.0977984	0.0752352	0.0895511	0.101631	0.151595	0.130371	0.153114	0.131033	0.13004	0.0788641	0.132307	0.0451171	0.140387	0.0724404	0.133632	0.134742	0.102324	0.104965	0.0969086	0.111883	0.114648	0.1305	0.0627697
EXOC8	0.0206215	0.0139415	0.0175213	0.0353854	0.0371829	0.0172799	0.00934036	0.0153925	0.00673545	0.0269269	0.0150068	0.0116818	0.00696369	0.00765853	0.00517842	0.00698803	0.0108185	0	0.0222995	0.012805	0.0122999	0.0148427	0.0114958	0.0122325	0.0198929	0.0211971	0.0217771	0.0140771	0.00611289	0.00538834	0.0216247	0.014693	0.0117852	0.017691	0.00824093	0.0106362	0.02801	0.0132309	0.00532417	0.0210089	0.00721718	0.00484552	0.0137837	0.0104933	0.0129737	0.0142654	0.0075684	0.0208948
SPRTN	0.0218122	0.0161022	0.0348318	0.0295249	0.00986295	0.039951	0.0310048	0.0280126	0.0521947	0.0297295	0.0463795	0.0213518	0.0166242	0.0584251	0.0249414	0.0317275	0.0264842	0.0288157	0.0321166	0.0261208	0.00732445	0.0486713	0.0230548	0.0522831	0.023829	0.0213123	0.0170037	0.0265332	0.0127182	0.023271	0.0282734	0.0443949	0.0237064	0.0289231	0.0136547	0.0220239	0.0118079	0.0411023	0.0200897	0.0336747	0.0378284	0.0132632	0.0321021	0.0155269	0.00293753	0.031661	0.0326855	0.0336769
EGLN1	0.182599	0.16879	0.218757	0.220596	0.204489	0.195332	0.199177	0.287307	0.182463	0.22604	0.220982	0.21956	0.176047	0.149117	0.169186	0.105424	0.132916	0.0910412	0.19607	0.139723	0.169094	0.238915	0.213919	0.233203	0.191207	0.136908	0.172852	0.171139	0.141317	0.190001	0.209426	0.172256	0.187698	0.201153	0.113474	0.156538	0.279762	0.256018	0.137591	0.225438	0.201977	0.183454	0.181856	0.183142	0.214591	0.363338	0.189599	0.317516
TSNAX-DISC1	0.0110062	0.00894111	0.013529	0.0300867	0.00759206	0.0113204	0.0101229	0.00754638	0.0159462	0.0123519	0.0137505	0.0106521	0.00639672	0.020952	0.0103894	0.0109997	0.0145604	0.0141619	0.0104564	0.00850416	0.0154019	0.0215534	0.0141473	0.0201002	0.016677	0.0085014	0.00977049	0.00959342	0.00824892	0.0059258	0.0146518	0.00869824	0.0116502	0.00783523	0.00440172	0.00998191	0.0210017	0.0270009	0.00997758	0.0288835	0.0144178	0.00994752	0.00966987	0.00825224	0.00743541	0.0245537	0.0113447	0.0142318
DISC1	0.0154456	0.028993	0.0388882	0.0433604	0.0708926	0.0344865	0.0407464	0.0310035	0.0535843	0.0179154	0.0312752	0.0134471	0.0268925	0.0402545	0.0180758	0.0302351	0.0145246	0.0169459	0.0192181	0.0228997	0.0277871	0.0405544	0.0274508	0.0339145	0.0436489	0.01164	0.0126195	0.031115	0.0458037	0.0502158	0.0265849	0.0366856	0.0227446	0.0362387	0.0132708	0.00866612	0.047468	0.0302307	0.00707155	0.0389036	0.0369906	0.0109253	0.0407013	0.0242001	0.0165916	0.0302969	0.0237286	0.0981554
SIPA1L2	0.13207	0.0650286	0.0891604	0.0707571	0.128213	0.082978	0.0910509	0.105976	0.101922	0.138336	0.108356	0.138588	0.099944	0.114227	0.0972849	0.104052	0.0835815	0.0845837	0.085946	0.0852187	0.105214	0.203098	0.0882098	0.084057	0.0900105	0.0719469	0.0782891	0.0679088	0.067018	0.110577	0.073902	0.10691	0.172781	0.100541	0.0869086	0.0664324	0.111807	0.108846	0.0485674	0.188511	0.116225	0.169459	0.0747754	0.0913045	0.0693471	0.196289	0.127619	0.640633
MAP10	0.00326089	0	0.0146624	0.0131945	0	0.00955124	0	0.0123883	0	0.00583293	0.00667699	0.0135893	0.0132524	0.0104244	0.0096531	0.0108603	0.0102271	0.0249568	0.00744504	0.00880922	0.00597397	0.00513285	0.00604615	0.0130919	0.00316736	0.00833615	0.0095709	0.00836511	0.00257152	0.0174586	0.0108496	0.0128045	0.00581373	0.0154809	0.00517748	0.015805	0	0.00464972	0.00274998	0.00670703	0.00889146	0.00899543	0.0116021	0.00285415	0.00421246	0.0138702	0.00461812	0.0133408
NTPCR	0.125998	0.113306	0.11	0.0796248	0.0675302	0.105217	0.0787567	0.13124	0.125427	0.140636	0.133263	0.136046	0.0923662	0.145235	0.115455	0.117025	0.0810722	0.0481474	0.0862736	0.120988	0.119497	0.0863297	0.119411	0.152802	0.0901603	0.125738	0.0706614	0.0746652	0.0865862	0.121493	0.105506	0.0931392	0.156065	0.141936	0.0633264	0.115922	0.0441909	0.12789	0.065313	0.147998	0.116515	0.0994285	0.059835	0.131422	0.083672	0.137763	0.116887	0.0867973
PCNX2	0.446798	0.321344	0.323063	0.278256	0.397938	0.349514	0.255334	0.457626	0.400779	0.371674	0.335355	0.429276	0.421433	0.351914	0.355973	0.327282	0.224845	0.328962	0.304267	0.460055	0.291712	0.274315	0.369893	0.36119	0.299412	0.298293	0.302439	0.402216	0.307606	0.423375	0.389788	0.29013	0.345445	0.358557	0.325605	0.376786	0.13292	0.172535	0.218261	0.18557	0.333077	0.370719	0.287531	0.314282	0.394411	0.3014	0.347394	0.281203
MAP3K21	0.0136779	0.0178959	0.00806437	0.0183147	0.0140621	0.0225446	0.019049	0.0200953	0.0239114	0.00970874	0.00668266	0.00647203	0.022714	0.0161033	0.0115546	0.0114503	0.0218858	0	0.016497	0.0126268	0.0143744	0.0141161	0.0129181	0.0160447	0.0189415	0.022768	0.0220471	0.0227791	0.0289153	0.0117258	0.020878	0.0194867	0.0193443	0.0126202	0.0107039	0.0143206	0.0557753	0.0087891	0.0177897	0.0180426	0.0180151	0.0062061	0.00623623	0.0159367	0.00312173	0.0135263	0.0142351	0.0184943
KCNK1	0.0702452	0.0760573	0.0445499	0.0995871	0.0752192	0.0692804	0.067091	0.0830847	0.0429218	0.0332122	0.0304393	0.0367696	0.0507964	0.0523524	0.0588556	0.0490991	0.0846757	0.0201863	0.040826	0.0555706	0.0713417	0.0444921	0.0519586	0.0297247	0.048146	0.056198	0.0587747	0.0355913	0.0733955	0.10548	0.068304	0.0795363	0.0735321	0.0339026	0.0412756	0.0360223	0.0735678	0.0357673	0.102053	0.0321475	0.0570493	0.0460591	0.0527338	0.0583249	0.048335	0.0509866	0.0712876	0.0627756
SLC35F3	0.0818806	0.080878	0.0859595	0.0557099	0.102764	0.092105	0.0790481	0.101415	0.0990381	0.0522221	0.0496868	0.0819112	0.104942	0.0743175	0.0670396	0.092702	0.0866789	0.117166	0.0616656	0.0757724	0.083525	0.0738765	0.0944475	0.0755672	0.0919455	0.138924	0.168013	0.074027	0.118088	0.161378	0.085008	0.0799696	0.101343	0.0443008	0.063167	0.0521777	0.140854	0.0644552	0.150945	0.0392997	0.0640065	0.0496887	0.0824706	0.079333	0.0544235	0.0401531	0.0827119	0.0779215
COA6	0.024155	0.0250677	0.0203826	0.0621577	0.009419	0.0367921	0.0962327	0.041902	0.0386266	0.0250563	0.0351564	0.0190239	0.0279301	0.0362738	0.0378303	0.0342612	0.0347498	0.0193317	0.0267448	0.010849	0.0205428	0.0219624	0.0245238	0.029967	0.0123518	0.0282599	0.0251256	0.0255833	0.0193452	0.0125044	0.0396548	0.0520564	0.0408211	0.0297854	0.0122857	0.0313618	0.0774446	0.0455817	0.0275933	0.0348842	0.0233035	0.0153862	0.0427132	0.0139394	0.0164064	0.0204129	0.0423229	0.0377512
TARBP1	0.355861	0.266529	0.2761	0.258645	0.262371	0.325413	0.190828	0.382366	0.320156	0.305977	0.323584	0.310462	0.363806	0.327106	0.27824	0.29608	0.184745	0.285286	0.299476	0.302605	0.356824	0.262091	0.282405	0.350415	0.279685	0.284336	0.202908	0.271693	0.227057	0.301161	0.27799	0.286862	0.275643	0.255238	0.187505	0.26157	0.118061	0.156927	0.234988	0.164089	0.290908	0.152167	0.243803	0.220818	0.177286	0.328377	0.277431	0.259463
IRF2BP2	0.0829325	0.0796747	0.0936944	0.169736	0.17542	0.139762	0.273257	0.122756	0.120195	0.0937243	0.138371	0.0768672	0.0920028	0.102492	0.0777009	0.0703371	0.106041	0.139323	0.117337	0.0799295	0.0706942	0.105116	0.0862301	0.121437	0.221126	0.091316	0.137563	0.144963	0.168159	0.0804298	0.138054	0.0753508	0.124987	0.116035	0.10624	0.0985473	0.168053	0.163927	0.104685	0.0882192	0.0594816	0.0928901	0.091569	0.167411	0.154854	0.160225	0.0537544	0.157098
TOMM20	0.0954844	0.122447	0.128273	0.123277	0.13227	0.173297	0.181463	0.177484	0.13048	0.0851642	0.107338	0.0893701	0.108259	0.0880897	0.121712	0.0868065	0.0942745	0.114765	0.135707	0.103573	0.104712	0.100574	0.0843198	0.137111	0.129277	0.133989	0.178726	0.139698	0.148872	0.127885	0.157639	0.144479	0.150962	0.141722	0.0814683	0.101385	0.0713766	0.117486	0.170898	0.109223	0.0806056	0.063785	0.151777	0.102516	0.0905646	0.131937	0.0773351	0.139157
RBM34	0.00556258	0.0057106	0	0	0.0116805	0.0034935	0	0.00211583	0.0100852	0.0013059	0.00137035	0.00312507	0.00428061	0.0039472	0.0011292	0	0	0	0.00230416	0	0.00835397	0.00223289	0.00284374	0	0	0	0	0.00158955	0	0.0059258	0	0.00132935	0.00036175	0.0014924	0.00229347	0	0.0120213	0.00155931	0	0	0	0.00323431	0	0	0.00326587	0.00162682	0.00117896	0.00135099
ARID4B	0.707665	0.624823	0.720115	0.548269	0.616597	0.633647	0.689545	0.658102	0.585171	0.59983	0.606985	0.61549	0.568767	0.549692	0.544747	0.564297	0.574249	0.66043	0.588862	0.541347	0.534135	0.77361	0.564608	0.677862	0.707074	0.485223	0.491856	0.595021	0.777745	0.579292	0.645211	0.739951	0.677591	0.639415	0.735486	0.562746	0.564016	0.688299	0.534316	0.663993	0.513083	0.7573	0.582975	0.606127	0.659987	0.627377	0.644722	1.25817
GGPS1	0	0	0	0	0	0	0	0	0	0	0.000762063	0	0	0	0	0	0	0	0	0	0	0	0	0	0	0	0	0	0	0	0	0	0	0	0.00109382	0	0	0	0	0	0.00175879	0	0	0	0	0	0	0
TBCE	0.0468907	0.0517865	0.0854159	0.0598054	0.0218504	0.0306899	0.0726494	0.0450607	0.060816	0.0557874	0.073827	0.079639	0.0462819	0.0539833	0.0591847	0.0888743	0.0309094	0	0.037661	0.0477488	0.090595	0.0395258	0.0879889	0.0665782	0.0457862	0.0429443	0.0282802	0.0351522	0.032993	0.0407492	0.0399808	0.0319393	0.0791113	0.0309238	0.0509978	0.0762183	0.0976733	0.10095	0.0582998	0.0393271	0.0737205	0.0577805	0.030359	0.0890448	0.0369285	0.0832037	0.0744186	0.0412602
B3GALNT2	0.183095	0.13775	0.270311	0.177127	0.147756	0.110768	0.134404	0.267325	0.329297	0.248183	0.26878	0.238587	0.201777	0.341894	0.243239	0.178897	0.133878	0.139397	0.22822	0.234899	0.199712	0.314133	0.250746	0.379278	0.203921	0.160417	0.102865	0.13887	0.226167	0.161568	0.211179	0.203954	0.241774	0.233975	0.177354	0.197259	0.16716	0.191601	0.145732	0.312591	0.293717	0.257674	0.221306	0.126706	0.138104	0.28594	0.356544	0.15204
GNG4	0.0112626	0.0117295	0.0203552	0.00598124	0.0192674	0.0225873	0.012325	0.0177423	0.0100852	0.00654033	0.0071406	0.0032405	0.0139289	0.00386987	0.0169849	0.0136086	0.0105063	0	0.00833188	0.00858734	0.0120788	0.0283168	0.0023829	0.0103399	0.0146428	0.00389509	0.0116204	0.0165812	0.0168144	0.0150056	0.0164203	0.011601	0.0171064	0.011308	0.0128433	0.0086542	0.0259884	0.00374442	0.0138858	0.0119749	0.0117869	0.00867431	0.0148116	0.0141473	0.0108758	0.0206289	0.00869912	0.0150239
LYST	0.356272	0.372304	0.411712	0.41835	0.346356	0.398128	0.45653	0.358596	0.395346	0.393145	0.415226	0.343805	0.336666	0.341974	0.355973	0.297214	0.388215	0.323433	0.380906	0.27827	0.364768	0.609476	0.351791	0.428699	0.333744	0.389525	0.343664	0.427981	0.368827	0.39545	0.458247	0.55867	0.414323	0.428249	0.286981	0.363137	0.296276	0.425773	0.277986	0.54388	0.335446	0.377017	0.355013	0.371415	0.350297	0.403174	0.41562	0.533453
NID1	0.0673961	0.0661623	0.113946	0.0461503	0.11942	0.0439961	0.0448507	0.0861125	0.192354	0.113746	0.131149	0.133864	0.0828831	0.104278	0.172333	0.098001	0.0335604	0.0786282	0.0846697	0.0776417	0.103234	0.112339	0.114329	0.188498	0.129933	0.10675	0.0537557	0.0409658	0.201795	0.104797	0.0478308	0.0889352	0.105659	0.116794	0.0735375	0.126753	0.111031	0.0886738	0.027031	0.100418	0.186987	0.0897048	0.113826	0.0764811	0.091335	0.183061	0.273008	0.192378
GPR137B	0.141879	0.0947277	0.248661	0.0902516	0.140115	0.139031	0.199202	0.184771	0.233164	0.166908	0.250506	0.192008	0.203994	0.225271	0.227724	0.233376	0.183297	0.163778	0.185799	0.158219	0.174528	0.201247	0.204968	0.214177	0.12574	0.162895	0.172991	0.184444	0.155483	0.199387	0.246545	0.146896	0.173124	0.297246	0.188068	0.153801	0.136305	0.224795	0.088394	0.155343	0.207334	0.29292	0.106272	0.191684	0.220975	0.230182	0.261665	0.327585
ERO1B	0.141165	0.0857202	0.225636	0.157644	0.172796	0.129752	0.116457	0.156159	0.175478	0.155763	0.166544	0.0881454	0.122245	0.152894	0.122893	0.155517	0.0840143	0.0660272	0.182017	0.143066	0.133703	0.170572	0.127562	0.194592	0.10104	0.11127	0.14648	0.162951	0.220131	0.186345	0.188484	0.118077	0.135257	0.238678	0.102605	0.0720545	0.0429977	0.144638	0.0873585	0.148931	0.131191	0.127258	0.198353	0.144982	0.15232	0.201653	0.156222	0.273154
EDARADD	0.0147107	0.0115231	0.0326526	0.00482662	0.0258712	0.00935337	0.0026507	0.0116493	0.0171343	0.00919967	0.0199628	0.00883267	0.00914547	0.0354561	0.0177765	0.0137477	0.00844061	0	0.013365	0.0101553	0.0186809	0.0164618	0.00939364	0.0287739	0.0114804	0.00850647	0.00898637	0.0142131	0.0406379	0.0156229	0.00978569	0.0145353	0.0123868	0.00541473	0	0.0235284	0	0.0185176	0.00597158	0.0202546	0.0128683	0.0105172	0.016517	0.00132355	0.00600769	0.0204468	0.013568	0.0263843
LGALS8	0.0627173	0.0229241	0.05145	0.0569751	0.0682684	0.0551378	0.0774068	0.063376	0.028797	0.0462976	0.0551951	0.0483483	0.0543047	0.0608342	0.0340428	0.0490605	0.0552367	0.0315471	0.0408277	0.0462479	0.0450785	0.0602302	0.0449911	0.0460637	0.0473767	0.0428148	0.045405	0.0522567	0.0553101	0.0392376	0.0713638	0.0740367	0.0657738	0.0611204	0.0589978	0.0660684	0.0246939	0.0531479	0.0389044	0.0472563	0.0424006	0.0210811	0.0720881	0.0375542	0.0529084	0.0713808	0.0485346	0.0912726
HEATR1	0.0812107	0.0924079	0.0751403	0.0809792	0.0586023	0.0766287	0.0855269	0.0823454	0.0300201	0.0749119	0.0762418	0.0582326	0.0574305	0.077718	0.0642749	0.0831597	0.0419207	0.0761166	0.0720685	0.062856	0.0871908	0.119523	0.0563287	0.0785504	0.0693322	0.0565577	0.0606968	0.0990797	0.0349493	0.0773943	0.0812313	0.0899406	0.0814368	0.0708413	0.0431714	0.0726933	0.0738548	0.0891598	0.0483444	0.108128	0.0941702	0.0387167	0.0786539	0.0803551	0.0597205	0.0629949	0.0748455	0.194292
ACTN2	0.0380622	0.101426	0.0630993	0.0427544	0.0625537	0.077287	0.044719	0.0858208	0.087205	0.0271393	0.0326	0.0305274	0.0460005	0.105688	0.0657592	0.0513841	0.0344174	0.0628829	0.0365584	0.0597097	0.0626738	0.0902442	0.0413836	0.0472269	0.0525042	0.049432	0.0419679	0.0697154	0.0798105	0.0389015	0.0568607	0.075988	0.0902836	0.0406263	0.037604	0.0329374	0.0782163	0.0984053	0.0393121	0.091083	0.0270157	0.0864978	0.017177	0.0353257	0.0862536	0.0539068	0.03357	0.0436997
MTR	0.355967	0.366137	0.323162	0.252399	0.238793	0.258057	0.214725	0.349294	0.324504	0.284882	0.311068	0.301295	0.227078	0.334574	0.331729	0.275179	0.159544	0.18683	0.280996	0.236477	0.278111	0.422463	0.263901	0.371774	0.268139	0.272501	0.183075	0.249835	0.250371	0.365013	0.285223	0.304334	0.289391	0.302133	0.233823	0.233258	0.183245	0.257067	0.225546	0.322027	0.310968	0.349473	0.29564	0.252112	0.230274	0.371395	0.260636	0.456884
RYR2	0.407108	0.492069	0.3228	0.497382	0.533003	0.537406	0.454998	0.390625	0.422235	0.184118	0.182289	0.264081	0.401677	0.354573	0.316216	0.318577	0.405071	0.493972	0.331306	0.374541	0.389761	0.229721	0.331607	0.279733	0.389365	0.571935	0.659214	0.441502	0.503473	0.492135	0.380421	0.362433	0.396027	0.23224	0.286221	0.336926	0.54503	0.285989	0.510985	0.246442	0.28462	0.305082	0.445618	0.421634	0.349432	0.232793	0.257582	0.271553
MTRNR2L11	0	0.00267545	0.00242002	0	0	0	0	0	0	0	0	0	0.00105833	0	0	0	0	0	0	0	0	0	0	0	0.000507411	0	0.002015	0	0	0	0	0	0	0	0	0	0	0	0	0	0	0	0	0	0	0	0	0
CHRM3	0.198548	0.275612	0.195323	0.345727	0.359603	0.29638	0.256852	0.214249	0.236599	0.120951	0.113849	0.153252	0.195564	0.17741	0.16342	0.160222	0.232062	0.222333	0.180659	0.239198	0.203323	0.119927	0.195103	0.124505	0.184424	0.311373	0.338096	0.233972	0.315254	0.274728	0.211134	0.210934	0.199645	0.113543	0.185918	0.173717	0.277055	0.173427	0.314271	0.148313	0.145001	0.132899	0.258859	0.236008	0.162488	0.104505	0.143073	0.14244
FMN2	1.89445	1.9704	2.0596	1.9569	1.76707	1.93845	2.11464	2.17667	2.08237	2.02895	2.19205	2.12867	2.08155	2.169	2.12327	2.04598	1.79635	2.22474	2.03351	2.11078	1.98031	2.24774	2.04315	2.07439	2.02406	1.90075	1.63513	2.20208	1.9632	2.00924	1.97449	2.1913	2.25663	1.90711	1.97835	1.95378	2.339	2.14645	1.94475	2.01545	2.10324	2.11407	2.33748	1.94797	1.94874	2.12013	2.18687	1.65103
GREM2	0.0113378	0.0235359	0.00967403	0.00811852	0.0182022	0.0207473	0.0158831	0.0212827	0.0364829	0.00471928	0.0078787	0.00824905	0.00529603	0.0120984	0.0071075	0.00373105	0.0101872	0	0.00874018	0.014771	0.00257503	0.0134418	0.00902595	0.0128657	0.0134153	0.00748947	0.0184045	0.0114144	0.0194722	0.00976111	0.00581632	0.0160312	0.0148502	0.0122257	0.00471445	0.00740161	0.0112291	0.0117041	0.0120158	0.00779764	0.016491	0.00867431	0.0357352	0.0148201	0.00647371	0.0150356	0.00912309	0.0342606
RGS7	0.983056	0.871781	0.733932	0.978153	1.08248	1.04008	0.935174	0.835853	1.18181	1.05212	1.10504	1.13336	1.15485	0.79952	0.982625	0.867324	1.03974	0.700858	0.853075	1.10335	0.94894	0.462988	1.00362	0.974311	0.875035	1.0405	0.83458	0.795416	0.73899	0.90669	0.862046	0.446347	0.86409	0.852233	0.827298	0.897312	0.385981	0.724449	0.620495	0.45446	1.02908	0.658207	0.462312	0.969127	0.880517	0.676032	1.08731	0.813607
FH	0.0471982	0.053597	0.0320222	0.0235063	0.0198045	0.0391642	0.0450415	0.0435484	0.0400485	0.0431896	0.0430991	0.0406229	0.0317173	0.0334746	0.0469307	0.0309164	0.0430137	0.0222154	0.0448682	0.034318	0.023356	0.0392435	0.0240713	0.0476356	0.0260669	0.0282743	0.0328926	0.0161306	0.0348202	0.0235064	0.0512546	0.0300408	0.0402893	0.0401269	0.0181203	0.0181812	0.00978179	0.0401819	0.0235789	0.03626	0.0443245	0.0293872	0.0405521	0.0416947	0.0206629	0.0385739	0.0500324	0.0404251
KMO	0.00229653	0.00626306	0.00600227	0	0.0192977	0.00274825	0.00429608	0.0049505	0	0.00174724	0.00427068	0.00327167	0.0065877	0.00408866	0.00211564	0.00402926	0	0	0.00529963	0.00711892	0	0.00223615	0.00232811	0	0.000319924	0.00243389	0.00345383	0.000946114	0.00186435	0	0.00448327	0.0043559	0.00539995	0.00558398	0.00390557	0.0029648	0	0.00197487	0.00536758	0.00800092	0.00168265	0	0	0.00711004	0.00282307	0	0.000666016	0.00643267
OPN3	0.0546625	0.0290803	0.0438179	0.023213	0.0224575	0.0326024	0.0231064	0.0423231	0.0769601	0.0232864	0.0233873	0.0277301	0.018901	0.0356167	0.0389247	0.0130545	0.0196859	0.0681049	0.0302536	0.0302507	0.0314234	0.0386713	0.0311392	0.0188074	0.0358799	0.0424146	0.0474488	0.0249047	0.0315906	0.0396624	0.0450199	0.0464814	0.037585	0.0168705	0.0288842	0.0269084	0.011147	0.0331621	0.0380019	0.020678	0.0151651	0.00397157	0.0277391	0.0380865	0.0144943	0.0208528	0.0257474	0.012814
WDR64	0.00591617	0.0083811	0.0240582	0.0134216	0.01537	0.00786034	0	0.00919302	0.024318	0.00487893	0.0199026	0.00307266	0.00941804	0.0433914	0.00658714	0.0179041	0.00438067	0.0282066	0.0253103	0.0175959	0.012881	0.00440267	0.00131256	0.0150476	0.00138123	0.0081824	0.00988501	0.0148806	0.0564009	0.036117	0.0108141	0.0238765	0.00701535	0.0300585	0.00291457	0.001767	0.00784921	0.00346455	0.00710607	0.0022559	0.0190714	0.00892222	0.0332868	0	0.00640374	0.00480833	0.0127365	0.00165579
EXO1	0	0.00489165	0.00436233	0.0125058	0.00408944	0.00159223	0.00641134	0.00239246	0.00572573	0	0.0021972	0	0.00403926	0.0087064	0	0	0.00475138	0	0.00180752	0.00386446	0	0.00454899	0.00109348	0.00167733	0.00209566	0	0.00231279	0.00107586	0	0.0072569	0.0013319	0.00271365	0.00204739	0.00281404	0	0.00237348	0	0.00334174	0.00142111	0.00125244	0	0	0	0.00302325	0.000928477	0.0042135	0.00165805	0.00492942
MAP1LC3C	0	0	0.000757933	0	0.00482846	0.000496203	0	0.000679505	0	0	0.00142244	0	0	0	0	0	0	0	0	0	0	0	0	0	0	0	0	0.00150481	0	0	0	0	0	0	0	0	0	0	0	0.00108936	0	0	0	0	0	0	0	0.00402826
PLD5	0.018012	0.143181	0.262242	0.373371	0.131786	0.20123	0.0650711	0.209556	0.143412	0.231995	0.43508	0.0494574	0.151056	0.0529253	0.0398574	0.0675049	0.0372251	0	0.328557	0.188104	0.169801	0.0422196	0.0471637	0.48696	0.0517779	0.108531	0.0442359	0.330708	0.0875842	0.325292	0.157163	0.129574	0.0465212	0.739214	0.088541	0.126701	0.0308339	0.119935	0.063041	0.0817111	0.526681	0.149655	0.0898444	0.0949895	0.166764	0.0504615	0.476344	0.032037
CEP170	0.444285	0.37891	0.496082	0.420545	0.47649	0.461998	0.564562	0.492043	0.446826	0.435692	0.496274	0.39347	0.424498	0.413874	0.335074	0.353366	0.387057	0.5091	0.39113	0.422152	0.356839	0.459262	0.39139	0.427779	0.46727	0.362948	0.438329	0.509743	0.3713	0.419621	0.543334	0.56028	0.477658	0.420754	0.400307	0.353089	0.347227	0.580661	0.430217	0.482397	0.366453	0.489451	0.380611	0.439872	0.390905	0.426044	0.371995	0.397104
SDCCAG8	0.653585	0.63287	0.762933	0.596914	0.589831	0.584429	0.740822	0.801459	0.750833	0.726771	0.786767	0.686526	0.6154	0.728724	0.680863	0.639302	0.524571	0.589451	0.638423	0.636919	0.546281	0.786908	0.68146	0.827653	0.707972	0.552186	0.553094	0.757458	0.601883	0.745074	0.794064	0.851334	0.756291	0.776191	0.611247	0.618519	0.398311	0.98304	0.627686	0.6754	0.64458	0.670233	0.638019	0.774324	0.558364	0.799671	0.727515	0.48886
AKT3	1.70264	1.49864	1.5431	1.43943	1.52408	1.53996	1.19993	1.63569	1.59635	1.55666	1.58214	1.61148	1.4835	1.52403	1.51514	1.26557	1.51962	1.18439	1.54161	1.51503	1.39373	1.39824	1.46213	1.49523	1.49217	1.44252	1.51782	1.6491	1.5718	1.57304	1.6231	1.60465	1.52101	1.35212	1.83897	1.34552	1.11985	1.46916	1.46483	1.37974	1.51802	1.92309	1.59844	1.49828	1.69706	1.55088	1.42516	1.43589
ZBTB18	0.141692	0.121462	0.130612	0.150157	0.115674	0.212449	0.202005	0.137405	0.15924	0.139591	0.189975	0.134158	0.139318	0.0764619	0.113239	0.0806194	0.174721	0.12601	0.117605	0.127821	0.127257	0.0570324	0.111724	0.147428	0.179246	0.153711	0.170107	0.130348	0.112238	0.202776	0.15292	0.0781785	0.131886	0.144978	0.103251	0.123245	0.172413	0.106124	0.136285	0.108367	0.122998	0.1478	0.0628145	0.117802	0.167907	0.101837	0.109049	0.0979645
C1orf100	0	0	0.00556146	0	0.00659065	0.000711957	0	0.000566339	0.0071025	0.000877761	0.00180361	0.000786437	0	0	0	0.0053715	0.00182961	0	0.000804219	0	0	0.0032464	0	0.00150894	0.00162898	0.00259448	0	0.00206771	0	0	0.00248893	0.00203456	0.000267869	0	0	0.00311668	0	0	0	0.00134104	0.00197835	0	0	0	0	0	0.00114196	0.00193828
ADSS	0.0634516	0.0525713	0.0767916	0.0618883	0.113765	0.0640306	0.0410265	0.0596004	0.0688282	0.0651654	0.0903054	0.0647281	0.0498296	0.0715504	0.0481827	0.0790552	0.0818117	0.0703968	0.0579895	0.0647964	0.0693334	0.109945	0.065278	0.0871576	0.0630013	0.0564568	0.0633645	0.0573129	0.0720707	0.0759535	0.0858753	0.0617387	0.058942	0.0798585	0.0261926	0.0431657	0.0412447	0.0634844	0.0408538	0.0808986	0.0525926	0.102803	0.0445396	0.0664784	0.0737642	0.066295	0.0541518	0.0996999
CATSPERE	0.231639	0.161859	0.171039	0.140661	0.124856	0.104906	0.0478597	0.190139	0.205083	0.172433	0.198388	0.218129	0.216542	0.255064	0.212549	0.168858	0.0566896	0.235578	0.187509	0.205728	0.148267	0.136401	0.130949	0.178469	0.105849	0.166455	0.0629257	0.121017	0.111878	0.143467	0.180334	0.213489	0.122043	0.141452	0.176611	0.123479	0.0288038	0.0846815	0.07428	0.080327	0.166838	0.108422	0.19715	0.0708931	0.117697	0.177593	0.182607	0.0502147
DESI2	0.0741954	0.0522317	0.0989945	0.129525	0.15385	0.0954499	0.11909	0.0934108	0.149103	0.104192	0.123472	0.0789169	0.0852081	0.0576923	0.10041	0.0810787	0.100034	0.0657335	0.101669	0.0677135	0.106193	0.152432	0.101593	0.120467	0.0968379	0.0588554	0.0922734	0.102576	0.0694295	0.0882616	0.0992425	0.102916	0.0881708	0.124263	0.0660136	0.0664136	0.104316	0.116526	0.0457121	0.129896	0.0857891	0.113424	0.0841846	0.093169	0.090211	0.105929	0.128642	0.128736
AL451007.3	0.00689172	0.00349634	0.000840392	0	0	0.00386508	0.00225737	0.00147495	0.00768545	0.00209272	0.00280415	0.00389442	0.00308464	0	0.00111415	0	0.00149856	0	0.00246921	0.00403796	0	0	0.000750591	0.00287103	0	0.00919462	0.000792446	0.00154202	0.00691584	0	0.0015022	0.00311742	0.00185858	0.00164745	0	0.0039635	0	0.00599864	0.00174868	0.000658392	0	0.00241285	0	0	0	0.00401361	0.00198948	0.00226706
COX20	0.149265	0.0736493	0.130388	0.102067	0.175111	0.162613	0.129916	0.179112	0.1734	0.179859	0.18449	0.145745	0.13419	0.147609	0.100266	0.183511	0.135478	0.0373251	0.184625	0.173904	0.173427	0.141272	0.0914005	0.160989	0.124162	0.112359	0.113516	0.124356	0.196809	0.183828	0.14949	0.134527	0.121391	0.16496	0.120201	0.0987783	0.0985049	0.156254	0.067126	0.0632139	0.143539	0.130557	0.0995012	0.154847	0.161075	0.113234	0.128994	0.0715912
HNRNPU	0.443041	0.475782	0.442322	0.459441	0.433853	0.422094	0.706452	0.419474	0.491445	0.455239	0.503406	0.420214	0.365427	0.376027	0.411058	0.340353	0.354721	0.293778	0.502606	0.326951	0.478294	0.560064	0.435388	0.448071	0.654724	0.446947	0.413785	0.405007	0.458394	0.449211	0.458437	0.373717	0.471472	0.356955	0.348939	0.344953	0.576371	0.596082	0.366637	0.569857	0.371879	0.341773	0.339893	0.471113	0.442014	0.501698	0.424361	0.794128
EFCAB2	0.494646	0.418709	0.425802	0.330492	0.309955	0.244832	0.536829	0.442094	0.470029	0.473598	0.493599	0.599695	0.381454	0.408436	0.43746	0.372031	0.461034	0.275334	0.471818	0.365949	0.395438	0.442526	0.507214	0.656945	0.378631	0.332136	0.240723	0.316141	0.229478	0.368468	0.478076	0.331366	0.507251	0.455416	0.371211	0.376795	0.526888	0.554334	0.416331	0.412994	0.487205	0.328384	0.290492	0.351177	0.273558	0.407737	0.40011	0.563717
KIF26B	0.108496	0.0928474	0.109328	0.0762678	0.0872141	0.0699468	0.0584601	0.0657607	0.109581	0.0610456	0.141059	0.0976504	0.0618369	0.101821	0.0983043	0.071801	0.0693686	0	0.101712	0.0735795	0.0775775	0.100213	0.106789	0.12756	0.0674481	0.0619178	0.045139	0.0450587	0.0860521	0.118771	0.0881028	0.0810165	0.116027	0.102744	0.0762996	0.0638979	0.116112	0.113627	0.106806	0.104056	0.096042	0.0942307	0.0505375	0.026569	0.0375835	0.114049	0.0839605	0.0632238
SMYD3	1.0045	1.24034	1.26725	1.37048	1.34418	1.14185	1.19121	1.2647	1.30587	1.4073	1.40079	1.33583	1.28687	1.33504	1.2972	1.16566	1.24254	1.3059	1.28428	1.30973	1.22857	0.73008	1.15394	1.57345	1.2801	1.14461	1.2657	1.27595	1.12864	1.44496	1.2841	1.00704	1.36587	1.23692	1.08151	1.26723	0.801094	1.53998	0.891655	1.21249	1.3943	1.02143	0.900914	1.32597	1.18975	1.1479	1.32257	1.24206
TFB2M	0.0278358	0.0398885	0.0237259	0	0.0474507	0.016792	0.0199398	0.0377255	0	0.0306628	0.0217288	0.0233122	0.0180249	0.0211664	0.0259346	0.0262853	0.0121565	0.0288157	0.0290768	0.0185361	0.0307874	0.0330953	0.0220185	0.0205329	0.0122425	0.0220866	0.0159244	0.0209026	0.0348313	0.0237314	0.0244929	0.0316222	0.0198139	0.0258665	0.0229667	0.0328912	0	0.0171095	0.0344466	0.0258422	0.0169271	0.0152819	0.0202804	0.0257093	0.0146411	0.0297568	0.0224697	0.0535738
CNST	0.113651	0.146962	0.188026	0.115151	0.168763	0.120521	0.150071	0.167551	0.247169	0.145347	0.15923	0.138814	0.156648	0.172697	0.149682	0.121363	0.123619	0.0210079	0.149946	0.100479	0.134653	0.16227	0.149012	0.163454	0.123867	0.126477	0.121129	0.145388	0.123527	0.114016	0.156983	0.153935	0.16556	0.164445	0.076398	0.112038	0.14706	0.152052	0.125959	0.18187	0.132984	0.154376	0.12545	0.106861	0.0915302	0.131992	0.18267	0.140768
SCCPDH	0.0777619	0.0942367	0.123394	0.0862006	0.0918127	0.0868678	0.0863027	0.141814	0.136836	0.116745	0.121875	0.0859928	0.112573	0.0896592	0.118283	0.0992117	0.0941052	0.0433597	0.114936	0.0762668	0.0768888	0.144231	0.10205	0.11848	0.0816476	0.0829445	0.0898717	0.0971517	0.0753833	0.0931978	0.132009	0.143933	0.115382	0.14186	0.0764758	0.112126	0.0722582	0.119185	0.0671319	0.111077	0.125485	0.0980605	0.0869055	0.0860195	0.0903208	0.148801	0.124446	0.0932273
AHCTF1	0.323433	0.302268	0.337653	0.215275	0.257121	0.273347	0.33095	0.314275	0.372375	0.358974	0.372823	0.343264	0.243761	0.361913	0.280023	0.266306	0.225155	0.183245	0.313628	0.264083	0.319117	0.448852	0.301224	0.382673	0.278672	0.278368	0.23884	0.307757	0.384895	0.302179	0.335782	0.410468	0.404387	0.275673	0.291422	0.264	0.151371	0.337346	0.186786	0.496997	0.300186	0.402332	0.365755	0.254631	0.221815	0.318095	0.297777	0.586552
ZNF670-ZNF695	0.00990547	0.0065483	0.0071096	0	0.00663917	0.0073789	0.00550981	0.0103172	0.0108983	0.00396663	0.0109784	0.0080733	0.00318212	0	0.0115183	0.00412377	0	0.0366152	0.0123703	0.00345634	0.00395484	0.00171461	0.00551614	0.0163713	0.00521875	0.00630553	0.0033371	0.00424005	0.00295043	0	0.0076366	0.00744421	0.00804023	0.00775241	0.0153621	0.00430831	0.00431767	0.00536241	0.00705688	0.00516719	0.0037823	0.0050992	0	0.00153079	0.00372421	0.0015569	0.00639687	0.00437219
ZNF669	0.00349409	0	0.0217845	0	0	0.00228167	0.0108716	0.00714872	0.00755643	0.0066339	0.00757045	0.00468345	0.00444961	0.0261993	0.00705551	0	0.00749533	0	0.00718234	0.00696458	0.000771612	0.00847938	0.00435275	0.0127636	0.00490711	0.0091796	0.00197113	0.00498578	0.00450457	0	0.00820611	0.00582132	0.00726588	0.0246837	0.00335272	0	0	0.0145814	0.00216651	0.0126267	0.00134255	0.0101147	0.0126473	0.00160043	0.00401222	0.00651289	0.0152585	0.0228595
ZNF124	0.0332537	0.0493166	0.0418653	0.0995701	0.0280604	0.0519574	0.0335828	0.0346177	0.0876798	0.0436059	0.0421315	0.0329958	0.0195863	0.0246377	0.0478447	0.0264763	0.0376088	0.0202038	0.0470779	0.0317895	0.0467622	0.0544664	0.0577174	0.0677745	0.0170886	0.0448377	0.0336337	0.0408345	0.0398579	0.101545	0.051815	0.0420234	0.0481271	0.044045	0.0215698	0.0307181	0.0261542	0.0411968	0.0402317	0.0486553	0.039065	0.0322631	0.067867	0.0293585	0.0210314	0.0657459	0.0450061	0.0206734
ZNF496	0.0821267	0.08185	0.111821	0.0543645	0.103144	0.0727367	0.0716952	0.100332	0.152555	0.123005	0.10119	0.108156	0.101135	0.107817	0.0916582	0.0824852	0.0793582	0.0498925	0.0702443	0.0757316	0.0942826	0.115978	0.102314	0.0828635	0.10505	0.0944443	0.0616888	0.0585274	0.0468106	0.0729356	0.130379	0.108157	0.105754	0.111644	0.103031	0.0980458	0.0247671	0.0847462	0.0788355	0.100686	0.0900095	0.0548598	0.099277	0.0934521	0.0595721	0.0763639	0.100824	0.149676
NLRP3	0.0060436	0.0058665	0.0046349	0.0095204	0.0236551	0.00545644	0	0.00119406	0.0063095	0.00165671	0.00304391	0.00263843	0.0061318	0.00972089	0.00692043	0.00600483	0	0.0144492	0.00302429	0.00178416	0.00167763	0.000667844	0.00208138	0.01466	0.00380334	0	0.00369169	0.004534	0.00813466	0	0.00266472	0.0011612	0.00644453	0	0	0.010187	0	0.00268738	0.00432096	0	0	0.0116361	0.00442278	0.00106408	0	0.00359712	0.000927296	0.00284705
OR2B11	0	0	0.00265513	0	0	0	0	0.000765121	0	0	0.000178187	0.000967647	0	0	0.00114369	0	0	0	0	0.000830979	0	0	0.00120386	0.00185461	0	0.000682305	0	0	0	0	0	0	0.000591352	0	0	0.00393639	0.00885251	0	0	0	0	0	0	0	0	0.00361565	0.000707653	0
GCSAML	0	0.00201892	0	0	0	0.00263755	0	0.00157775	0	0.000828803	0.00119601	0	0.00293158	0.00411602	0.000932685	0.00254888	0	0	0.00189273	0	0	0.000714197	0.00130076	0	0.00310894	0	0.00152733	0.00379667	0.00352402	0	0.00136302	0	0.000517689	0.00509585	0.00168171	0	0.00971541	0.00153514	0	0.000907011	0	0.00950873	0	0.000712913	0	0	0.00204258	0.00204747
TRIM58	0	0	0.00229336	0	0	0	0	0.00202889	0.00806259	0.00106244	0.00224627	0	0	0.0049214	0.00404516	0	0.00466605	0.0144492	0.00174427	0	0.00473558	0.00232252	0.00165097	0	0.000825879	0.00618737	0.00364817	0.00231311	0.00289915	0	0.000883095	0.00102332	0.00452876	0	0.00174947	0.00329001	0	0.00349033	0	0.00204982	0	0	0	0.000352571	0.00264052	0.00167382	0.00133187	0.00257743
OR2T8	0	0	0	0	0	0	0	0.000357915	0	0	0	0	0	0	0	0	0	0	0	0	0	0	0	0	0	0	0	0	0	0	0	0.00105812	0	0	0	0	0	0	0	0	0	0	0	0	0	0	0	0
OR2AJ1	0.000715492	0	0	0	0	0	0	0.00282398	0.0065439	0.000904987	0.000425719	0	0.00124268	0.001639	0	0	0.00292277	0	0.00208971	0.00237785	0	0	0.00101647	0.00128001	0	0	0	0	0	0	0.000899179	0.000964284	0.000666093	0	0	0	0	0	0	0	0.00302704	0.00415115	0.00433531	0	0.00111169	0.00601258	0.000853771	0
OR2L8	0	0	0	0	0	0	0	0	0	0	0	0	0	0	0	0	0.000549221	0	0	0	0	0	0	0	0	0	0	0	0	0	0	0	0	0	0	0	0	0	0	0	0	0	0	0	0	0	0.00187285	0
OR2AK2	0	0	0	0	0	0	0	0	0	0	0	0	0	0	0	0	0	0	0	0	0	0	0	0	0	0	0	0	0	0	0	0	0.000320265	0	0.00167619	0	0	0	0	0	0	0	0	0	0	0	0	0
OR2L5	0.00178088	0	0.00105004	0	0.0185137	0.0100096	0.0077947	0.00506504	0	0.00238675	0.000797399	0.00350054	0.00158441	0	0	0.00194804	0	0.027634	0.00334115	0.000977097	0	0.00208858	0.000692615	0.0011739	0.00525269	0.00373701	0.00579508	0.00507988	0.00472218	0	0.00311668	0.00604157	0.00787006	0	0	0	0	0	0	0	0.00224081	0	0	0.00866413	0	0	0.00210626	0.000462462
OR2L2	0.00555621	0	0.00487932	0	0.00713552	0.00932845	0.00133272	0.00342458	0	0.00206898	0.00257184	0	0	0	0	0.0032267	0.00182052	0	0.00302643	0.0048079	0.00117239	0	0.00501121	0.00639795	0.00460953	0.00431768	0.00649313	0.00172213	0.00370759	0	0.00320112	0.00598247	0.00609703	0.00201706	0.00311713	0.00172355	0.0109952	0.00233168	0	0.00281978	0	0.00398176	0.00611695	0.00302823	0.0034761	0.00184416	0.00390791	0.000732014
OR2L3	0.0043771	0.00736707	0.00277249	0.00398075	0.00931814	0.0136714	0.0102419	0.00587387	0	0.00144697	0.00204039	0	0.00160781	0	0.00110586	0.00518008	0.0053986	0	0.00389102	0.00590118	0.00544118	0	0.00303741	0.00266937	0.00577185	0.0109599	0.0112019	0.00477195	0.0119605	0.00745572	0.0053037	0.00105429	0.0111942	0	0	0.0050977	0	0.0029306	0.00186425	0.00334062	0.00412232	0.00730815	0.0134046	0.00193785	0.00378663	0	0.00447317	0.00339255
OR2L13	0	0	0	0	0	0.000839535	0	0.00646087	0	0.000590734	0.00209631	0.000952156	0.000374175	0.00722097	0	0	0.00226793	0	0.00216716	0.000995161	0.00477377	0.00168941	0.000714983	0	0	0.0017828	0.00282421	0.00267763	0.00339399	0.00546574	0.000727938	0.00272769	0.00508952	0	0	0.00399567	0	0	0	0.00114661	0	0	0	0	0	0	0.00284633	0.000706112
OR2M2	0	0.00417905	0	0.00886301	0	0.00209189	0	0	0	0	0	0	0.000864978	0	0	0.00232153	0	0	0.000844013	0	0	0	0.000715144	0.00183612	0.00150042	0	0	0.00127884	0	0.00468935	0.000660715	0	0.000357334	0	0	0.00205492	0.00978498	0	0	0	0	0	0	0	0	0	0	0.000920382
OR2M3	0	0	0.00291177	0	0.0067583	0.00225989	0.00468257	0.000836834	0	0.0012036	0.00179898	0.000545907	0	0	0	0.00272189	0	0	0.000813703	0.00162997	0.00266574	0.00291903	0.000715144	0.0078704	0.00193211	0.00228245	0.00229664	0.00197282	0	0.0116136	0.00118248	0.00197864	0.00237692	0	0	0	0	0	0	0.00122937	0	0.00696308	0	0.00200418	0.00134882	0	0.00284506	0.000740286
OR2M4	0.00479743	0.00313707	0.0011486	0	0	0.0012596	0.0024811	0.00156691	0.00498635	0.00212832	0.00417865	0	0	0	0	0	0.00151334	0	0.00310727	0.0046467	0	0	0	0.00152296	0.000175952	0.00204054	0.00450479	0.00274291	0	0.00897298	0.0011466	0.00391424	0.00329418	0.00144003	0.00416166	0.0076465	0	0	0	0	0.00339869	0	0.00540795	0.00533873	0.0043675	0	0	0.000520253
OR2T33	0	0	0	0	0	0	0	0	0	0	0	0	0	0	0	0	0	0	0	0	0	0	0	0	0	0	0	0	0	0	0	0	0	0	0	0	0	0	0	0	0	0	0	0	0	0	0	0
OR2T12	0.00443325	0.0135018	0.00440197	0	0.011168	0.00523086	0.00279935	0.00568971	0	0.00364207	0.0079249	0.00384926	0.00547198	0.00241412	0.00258829	0.0189334	0.00661554	0	0.00325768	0.00595086	0	0.00626759	0.0100808	0.0103186	0.000507443	0.00679318	0.00430565	0.00893274	0.00315706	0	0.000488875	0.00412432	0.00485192	0.00747634	0.000887354	0.0167907	0.00978179	0.00160801	0.00193784	0	0.00344312	0	0.00228824	0.00111631	0.00290636	0.0084743	0.00894344	0.00208344
OR2T6	0	0	0	0	0	0.0034125	0.0029149	0.00154482	0	0.0011656	0	0	0.000879702	0	0.00182002	0	0	0	0	0.00495148	0	0	0	0	0.00160421	0.00149505	0	0.00101236	0	0	0.00110481	0.00104672	0.00194709	0	0	0	0	0	0	0	0	0	0	0	0	0	0	0
OR2T1	0	0	0	0	0	0	0	0	0	0	0	0	0	0	0	0	0	0	0	0	0	0	0	0	0	0	0	0	0	0	0	0	0	0	0	0	0	0	0	0	0	0	0	0	0	0	0	0
OR2T2	0	0	0	0	0	0	0	0	0	0	0	0	0	0	0	0	0	0	0	0	0	0	0	0	0	0	0	0	0	0	0	0	0.000307069	0	0	0	0	0	0	0	0	0	0	0	0	0	0	0
OR2G6	0	0	0.00107365	0	0	0	0	0.000525066	0	0	0	0	0	0	0	0	0	0	0	0.0015006	0	0	0	0	0.000975672	0	0	0.00492002	0	0	0	0.00106279	0.000450328	0	0	0	0	0.00153514	0	0	0	0	0	0	0	0	0.000860853	0
OR2T29	0	0	0	0	0	0	0	0	0	0	0	0	0	0	0	0	0	0	0	0	0	0	0	0	0	0	0	0	0	0	0	0	0	0	0	0	0	0	0	0	0	0	0	0	0	0	0	0
OR2T10	0.00261072	0	0	0	0	0.00210866	0	0	0	0	0	0.000563757	0.0029059	0	0	0	0	0	0	0	0	0	0	0	0	0.000783393	0	0	0.00375501	0	0	0	0.000471569	0	0	0	0	0	0	0	0	0.00303597	0	0	0	0	0	0
OR2T11	0.00308276	0	0.00150264	0	0	0	0	0	0	0	0	0.000564576	0	0	0.00115373	0	0	0	0.000714859	0	0	0	0	0	0	0	0.00150336	0	0	0	0	0	0.000332558	0	0	0	0	0	0	0	0	0	0	0	0	0	0	0.000343768
OR2T35	0	0	0	0	0	0	0	0	0	0	0	0	0	0	0	0	0	0	0	0	0	0	0	0	0	0	0	0.000865041	0	0	0	0	0	0	0	0	0	0	0	0	0	0	0	0	0	0	0	0
OR2T27	0	0	0	0	0	0.00134983	0	0	0	0.000687821	0	0	0	0	0	0	0	0	0	0	0	0	0	0	0	0.00134289	0	0	0	0	0	0	0	0	0	0	0	0	0	0	0	0	0	0	0	0	0	0
OR14I1	0.00141298	0	0.00230448	0	0.0029316	0	0	0.00352932	0	0.000685898	0.00159614	0.00125392	0	0.00333929	0.00138882	0	0	0	0	0.0024731	0.0017963	0	0.00339714	0	0	0	0.00274517	0	0	0.00885838	0.00213458	0.00446067	0.00166362	0.00201736	0	0	0	0.00365703	0	0.00190562	0	0.00412692	0	0	0.00131274	0.0015569	0	0.00188169
LYPD8	0.0042086	0.010456	0.00568632	0.0124438	0.0176557	0.00752691	0.00992635	0.0111574	0	0.00255052	0.00951317	0.0040768	0.00245543	0.00582653	0.00646478	0.0214402	0.00954408	0.0240449	0.00630493	0.00273395	0.00594625	0.00558181	0.00958528	0.00829849	0.00653238	0.00339023	0.00710635	0.0026706	0.0134096	0	0.00680134	0.0119771	0.00510294	0.00552395	0.00230064	0	0.010836	0.00394471	0.0132022	0.00486057	0.00495247	0	0.0106027	0.00435784	0.010793	0.00732196	0.00272615	0.00378689
SH3BP5L	0.0396501	0.0246345	0.018325	0.0293578	0.0484625	0.0299044	0.0217716	0.0395084	0.0483325	0.0259182	0.0318844	0.0202291	0.0211201	0.0286733	0.022672	0.0156392	0.0175229	0	0.02139	0.0159921	0.0172256	0.0247712	0.0370893	0.0273284	0.0168754	0.0233714	0.0246531	0.0200948	0.0173292	0.0328155	0.0280248	0.0199807	0.0311333	0.0319726	0.00754316	0.0292344	0.0456186	0.0412998	0.0157429	0.0328179	0.0130133	0.0149419	0.0171082	0.011936	0.0285519	0.0169834	0.023023	0.0244095
ZNF672	0.0140467	0.0110993	0.0187467	0.0074395	0.0215588	0.0182118	0.0597212	0.0231922	0.0343419	0.0301853	0.0267573	0.0248588	0.0221034	0.0163985	0.0127424	0.0151072	0.0358077	0	0.0199749	0.0225261	0.0305678	0.0323864	0.0269393	0.0282817	0.0399215	0.0348168	0.0182998	0.0106868	0.0189255	0.00453527	0.0247228	0.0225981	0.0246682	0.0053368	0.0173055	0.028073	0.0354227	0.0285308	0.0432126	0.0348135	0.0172072	0.0103636	0.0143419	0.0163621	0.0183475	0.0364722	0.0159769	0.0211022
ZNF692	0.0849068	0.145657	0.103799	0.107624	0.0745898	0.126207	0.150076	0.140674	0.105383	0.102126	0.101025	0.0706453	0.122353	0.0888233	0.115516	0.117693	0.156405	0.0622526	0.0974916	0.111654	0.120186	0.0776926	0.0941428	0.11363	0.11125	0.110506	0.109104	0.106107	0.121042	0.112221	0.149379	0.138392	0.149437	0.124486	0.050954	0.116769	0.151936	0.179549	0.122988	0.117348	0.0889731	0.03741	0.077937	0.164003	0.116029	0.0980768	0.112271	0.0421452
PGBD2	0.00949427	0.00859542	0.0103011	0	0	0.00441191	0.00624195	0.012665	0.0207804	0.00701302	0.0114436	0.0081681	0.00849998	0.0161395	0.00746025	0.0103026	0.0165837	0	0.010504	0.005198	0.0109915	0.0139974	0.0164666	0.0175257	0.0071117	0.00325617	0.00874787	0.00447047	0.00480483	0	0.0167155	0.00668863	0.00889782	0.0177884	0.0032715	0.0172961	0.0167017	0.0184656	0.00254559	0.0109948	0.0108743	0	0	0.000782136	0.00199874	0.00554912	0.0139421	0.0123994
FAM110C	0.015009	0.00328566	0.00409226	0	0	0.00606371	0.0167598	0.0219667	0.0100471	0.00568998	0.00186156	0.00253253	0.00635724	0.00322194	0.00251976	0	0.0063301	0	0.00566705	0.00840677	0	0.0137482	0	0.00813578	0.00530213	0.000971001	0.00528313	0.00535406	0.00558492	0.00835619	0.00784738	0.0211718	0.00936308	0.00174902	0.006484	0.00477182	0.0478402	0.0265947	0.00232786	0.0124476	0.00476354	0.0041792	0.0104523	0.00246292	0.00883825	0.0105294	0.00208099	0.0675432
SH3YL1	0.240072	0.197443	0.203271	0.16621	0.211176	0.1892	0.33488	0.225603	0.270186	0.272176	0.258132	0.198264	0.232804	0.209448	0.205483	0.152066	0.199896	0.35445	0.195675	0.201984	0.235693	0.181828	0.194952	0.218877	0.182498	0.197936	0.215104	0.233373	0.128486	0.230326	0.252325	0.152972	0.213673	0.260294	0.170524	0.26305	0.124589	0.246161	0.141272	0.183983	0.174958	0.122082	0.125184	0.288074	0.258538	0.237209	0.23739	0.114625
ACP1	0.0472747	0.0378301	0.0757593	0.0959699	0.0298619	0.0605011	0.136741	0.104801	0.0512309	0.065519	0.0729032	0.0594815	0.0458102	0.0706032	0.0658629	0.0627309	0.0380746	0.0559792	0.0772481	0.0441212	0.057069	0.0846251	0.0423489	0.112476	0.0448398	0.0461445	0.0533628	0.0432833	0.0838433	0.0861761	0.0762074	0.0753381	0.0649688	0.0789777	0.0495725	0.0288949	0.0696988	0.0788319	0.0412808	0.0867584	0.0377554	0.0362507	0.0613815	0.0729802	0.058042	0.0732973	0.0581975	0.0537709
ALKAL2	0	0	0	0	0	0.000573599	0.00184064	0.00403698	0.0172109	0.000530162	0.00133535	0.000998561	0.0022426	0.00737706	0.0020522	0.00356205	0	0	0.00063144	0	0	0.0100744	0.00132423	0.0115413	0	0.0049896	0.00142199	0.000929911	0	0	0.00259557	0.00173024	0	0.00433907	0	0	0	0.0129329	0.00308061	0.00657161	0.000981166	0	0.00444003	0	0	0.00404193	0	0.00466683
TMEM18	0.010428	0.0232376	0.0173229	0.0188211	0.0121244	0.0117414	0.0444653	0.0262398	0.020241	0.00985874	0.0177407	0.0173822	0.01713	0.0376634	0.0237565	0.0132481	0.0264409	0.0141619	0.0316919	0.0169675	0.0176701	0.0246952	0.0133245	0.0649242	0.0193805	0.0109287	0.0160377	0.0129406	0.0177299	0.0235838	0.0298411	0.020524	0.0191354	0.0105714	0	0.0213881	0.0240115	0.017603	0.00870796	0.031825	0.020475	0.0120686	0.0198952	0.0102359	0.00545105	0.0127926	0.0206503	0.0143844
SNTG2	0.00910948	0.00593692	0.0140546	0.00736858	0.0124365	0.0167891	0.0188123	0.00817127	0	0.00539245	0.00916778	0.00886643	0.0131136	0.022586	0.00772533	0.00613403	0.0135731	0	0.00703279	0.00599477	0	0.0171889	0.00772323	0.00826359	0.0100328	0.0220807	0.00382412	0.00916554	0.0209559	0.00845365	0.0103349	0.00870754	0.0126378	0.0130351	0.00390941	0.0158035	0.0113886	0.0063165	0.0114779	0.00759381	0.00762924	0.00379632	0.012387	0.00191054	0.00453908	0.00860265	0.00975194	0.0448094
TPO	0.00148536	0	0.00206165	0.0249668	0	0.00229676	0	0.00117002	0	0.000581065	0.00187847	0.00239379	0.00111129	0	0	0.00613758	0	0	0.00101757	0	0	0.00398509	0.00112382	0.00134812	0.00298807	0.00205921	0	0.00303667	0	0	0.00129376	0.00184573	0.00179188	0.0014924	0	0.00346823	0	0.00170039	0.00114784	0.00340727	0.00102097	0	0	0	0	0.00162526	0.00222121	0.00139744
PXDN	0.0138115	0.0172354	0.0231448	0.0126495	0.00701474	0.00826787	0.0149254	0.0168479	0.0141919	0.00180712	0.00814187	0.00459642	0.00722426	0.00456889	0.0127261	0.00349208	0.00429469	0	0.00402376	0.00202546	0.0120559	0.106807	0.0137288	0.0260269	0.00795934	0.00912837	0.0136872	0.0172537	0.011575	0.00993104	0.0108968	0.0762824	0.0156757	0.0125187	0.00288892	0.00269345	0.00872433	0.0278568	0.0074205	0.0736473	0.00241009	0.015097	0.0518754	0.00674613	0.008296	0.0253092	0.00726565	0.0116927
MYT1L	0.181462	0.162697	0.118135	0.261037	0.183196	0.212767	0.220875	0.180453	0.177182	0.0779539	0.0778544	0.125355	0.165303	0.122619	0.14897	0.0707047	0.141496	0.120439	0.129214	0.161128	0.132115	0.114906	0.169419	0.154088	0.149122	0.203887	0.272668	0.165171	0.189582	0.207407	0.171228	0.165223	0.170252	0.0861344	0.139452	0.153166	0.235804	0.140572	0.286097	0.0763602	0.0793112	0.0592457	0.0972501	0.148411	0.140914	0.117786	0.136617	0.151789
EIPR1	0.103794	0.144131	0.139518	0.118937	0.10052	0.0942134	0.154597	0.160828	0.192973	0.175314	0.135988	0.115862	0.122005	0.133015	0.137964	0.115057	0.105951	0.114637	0.116063	0.115754	0.0956238	0.200004	0.129697	0.170806	0.0840214	0.0844733	0.0808216	0.120456	0.0868261	0.0681391	0.171658	0.161306	0.151639	0.185731	0.0930603	0.12363	0.0459433	0.119086	0.0786562	0.150433	0.115638	0.103117	0.0562913	0.11686	0.0887483	0.202839	0.16995	0.301681
TRAPPC12	0.349507	0.276309	0.353544	0.295008	0.287728	0.226178	0.348511	0.361162	0.404684	0.389819	0.381269	0.307386	0.366197	0.385966	0.374658	0.328814	0.343715	0.263305	0.294828	0.266361	0.294979	0.381724	0.413417	0.43205	0.226596	0.283324	0.237634	0.24207	0.201186	0.265922	0.341722	0.283887	0.377957	0.355488	0.2186	0.30273	0.287927	0.399435	0.307464	0.431655	0.324687	0.267141	0.221739	0.277495	0.294025	0.314626	0.414763	0.427695
ADI1	0.112053	0.15845	0.134892	0.15375	0.121248	0.103547	0.091263	0.135531	0.16929	0.128185	0.151437	0.101314	0.105297	0.0942792	0.120199	0.140702	0.0908932	0.0932963	0.142062	0.0836454	0.122931	0.0819523	0.113907	0.15744	0.111968	0.06215	0.0675345	0.120836	0.0939608	0.105688	0.154012	0.125948	0.118139	0.150609	0.0736403	0.0933045	0.0911176	0.143413	0.0435796	0.149598	0.0854429	0.111274	0.0853622	0.0845599	0.0982574	0.0933274	0.0798237	0.0411465
AC108488.2	0.0267863	0.0221589	0.0298932	0.0185603	0.0182891	0.0279226	0.0271858	0.0343806	0.0198755	0.0344636	0.030571	0.0305825	0.028627	0.0262529	0.025878	0.0194355	0.0154255	0	0.0224426	0.0148101	0.0144176	0.0375944	0.0245599	0.0203887	0.0178281	0.01465	0.0168637	0.0173268	0.00721608	0.029779	0.0307691	0.0362039	0.0355228	0.0208174	0.0227009	0.0244994	0	0.0311884	0.0140744	0.027277	0.0227458	0.0155079	0.0101027	0.0293075	0.027067	0.0216841	0.029234	0.0240127
RNASEH1	0.0111927	0.00594332	0.00576942	0.00685359	0	0.00303875	0	0.00872463	0.00863629	0.0135832	0.0113856	0	0.00175182	0.00317846	0.00456986	0.00179174	0.00658246	0	0.0055672	0.00310068	0.00374088	0.0184118	0.00524308	0.0127636	0.0083592	0.00398648	0.00603782	0.00786647	0	0	0.00858019	0.00954259	0.0116368	0.0042104	0.00173432	0.0035798	0	0.0107693	0.00670568	0.0134951	0.00766322	0.00961277	0.0161497	0.00623035	0.00562234	0.0212703	0.0110599	0.0102029
RPS7	0.0692064	0.0808435	0.0762088	0.110793	0.0888219	0.108764	0.14064	0.14187	0.0749741	0.0677722	0.0684907	0.052552	0.110871	0.0832768	0.101272	0.0639402	0.0765786	0.0707464	0.0957468	0.0892515	0.0618925	0.133297	0.0503235	0.085257	0.0509634	0.0731359	0.0693252	0.0927535	0.105068	0.0953463	0.101175	0.11768	0.120536	0.0820839	0.0424776	0.0600376	0.164663	0.163327	0.123336	0.0976453	0.0622167	0.0427839	0.0717943	0.0445965	0.0614981	0.0907321	0.0697432	0.12003
COLEC11	0.00576524	0	0.000627859	0.0211343	0	0.00135165	0.00565275	0.014239	0.0497902	0	0.00336572	0.000407542	0.00586244	0.00373151	0.00537967	0.00269421	0	0	0.00466874	0.00604441	0.00251091	0.00328781	0.00412915	0.00542039	0.00125228	0.00233319	0	0	0.0164092	0.00422233	0.00387017	0.0017628	0.00461222	0.00165023	0.00441342	0	0	0.00333762	0.00313324	0.00861658	0.00350536	0	0	0.00505328	0.00145632	0.00143904	0.00527212	0.00441575
ALLC	0	0	0.00466951	0.0120474	0	0	0.00290398	0.0055328	0.00335781	0	0.000353551	0.000491934	0.00220619	0.0038614	0.000854775	0.00517037	0	0	0.00248982	0.00511981	0	0.00142895	0	0.00112062	0.00079124	0.00744109	0	0.00146983	0	0.00539615	0.00378132	0.00233629	0.00238201	0	0	0	0	0.00670048	0	0.00108397	0.00231383	0	0	0	0	0.00324532	0.000922003	0.000413435
DCDC2C	0.00243815	0.00456202	0.00486843	0	0.00179057	0.00145807	0.00342719	0.00119907	0.00335781	0.00123612	0.0011454	0.00227563	0.00288568	0	0	0.00860745	0.00329684	0	0.00344442	0.000830979	0.00359705	0.001948	0.000705846	0	0.00317824	0.00339023	0.00145342	0.00711035	0	0.0117561	0.00052158	0.00108709	0.00147752	0	0	0.00595501	0	0	0.00591074	0.00145779	0.00239081	0.00478854	0	0	0.00340435	0	0.00441291	0.00297295
SOX11	0.002108	0	0	0	0	0.00307451	0	0.00136309	0	0	0.000710638	0.00182493	0.00262242	0	0.00317326	0	0	0	0.000542488	0.00260782	0	0.00207401	0.00237395	0	0	0.00519516	0.00182541	0.0012177	0	0.0044979	0.000549975	0.00115292	0.000793094	0	0	0	0	0.0168093	0	0.00167507	0	0	0	0.00246292	0.00467701	0	0	0
CMPK2	0.00154162	0.0189102	0.0131804	0	0.00338376	0.00839509	0.00374881	0.0167421	0	0.0047869	0.0029284	0.00478058	0.0062783	0.0108979	0.00882213	0.00409595	0	0.0240449	0.00479776	0.00487681	0.00573979	0.0129288	0.00284353	0.00188216	0.00105221	0.00729744	0.00472978	0.00666966	0.0062494	0.00942934	0.0041711	0.0169438	0.00597958	0.00183119	0.00766778	0.00623828	0	0.00403257	0	0.00601352	0.00497557	0	0.0193659	0.00324681	0.00207131	0.00346796	0.00268495	0.0162151
RSAD2	0.0422371	0.0506064	0.0306034	0	0.00484373	0.031347	0.0124664	0.0687778	0.0407231	0.0228611	0.0234491	0.0228742	0.0279973	0.0178944	0.037787	0.0197132	0.0109209	0.0289106	0.0213292	0.0175978	0.0312549	0.0415284	0.0147858	0.0204788	0.0134463	0.0341006	0.0141937	0.0275607	0.00956946	0.0304242	0.0332614	0.0442023	0.0208973	0.0108654	0.0342444	0.0236515	0	0.0250845	0.0161254	0.0231432	0.0229462	0.0205487	0.0607282	0.0176203	0.00638308	0.0211932	0.0189147	0.018602
RNF144A	0.190164	0.196015	0.259038	0.250368	0.259005	0.210709	0.229904	0.230192	0.231347	0.185184	0.210774	0.288947	0.178141	0.263909	0.176274	0.20133	0.210399	0.0132802	0.151754	0.13428	0.190412	0.305472	0.206091	0.210418	0.21755	0.201161	0.17955	0.195732	0.23217	0.284063	0.242517	0.34996	0.249334	0.186938	0.271693	0.18603	0.111921	0.303968	0.140627	0.140411	0.159946	0.176259	0.189703	0.298451	0.269852	0.18027	0.203787	0.279322
ID2	0.117052	0.193227	0.179066	0.36679	0.318303	0.265214	0.316254	0.26123	0.447392	0.162487	0.304434	0.122019	0.232112	0.386026	0.429687	0.587816	0.0810083	0.519933	0.240209	0.409312	0.349776	0.208484	0.135056	0.533948	0.463324	0.155564	0.154507	0.217132	0.404045	0.152236	0.250506	0.412563	0.249306	0.289385	0.087783	0.325529	0.597165	0.267821	0.237035	0.173567	0.281247	0.069837	0.238495	0.110457	0.351597	0.489312	0.236464	0.13618
KIDINS220	0.534739	0.538529	0.539562	0.657562	0.789678	0.620664	0.754988	0.658456	0.615616	0.602406	0.505545	0.494773	0.555449	0.534197	0.518316	0.495065	0.464436	0.537736	0.554706	0.540599	0.58779	0.679566	0.511389	0.650806	0.553775	0.495055	0.469913	0.703998	0.551648	0.67777	0.576557	0.566032	0.567291	0.652149	0.508015	0.568922	0.400115	0.562143	0.377499	0.487721	0.576643	0.571375	0.505781	0.609471	0.590722	0.622958	0.623223	0.556163
MBOAT2	0.669345	0.628529	0.637628	0.643234	0.58742	0.683966	0.689824	0.694765	0.730317	0.69475	0.68306	0.632896	0.711531	0.604724	0.751871	0.650269	0.47651	0.559599	0.597647	0.597905	0.76881	0.673127	0.666998	0.816628	0.584163	0.546075	0.383581	0.554806	0.565528	0.521329	0.523177	0.725511	0.600201	0.61993	0.671705	0.723933	0.408192	0.515399	0.404605	0.447326	0.692565	0.680203	0.435296	0.624452	0.665523	0.666542	0.815368	0.952846
ASAP2	0.503295	0.556777	0.733301	0.563965	0.52956	0.500131	0.582339	0.672122	0.844609	0.79382	0.791059	0.687349	0.851647	0.665552	0.903392	0.705598	0.551654	0.719586	0.647296	0.71637	0.742769	0.678695	0.851571	0.839752	0.605205	0.601635	0.438455	0.563785	0.693974	0.694397	0.736137	0.682713	0.746492	0.80298	0.750722	0.61776	0.83838	0.62357	0.489078	0.644674	0.892682	0.894688	0.639938	0.610675	0.792708	0.860602	1.09219	0.786008
ITGB1BP1	0.107918	0.120279	0.173421	0.157185	0.185396	0.135	0.296667	0.160996	0.203164	0.139876	0.136573	0.112193	0.126502	0.147963	0.165122	0.157694	0.128035	0.19874	0.130536	0.118762	0.120195	0.221106	0.136048	0.190031	0.10023	0.11407	0.116707	0.16862	0.154479	0.153101	0.164088	0.251645	0.168314	0.187841	0.118926	0.12368	0.17695	0.203729	0.101569	0.162434	0.161908	0.0996504	0.122979	0.166699	0.162738	0.21802	0.141031	0.240509
CPSF3	0.0673665	0.0512689	0.0693722	0.0385573	0.0572415	0.0544132	0.0364969	0.0439273	0.0689236	0.0481881	0.0605722	0.0480111	0.0486337	0.0298217	0.0412677	0.0303967	0.0191769	0.0481474	0.0588687	0.0393426	0.0409108	0.0597309	0.0463971	0.0620581	0.032793	0.0544484	0.0371905	0.0394925	0.0246466	0.0380201	0.0479415	0.0555173	0.046912	0.0401412	0.0370032	0.0314184	0.0580495	0.0480697	0.0395132	0.04652	0.0529648	0.0324479	0.0590577	0.0364496	0.0401275	0.0441804	0.0530744	0.0722683
IAH1	0.0664847	0.0784942	0.113523	0.0459695	0.016314	0.0631888	0.072334	0.0997185	0.0943844	0.0881881	0.0909774	0.0617883	0.0744849	0.0844405	0.075911	0.106126	0.105647	0.0937058	0.0808544	0.0625937	0.0575887	0.108274	0.0656165	0.114594	0.0606414	0.0616179	0.0528947	0.0747074	0.0641962	0.111951	0.0947365	0.0982803	0.10641	0.104693	0.0285999	0.078177	0.0919648	0.0910213	0.0791543	0.0924503	0.100767	0.0822381	0.0913271	0.072054	0.102059	0.123139	0.0951015	0.0795114
ADAM17	0.143646	0.174996	0.204712	0.188512	0.152772	0.171201	0.265616	0.172247	0.261304	0.173417	0.211461	0.161006	0.159313	0.274209	0.186007	0.19862	0.171162	0.168967	0.211176	0.188146	0.202243	0.303527	0.139591	0.22967	0.239485	0.154218	0.139556	0.16084	0.251663	0.169594	0.197202	0.220447	0.177603	0.281408	0.163367	0.128288	0.229427	0.244816	0.135991	0.201134	0.201556	0.244756	0.173214	0.18197	0.161338	0.237925	0.226355	0.600791
YWHAQ	0.134246	0.164299	0.165991	0.203756	0.235438	0.151548	0.184073	0.158808	0.194157	0.148373	0.186277	0.12407	0.127546	0.160098	0.124635	0.149642	0.117775	0.120847	0.136377	0.116998	0.108651	0.186393	0.146564	0.205556	0.224433	0.155929	0.173011	0.144437	0.207828	0.164806	0.165391	0.19112	0.160787	0.152715	0.114641	0.112826	0.122903	0.233288	0.157594	0.166645	0.136887	0.136775	0.116872	0.190524	0.148937	0.14598	0.16055	0.285578
TAF1B	0.116828	0.123833	0.121754	0.15609	0.133629	0.137893	0.136084	0.119413	0.204402	0.134386	0.133597	0.110331	0.109395	0.0874769	0.0960541	0.0963664	0.0865477	0.0853792	0.125006	0.0634251	0.078855	0.161254	0.0853464	0.121112	0.0993527	0.106941	0.0968032	0.127844	0.0848051	0.117062	0.149479	0.130255	0.137373	0.133033	0.0850206	0.100072	0.085908	0.140121	0.0397581	0.0914471	0.119446	0.0960822	0.0976276	0.116031	0.0758673	0.121782	0.109412	0.1727
GRHL1	0.00893685	0.0361675	0.018166	0.0147615	0.0176681	0.0174928	0.0502806	0.0238541	0.00772209	0.0197883	0.0123836	0.00895554	0.0107107	0.0134548	0.0174815	0.0146846	0.0322496	0	0.0123489	0.00880959	0.0241365	0.028385	0.0134073	0.0130112	0.0129407	0.0178239	0.023601	0.0304117	0.0223294	0.0151848	0.0286219	0.0417615	0.0164839	0.0177039	0.0105985	0.00360922	0.010816	0.0278863	0.0147424	0.0203675	0.00932541	0.0106803	0.00561475	0.0102881	0.013768	0.0105856	0.0224393	0.0902783
KLF11	0	0	0.0049701	0.0226104	0.00737347	0.00343091	0.00505256	0.00628878	0	0.00312021	0.00600254	0.00190036	0	0.0141556	0.00688233	0.00478849	0.000953831	0	0.00270121	0.00471602	0	0.00369033	0	0.00841454	0.00421108	0.00278265	0	0	0	0.00628262	0.00248261	0.000802796	0.00260565	0.00205375	0	0.0014021	0.0139394	0.0133984	0.00215627	0.00288334	0.00541433	0	0	0.0069753	0.00788999	0.00677385	0.00155355	0.00173883
CYS1	0.0184885	0.024699	0.0353929	0.0136602	0.0284098	0.0150078	0.0140902	0.0346365	0.0634377	0.0195007	0.0256397	0.0245038	0.0156169	0.0116085	0.0212362	0.0149938	0.0253418	0.0202038	0.0136809	0.0123742	0.00953986	0.0237732	0.0220478	0.0327788	0.0212382	0.0210764	0.0158832	0.0393663	0.030053	0.0167524	0.0545425	0.0308807	0.0308397	0.0589113	0.0464805	0.0214895	0.0180679	0.0458983	0.0376851	0.0238399	0.0296774	0.067042	0.057213	0.0395378	0.0258317	0.0315338	0.0323758	0.0263808
RRM2	0	0	0	0	0	0	0	0	0	0	0	0.000948406	0	0	0	0	0	0	0	0	0	0	0	0	0	0	0	0	0.00296746	0	0	0	0	0	0	0	0	0	0	0	0.00161498	0	0	0	0	0	0	0
HPCAL1	0.0992057	0.130294	0.154365	0.129376	0.0709911	0.0752641	0.223797	0.174745	0.18331	0.100021	0.101213	0.0704084	0.123231	0.105879	0.148172	0.10644	0.190565	0.20657	0.102658	0.104282	0.0796963	0.147713	0.101908	0.140636	0.0878432	0.106409	0.136294	0.140635	0.0653554	0.150289	0.258665	0.196439	0.175792	0.168945	0.109579	0.0913175	0.185256	0.261735	0.125396	0.117568	0.131314	0.115366	0.0797555	0.136993	0.0929232	0.148671	0.154162	0.332955
ODC1	0.0232488	0.0280602	0.0215817	0	0.0246683	0.0165568	0.0967385	0.0243573	0.0160222	0.0255833	0.0269172	0.0123974	0.0148612	0.0312148	0.0181028	0.0124816	0.021078	0.0206604	0.0254375	0.0161801	0.00821474	0.0652568	0.0235054	0.0100582	0.024426	0.0108965	0.0212763	0.0181553	0.0321236	0.0110761	0.0224514	0.0142454	0.0249496	0.0516165	0.00348878	0.00533207	0.0360348	0.0179756	0.0121319	0.0309277	0.0168092	0.0237466	0.0234737	0.0337976	0.0264303	0.0465975	0.0178512	0.09422
NOL10	0.184368	0.231988	0.258396	0.148604	0.155188	0.178107	0.147893	0.227197	0.175566	0.220475	0.207517	0.173982	0.176216	0.19143	0.211844	0.176379	0.14244	0.294933	0.181814	0.168668	0.237161	0.325598	0.165192	0.266286	0.197892	0.149632	0.185392	0.214284	0.12879	0.15162	0.207464	0.291947	0.238083	0.210727	0.127069	0.174431	0.0824107	0.2043	0.121115	0.26524	0.226372	0.159606	0.182401	0.165306	0.164732	0.240315	0.224184	0.577324
ATP6V1C2	0.0144942	0.00538254	0.00974201	0.0151661	0.0149846	0.00902901	0.00573812	0.00748514	0	0.00253511	0.00745586	0.00633776	0.000869203	0	0.00462599	0.010071	0.00493753	0	0.00793506	0.00482697	0.0102786	0.011098	0.00175529	0.00526514	0.00657726	0.00210297	0.00245796	0.00859938	0.0220248	0.0189015	0.00563262	0.00935827	0.00432967	0.0142352	0.000990702	0.00490727	0.0109952	0.00299889	0.00233515	0.00256746	0.00655482	0.0187917	0.00517936	0.0027181	0.00391031	0.00825716	0.00673086	0.00279854
PDIA6	0.0852604	0.0716634	0.107815	0.102405	0.0421685	0.0914276	0.238077	0.1068	0.0837645	0.112482	0.102135	0.0615772	0.092437	0.130029	0.0794755	0.0751581	0.0945681	0.1012	0.107191	0.0623749	0.0517475	0.160603	0.0890959	0.0966761	0.0992626	0.0597639	0.10565	0.0852118	0.107564	0.102456	0.0982076	0.132699	0.104146	0.166789	0.052599	0.050225	0.0812108	0.112153	0.0835058	0.110142	0.0865537	0.0932413	0.121591	0.121865	0.0772714	0.202146	0.0824767	0.105072
KCNF1	0.0142187	0.0312747	0.0161002	0.03756	0.0174182	0.0257064	0.0198972	0.0346211	0.0607435	0.00849847	0.0107379	0.0134811	0.0250022	0.0115957	0.0257307	0.0287199	0.030977	0	0.0203385	0.0196834	0.0239734	0.0170758	0.0126712	0.0144923	0.0275118	0.0181168	0.0355906	0.0194967	0.01414	0.0073387	0.0362716	0.0382349	0.0305155	0.00856913	0.0187908	0.0233397	0.023931	0.0217764	0.0320642	0.0153777	0.00731047	0.0152557	0.00903058	0.0170381	0.0110627	0.00506932	0.0059755	0.0107795
C2orf50	0.00389523	0	0.00747067	0	0	0.00169834	0	0.0100183	0.0153553	0.00224613	0.00277007	0.00384232	0.00234664	0	0.00281566	0	0.00250613	0	0.00592758	0.00176739	0.0029052	0.00389842	0.00704376	0.00284188	0.00558774	0.00385177	0.00269513	0.00500904	0.00249162	0	0.0100486	0.00418105	0.00708338	0.00175171	0.00202936	0.00498867	0	0.00649597	0.00980563	0.00295268	0.00254705	0.00757732	0.0041991	0.00274291	0.00381401	0.00356961	0.00226762	0.00598965
ROCK2	0.370518	0.406366	0.440831	0.445344	0.426522	0.407862	0.467143	0.398878	0.405956	0.392352	0.382777	0.351955	0.378225	0.341349	0.343827	0.33814	0.370092	0.33011	0.340615	0.368419	0.371194	0.647343	0.403692	0.408432	0.394843	0.413052	0.368006	0.382042	0.360145	0.382678	0.443832	0.513232	0.465918	0.481979	0.26739	0.389298	0.643294	0.533628	0.391786	0.576345	0.388465	0.376576	0.340928	0.393441	0.3545	0.417779	0.450662	0.651765
E2F6	0.0396777	0.0403705	0.0405302	0.0370272	0.0389384	0.0213878	0.0437315	0.0412182	0.0389674	0.0354736	0.0498421	0.0385218	0.0345593	0.04864	0.0282828	0.0258778	0.0287337	0.0413791	0.0488288	0.0175642	0.0321274	0.055198	0.0367801	0.0633992	0.0234111	0.0279539	0.0380829	0.0375528	0.0415464	0.032676	0.0442425	0.0396417	0.0381815	0.0566623	0.0259065	0.0464176	0.0297646	0.0631908	0.0316558	0.0601551	0.0379841	0.0358867	0.026055	0.0393994	0.0217613	0.0412481	0.0382347	0.0888757
GREB1	0.252294	0.1559	0.20331	0.139497	0.17809	0.115439	0.167298	0.317674	0.260227	0.240551	0.243574	0.21559	0.149708	0.379434	0.219774	0.145223	0.170233	0.349154	0.157503	0.139351	0.20053	0.224316	0.201174	0.207242	0.126907	0.122562	0.093525	0.188235	0.23518	0.198446	0.229294	0.230279	0.356364	0.143778	0.190333	0.151322	0.0783716	0.256637	0.108352	0.234379	0.158786	0.333818	0.240485	0.10932	0.217249	0.284628	0.17264	0.285226
NTSR2	0.0909247	0.0750202	0.0736055	0.0733593	0.0591823	0.0620712	0.233727	0.125465	0.0800254	0.138253	0.119314	0.12644	0.11713	0.0546348	0.11235	0.08156	0.0858396	0.0942881	0.120903	0.0927007	0.120372	0.0615814	0.0798128	0.116537	0.106162	0.0876003	0.106936	0.0748998	0.119852	0.107755	0.0989937	0.0324468	0.103859	0.0799184	0.0532955	0.0765951	0.0284456	0.0933149	0.0723329	0.0680504	0.0595023	0.096012	0.118607	0.157449	0.121812	0.140391	0.0735605	0.0644742
LPIN1	0.678689	0.621409	0.67819	0.704735	0.503581	0.545682	1.01744	0.826694	0.886474	0.958842	1.10514	0.943694	0.810804	0.996285	0.941865	0.622591	0.774735	0.871868	0.669017	0.546293	0.701489	0.652906	0.844554	0.798058	0.716757	0.566763	0.467938	0.662828	0.80076	0.692277	0.781119	0.836202	0.977992	0.821614	0.653894	0.709815	0.662455	0.861507	0.457598	0.624778	0.674902	0.646332	0.446633	0.893233	0.732611	0.589211	0.871873	1.1956
TRIB2	0.109393	0.178728	0.119458	0.0615916	0.048192	0.148929	0.066228	0.120846	0.148143	0.155587	0.133665	0.119272	0.117185	0.0621814	0.115907	0.112129	0.098405	0.101165	0.164051	0.115902	0.115859	0.11117	0.125607	0.133183	0.123862	0.130216	0.0629469	0.101543	0.0735909	0.153277	0.153283	0.0810467	0.158001	0.132309	0.0973293	0.11519	0.304768	0.148534	0.105209	0.148886	0.0860399	0.0860461	0.045317	0.0886104	0.109353	0.20765	0.125789	0.049131
NBAS	0.505428	0.550207	0.580312	0.462488	0.506266	0.56072	0.555478	0.577143	0.543128	0.562898	0.599633	0.490348	0.447834	0.439912	0.511632	0.402435	0.464122	0.434055	0.521037	0.478841	0.473302	0.623662	0.521799	0.524076	0.566482	0.427822	0.417714	0.618592	0.502523	0.513554	0.565484	0.562652	0.54962	0.544908	0.49729	0.468511	0.228166	0.547077	0.3266	0.533599	0.542613	0.516806	0.413181	0.45679	0.54571	0.67308	0.540335	0.738898
DDX1	0.130434	0.12197	0.113278	0.0972879	0.1708	0.153889	0.133965	0.137126	0.108637	0.107309	0.131863	0.131213	0.104328	0.0885246	0.116054	0.107783	0.0603679	0.0831539	0.129448	0.0964049	0.123282	0.142015	0.083609	0.123933	0.0966628	0.151709	0.121051	0.166022	0.142582	0.138592	0.149036	0.133409	0.127544	0.10549	0.0953769	0.13259	0.0989916	0.118115	0.0899952	0.116475	0.115503	0.150516	0.106877	0.138173	0.118234	0.152504	0.118878	0.141802
MYCN	0.00316644	0	0.00130502	0	0.00408944	0.00106477	0.0113325	0.00488457	0	0.000592733	0.000372971	0	0.00108191	0	0.00183679	0	0	0	0.00152827	0.0029649	0	0	0.000917396	0.00139081	0.00214517	0	0.00272341	0.00215386	0.00501094	0	0.00252609	0.0026554	0.00402547	0	0.00374667	0	0	0.00174813	0	0.00402792	0.00133304	0	0	0	0.00244103	0	0.000904938	0.00153166
FAM49A	0.371472	0.324365	0.392994	0.329439	0.395433	0.347774	0.383705	0.343489	0.405762	0.461362	0.434953	0.395843	0.391091	0.225907	0.339039	0.273662	0.289452	0.30009	0.366845	0.288394	0.357243	0.245268	0.414939	0.409604	0.610908	0.394289	0.374927	0.369941	0.388682	0.404735	0.417411	0.279558	0.318266	0.383243	0.318166	0.322568	0.193778	0.330655	0.265702	0.259928	0.365913	0.442765	0.185642	0.349075	0.508656	0.282129	0.46964	0.415883
RAD51AP2	0	0	0.00237871	0	0.0048574	0.00112486	0.0122583	0.00596415	0.0111323	0.000599806	0.00170076	0.00109245	0.00379634	0	0.00213037	0	0	0	0	0.0020739	0.00295598	0.00183075	0.000619934	0.00296222	0.000717173	0.00261602	0.0023437	0.00673324	0.00610601	0	0.00345344	0.00680512	0.00620769	0.00163662	0.00402481	0	0	0.0030082	0	0.00131586	0	0	0	0.00449853	0	0	0.00069137	0.00186513
VSNL1	0.297327	0.323385	0.225781	0.3162	0.302286	0.334648	0.4063	0.394551	0.330079	0.143796	0.139382	0.176344	0.299414	0.319992	0.294625	0.241121	0.210621	0.158117	0.234978	0.294661	0.296376	0.155291	0.211314	0.19221	0.241163	0.371342	0.46599	0.266304	0.300472	0.310221	0.327182	0.351033	0.372462	0.170596	0.22686	0.281026	0.372068	0.197751	0.441678	0.152334	0.139346	0.176102	0.301011	0.254864	0.229935	0.198584	0.162585	0.171201
SMC6	0.135605	0.158947	0.151711	0.19102	0.187762	0.158335	0.137751	0.14413	0.20217	0.163069	0.186244	0.113942	0.137465	0.15021	0.147382	0.13388	0.147651	0.137452	0.137006	0.110307	0.159621	0.183813	0.156312	0.15243	0.128295	0.145997	0.15119	0.145024	0.103561	0.121392	0.174482	0.146849	0.151729	0.15878	0.102505	0.156637	0.106809	0.169753	0.113145	0.169612	0.155752	0.119715	0.0720523	0.140504	0.12815	0.140498	0.146596	0.100688
GEN1	0.0635948	0.024648	0.0426642	0.0229726	0.0525796	0.0450744	0.0296857	0.0584622	0.0441836	0.0446143	0.0608469	0.0393033	0.0422152	0.0461571	0.0465991	0.0402746	0.0370316	0.0328172	0.04682	0.0460469	0.0531187	0.0441844	0.037533	0.0625743	0.0548526	0.0454906	0.0244052	0.039732	0.0270088	0.0399158	0.0423648	0.0505402	0.0381456	0.0270557	0.033014	0.053136	0	0.044769	0.01932	0.0400029	0.0261418	0.0485734	0.04168	0.0299483	0.0144344	0.0253739	0.0495113	0.0280841
KCNS3	0.00157413	0.00934947	0.0107079	0.00868847	0.00843316	0.0144503	0.00415753	0.00572759	0.0209114	0.00430634	0.0046543	0.00715351	0.00577469	0.00207939	0.00672022	0.00209432	0.00289748	0	0.00642583	0.00872605	0.00402307	0.00292355	0.0127845	0.00816774	0.00753375	0.0121775	0.00788305	0.0138659	0.0178413	0	0.00525204	0.00802783	0.00892282	0.00466678	0.00833492	0	0	0.0103661	0.00287082	0.00345962	0.00280443	0.00807333	0.0226091	0.00764841	0.00770315	0.00530298	0.011634	0.0094858
RDH14	0.025795	0.0225627	0.0191068	0.0164779	0.048292	0.0182792	0.0146112	0.033587	0.028768	0.0198365	0.0337304	0.0137056	0.0170431	0.0427342	0.031891	0.0150091	0.0160594	0	0.0302527	0.0383573	0.0376839	0.0288254	0.0220771	0.0359467	0.00918715	0.0156353	0.0270994	0.015483	0.0375318	0.0347153	0.0322045	0.0384561	0.0321519	0.0369935	0.0154089	0.0229776	0.0570887	0.0256707	0.0199936	0.0227972	0.0175582	0.00790966	0.0272067	0.0419399	0.021074	0.0276662	0.0200283	0.020941
OSR1	0.00188722	0	0.0008065	0	0	0	0	0.000549248	0	0	0.000663435	0	0	0.00250558	0.0013208	0	0.00169047	0	0	0	0.00156282	0	0	0	0	0	0	0	0	0	0	0.000669983	0.000283115	0	0	0	0	0	0	0	0	0	0	0	0	0	0	0.00032548
TTC32	0.0628382	0.0573275	0.050873	0.045884	0.012039	0.0487772	0.0527574	0.0529462	0.0208884	0.0464768	0.0546732	0.0344965	0.0385771	0.0426325	0.0320286	0.0243944	0.0240081	0.0144492	0.0524895	0.0445335	0.0401708	0.0378121	0.0325629	0.0282704	0.0323969	0.0359213	0.0387614	0.0399213	0.0212054	0.0148688	0.0608726	0.0553519	0.0414534	0.0251826	0.0516322	0.0449045	0.0307904	0.0423384	0.0252079	0.0428026	0.0217918	0.039564	0.0355197	0.0466274	0.0342615	0.0428443	0.0289098	0.0372822
WDR35	0.151801	0.157078	0.193989	0.158988	0.148919	0.152616	0.195623	0.217244	0.131365	0.242635	0.222348	0.189726	0.207474	0.226785	0.208638	0.196227	0.182762	0.267773	0.203593	0.140917	0.16727	0.235483	0.212746	0.214079	0.138106	0.127205	0.112485	0.194826	0.102877	0.153216	0.172263	0.190454	0.168721	0.260341	0.139702	0.135577	0.0521863	0.143683	0.0795586	0.214306	0.198056	0.148349	0.158943	0.231148	0.153797	0.181585	0.191392	0.343204
MATN3	0	0	0	0	0	0	0	0	0	0	0.000595953	0	0.000885341	0	0	0	0	0	0.00288865	0	0	0	0	0	0	0	0.00199702	0.00446656	0.00300523	0	0.000518973	0.000781126	0	0	0.00100603	0.00127593	0	0	0	0	0	0.00270736	0	0	0	0	0	0.000443663
LAPTM4A	0.106134	0.101855	0.163596	0.14091	0.107657	0.152086	0.175038	0.15199	0.172254	0.116703	0.198351	0.0885401	0.102171	0.101887	0.0800395	0.0921458	0.11056	0.0473512	0.210891	0.0779888	0.0941871	0.128228	0.0947387	0.142659	0.129256	0.0799366	0.118504	0.121144	0.162168	0.13981	0.163377	0.0995158	0.132165	0.160734	0.0675988	0.0808478	0.0818894	0.168493	0.0835007	0.147274	0.0616603	0.0621386	0.200345	0.0714199	0.0754158	0.271042	0.0733103	0.144457
SDC1	0	0	0.00078775	0	0	0	0.0108539	0.000367084	0.0108141	0	0.000446051	0.0033889	0	0	0	0	0	0	0	0	0	0	0	0	0	0	0.00303936	0	0	0	0	0	0.00145314	0	0	0	0	0.00153749	0	0.000783324	0	0	0	0	0	0.00200838	0	0.00388474
PUM2	0.450069	0.420654	0.525768	0.442898	0.442208	0.465076	0.50352	0.43347	0.566637	0.470189	0.505715	0.443802	0.373266	0.397882	0.372417	0.411877	0.370384	0.460171	0.46691	0.385864	0.446893	0.506549	0.415908	0.501307	0.421956	0.38786	0.460866	0.490998	0.465326	0.476641	0.51724	0.467142	0.446161	0.478484	0.350386	0.294624	0.399496	0.484677	0.370785	0.432803	0.427046	0.360965	0.479997	0.492748	0.462933	0.475007	0.453956	0.695017
RHOB	0.165157	0.169315	0.223345	0.201826	0.199572	0.198137	0.151082	0.347107	0.201505	0.199302	0.267301	0.226209	0.202054	0.405438	0.251472	0.279257	0.229527	0.277135	0.271998	0.210694	0.244533	0.318898	0.211277	0.283582	0.349989	0.165918	0.257181	0.255708	0.20552	0.23775	0.204653	0.278346	0.313917	0.187378	0.193829	0.0974485	0.256996	0.344944	0.298767	0.212116	0.221369	0.241714	0.384762	0.184816	0.446517	0.473944	0.118697	0.104757
HS1BP3	0.0256881	0.0537315	0.0289618	0.0546954	0.0477444	0.0309728	0.0988791	0.0488214	0.0323164	0.047866	0.0716034	0.0408062	0.033125	0.032528	0.0524971	0.027387	0.0285089	0.006846	0.0422182	0.0293984	0.0205848	0.0586053	0.0314835	0.0541973	0.0262392	0.042741	0.0461959	0.0301772	0.0351536	0.0635151	0.0578032	0.0393621	0.0439146	0.0441035	0.0204484	0.0411859	0.00739199	0.0650289	0.0267185	0.0282696	0.045205	0.0380379	0.0164958	0.0355283	0.01898	0.051376	0.0365501	0.0445671
GDF7	0	0	0.00248399	0	0	0.00173136	0	0.00205472	0.0189893	0.000447867	0.000873595	0	0.00104713	0	0	0	0	0	0.0031805	0	0	0.000907128	0	0	0.0028705	0.00140236	0.00122633	0.00353228	0	0	0.00247508	0.000805167	0.00199594	0	0.0020881	0	0	0.00214782	0.00708834	0.000985368	0	0	0	0.00359495	0.00658541	0.00178995	0.0017246	0.00237527
LDAH	0.261363	0.192699	0.256548	0.169545	0.26285	0.220511	0.147484	0.264799	0.262423	0.266643	0.289483	0.310423	0.277725	0.246977	0.238513	0.250754	0.20173	0.314489	0.241346	0.236446	0.210962	0.214686	0.289214	0.267494	0.16238	0.232423	0.125906	0.209126	0.125192	0.188891	0.249209	0.165242	0.215161	0.251569	0.209651	0.216135	0.0591923	0.175155	0.124734	0.163853	0.267651	0.194507	0.185837	0.198339	0.179948	0.241308	0.268254	0.173356
APOB	0.00219562	0	0.00115791	0	0	0.00170819	0	0	0	0.000738224	0.000874113	0.000805687	0	0	0.00162622	0	0.00228635	0	0.000961651	0	0	0	0	0.00214857	0.002039	0	0.00144261	0	0	0	0.00129068	0.00192475	0.000908679	0.00460964	0	0	0	0	0	0	0	0.00560522	0	0.00190227	0	0	0.000835987	0.0104536
TDRD15	0	0	0	0	0	0	0	0.00047501	0	0	0	0	0	0	0	0	0	0	0	0	0	0	0	0	0	0	0	0	0	0	0	0	0	0	0	0	0	0	0	0	0	0.00489608	0	0	0	0	0	0
KLHL29	0.0175324	0.0225176	0.0345311	0.0151595	0.0463649	0.0494172	0.0697234	0.0371938	0.0508303	0.0229804	0.0340575	0.0255719	0.018435	0.0520233	0.0334085	0.0123499	0.0349539	0	0.02411	0.0189983	0.0153294	0.0385093	0.0423334	0.0283572	0.033192	0.0345652	0.0411184	0.0287326	0.0392648	0.0455793	0.0436949	0.0221643	0.0721474	0.0375239	0.0308832	0.0234458	0.0650634	0.0562427	0.0378128	0.0791046	0.0169226	0.0267536	0.0263821	0.0347585	0.0285157	0.0471231	0.025963	0.117691
ATAD2B	0.495007	0.472121	0.462882	0.399006	0.478663	0.450035	0.415835	0.435906	0.437458	0.468787	0.519243	0.448059	0.405755	0.384105	0.471413	0.389243	0.380589	0.373637	0.447285	0.386115	0.362144	0.504314	0.397378	0.509273	0.427659	0.4282	0.360808	0.476049	0.450759	0.53524	0.505461	0.417254	0.444101	0.494109	0.391314	0.418454	0.297024	0.439127	0.320281	0.443866	0.419006	0.463616	0.342288	0.40089	0.376892	0.428839	0.565135	0.443002
UBXN2A	0.293272	0.158283	0.367393	0.204698	0.154481	0.209339	0.348975	0.243572	0.299146	0.245536	0.235258	0.206538	0.233542	0.248927	0.266711	0.178452	0.240232	0.181284	0.247071	0.200891	0.181863	0.368148	0.269379	0.256287	0.209771	0.182008	0.204581	0.22273	0.223887	0.248927	0.289928	0.315766	0.277251	0.347514	0.203658	0.23676	0.262038	0.338469	0.23567	0.294619	0.236777	0.256468	0.279942	0.235093	0.230593	0.285803	0.257769	0.657646
MFSD2B	0.011627	0.00906973	0.0221968	0.0109024	0.0067671	0.00808019	0.0295516	0.0136311	0.0140954	0.0175462	0.0159616	0.0166172	0.00338133	0.00678693	0.0106759	0.00645859	0.0117392	0	0.0112732	0.00545831	0.0238919	0.0189123	0.0124522	0.0207822	0.00649556	0.00890856	0.00445337	0.0137836	0.0152915	0.00608311	0.0246841	0.00985685	0.0126049	0.0137362	0.00320906	0.0227011	0.0183042	0.0269982	0.00816951	0.0133751	0.019474	0.0173513	0.0276452	0.00714427	0.0101716	0.0249204	0.0121605	0.0171237
WDCP	0.0107679	0.0252491	0.0205971	0.00848118	0.0243534	0.00858237	0.0156216	0.015827	0.00355248	0.0168974	0.0235731	0.0125198	0.0141063	0.00394153	0.0153765	0.00816961	0.00366188	0	0.0156289	0.00427298	0.0197571	0.0193555	0.0118038	0.0120844	0.00819501	0.0163233	0.0051333	0.0192334	0.0103899	0.0205242	0.0174367	0.0182426	0.0122972	0.010697	0.00581886	0	0.014379	0.0198033	0.00999427	0.0249287	0.0197349	0.0112295	0.0279917	0.000898833	0.00578623	0.0165728	0.0149598	0.012299
FKBP1B	0.0110392	0.0121883	0.00741568	0.02511	0.0292956	0.018895	0.0106376	0.0129185	0.0200476	0.0044988	0.00405387	0.00159427	0.00863214	0.00272726	0.0124465	0.00378389	0.0157338	0	0.00974401	0.00520306	0.00381331	0.00141761	0.00174325	0.00707131	0.00560771	0.0088799	0.0133805	0.0117355	0.0162117	0	0.0149213	0.0202901	0.0120436	0.00137612	0.00743147	0.00812629	0.0266046	0.00498762	0.0292837	0.00888896	0	0.0186429	0.0148195	0.0144046	0.00221573	0.00779477	0.00415747	0.00588177
SF3B6	0.0245547	0.0352735	0.0467985	0.0851499	0.0339857	0.025718	0.0783383	0.0500957	0.047736	0.0383047	0.0347442	0.0289191	0.0366452	0.0128294	0.0242975	0.0419566	0.0332816	0.0236643	0.0439316	0.0225831	0.0267301	0.0395002	0.0282432	0.04865	0.0236772	0.0357585	0.0385561	0.0399181	0.0552409	0.0254584	0.0447753	0.0418487	0.0353815	0.0562064	0.0162174	0.0374358	0.039515	0.0532344	0.0564889	0.0270932	0.0267469	0.0206287	0.0313863	0.0156821	0.0200813	0.024588	0.0294801	0.0609786
FAM228B	0.149804	0.1552	0.177735	0.119979	0.0904751	0.13734	0.144378	0.225215	0.0930817	0.155521	0.140357	0.190745	0.162829	0.18421	0.171016	0.138434	0.164469	0.0744149	0.114983	0.131794	0.11778	0.259725	0.158909	0.169164	0.0895698	0.149069	0.0807118	0.138222	0.161306	0.112029	0.189322	0.262761	0.17399	0.172679	0.219202	0.148515	0.14288	0.179137	0.183754	0.216519	0.12209	0.164878	0.177752	0.0935102	0.123189	0.215147	0.185747	0.0848586
TP53I3	0.0134978	0.0133765	0.0382543	0.00823561	0.0197537	0.0217491	0.0115849	0.0210248	0.0516389	0.0177085	0.0243693	0.0172756	0.0237739	0.0309008	0.0204289	0.0241787	0.015267	0.0132802	0.035155	0.0281222	0.0257881	0.0226819	0.0208963	0.0319429	0.0153451	0.0199946	0.00931216	0.0201402	0.00246421	0.0221043	0.011725	0.0242884	0.0215112	0.0308932	0.00697473	0.0258156	0.00938923	0.0112666	0.0141701	0.00843305	0.0168588	0.00755803	0.0350849	0.00437395	0.0197043	0.0245185	0.0187806	0.0309059
PFN4	0.00700373	0.00162605	0.019055	0	0.00951525	0.00678156	0.00391027	0.0079734	0.0191466	0.00709413	0.00859936	0.00702991	0.00373089	0.0114856	0.0100482	0	0.00429105	0	0.00288483	0.00801797	0.0048675	0.0132716	0	0.00783302	0.0038709	0.00234036	0.00888207	0.00100296	0.00856651	0.0064582	0.0124611	0.00610283	0.00498047	0.0141803	0.00560079	0.00259063	0.0199348	0.00155931	0.00651032	0.00101177	0.00539959	0.0170674	0.00472472	0.00613106	0.00565058	0.0137503	0.00975008	0.00338937
AC008073.3	0.0463688	0.0177043	0.0230518	0.0329195	0.00508088	0.0210415	0.00966851	0.0163609	0.013412	0.01648	0.0265025	0.02502	0.021072	0.0417814	0.0150633	0.0149444	0.00547588	0	0.0252677	0.0272734	0.0155924	0.0188226	0.010863	0.0269018	0.0154739	0.0251285	0.00898252	0.0176849	0.0228568	0.0227419	0.010939	0.0210881	0.022579	0.00360727	0.0118516	0.0210401	0	0.0109261	0.00762795	0.0231367	0.0260445	0.0148717	0.0199123	0.0083531	0.00220422	0.0364626	0.0199284	0.00224285
FAM228A	0.00378945	0	0.00582326	0	0.00924343	0.00462206	0.00531182	0.0042078	0.00492157	0.00553206	0.0113985	0.00417582	0.00677932	0.010054	0.0128841	0	0.00442767	0.0141619	0.0072543	0.00433316	0.00515893	0.00557755	0.00422449	0.00909767	0.00492699	0.00775234	0.00105157	0.0055086	0.014524	0.00722312	0.00713291	0.0112724	0.00804864	0.00321164	0.00132879	0.00342351	0	0.011919	0.00660926	0.00838224	0	0	0	0.00157253	0.00143469	0.00541065	0.0104327	0.00297249
ITSN2	0.402828	0.330252	0.424701	0.363235	0.324503	0.344935	0.491326	0.440309	0.457018	0.369152	0.415069	0.401412	0.352215	0.464478	0.384884	0.347592	0.340163	0.422552	0.37902	0.317727	0.352554	0.50088	0.397908	0.420606	0.416103	0.388914	0.36098	0.37937	0.400975	0.256147	0.418172	0.474102	0.43496	0.403146	0.386227	0.341501	0.313566	0.46061	0.269965	0.447221	0.331752	0.470884	0.42171	0.41915	0.39297	0.377107	0.436248	0.573047
NCOA1	1.68189	1.53552	1.62259	1.51026	1.41667	1.43589	1.48968	1.6848	1.51698	1.62771	1.61581	1.56992	1.44655	1.52888	1.57274	1.38726	1.41429	1.31843	1.62862	1.4943	1.51614	1.78857	1.44089	1.62762	1.5944	1.42118	1.44412	1.68351	1.59836	1.5774	1.62285	1.82637	1.74969	1.5163	1.63745	1.35353	1.27307	1.67938	1.3211	1.84227	1.53717	1.69233	1.79852	1.4834	1.58156	1.56729	1.58245	1.66837
PTRHD1	0.0075888	0.0214124	0.0166061	0.0183741	0	0.018326	0.0223614	0.0181297	0.0201587	0.0149932	0.0205987	0.00804143	0.00607934	0.0223007	0.0151043	0.0326933	0.00717665	0.0413281	0.019331	0.00400567	0.0306904	0.0142539	0.0138606	0.0140602	0.00786403	0.00986557	0.0114744	0.016257	0.0215523	0.0150631	0.0233092	0.0117672	0.0155483	0.018705	0.00502614	0.0159872	0.00848674	0.0208178	0.0240823	0.0112263	0.0110701	0.0233491	0.0144491	0.0109692	0.018459	0.026133	0.00364234	0.0140661
CENPO	0.0260195	0.0165857	0.0299562	0.0499362	0.0445848	0.0159129	0.0268443	0.0365544	0.0398764	0.02058	0.0296381	0.0270091	0.02909	0.0518816	0.0184674	0.0133808	0.0157078	0.0508789	0.0539293	0.0196431	0.0223738	0.039965	0.0225675	0.0265868	0.0154821	0.0208047	0.0312124	0.0329621	0.016125	0.0317507	0.0387975	0.0273623	0.0288241	0.0222417	0.0154139	0.016451	0.0077791	0.0213738	0.0168196	0.0318371	0.0357932	0.017997	0.0039992	0.0342153	0.0171394	0.0330726	0.027796	0.0226009
ADCY3	0.135351	0.118111	0.159557	0.13101	0.0706898	0.134352	0.27726	0.248552	0.131719	0.147241	0.0833579	0.0930457	0.138321	0.182695	0.156761	0.0532416	0.145758	0.0310572	0.127366	0.0879432	0.104157	0.341352	0.141477	0.11414	0.107289	0.100327	0.135688	0.159478	0.0880642	0.154704	0.202622	0.285963	0.253839	0.237743	0.190118	0.104534	0.153929	0.144055	0.220934	0.256487	0.143913	0.340953	0.211733	0.154376	0.121417	0.278134	0.073542	0.368628
DNAJC27	0.117494	0.0776801	0.122495	0.0737337	0.0897105	0.101875	0.0665236	0.126277	0.173055	0.125554	0.150781	0.108354	0.095535	0.110728	0.0861191	0.113038	0.0767218	0.0366645	0.122963	0.100487	0.0914482	0.153398	0.128736	0.0924379	0.151713	0.0985327	0.0743344	0.109265	0.124333	0.0958536	0.149613	0.13556	0.115872	0.099274	0.0986896	0.0918416	0.059649	0.125188	0.0893998	0.118182	0.11765	0.109521	0.0866959	0.07515	0.0638315	0.122254	0.110247	0.13543
EFR3B	0.487404	0.579097	0.768881	0.536901	0.600629	0.512147	0.623724	0.801943	0.761683	0.650258	0.603515	0.668875	0.718579	0.635448	0.825697	0.703442	0.521291	0.684476	0.567776	0.590312	0.574174	0.485612	0.785817	0.815439	0.558812	0.484741	0.29715	0.376745	0.501539	0.510354	0.637956	0.597342	0.669578	0.693869	0.622813	0.836843	0.632761	0.679256	0.561838	0.510886	0.851476	0.521012	0.492043	0.513563	0.730949	0.957348	0.908047	0.425063
POMC	0	0	0.00341654	0.00978907	0	0.000573599	0.00972914	0.00111215	0.0071025	0.00187259	0.00139698	0	0.0018084	0	0.00399117	0.00350847	0	0	0.000834137	0	0	0.00963231	0.000825943	0.00254958	0	0	0	0.00168677	0.00651054	0	0.000851316	0	0.0013448	0.0191759	0	0	0	0	0	0	0	0	0	0.00196937	0	0.00194071	0	0.00272629
DNMT3A	0.228992	0.213038	0.335323	0.220398	0.271931	0.198259	0.314467	0.324997	0.378992	0.308889	0.253293	0.231531	0.299763	0.315805	0.418452	0.247293	0.315468	0.373802	0.213352	0.278019	0.229257	0.352297	0.373474	0.4024	0.192007	0.194689	0.193791	0.211991	0.193145	0.300746	0.329822	0.325588	0.32465	0.355058	0.265215	0.230031	0.31304	0.295605	0.269285	0.196954	0.353201	0.239101	0.175849	0.237894	0.262536	0.39403	0.473703	0.260002
DTNB	0.40871	0.307112	0.543971	0.395255	0.352401	0.384195	0.448129	0.400373	0.493689	0.443365	0.458556	0.4208	0.440197	0.39736	0.452435	0.356375	0.409586	0.374118	0.356825	0.317716	0.360192	0.420945	0.413852	0.449909	0.386178	0.385078	0.34946	0.320461	0.415817	0.354563	0.474851	0.374101	0.464397	0.393411	0.354546	0.420634	0.521658	0.477268	0.357077	0.481243	0.395086	0.422741	0.342469	0.439463	0.422498	0.43379	0.482014	0.574856
ASXL2	0.273072	0.317938	0.387782	0.256862	0.197094	0.25929	0.317698	0.287363	0.413377	0.396819	0.424492	0.325752	0.246974	0.312099	0.28807	0.298996	0.244138	0.299351	0.338843	0.230673	0.273581	0.347326	0.348219	0.418857	0.314263	0.30486	0.243052	0.288615	0.254949	0.288403	0.333271	0.281362	0.323993	0.34401	0.21678	0.216418	0.227505	0.391107	0.23561	0.324998	0.331541	0.2493	0.256546	0.250065	0.223523	0.310871	0.364157	0.270524
KIF3C	0.135729	0.140929	0.134631	0.118696	0.10405	0.102682	0.138163	0.14074	0.175507	0.0800838	0.0824737	0.0988825	0.0886771	0.123236	0.130725	0.0669968	0.0919778	0.08429	0.0846584	0.138996	0.108118	0.105869	0.115629	0.0936316	0.0912204	0.0891139	0.141691	0.124957	0.127772	0.155243	0.136481	0.175924	0.136716	0.10583	0.126383	0.0880894	0.0965796	0.0935517	0.125085	0.0706464	0.081695	0.120705	0.134273	0.137068	0.120653	0.075094	0.0964446	0.117597
RAB10	0.431411	0.364206	0.522151	0.334324	0.43698	0.412912	0.43178	0.49834	0.418444	0.480412	0.44376	0.470625	0.466229	0.439135	0.441454	0.385207	0.457051	0.192655	0.417118	0.32917	0.381581	0.57307	0.491526	0.484187	0.360515	0.371474	0.424228	0.396297	0.342484	0.458121	0.467021	0.442563	0.501956	0.432164	0.381948	0.401374	0.439223	0.522933	0.414586	0.493164	0.457042	0.502905	0.387818	0.386628	0.516379	0.526784	0.5111	0.502445
GAREM2	0.0892103	0.136512	0.16206	0.228294	0.112029	0.133867	0.12637	0.102216	0.168999	0.136905	0.222654	0.139688	0.21079	0.0964871	0.180871	0.175862	0.124733	0.0979715	0.188938	0.140756	0.207001	0.0733062	0.149578	0.238512	0.13051	0.133172	0.130851	0.0555325	0.0860697	0.0999602	0.16824	0.0620357	0.121036	0.121743	0.0529133	0.139591	0.331341	0.200014	0.190378	0.0623723	0.147922	0.105636	0.0259288	0.0868601	0.0607478	0.152594	0.226848	0.0253414
HADHA	0.223113	0.166164	0.258269	0.17168	0.217023	0.208191	0.220518	0.245748	0.296848	0.221718	0.325344	0.211275	0.253515	0.305378	0.250551	0.26362	0.143801	0.198514	0.240216	0.21186	0.1986	0.300241	0.225944	0.319924	0.186132	0.232021	0.146085	0.18473	0.228009	0.241798	0.278629	0.211106	0.234229	0.255025	0.208123	0.220486	0.19123	0.306194	0.202912	0.199007	0.25684	0.222948	0.182895	0.162195	0.194896	0.291249	0.277228	0.124123
HADHB	0.259954	0.201623	0.327671	0.310554	0.256947	0.223395	0.282649	0.315207	0.319061	0.288717	0.328984	0.287765	0.32195	0.333471	0.292742	0.264513	0.182359	0.372821	0.284141	0.286591	0.21303	0.323693	0.225479	0.349236	0.276177	0.223086	0.161467	0.219534	0.303828	0.238219	0.257881	0.338466	0.296706	0.280327	0.258325	0.280234	0.181376	0.379716	0.199326	0.239742	0.23471	0.326862	0.214351	0.152837	0.3129	0.325795	0.280231	0.272912
ADGRF3	0.07314	0.0433736	0.0788341	0.0427666	0.0392058	0.0459388	0.0833089	0.0688012	0.0508411	0.0937269	0.0779593	0.0669178	0.0508932	0.035552	0.0623134	0.026548	0.046609	0.0706777	0.0673252	0.0465244	0.0619425	0.085997	0.0635429	0.083479	0.0285127	0.0734577	0.0353988	0.0849504	0.0614438	0.0598776	0.063494	0.0542624	0.0721391	0.100764	0.0255029	0.0523056	0.00749731	0.0675472	0.0129518	0.0619064	0.0681247	0.0767409	0.020769	0.0659768	0.0970952	0.06629	0.0783218	0.233571
SELENOI	0.117833	0.100785	0.151652	0.110775	0.0965061	0.116707	0.134966	0.141255	0.184721	0.124262	0.161582	0.11279	0.0911135	0.149792	0.12402	0.165289	0.105797	0.106022	0.139633	0.13199	0.183573	0.248683	0.122194	0.197507	0.130481	0.117145	0.102212	0.119511	0.170175	0.181995	0.154176	0.23137	0.151382	0.157991	0.0782112	0.0857882	0.0719963	0.154466	0.0761871	0.202852	0.141004	0.111701	0.109192	0.105601	0.0841774	0.168214	0.156286	0.130388
DRC1	0.0302335	0.00323996	0.0156205	0	0.00534054	0.00668451	0.0194203	0.0322873	0	0.00503172	0.00758988	0.0307495	0.00715955	0.0367162	0.014197	0.0126586	0.0158803	0.0633161	0.0141916	0.0199658	0.00148682	0.00394779	0.00945967	0.00654973	0.0142782	0.00279035	0.00512897	0.0457823	0.0351679	0.0134665	0.042541	0.028639	0.0149297	0.0492533	0.0244765	0.025822	0.00751338	0.0281065	0.0136783	0.00484284	0.00604529	0.0513744	0.0496516	0.0321674	0.00184382	0.0134561	0.0126525	0.0398725
OTOF	0	0	0.00256916	0	0	0.00146077	0.00289059	0.00313067	0	0.00206687	0.00104888	0.000534613	0.000889476	0.00505307	0.00155967	0.00611093	0.0025674	0	0.00132555	0	0.00358381	0	0.00466562	0.00256482	0.00140139	0.00402302	0	0.00135239	0.0032603	0.00415824	0.00294334	0.00104672	0.00361662	0.0013566	0.00610331	0.00326069	0	0	0.00121325	0.0029007	0	0	0	0.00231194	0	0.00309421	0.000652383	0.00355891
CIB4	0.00180952	0	0	0	0	0.000635716	0	0.00106046	0	0.00202003	0.00130109	0.000442233	0	0.0114411	0.0046784	0.00349616	0.00147316	0	0.0013755	0.00427366	0.00451389	0.00280639	0.00514003	0.00191455	0.00167705	0.00174044	0.00168635	0	0	0	0.00151348	0.000990382	0.00132295	0.00437292	0	0	0	0	0.00222083	0	0.001456	0.00370763	0	0	0	0.00524883	0.00333732	0.000668226
KCNK3	0.00462334	0.00860908	0.00219196	0.00563729	0.00569107	0.0107483	0.0155367	0.00638369	0.00335781	0.0033422	0.0017376	0.00253387	0.00835715	0	0.00393542	0.00220192	0.00705022	0	0.00216315	0.00145402	0.00913314	0.00589357	0.00279248	0.00724412	0.00415913	0	0.00767549	0.00491542	0.00857193	0.0044979	0.00610116	0.00660241	0.00654549	0.00610567	0.000716529	0.00237348	0	0.00149221	0.00228137	0.00226625	0.00383986	0.00899522	0.00923277	0.00136546	0.00622904	0	0.00160847	0.006957
CENPA	0.0113173	0.00711493	0.0186826	0.0162736	0.00659065	0.0102597	0.00795785	0.0158488	0.0173076	0.0141042	0.0235131	0.0098441	0.0106014	0.0061389	0.00908127	0.00365475	0.00308188	0	0.0149198	0.0125953	0.0101769	0.0120059	0.0193615	0.00452788	0.0126292	0.00670909	0.00503302	0.00638594	0.00226704	0.0189214	0.0151807	0.0171786	0.0175603	0.00617681	0.00737505	0.00983873	0.00775411	0.0138201	0.0202243	0.0159626	0.0111221	0.00417496	0	0.0141358	0.00957383	0.0363709	0.0121048	0.0197888
DPYSL5	0.099434	0.0505708	0.0590289	0.158073	0.207002	0.0636092	0.180842	0.0600974	0.149298	0.193901	0.122539	0.0371104	0.129918	0.0772119	0.0687298	0.0807172	0.0754342	0.0144492	0.0771437	0.0943662	0.0989422	0.0426337	0.104258	0.164574	0.0919548	0.0410759	0.0683847	0.0642399	0.0597007	0.124331	0.127761	0.0507303	0.0284329	0.113709	0.0634012	0.111277	0.0846211	0.123854	0.12932	0.0390966	0.117752	0.00932101	0.0472997	0.15335	0.0600507	0.275671	0.281018	0.169079
MAPRE3	0.182144	0.277509	0.204479	0.182276	0.179468	0.146467	0.314634	0.244347	0.187725	0.170448	0.179276	0.145217	0.183895	0.182774	0.22891	0.164704	0.154075	0.0953458	0.190197	0.152699	0.206296	0.230532	0.17274	0.179541	0.147145	0.104875	0.166348	0.164781	0.141107	0.209708	0.25262	0.223337	0.241774	0.17926	0.159585	0.162107	0.23123	0.247435	0.19019	0.195962	0.17774	0.206384	0.183156	0.203573	0.144136	0.29631	0.167353	0.115276
TMEM214	0.0183115	0.0220928	0.0294764	0.0254776	0.0232749	0.0389987	0.0449484	0.0278335	0.0253125	0.0127166	0.022762	0.0204272	0.0159315	0.0270435	0.0185463	0.0341316	0.0185797	0.0144492	0.024254	0.0286572	0.0307503	0.0272919	0.0237439	0.0149165	0.0227853	0.0215545	0.0251959	0.0346044	0.0137236	0.0308233	0.0204365	0.0192227	0.0251979	0.0122441	0.00514379	0.0325787	0.0223753	0.028317	0.0331824	0.0249508	0.0178335	0.0123717	0.0258417	0.034896	0.0149669	0.0571419	0.0179897	0.0237797
AGBL5	0.0281956	0.0147189	0.0830664	0.0207662	0.0541295	0.0395722	0.083001	0.0661463	0.118723	0.0482359	0.0585567	0.0282714	0.0353931	0.0582476	0.0383458	0.0550705	0.00959513	0	0.0655503	0.0309053	0.0405642	0.0714316	0.0238344	0.0807568	0.0251226	0.0351696	0.028424	0.0445161	0.0469186	0.0693387	0.0610377	0.0668414	0.050384	0.10973	0.0194852	0.0328323	0.0577004	0.0642687	0.0318487	0.049222	0.025705	0.0459746	0.0989166	0.021619	0.0275873	0.0972177	0.05114	0.061848
OST4	0.0253052	0.0277313	0.0384114	0.0713003	0.0643795	0.0289706	0.0985856	0.0456144	0.0284567	0.0128297	0.0325146	0.00892441	0.0243887	0.0623013	0.0330403	0.0309181	0.0229352	0.0237505	0.0283138	0.0370515	0.0436069	0.0322667	0.0218536	0.0509859	0.0206999	0.0135587	0.030236	0.0435644	0.0637368	0.0571208	0.0342423	0.0477083	0.0330569	0.0614854	0.00624241	0.0275232	0.0412898	0.0826277	0.0335524	0.0141526	0.0378279	0.00743076	0.0298416	0.0165778	0.0600218	0.0499909	0.0133221	0.035366
EMILIN1	0.0110981	0.0429636	0.028777	0.0343386	0.00834388	0.0152458	0.0522683	0.0398811	0.0128178	0.0196884	0.0187685	0.020082	0.0268144	0.03505	0.025243	0.0161403	0.0188361	0.0237505	0.0385501	0.00617727	0.0195684	0.0558101	0.00976966	0.0158135	0.0218807	0.00927314	0.0279304	0.0365711	0.0143547	0.0333424	0.0305492	0.0658957	0.0444004	0.0285775	0.0189058	0.0147089	0.0102201	0.0499901	0.0491515	0.0560765	0.0166258	0.00600171	0.0547831	0.04391	0.00709641	0.0803978	0.0124606	0.00443937
KHK	0.0037584	0.0279842	0.00843714	0.00828437	0.0150003	0.00749296	0.0253563	0.0113965	0	0.00856262	0.0113452	0.007113	0.0109199	0.0126209	0.00819041	0.00642796	0.00715589	0	0.0118017	0.00870955	0.0114599	0.00847633	0.00928478	0.0145098	0.0136716	0.0105096	0.0101687	0.00316593	0.0240586	0.00659515	0.0155997	0.0128449	0.0133887	0.00848817	0.0125929	0.0179848	0.0263715	0.0084581	0.0224026	0.00990563	0.00608167	0.0172871	0.00796694	0.0151969	0.0160149	0.0117393	0.00477981	0.00842492
CGREF1	0.0144785	0.0297836	0.0121914	0.0246997	0.00978051	0.0159668	0.012795	0.0270047	0.0231423	0.0112703	0.0121881	0.0123228	0.0192312	0.0092569	0.0101759	0.0248113	0.0247144	0.0427446	0.0138174	0.0155128	0.0123545	0.0147115	0.01473	0.0250368	0.0208216	0.0206562	0.0199605	0.0136953	0.0162495	0.0129391	0.0290509	0.0301296	0.0230085	0.0188935	0.0143851	0.0153296	0.00680034	0.0168598	0.00893279	0.0173473	0.00878059	0.0133558	0.0177547	0.0193861	0.020305	0.0112732	0.016143	0.0228786
ABHD1	0.021016	0.0354614	0.0270631	0.0422572	0.0219468	0.0146485	0.0203174	0.0432706	0.0460258	0.0296764	0.0307407	0.0252007	0.0484995	0.0579344	0.0358317	0.0442514	0.0241105	0	0.0370644	0.0327398	0.0349927	0.0144269	0.0252276	0.0453357	0.0189131	0.0239222	0.0185533	0.0288094	0.0103117	0.010001	0.0411333	0.0321355	0.0301708	0.0467035	0.0220399	0.029381	0	0.0141296	0.0234498	0.015267	0.0411702	0.033432	0.011265	0.0445275	0.0269495	0.0150876	0.0353293	0.0175803
PREB	0.0224462	0.0276536	0.0227338	0.0348912	0.0306931	0.0430772	0.0282957	0.0298515	0.0193253	0.0220433	0.0244749	0.0202241	0.0236996	0.034359	0.0222891	0.0257095	0.0216502	0.0420959	0.0317035	0.0225258	0.0354372	0.0388947	0.021451	0.0280702	0.0268299	0.0256043	0.0162799	0.0345919	0.0287546	0.0211793	0.0387704	0.0280374	0.028761	0.00820398	0.0191115	0.015505	0.0509768	0.031891	0.0327671	0.0316936	0.0211744	0.0139956	0.0063033	0.0148202	0.0140619	0.0239873	0.0184179	0.0195216
TCF23	0	0	0.000747026	0	0	0	0	0.00112009	0	0	0.000345037	0	0	0	0	0	0	0	0	0	0.00248793	0.00214627	0.00191331	0	0	0	0	0	0	0	0	0.00100585	0.000487891	0	0	0	0	0	0	0	0	0	0	0	0	0	0	0
SLC5A6	0.015061	0.0266213	0.0294546	0.0284982	0.0242439	0.0222528	0.0705239	0.0216668	0.040334	0.0251327	0.0218252	0.0136361	0.0212942	0.0189793	0.0225433	0.0238679	0.0316583	0	0.0270893	0.026729	0.0362012	0.0285005	0.0189398	0.0176757	0.0313989	0.0159306	0.0326536	0.0131234	0.0116232	0.00869653	0.0365844	0.0358771	0.0470381	0.021066	0.0111387	0.0238254	0.0718271	0.0393277	0.0344387	0.0477763	0.0175125	0	0.0060879	0.0246049	0.0094298	0.0264938	0.0160962	0.0161318
ATRAID	0.0121097	0.0415776	0.0211921	0.0259401	0.0305715	0.0216313	0.0478147	0.0290883	0.016714	0.0175678	0.0271567	0.0199568	0.0129135	0.0279767	0.0265373	0.0339561	0.0227642	0.0511155	0.038529	0.0272505	0.0118874	0.0321541	0.0267138	0.0238832	0.024158	0.0207289	0.0333572	0.0152742	0.019737	0.0428483	0.0381492	0.0276842	0.0273969	0.0459068	0.0036157	0.0184008	0.0107014	0.0515816	0.0233969	0.0290727	0.0389428	0.0338914	0.025431	0.0107113	0.0271723	0.0645947	0.0187803	0.0262762
CAD	0.0515676	0.0544962	0.0630641	0.0588893	0.0790735	0.0534244	0.0661097	0.0845793	0.0918542	0.0739053	0.0587918	0.0506526	0.0768778	0.125297	0.102452	0.0881173	0.0559467	0	0.0691302	0.0684916	0.0631289	0.0692126	0.049615	0.0578448	0.0597119	0.0576465	0.0500252	0.0489227	0.0194783	0.0513297	0.0797798	0.0694245	0.0916922	0.0403932	0.0660777	0.0747206	0.103282	0.0763887	0.0431657	0.0726429	0.0652072	0.0425225	0.0241106	0.0463788	0.0529721	0.0637661	0.0849548	0.0536321
SLC30A3	0.0194945	0.0231805	0.0194832	0	0.0216876	0.0290896	0.0304312	0.0246572	0.0176496	0.00401491	0.00491394	0.0166735	0.0243483	0.00967124	0.0109594	0.003759	0.0159897	0	0.0154465	0.0154098	0.0192331	0.00450049	0.0181187	0.0097179	0.0193079	0.018504	0.0313031	0.0193333	0.0260371	0.00811998	0.0370623	0.0294214	0.0342864	0.0111256	0.0129015	0.0205022	0.00880933	0.0117655	0.028864	0.0069845	0.0176167	0.0118323	0.030965	0.038098	0.0222204	0.0175493	0.0121696	0.00789695
DNAJC5G	0.00794345	0.00710608	0.00320157	0	0	0.00452051	0.00382957	0.00422111	0	0.00368326	0.0017863	0.00433637	0.00574793	0	0.00548727	0.0152138	0.00385473	0	0.00483557	0	0.00635572	0.002225	0.0109692	0.00553378	0.00545218	0.00448642	0.00341184	0.00376853	0.0068255	0.00636485	0.00483101	0.00508672	0.00687776	0.00259301	0.00481682	0.00429499	0	0.0119986	0.00254658	0.00358662	0.00288953	0.00422924	0.0113685	0.00615132	0.00243049	0.00192369	0.00827189	0.00325995
TRIM54	0.00419517	0	0.00542402	0	0.0100019	0.00561444	0.00375325	0.00803253	0.00513566	0.00358913	0.00281428	0.005493	0.00464699	0.0160125	0.00928637	0	0.0132194	0	0.00479393	0.0118841	0.00790296	0.00272515	0.00574686	0.00338317	0.0074375	0.00786345	0.00858921	0.00354866	0.00566918	0.00557135	0.00575455	0.0113604	0.00713106	0.00372057	0.00910189	0	0.021644	0.00530448	0.00264913	0.00722854	0.00156734	0.0044202	0	0.00513877	0.0123332	0.00145354	0.00512967	0.00877994
UCN	0.0316953	0.0414056	0.0394241	0.00707961	0.0450849	0.0378567	0.0401449	0.036878	0.0142368	0.0200395	0.0353156	0.0218015	0.0278288	0.0230177	0.030519	0.0189404	0.0316979	0.0315471	0.0340742	0.0288056	0.0316465	0.0312656	0.0212404	0.0498682	0.0365091	0.0292084	0.0405895	0.0281341	0.021965	0.0233857	0.0376277	0.0235296	0.0604174	0.0171171	0.00877646	0.0669124	0.0260013	0.0361544	0.010166	0.0227683	0.0313679	0.00990162	0.0131933	0.0579272	0.0338886	0.0338068	0.0244635	0.00308637
MPV17	0.0436312	0.0510804	0.062055	0.0204172	0.0840991	0.0569029	0.100774	0.071324	0.0983654	0.071964	0.0822191	0.0429184	0.0648422	0.105973	0.10236	0.0660728	0.0687471	0.0169459	0.0622878	0.0416557	0.0629032	0.0936836	0.091633	0.0876682	0.0598189	0.0652082	0.0608296	0.0591499	0.0362517	0.0424336	0.09153	0.0854435	0.0974881	0.074971	0.0477958	0.0877291	0.121177	0.100201	0.0583475	0.0646672	0.0842951	0.0563567	0.0406615	0.0216724	0.0601302	0.0894979	0.0855308	0.0598249
GTF3C2	0.124166	0.132244	0.117089	0.076144	0.136513	0.0764264	0.0933958	0.0981097	0.125119	0.0757453	0.0894961	0.0867713	0.0862345	0.0985136	0.125036	0.0706211	0.0546361	0.127696	0.0889965	0.0922449	0.0806605	0.119145	0.0958945	0.1386	0.0655892	0.0761199	0.038068	0.0692049	0.0791932	0.0613845	0.0811358	0.134844	0.119945	0.0859192	0.091879	0.100603	0.0835245	0.0703451	0.0818146	0.0869256	0.0744473	0.0934548	0.0850305	0.0445119	0.0782393	0.117865	0.102122	0.0855945
EIF2B4	0.0523496	0.0292426	0.0524186	0.0748513	0.0648833	0.0378073	0.0551326	0.0573993	0.108583	0.0347293	0.0452912	0.0431607	0.0617255	0.0691912	0.0823417	0.0421199	0.0473248	0.0724614	0.0481167	0.0664787	0.063265	0.0843047	0.0526975	0.0888101	0.0355601	0.045966	0.0375418	0.0377853	0.0512023	0.0427378	0.0612652	0.0609518	0.0590402	0.0687236	0.0489939	0.0450155	0.0587549	0.0690266	0.052887	0.0651363	0.0494146	0.0522363	0.0504418	0.0349527	0.0561738	0.0377747	0.0442931	0.0334573
SNX17	0.0322955	0.0415507	0.0298174	0.0235459	0.0749038	0.0290961	0.0579708	0.0494397	0.0414522	0.0222246	0.0394165	0.0236975	0.0375837	0.0423811	0.0437943	0.0198199	0.0342392	0	0.0521548	0.0250411	0.0421273	0.0330006	0.0320217	0.0274124	0.042616	0.0299766	0.0729118	0.0339078	0.031313	0.0113674	0.0467217	0.045938	0.0413051	0.0283809	0.0163248	0.0262455	0.032559	0.039334	0.0649832	0.0383286	0.0198167	0.0227759	0.0390783	0.0534519	0.0213537	0.0313002	0.0253005	0.0323059
ZNF513	0.0279427	0.0288768	0.0430458	0.0244597	0.0144467	0.0279242	0.0220787	0.0367129	0.020314	0.0206754	0.0221152	0.00840699	0.0297981	0.00344845	0.025663	0.0222334	0.0174258	0	0.0384127	0.026979	0.031493	0.0346632	0.0147739	0.0254378	0.0158493	0.0256634	0.0216816	0.0304506	0.0237326	0.00795779	0.0308324	0.0261398	0.0334444	0.0155907	0.0156305	0.0168901	0.020121	0.0220236	0.0409101	0.0203607	0.0243141	0.0225049	0.0427838	0.0138582	0.0251522	0.0173535	0.0141404	0.015341
PPM1G	0.0778421	0.0908275	0.106402	0.116548	0.0809943	0.0809017	0.136915	0.13003	0.158487	0.0876233	0.098334	0.0727441	0.100556	0.115406	0.141524	0.127052	0.0899679	0.161309	0.103107	0.0854588	0.123654	0.137589	0.0936432	0.109122	0.071086	0.0675262	0.0711317	0.0628214	0.0618439	0.111178	0.12953	0.116516	0.113604	0.138428	0.0661355	0.111531	0.124822	0.1662	0.127433	0.0967702	0.0957884	0.0320368	0.123795	0.0716417	0.0883312	0.099329	0.104801	0.136402
NRBP1	0.0996688	0.0840247	0.135509	0.0982337	0.08821	0.109337	0.141483	0.106078	0.211658	0.0879253	0.0839639	0.0687569	0.103558	0.119435	0.0999644	0.0637678	0.0740957	0.151003	0.0860178	0.112045	0.100224	0.134042	0.0967524	0.107209	0.103715	0.101226	0.0812882	0.0841468	0.0796557	0.0815364	0.129987	0.144362	0.135797	0.087518	0.0664746	0.136168	0.0812627	0.150653	0.0853268	0.108363	0.0873227	0.0835115	0.0900629	0.0924349	0.115867	0.102363	0.102727	0.10362
KRTCAP3	0.0118445	0.00957116	0.018554	0.0113213	0.00179057	0.00940731	0.0125421	0.0135004	0.0111807	0.00720222	0.0110823	0.0135281	0.0113738	0.00401664	0.0125167	0.0216821	0.00578379	0	0.0146919	0.00156905	0.0202405	0.00505397	0.00594648	0.0146911	0.0112612	0.0088731	0.00115585	0.00766282	0.00735571	0.00864439	0.0147012	0.0131575	0.0167562	0.0068468	0.00620538	0.0124577	0.037681	0.0180057	0.00634611	0.0163092	0.0199933	0.0100746	0.0109271	0.00496007	0.00380043	0.014449	0.0118602	0.00511608
IFT172	0.230341	0.239623	0.301311	0.267763	0.213557	0.212038	0.393773	0.270034	0.321911	0.270134	0.243093	0.206427	0.234749	0.293955	0.252454	0.274266	0.298815	0.339924	0.23912	0.215487	0.222521	0.28497	0.23091	0.289261	0.226283	0.201457	0.188636	0.240206	0.278474	0.258067	0.312951	0.357581	0.277236	0.276176	0.191931	0.224586	0.231091	0.332082	0.181798	0.270605	0.262675	0.216872	0.163635	0.203877	0.295494	0.220926	0.281408	0.530351
FNDC4	0.025095	0.038602	0.0273657	0.012341	0.0379481	0.0337636	0.0646953	0.0503356	0.0498048	0.0183097	0.0251518	0.0228991	0.033973	0.0419315	0.0493148	0.0552508	0.0239573	0.0476486	0.0359875	0.0243436	0.0258993	0.150212	0.0214241	0.0222481	0.0314254	0.0297427	0.0287333	0.0240384	0.0649451	0.0148176	0.038864	0.102881	0.0449971	0.0470247	0.0125227	0.029668	0.0606468	0.0355103	0.0146265	0.0987129	0.0292654	0.0276951	0.0911156	0.0307321	0.0235881	0.050457	0.0229185	0.110151
GCKR	0.00606736	0	0.0172592	0.00572139	0	0.00570442	0.0326789	0.0113144	0	0.00749014	0.0045527	0.00711615	0.00316345	0.0193396	0.00359537	0.0050626	0.00398831	0	0.00581594	0.00603883	0.00881903	0.0678044	0.00534344	0.0095937	0.00694421	0.0117543	0.00574145	0.0286753	0.0074558	0	0.00566851	0.0562554	0.0140104	0	0.00386202	0.00342351	0	0.0178977	0	0.0505391	0.00737764	0.00515225	0.00970016	0	0.0073267	0.0128613	0.008666	0.0270421
C2orf16	0.000583117	0.0121444	0.0090121	0.00650764	0	0.00978811	0.00273875	0.00506844	0	0.00288577	0.00504106	0.00424537	0.00460562	0.00772991	0.00569463	0.0168261	0.00380416	0.0280989	0.00494598	0.00375703	0.00296778	0.0566922	0.000472867	0.00451745	0.00771663	0.00519589	0.00492453	0.0213701	0.0149855	0.011126	0.00223954	0.0563437	0.0120648	0.00692348	0.00271012	0.00552523	0	0.00816165	0	0.0423651	0.0106056	0.0137686	0.00688666	0.0018929	0.00283942	0.0228808	0.00410305	0.00724034
ZNF512	0.100967	0.0823806	0.149404	0.07935	0.120367	0.107775	0.099117	0.132801	0.112769	0.11785	0.113005	0.088199	0.0985939	0.139063	0.117356	0.138039	0.086435	0.10489	0.097189	0.0936481	0.111415	0.189794	0.0704718	0.136276	0.0917876	0.102755	0.0655886	0.121336	0.0888152	0.138123	0.117077	0.145298	0.12271	0.114421	0.076731	0.0871374	0.0250703	0.0759447	0.0428208	0.137377	0.102865	0.135866	0.174859	0.0723666	0.122672	0.121567	0.145302	0.17967
CCDC121	0.00905287	0.0130202	0.00908213	0.0152581	0	0.0105181	0.0131297	0.0115852	0.0262318	0.010624	0.0159622	0.00648751	0.00833624	0.0220955	0.00990795	0.00661867	0.00166208	0	0.0107992	0.0029009	0.00378655	0.00613961	0.00396211	0.0102239	0.00459398	0.00139312	0.00641512	0.0160152	0.0196099	0.017866	0.012541	0.012995	0.00749542	0.00356984	0.0045197	0.00622481	0.012514	0.00657846	0.00798727	0.000997485	0.00555274	0.010583	0.00228824	0.00644099	0.00794118	0.0127511	0.00224003	0.031991
GPN1	0.0245678	0.0234932	0.0243727	0.0414536	0.0428937	0.0126397	0.0520764	0.0352104	0.00978584	0.0214023	0.0322057	0.0148731	0.0135258	0.0248049	0.0214175	0.0231023	0.0133679	0.0238249	0.0191363	0.0313936	0.031082	0.0566141	0.019566	0.0404588	0.00858261	0.0176741	0.0243108	0.0164434	0.0282823	0.0344989	0.0218196	0.0354943	0.0251256	0.0200501	0.0194074	0.0195391	0.0246379	0.0263605	0.0178689	0.0359714	0.0209102	0.0333179	0.0386718	0.0197644	0.0239919	0.0162947	0.0255886	0.0792436
SUPT7L	0.0964158	0.0825006	0.115266	0.117842	0.0939422	0.108268	0.163253	0.146461	0.128826	0.108776	0.0950971	0.0766538	0.084001	0.0845781	0.101821	0.0802029	0.098263	0.0563625	0.115546	0.0899674	0.0853489	0.10691	0.0974539	0.10222	0.106335	0.0942578	0.074392	0.119796	0.0786809	0.0926402	0.147928	0.111634	0.108176	0.120875	0.0598019	0.0825872	0.0666269	0.114865	0.0644927	0.08428	0.0576809	0.0816559	0.0786288	0.0853408	0.100882	0.069767	0.0732821	0.161942
SLC4A1AP	0.103291	0.0733737	0.0987764	0.073793	0.0799309	0.0891548	0.113449	0.101416	0.0652625	0.0878203	0.0973778	0.0694043	0.0703979	0.131174	0.096902	0.0992594	0.064969	0.0588172	0.0681008	0.066891	0.0680997	0.0992535	0.0764672	0.104839	0.0689638	0.0804501	0.0691113	0.106568	0.0920697	0.0715172	0.116991	0.119627	0.0799189	0.0888842	0.0556934	0.0527399	0.0533505	0.0858768	0.0561943	0.0780017	0.0871186	0.0925714	0.0882369	0.075284	0.0691189	0.097556	0.0721412	0.198278
MRPL33	0.169917	0.146123	0.182573	0.162547	0.150972	0.162507	0.180755	0.173974	0.170163	0.154584	0.160534	0.149273	0.105015	0.130252	0.167837	0.102872	0.0976939	0.125139	0.14812	0.135318	0.135491	0.131034	0.160677	0.14602	0.111583	0.120488	0.0884445	0.134489	0.157728	0.119405	0.124854	0.131652	0.174077	0.203037	0.114802	0.127466	0.038009	0.139959	0.115493	0.114703	0.13111	0.111821	0.144041	0.13282	0.108351	0.16071	0.147381	0.157622
RBKS	0.0874974	0.0509378	0.127464	0.0748584	0.0659511	0.0642031	0.0321039	0.106766	0.119825	0.0774083	0.0860388	0.0797769	0.0794355	0.101938	0.0723035	0.0739203	0.0631847	0.0820168	0.0938233	0.0815912	0.0733377	0.0746909	0.0898708	0.0882	0.0790854	0.0692952	0.0363313	0.0910216	0.0807824	0.141791	0.0762293	0.110261	0.0736483	0.1355	0.0764044	0.055454	0.0189301	0.0618225	0.0641172	0.059718	0.0818809	0.0616218	0.147052	0.0503311	0.0477064	0.111423	0.0948999	0.126679
BABAM2	0.629442	0.506639	0.703069	0.719136	0.514269	0.599128	0.546752	0.763808	0.755293	0.68625	0.673553	0.750509	0.636223	0.751469	0.597603	0.573673	0.484043	0.685107	0.62305	0.621657	0.56007	0.743167	0.631759	0.671775	0.660305	0.557645	0.447475	0.681067	0.620365	0.69141	0.697161	0.758204	0.743442	0.598834	0.695719	0.615664	0.168941	0.619784	0.487927	0.719997	0.641058	0.753802	0.67526	0.618791	0.637275	0.691561	0.661425	0.833352
FOSL2	0.0128772	0.00408392	0.0170424	0.0439116	0.0173522	0.0140986	0.182375	0.0492873	0.00710872	0.00400669	0.00902403	0.0085518	0.00613366	0.0415613	0.010513	0.0119656	0.0134269	0	0.0110251	0.0100106	0.00929785	0.132449	0.00393435	0.00366983	0.190301	0.00874925	0.018482	0.0615664	0.0491754	0.0255386	0.0121695	0.117448	0.0514476	0.00638461	0.0772319	0.00585547	0.0447788	0.0390535	0.0140613	0.0899644	0	0.0341751	0.136413	0.0165294	0.0805129	0.0717047	0.00826273	0.250637
PLB1	0.0131573	0.0149537	0.0154612	0.00956607	0.0188557	0.00970442	0.0126553	0.00831191	0.0171841	0.00555421	0.010028	0.0081428	0.00720457	0.0198369	0.0125099	0.00179072	0.00642142	0	0.00812955	0.00299437	0.00173258	0.0359151	0.00824297	0.0111256	0.0195811	0.00384218	0.00257839	0.00856085	0.0120873	0.0486321	0.0215291	0.0392777	0.0118997	0.0281534	0.00736121	0.003683	0	0.0039333	0.00707211	0.0336655	0.00893515	0.00362259	0.0190161	0.0055676	0.00514208	0.00793422	0.00887225	0.0390419
PPP1CB	0.152428	0.144049	0.178321	0.155274	0.12774	0.1694	0.185307	0.190919	0.18983	0.184897	0.202754	0.208827	0.135669	0.154324	0.139	0.135114	0.174976	0.10491	0.160803	0.0950337	0.142472	0.36972	0.188777	0.229807	0.232292	0.112207	0.173708	0.180938	0.135282	0.14265	0.188518	0.321537	0.199357	0.179813	0.231421	0.144545	0.213787	0.206053	0.15449	0.304987	0.13863	0.26568	0.225365	0.138513	0.248559	0.190966	0.189302	0.268401
SPDYA	0.0462434	0.0279337	0.0620362	0.0363055	0.0342874	0.0252273	0.0444413	0.03466	0.0670407	0.0353569	0.0706944	0.0259885	0.0266791	0.0590595	0.0226467	0.0399426	0.0246307	0.103815	0.0506324	0.0141039	0.0300067	0.0684164	0.0323414	0.0363046	0.0300662	0.0262733	0.0289303	0.0335138	0.0569889	0.0120319	0.0489996	0.0387719	0.0480018	0.0747154	0.0121353	0.0235926	0.0956783	0.0245787	0.0250119	0.0633619	0.0240083	0.0225795	0.041223	0.0362949	0.0385307	0.0560137	0.0470427	0.0301689
TRMT61B	0.100269	0.14976	0.148131	0.123715	0.0940111	0.106497	0.0633532	0.106141	0.101305	0.113795	0.102929	0.120649	0.0850739	0.136724	0.118604	0.0961648	0.0821179	0.157436	0.120047	0.0950096	0.1015	0.124421	0.11028	0.123132	0.0932225	0.0967437	0.0792344	0.106609	0.0906132	0.116098	0.115284	0.141081	0.11451	0.0964891	0.0543799	0.0816799	0.0965096	0.108788	0.107074	0.0914469	0.132676	0.0875666	0.133046	0.110226	0.107587	0.138445	0.138865	0.148034
WDR43	0.109552	0.0930177	0.127378	0.127169	0.119901	0.113958	0.0555623	0.114326	0.090919	0.124251	0.137207	0.0962193	0.0909277	0.11883	0.100223	0.0962289	0.0572507	0.0936001	0.110618	0.12494	0.0947288	0.192895	0.109434	0.136313	0.102049	0.081158	0.0632136	0.0917592	0.100982	0.0591685	0.101195	0.115997	0.121529	0.0997491	0.0644286	0.0632868	0.062397	0.103908	0.0543978	0.151591	0.0997798	0.132927	0.138824	0.0767131	0.0739538	0.126862	0.143805	0.209044
TOGARAM2	0.102925	0.249865	0.216787	0.29305	0.1324	0.185025	0.222999	0.26144	0.203013	0.230568	0.25287	0.344003	0.107777	0.278016	0.142453	0.125965	0.261265	0.1523	0.158251	0.10733	0.258984	0.156499	0.148106	0.192635	0.245207	0.182039	0.112959	0.211146	0.211049	0.238742	0.2999	0.0746065	0.227846	0.227529	0.192868	0.234035	0.00544363	0.380779	0.0362194	0.0513527	0.15501	0.315204	0.210645	0.381065	0.286733	0.105026	0.0511623	0.0613659
CLIP4	0.631021	0.58181	0.580381	0.441453	0.493741	0.673007	0.46856	0.643907	0.494737	0.629447	0.651741	0.607644	0.456769	0.576002	0.434867	0.473871	0.544525	0.202573	0.628624	0.528106	0.494711	0.543563	0.518373	0.50786	0.614461	0.547498	0.430603	0.757979	0.631807	0.605506	0.730061	0.482551	0.526964	0.672334	0.633856	0.443429	0.182857	0.557137	0.35485	0.53313	0.540463	1.06729	0.57017	0.57218	0.692847	0.527705	0.383934	0.546109
ALK	0.324496	0.344776	0.300898	0.225605	0.230996	0.269411	0.148275	0.257045	0.394071	0.337314	0.434417	0.311062	0.321584	0.331667	0.271787	0.353449	0.20496	0.359199	0.32383	0.36049	0.225958	0.269885	0.284155	0.410053	0.264919	0.265208	0.189945	0.220842	0.327908	0.44477	0.433533	0.228264	0.322015	0.395703	0.273875	0.284653	0.110526	0.298338	0.159328	0.270124	0.287071	0.30923	0.215998	0.213507	0.170106	0.44281	0.447606	0.270444
YPEL5	0.0663702	0.0577022	0.0573138	0.0603415	0.066412	0.0696044	0.1047	0.0857096	0.0778122	0.0562211	0.0786143	0.0474254	0.0587252	0.0967591	0.0638327	0.0749377	0.0424794	0.0271527	0.07569	0.0533389	0.0708398	0.0468917	0.0675068	0.061411	0.0889532	0.0650458	0.0964774	0.073973	0.0721671	0.0326455	0.0879102	0.0917491	0.0659713	0.099271	0.052192	0.045828	0.0853839	0.0956883	0.0569561	0.0683101	0.0524841	0.0375517	0.0699763	0.0779673	0.0783912	0.0630039	0.0543074	0.066544
LBH	0.00339867	0	0.00771405	0.0215286	0.0183955	0.0070804	0.00512209	0.00481865	0	0.00120856	0.00152062	0.00238114	0.0025573	0	0.00305677	0.00294557	0.00409812	0	0.00552234	0.00954743	0.00117239	0.00799028	0.00190628	0.00511614	0.00475272	0.00298884	0.00612102	0.000836613	0.00274854	0	0.00118907	0.00367672	0.0051267	0.00162247	0.00171534	0	0.0122298	0.00188946	0.000676703	0.00472475	0.00645611	0.006564	0.00437104	0	0	0.0015569	0.00412847	0.010002
LCLAT1	0.180106	0.198154	0.169795	0.246412	0.200051	0.177874	0.106947	0.190596	0.264056	0.22701	0.202229	0.208146	0.174624	0.132652	0.167261	0.184158	0.152848	0.0872478	0.179402	0.151189	0.16039	0.211521	0.15994	0.212792	0.171422	0.173378	0.14992	0.199885	0.129944	0.166117	0.197841	0.220728	0.176522	0.178566	0.194601	0.150346	0.040238	0.0921115	0.112204	0.145295	0.155686	0.194282	0.163726	0.166171	0.142984	0.210832	0.198319	0.250068
CAPN13	0.00411556	0	0.00711151	0	0.0191459	0.00546206	0	0.00400815	0	0.00248704	0.00306362	0.00575314	0.00118488	0.00391589	0.00242203	0.00358087	0	0	0.00252595	0.00286354	0.00801709	0.00567017	0.00184746	0	0.00426746	0	0.00103595	0.000955005	0.00558655	0.0266271	0.0041232	0.00633959	0.00351218	0	0.000658309	0.00229534	0	0.00222391	0.00337269	0.000747702	0.00125879	0	0.0101626	0.0068265	0.00301345	0.00355806	0.00188464	0
GALNT14	0.0181214	0.00553117	0.00832329	0	0.0102511	0.00812443	0.0133814	0.00853444	0	0.0121821	0.0110366	0.00713534	0.00800391	0.01605	0.0141035	0.0209525	0.010492	0	0.00944086	0.0118385	0.0110129	0.0164806	0.0218837	0.0199603	0.0173388	0.0106031	0.0261603	0.0216683	0.0268961	0.0159475	0.0186289	0.0193453	0.0224624	0.0118892	0.0198591	0.0092616	0.0186831	0.00905883	0.029481	0.00621781	0.0225495	0.0172618	0.0090773	0.00500413	0.0143206	0.013544	0.0207932	0.0264745
CAPN14	0	0.00526363	0.00443453	0.012953	0	0.00481824	0	0.00130835	0.00836963	0.00332159	0.0036688	0.00150399	0.00423181	0.00415566	0.00168031	0.00635694	0.00379538	0.0238249	0.00398601	0.00206939	0	0.00459865	0.00485369	0.00435351	0	0.0108043	0.00533942	0.00883871	0.00491152	0.0107127	0.00360331	0.00272074	0.00212644	0.00860207	0.000426426	0	0	0.000668862	0.00482426	0.00431527	0.00185741	0.00579164	0	0	0.00235998	0.00473709	0.00759993	0.0111194
EHD3	0.0364231	0.0587973	0.0357709	0.00823561	0.0284956	0.0275722	0.0484318	0.0406825	0.0650952	0.0231769	0.0300721	0.0171706	0.0321576	0.0178821	0.0334764	0.0181668	0.022735	0	0.0264592	0.0269717	0.0402912	0.0167599	0.0221157	0.0255818	0.0254988	0.0348602	0.0545031	0.0412559	0.0208855	0.0325772	0.0428868	0.0396751	0.0430051	0.0297769	0.0161506	0.0261365	0.0206722	0.0254668	0.0488007	0.0159998	0.0286788	0.00335901	0.0164595	0.0243845	0.0193482	0.0322401	0.0218153	0.0429243
XDH	0.00285453	0.00258602	0	0	0.00886862	0	0	0.0010476	0	0	0.000331066	0.00125269	0.000622811	0	0	0.00458577	0	0	0	0	0	0.000739996	0.00259505	0.00149919	0.00163537	0	0.00179752	0.00174221	0	0	0	0.002062	0.00131407	0.00330789	0	0	0	0	0.00159875	0.00114644	0.00347293	0.00606611	0	0	0	0.00178824	0.00271835	0.00121389
SRD5A2	0.00116505	0.00731634	0.00116387	0	0	0.0022169	0	0.00111406	0	0.000612329	0.00252285	0.000932233	0.00180756	0	0.00108102	0	0	0	0.00185705	0.00238902	0	0	0.00134433	0.00762634	0	0	0	0	0	0	0.00257621	0.00203519	0.00154337	0.0020258	0.00250071	0.00515527	0	0	0	0	0.00422988	0	0	0	0.000729211	0.00312729	0	0.00148873
MEMO1	0.0443367	0.0422646	0.0437778	0.0334422	0.0698148	0.0706855	0.0526415	0.06113	0.00847405	0.0599177	0.0643099	0.0539348	0.0668501	0.0493496	0.034249	0.0164384	0.0658969	0	0.0662333	0.0645761	0.0464281	0.0649965	0.0453362	0.0560996	0.0413174	0.0353687	0.0381441	0.0723438	0.0770325	0.0664493	0.0667367	0.0595325	0.0590011	0.0479261	0.0266961	0.0293505	0.0370397	0.0545942	0.0352337	0.0376432	0.0476141	0.0324038	0.0435226	0.0479234	0.0400084	0.0342836	0.0469365	0.0288687
DPY30	0.0864467	0.10874	0.0861789	0.0671991	0.040809	0.0782186	0.100564	0.0936622	0.0857748	0.0780451	0.0819914	0.0557186	0.0605081	0.0935805	0.0882681	0.0834876	0.0498445	0.0201863	0.0938247	0.0426035	0.0644782	0.0864083	0.0629734	0.102729	0.0506133	0.0449951	0.0692554	0.0801372	0.0463041	0.086678	0.0835537	0.102615	0.0725723	0.0848982	0.0511766	0.0630299	0.0329299	0.0769917	0.074824	0.0666297	0.0761828	0.0373272	0.123885	0.0848428	0.0847352	0.0811528	0.0819335	0.101362
SPAST	0.181474	0.179783	0.254332	0.171494	0.213675	0.193109	0.179547	0.201828	0.291649	0.208254	0.196671	0.185257	0.194874	0.165234	0.165687	0.149235	0.135795	0.150597	0.181868	0.14859	0.1938	0.234214	0.21958	0.237219	0.167297	0.157619	0.173152	0.155444	0.22043	0.226861	0.210791	0.20992	0.205019	0.249437	0.162684	0.143388	0.109406	0.211812	0.160402	0.174306	0.198355	0.13963	0.156255	0.180546	0.160679	0.207942	0.250689	0.184352
SLC30A6	0.0915533	0.0868706	0.135152	0.111488	0.119974	0.100513	0.111199	0.124413	0.176695	0.111075	0.119636	0.0978872	0.111737	0.167269	0.114523	0.100715	0.0813782	0.0356617	0.12474	0.096946	0.113646	0.168778	0.143302	0.127869	0.118946	0.0900179	0.0986866	0.110961	0.12029	0.107858	0.156604	0.133308	0.103742	0.170321	0.0807326	0.0608527	0.12198	0.104339	0.114146	0.142144	0.1304	0.112022	0.149338	0.12259	0.141738	0.148835	0.13892	0.284376
NLRC4	0	0	0.0140056	0.00923352	0.00350262	0.00298916	0.00275084	0.00561018	0.00836963	0.00336849	0.00950411	0.00510236	0.00130367	0.0160885	0.001254	0.00335233	0	0	0.0145202	0.00692264	0	0.016195	0.000627127	0.0112526	0.00279719	0	0	0.0102982	0.034569	0.0225952	0.00412325	0.00977134	0.00344271	0.0215531	0	0	0	0.00941204	0.00283212	0.017702	0.00534618	0.00441505	0.0170018	0.00403819	0.00154315	0.0128947	0.00598357	0.00890293
YIPF4	0.218011	0.21006	0.222733	0.18947	0.175812	0.182182	0.191512	0.199835	0.213343	0.2325	0.255621	0.210452	0.181738	0.25226	0.158025	0.180241	0.202514	0.13048	0.213709	0.149926	0.20565	0.192352	0.203227	0.23763	0.15906	0.172289	0.180824	0.125727	0.14079	0.208324	0.214903	0.207975	0.218126	0.17842	0.128615	0.153014	0.204965	0.251689	0.189691	0.231518	0.2113	0.155429	0.146584	0.142507	0.167326	0.209041	0.198953	0.306252
BIRC6	0.997828	0.99111	0.996446	1.03845	0.972418	0.948527	0.869217	0.878199	1.02166	0.932337	1.0078	0.920065	0.872937	0.976176	0.996596	0.87427	0.778918	0.94768	0.99405	0.969823	1.07925	1.08192	0.840642	1.06533	0.957135	0.881869	0.699179	0.901269	1.01482	1.01653	0.896823	0.894737	0.955439	0.950343	0.730996	0.873954	0.772436	0.902083	0.65303	1.05367	0.996635	0.845351	0.922237	0.782579	0.827232	1.04344	1.01138	1.31785
TTC27	0.0847817	0.133967	0.140617	0.13985	0.177965	0.123247	0.149847	0.144169	0.120502	0.164261	0.125318	0.119403	0.128055	0.116572	0.0950921	0.122683	0.119533	0.107727	0.124422	0.0959105	0.063016	0.175759	0.123576	0.108821	0.140253	0.110467	0.121057	0.174054	0.0860283	0.116241	0.141624	0.122498	0.135049	0.172652	0.11553	0.0926509	0.0505903	0.142521	0.0774399	0.124574	0.116837	0.161798	0.119561	0.1559	0.133937	0.175375	0.140298	0.176462
LTBP1	0.292768	0.388718	0.43756	0.265044	0.35103	0.400436	0.431445	0.546807	0.646689	0.239808	0.356223	0.420109	0.365041	0.345557	0.336765	0.382267	0.143815	0.301395	0.287665	0.242215	0.324221	0.406112	0.26007	0.256082	0.285868	0.346941	0.258302	0.468289	0.301949	0.474651	0.296631	0.484887	0.553283	0.319257	0.419366	0.346224	0.24982	0.459035	0.307965	0.463267	0.336479	0.27915	0.510344	0.368157	0.23259	0.481441	0.318687	0.331299
RASGRP3	0.0128305	0.0273059	0.0393139	0.0817544	0.0817573	0.0419948	0.0295261	0.0407706	0.0377093	0.0123045	0.0287639	0.0230985	0.0192268	0.0509821	0.0185597	0.0159663	0.0324867	0.0144492	0.0250318	0.0115574	0.025567	0.0204564	0.0180884	0.0212997	0.0420249	0.0192433	0.0159655	0.0373766	0.0597678	0.121789	0.0242551	0.0169693	0.0179335	0.0353965	0.0134746	0.0204259	0	0.0443178	0.0266435	0.0286622	0.0120677	0.00819796	0.0145376	0.0430216	0.0208805	0.0298545	0.0144729	0.0204154
FAM98A	0.0349055	0.0379031	0.0505473	0.0437671	0.0453699	0.040826	0.0643765	0.0530523	0.0517683	0.0297116	0.0349606	0.0240419	0.023545	0.0275153	0.0434465	0.0374137	0.0282728	0.0593261	0.0366744	0.0330932	0.0444564	0.0280797	0.0318864	0.0422166	0.0340352	0.0393353	0.0242335	0.0391989	0.0293725	0.0429628	0.049976	0.0369928	0.0382005	0.0606577	0.0168531	0.0370886	0.0357452	0.064658	0.0398515	0.0461353	0.0408702	0.0384874	0.0295335	0.0213802	0.0251975	0.0316786	0.0401385	0.0574568
CRIM1	0.480204	0.302763	0.450636	0.270253	0.464991	0.373108	0.459073	0.471032	0.369962	0.488185	0.451743	0.445444	0.390927	0.229781	0.327269	0.310598	0.339946	0.155866	0.385321	0.336215	0.284275	0.633523	0.443485	0.431329	0.436786	0.415052	0.398695	0.514077	0.43776	0.414568	0.452172	0.725311	0.432262	0.508975	0.636455	0.331464	0.430425	0.395482	0.257661	0.447338	0.46362	0.494673	0.711686	0.443959	0.414976	0.573922	0.450645	0.915045
FEZ2	0.220145	0.206333	0.272994	0.229701	0.278519	0.235468	0.181465	0.285383	0.224508	0.27222	0.243144	0.216447	0.176669	0.21391	0.228442	0.187708	0.130158	0.0506508	0.245739	0.22744	0.225466	0.411894	0.216107	0.299846	0.20222	0.236195	0.238837	0.336087	0.347828	0.328673	0.310999	0.381644	0.258001	0.335048	0.154813	0.210778	0.148501	0.252258	0.167738	0.229647	0.230233	0.263604	0.462916	0.191131	0.179915	0.356444	0.251686	0.191438
VIT	0.00374265	0	0.0031371	0	0.00599237	0.00342853	0.00487604	0.00321492	0.00504898	0.00174003	0.00358809	0.000526969	0	0.00532117	0.00483204	0.00313704	0.00561977	0.0194601	0.0038605	0	0.00106077	0.00412582	0.00332315	0.00763802	0.00368994	0	0.00171696	0.00574708	0.00326763	0.00713153	0.00122781	0.00325822	0.00467811	0.00358476	0.00356913	0.00280052	0.00880933	0.00388227	0	0.00239276	0.00284899	0	0.0126193	0	0	0.0023647	0.00268938	0.00477764
STRN	0.188017	0.162213	0.241938	0.169644	0.263666	0.218585	0.214075	0.238543	0.195222	0.241739	0.217048	0.223801	0.18165	0.218349	0.20425	0.217865	0.197962	0.21859	0.185019	0.18126	0.256396	0.266808	0.205146	0.287637	0.223556	0.165601	0.187818	0.249175	0.219945	0.212788	0.229528	0.261919	0.202259	0.25546	0.215702	0.154804	0.132479	0.237938	0.134446	0.21133	0.185038	0.267326	0.237007	0.233862	0.207214	0.199514	0.252161	0.227351
HEATR5B	0.207479	0.187567	0.288086	0.107731	0.16473	0.182371	0.184717	0.250571	0.289725	0.210542	0.271523	0.195794	0.243055	0.233054	0.231467	0.157316	0.205689	0.159261	0.22288	0.175632	0.188976	0.279697	0.215415	0.285845	0.170071	0.168788	0.17826	0.224225	0.161573	0.277015	0.232524	0.293847	0.217577	0.234687	0.168519	0.191722	0.123653	0.238362	0.147369	0.259202	0.233945	0.233552	0.22826	0.154486	0.162404	0.278289	0.228559	0.119222
GPATCH11	0.0302559	0.0206479	0.0402545	0.0444047	0.0173317	0.0311352	0.0438907	0.0439809	0.0159841	0.036112	0.0384968	0.0312427	0.0272257	0.0231662	0.0369255	0.0284548	0.0277792	0.0141619	0.037669	0.00713019	0.0280546	0.0438557	0.0260707	0.0489621	0.027693	0.0398725	0.0349966	0.0315699	0.0207272	0.0128515	0.0505084	0.0390535	0.0294683	0.0692548	0.0207408	0.0394465	0.0465908	0.050708	0.0423553	0.0395416	0.0358616	0.024087	0.0254574	0.0227771	0.0364832	0.0385005	0.0215477	0.0352414
EIF2AK2	0.221514	0.208194	0.242227	0.189991	0.15143	0.162287	0.23315	0.277215	0.253356	0.163805	0.220739	0.227791	0.180456	0.224109	0.297437	0.155329	0.125582	0.07158	0.193941	0.210718	0.239371	0.252216	0.165075	0.282263	0.159426	0.144274	0.121763	0.164747	0.141122	0.287428	0.21365	0.251772	0.217322	0.172326	0.116008	0.168161	0.14251	0.23987	0.129374	0.205155	0.198146	0.0772922	0.253431	0.170153	0.175098	0.24708	0.242494	0.344672
SULT6B1	0.00267509	0.00160209	0.0042238	0.00568804	0.00627044	0.000355165	0	0.00406715	0.0134112	0.00376933	0.00158472	0.002841	0.00151742	0	0.00193262	0.00498106	0	0	0.00632403	0	0.00428465	0.000887218	0.0042811	0.00754019	0.00140161	0	0	0.000997634	0.00383495	0.0144632	0.00565067	0.00431749	0.00232736	0.00908586	0	0.00409547	0	0	0	0.000753057	0	0	0	0	0.00392611	0.00399134	0.00170847	0.00819527
CEBPZOS	0.116893	0.106848	0.189513	0.197065	0.127375	0.0863791	0.136756	0.140725	0.214629	0.156009	0.164884	0.135881	0.134898	0.0992892	0.0832392	0.120889	0.125659	0	0.14228	0.106076	0.133034	0.207493	0.14992	0.167962	0.112774	0.127181	0.123661	0.138235	0.132647	0.14703	0.137546	0.145534	0.139978	0.182924	0.102376	0.109129	0.124573	0.174337	0.104283	0.191488	0.123527	0.114715	0.173739	0.123628	0.120931	0.205647	0.142953	0.196984
CEBPZ	0.0919893	0.101439	0.0972071	0.111254	0.123386	0.0973237	0.121352	0.0864082	0.0674381	0.0831656	0.0932403	0.0679431	0.0880852	0.089769	0.0764148	0.0783535	0.0543638	0.0797092	0.106638	0.0494558	0.0923068	0.158322	0.0497037	0.11087	0.108667	0.0682379	0.0743404	0.083757	0.0816519	0.0860468	0.0746471	0.082949	0.0730186	0.135119	0.048201	0.0641405	0.0610906	0.0966997	0.0409258	0.122421	0.0718947	0.0621755	0.119544	0.0834142	0.0695133	0.096828	0.0844379	0.240209
NDUFAF7	0.0924995	0.0735829	0.0950012	0.0546946	0.0568308	0.0941692	0.113581	0.0913955	0.105114	0.0825784	0.0912218	0.0762298	0.0780767	0.0826995	0.0578215	0.0677261	0.0563814	0.0631296	0.099194	0.0934028	0.0789641	0.129057	0.0874461	0.0788656	0.0960425	0.0736006	0.0824074	0.0835192	0.0752847	0.050156	0.0905518	0.101509	0.0884554	0.0947789	0.0582095	0.0766762	0.0965501	0.0818735	0.0686551	0.106286	0.0922733	0.0717064	0.0397247	0.0640171	0.0614119	0.0747394	0.0739258	0.206328
PRKD3	0.113867	0.0810313	0.150144	0.0554598	0.0970205	0.0927552	0.122001	0.101383	0.100478	0.12553	0.141678	0.0976462	0.0846002	0.160435	0.095103	0.121811	0.107511	0.102563	0.135176	0.0773324	0.144833	0.156386	0.0910875	0.158108	0.0774218	0.0711644	0.0494579	0.0976612	0.151551	0.12348	0.124351	0.109078	0.0951131	0.164421	0.0634987	0.0983076	0.113053	0.190087	0.0497657	0.147574	0.110882	0.119542	0.131331	0.086	0.0646516	0.148325	0.122942	0.148883
QPCT	0.00460939	0.0203914	0.0147695	0.00634556	0.0150763	0.0232638	0.0107169	0.0152359	0.00854813	0.00578119	0.00372206	0.00562078	0.0124644	0.00308888	0.0148341	0.00649286	0.00725959	0.0275997	0.00883724	0.00738997	0.0122457	0.00825866	0.0016571	0.0149111	0.0106004	0.0106322	0.0150907	0.0109605	0.00834916	0.00510867	0.00759404	0.0186223	0.0191216	0.00712121	0.00229946	0.0122031	0.0158827	0.00777962	0.0220527	0.0053998	0.00743754	0.00478198	0.0121676	0.0100693	0.00564763	0.00384292	0.00654211	0.00421565
CDC42EP3	0.00648405	0.0209977	0.00709244	0.0103783	0.0163373	0.0101403	0.00579041	0.010522	0.0101703	0.00322279	0.00821856	0.0031504	0.0107089	0	0.00706285	0.0113097	0.0078323	0.006846	0.0044908	0.00303707	0.00392144	0.00661815	0.0034164	0.00935151	0.0126182	0.0130863	0.0189985	0.00788384	0.0165256	0.00676053	0.0104763	0.00823516	0.0139689	0.00308341	0.00343927	0	0.0192575	0.00609698	0.0112804	0.0133345	0.00504278	0.0161048	0.0192893	0.0154483	0.00635245	0.00660189	0.0103406	0.0154549
RMDN2	0.162695	0.0965994	0.12523	0.166608	0.10297	0.0879792	0.108646	0.133044	0.100103	0.137917	0.141117	0.13765	0.13325	0.131271	0.139142	0.107772	0.0831708	0.0640898	0.135811	0.117842	0.146763	0.0898724	0.10426	0.129073	0.103332	0.10168	0.0807479	0.127798	0.0709466	0.0767486	0.112061	0.0865945	0.115938	0.170082	0.123918	0.120933	0.0963474	0.0741934	0.0685905	0.0630193	0.110426	0.126285	0.102532	0.112922	0.0974456	0.0805198	0.134563	0.145805
CYP1B1	0.00923298	0.0052731	0.0122821	0.00683582	0	0.00508597	0.0163739	0.00478544	0.0196671	0.000615596	0.00414414	0.000575498	0.00204719	0.00958569	0.00794686	0.0029889	0.00162781	0.0682665	0.00561513	0.00788087	0.00651946	0.00127879	0.0040007	0	0.00561758	0.00585511	0.00446668	0.00600524	0.00905039	0	0.0010914	0.00299168	0.00467141	0.0156712	0.00302621	0.00154621	0.0108966	0.00765758	0.00431186	0.00298023	0.00106344	0.00650368	0.00743898	0.00318408	0.00884708	0.00832704	0.00441908	0.00149673
ATL2	0.338318	0.41265	0.494544	0.379268	0.464458	0.395401	0.190714	0.381235	0.554114	0.450193	0.527623	0.391199	0.346267	0.343642	0.406551	0.388947	0.215453	0.284257	0.586601	0.424802	0.390088	0.263136	0.403164	0.647655	0.5108	0.335158	0.193928	0.361603	0.376948	0.375602	0.407669	0.299897	0.396676	0.478971	0.286992	0.366091	0.187793	0.235419	0.180462	0.241571	0.590348	0.348416	0.253142	0.260093	0.270518	0.303353	0.602773	0.157324
HNRNPLL	0.169639	0.183139	0.13528	0.165848	0.170977	0.175912	0.179151	0.148184	0.15107	0.162699	0.184525	0.128972	0.113052	0.165088	0.126088	0.113799	0.126458	0.146157	0.160173	0.147324	0.121447	0.157987	0.151513	0.153056	0.202408	0.148121	0.173039	0.152141	0.181654	0.233816	0.149053	0.166636	0.149773	0.131753	0.135521	0.129124	0.138493	0.153194	0.171369	0.124881	0.136348	0.170009	0.250579	0.176709	0.135618	0.131518	0.147064	0.206169
GALM	0.0858574	0.0861616	0.103825	0.101863	0.0593278	0.0485694	0.0903555	0.0695807	0.107346	0.106278	0.0902302	0.0835141	0.0963561	0.0528367	0.0883946	0.0782747	0.0806657	0.0346763	0.067541	0.078255	0.0754924	0.0539807	0.0910697	0.0990286	0.0738201	0.0625225	0.0578365	0.0538363	0.0730857	0.0632596	0.0960027	0.0470603	0.0671702	0.0960751	0.077385	0.0750925	0.100068	0.100066	0.0580247	0.0761669	0.107566	0.0206409	0.0686493	0.0725732	0.0682379	0.0787578	0.130462	0.0603898
SRSF7	0.137029	0.0939292	0.218205	0.20908	0.123246	0.107402	0.187709	0.231858	0.161792	0.119306	0.146586	0.0859399	0.0973158	0.258695	0.148102	0.196288	0.109005	0.128435	0.168367	0.104704	0.160144	0.301955	0.0936098	0.225991	0.129539	0.0852208	0.0871556	0.144333	0.236282	0.125938	0.192846	0.354238	0.183558	0.250443	0.0835835	0.0979834	0.121975	0.200686	0.0976431	0.235268	0.224874	0.0916269	0.377831	0.0970106	0.0894015	0.244544	0.143232	0.141331
GEMIN6	0.00799284	0.0188048	0.0201075	0.00908074	0.0100214	0.016514	0.0201441	0.015918	0.0150356	0.00491763	0.0109188	0.0123126	0.0130237	0.0170386	0.0136468	0.020642	0.00323229	0	0.0134003	0.00940732	0.0218926	0.0164468	0.0127583	0.0102329	0.00992764	0.0212787	0.0165664	0.0137787	0.0111079	0.00538834	0.0141664	0.0216834	0.011314	0.0210863	0.0168453	0.0238464	0.0111814	0.0183569	0.0164506	0.00500571	0.0109126	0.0048511	0.00537658	0.0113807	0.0139243	0.0114742	0.00940646	0.0201123
DHX57	0.176922	0.133173	0.188996	0.123147	0.187001	0.121371	0.108034	0.172048	0.1433	0.169767	0.157781	0.191327	0.194974	0.206644	0.222282	0.21018	0.115772	0.045557	0.147598	0.172732	0.176492	0.21188	0.14177	0.193477	0.108984	0.172381	0.0703335	0.123504	0.120369	0.140528	0.143955	0.212941	0.141326	0.149221	0.156004	0.156477	0.0799681	0.125988	0.12027	0.141541	0.137376	0.0838001	0.139517	0.106763	0.110263	0.161032	0.162491	0.180012
MORN2	0.00733038	0.0108945	0.0248132	0.0190584	0.00495266	0.0224609	0.0372458	0.0148206	0.0213343	0.0140203	0.0316421	0.0111066	0.0128979	0.024125	0.012558	0.0187361	0.00409721	0	0.0195732	0.0134543	0.0161912	0.0169287	0.0156382	0.024147	0.00734041	0.014207	0.0120693	0.0209845	0.00790501	0.0238885	0.0234401	0.0171691	0.0162603	0.0311848	0.00537034	0.014281	0.0213624	0.0192964	0.00566959	0.0116792	0.012603	0.0110053	0.0181193	0.0125023	0.0227676	0.0202304	0.0115687	0.0257769
ARHGEF33	0.0312562	0.02447	0.038672	0.0152813	0.0176733	0.0250341	0.0625192	0.0328507	0.0167721	0.0369619	0.0288105	0.0266208	0.0243456	0.0283408	0.0203411	0.0177127	0.0319209	0	0.0162028	0.0293647	0.0283793	0.0289203	0.0292561	0.0144842	0.0292416	0.0258584	0.0210596	0.0403987	0.00835124	0.0436256	0.0411524	0.01659	0.0392688	0.045226	0.008828	0.0218926	0.0254199	0.0450033	0.0218218	0.0315293	0.0365566	0.0205758	0.0258285	0.0175154	0.0453749	0.0192629	0.0346727	0.0323296
SOS1	0.510356	0.568557	0.651351	0.569009	0.512306	0.522855	0.932714	0.588378	0.581323	0.648587	0.572145	0.515926	0.566644	0.487043	0.488889	0.479912	0.545081	0.496134	0.523818	0.407254	0.556391	0.639902	0.533809	0.65864	0.55152	0.504084	0.457791	0.658833	0.501658	0.578443	0.580942	0.655266	0.561913	0.6359	0.443652	0.497701	0.465059	0.696322	0.384973	0.542807	0.556486	0.561572	0.570252	0.673528	0.588343	0.601796	0.61568	0.58435
CDKL4	0.00402486	0.0119173	0.0137103	0.0141922	0.0374908	0.0132207	0.00648802	0.00433704	0.00966732	0.00589656	0.00739802	0.00543312	0.00753184	0.00363731	0.0160535	0	0.0100047	0	0.00464601	0.00957146	0.00903718	0.00514907	0.00585551	0.00545814	0.00912552	0.00839528	0.00698188	0.00954626	0.0207888	0.00573598	0.00241509	0.00419018	0.00632618	0.00591793	0.00371222	0.00124178	0.0121297	0.0143791	0.00404032	0.00432156	0.00848242	0.0036754	0.00600584	0.00112155	0.00466019	0.0186088	0.0111727	0.00608724
MAP4K3	0.578616	0.473945	0.752386	0.564644	0.590786	0.621274	0.576519	0.644788	0.614972	0.706464	0.673644	0.591765	0.553589	0.574141	0.549235	0.541467	0.514522	0.389461	0.610938	0.515124	0.54475	0.798595	0.615019	0.660921	0.643625	0.496991	0.518306	0.667948	0.6474	0.622369	0.686414	0.761582	0.66164	0.722292	0.47769	0.467964	0.477806	0.670734	0.44645	0.644592	0.640968	0.707271	0.695884	0.625711	0.617455	0.658977	0.641327	0.785189
TMEM178A	0.056757	0.0836879	0.0699076	0.155948	0.132606	0.129079	0.129186	0.141348	0.132867	0.0516202	0.0437213	0.0595644	0.0787275	0.0431133	0.0821796	0.0719629	0.061754	0.0555156	0.0592331	0.0605041	0.0640515	0.0728692	0.0786479	0.112826	0.0957984	0.125124	0.0962649	0.0926448	0.141157	0.0792747	0.102476	0.119081	0.1305	0.0761862	0.0528364	0.0632347	0.0960792	0.0794866	0.0847248	0.0860835	0.0696273	0.0506096	0.102458	0.0870784	0.0757027	0.0818345	0.075846	0.0557665
THUMPD2	0.116086	0.119247	0.158489	0.0861652	0.106475	0.101261	0.106401	0.130685	0.112106	0.140251	0.149825	0.0993316	0.118524	0.138824	0.120759	0.114674	0.0871367	0.0557364	0.124602	0.0920533	0.0938891	0.217564	0.139643	0.13008	0.0967932	0.0882003	0.119206	0.12234	0.147209	0.126771	0.119301	0.116913	0.114475	0.116035	0.0935083	0.102629	0.0742634	0.140055	0.0861785	0.171902	0.141991	0.122418	0.14625	0.110152	0.107999	0.150829	0.10459	0.214419
SLC8A1	0.287653	0.326912	0.268686	0.391558	0.429978	0.435803	0.350718	0.349031	0.313032	0.14604	0.149956	0.202022	0.27009	0.255446	0.247327	0.348633	0.271741	0.353841	0.250672	0.303146	0.299769	0.181134	0.229539	0.251326	0.325743	0.408283	0.444667	0.341907	0.408589	0.347698	0.233797	0.304	0.359911	0.144899	0.221814	0.277404	0.270498	0.225543	0.348261	0.263275	0.212567	0.149393	0.257347	0.280872	0.222584	0.207103	0.196798	0.203752
C2orf91	0	0	0	0.00581866	0	0	0	0	0	0.000632109	0.000703166	0	0.000849839	0	0	0	0	0	0	0	0	0	0	0.00363982	0	0.00097931	0	0	0	0	0.000521228	0	0.0009881	0.00184383	0.00157466	0	0	0	0	0	0	0	0	0	0.000820812	0	0.00082246	0.000407739
PKDCC	0.0194098	0.036784	0.0252859	0.0322377	0.0300041	0.0352465	0.0547244	0.0342562	0.0230432	0.0176164	0.0235609	0.0187612	0.0228104	0.0428436	0.0205263	0.00850174	0.0207798	0	0.0229221	0.0263768	0.0152708	0.0235623	0.0228451	0.0119265	0.0180977	0.0388672	0.0333097	0.0190609	0.0276115	0.0233691	0.0467092	0.0355987	0.0416482	0.0167705	0.0218065	0.0283454	0.114862	0.0632023	0.0423462	0.0233567	0.0109248	0.00489608	0.0213414	0.0270074	0.012456	0.0223067	0.0114835	0.0458442
EML4	0.17117	0.149989	0.23411	0.197502	0.179206	0.187562	0.189517	0.170402	0.251035	0.207689	0.257358	0.21188	0.220768	0.22937	0.204371	0.258872	0.15817	0.0644541	0.218975	0.173212	0.20558	0.233009	0.200778	0.275601	0.257298	0.178913	0.144171	0.198366	0.180898	0.249115	0.198861	0.212533	0.18888	0.258597	0.134828	0.191355	0.153522	0.153646	0.107749	0.251601	0.195736	0.183885	0.178186	0.155795	0.123755	0.274564	0.300032	0.251187
COX7A2L	0.0850038	0.0863352	0.0748023	0.0881902	0.106473	0.0748006	0.0954713	0.101178	0.152822	0.0801787	0.101616	0.0746162	0.0761449	0.0913229	0.102338	0.0772229	0.0731479	0.0319065	0.0826719	0.096586	0.103514	0.11	0.0786673	0.120827	0.0798719	0.0552885	0.0732591	0.0936789	0.0838073	0.0855206	0.0956001	0.111422	0.122306	0.0892976	0.0466696	0.0872736	0.0917137	0.103476	0.0951754	0.136013	0.107744	0.0694393	0.0852325	0.0792844	0.06972	0.0866997	0.126615	0.092235
KCNG3	0.00901346	0.00927305	0.00593065	0.0157421	0	0.0196092	0.0127273	0.00753726	0.00492157	0.00417641	0.00201922	0.00425896	0.00542206	0.00541617	0.0076211	0.00565754	0.00936484	0.0193317	0.00627166	0.00614471	0.00500306	0.00937985	0.00759529	0.0145594	0.00512176	0.0140297	0.0117031	0.00476795	0.0119413	0	0.00456973	0.0141437	0.00577621	0.00442925	0.00351547	0	0.0202248	0.00579556	0.0131219	0.0018785	0.00845179	0.0104334	0.013597	0.00240641	0.00170963	0.00544692	0.00854535	0.0115332
MTA3	0.362047	0.373921	0.389855	0.363008	0.261474	0.353246	0.253637	0.345558	0.423669	0.367318	0.323291	0.331662	0.337519	0.278303	0.342056	0.354886	0.348748	0.427468	0.304985	0.350651	0.336445	0.407976	0.307588	0.411568	0.315402	0.324755	0.274449	0.367955	0.383234	0.381699	0.398546	0.415194	0.35709	0.366568	0.365629	0.27612	0.241875	0.296624	0.286695	0.265577	0.363353	0.311377	0.348073	0.246706	0.335922	0.394696	0.435831	0.369084
OXER1	0	0.00470973	0	0	0	0.00209914	0	0.00352222	0	0	0.000161877	0	0.00692377	0	0	0	0	0	0.00064714	0	0	0	0	0.00155739	0	0	0	0	0	0	0.00237859	0.00207978	0	0.00215835	0	0	0	0.000787114	0	0.00392222	0.00258212	0.0039722	0	0.000352571	0	0.00147918	0.00137519	0.00324001
HAAO	0.00838826	0.00654529	0.0135627	0.00677291	0.0162268	0.00956444	0.0111878	0.0163897	0.0460397	0.0115488	0.0126148	0.00335994	0.00816432	0.0113741	0.00401772	0.00262526	0.00164508	0	0.0194119	0.0102126	0.00794716	0.0195118	0.00399552	0.029614	0.0189703	0.00627004	0.00631246	0.0057011	0.0105512	0.0252636	0.0124837	0.0100981	0.00543944	0.0132843	0	0.0115014	0	0.00835259	0.00559882	0.00325865	0.0116863	0.00899108	0.0139198	0.0256203	0.0121568	0.0218714	0.0170988	0.0330119
ZFP36L2	0.132694	0.174729	0.194592	0.208741	0.195871	0.124743	0.209222	0.177725	0.361366	0.186124	0.265918	0.175831	0.249413	0.420049	0.240813	0.270986	0.170005	0.173258	0.222364	0.217621	0.197752	0.508586	0.186429	0.298716	0.383653	0.115081	0.14014	0.119233	0.329649	0.120147	0.182563	0.646676	0.278939	0.20911	0.286115	0.238698	0.277914	0.203295	0.268455	0.264258	0.192339	0.283998	0.331998	0.11388	0.247604	0.616192	0.208805	0.223727
THADA	0.363906	0.394615	0.420873	0.334218	0.386709	0.361333	0.408957	0.447287	0.370126	0.40978	0.429997	0.386561	0.381018	0.333091	0.341575	0.301787	0.36104	0.302562	0.394664	0.299088	0.323296	0.520689	0.397185	0.514388	0.433114	0.323108	0.297967	0.41403	0.274652	0.499253	0.409861	0.41778	0.451695	0.491681	0.311616	0.325947	0.236031	0.455891	0.284037	0.466632	0.43337	0.425375	0.294691	0.406413	0.34969	0.489549	0.413613	0.474325
PLEKHH2	0.0731624	0.0661444	0.075417	0.0502784	0.0568427	0.0812961	0.109395	0.0899594	0.0694771	0.0650845	0.0676172	0.106713	0.0848216	0.102181	0.0775666	0.0800615	0.0794348	0.0280989	0.0554413	0.0638677	0.0681344	0.130103	0.0330336	0.0962252	0.0649406	0.0769041	0.0658324	0.0588725	0.110275	0.131087	0.0971638	0.0930556	0.0828397	0.0931497	0.085937	0.0378644	0.0522067	0.102989	0.0319952	0.117767	0.106639	0.101734	0.117369	0.0869138	0.0885026	0.132503	0.0457164	0.345665
C1GALT1C1L	0	0	0.00250543	0	0	0	0	0.00348149	0	0.00043168	0.00248404	0.00149136	0.000860405	0.00427206	0	0.00428073	0.00176244	0	0.00330668	0	0.00282891	0.000699578	0.00102837	0.00802724	0.00258068	0	0.0018715	0.00341252	0	0.00555468	0.000469119	0.00262532	0.00102292	0.00525709	0.00584225	0.00466359	0	0.0011868	0.00190156	0	0	0.00700112	0.0108606	0	0	0.00515605	0.00244378	0.000879626
DYNC2LI1	0.300242	0.256545	0.317	0.258652	0.240729	0.287878	0.271439	0.324382	0.17001	0.210447	0.301034	0.259286	0.271207	0.416471	0.209567	0.271514	0.170047	0.249705	0.281269	0.221554	0.259594	0.325464	0.197149	0.315705	0.241892	0.264728	0.196909	0.251041	0.2794	0.289125	0.305502	0.297605	0.282487	0.316224	0.200655	0.252284	0.113706	0.333387	0.159517	0.31509	0.282441	0.304962	0.285791	0.208458	0.267091	0.222008	0.217354	0.258684
ABCG5	0	0	0.00597451	0	0	0.0028053	0.0013496	0.00334274	0	0.000418606	0.00266121	0.00250183	0.00062656	0	0.00275066	0	0.00160699	0.0288157	0.00279553	0.000852082	0.0023963	0.00198515	0.00177108	0.00393936	0.00261965	0.00623935	0.00298351	0.00330209	0.00143653	0.00546574	0.00207461	0.00538895	0.00269185	0.00427958	0.00392553	0.00429865	0.00601752	0.00296209	0.00260031	0	0.00520923	0.00367594	0.0115348	0	0	0.00315334	0.00174024	0.00138399
ABCG8	0.0029504	0	0.00329355	0.0122698	0.0118186	0.00293104	0	0.00629477	0.00432608	0	0.00136824	0.0035552	0.00474639	0	0.00251175	0.00272189	0.00211606	0	0.00196242	0.00200294	0	0.0049549	0.00138118	0.00797224	0.00246858	0.00113746	0.00797835	0.0019679	0.00548781	0.00691151	0.00513501	0.00522447	0.00186509	0	0.00123238	0.001469	0	0	0.00431319	0	0.00162736	0	0	0.00120672	0.00101405	0	0.00261286	0.00171725
LRPPRC	0.294608	0.21649	0.266415	0.342246	0.258049	0.277047	0.292287	0.273463	0.387144	0.284877	0.305845	0.281212	0.239275	0.269973	0.232971	0.34504	0.24627	0.374018	0.290078	0.220839	0.261142	0.388903	0.257704	0.383643	0.263929	0.199055	0.206214	0.32021	0.255394	0.262232	0.257018	0.325985	0.271269	0.278112	0.167857	0.210825	0.183098	0.247367	0.145939	0.290536	0.285241	0.28111	0.307403	0.261753	0.255673	0.340123	0.291774	0.744236
PPM1B	0.507172	0.447069	0.472406	0.591264	0.534583	0.485128	0.607114	0.508428	0.650478	0.595984	0.697768	0.531557	0.482636	0.558485	0.477956	0.408782	0.443243	0.380514	0.533333	0.424763	0.512467	0.486652	0.589943	0.619165	0.48267	0.407296	0.393865	0.491203	0.53174	0.513263	0.547191	0.42388	0.604194	0.493607	0.481619	0.429243	0.320325	0.577519	0.351182	0.501139	0.592739	0.574055	0.372211	0.502589	0.423588	0.447174	0.647406	0.446933
SLC3A1	0.00630154	0.00360944	0.0237103	0.0135543	0.0205926	0.007987	0.00251559	0.0109309	0.00492157	0.0108526	0.0238354	0.0070245	0.005556	0.0274278	0.00592232	0.0254722	0.00268057	0.0141619	0.0278144	0.0130923	0.00797955	0.0336836	0.0123394	0.0105496	0.00703357	0.0186775	0.00404058	0.0173356	0.0524233	0.00939349	0.0108148	0.0216308	0.0153804	0.0354732	0.00240351	0.00400052	0.00820178	0.0102772	0.00688734	0.0145553	0.00489514	0.0143439	0.0100373	0.00130195	0.00611276	0.0272915	0.0221907	0.0123774
PREPL	0.439166	0.415874	0.405352	0.564497	0.52958	0.529329	0.529496	0.480132	0.462663	0.36125	0.385686	0.419343	0.374899	0.37336	0.38223	0.306726	0.345617	0.384212	0.403958	0.374514	0.443246	0.462499	0.346709	0.41986	0.484275	0.434076	0.460873	0.505734	0.641833	0.502157	0.435692	0.51205	0.440885	0.306595	0.360099	0.382033	0.450574	0.420723	0.373259	0.36971	0.315209	0.423835	0.431419	0.33471	0.443751	0.332534	0.326646	0.640428
CAMKMT	0.572971	0.556666	0.880707	0.650081	0.648188	0.686168	0.641123	0.691014	0.73135	0.843807	0.814551	0.73766	0.671557	0.627144	0.652042	0.683184	0.662696	0.367222	0.688896	0.545861	0.637018	0.63645	0.801202	0.698658	0.665757	0.605154	0.578721	0.665973	0.560862	0.651136	0.713234	0.618329	0.696382	0.737317	0.521156	0.532363	0.453267	0.56612	0.585312	0.841556	0.7684	0.611456	0.399217	0.613834	0.542014	0.631119	0.798405	0.452069
SIX3	0.0348679	0.0294924	0.0258571	0.030814	0.00979899	0.0190612	0.0292509	0.0188592	0.0129862	0.0201577	0.0356362	0.0097483	0.0373846	0.00459126	0.0357797	0.020145	0.0079733	0.0590642	0.0137582	0.0246661	0.00603716	0.0234596	0.0240698	0.00637276	0.00283571	0	0.0118315	0.0371455	0.017305	0.00524753	0.0680786	0.0125243	0.0140495	0.00257095	0.0112771	0.010471	0.0176018	0.0292966	0.00572991	0.0034669	0.0397509	0.00737322	0.0307375	0.00269462	0.0142195	0	0.00461807	0.0108932
SRBD1	0.137084	0.118142	0.19743	0.206632	0.190246	0.130886	0.146526	0.194223	0.115345	0.208861	0.198432	0.152255	0.124915	0.165456	0.148849	0.203789	0.139771	0.228446	0.166183	0.0739682	0.117175	0.241694	0.146474	0.16877	0.153045	0.13502	0.137565	0.173593	0.127599	0.150467	0.191512	0.151504	0.195297	0.159513	0.123059	0.140539	0.0447835	0.24791	0.0954579	0.183632	0.146467	0.194349	0.0824733	0.135322	0.130112	0.226685	0.168334	0.115836
PRKCE	0.404653	0.440549	0.544534	0.415239	0.518903	0.417902	0.429169	0.545443	0.538095	0.544571	0.474451	0.478649	0.397067	0.477194	0.487362	0.340052	0.527175	0.295147	0.398082	0.383722	0.426337	0.981549	0.476631	0.523676	0.453749	0.39244	0.457724	0.473841	0.480723	0.572886	0.570109	0.910352	0.596647	0.528661	0.502626	0.39094	0.684964	0.734786	0.432641	0.654908	0.451104	0.43015	0.53874	0.496714	0.419694	0.578576	0.555421	1.45079
EPAS1	0.0769346	0.0554977	0.113998	0.077131	0.10859	0.103174	0.0849955	0.155427	0.20634	0.150228	0.159035	0.138126	0.155453	0.102639	0.0978828	0.0997554	0.0844454	0.0366645	0.124827	0.121922	0.0862927	0.188403	0.16897	0.216266	0.347444	0.055767	0.0784086	0.0804441	0.160615	0.08149	0.0984178	0.248038	0.138008	0.173799	0.190723	0.122308	0.2789	0.108829	0.0839534	0.163529	0.142367	0.111175	0.18564	0.0824363	0.136681	0.295551	0.226008	0.213829
ATP6V1E2	0.0411995	0.0596924	0.10398	0.0347968	0.0378983	0.0371003	0.0630139	0.0417028	0.0251882	0.0459191	0.0488324	0.0354357	0.0307925	0.0668408	0.0487852	0.0635632	0.039051	0.0664382	0.0577872	0.0529695	0.0369927	0.0437376	0.034917	0.0613001	0.0462453	0.0264108	0.0369971	0.0247331	0.0715548	0.00878822	0.068797	0.0433044	0.0356346	0.0454851	0.0190312	0.0374664	0.0390324	0.0632994	0.034995	0.050395	0.0493039	0.0527302	0.0507028	0.0229205	0.0421757	0.0452064	0.0542677	0.0719388
RHOQ	0.172597	0.230218	0.315199	0.225738	0.196175	0.186695	0.578458	0.247228	0.378641	0.300304	0.415355	0.260129	0.221442	0.331077	0.237452	0.245407	0.293398	0.242637	0.300438	0.248395	0.193905	0.359018	0.233584	0.295773	0.55806	0.194418	0.224554	0.195256	0.331268	0.187514	0.337757	0.261474	0.299065	0.386741	0.16288	0.239628	0.660936	0.542028	0.276333	0.368585	0.310226	0.347545	0.204915	0.259296	0.327418	0.336391	0.323088	0.429418
PIGF	0.12893	0.118452	0.159774	0.0908012	0.14748	0.122668	0.149034	0.133225	0.177381	0.15817	0.125298	0.104958	0.107318	0.0600343	0.101402	0.120528	0.114379	0.157276	0.133759	0.105513	0.0925703	0.190575	0.0940647	0.137791	0.136504	0.128313	0.102159	0.123577	0.154725	0.117889	0.171952	0.143936	0.11341	0.209865	0.0832584	0.0899718	0.0861269	0.1207	0.0627626	0.147587	0.107374	0.119049	0.115418	0.125593	0.192098	0.141579	0.131757	0.156014
CRIPT	0.00808031	0.0336604	0.0775132	0.0413139	0.0519491	0.0391975	0.122085	0.0537651	0.0237397	0.0499836	0.0611367	0.0331627	0.0274157	0.0228793	0.0352594	0.0441021	0.0287106	0.0602612	0.0469405	0.0278083	0.0325443	0.0519506	0.0414694	0.0541511	0.0483282	0.0402336	0.0417807	0.0487113	0.0796102	0.0646554	0.0818178	0.0693121	0.049083	0.0657408	0.0354196	0.0369393	0.0918588	0.0822582	0.0316624	0.0678259	0.0651603	0.0673827	0.0378566	0.0508028	0.0628789	0.0617339	0.0349242	0.118801
SOCS5	0.151096	0.110048	0.12778	0.12462	0.122296	0.118772	0.0674359	0.0950633	0.187541	0.145176	0.159855	0.113157	0.08648	0.114115	0.0815544	0.0931106	0.118728	0.0393095	0.140598	0.091493	0.126231	0.119808	0.12703	0.123904	0.0935433	0.125535	0.0986516	0.119337	0.11662	0.134221	0.13618	0.120202	0.10976	0.0954603	0.0996059	0.10251	0.119869	0.137144	0.106074	0.155888	0.0905891	0.0948187	0.0934601	0.122118	0.0902462	0.142688	0.124962	0.102282
MCFD2	0.0887982	0.0769776	0.131396	0.062377	0.0465165	0.0884178	0.159456	0.124819	0.102001	0.123598	0.146718	0.083376	0.0754941	0.136812	0.0882389	0.0968722	0.0981049	0.0670998	0.171779	0.0667188	0.123383	0.143409	0.0853816	0.143139	0.151633	0.077476	0.075497	0.0771837	0.16685	0.108714	0.135661	0.128244	0.12199	0.166602	0.0739643	0.0849546	0.088813	0.18475	0.094343	0.1227	0.0992342	0.0936841	0.130474	0.0480836	0.059064	0.222275	0.114094	0.0777399
TTC7A	0.20594	0.242518	0.286166	0.193993	0.175702	0.165555	0.29374	0.306269	0.183074	0.29899	0.245583	0.260891	0.276613	0.361586	0.321211	0.217969	0.261419	0.253539	0.217243	0.219097	0.204352	0.299898	0.295602	0.290741	0.282478	0.169487	0.148334	0.201218	0.235519	0.163051	0.279634	0.237477	0.356833	0.242162	0.220805	0.224137	0.316558	0.319268	0.168488	0.32052	0.221472	0.325947	0.235556	0.243934	0.254848	0.309403	0.318327	0.213689
STPG4	0.00767409	0.0155529	0.0246311	0.0114576	0	0.00361197	0.0224167	0.0131226	0.00897571	0.00882939	0.014285	0.00402963	0.00296717	0.0211465	0.00345683	0.0115706	0.00355855	0.0698667	0.0161086	0.00326888	0.00112199	0.0143571	0.00182285	0.0162158	0.0106666	0.00446793	0.00177021	0.0105967	0.0217347	0	0.00496635	0.0159142	0.00573211	0.0127811	0	0.0111762	0	0.00924741	0.00644752	0.00297936	0.0104535	0.00763018	0.00378431	0	0.00575517	0.025303	0.0168426	0.0124946
AC073283.3	0.0210969	0.00896061	0.00991158	0.00683582	0	0.007693	0.00704807	0.00670798	0.00335781	0.02281	0.0213148	0.028227	0.0128167	0.0131953	0.0058539	0.00381776	0.0201982	0	0.020364	0.00604948	0	0.0101948	0.0266666	0.00262068	0.0393294	0.0166743	0.0213706	0.0127008	0.0125476	0.00906728	0.0107144	0.00157656	0.010021	0.00412422	0.0114422	0.00301995	0	0.0135762	0.00778425	0.0111619	0.00587391	0.00437968	0	0.0315231	0.0152771	0.0124515	0.00841658	0.00426196
CALM2	0	0	0	0	0	0.00275781	0	0.00842199	0	0.00447129	0.00373347	0.0024003	0.00107042	0.0224749	0.00261412	0	0	0	0.0057734	0.00517545	0.0126006	0.00395456	0.00150688	0.00509034	0.000457985	0	0.00245409	0.00219011	0	0.0135199	0.00699201	0.00290923	0.00492534	0.00711039	0.00515878	0	0	0.0014489	0.00289893	0.00229543	0	0.0053695	0.00502942	0.00853337	0.0108297	0.00204566	0.00187305	0.0114787
EPCAM	0.0363973	0.0184694	0.012714	0.00870868	0.0129388	0.00423317	0.00978832	0.013365	0.010952	0.0111675	0.0113062	0.00975134	0.00449019	0.0263506	0.0164048	0.00941511	0.0117025	0	0.0133611	0.0161444	0.00242775	0.0142988	0.0160196	0.00549922	0.0130365	0.0152323	0.00588266	0.0124802	0.0239389	0.0258374	0.0123708	0.0181565	0.0126464	0.00960236	0.0100164	0.00990092	0	0.00724782	0.00975517	0.00744371	0.00314833	0.0104454	0.0143482	0.0112202	0.00194755	0.00742463	0.0147108	0.0130605
MSH2	0.112699	0.139352	0.19213	0.119301	0.113364	0.137163	0.0975945	0.131143	0.159452	0.150631	0.120251	0.106709	0.106371	0.1385	0.16947	0.126325	0.130569	0.102441	0.108132	0.0949153	0.115048	0.10034	0.11839	0.134612	0.116873	0.110844	0.109629	0.128366	0.151735	0.140559	0.16496	0.115033	0.134347	0.148847	0.0865467	0.111784	0.0931876	0.127277	0.0798869	0.095683	0.158499	0.059411	0.0673629	0.113374	0.111504	0.141471	0.123881	0.108554
KCNK12	0.00682716	0.0136897	0.0084028	0.0279157	0.0255268	0.0141489	0.00903058	0.0116451	0.0101703	0.00310553	0.00848968	0.00973423	0.0114471	0	0.0112404	0.0150983	0.00803256	0	0.00914964	0.0101492	0.00439887	0.0138969	0.00467393	0.0151071	0.0119054	0.0195424	0.0221491	0.016428	0.0294434	0.0372635	0.0168729	0.0104001	0.0191727	0.0159179	0.00157345	0.0104526	0.0329513	0.00655344	0.00744911	0.00497983	0.0131532	0.00362259	0.00378431	0.00457547	0.016851	0.016111	0.00858226	0.00728164
MSH6	0.0647254	0.0540958	0.0894868	0.0433365	0.0603793	0.0583647	0.0481568	0.0651322	0.0394513	0.0678692	0.0638207	0.0548593	0.0362606	0.0826283	0.044726	0.0534761	0.0594283	0	0.0701282	0.0564142	0.0582441	0.0725699	0.0399464	0.057113	0.0548649	0.0247671	0.031767	0.049053	0.0744082	0.0772146	0.067292	0.0628329	0.0739333	0.070068	0.0618627	0.0367017	0.0680725	0.0559654	0.0388112	0.0588981	0.0585007	0.0480777	0.110791	0.0341613	0.033339	0.0762803	0.0456289	0.0794596
FBXO11	0.683012	0.573548	0.704128	0.459489	0.422779	0.596534	0.826027	0.624863	0.607566	0.683478	0.688733	0.618247	0.613836	0.63331	0.590003	0.467433	0.537674	0.336045	0.613986	0.549083	0.560906	0.728974	0.643675	0.613887	0.647031	0.591764	0.58749	0.617458	0.612345	0.630222	0.668848	0.597645	0.66366	0.679777	0.618528	0.600501	0.690288	0.657241	0.51943	0.763866	0.533965	0.656088	0.709243	0.65705	0.661919	0.658368	0.66501	0.676072
FOXN2	0.248333	0.320232	0.288907	0.274102	0.337249	0.316304	0.148021	0.220707	0.307132	0.449616	0.365981	0.262811	0.282655	0.20997	0.216384	0.267792	0.213196	0.322046	0.279136	0.326658	0.303213	0.222826	0.291582	0.374354	0.276343	0.303682	0.240491	0.23498	0.234969	0.307145	0.300927	0.231562	0.20361	0.392058	0.175843	0.220337	0.286283	0.301856	0.14748	0.216692	0.3123	0.262734	0.158254	0.233898	0.247423	0.238489	0.322046	0.201008
PPP1R21	0.203907	0.307336	0.326371	0.297331	0.370153	0.237164	0.270849	0.360423	0.348244	0.283323	0.281719	0.258728	0.255295	0.326844	0.250721	0.275954	0.224556	0.231237	0.251665	0.287397	0.285941	0.290435	0.250926	0.349998	0.251053	0.239512	0.213821	0.298954	0.200554	0.31682	0.323845	0.330556	0.270746	0.318027	0.18212	0.238343	0.169352	0.275831	0.195366	0.2392	0.319852	0.234795	0.275072	0.252638	0.272271	0.266215	0.345862	0.157448
STON1	0	0	0	0	0	0	0	0	0	0.000718232	0	0	0	0	0	0	0	0	0	0	0	0	0	0	0	0	0	0	0	0	0	0	0	0	0	0	0	0	0	0	0	0	0	0	0	0	0	0
STON1-GTF2A1L	0.00110891	0	0.0121796	0	0	0.00554746	0.00586621	0.00781249	0.0053279	0.00556576	0.00780873	0.00326514	0.00519409	0.0153304	0.00346148	0.00333449	0	0.0169459	0.00257368	0.00153013	0.00277309	0.00422824	0.00533001	0.0123115	0.00286186	0.00383937	0.00265222	0.00262588	0.00324213	0	0.00582589	0.00340246	0.00815171	0.00532066	0.00528455	0.00135663	0.0235941	0.00805161	0.00647792	0.00772333	0.0020236	0.0200861	0.00189166	0.00419499	0.0143204	0.00893903	0.00901701	0.00205504
AC073082.1	0	0	0.00349625	0	0	0	0	0.000501128	0	0.00180229	0	0	0	0	0	0	0	0	0.000979354	0	0	0.00453476	0	0.00163911	0.000175952	0	0.00158097	0.00588609	0	0.0171689	0.000826177	0	0.00172396	0.00199951	0	0	0	0	0	0.0035026	0	0	0	0	0	0	0	0
FSHR	0.00111301	0.00488941	0.0146417	0	0.00917153	0.00711247	0.00287175	0.0108388	0.00582837	0.00789284	0.00774545	0.00145306	0.00250398	0.00394153	0.00532808	0	0	0.0144492	0.00409741	0	0.00458039	0.00230208	0.00197162	0.00429326	0.0119383	0.0106346	0.0111113	0.00526508	0.00241101	0.0126069	0.00424204	0.00750348	0.00450441	0.00385077	0.00455631	0.00307385	0	0.00543067	0.00261284	0.0064085	0.000953442	0.0126175	0.00228824	0.00233794	0.00464458	0.00678293	0.00770256	0.00304917
NRXN1	3.3281	3.24423	3.46577	3.32474	3.47399	3.56936	2.73875	3.06452	3.51962	3.65821	3.65089	3.60721	3.59272	3.22713	3.19446	3.49039	3.28023	3.22054	3.54445	3.6252	3.47306	2.36507	3.70457	3.39037	3.68132	3.68606	3.45818	3.17767	3.29238	3.34472	3.29558	2.59501	3.08591	3.40509	3.43002	3.32789	2.36312	2.57193	3.14198	2.86482	3.66463	3.07221	2.73178	3.4216	3.31924	3.165	3.67608	2.18643
ASB3	0.135548	0.145099	0.1582	0.120562	0.150606	0.157961	0.0679336	0.151038	0.200561	0.116256	0.177299	0.113356	0.117707	0.132572	0.0878787	0.139436	0.0714877	0.0452642	0.175131	0.133121	0.141222	0.0558782	0.105507	0.16688	0.102545	0.121727	0.0869996	0.10289	0.12694	0.177085	0.147786	0.0799467	0.129142	0.132661	0.0702656	0.070861	0.0555122	0.125787	0.0960847	0.067906	0.115607	0.0777297	0.103743	0.0950188	0.107705	0.131064	0.0872042	0.028018
CHAC2	0.00567042	0.00777485	0.0465087	0.0307089	0.00855345	0.00996316	0.0450061	0.0183683	0.0147942	0.0166787	0.0342126	0.00992457	0.00909392	0.0322339	0.0104331	0.0371497	0.017723	0.0206604	0.0379186	0.0018656	0.0156637	0.03587	0.00979306	0.0731143	0.00706823	0	0.00897681	0.0174013	0.0381775	0.0688361	0.0265141	0.0195287	0.013728	0.061436	0.000543197	0.0102706	0.0107014	0.0144389	0.00964347	0.0297305	0.0436254	0.0305333	0.0410864	0.00808846	0.00750617	0.04463	0.0304693	0.0223473
ERLEC1	0.0812945	0.115674	0.182559	0.199036	0.0937166	0.105714	0.136584	0.136684	0.227326	0.119898	0.158079	0.0793045	0.0866531	0.240282	0.0926806	0.0981306	0.0927076	0.0983475	0.22824	0.0823503	0.106417	0.142577	0.0991494	0.191463	0.0860654	0.0926267	0.0945487	0.109803	0.239057	0.182167	0.173355	0.128386	0.105799	0.24811	0.0402474	0.0744372	0.09422	0.136298	0.0977912	0.106282	0.107577	0.139051	0.200872	0.09673	0.0779762	0.193256	0.143451	0.15259
PSME4	0.360168	0.326369	0.456547	0.388174	0.353525	0.385005	0.422471	0.396466	0.356325	0.436587	0.429303	0.319856	0.319173	0.405876	0.35254	0.347777	0.373576	0.286311	0.404675	0.253541	0.300117	0.52441	0.351322	0.483202	0.461223	0.329473	0.344476	0.407853	0.424194	0.492702	0.427193	0.359261	0.388198	0.428307	0.303807	0.287788	0.378575	0.41462	0.221572	0.465273	0.398255	0.591707	0.248226	0.328243	0.410916	0.322724	0.411885	0.72592
ACYP2	0.939903	0.846478	0.936668	0.84997	0.806144	0.792199	0.671125	0.876308	0.964631	0.924756	0.929924	0.939899	0.838298	0.882025	0.835025	0.831708	0.686557	0.794254	0.798179	0.956885	0.835936	0.908812	0.91282	1.01456	0.795197	0.791466	0.662834	0.904548	0.796572	0.728627	0.868332	0.736953	0.914246	0.973933	0.642517	0.725572	0.524906	0.845796	0.681783	0.75207	0.987873	1.01813	0.805259	0.843086	0.76782	0.8951	1.05954	0.965278
TSPYL6	0	0	0	0	0	0	0	0.00146617	0	0	0.000911454	0	0.000756392	0	0	0	0	0	0	0	0	0	0.000882615	0	0.00331783	0	0	0	0.00337514	0	0	0	0.000309968	0.00281404	0	0	0	0	0	0	0	0	0	0	0	0	0	0.00120108
C2orf73	0.111116	0.052436	0.0966305	0.0430418	0.0485491	0.0598372	0.0296333	0.0913874	0.105753	0.129407	0.0769458	0.101797	0.065262	0.0759393	0.0632854	0.0351384	0.0420656	0	0.0778378	0.0765268	0.0506396	0.0342173	0.0513184	0.0504929	0.0726922	0.0733866	0.0226474	0.0729454	0.0370531	0.0704381	0.0992578	0.0479596	0.0646235	0.0991731	0.0840593	0.038375	0.0135225	0.052614	0.0175213	0.0868832	0.0439909	0.12906	0.0494114	0.0582381	0.0775395	0.0575006	0.0509036	0.134323
SPTBN1	0.97409	1.0476	1.23994	1.23135	0.995572	0.995828	0.926432	1.27117	1.27669	1.25088	1.22834	1.20308	1.14695	1.14138	1.25426	1.12196	0.982822	1.15301	1.07249	1.09729	1.13279	1.1224	1.34865	1.37829	1.05523	0.993016	0.85319	1.08043	0.841515	1.00308	1.19329	1.16367	1.18506	1.20022	1.02001	1.06448	0.880687	1.08905	0.942375	0.933941	1.17729	1.22645	1.06239	0.98633	1.26163	1.14467	1.34356	0.859273
EML6	0.575219	0.427699	0.550598	0.41881	0.349848	0.412925	0.467739	0.433343	0.682361	0.565053	0.662367	0.505219	0.460419	0.470632	0.507129	0.516229	0.51	0.318454	0.609877	0.566204	0.446411	0.443696	0.58863	0.566813	0.594478	0.472247	0.432536	0.477453	0.515949	0.469332	0.642481	0.417835	0.503641	0.647168	0.388631	0.470618	0.284518	0.628792	0.411964	0.604695	0.496347	0.349827	0.314455	0.395333	0.451141	0.399389	0.589949	0.38894
RTN4	0.912159	1.10058	0.824789	1.09685	1.13352	1.1472	1.19019	1.09859	0.967141	0.707418	0.80533	0.793969	0.839477	0.788325	0.775022	0.695424	0.807031	0.514363	0.87541	0.870651	0.802495	1.12172	0.714543	0.74395	1.07549	0.937451	1.02168	1.23135	1.3022	1.19726	0.906655	1.27886	1.06808	0.759361	0.929483	0.83268	1.19057	0.857493	0.915901	0.884136	0.734318	0.922554	1.1071	1.04518	0.942295	0.993818	0.644703	0.90188
CLHC1	0.110725	0.116551	0.155289	0.101116	0.171998	0.153127	0.0818341	0.186702	0.26218	0.162235	0.187935	0.138996	0.120524	0.140578	0.171833	0.144769	0.134872	0.0867741	0.161957	0.139482	0.128572	0.124616	0.130907	0.169224	0.0957475	0.1052	0.0797052	0.134201	0.0928809	0.118362	0.207778	0.179693	0.132384	0.201299	0.0959286	0.103706	0.0377117	0.115064	0.0857094	0.0938511	0.204331	0.0992429	0.141393	0.132435	0.119574	0.217795	0.174083	0.051689
RPS27A	0.0950804	0.0945628	0.108284	0.199906	0.254843	0.143808	0.212637	0.182245	0.0867411	0.0600306	0.0723466	0.0450231	0.13181	0.141524	0.127685	0.119853	0.130645	0.0705006	0.123021	0.0945073	0.11733	0.10732	0.077115	0.0843857	0.0671507	0.105905	0.122884	0.154645	0.217535	0.15042	0.138669	0.141181	0.142168	0.134187	0.0417404	0.0775852	0.118036	0.173754	0.207703	0.124939	0.0973836	0.072502	0.142916	0.0725621	0.116141	0.127303	0.0587207	0.0942898
MTIF2	0.081604	0.0829866	0.0839381	0.0228772	0.0330646	0.0566727	0.0803211	0.0727482	0.0623508	0.0790602	0.0656372	0.0716754	0.0563011	0.0663368	0.0805279	0.0954524	0.060594	0.0475755	0.0752988	0.0936546	0.0569046	0.0836871	0.0936719	0.0820306	0.0406017	0.0604559	0.0583376	0.0688895	0.0381359	0.0687673	0.0743137	0.0556936	0.076591	0.0882576	0.0345019	0.0641488	0.0655531	0.0598285	0.0269339	0.0704755	0.0728858	0.028902	0.0273156	0.0435233	0.0614814	0.0895307	0.0867252	0.0733933
CCDC88A	0.897243	0.885003	0.881143	0.837613	1.04699	0.995516	1.05548	0.974237	0.8816	0.974957	0.854184	1.03597	0.956318	0.712285	0.797624	0.825313	0.720667	0.847857	0.925306	0.878773	0.862346	0.958941	0.962665	0.924453	0.869028	1.0092	0.684268	0.884446	0.836624	0.781715	0.788122	0.847077	0.851725	0.816989	0.910067	1.05306	0.637994	0.812253	0.790287	0.917016	0.769882	0.663879	0.689855	0.952667	0.74722	0.838557	1.01899	0.84508
CFAP36	0.124076	0.125395	0.137478	0.119494	0.200393	0.12352	0.149683	0.182424	0.14842	0.124033	0.162533	0.123084	0.113095	0.13791	0.145367	0.179949	0.121864	0.258935	0.141625	0.129432	0.125943	0.212866	0.122903	0.167787	0.0976245	0.108922	0.096655	0.148479	0.145755	0.147017	0.167543	0.208853	0.170347	0.140786	0.097212	0.0873583	0.0622244	0.116426	0.144389	0.171779	0.14936	0.167925	0.118756	0.0792342	0.112615	0.188768	0.165576	0.151607
PPP4R3B	0.265545	0.191021	0.267831	0.247001	0.232796	0.27546	0.266642	0.256824	0.225067	0.257776	0.308254	0.273429	0.247323	0.253534	0.223849	0.243175	0.167256	0.211073	0.269861	0.218896	0.325095	0.348317	0.214918	0.301375	0.211343	0.218596	0.140887	0.259459	0.228013	0.217559	0.251962	0.27654	0.257419	0.266275	0.198503	0.190136	0.253343	0.239706	0.137554	0.257119	0.275941	0.219896	0.275595	0.203382	0.244408	0.321893	0.269359	0.215601
PNPT1	0.123006	0.126863	0.176606	0.151154	0.0957207	0.117888	0.226042	0.179251	0.158966	0.158404	0.142613	0.124081	0.134155	0.163102	0.112435	0.145038	0.119663	0.0599258	0.15529	0.149763	0.130351	0.237865	0.110429	0.21614	0.13195	0.100813	0.0907985	0.103484	0.120372	0.13817	0.174973	0.173791	0.156863	0.221725	0.0712272	0.113792	0.149806	0.228756	0.0983041	0.168554	0.163574	0.108096	0.140506	0.105483	0.0856513	0.162427	0.164259	0.210237
EFEMP1	0.834816	0.802501	0.700951	0.554922	0.971894	1.13728	0.703168	1.30376	0.809922	0.856132	0.801252	0.760726	1.14577	0.291142	0.718197	0.391882	0.655765	0.417711	1.02916	0.514199	0.653473	0.919821	0.655369	0.86649	0.510971	0.751372	0.548786	1.16262	0.401283	0.851662	0.849225	0.329959	0.651395	0.662009	1.39626	0.89239	0.170959	0.77304	0.427086	0.415347	0.63173	1.20766	0.72262	1.10759	0.742618	0.911337	0.557607	1.14643
CCDC85A	0.0656581	0.116078	0.0906152	0.0929193	0.106829	0.0987709	0.094192	0.115368	0.104351	0.0496811	0.0361748	0.0694491	0.0538358	0.0523177	0.10973	0.0612789	0.0507265	0.0217549	0.0727679	0.0636582	0.0855656	0.0941616	0.0653308	0.0969163	0.0749155	0.122113	0.104415	0.0629615	0.116868	0.0560784	0.0812837	0.104922	0.0757443	0.0259749	0.0687774	0.10203	0.0916096	0.357885	0.0860994	0.0519045	0.0419725	0.053887	0.0774203	0.0769887	0.0690828	0.0677136	0.0573344	0.0497994
VRK2	0.0210782	0.0704176	0.0702629	0.120867	0.151372	0.0931972	0.0140616	0.071656	0.0298999	0.0175829	0.0319645	0.0316048	0.0187963	0.0391765	0.029835	0.0244193	0.0446076	0.0315529	0.0242653	0.0221099	0.0373712	0.036805	0.0281673	0.0398373	0.102141	0.0386991	0.0349158	0.0461257	0.10001	0.131151	0.0505291	0.0156286	0.025227	0.0226168	0.019185	0.0333758	0.0292688	0.0871528	0.0215699	0.0108501	0.016351	0.01608	0.0265415	0.0870644	0.0248458	0.0171108	0.0245857	0.0374338
FANCL	0.0894707	0.101048	0.128405	0.181449	0.20255	0.141567	0.175036	0.150673	0.18406	0.0993352	0.0904533	0.102049	0.0798434	0.108274	0.0509187	0.126165	0.122879	0.167429	0.10159	0.0664952	0.0974136	0.109345	0.0649745	0.116443	0.141792	0.0870283	0.125267	0.177383	0.133764	0.232893	0.145856	0.143845	0.111303	0.0950404	0.105946	0.0946505	0.0158831	0.138156	0.0825812	0.0918779	0.0632912	0.129559	0.129941	0.226075	0.122365	0.0811201	0.0645534	0.108044
BCL11A	0.0673421	0.0385919	0.035313	0.0571529	0.0668478	0.0779628	0.0487924	0.0513363	0.0558837	0.017465	0.0222592	0.0274882	0.0427125	0.0474978	0.0312569	0.0321235	0.0561671	0.0589409	0.0308297	0.0528379	0.0493865	0.0225746	0.0590903	0.0231401	0.0344296	0.0754574	0.0667863	0.0522763	0.0768295	0.0850577	0.0373646	0.0420632	0.0446701	0.0124627	0.0476706	0.0243465	0.0476945	0.0186584	0.0728273	0.0143213	0.0270122	0.0259878	0.0485612	0.0449555	0.0267789	0.0279958	0.0326279	0.0280902
PAPOLG	0.0672087	0.0558098	0.0876443	0.096209	0.0623131	0.0512785	0.0848811	0.0662349	0.0793126	0.0746246	0.0841371	0.0705897	0.0548336	0.0801909	0.0587478	0.0601458	0.0487662	0	0.066209	0.0505699	0.0701307	0.0792056	0.0673548	0.109208	0.0694552	0.0678788	0.0585041	0.0573421	0.0399571	0.0590514	0.0711906	0.0853208	0.0772201	0.0728248	0.05145	0.0612171	0.0814749	0.0949371	0.0727979	0.0972369	0.0784768	0.0878014	0.0478785	0.0431783	0.0565515	0.050035	0.0641418	0.132915
REL	0.0540389	0.0934873	0.0671847	0.0852743	0.0470388	0.0464191	0.055888	0.0612388	0.131391	0.071708	0.0957641	0.0692544	0.0596079	0.0747462	0.0694669	0.0383235	0.0513501	0.193852	0.0587163	0.037561	0.0507826	0.109635	0.0619085	0.0896701	0.104002	0.0564617	0.0346184	0.0455198	0.0701702	0.0509451	0.0805027	0.0777016	0.0682732	0.0772255	0.0380855	0.0363948	0.0667494	0.0739194	0.0415328	0.0914848	0.0612204	0.0852448	0.0693397	0.0390169	0.0440442	0.0880171	0.078193	0.0979323
PUS10	0.0892974	0.0949861	0.0972162	0.113871	0.0751091	0.092762	0.079442	0.105423	0.186111	0.13424	0.122609	0.114346	0.0775886	0.109306	0.0557407	0.0831898	0.0606138	0.0756698	0.0919413	0.079307	0.085237	0.075607	0.112032	0.127576	0.0982716	0.0904325	0.073288	0.0872438	0.0840515	0.137882	0.12878	0.0815179	0.107337	0.175534	0.0521317	0.0631239	0.0394613	0.0983404	0.0586004	0.0781214	0.120706	0.0714172	0.0694733	0.126038	0.119429	0.123443	0.144109	0.0410932
PEX13	0.0482414	0.0761488	0.081482	0.0413442	0.0988228	0.0484798	0.0741374	0.0802413	0.113504	0.0985246	0.0927769	0.0702195	0.0462552	0.0601169	0.0679599	0.0787701	0.0444547	0.0482297	0.0626961	0.0339165	0.0732714	0.10074	0.0817219	0.104906	0.0402493	0.0577631	0.0512074	0.0781306	0.0463741	0.054738	0.0937155	0.0922058	0.0688807	0.0783101	0.0388239	0.0807003	0.0863722	0.0910812	0.0420001	0.0904891	0.0857406	0.0722972	0.0511307	0.0520813	0.0676931	0.0871868	0.0705544	0.1116
KIAA1841	0.160925	0.162613	0.175	0.115931	0.163865	0.12993	0.154124	0.167337	0.187999	0.157359	0.140009	0.144791	0.142181	0.174743	0.124373	0.178899	0.143509	0.185892	0.153466	0.160974	0.135471	0.189806	0.126705	0.168245	0.116632	0.130099	0.127679	0.17124	0.179155	0.149547	0.199549	0.275277	0.160995	0.143885	0.11177	0.134486	0.0966635	0.189503	0.131846	0.150062	0.125283	0.208738	0.168476	0.129982	0.151743	0.181497	0.127694	0.0985807
C2orf74	0.0481152	0.0328536	0.0825029	0.102973	0.0979285	0.055109	0.100352	0.075919	0.0805554	0.0551113	0.036308	0.0457956	0.052713	0.0951763	0.0807626	0.0414595	0.0422291	0.137423	0.04345	0.0352582	0.0642654	0.0795964	0.0509797	0.0798849	0.0337311	0.0589589	0.0276908	0.0548441	0.0333556	0.0108896	0.0612575	0.0771947	0.052474	0.100985	0.0590351	0.0335831	0.0676874	0.0787918	0.0622146	0.0449784	0.055491	0.0642189	0.0653101	0.0516966	0.0444453	0.0627077	0.0598582	0.0594158
USP34	0.886975	0.836142	1.03242	0.904025	0.835788	0.879226	0.884407	0.896475	0.935544	0.892686	1.00388	0.878329	0.803768	0.963591	0.810759	0.804659	0.762979	0.742012	0.895303	0.823148	0.892544	0.999182	0.822481	1.01053	0.866104	0.861599	0.752291	0.887577	0.93304	0.833562	0.969805	0.98363	0.992375	0.909384	0.801497	0.853305	0.835606	1.03447	0.703991	0.996198	0.912753	0.883984	1.02953	0.77124	0.875267	1.03347	0.969368	0.647359
XPO1	0.62428	0.521521	0.740972	0.610278	0.717785	0.663939	1.01445	0.666007	0.494934	0.655891	0.598863	0.554386	0.496915	0.601543	0.566266	0.499556	0.470123	0.504359	0.612481	0.528321	0.572205	0.815786	0.482459	0.622491	0.555349	0.46249	0.357353	0.90743	0.591135	0.901391	0.566015	0.491214	0.677667	0.959538	0.519819	0.516935	0.932838	0.736919	0.421416	0.473395	0.694306	0.81065	0.518775	0.950135	1.01994	0.744821	0.644537	0.955589
FAM161A	0.113572	0.105304	0.0698504	0.053243	0.108169	0.0856082	0.0882265	0.0777125	0.0787748	0.0892945	0.091186	0.0930396	0.0838098	0.101671	0.0633198	0.074051	0.117348	0.155358	0.089332	0.0890324	0.0630286	0.0735828	0.0696525	0.0901144	0.0790523	0.0899213	0.0817106	0.108529	0.0352865	0.0913349	0.110962	0.086902	0.0695598	0.0909141	0.118659	0.0983467	0.0622809	0.0614973	0.0511546	0.0517703	0.0801314	0.0871401	0.0830593	0.0737276	0.0917956	0.072524	0.0644258	0.0527973
CCT4	0.0879788	0.119218	0.159624	0.138054	0.144934	0.114306	0.637245	0.115714	0.143593	0.101924	0.107626	0.0734751	0.105466	0.0906751	0.0875721	0.0679201	0.0992075	0.0289106	0.102153	0.0643743	0.0905654	0.174784	0.105033	0.103602	0.123201	0.107199	0.161913	0.118728	0.129571	0.177446	0.11191	0.101729	0.132235	0.152932	0.089063	0.0548293	0.207718	0.165132	0.102041	0.133639	0.0737798	0.145416	0.0931622	0.21961	0.203206	0.128876	0.0976455	0.243054
COMMD1	0.383228	0.418505	0.60665	0.401497	0.496179	0.3989	0.487547	0.456868	0.444531	0.484522	0.521661	0.448075	0.409348	0.476927	0.434524	0.451599	0.388046	0.314745	0.449242	0.376842	0.401156	0.574727	0.463765	0.507519	0.419676	0.3357	0.363113	0.386873	0.355158	0.553683	0.50188	0.434698	0.536734	0.534587	0.342039	0.353236	0.318389	0.506181	0.431988	0.464543	0.522188	0.451028	0.385412	0.407233	0.396273	0.496411	0.588477	0.376489
B3GNT2	0.0137253	0.00394738	0.0115201	0.00663401	0.00893731	0.0193823	0.0146679	0.0179162	0.00916635	0.00799682	0.0177247	0.0143978	0.00605973	0.0215886	0.0229182	0.0113478	0.013616	0.0238249	0.0154949	0.0180676	0.0255045	0.0124528	0.0110148	0.0138495	0.0146256	0.00861364	0.012645	0.0182173	0.0169647	0.0317651	0.0184367	0.0194474	0.0181735	0.0230026	0.013692	0.00610704	0.0310041	0.0221175	0.011047	0.0140664	0.0129766	0.0129755	0.00608111	0.00550002	0.00958074	0.0160459	0.0180427	0.0133005
TMEM17	0.0136931	0.00399356	0.0175429	0.00572139	0	0.00678849	0.021455	0.0187455	0.01578	0.0147025	0.0150408	0.0110201	0.0179897	0.0126318	0.00752562	0.0145839	0.00682302	0	0.0115462	0.00433341	0.00953937	0.0137353	0.00456551	0.00998098	0.0184625	0.00816361	0.00765525	0.00707434	0.017457	0.0250496	0.0175468	0.0219115	0.01029	0.00655937	0.00213665	0.0131105	0	0.00977012	0.00941698	0.00570598	0.00827346	0.00515773	0.00904126	0.0086581	0.00370691	0.00625362	0.00882883	0.0117623
EHBP1	0.845973	0.835696	0.837819	0.652417	0.802701	0.808444	0.830343	0.829453	0.983755	1.02755	0.901126	0.883104	0.8637	0.79186	0.827889	0.875113	0.875131	0.674366	0.850607	0.773007	0.714284	1.12177	0.93464	0.953588	0.89082	0.859985	0.822176	0.828921	0.738775	0.912848	0.973495	1.13004	0.82132	0.877348	0.883518	0.807962	0.669928	0.887534	0.902586	1.08372	0.844902	0.678297	0.696454	0.850236	0.911582	0.953719	0.978131	0.599819
OTX1	0.0373351	0.026669	0.0244657	0.0288052	0.0451472	0.0276809	0.0328454	0.0308889	0.0684737	0.0433935	0.0518384	0.0369195	0.055901	0.0326453	0.0603904	0.0288521	0.00479309	0.0406965	0.0370841	0.0720043	0.0523873	0.0322374	0.0419809	0.0484742	0.0218047	0.0291762	0.0191927	0.0227727	0.0312054	0.034038	0.0375225	0.0162502	0.028945	0.0368263	0.0304546	0.0424798	0.032006	0.0512577	0.0222597	0.0392042	0.0332885	0.0153425	0.0239718	0.0306694	0.0282646	0.0331838	0.0451406	0.0144576
WDPCP	0.636979	0.666649	0.665386	0.748649	0.580444	0.560125	0.510988	0.693921	0.681887	0.624644	0.69198	0.686247	0.658128	0.694432	0.656124	0.620603	0.542584	0.517122	0.685755	0.645349	0.648247	0.601681	0.604543	0.721604	0.562111	0.612713	0.413572	0.688688	0.677021	0.653252	0.651642	0.714694	0.583071	0.611564	0.58786	0.538273	0.186703	0.492401	0.452742	0.510423	0.666385	0.516231	0.600954	0.552195	0.544883	0.721978	0.682125	0.49053
MDH1	0.247961	0.276916	0.224524	0.346926	0.275724	0.308685	0.380051	0.363096	0.292277	0.225409	0.205016	0.211569	0.238922	0.220223	0.254205	0.230917	0.203649	0.195928	0.290632	0.23474	0.290535	0.186723	0.206139	0.226555	0.216967	0.269179	0.331202	0.226579	0.277054	0.26681	0.323531	0.281616	0.321405	0.22144	0.175386	0.248729	0.220623	0.258805	0.307362	0.164541	0.176076	0.216419	0.251457	0.2451	0.247627	0.194057	0.172008	0.205534
UGP2	0.533656	0.371229	0.497563	0.523368	0.476071	0.495449	0.537397	0.575431	0.408515	0.584315	0.513095	0.479363	0.413516	0.355569	0.343047	0.394957	0.354375	0.223534	0.528639	0.469826	0.437114	0.596508	0.45164	0.482511	0.322843	0.403789	0.40725	0.526007	0.396678	0.628259	0.542457	0.512197	0.59007	0.594951	0.37391	0.304145	0.298281	0.435042	0.239735	0.429979	0.483641	0.371981	0.645586	0.648736	0.613716	0.46608	0.480191	0.364584
VPS54	0.39455	0.251083	0.383382	0.311125	0.417669	0.257755	0.31933	0.37389	0.329779	0.391509	0.377709	0.346408	0.316863	0.33752	0.368345	0.330355	0.291174	0.211515	0.351315	0.277765	0.325728	0.462894	0.341979	0.393817	0.286002	0.344233	0.241319	0.299316	0.26968	0.429547	0.370903	0.380316	0.348983	0.354705	0.276192	0.347256	0.193628	0.350024	0.212121	0.348342	0.358256	0.390407	0.270528	0.33809	0.318743	0.405484	0.410395	0.566029
PELI1	0.027562	0.0419768	0.0397445	0.0629788	0.0768394	0.0528769	0.0581063	0.0377266	0.0247167	0.0205581	0.0350649	0.013843	0.0234354	0.0387579	0.020718	0.0311205	0.0380353	0.0202038	0.0287463	0.00611688	0.022954	0.0582922	0.0324358	0.0148378	0.0382828	0.025086	0.0397168	0.0337209	0.0357379	0.0447094	0.053131	0.0419898	0.0342494	0.0224402	0.0218932	0.0434374	0.0163285	0.0382034	0.0398958	0.0406413	0.0236934	0.0275307	0.0284596	0.0246935	0.0311703	0.0202939	0.0333	0.0550738
LGALSL	0.00152735	0.00650573	0.00477212	0	0.00958495	0.0140561	0.00640216	0.0182159	0	0.00689025	0.00647393	0.00637666	0.00748761	0.00427206	0.00692024	0.00333449	0.00332883	0	0.00991573	0.00494236	0.00719176	0.00775777	0.0109843	0.00987784	0.0109711	0.00841243	0.00823194	0.00338462	0.0151865	0.0182471	0.00888101	0.0144845	0.009696	0.00178843	0.00822222	0.00442188	0	0.0115133	0.00258177	0.00710349	0.00532532	0.0140842	0.026026	0.00439433	0.00408395	0.0112609	0.00715627	0.00950339
AFTPH	0.213953	0.203181	0.197905	0.270758	0.21002	0.185147	0.232313	0.235151	0.218964	0.231963	0.220324	0.188299	0.182167	0.14165	0.16538	0.177252	0.190182	0.157276	0.212569	0.169913	0.23512	0.254353	0.194014	0.216606	0.183565	0.189451	0.198393	0.217709	0.244912	0.231204	0.240277	0.242335	0.191406	0.201402	0.160023	0.152053	0.172347	0.219006	0.166017	0.287866	0.195481	0.187527	0.196548	0.242031	0.171135	0.156509	0.169775	0.280855
SERTAD2	0.095764	0.117768	0.122052	0.117826	0.0950479	0.102482	0.0810027	0.113978	0.134471	0.152619	0.153867	0.121494	0.126732	0.0889431	0.117213	0.113023	0.138103	0.104644	0.121065	0.095674	0.0836389	0.126364	0.14873	0.130473	0.108267	0.0868548	0.110611	0.101568	0.112605	0.12935	0.132483	0.086361	0.124751	0.110153	0.119049	0.0772041	0.0707166	0.119764	0.0720386	0.12517	0.114475	0.13728	0.0749232	0.0897059	0.120877	0.121322	0.164606	0.0880734
SLC1A4	0.416264	0.285127	0.256726	0.246438	0.249337	0.331526	0.460807	0.319465	0.319607	0.471845	0.529091	0.388469	0.496146	0.23931	0.361808	0.314525	0.356099	0.317201	0.359715	0.317249	0.357522	0.268757	0.357046	0.389763	0.35455	0.390573	0.374524	0.27093	0.253841	0.434365	0.407522	0.253927	0.330149	0.412027	0.443493	0.401473	0.399501	0.184232	0.287903	0.258049	0.330314	0.422388	0.340676	0.296503	0.284361	0.354273	0.430318	0.550691
CEP68	0.135705	0.0852009	0.131142	0.108274	0.143471	0.0927819	0.0919477	0.131202	0.208411	0.127387	0.160088	0.146866	0.118913	0.152817	0.151125	0.105253	0.0852906	0.0732512	0.126038	0.112744	0.0876171	0.141736	0.155456	0.165197	0.0671001	0.108593	0.0884492	0.0755911	0.074418	0.116534	0.160077	0.199314	0.118831	0.132634	0.135421	0.118455	0.0978151	0.127048	0.10956	0.102496	0.121329	0.124057	0.150095	0.0954537	0.0796996	0.142136	0.182947	0.180458
RAB1A	0.337893	0.265861	0.440105	0.334075	0.276846	0.289959	0.28746	0.384416	0.451629	0.361651	0.405157	0.366799	0.280099	0.38992	0.35104	0.276274	0.260491	0.235264	0.33178	0.34766	0.323869	0.564888	0.32467	0.436815	0.477624	0.264331	0.291032	0.326949	0.518819	0.384815	0.361039	0.489449	0.412343	0.375677	0.275904	0.254552	0.397444	0.436406	0.337969	0.471803	0.364272	0.396484	0.369254	0.306845	0.300648	0.438826	0.368309	0.341046
ACTR2	0.227932	0.181267	0.254662	0.240888	0.200783	0.264388	0.312591	0.258514	0.221844	0.231892	0.239418	0.183416	0.215493	0.211695	0.182212	0.159171	0.186559	0.103272	0.224475	0.189226	0.243054	0.311404	0.174203	0.251069	0.205987	0.189265	0.222978	0.240228	0.230287	0.254604	0.264274	0.257402	0.23729	0.235615	0.15758	0.155253	0.218942	0.247435	0.177136	0.217307	0.203473	0.188176	0.224271	0.190762	0.190578	0.222474	0.241578	0.293378
SPRED2	0.469627	0.411954	0.583986	0.434536	0.462932	0.378435	0.588903	0.467561	0.61702	0.702285	0.677925	0.611776	0.558789	0.612295	0.632729	0.480033	0.52472	0.403646	0.557561	0.494231	0.463857	0.4276	0.656003	0.691499	0.663597	0.411559	0.442134	0.377472	0.452078	0.473242	0.57764	0.388454	0.671377	0.658618	0.387383	0.483225	0.503402	0.553026	0.389743	0.611361	0.664554	0.664799	0.265845	0.497549	0.628112	0.51652	0.729927	0.613038
MEIS1	0.318978	0.237665	0.276033	0.239272	0.297533	0.284115	0.199465	0.269537	0.244103	0.38142	0.339957	0.309622	0.328323	0.202992	0.203709	0.223541	0.232036	0.113996	0.264365	0.225248	0.265636	0.212287	0.290176	0.271677	0.306703	0.246533	0.197764	0.245983	0.147724	0.436772	0.2578	0.155355	0.271755	0.335871	0.314038	0.289781	0.0832606	0.228723	0.150333	0.160975	0.30156	0.325532	0.18696	0.267777	0.250204	0.337694	0.291019	0.260283
ETAA1	0.0589226	0.0839551	0.0713386	0.0622365	0.0343757	0.0452607	0.0343587	0.0583023	0.100337	0.0563087	0.0564514	0.0452172	0.0496459	0.0494227	0.0328717	0.0381106	0.0269537	0	0.0711516	0.0455662	0.0601336	0.0722123	0.0378649	0.0646024	0.0359672	0.0360454	0.0419116	0.0623703	0.030606	0.077702	0.0722884	0.0605042	0.0327853	0.0606558	0.0306579	0.0513169	0.00544363	0.0558097	0.0221829	0.0474112	0.040353	0.0578087	0.0328724	0.0426729	0.0466939	0.0688729	0.0395926	0.0237742
C1D	0.158334	0.134155	0.156022	0.119207	0.0900656	0.0819636	0.0902414	0.118869	0.17797	0.13277	0.151124	0.124208	0.0942095	0.0973688	0.120265	0.113883	0.0964028	0.0789674	0.124781	0.119194	0.138792	0.118943	0.122868	0.133678	0.0994954	0.107184	0.117606	0.140761	0.108063	0.12543	0.148267	0.112996	0.11934	0.153113	0.0464891	0.0979602	0.051141	0.138718	0.0686707	0.146549	0.130922	0.123902	0.0763443	0.108007	0.120587	0.127979	0.125565	0.0911301
WDR92	0.0321431	0.0483193	0.0507345	0.04054	0.0308186	0.0225368	0.047726	0.0523954	0.0474086	0.0526712	0.0469695	0.040893	0.0436568	0.0360799	0.0319609	0.0258063	0.0500839	0.100659	0.0334153	0.0324542	0.0237142	0.0429651	0.0666745	0.0493019	0.0355952	0.0333421	0.0389903	0.0262785	0.0272429	0.0375133	0.0488211	0.0464074	0.0573835	0.0793491	0.0250821	0.0374241	0.0742535	0.0424381	0.0372473	0.0330775	0.0481784	0.0511504	0.0531799	0.0309277	0.0467536	0.0487654	0.052143	0.0448711
AC017083.3	0.0191543	0.00273288	0.0198137	0.0127733	0.0148887	0.00848426	0.0161516	0.0170537	0.0190224	0.0121327	0.0263073	0.01349	0.00681063	0.0292721	0.00412007	0.0180246	0.00997572	0	0.0211051	0.0120992	0.0143419	0.0225228	0.015937	0.0194039	0.00612024	0.0111647	0.0193033	0.0182829	0.0221916	0.0146433	0.0208059	0.0151906	0.00972837	0.0186814	0.00168669	0.0144433	0.0113796	0.00744858	0.010848	0.0130485	0.00883562	0.00423213	0.0106132	0.0135704	0.00593917	0.0216908	0.0149176	0.0133101
PNO1	0.0177443	0.0165313	0.0160665	0.0309135	0.00658739	0.018475	0.0258555	0.0290126	0.0316927	0.0172517	0.0277115	0.0130137	0.0174379	0.0238409	0.0260246	0.0211322	0.017913	0	0.029831	0.023286	0.0227136	0.0366781	0.0174723	0.0219146	0.0127572	0.0280936	0.0223178	0.0188028	0.0141035	0.0359274	0.0250291	0.0306651	0.0309838	0.0305492	0.0017727	0.0223762	0.011147	0.0175604	0.0101914	0.0397912	0.0283218	0.0036646	0.026477	0.0249015	0.0199605	0.0246392	0.0262297	0.0871703
CNRIP1	0.0606665	0.0539699	0.0688982	0.0638562	0.113338	0.121925	0.113277	0.0922523	0.141085	0.0841825	0.0809592	0.0766687	0.0752853	0.0829653	0.0685516	0.0739297	0.0816021	0.0391613	0.085799	0.07888	0.0750902	0.0737703	0.071782	0.0659758	0.0694392	0.102357	0.119307	0.0801942	0.123873	0.132158	0.121325	0.103875	0.0928166	0.108927	0.060568	0.050525	0.111071	0.0664593	0.0765804	0.065685	0.0690592	0.10981	0.0788597	0.0642828	0.0948838	0.0753601	0.0877249	0.124856
PLEK	0	0	0.00269838	0.0244986	0	0.011236	0.00695711	0.00283321	0	0.00400002	0.00238758	0.000947389	0.00500297	0.0106945	0.00548163	0.00687466	0.00254688	0	0.00512676	0.00354728	0.0140331	0.00204186	0.00563615	0.00730231	0.00347729	0.00248867	0.00458533	0.00745981	0	0.0073387	0.0103889	0.00608759	0.00469671	0.00122768	0.000977873	0.0152941	0.0104508	0.0045011	0.00459011	0.0123321	0.010086	0.00705024	0	0	0.00149571	0	0.000767666	0.00305828
FBXO48	0.0063395	0.0125694	0.00434401	0	0.0131713	0.004057	0	0.00833007	0.0132266	0.00617047	0.00887193	0.0042404	0.00780938	0.0177642	0.00234499	0.00201991	0.00851396	0	0.00542966	0.00190844	0.00582624	0.0066606	0.0048444	0.00167369	0.00746256	0	0.00305488	0.00607761	0.0242835	0.00561252	0.00769706	0.00461774	0.00691581	0.00669141	0.0112981	0.00909123	0	0.00739123	0	0.00450058	0.00538054	0.00795871	0.0088334	0.0101404	0.00318486	0.0104605	0.00306406	0.00796499
APLF	0.0886272	0.115262	0.112965	0.169841	0.0850178	0.067681	0.128519	0.110545	0.147663	0.146713	0.12158	0.108856	0.0802475	0.109437	0.0785469	0.0621379	0.0897705	0	0.0954862	0.0961882	0.0920972	0.122923	0.0831453	0.128789	0.104437	0.0863622	0.0954259	0.112227	0.066062	0.13849	0.163581	0.103629	0.114265	0.10672	0.0844715	0.16311	0.069056	0.148482	0.0614822	0.1489	0.0971496	0.0880246	0.0470141	0.173067	0.0637292	0.101529	0.105231	0.154798
PROKR1	0	0	0	0	0	0	0	0	0	0	0.000672732	0	0	0	0.00092427	0	0.00291833	0	0	0	0	0	0	0.00128494	0	0	0	0	0	0	0	0.0011583	0	0	0.00243487	0	0	0.00379598	0	0.00204689	0	0	0	0	0.00129342	0	0.00088991	0
ARHGAP25	0.00622238	0.00498631	0.00603274	0	0.00498046	0.0199739	0.00349223	0.00574015	0.0113585	0.00338087	0.00133052	0.00535616	0.00656456	0.0156177	0.00111415	0.0027345	0.00272565	0.0304551	0.00505606	0.00877841	0	0.00305283	0.00559067	0	0.0014463	0.0010648	0.0113226	0.00255856	0.0112337	0.0155057	0.00597537	0.00593578	0.00674399	0.00387572	0.00265729	0.00794005	0.0236877	0.00235402	0.00583603	0.00338511	0	0	0.00699917	0.0118565	0.00282024	0.00362743	0.0046796	0.00588938
GKN2	0	0	0	0	0	0	0	0	0	0	0	0	0	0	0	0	0	0	0	0	0	0	0	0	0.000541913	0	0	0	0	0	0	0	0	0	0	0	0	0	0	0	0	0	0	0	0	0	0	0
ANTXR1	0.447355	0.475457	0.503683	0.326505	0.293666	0.428443	0.239318	0.676482	0.54857	0.528771	0.510596	0.556685	0.521474	0.631141	0.542453	0.458415	0.300279	0.454752	0.313474	0.33446	0.427681	0.502919	0.615113	0.553564	0.360681	0.469163	0.279639	0.457433	0.334354	0.32284	0.399209	0.556568	0.58678	0.398629	0.708599	0.535385	0.140328	0.523567	0.413696	0.381076	0.505232	0.525079	0.55722	0.481354	0.528358	0.535194	0.658967	0.550096
GFPT1	0.0730824	0.0806721	0.0994177	0.131944	0.128723	0.0702889	0.180747	0.107885	0.128281	0.085961	0.093718	0.0805285	0.0657124	0.064061	0.0770137	0.0671954	0.0964041	0.0132802	0.0848612	0.0882307	0.0936671	0.123092	0.0913186	0.0915397	0.109105	0.0849533	0.105147	0.138815	0.0778871	0.158001	0.115926	0.122608	0.113685	0.132532	0.0548842	0.0492868	0.144042	0.144422	0.0619902	0.121798	0.0864492	0.0961626	0.140048	0.146355	0.130354	0.10755	0.106844	0.200145
NFU1	0.0745741	0.0921863	0.0999799	0.104621	0.0965776	0.0633727	0.0695053	0.0840538	0.0990483	0.0931148	0.0766435	0.0886802	0.0576163	0.0746742	0.0707766	0.0692496	0.0653781	0.1153	0.0495797	0.064775	0.0755979	0.102086	0.0609597	0.0972927	0.0736236	0.0571166	0.0381445	0.0705495	0.104672	0.0963415	0.0930744	0.115857	0.0867496	0.0948814	0.0604436	0.0804714	0.0479581	0.10216	0.0793164	0.081479	0.0773342	0.0766872	0.093013	0.0616523	0.0693279	0.0922295	0.074402	0.0758533
AAK1	0.38394	0.396327	0.566573	0.556263	0.507384	0.451253	0.583981	0.474799	0.466504	0.482881	0.493164	0.394646	0.478921	0.403956	0.467263	0.446377	0.438248	0.277637	0.533619	0.404318	0.473371	0.612528	0.48725	0.545995	0.41297	0.407184	0.410474	0.511045	0.436083	0.532122	0.503659	0.553245	0.555802	0.557846	0.334283	0.4202	0.497744	0.521381	0.397941	0.540888	0.498692	0.477518	0.482698	0.444814	0.474269	0.476923	0.6055	0.860483
ANXA4	0.305533	0.315337	0.379892	0.244608	0.264562	0.229377	0.188903	0.248776	0.275614	0.334739	0.307502	0.278214	0.303839	0.417077	0.293925	0.257049	0.19618	0.193176	0.297515	0.353534	0.237052	0.262988	0.328474	0.333665	0.285529	0.291056	0.167833	0.263118	0.299792	0.194301	0.367131	0.280136	0.327051	0.290857	0.332469	0.209895	0.100026	0.325365	0.222773	0.295939	0.306973	0.343575	0.182025	0.221478	0.270725	0.292629	0.380252	0.258897
GMCL1	0.123104	0.116593	0.128968	0.149267	0.120254	0.111624	0.105588	0.12167	0.151565	0.125928	0.134346	0.103614	0.117242	0.104459	0.117652	0.0911654	0.0890354	0.0937382	0.123795	0.0866334	0.122875	0.11843	0.136346	0.110698	0.114004	0.122434	0.124775	0.114136	0.108835	0.113462	0.147033	0.141175	0.107357	0.119406	0.0900456	0.0822313	0.0903839	0.111591	0.0947043	0.105281	0.0994115	0.0931033	0.122412	0.126352	0.104667	0.101921	0.123935	0.153072
SNRNP27	0.0140734	0.0064595	0.0161469	0	0.00534054	0.0083185	0.0115264	0.00362634	0.0159989	0.00530681	0.00625254	0.00469617	0.00512157	0.00977303	0.00572583	0.0136605	0	0	0.0123539	0.00227142	0.00531833	0.0101143	0.0119824	0.00399289	0.00586199	0.00456292	0.00698835	0.00531301	0.0064184	0.00733032	0.00820495	0.0118337	0.00872107	0.00741189	0.00305318	0.00442348	0.0183583	0.00746284	0.00319612	0.010376	0.0116157	0.0185204	0.020874	0.00772336	0.00253674	0.0122926	0.0102742	0.0147461
MXD1	0.0958155	0.110965	0.107177	0.162308	0.119397	0.120663	0.407264	0.109297	0.0669523	0.104039	0.137253	0.0824084	0.0812336	0.103442	0.0697064	0.14853	0.0997029	0.107591	0.11504	0.066914	0.093322	0.125702	0.0846347	0.0954091	0.338151	0.0872796	0.118529	0.15324	0.175518	0.112776	0.151791	0.0820945	0.100861	0.12101	0.0590009	0.0755337	0.0692925	0.128018	0.0609146	0.111855	0.0688205	0.0924772	0.105218	0.15409	0.164676	0.086147	0.0959119	0.149563
ASPRV1	0.00357834	0.00320197	0.0113162	0	0.00725299	0.00259452	0.0201278	0.00941164	0.022738	0.0043669	0.00846897	0.00838086	0.00580959	0.0175249	0.00781951	0	0.0153048	0.02779	0.0124928	0.0116047	0.00296778	0.00284072	0.00665321	0.0150663	0.00848851	0.00716396	0.000646568	0.00585119	0	0.00657015	0.0098548	0.00775507	0.0142949	0.00949566	0.00570471	0.00355471	0.0272661	0.0159979	0.00280948	0.00207478	0.00188001	0	0	0.00784202	0.00719291	0.00880226	0.00841173	0.0122813
PCBP1	0.072797	0.0486521	0.0570452	0.125883	0.18325	0.11055	0.199567	0.078313	0.0620694	0.0568221	0.0990257	0.0476551	0.0838741	0.0793425	0.0535298	0.0494299	0.0707335	0	0.0742695	0.063408	0.115021	0.0560037	0.0630571	0.0606712	0.111827	0.0791107	0.102604	0.0941867	0.100526	0.0997946	0.0850069	0.060351	0.0907449	0.0621441	0.0633573	0.1068	0.120474	0.0887653	0.0965885	0.0431328	0.0392715	0.0223523	0.058878	0.123413	0.084167	0.0791667	0.0310651	0.1329
C2orf42	0.0727221	0.0647242	0.134093	0.103278	0.0928877	0.0470811	0.116859	0.066916	0.123945	0.0632229	0.0721826	0.0648973	0.0680808	0.104501	0.0836817	0.0595118	0.0553311	0.156944	0.06577	0.0650701	0.0634486	0.0774555	0.0657189	0.0659026	0.0594335	0.0468046	0.0460997	0.0512358	0.0796964	0.0699326	0.0485288	0.0874798	0.0689469	0.0720501	0.0591964	0.0713865	0.0898857	0.0989527	0.061945	0.0589936	0.0939517	0.0458005	0.081055	0.0470507	0.052393	0.0614055	0.0922589	0.0735098
TIA1	0	0	0	0	0	0	0	0	0	0	0	0.00121342	0.00154625	0	0	0.00166638	0	0	0	0	0	0	0	0	0	0	0	0	0	0	0	0	0	0.00157692	0	0	0	0	0	0	0	0	0	0	0.00186394	0	0	0
PCYOX1	0.0661587	0.0819674	0.0822232	0.0597835	0.0317248	0.0647471	0.133786	0.105945	0.099905	0.0921411	0.129699	0.0665372	0.0895918	0.0289526	0.0450537	0.0321416	0.104078	0	0.120808	0.0450086	0.075543	0.10239	0.0940094	0.0501901	0.0895894	0.0757166	0.0817825	0.107527	0.0612604	0.105493	0.121387	0.083845	0.0907068	0.0992897	0.0540116	0.0523571	0.0695933	0.10073	0.095397	0.0730474	0.0584436	0.0534971	0.0877241	0.0796921	0.0569783	0.147289	0.0495997	0.0761959
SNRPG	0.0177665	0.0219097	0.0507171	0.0457784	0.0351784	0.0426413	0.0594252	0.0512616	0.112908	0.0414596	0.0529364	0.0212104	0.0228734	0.0415022	0.0313429	0.0486291	0.0266785	0.0415223	0.0450689	0.0180741	0.0333255	0.0544199	0.0343592	0.0456865	0.0409714	0.0321537	0.0409696	0.0380755	0.0531837	0.0645125	0.0340411	0.0454244	0.0348026	0.0521245	0.0111261	0.0196009	0.0173672	0.0315415	0.0259365	0.0319673	0.0355541	0.0435112	0.0522539	0.0282741	0.0189404	0.0404733	0.039352	0.0684108
FAM136A	0.016403	0.00994343	0.0405009	0.0293048	0.0293823	0.0284168	0.0596753	0.0405628	0.0699416	0.0332103	0.0401481	0.0267949	0.0258388	0.0376631	0.0251025	0.0351202	0.0270501	0.0427446	0.0443856	0.023723	0.0432698	0.0312872	0.0282349	0.0626804	0.0246011	0.0177306	0.022363	0.0117977	0.0287007	0.0176378	0.0385139	0.0384559	0.0357689	0.0295024	0.0175202	0.0192825	0.0336292	0.0276685	0.0289493	0.0346533	0.0378186	0.0483448	0.019936	0.029618	0.0129442	0.035175	0.0196397	0.0459334
TGFA	0	0.0242249	0.00794544	0.0167795	0.0355662	0.011506	0.00816709	0.0110278	0.0128426	0.00565194	0.00896988	0.00571393	0.00415102	0.012685	0.0055745	0.00597888	0.000406083	0	0.00293317	0.00188537	0.00616098	0.00207992	0.00384493	0.00261351	0.0167775	0.00268337	0.00741638	0.00201165	0.0160165	0.0113372	0.00470439	0.00414313	0.00586535	0	0.00184494	0.00379707	0	0.00889763	0.00400259	0.000712665	0.00193535	0	0	0.00661614	0.00655645	0.00608442	0.00194519	0.00733454
ADD2	0.0518804	0.0720788	0.068875	0.05145	0.0605173	0.0594875	0.103234	0.0741579	0.0842825	0.024202	0.0237239	0.038516	0.0393003	0.0301086	0.0378996	0.0412711	0.0406754	0.0319115	0.037695	0.0427341	0.0648687	0.0376334	0.0450142	0.0513259	0.0533825	0.056041	0.082869	0.0611552	0.0653352	0.0419796	0.0559171	0.0915977	0.0640243	0.0305098	0.0300367	0.035595	0.0832893	0.0360039	0.08407	0.0538762	0.0371112	0.0361943	0.0760167	0.0451133	0.0432828	0.0292939	0.028827	0.143597
FIGLA	0	0	0.00170158	0.00940979	0	0	0	0	0	0	0.000331066	0	0	0	0	0	0	0	0	0	0	0	0	0	0.000989773	0	0	0	0.00166965	0	0	0.00108053	0.000322073	0	0	0	0	0	0	0.00125721	0	0	0	0	0.00126832	0.00152574	0.000949475	0.000393592
CLEC4F	0.00270481	0	0.0011943	0	0	0	0.00748981	0.000560753	0	0.000885153	0.00182413	0.000596712	0	0	0.00463255	0	0	0	0.00139178	0	0	0	0	0	0	0	0.00160602	0.00312649	0	0	0.00146129	0.00101812	0	0	0.00103767	0	0	0	0	0.00609721	0	0	0	0.00226045	0	0.0047542	0	0.000413435
VAX2	0.00698761	0	0.0075219	0.0245032	0	0.00255375	0.00371185	0.00870632	0	0.00799856	0.00635351	0.00217104	0.00376641	0.00432176	0.00544207	0	0.0139274	0	0.00719941	0.000763496	0.000943285	0.0150093	0.00444074	0.00441726	0.00199263	0.00337252	0.0103825	0.000512271	0.0242766	0.0150845	0.00400035	0.00626667	0.00403697	0.00876402	0.00174284	0.00243928	0	0.00509456	0.00308841	0.00218498	0.00372966	0.00874298	0.00568411	0.0133774	0.0112669	0.00360555	0.00434235	0.0196573
ATP6V1B1	0	0	0	0	0	0	0	0	0	0	0.00141555	0	0	0.0105623	0.00123059	0	0	0	0.00180627	0	0.00295754	0	0.00225493	0.00282757	0	0	0	0	0.00334585	0	0	0	0.000909253	0	0.0014029	0	0	0.00255347	0	0.00138354	0.00158961	0	0	0	0.00191052	0	0	0.00103279
AC007040.2	0.0617691	0.0235482	0.0644204	0.0157509	0.0127196	0.0208995	0.0340647	0.0479619	0.0193076	0.0392888	0.0427155	0.0312097	0.0196054	0.0314108	0.0487321	0.0165758	0.0231039	0.0849213	0.0409988	0.0376451	0.0500781	0.0547473	0.0358664	0.0533368	0.0322146	0.0401099	0.0178786	0.035945	0.0418408	0.0193757	0.028204	0.0353204	0.0501584	0.035726	0.0240216	0.043179	0.0386435	0.066061	0.0222627	0.0734265	0.0569461	0.0185826	0.0163949	0.0269052	0.0167954	0.0681304	0.0416128	0.0147628
ANKRD53	0.00136679	0.00274019	0.0128684	0	0.0085232	0.00424801	0.00502591	0.00463108	0.0071025	0.0062701	0.00743659	0.00224444	0.00400366	0.0039984	0.00127978	0.00496053	0.00278412	0.006846	0.00318551	0.00230043	0.0119813	0.0123625	0.000715063	0.0122669	0	0.00623318	0.00146846	0.00244993	0.0197285	0.0161182	0.00851322	0.00803301	0.00308053	0.0129971	0.000919979	0.0169612	0	0	0	0.00453182	0.00219929	0.0122179	0.0125846	0.00418027	0	0.00654956	0.00812391	0.00308705
NAGK	0.0332646	0.0749058	0.0550329	0.0390768	0.0882356	0.0553293	0.0676372	0.0996616	0.162022	0.0649072	0.0849655	0.0591525	0.0782899	0.109436	0.0856579	0.106212	0.0694964	0.188071	0.0519073	0.0641995	0.0988774	0.0776346	0.0510073	0.0830419	0.073095	0.0616486	0.0808202	0.0545905	0.0487221	0.07025	0.0845835	0.0905538	0.0902965	0.0672689	0.0394488	0.0760965	0.0523453	0.0892684	0.0645377	0.0568454	0.0739877	0.0616612	0.0522692	0.0540365	0.0712982	0.0572511	0.0612408	0.0565171
MCEE	0.0893957	0.0841294	0.107276	0.0728203	0.0589946	0.0549996	0.0512409	0.0939671	0.104616	0.089165	0.0878226	0.0696285	0.0673238	0.124124	0.0802802	0.0687529	0.0448874	0	0.0795236	0.0503254	0.0750564	0.0962866	0.0880719	0.0986183	0.0549573	0.0734907	0.0410168	0.0535541	0.0510193	0.0309938	0.0859764	0.0842028	0.077733	0.0863152	0.0624172	0.089378	0.0479409	0.0845716	0.0501422	0.0998489	0.0875315	0.0574958	0.078822	0.0660193	0.0646761	0.101423	0.102488	0.0547403
MPHOSPH10	0.0870189	0.0636145	0.0675116	0.0650308	0.0304852	0.0429333	0.100791	0.083321	0.0861452	0.0689553	0.0695119	0.0642201	0.0763862	0.0915475	0.0829512	0.0700159	0.0465615	0.112623	0.0608719	0.0463454	0.0523104	0.131704	0.0798228	0.0899539	0.0330866	0.0371492	0.0462516	0.0408389	0.0506276	0.0126506	0.0828159	0.0887273	0.071151	0.0991118	0.087154	0.0672766	0.0462993	0.0622662	0.0375152	0.102294	0.0575877	0.0542715	0.0805369	0.0471595	0.0380372	0.0900626	0.0748178	0.190127
PAIP2B	0.0338321	0.0324651	0.0481813	0.0639534	0.0337316	0.0367927	0.0173222	0.0429304	0.0327684	0.0418597	0.0465694	0.0305025	0.0277888	0.0282865	0.036587	0.033861	0.0403629	0	0.0404326	0.0406169	0.0416799	0.0182863	0.0447657	0.0384753	0.0377378	0.0323824	0.0276542	0.0253392	0.0652817	0.0560079	0.0466039	0.0279978	0.0366386	0.0386054	0.0332975	0.0283388	0	0.0529513	0.0319013	0.0295708	0.0187247	0.0712024	0.0362497	0.0131756	0.0316911	0.0379287	0.0425104	0.0158465
ZNF638	1.08925	0.940749	1.00018	0.841434	1.03994	0.889508	0.97276	0.92612	0.962867	0.977297	1.03106	0.965873	0.850724	0.918353	0.934287	0.772506	0.747509	0.942025	0.910329	0.868484	0.883496	1.01612	0.912308	0.958935	0.92933	0.974345	0.802569	0.935632	0.975263	0.873213	0.960762	0.980627	0.976374	0.932309	0.887206	0.920999	0.817451	0.994633	0.605446	1.1141	0.94717	0.920494	0.928286	1.01718	0.981729	0.942532	0.951928	1.17512
DYSF	0.0297559	0.0453495	0.0426168	0.0825116	0.0939144	0.0672155	0.0196898	0.0496083	0.0300828	0.0183053	0.0165245	0.0276625	0.0184941	0.0319698	0.0195533	0.0264234	0.0354791	0.0132802	0.0155172	0.02037	0.0362229	0.0264146	0.0326249	0.0152789	0.0834667	0.038312	0.0276296	0.0238733	0.032765	0.059486	0.0478859	0.031159	0.027422	0.01658	0.0192845	0.0299931	0.00679311	0.0610826	0.028629	0.0249453	0.0104784	0.0169808	0.00971465	0.0394661	0.0329137	0.0276573	0.0153828	0.0146452
CYP26B1	0.00618758	0.00161391	0.00861912	0	0.0058572	0.00112725	0.00673095	0.00710554	0.00517257	0.00213072	0.0017398	0	0.00312144	0.00418396	0.00489449	0	0	0.0280989	0.00530243	0.00558229	0.002782	0.00126053	0.00118009	0.00575388	0.00487175	0.00409827	0.00997526	0.00323308	0.0105606	0	0.00639908	0.0065403	0.0043694	0.00346038	0.00541102	0.000961882	0.0121089	0.00283744	0.00264589	0.00514989	0.00128946	0	0.0070353	0.00177615	0.00589028	0.0108997	0.00177825	0.00224016
EXOC6B	0.932609	0.939316	1.01865	0.882451	1.03771	1.02003	0.936751	0.980362	1.0635	1.03546	1.01657	1.00349	0.897393	0.87052	0.927448	0.894442	0.918406	0.785152	0.914812	0.895096	0.90731	1.01273	0.997202	1.00526	0.993315	0.855616	0.832622	1.0491	1.00096	1.01901	1.07067	0.962186	0.945016	0.98746	0.905292	0.921914	0.757576	1.06774	0.756553	0.992413	0.954409	0.92327	0.822169	0.990431	0.975049	1.00382	1.02212	0.815241
SPR	0	0.0102218	0.00433302	0.00985237	0	0.00257751	0.0309014	0.00412914	0.0122869	0.00479492	0.00234197	0.00363838	0.00464586	0.0106871	0.00115373	0	0.0149987	0	0.0027839	0.00173875	0	0	0.000901854	0.00223315	0.00635656	0	0.0108114	0.00308766	0.00574544	0.0344827	0.00628548	0.00680379	0.00786428	0.00503707	0.0041552	0.0022437	0	0.0057982	0.00770754	0.00121292	0	0.00867431	0	0.0107862	0.0038387	0.00354559	0.00194438	0.0258988
EMX1	0.0116199	0.00493497	0.00440677	0	0.0085232	0.00565611	0.00871966	0.0156476	0.0063095	0.00241211	0.00442625	0.0110477	0.00872317	0.00389858	0.0192128	0	0.00951805	0	0.00376642	0.00994151	0.00993943	0.00193156	0.00666505	0.0022478	0.00547997	0.00630622	0.0101578	0.00753643	0.0104892	0.0151046	0.0139385	0.0113618	0.0107225	0.00137474	0.00890569	0	0.00916558	0.00714511	0.00446795	0.00326806	0.00152972	0.00184577	0.00618826	0.0112487	0.00344704	0.00407052	0.00617582	0.00619918
SFXN5	1.37735	1.25919	1.65871	1.37458	1.21034	1.07908	1.44326	1.14975	1.70117	1.75917	1.82937	1.53605	1.89864	1.59615	1.74759	1.85499	1.3637	1.66279	1.50541	1.65432	1.54905	1.39964	1.75046	1.77962	1.57331	1.52676	1.09593	1.11864	1.28679	1.10154	1.75652	1.23004	1.52414	1.84546	1.02168	1.31991	1.53453	1.42102	1.39679	1.49797	1.86733	1.57441	0.792114	1.24965	1.41004	1.62509	2.09515	1.01118
RAB11FIP5	0.0211075	0.00663584	0.0210982	0	0.0220358	0.012648	0.00644528	0.0312491	0.0219704	0.014974	0.0234191	0.0259484	0.0234836	0.0223728	0.0199463	0.0261912	0.0161165	0.0206604	0.0172479	0.0142847	0.0192847	0.0490936	0.0242197	0.0277652	0.0198539	0.00443897	0.0130951	0.0260777	0.0393039	0.00422233	0.0298036	0.0367837	0.0227432	0.0266843	0.0153078	0.0285306	0.0581938	0.0233754	0.0193769	0.0329895	0.01787	0.0243132	0.0296118	0.00443985	0.0122284	0.0555337	0.0337084	0.0753836
NOTO	0	0	0	0	0	0	0	0	0	0	0	0	0	0	0	0.00771539	0	0	0	0	0	0	0	0	0.000888361	0	0	0	0.002388	0	0.000422411	0	0	0.00094793	0	0	0	0.000257917	0	0	0.00238987	0.00489608	0	0	0	0.00165812	0.00124751	0.00056314
SMYD5	0.0233318	0.0142235	0.0194787	0.0160956	0.0124016	0.0194443	0.0389549	0.0435988	0.0431133	0.0274708	0.0245255	0.0184726	0.0429317	0.0154791	0.0249329	0.0077862	0.0271159	0	0.0289799	0.0430655	0.0365009	0.025085	0.0232335	0.0170156	0.0271018	0.0256557	0.0235799	0.03042	0.0219016	0.0272238	0.0329825	0.0234988	0.0334419	0.0301821	0.0135963	0.0214765	0.0241918	0.0322771	0.0170142	0.0146357	0.0155405	0.0234029	0.0180645	0.0358055	0.025771	0.0216323	0.0244771	0.0377537
PRADC1	0.0246966	0.0345495	0.0309827	0	0.0339845	0.0101823	0.0458538	0.0361818	0.0375393	0.0302986	0.0361494	0.023755	0.0277684	0.0214671	0.0263567	0.0317881	0.0610136	0	0.0415558	0.022024	0.0132524	0.0365545	0.0213788	0.054698	0.0225737	0.0229491	0.0456593	0.0125253	0.0229433	0.0305433	0.0299473	0.0147586	0.0280531	0.0546476	0.00857423	0.0198582	0.0484719	0.0500463	0.0327247	0.0222345	0.0203568	0.0164255	0.0261693	0.0246332	0.0153464	0.0402118	0.0264324	0.0214079
CCT7	0.0669339	0.0471103	0.0460717	0.0576479	0.0731281	0.0645808	0.154816	0.08608	0.0937366	0.0502157	0.0647546	0.048147	0.0636387	0.0287638	0.0600614	0.0709341	0.0738081	0.0962529	0.0731446	0.0399232	0.0729888	0.0846646	0.0608379	0.0684264	0.052491	0.0687576	0.0799171	0.0714315	0.0559886	0.11391	0.0882464	0.0890373	0.0827331	0.0567142	0.0490997	0.0749642	0.0994137	0.0600113	0.0624	0.0425161	0.0658406	0.0354877	0.0667936	0.0929124	0.059389	0.0859823	0.0477576	0.0616396
FBXO41	0.0168605	0.0293938	0.0196091	0	0.0307583	0.0174385	0.0168312	0.0255034	0.0195505	0.0103383	0.014863	0.00798913	0.0283552	0.00271811	0.019848	0.00479219	0.0208916	0	0.017787	0.0107796	0.0240514	0.0196836	0.0194706	0.0257487	0.0222484	0.0128465	0.0314212	0.0141456	0.0112094	0.0139577	0.0266206	0.032346	0.027335	0.0170009	0.0313845	0.0151181	0.019171	0.0183495	0.0171728	0.0144565	0.0089935	0.0358221	0.0039992	0.0112021	0.00519977	0.013704	0.0119242	0.0174286
EGR4	0.00232782	0.00984826	0.00306444	0.0107606	0.0102938	0.00480794	0.00394211	0.003799	0.017174	0.00205532	0.00131993	0.0036363	0.00134009	0	0.0044809	0	0.00206179	0	0.00251165	0.00471346	0.0100381	0	0	0.00168651	0.00242498	0.00166301	0.00249056	0.00152736	0.00982573	0	0.00431809	0.00600203	0.00384302	0	0	0	0.0105328	0.00362431	0.00454754	0	0.00585664	0	0	0.00344964	0.00557446	0.00401306	0.00103569	0.00126734
ALMS1	0.318259	0.310207	0.326924	0.312567	0.29031	0.305008	0.181037	0.283196	0.340271	0.343128	0.381564	0.376314	0.287426	0.311379	0.333585	0.267022	0.193317	0.400771	0.289778	0.274665	0.264477	0.406889	0.272057	0.378702	0.233409	0.279656	0.177584	0.258131	0.211335	0.25319	0.307503	0.316892	0.310003	0.285935	0.252726	0.348079	0.176152	0.361702	0.20402	0.319521	0.29717	0.293459	0.226439	0.261244	0.223199	0.341629	0.332327	0.190506
TPRKB	0.0215805	0.0363873	0.0282769	0.0289445	0.0239112	0.0196338	0.0607673	0.0295695	0.0188737	0.0322179	0.0267659	0.0214339	0.0297258	0.013989	0.0256766	0.0229483	0.0194276	0	0.0298179	0.0234349	0.0249017	0.0260441	0.0267525	0.0457357	0.0234293	0.00663696	0.0316888	0.0300829	0.049891	0.0326289	0.0370645	0.032086	0.0311785	0.0430299	0.0179084	0.0267107	0.0165907	0.0306641	0.0303939	0.0329926	0.0135036	0.0101761	0.0207505	0.0213499	0.0207384	0.0292359	0.0325787	0.0380192
DUSP11	0.0330177	0.0319432	0.0680244	0.0261282	0.0642695	0.0480458	0.0673781	0.0673466	0.0319028	0.0396722	0.0459364	0.0275363	0.0399331	0.0788906	0.0424651	0.0501396	0.0276681	0.0547524	0.0496495	0.046559	0.0298036	0.0647698	0.027699	0.0620684	0.0315228	0.0300824	0.0235293	0.0523972	0.0573081	0.0412606	0.0433843	0.0705991	0.0534666	0.0632169	0.0411736	0.0575187	0.0209079	0.0363981	0.0311901	0.0441984	0.0594738	0.0842538	0.0499567	0.028527	0.0659419	0.0339385	0.0589723	0.0859772
C2orf78	0.00159166	0.00595188	0	0	0	0	0	0.00111834	0	0.00110976	0.000755447	0.00253697	0	0	0	0	0.0025412	0	0.00214457	0	0	0.00482557	0.000814125	0.00168753	0	0	0	0.00116648	0	0	0	0	0.000754052	0.00445592	0	0.00429865	0	0.0040568	0.00232948	0.000658392	0.00194886	0	0	0	0	0.00129909	0.000963209	0.000320927
STAMBP	0.132261	0.11475	0.148062	0.0718905	0.101478	0.080643	0.150472	0.144886	0.198327	0.123362	0.140736	0.127631	0.126145	0.200322	0.143867	0.127464	0.121334	0.0435049	0.134523	0.131831	0.144258	0.185569	0.11184	0.15846	0.0825603	0.105041	0.0828566	0.104673	0.0859374	0.097935	0.15039	0.167592	0.159787	0.145998	0.0926871	0.0883527	0.106058	0.175316	0.0865578	0.133899	0.138885	0.114722	0.122971	0.108318	0.0946748	0.173374	0.131828	0.10187
ACTG2	0.000630542	0	0.00273376	0	0	0	0	0.000595385	0	0.000431408	0.00121347	0.000577207	0.00100937	0	0	0	0	0	0.000809018	0.00439498	0	0.000770996	0	0.00153726	0.00229739	0	0.00117317	0.00194671	0	0	0	0.00258009	0.000431505	0.00184283	0	0	0	0	0	0	0	0	0	0	0	0.00181664	0.000951087	0.00172316
DGUOK	0.107834	0.0949905	0.117582	0.147384	0.073341	0.0795422	0.0596846	0.0940175	0.109837	0.107251	0.101361	0.103939	0.0886677	0.102218	0.0920518	0.0979413	0.0672332	0.0682235	0.084703	0.0880467	0.0872398	0.155326	0.0877367	0.131996	0.0585635	0.0888512	0.0675315	0.0791323	0.0771536	0.127621	0.110481	0.126309	0.119473	0.100394	0.0806838	0.0939535	0.0313972	0.0694327	0.0753777	0.125845	0.0969338	0.120265	0.123443	0.0924634	0.0630728	0.147026	0.11642	0.143455
TET3	0.157571	0.17661	0.20243	0.206134	0.209247	0.183668	0.345732	0.181649	0.310929	0.276089	0.267076	0.2294	0.303444	0.166347	0.26198	0.231049	0.178309	0.220294	0.209054	0.212559	0.217834	0.199572	0.289474	0.364657	0.165844	0.159975	0.133201	0.112326	0.219542	0.214555	0.220175	0.230302	0.225676	0.226349	0.182162	0.21764	0.119948	0.185875	0.148064	0.257679	0.294813	0.184455	0.102266	0.200033	0.149632	0.311509	0.411257	0.271825
BOLA3	0.0337784	0.0269913	0.0422192	0.0219238	0.0347052	0.0385581	0.0408901	0.0602921	0.0495873	0.0273478	0.0361291	0.0294776	0.0437925	0.0459619	0.0460149	0.0254128	0.0460783	0	0.0362167	0.0397493	0.0339835	0.0350579	0.0399538	0.0386691	0.0297878	0.0391296	0.026102	0.0323202	0.0444606	0.0189802	0.0387263	0.0548687	0.02601	0.0535141	0.0102677	0.0400783	0.0588316	0.0369879	0.0474852	0.0387066	0.0193016	0.00578514	0.0185575	0.0152185	0.0320068	0.023362	0.0316675	0.0564594
MOB1A	0.0504183	0.059254	0.0528518	0.0687459	0.0435444	0.0753338	0.0947491	0.0690166	0.0664174	0.0708276	0.0837875	0.0539687	0.0499946	0.0472046	0.032055	0.0373107	0.0654148	0	0.0629065	0.0235866	0.0402154	0.0846127	0.0598396	0.0501471	0.0584267	0.0284613	0.0917111	0.0552021	0.0583021	0.053153	0.0757145	0.0564502	0.0626588	0.0542964	0.0581396	0.0399659	0.0970016	0.0826106	0.0382403	0.0741375	0.0350124	0.0566527	0.0420587	0.0505818	0.0448403	0.0698277	0.0532445	0.103757
MTHFD2	0.00505484	0.00668928	0.0135363	0	0.00876993	0.0101389	0.224176	0.016239	0.00335781	0.00219661	0.00730584	0.00831784	0.00203652	0.0384171	0.00453161	0.0104996	0.00955585	0.0319065	0.00573059	0.0020739	0.0082737	0.0428351	0.0155689	0.0136087	0.00569573	0.0094051	0.00580375	0.0139157	0.0100572	0.0305258	0.0044876	0.0101382	0.0130429	0.00199657	0.000953096	0.00170104	0.0120675	0.0136679	0.00879452	0.0652665	0.00951196	0.0134752	0.0112476	0.0192376	0.00412406	0.0418328	0.00675379	0.188403
AC006030.1	0.0784905	0.132001	0.116078	0.108214	0.0624694	0.0828184	0.165192	0.107059	0.147406	0.101324	0.126799	0.101916	0.10447	0.135848	0.0782547	0.0786539	0.103483	0.052238	0.0736678	0.0723935	0.0876605	0.138289	0.112729	0.0785014	0.111791	0.103986	0.0444494	0.091536	0.124358	0.114436	0.0757727	0.0803513	0.168052	0.11248	0.0530276	0.0939406	0.0522474	0.169372	0.062064	0.213982	0.0813515	0.0965061	0.0238136	0.108852	0.0974855	0.114076	0.0848669	0.150902
DCTN1	0.0156003	0.0399074	0.0212359	0.0219036	0.0213897	0.0185409	0.0118315	0.0213052	0.0155998	0.0162755	0.018146	0.0117746	0.00975181	0.012039	0.0254478	0.0264112	0.0141065	0.0427446	0.0127477	0.0100534	0.0144474	0.0365218	0.0193362	0.0461891	0.0173605	0.0099366	0.0125685	0.0110902	0.0135355	0.0396592	0.0269939	0.0236763	0.0248737	0.0222553	0.0127586	0.05706	0	0.0262609	0.00244371	0.0290211	0.0140923	0.0180355	0.00944022	0.011602	0.0110222	0.0192868	0.0446092	0.0381538
AC005041.1	0.00142072	0	0.00135291	0.0113191	0	0.00109378	0	0.00154224	0	0.000702507	0.00168787	0.00057109	0	0	0.000933869	0	0.00103695	0	0.000812483	0.00290455	0.00273607	0.00275782	0.00243453	0.00168651	0.000754846	0	0	0.00303123	0.00202316	0	0.00105759	0	0.00276807	0.00564393	0.0027765	0	0	0.00187322	0	0.00099337	0	0	0.0103647	0	0	0.00150829	0.00109954	0.000529219
WDR54	0.00867878	0.0132942	0.00751356	0	0.00498046	0.0158151	0.014049	0.0232054	0.00335781	0.00163521	0.00341528	0.00616466	0.00501321	0.00312713	0.00780561	0.012452	0.00149258	0	0.00989583	0.00966404	0.00926936	0.00349486	0.00758395	0.00327503	0.00877301	0.00899578	0.0194925	0.00702674	0.0121676	0.00878822	0.0147027	0.0101848	0.0126766	0.00137612	0.000683265	0.00452445	0.0132631	0.00921767	0.0111207	0.00460214	0.005413	0.0039722	0.00825058	0.000585918	0.00558104	0.00630791	0.00653241	0.00425839
RTKN	0.024748	0.0302999	0.0547764	0.0198798	0.0399277	0.0370171	0.025304	0.048871	0	0.024759	0.0311492	0.034908	0.0442355	0.0544056	0.044447	0.0294527	0.0226882	0.0339092	0.0216399	0.024504	0.0414065	0.0395595	0.0316448	0.0626802	0.0340732	0.00888576	0.0268768	0.0207772	0.0147232	0.0609168	0.0417113	0.0353498	0.0353538	0.0367816	0.0297149	0.0280293	0.0247943	0.0583124	0.0205943	0.0321345	0.0312816	0.0234476	0.0286703	0.0321712	0.0209048	0.0515308	0.0414411	0.0148606
INO80B	0.00141298	0.0104329	0.00152013	0.00700253	0	0	0	0.00125288	0	0.00115711	0.000490137	0.000403347	0.00345517	0	0.000653918	0	0	0	0.00224695	0.00214502	0.00851129	0.002813	0.000970218	0.00107299	0.00172139	0.00130458	0.000526896	0.000862607	0	0	0	0.00174362	0.000479256	0	0.00159114	0	0	0	0.00233758	0	0.00229985	0	0	0.00420792	0	0.00169337	0.00465939	0.00154599
INO80B-WBP1	0	0	0	0	0	0	0	0	0	0.000482169	0.000480112	0.000604949	0	0.00369037	0	0	0	0	0.000814227	0	0	0	0	0.00137411	0	0.00359001	0	0	0	0	0	0	0.00116179	0	0.00113315	0	0	0	0	0.00164417	0	0	0	0	0	0.00158937	0.00196946	0
WBP1	0	0	0	0	0	0	0	0	0	0	0	0	0	0	0.00215057	0	0.00263913	0	0	0	0	0	0	0	0	0	0	0	0	0	0.000392328	0	0.000822199	0	0	0	0	0	0	0.00109481	0	0	0	0.000352571	0	0	0	0
MOGS	0.0666693	0.0427048	0.0727406	0.0458449	0.0691603	0.046231	0.0402462	0.0765217	0.0616588	0.0618798	0.0672496	0.0349173	0.0557727	0.112516	0.0900097	0.0994488	0.044601	0.0421541	0.079069	0.0589784	0.0874103	0.0958256	0.0323316	0.112452	0.0217429	0.0279647	0.0422089	0.0415195	0.0519665	0.0402103	0.075251	0.107029	0.0567698	0.0511891	0.0240359	0.0349993	0.0611892	0.0716484	0.0540538	0.0740494	0.0924526	0.0392044	0.0452125	0.0237228	0.0228864	0.0916013	0.0708362	0.0322867
MRPL53	0.00113965	0.00360944	0	0	0.00701474	0	0	0.00226411	0	0	0	0	0.00142505	0	0.00370018	0	0.00318661	0	0.00112842	0.00291805	0	0	0.00182694	0	0	0	0	0.000935886	0	0	0.000778512	0.00250653	0.000683867	0	0	0	0	0.000257917	0	0.00186405	0	0	0.00607096	0	0	0	0	0.000946692
CCDC142	0.0335014	0.0333522	0.0374736	0.0178829	0.032507	0.0186855	0.0682573	0.0739764	0.0499719	0.0497951	0.0465427	0.0414251	0.0726855	0.0294	0.0782017	0.0476961	0.0561506	0.0238249	0.0412556	0.0286148	0.0230512	0.0777788	0.0617563	0.0539753	0.0238104	0.0194409	0.0127551	0.0183024	0.0146627	0.0250124	0.0729178	0.0373496	0.0540886	0.044794	0.0365997	0.0546518	0.0400022	0.0350937	0.0396424	0.0516787	0.0665071	0.0331614	0.00937507	0.0333394	0.0270007	0.0651561	0.0511683	0.075161
TTC31	0.0196359	0.0402909	0.0301416	0.0268975	0.0361499	0.0286604	0.0330857	0.0316183	0.0421721	0.0380817	0.0395995	0.0309686	0.0373517	0.00954521	0.0402657	0.0338224	0.0298154	0.147261	0.0289726	0.027175	0.0461665	0.0403718	0.0330021	0.0510533	0.0210697	0.0230788	0.0353493	0.0290081	0.0130545	0.0231986	0.0327827	0.0465076	0.0468811	0.0570233	0.0176674	0.0358769	0.037113	0.0415683	0.0488576	0.0249652	0.0408811	0.0354196	0.0335819	0.0357529	0.0288878	0.0455154	0.0463104	0.0289882
PCGF1	0	0.00160209	0.0040422	0.00472793	0.00620231	0.0135654	0.0281098	0.00779839	0.00513325	0.00285597	0.00668868	0.00121817	0.0108085	0	0.000984602	0.00710838	0.00647912	0.0822518	0.00457866	0.0110066	0.0154793	0.00844521	0.00299099	0.00939055	0.00365725	0.0061033	0.0117871	0.00498143	0.00643016	0.00535562	0.0140529	0.00742938	0.00716035	0.0082117	0.0010747	0.0115193	0.00812685	0.00917695	0.00758628	0.00163186	0.00621569	0	0	0.00596114	0.0121017	0.00188781	0.00773757	0.0104086
TLX2	0	0	0	0	0	0	0	0	0	0.000812188	0	0	0	0	0	0	0	0	0	0	0	0	0.000792288	0	0	0	0	0.0019342	0	0	0	0	0	0	0	0	0	0	0	0	0	0	0	0	0	0	0	0.000412907
DQX1	0.00244069	0.00408767	0.00250254	0	0.00338376	0.00131616	0.00528213	0.00377521	0	0.00277356	0.000798965	0	0.00153571	0.00241412	0.0034715	0.011242	0.0029328	0	0.00305557	0.00146593	0.00752132	0.00115275	0	0	0.00516167	0	0.00579282	0.00187447	0.00231043	0	0.00720184	0.00212683	0.00352239	0.00615473	0	0	0	0.00246338	0	0.00971248	0.00215107	0	0	0.00242405	0.00596033	0.00177364	0.00140677	0.00640394
AUP1	0.0772184	0.0533105	0.0678534	0.0739092	0.0999821	0.0919914	0.140321	0.0930694	0.140891	0.0490267	0.052253	0.0502503	0.0701667	0.0759116	0.0635295	0.0728865	0.0971473	0.0769525	0.0710638	0.0724999	0.0885626	0.0512542	0.0568693	0.0709786	0.072934	0.0999563	0.0901367	0.0738823	0.0809676	0.0463185	0.109102	0.0876718	0.0785451	0.0548698	0.0366215	0.0544026	0.107287	0.0857322	0.0775726	0.0589081	0.0545179	0.0484393	0.0258218	0.0713494	0.0811346	0.0834263	0.0371895	0.0277427
HTRA2	0.0229832	0.0228584	0.0237682	0.0147904	0.037319	0.0193907	0.0464898	0.0298439	0.0500022	0.0190331	0.0176502	0.0109661	0.0254882	0.00911942	0.0375983	0.0225339	0.0118652	0.0520737	0.0258013	0.0139388	0.018091	0.0310443	0.0211646	0.016485	0.0237704	0.0215765	0.0370693	0.0260007	0.026726	0.0176083	0.0330669	0.02955	0.0350053	0.0306755	0.0093596	0.0175208	0.0519296	0.0316046	0.0335789	0.0203409	0.0255789	0.00844805	0.0265674	0.010459	0.0232372	0.0246479	0.0139665	0.0170143
LOXL3	0.0540925	0.055782	0.0938905	0.0428741	0.0485002	0.0436032	0.0397556	0.0923596	0.0928131	0.0887741	0.0807754	0.0746241	0.0812906	0.0983758	0.106956	0.0628255	0.0631381	0.0836563	0.0841995	0.0854357	0.0594077	0.0848696	0.0919421	0.114193	0.0300743	0.0499446	0.0418268	0.0513233	0.04679	0.0128364	0.0961962	0.0922459	0.0566516	0.0504352	0.0653872	0.0685229	0.0563249	0.0958671	0.0333833	0.0776527	0.0765993	0.070884	0.0385316	0.0444767	0.0484488	0.0960177	0.0992792	0.0201789
DOK1	0.000681032	0.00841193	0.0144576	0.013543	0.00891313	0.0073023	0.013847	0.00851947	0.0131983	0.00773388	0.0173756	0.00350276	0.00327702	0.0120303	0.00597013	0.0100948	0.00941617	0	0.0147212	0.0074537	0.0132665	0.0190295	0.00962762	0.015858	0.00432407	0.00367204	0.0131453	0.00679896	0.0158711	0.0221786	0.0113055	0.0173791	0.0056693	0.0184055	0.00183404	0.00730251	0.0113931	0.0132939	0.00264141	0.0116033	0.00584241	0.0111411	0.0200367	0.0041122	0.0100455	0.0154297	0.00514193	0.00866715
M1AP	0.00411011	0.00653366	0.0102866	0.00608805	0	0.00180652	0.00710352	0.00372315	0	0.00435743	0.00302543	0.00216065	0	0.0103437	0.00343296	0.00527174	0.00241942	0	0.00128674	0	0.00489544	0.00233879	0.00208972	0.00930682	0.00146693	0.000783393	0.00113187	0.00282651	0	0.00713153	0.00327749	0.00502476	0.00278761	0.0108774	0.00214301	0.00504928	0	0.00160801	0.00592618	0.000810879	0.0124038	0.00362417	0.00724198	0.00763234	0	0.00161475	0.00283807	0.00559724
SEMA4F	0.0344176	0.016498	0.0419108	0	0.0173553	0.0345577	0.0242686	0.0319607	0.0399582	0.0270526	0.0194254	0.0151016	0.020126	0.0134741	0.028009	0.0278672	0.0230103	0	0.022586	0.0255037	0.0194438	0.0289308	0.0314139	0.0287534	0.0191462	0.0466994	0.0350375	0.0310671	0.017545	0.0314528	0.0372353	0.0382109	0.0357557	0.0258308	0.0203816	0.0188887	0.0163498	0.0264291	0.0160945	0.0139541	0.0154041	0.0137137	0.012876	0.0257919	0.0350532	0.0253971	0.0247872	0.0281883
HK2	0.00348795	0.00285572	0.00908816	0.00683582	0.00387144	0.00650734	0.00405691	0.0861166	0	0.0128476	0.0105193	0.0229409	0.00632948	0.0265381	0.0249015	0.0113357	0	0.0502374	0.0175345	0.00461263	0.00846573	0.036339	0.0318662	0.012516	0.0174596	0.00353782	0.00106379	0.00228327	0.00655768	0.0198453	0.00491122	0.00820165	0.0107095	0.00443468	0.00794281	0.0337926	0.0290681	0.0155789	0.0029578	0.0248241	0.0178685	0	0	0	0.0468595	0.12814	0.00905842	0.0146641
POLE4	0.0154934	0.0127443	0.00858161	0.00685359	0.0168963	0.0240176	0.0130801	0.0200959	0.0130622	0.00718102	0.015517	0.0137503	0.00781225	0.0132253	0.0187738	0	0.0138309	0.0304551	0.0185866	0.00812554	0.0137928	0.0107371	0.00781486	0.0172011	0.0113145	0.0101413	0.0118076	0.0130864	0.0357456	0.00468935	0.0279672	0.0247191	0.0193121	0.0111921	0.00771799	0.00568563	0.0216743	0.0276942	0.0462775	0.0137408	0.0102763	0	0.0083437	0.0107211	0.0245486	0.0173145	0.0043835	0.0134425
TACR1	0.00418908	0.00687178	0.01213	0.0240288	0.00663825	0.00976932	0.00820424	0.0160994	0.0151683	0.00625865	0.0122764	0.00893853	0.00174282	0.0071775	0.00871604	0.0121463	0.00899556	0.006846	0.0131419	0.00697872	0.0153624	0.0224041	0.00539595	0.0196551	0.0101245	0.00574037	0.00799167	0.0070276	0.0263069	0.0146631	0.0080042	0.0106811	0.0106231	0.0154228	0.00644587	0.00601338	0	0.0256811	0.010183	0.00995349	0.00399437	0.0251105	0.0160647	0.00527158	0.0069198	0.0341417	0.00501084	0.00538662
EVA1A	0.000945286	0	0.00903345	0	0	0.00144131	0	0.00573411	0.00335781	0.00688393	0.00996171	0	0.0046378	0.00805547	0.00766356	0.00950654	0	0.0309735	0.00830751	0.00374528	0.0107659	0.00825182	0.000717078	0.0157203	0.00455865	0.00353079	0	0.00233044	0.0083625	0.00536935	0.00902577	0.01515	0.00349674	0.0153466	0.00184627	0.00254056	0.0166769	0.0102678	0	0.00572241	0.00595131	0	0.011255	0	0.00209307	0.0283248	0.00989803	0.0052555
MRPL19	0.167091	0.108222	0.174203	0.18322	0.166426	0.125359	0.110806	0.162031	0.130544	0.182095	0.193604	0.135349	0.110868	0.168678	0.101631	0.142565	0.128085	0.0210079	0.18274	0.0952389	0.180026	0.196658	0.125464	0.186585	0.115958	0.136692	0.0846839	0.140714	0.172224	0.200666	0.127312	0.141644	0.12132	0.185527	0.0765363	0.105782	0.187903	0.19103	0.121069	0.142431	0.168651	0.0896666	0.198023	0.0764139	0.0690078	0.18203	0.117528	0.107264
GCFC2	0.235007	0.197276	0.271673	0.247033	0.191184	0.19029	0.247768	0.240699	0.267188	0.261065	0.257187	0.195931	0.216949	0.191343	0.186367	0.206257	0.189502	0.319843	0.245852	0.201822	0.215724	0.262005	0.209803	0.243582	0.17966	0.172222	0.155579	0.243672	0.140201	0.239028	0.279756	0.246901	0.197315	0.2895	0.170006	0.191685	0.175464	0.315604	0.136486	0.218733	0.269498	0.119382	0.218529	0.244244	0.216032	0.288777	0.252469	0.125936
LRRTM4	1.68041	1.26608	1.28184	1.596	1.71985	1.63383	1.23218	1.34581	1.46119	0.928363	1.50241	1.49278	1.55856	1.36156	1.08172	1.14797	1.13894	1.39246	1.6621	1.64207	1.38336	0.642583	1.3038	1.4406	1.59002	1.37955	1.53391	1.12456	1.4427	1.5288	1.13007	0.941839	0.881832	0.944729	1.06908	1.73267	1.14662	0.930356	1.31212	0.876187	1.40967	0.90082	1.38238	1.22815	0.897487	1.55167	1.30684	0.684726
CTNNA2	3.56115	3.69634	3.68128	3.46957	3.26414	3.69419	3.22731	3.5999	3.55671	3.3258	3.72146	3.59257	3.51472	3.67008	3.42066	3.62583	3.34876	3.92986	3.5036	3.67817	3.66769	2.52658	3.73673	3.39971	3.82469	3.51333	3.55776	3.82432	3.67587	3.15227	3.74735	3.33124	3.40909	3.35959	3.70534	3.54661	2.97062	3.17901	3.67516	3.27734	3.44991	3.55307	3.58151	3.39221	3.47717	3.12346	3.48791	2.01317
LRRTM1	0.0120574	0.00667249	0.0316533	0.0451647	0.028885	0.0174169	0.0391898	0.028357	0.0526423	0.0181596	0.0357045	0.0116545	0.00722378	0.041672	0.0146399	0.0356451	0.0101574	0	0.038561	0.0186911	0.014878	0.0147616	0.00714794	0.0620026	0.0203199	0.00141939	0.0119866	0.0567457	0.137761	0.0666516	0.0265662	0.0375477	0.0287514	0.044361	0.00892407	0.00452607	0.00974058	0.0144014	0.00404115	0.0131443	0.018469	0.0214983	0.0639699	0.00230383	0.0115829	0.0417247	0.0392253	0.0143216
SUCLG1	0.137756	0.11417	0.107288	0.105428	0.149056	0.145449	0.149008	0.14788	0.130605	0.140183	0.154015	0.119647	0.0972289	0.152467	0.128249	0.135707	0.0894772	0.168063	0.144326	0.131949	0.113111	0.111814	0.123736	0.150648	0.117953	0.110397	0.10503	0.138606	0.12025	0.124846	0.130714	0.143235	0.142154	0.12108	0.0906434	0.114402	0.103468	0.105507	0.102145	0.102674	0.104967	0.115107	0.13782	0.125398	0.0949882	0.0880792	0.134468	0.206301
DNAH6	0.172547	0.0938361	0.0953227	0.125796	0.118838	0.0816938	0.0929089	0.103205	0.102858	0.0722773	0.0656952	0.129915	0.0785769	0.170687	0.0906586	0.114204	0.0450736	0.19503	0.0886309	0.100785	0.0681083	0.0526835	0.0963449	0.0819612	0.0873504	0.114731	0.0814849	0.152259	0.13982	0.110807	0.109174	0.0904193	0.0755502	0.115973	0.0725314	0.0963127	0.0399749	0.0460099	0.0620569	0.0335114	0.0458542	0.119394	0.138566	0.0753936	0.0637014	0.0837374	0.0551223	0.0579332
TRABD2A	0.00347984	0	0.00639494	0	0.0116662	0.00824698	0.00857889	0.00671313	0.00498635	0.00550562	0.00334906	0.00397966	0.00168827	0	0.00690975	0.00321298	0.00401454	0	0.00386071	0.00115974	0.00844466	0.00490491	0.00146654	0.00123571	0.00606826	0.00584884	0.0108945	0.0131673	0.00812605	0	0.0110877	0.00429792	0.00780198	0	0.00590288	0.00706416	0	0.00234001	0	0.00754127	0.00220069	0.00854969	0	0.0024373	0.00394501	0.00701767	0.00569881	0.00543982
TMSB10	0.169524	0.241979	0.135737	0.399371	0.336093	0.293712	0.434578	0.290167	0.265933	0.0802321	0.0635047	0.113435	0.266121	0.294716	0.249549	0.160215	0.186865	0.252873	0.201289	0.243866	0.21667	0.142239	0.158741	0.113791	0.162365	0.244556	0.281783	0.335662	0.322317	0.254214	0.285349	0.285281	0.282959	0.0909736	0.136344	0.176546	0.359438	0.196425	0.403062	0.133669	0.121039	0.178223	0.219876	0.204432	0.211047	0.113496	0.106982	0.134498
KCMF1	0.168846	0.26936	0.243098	0.185068	0.214933	0.165652	0.165022	0.167779	0.26154	0.202677	0.230055	0.186336	0.155457	0.190274	0.165569	0.202482	0.157138	0.208612	0.15461	0.162773	0.21286	0.285251	0.150936	0.249239	0.202376	0.149431	0.12822	0.149849	0.163714	0.209968	0.197176	0.255255	0.219361	0.227449	0.164401	0.119516	0.199145	0.23363	0.102175	0.245095	0.203541	0.15704	0.212103	0.15087	0.135711	0.245099	0.271184	0.308383
TCF7L1	0.279813	0.302693	0.47421	0.331066	0.312825	0.282022	0.42297	0.382329	0.548052	0.465131	0.375564	0.349356	0.341327	0.381231	0.511096	0.384079	0.410003	0.356203	0.356348	0.319413	0.316359	0.540112	0.403343	0.52738	0.433157	0.253336	0.20734	0.272422	0.188651	0.249657	0.418516	0.418071	0.407875	0.464804	0.302566	0.442342	0.394037	0.652594	0.298702	0.293138	0.478903	0.373891	0.25872	0.419763	0.43725	0.619193	0.524804	0.421801
TGOLN2	0.0632647	0.0758215	0.1032	0.131006	0.152302	0.133037	0.182824	0.13924	0.169332	0.103148	0.128936	0.0609058	0.11318	0.0994903	0.114777	0.0981706	0.134741	0.08442	0.117315	0.0935392	0.0887292	0.129944	0.109409	0.135372	0.0826114	0.0548024	0.0923684	0.128126	0.0980837	0.0802499	0.15128	0.134635	0.135441	0.126288	0.0662314	0.0998302	0.114456	0.177202	0.132878	0.109032	0.0975263	0.095444	0.106426	0.103354	0.0855839	0.162968	0.0965436	0.166634
RETSAT	0.0346573	0.0448414	0.0328957	0.0458966	0.0374985	0.0317831	0.0392866	0.0527479	0.012046	0.0338528	0.0370897	0.0272155	0.0306265	0.061336	0.0516712	0.0442253	0.0310732	0.0514543	0.0387731	0.0453776	0.0415701	0.0510573	0.0343111	0.0486729	0.0215569	0.0214356	0.0169416	0.0402481	0.0438386	0.0362657	0.0313837	0.0396443	0.0380181	0.0379347	0.0249297	0.0385561	0.0459729	0.0433517	0.0316224	0.0363747	0.0266683	0.0141512	0.0316081	0.0210105	0.0253994	0.0617424	0.0491231	0.0187038
ELMOD3	0.204123	0.191999	0.294159	0.170332	0.207875	0.123738	0.229316	0.210218	0.243726	0.185368	0.200971	0.157699	0.190129	0.28867	0.218352	0.193632	0.15635	0.31164	0.16433	0.170418	0.212919	0.261904	0.208563	0.23088	0.166442	0.162925	0.120138	0.158183	0.149316	0.153834	0.242786	0.228576	0.227614	0.209222	0.125249	0.20457	0.27169	0.294915	0.160701	0.206138	0.198391	0.203002	0.151269	0.145273	0.152996	0.241264	0.286393	0.112084
CAPG	0.0134647	0.0218038	0.0166488	0.0168956	0.024401	0.0135581	0.0551222	0.0104139	0.0277092	0.00670629	0.0167532	0.00839338	0.00605208	0.0075914	0.0115527	0.00786629	0.0135461	0	0.014581	0.00108878	0.00451389	0.0398845	0.00868745	0.00560273	0.00649877	0.0154097	0.00841883	0.00883328	0.0217685	0.0353283	0.0169443	0.0196141	0.0162433	0.0109063	0.0171753	0.010137	0.0300246	0.0125113	0.0244208	0.0246705	0.0109106	0.0380025	0.0256397	0	0.0103228	0.0133791	0.0060519	0.019291
SH2D6	0.00448751	0	0.0107599	0.0226568	0.0104916	0.00268268	0.0183504	0.00722837	0.0334462	0.0049396	0.0111062	0.00803754	0.00760028	0.0295457	0.00279409	0.00445979	0.00614821	0.0487593	0.010759	0.0017202	0.00968945	0.00668212	0.00885397	0.00619817	0.00321564	0.00721427	0.00719556	0.00926647	0.00198952	0.0110761	0.0148874	0.0111776	0.00419934	0.00943824	0.00180376	0.00574219	0	0.00702038	0.00689206	0.00214927	0.00938967	0.0106796	0	0.00461753	0.00397544	0.0115563	0.00559885	0.00478491
MAT2A	0.35429	0.265156	0.392147	0.462737	0.455352	0.456426	0.552213	0.322982	0.419401	0.363908	0.495572	0.353421	0.309258	0.279706	0.323779	0.285386	0.223629	0.255248	0.539075	0.286144	0.447565	0.29745	0.284808	0.459906	0.519153	0.334861	0.309218	0.45744	0.636779	0.608586	0.42907	0.300252	0.301542	0.399293	0.252545	0.357152	0.263525	0.418497	0.390776	0.255807	0.311203	0.243086	0.213881	0.34904	0.302507	0.350135	0.332195	0.509236
GGCX	0.0518103	0.0227315	0.0746993	0.173573	0.103707	0.0624942	0.0657379	0.0698608	0.0684861	0.0737288	0.0946942	0.0555709	0.0370313	0.089973	0.0487911	0.0692244	0.0276819	0.0477259	0.094175	0.0281249	0.0593163	0.0916307	0.039311	0.149162	0.0468906	0.0433769	0.042453	0.0743839	0.241534	0.21578	0.0768755	0.083898	0.058776	0.121713	0.0378974	0.0636352	0.0313737	0.0789146	0.0344959	0.0598843	0.060385	0.0649498	0.0780115	0.0369672	0.0418619	0.106795	0.0710957	0.065788
VAMP8	0.0324025	0.0366589	0.034573	0.0181985	0.0285373	0.0209511	0.0282272	0.031024	0.0610597	0.0301556	0.0342404	0.013613	0.0335298	0.062632	0.0389638	0.0221241	0.0268816	0.0315471	0.0365299	0.0143354	0.0348019	0.0270236	0.0236365	0.0501438	0.0213567	0.0323395	0.00649628	0.023063	0.0179557	0.0441375	0.0488545	0.0649369	0.0361505	0.0399708	0.0277729	0.02445	0.0257823	0.0225705	0.0239554	0.0323692	0.0275493	0.0109744	0.0384479	0.0160465	0.00835594	0.0266283	0.0416107	0.0617934
VAMP5	0.00865864	0.0216538	0.0229997	0.0520231	0.0144724	0.0115829	0.0204122	0.0222282	0.0393837	0.00700961	0.0251238	0.0126668	0.016399	0.0152275	0.0241458	0.0192964	0.0137114	0.006846	0.0223633	0.0130213	0.0364769	0.0591436	0.0186456	0.0302207	0.0129173	0.0167135	0.0111455	0.0143029	0.0257355	0.0278056	0.0151378	0.078166	0.0234017	0.0199529	0.0122816	0.00567215	0.0217025	0.0303974	0.0219605	0.0495791	0.025721	0.0174725	0.0341836	0.0115841	0.0263612	0.0427274	0.0103717	0.0253981
RNF181	0.0134505	0.00757213	0.00730458	0.00677291	0.0131674	0.00995759	0.0226579	0.0137137	0.0106356	0.00725444	0.00535381	0.00311544	0.00512291	0.00839111	0.00800067	0	0.0154694	0.0405052	0.00858087	0.0100031	0	0.00993158	0.00329255	0.00748224	0.00767435	0.014687	0.00921099	0.0142865	0.0067021	0.0179997	0.00601376	0.00668637	0.0116499	0.0019082	0.00405643	0.00484862	0.0103016	0.0194782	0.00697427	0.0116632	0.00840392	0.00428203	0.00484741	0.0120329	0.00750023	0.0135697	0.00434559	0.0114178
TMEM150A	0.0262951	0.0345754	0.0456948	0.045081	0.0148012	0.0292071	0.0406502	0.0463401	0.0865387	0.0287623	0.0300305	0.0290532	0.0309891	0.0721554	0.0439895	0.0401306	0.0187551	0.02779	0.0678344	0.0348733	0.0402917	0.0776058	0.0135482	0.0575565	0.0430809	0.0240666	0.0267516	0.0505221	0.0374033	0.0323761	0.0561588	0.0920097	0.064702	0.0467485	0.0131412	0.0218343	0.0766743	0.0474024	0.0333955	0.0586062	0.0485578	0.0109737	0.0297722	0.0156211	0.0332043	0.0650932	0.0306373	0.00950633
USP39	0.133239	0.136912	0.209032	0.140773	0.135959	0.134929	0.123928	0.150663	0.166221	0.102524	0.145638	0.109145	0.106728	0.15161	0.112624	0.143052	0.10804	0.0240449	0.247403	0.139744	0.162584	0.148433	0.0883729	0.150241	0.127305	0.113814	0.0880828	0.146807	0.151873	0.17082	0.182696	0.197633	0.138898	0.171415	0.0588686	0.0935184	0.0898422	0.157046	0.0973373	0.124912	0.12185	0.0893466	0.179398	0.111614	0.109489	0.175395	0.112193	0.134718
C2orf68	0.0392768	0.0240898	0.0526352	0.045705	0.0237818	0.0205481	0.0417019	0.0511925	0.0522703	0.0433568	0.045605	0.0514442	0.0420108	0.0717082	0.0536762	0.0499759	0.0474571	0.0622181	0.0499266	0.0315972	0.0367269	0.0653795	0.0474296	0.0619023	0.0301129	0.0227224	0.0194843	0.0299188	0.0219683	0.0459786	0.0590805	0.067142	0.0596486	0.0579482	0.030457	0.0349417	0.0789112	0.104952	0.0527164	0.0500061	0.0440426	0.0357159	0.0132623	0.0230121	0.0253799	0.061758	0.0726596	0.0601761
SFTPB	0	0	0.00120958	0	0	0	0	0.000744936	0	0.000544529	0.00158352	0	0	0	0	0	0	0	0.000815278	0	0	0.00137479	0.00163619	0	0.000500363	0	0.000576871	0.000951739	0	0	0.0011659	0	0.00146881	0.00168956	0	0	0	0.000865344	0	0	0	0	0	0	0.00147911	0	0	0.000400953
GNLY	0.000750026	0.00237023	0.00334594	0.0227224	0.0048574	0.00380864	0	0.00111941	0	0.00168024	0.00154371	0.00203113	0.00338482	0.0047807	0.00103875	0	0	0	0.00332159	0.00159108	0.00867352	0.00092655	0.00392407	0.0047951	0.00550993	0.00337664	0.00106644	0	0.00737627	0.00628262	0.00575205	0.00309072	0.00506463	0.00155599	0	0.00382506	0.0102201	0.00478165	0.00186425	0.00826605	0.00333602	0.00472745	0.00649083	0.00520283	0.00336817	0.00214114	0.00253255	0.00246546
ATOH8	0.0296339	0.0336379	0.0404548	0.0478324	0.022545	0.0457656	0.114429	0.0715305	0.0252715	0.0299959	0.0290468	0.0206608	0.0509448	0.0680712	0.0539357	0.0455046	0.0505581	0.0912824	0.0554158	0.0423969	0.0396017	0.0374545	0.0285675	0.0466008	0.0450895	0.0204435	0.0677318	0.0613128	0.0123691	0.0346119	0.0972159	0.0320381	0.0330696	0.045474	0.0299627	0.0286721	0.0359334	0.045195	0.0359999	0.01422	0.0190497	0.101097	0.0220176	0.0169958	0.0799414	0.0626913	0.0410265	0.180933
ST3GAL5	0.201784	0.17205	0.285375	0.276598	0.227365	0.216128	0.31991	0.232458	0.448789	0.316722	0.302759	0.211452	0.372437	0.215093	0.186496	0.388129	0.261253	0.365636	0.268906	0.237577	0.239919	0.236405	0.302065	0.249474	0.290464	0.187271	0.183152	0.307392	0.265683	0.403635	0.396653	0.216525	0.291912	0.46966	0.167292	0.16762	0.248614	0.289587	0.19615	0.200391	0.260985	0.211455	0.221495	0.27546	0.249366	0.294404	0.265255	0.129301
POLR1A	0.134265	0.145121	0.107092	0.097106	0.0950837	0.0829094	0.130929	0.126226	0.119408	0.134203	0.104013	0.099598	0.114078	0.103017	0.132627	0.0829901	0.0735253	0.0394658	0.107677	0.0697901	0.0714868	0.172596	0.106472	0.135286	0.0728156	0.0881972	0.0581713	0.0668392	0.0528192	0.145127	0.0909034	0.106252	0.11809	0.104953	0.0748022	0.0932275	0.0362641	0.123022	0.0668244	0.109863	0.11966	0.0492778	0.0578725	0.0925051	0.0552819	0.105718	0.134259	0.177065
PTCD3	0.295077	0.175373	0.270959	0.355704	0.205863	0.281721	0.307959	0.295895	0.26577	0.301126	0.301464	0.271813	0.243026	0.311628	0.262445	0.216717	0.206512	0.280056	0.280319	0.222551	0.321412	0.321816	0.23902	0.312045	0.272338	0.245596	0.196337	0.205284	0.254164	0.197674	0.300464	0.295715	0.299548	0.325728	0.166224	0.292323	0.245127	0.358	0.186391	0.314515	0.227804	0.366424	0.21025	0.227367	0.27665	0.277573	0.263291	0.304737
IMMT	0.146692	0.112707	0.182089	0.105146	0.129562	0.130469	0.171106	0.163989	0.250769	0.170239	0.166409	0.145304	0.141249	0.188821	0.194042	0.157675	0.0961458	0.0800455	0.172981	0.185872	0.204424	0.20045	0.161888	0.188439	0.139646	0.119355	0.122303	0.115773	0.190689	0.151794	0.173477	0.202552	0.201986	0.164853	0.0798565	0.161198	0.0923852	0.180507	0.116873	0.188997	0.172946	0.130392	0.1936	0.111734	0.10167	0.222707	0.220991	0.144999
MRPL35	0.0487042	0.0719512	0.0405827	0.0557134	0.0451029	0.0444592	0.0514073	0.0328794	0.0390591	0.0411134	0.0486904	0.0247787	0.0332609	0.0284947	0.0285585	0.00896123	0.0323303	0	0.0523825	0.0279154	0.0443835	0.04397	0.0320761	0.0412735	0.0438241	0.0381158	0.036289	0.046298	0.0426847	0.0373011	0.0541386	0.0335352	0.0453202	0.06771	0.0230967	0.0357018	0.04295	0.0509452	0.0269055	0.0406455	0.031512	0.0400952	0.0318381	0.0214192	0.0388398	0.0519261	0.0285685	0.0339394
REEP1	0.0245844	0.092389	0.0499284	0.0675974	0.0570875	0.0544123	0.0559732	0.0710918	0.0663078	0.0261478	0.0289912	0.0378598	0.0470236	0.0368907	0.0849314	0.0723608	0.0524112	0.0580548	0.0389626	0.0493257	0.0327813	0.0532265	0.0509903	0.0668014	0.0439099	0.0378909	0.0689225	0.0490619	0.0880606	0.058838	0.069959	0.0815271	0.0617202	0.0306109	0.0473405	0.0407586	0.0857451	0.0593975	0.0470512	0.0319791	0.0375133	0.0203925	0.0460176	0.0596058	0.0393148	0.0620486	0.0553729	0.055275
KDM3A	0.222382	0.188069	0.279449	0.205234	0.25869	0.257765	0.216595	0.32193	0.315948	0.266501	0.324501	0.320831	0.181661	0.116893	0.260317	0.207625	0.242748	0.210725	0.263095	0.184304	0.282236	0.252237	0.242943	0.29069	0.256195	0.142425	0.22324	0.221484	0.11348	0.276348	0.368899	0.180146	0.226374	0.239154	0.16328	0.251577	0.234113	0.293794	0.120986	0.174953	0.214212	0.362721	0.106332	0.223305	0.391751	0.330587	0.248482	0.194438
CHMP3	0.0227126	0.0333532	0.0285617	0.0501401	0.0162066	0.0264324	0.0489372	0.037357	0.0179012	0.0223668	0.0303133	0.0355829	0.0329101	0.0428224	0.0221833	0.0169122	0.0218168	0.02779	0.031178	0.0170568	0.0222215	0.0263183	0.032868	0.0479822	0.027281	0.031201	0.0478309	0.0251768	0.0322567	0.0204733	0.0288679	0.0301827	0.0327777	0.0136182	0.0187364	0.0136986	0.0520283	0.0357139	0.0369627	0.021051	0.0185699	0.0260383	0.00323853	0.0243296	0.020395	0.0258667	0.0187867	0.0243099
RNF103-CHMP3	0.0623371	0.0626177	0.0735837	0.0361016	0.0428301	0.0431207	0.108592	0.0574721	0.100201	0.0655083	0.0608941	0.0938808	0.0665449	0.0670965	0.0644352	0.0823107	0.0374421	0.0782513	0.0443809	0.0526156	0.0411623	0.0522539	0.0319237	0.0896312	0.0290264	0.0721984	0.0260492	0.0229938	0.0535783	0.0667893	0.0491546	0.0399613	0.0517466	0.0537056	0.0576905	0.0843838	0.0330831	0.0542594	0.023558	0.0490705	0.050048	0.0788449	0.0379908	0.0316654	0.0214046	0.0836966	0.0924298	0.368366
RMND5A	0.12257	0.132302	0.157522	0.120348	0.0959032	0.135085	0.356869	0.151451	0.194646	0.164555	0.198749	0.148	0.133636	0.136679	0.11789	0.14867	0.144449	0.13128	0.148669	0.0963569	0.179849	0.151357	0.155816	0.21856	0.13599	0.127878	0.174106	0.135471	0.130209	0.228015	0.19969	0.114839	0.148848	0.157704	0.0940527	0.125316	0.136021	0.212135	0.133021	0.159473	0.131909	0.144804	0.0982936	0.146315	0.11269	0.127832	0.166397	0.180635
CD8A	0.00166734	0	0.00222796	0	0	0.0045357	0.0032789	0.00283712	0	0.00125751	0.00119666	0	0.00347909	0	0	0	0	0	0.000991832	0	0	0.00219201	0.00296246	0	0.00171503	0.0070287	0.00257504	0.00461667	0.00745236	0	0.00220866	0.00428555	0.00325896	0.00242998	0	0	0.0195401	0.00310139	0.0059505	0.0018785	0	0.00891082	0.00805818	0.00433362	0.000879841	0	0.0017371	0.00197377
CD8B	0	0	0	0	0	0	0	0.000923958	0.00498635	0.000341427	0	0	0.00119142	0.00424986	0	0	0	0	0.000378239	0.00403585	0	0	0	0	0	0	0	0	0	0.0064582	0	0	0	0	0.00182493	0	0	0	0	0.00181476	0.00447974	0	0	0.00266588	0.00172644	0	0	0.00139999
RGPD1	0.0031058	0.00603682	0.00909464	0	0.00508088	0.00557259	0	0.0040687	0.0128178	0.0018687	0.0150621	0.00326255	0.00733508	0.0218886	0.00109501	0.0066731	0.00176796	0	0.0214012	0.00339121	0.00715466	0.00602423	0.000748287	0.0184355	0.000920684	0.00336021	0.00325109	0.00285877	0.0134447	0.00567645	0.0039127	0.00688846	0.00827104	0.0106567	0.00408327	0.00570778	0	0.00139308	0	0.00152706	0	0	0.00392347	0.00259348	0.00377924	0.00613778	0.00590082	0.00643712
PLGLB1	0.121963	0.0963152	0.129206	0.120796	0.116487	0.07389	0.111994	0.112053	0.107921	0.114838	0.128902	0.102504	0.11012	0.102448	0.114529	0.104833	0.0977225	0.217307	0.122383	0.093637	0.0835151	0.0774907	0.104651	0.158107	0.0663126	0.109893	0.08991	0.086903	0.0875899	0.0991197	0.152552	0.072466	0.121847	0.119249	0.0825174	0.0948051	0.082375	0.101727	0.0778504	0.0876772	0.0933082	0.0658317	0.0548818	0.0758653	0.0854974	0.0834272	0.107614	0.0574644
PLGLB2	0	0	0	0	0	0.000794571	0.00133272	0.0021308	0	0.00370696	0.000331066	0.00263824	0.000789078	0	0	0	0.00146714	0	0	0.00192239	0	0.00177143	0.00121289	0	0.00102932	0	0	0.000705424	0.00201786	0	0.00131575	0	0.000669134	0	0.00180416	0	0	0.00119229	0	0	0	0	0	0	0.00223547	0.00186902	0.000966534	0.000525307
RGPD2	0.00828563	0.00313707	0.00323609	0	0.00228292	0.00244174	0.00693646	0	0.00355248	0.00860183	0.0198296	0.00431744	0.00970869	0.0138563	0.00484585	0	0.00164635	0.0132802	0.0139493	0.00189237	0.0132523	0.00328587	0.000763247	0.00292444	0.0133886	0.00321573	0.00548737	0.00101493	0.00417972	0.00744119	0.0146541	0.00793746	0.0150763	0.00167507	0.00148069	0.0015589	0	0	0.00431664	0.000881693	0.00380631	0	0.00894006	0.00740167	0.000790925	0	0	0.0172849
KRCC1	0.217476	0.189193	0.23473	0.0971119	0.0972686	0.15378	0.188399	0.201786	0.183282	0.214253	0.218298	0.184782	0.176755	0.164442	0.172417	0.167197	0.180962	0.0760339	0.175209	0.166492	0.142953	0.223158	0.210864	0.180397	0.14371	0.154267	0.144858	0.170173	0.0611242	0.150873	0.217683	0.192379	0.192218	0.206352	0.138426	0.164999	0.0917515	0.252453	0.163065	0.226555	0.15812	0.212611	0.185641	0.176639	0.182051	0.211818	0.195022	0.181979
SMYD1	0	0	0.005133	0.00886301	0.00179057	0.00112849	0	0.0032257	0	0	0.000496336	0.000520336	0	0.00519128	0.00300834	0	0.00355219	0	0.00157405	0	0.00296858	0	0.000958189	0	0	0	0	0	0	0	0.00318991	0	0.00145589	0.0019074	0	0	0	0.00164205	0	0	0.00207561	0	0	0	0	0	0.000933198	0.00214899
FABP1	0.0164921	0	0	0	0	0.0032383	0	0.00160473	0.00517257	0.00129121	0	0.00193033	0.0036765	0	0	0	0	0	0.0053522	0.00142026	0	0.00207848	0.00495101	0	0.00238583	0	0.0015136	0.00456304	0.00166965	0	0.00554779	0.00807501	0	0	0.00430562	0.00403477	0	0.00186858	0	0.000557086	0.00147614	0.0066372	0.00528225	0	0.00414534	0.00123901	0.00131622	0.00560546
THNSL2	0.0821705	0.0696557	0.0710032	0.0693903	0.0643386	0.0727844	0.013032	0.0174233	0.0344031	0.069851	0.0662097	0.0376046	0.0771286	0.0864209	0.0791895	0.0283778	0.0747322	0.0666954	0.0561791	0.0515216	0.0414974	0.0381186	0.0127839	0.0293509	0.0635458	0.00183706	0.0309032	0.0731877	0.0461782	0.0347217	0.0654196	0.055085	0.0739303	0.0255569	0.0869327	0.0300819	0	0.0676138	0.0251406	0.0457517	0.0332534	0.0853096	0.0126112	0.0784055	0.0648763	0.037244	0.0741483	0.0505974
FOXI3	0	0	0	0	0	0	0	0	0	0	0	0	0	0	0	0	0	0	0	0	0	0	0	0	0	0	0	0.00147832	0	0	0	0	0	0	0	0	0	0	0	0	0	0	0	0	0	0	0	0
TEX37	0	0	0	0	0	0	0	0	0	0	0	0	0	0	0	0	0	0	0	0	0	0	0	0	0	0	0	0	0	0	0	0	0	0	0	0	0	0	0	0	0	0	0	0	0	0	0	0
EIF2AK3	0.0859677	0.0479982	0.097282	0.0780318	0.0842245	0.097742	0.0670241	0.0967852	0.0443833	0.105183	0.0849583	0.074774	0.0751316	0.0718273	0.0948257	0.0814931	0.0849503	0.228043	0.0850564	0.0569859	0.0690948	0.109101	0.0870692	0.0853092	0.0668719	0.08626	0.0565779	0.104661	0.111956	0.0438241	0.0837693	0.0870502	0.0920378	0.108411	0.0652274	0.0864071	0.0605043	0.0944048	0.0601515	0.0836078	0.0716101	0.123333	0.116449	0.0570657	0.0631174	0.116966	0.0837118	0.171695
RPIA	0.0268546	0.0525634	0.0412352	0.0319188	0.0467416	0.0423401	0.0319723	0.0518994	0.0363862	0.04654	0.0588739	0.024146	0.049158	0.0203174	0.0513377	0.0447	0.0573986	0.0484989	0.0346969	0.0275731	0.0457219	0.0569291	0.0348422	0.0484026	0.0295501	0.0218732	0.0407041	0.0365313	0.0403533	0.0616202	0.0633311	0.0282746	0.0473856	0.0597314	0.0319359	0.0467491	0.0134832	0.0383178	0.0491611	0.0377701	0.0279928	0.045375	0.0210718	0.0454749	0.0312921	0.0570812	0.0577211	0.0390898
AL845331.2	0.0167686	0.0147638	0.020518	0.0221003	0	0.0132206	0.00283384	0.0139062	0.0126364	0.00715963	0.0174302	0.0220816	0.0120723	0.0137503	0.0307921	0.0289389	0	0	0.00640086	0.0147211	0.0089459	0.0107742	0.0140154	0.0224508	0.0134847	0.00792237	0.00142388	0.0135462	0.00218673	0.0193739	0.00237339	0.0130842	0.0274099	0.00836659	0.00459665	0.0147802	0	0.00188946	0	0.00949909	0.00548087	0.00423286	0.0203496	0.00176998	0.00194198	0.018439	0.0152805	0.00131341
TEKT4	0.000879632	0.00188022	0.00525795	0.00398075	0.0111002	0.0072172	0.00317376	0	0	0	0.000544451	0.00120724	0.00354836	0	0.00288765	0.00283935	0	0	0.000687049	0	0.00411373	0	0	0.00287552	0.00841351	0.00326652	0.00102014	0.00834477	0.00198952	0	0.00374471	0	0.00080303	0.00186683	0	0	0	0.000668862	0.0059498	0	0	0.00478479	0.00176985	0	0	0.0026308	0.00171033	0
MAL	0.145874	0.10678	0.161166	0.128803	0.242049	0.118545	0.140066	0.146723	0.255582	0.123555	0.148783	0.116323	0.141075	0.0891472	0.126531	0.0814165	0.121166	0.11351	0.144253	0.0862613	0.137983	0.139564	0.15134	0.201468	0.148015	0.137152	0.151222	0.0951552	0.113678	0.13762	0.189125	0.0869205	0.121623	0.272471	0.10524	0.137523	0.16007	0.156318	0.084526	0.0683646	0.143623	0.15877	0.0799954	0.149109	0.193249	0.120369	0.163638	0.287823
MRPS5	0.174129	0.204625	0.257982	0.228947	0.305404	0.239371	0.269498	0.264371	0.257856	0.264378	0.221543	0.181378	0.182736	0.163225	0.182444	0.195709	0.260909	0.258653	0.271998	0.206714	0.244957	0.286189	0.210711	0.296303	0.203302	0.209118	0.159584	0.300029	0.274132	0.285949	0.270518	0.222945	0.261358	0.306191	0.148746	0.186419	0.19035	0.301939	0.111713	0.286956	0.203937	0.223192	0.202989	0.232568	0.290061	0.309646	0.249038	0.19308
ZNF514	0.006289	0.0296374	0.042045	0.0235577	0.0207351	0.0158781	0.0224963	0.0438803	0.0335635	0.0289344	0.0225015	0.0163721	0.0241575	0	0.0275864	0.012929	0.0239739	0.0282066	0.0310035	0.0308918	0.0288699	0.0300517	0.0198628	0.0368887	0.0125708	0.0208841	0.0231695	0.0288736	0.024277	0.0364644	0.0458608	0.0364813	0.0335488	0.0370742	0.0171823	0.0158001	0.0480942	0.0395185	0.0117893	0.0343495	0.0266568	0.0132084	0.0223676	0.0370428	0.0220704	0.0300484	0.0174747	0.0236972
ZNF2	0.0121033	0.0100972	0.04197	0.00892291	0.025426	0.0203904	0.0224359	0.0192358	0.0231668	0.0264994	0.0331496	0.0126506	0.0194085	0.03248	0.0146235	0.0179495	0.0113575	0	0.0302543	0.022602	0.0210546	0.0321192	0.0242492	0.0470768	0.0147167	0.00713627	0.0185336	0.0166322	0.0156334	0.0143433	0.0496634	0.0335584	0.0208869	0.0342371	0.0192986	0.0124806	0.0520111	0.0302914	0.0193149	0.0222425	0.0241027	0.0103369	0.019762	0.0145423	0.0167923	0.0149478	0.0363486	0.0291938
AC092835.1	0.0584061	0.0797977	0.0767292	0.0764611	0.0905011	0.0514455	0.0817039	0.0586735	0.0777493	0.106529	0.111335	0.068721	0.0449246	0.054137	0.0878426	0.0833871	0.0919266	0.0271527	0.0704889	0.0538333	0.10355	0.084598	0.0743999	0.133018	0.053136	0.0562522	0.0595978	0.0337746	0.0686019	0.0324292	0.103355	0.099466	0.0980953	0.0932016	0.0398072	0.0603319	0.140068	0.149678	0.0832631	0.149094	0.0852395	0.0591653	0.0364649	0.069128	0.0585709	0.12021	0.090105	0.0664457
PROM2	0.0036185	0.00409615	0.00819307	0	0.0117921	0.00921579	0.00669272	0.00483939	0.00673545	0.00853126	0.0040329	0.00509996	0.00603542	0.00712347	0.00629231	0.00695544	0.00805294	0	0.00804114	0.0116967	0.00572409	0.00806589	0.00953359	0.00153981	0.00714252	0	0.00871182	0.00736498	0.0208046	0.00730083	0.00436063	0.0175896	0.0145109	0.00751858	0.0103542	0.00760648	0.0195218	0.00377415	0.00986877	0.00630277	0.00997696	0.0128239	0.00419525	0.00749064	0.0131437	0.00831523	0.00838523	0.00482293
KCNIP3	0.0422184	0.0377911	0.0731442	0.0316263	0.0450404	0.0377389	0.0653705	0.0625874	0.0718781	0.0679247	0.0989068	0.0395181	0.0726269	0.0313297	0.12812	0.0729488	0.0672173	0.0863823	0.0799128	0.0443292	0.0528119	0.044567	0.0670898	0.0815702	0.0670385	0.0396527	0.0525101	0.0295275	0.0484421	0.028779	0.0759604	0.0395126	0.0592082	0.0841125	0.0274828	0.0771151	0.0784389	0.0971361	0.0648472	0.0309307	0.065046	0.0304605	0.00612131	0.0271492	0.0344149	0.062238	0.0863439	0.0383751
FAHD2A	0.0900777	0.0986416	0.0838813	0.116554	0.0549339	0.0925333	0.0897317	0.112481	0.121554	0.0602339	0.0735053	0.0564713	0.0963478	0.102461	0.0857322	0.0571579	0.0647219	0.0288157	0.0750215	0.0687941	0.0982396	0.105179	0.0933391	0.0775333	0.0742121	0.0749204	0.0739716	0.06983	0.0738321	0.0363885	0.0931508	0.113738	0.0940209	0.0688072	0.0376697	0.0853107	0.0709425	0.109545	0.0661033	0.0947361	0.0808305	0.0476283	0.0637876	0.0559539	0.075558	0.0943181	0.0602055	0.0505464
ANKRD36C	0.624859	0.629276	0.429996	0.433619	0.365011	0.48288	0.309639	0.391089	0.366604	0.439259	0.436005	0.524294	0.372059	0.38507	0.446162	0.456918	0.422354	0.5011	0.381365	0.404873	0.430532	0.450907	0.422313	0.358612	0.461134	0.566422	0.455013	0.477683	0.383222	0.367817	0.441616	0.464754	0.433807	0.305316	0.48363	0.546377	0.15021	0.464581	0.34076	0.487377	0.329903	0.315062	0.343805	0.393941	0.508831	0.437463	0.418474	0.376614
GPAT2	0.00316003	0.00226711	0.00189932	0	0	0.00173837	0.00105122	0.00197449	0	0.000410356	0.00340023	0.00186509	0.00167711	0	0.00193864	0	0.0050877	0	0.00554298	0.0032502	0.00346383	0.00220725	0.00105307	0	0.00116796	0.0033665	0.00258411	0.00338946	0.00341712	0	0.00570962	0.00426092	0.00882043	0.00161634	0.000879265	0	0	0	0.00677135	0.00134966	0	0	0	0.00346503	0	0	0.000688193	0.00135855
ADRA2B	0.0053995	0.00269379	0.00292502	0	0	0	0	0.000602153	0	0.00138725	0.00342744	0.00366258	0	0	0	0	0	0	0.00301293	0	0.0039207	0	0.000720254	0.00120727	0	0	0.000812487	0.00108209	0	0.00543468	0.00309694	0.00216651	0.000421739	0.00187713	0	0	0.00663114	0.00309169	0	0.000753276	0	0	0.00272895	0	0	0	0.00069137	0.00138107
ASTL	0.0015206	0	0.00431427	0.00481237	0.00220388	0	0	0.000450487	0	0.00063433	0.00166863	0.00207576	0	0	0.00147306	0	0	0	0.000638506	0	0	0.00186769	0	0.00148926	0.00322577	0	0.00187328	0	0.00752018	0	0	0	0.000388533	0	0	0	0	0	0	0	0.00355227	0.00417637	0	0.00358065	0.00154026	0.00214195	0.002113	0.000827609
DUSP2	0.00456131	0	0.00443459	0	0	0.00153076	0.0135313	0.00614607	0.00897571	0.00395953	0.00204263	0.00509042	0.00511505	0.00207939	0	0.00868021	0.00270803	0	0.00575883	0.00684188	0.00395465	0.00391474	0.00606789	0.00167733	0.00218251	0.00403541	0	0.00572063	0.00431312	0	0.00114688	0.00410372	0.00551925	0	0.00112136	0.00206667	0	0.00527922	0.00850798	0.00146519	0	0	0.0116759	0.00521851	0.000720748	0.00379397	0.00141892	0.0030999
STARD7	0.0689811	0.0912583	0.102714	0.124006	0.116782	0.104067	0.132899	0.144448	0.100443	0.103109	0.124819	0.0927812	0.118707	0.112288	0.0863348	0.110919	0.07993	0	0.0878485	0.105901	0.139593	0.0985019	0.122398	0.134766	0.123974	0.113279	0.123304	0.0723011	0.11147	0.14293	0.120589	0.110019	0.116012	0.0820072	0.0815779	0.105433	0.201421	0.161642	0.0982041	0.104474	0.0540685	0.0805138	0.0858069	0.092678	0.0980787	0.0960177	0.0906283	0.155528
TMEM127	0.025043	0.0396486	0.0428029	0.0115374	0.0245024	0.0270782	0.0714872	0.0511902	0.0992652	0.0640775	0.054005	0.0403463	0.0445016	0.019202	0.0444816	0.0138178	0.0529351	0	0.0383348	0.0297116	0.0285426	0.0414875	0.0650239	0.0520479	0.0534634	0.0171452	0.056805	0.0243902	0.0344686	0.0187156	0.0580307	0.0368871	0.0419105	0.0491441	0.0340911	0.0228154	0.066228	0.0338844	0.0586232	0.0443557	0.0269462	0.0295873	0.0455028	0.0417684	0.0108427	0.0224239	0.0354498	0.0335765
CIAO1	0.0614002	0.0572396	0.0762165	0.0369627	0.0454363	0.0533485	0.102132	0.094825	0.138436	0.0733833	0.090835	0.0833923	0.0806552	0.169724	0.0930994	0.0733656	0.0615256	0.086832	0.0741642	0.0428907	0.088861	0.140544	0.0531494	0.125425	0.0449896	0.0591493	0.0424862	0.0669622	0.0444423	0.062435	0.100708	0.124408	0.091363	0.108429	0.0480268	0.076013	0.141084	0.145001	0.073369	0.101137	0.0694305	0.0736974	0.136803	0.0493672	0.069915	0.112872	0.105102	0.11299
SNRNP200	0.127683	0.0835745	0.121447	0.109814	0.0899292	0.0944517	0.171307	0.14435	0.253087	0.0928798	0.143783	0.116027	0.139454	0.104789	0.169057	0.162078	0.111157	0.0942399	0.131567	0.105443	0.0897638	0.152865	0.0895542	0.145523	0.106255	0.0998324	0.0938805	0.0997969	0.0822499	0.0630914	0.149353	0.147074	0.144227	0.112885	0.0520866	0.130107	0.184453	0.14612	0.0914399	0.138321	0.1208	0.0932523	0.111478	0.0604168	0.0971324	0.166482	0.119075	0.261081
ITPRIPL1	0	0	0.00107913	0	0	0.00227465	0.00429608	0.00220974	0	0.00196147	0.0049474	0.000843515	0.00220129	0	0.0050104	0	0	0	0.00157714	0	0	0.000935858	0.000443701	0.00153981	0	0	0.0037897	0.00592048	0.00385141	0.00769205	0.00275379	0.00132601	0.00319415	0.0019082	0	0.001469	0	0	0.00169225	0.0012024	0.000972268	0.00344302	0	0.00246565	0	0.00147918	0	0.00108549
NCAPH	0	0	0.00257628	0.00572139	0.00955706	0.00476561	0	0.00286075	0	0	0.000740031	0	0.00147236	0.00505412	0	0	0	0	0	0	0	0.000879828	0.00190974	0.00307989	0.00446229	0	0	0.00313944	0.00263894	0	0.00260682	0.00105732	0.00266419	0	0	0.00364118	0	0.00241016	0	0.00278505	0	0	0	0.00346292	0	0.00128878	0	0.0011282
NEURL3	0.0018594	0	0.00478582	0	0.0184688	0.00139695	0	0.00112044	0	0.000833587	0.00195675	0	0.000459013	0	0.00132366	0	0	0	0.00133284	0	0	0.000699578	0.00174115	0	0	0.00234429	0.00307883	0.00310943	0	0	0.00243707	0.00178072	0.00519571	0.013515	0.00086803	0	0	0.00190703	0	0.00134104	0	0	0	0.00304712	0	0	0.00067697	0.0045167
ARID5A	0.0201361	0.00835898	0.0122254	0	0.0243084	0.0185106	0.0367919	0.030423	0.0291218	0.0148262	0.0177478	0.00998218	0.0126156	0.0380408	0.0258342	0.0202486	0.0170509	0.0271527	0.0165055	0.0276034	0.0215587	0.0768782	0.0180472	0.0104204	0.0349726	0.0141366	0.028347	0.00896259	0.0175583	0.0106047	0.029299	0.0721443	0.0474936	0.0185909	0.0249615	0.0202223	0.0200422	0.0276044	0.0151952	0.0877433	0.0111769	0.0134584	0.0960182	0.0187154	0.0185161	0.038538	0.0154615	0.274527
KANSL3	0.167133	0.183268	0.18057	0.100731	0.177651	0.132609	0.122933	0.178641	0.21301	0.169881	0.1853	0.139671	0.161418	0.11597	0.202858	0.151946	0.109413	0.297354	0.162062	0.152753	0.212254	0.18092	0.156546	0.212735	0.116603	0.134795	0.126539	0.120854	0.11114	0.213919	0.195605	0.21945	0.194833	0.156733	0.0966492	0.150473	0.159294	0.164449	0.123746	0.196096	0.217655	0.171264	0.159489	0.110756	0.149535	0.199253	0.200178	0.0958044
FER1L5	0.0609909	0.0586944	0.054277	0.0136653	0.047507	0.0218436	0.0195489	0.045575	0.0559759	0.0325458	0.0364477	0.0436079	0.033368	0.048911	0.0514237	0.061653	0.0306323	0	0.0294285	0.0299914	0.0202732	0.0291715	0.0338907	0.0454096	0.0182946	0.030777	0.00828729	0.0267723	0.0482957	0.0164999	0.0458489	0.019424	0.0365866	0.0477799	0.021588	0.0227135	0	0.0100173	0.020295	0.0216724	0.0441292	0.0232305	0.0361228	0.0131179	0.0206594	0.0257582	0.0543076	0.017135
LMAN2L	0.0839441	0.115569	0.119065	0.115871	0.100508	0.0641199	0.0931912	0.0968018	0.109751	0.0952245	0.0830146	0.0785864	0.0745456	0.093967	0.0852056	0.0677471	0.0761665	0.0644052	0.0813701	0.0912455	0.0928493	0.132201	0.0944419	0.101809	0.0778433	0.074079	0.083199	0.0829947	0.061608	0.119924	0.0978738	0.125151	0.110351	0.108946	0.0687322	0.0969034	0.0328552	0.0993111	0.0812974	0.0739428	0.0819005	0.0757674	0.100338	0.109221	0.111156	0.094923	0.129071	0.100527
CNNM4	0.0494133	0.0487531	0.053743	0.0310202	0.02834	0.0487479	0.0617899	0.0857039	0.100336	0.0600675	0.0627158	0.0610251	0.0666869	0.0787646	0.0756455	0.0381027	0.0617799	0.0714618	0.0604237	0.0439789	0.0759399	0.0778542	0.0394794	0.113953	0.0459309	0.048828	0.0307921	0.0434686	0.0359688	0.0285704	0.0646079	0.0998935	0.0487572	0.0528974	0.0636894	0.0485056	0.0469712	0.0637048	0.0485672	0.0507821	0.0587008	0.0526998	0.105493	0.0218438	0.046029	0.064058	0.0774696	0.0785757
CNNM3	0.055414	0.028065	0.0294334	0.0126614	0.0279157	0.0373194	0.0141871	0.0485653	0.0286159	0.0352829	0.036798	0.0467627	0.0297422	0.00207939	0.0322289	0.0274464	0.0240582	0.0194601	0.024376	0.0317386	0.0373	0.0245819	0.0480503	0.045087	0.021574	0.0204089	0.0284307	0.0221451	0.0157624	0.0420647	0.0453084	0.0241043	0.0354924	0.0246812	0.0501091	0.0318459	0.011558	0.0303572	0.0310026	0.015129	0.0341111	0.0253534	0.0166223	0.0252333	0.0240258	0.053495	0.0371986	0.0197181
ANKRD23	0.0959298	0.088715	0.13928	0.0956071	0.117439	0.0699445	0.134862	0.112388	0.169358	0.095103	0.120638	0.0869601	0.108975	0.112796	0.126243	0.116508	0.14007	0.172199	0.0953119	0.0779151	0.109927	0.103522	0.111252	0.172511	0.0758054	0.0774066	0.0548168	0.0839255	0.113179	0.105193	0.115352	0.0937492	0.12316	0.139424	0.0695011	0.123431	0.0829362	0.178905	0.0885502	0.104802	0.111659	0.0788936	0.0949371	0.0809998	0.0954015	0.129954	0.127781	0.135578
SEMA4C	0.039244	0.0524895	0.0497465	0.0249675	0.0909234	0.0364195	0.021555	0.0901739	0.0892393	0.0345427	0.027297	0.0185599	0.0391768	0.0763363	0.0768971	0.0521211	0.0371846	0.11479	0.0490259	0.0534232	0.0405544	0.0774224	0.0268372	0.0543713	0.0913005	0.0297594	0.0362718	0.0521876	0.0579753	0.0489721	0.0567106	0.110288	0.0618411	0.060173	0.0185986	0.0659241	0.0968066	0.0816366	0.0457827	0.0552677	0.0448493	0.0363049	0.0689425	0.0277436	0.0332115	0.0753835	0.0514669	0.0262365
FAM178B	0.0117951	0.0132083	0.0218168	0.0233707	0.0157793	0.016192	0.0142349	0.0193483	0.00432608	0.01041	0.0194656	0.014787	0.00723817	0.0163732	0.016442	0.016945	0.00534753	0	0.00963868	0.00526746	0.0112619	0.0107163	0.0179119	0.0171623	0.0239633	0.0093146	0.0114475	0.011907	0.0286239	0.0121567	0.0114924	0.0220361	0.0190221	0.0157357	0.0142497	0.0164218	0.0110035	0.010899	0.0102756	0.0113344	0.0109293	0.0177395	0.00461591	0.00823074	0.0176026	0.0120178	0.00946647	0.0155463
FAHD2B	0.0475615	0.0433598	0.0475004	0.0429092	0.0715577	0.047725	0.0303664	0.0787979	0.0549305	0.0416743	0.0487318	0.0496694	0.059354	0.0601126	0.0512802	0.0615779	0.0456972	0.0865012	0.0640586	0.0491239	0.0678359	0.069382	0.0406256	0.0623425	0.0383214	0.0383039	0.0466739	0.0627008	0.0603418	0.0348113	0.0681223	0.0968633	0.0665939	0.0431411	0.0318766	0.0457536	0.098302	0.0857066	0.0389288	0.0431001	0.0529105	0.0895844	0.0402409	0.0542131	0.0505554	0.0660722	0.0489535	0.0253757
ANKRD36	0.514192	0.438099	0.332582	0.306366	0.314374	0.331617	0.205791	0.263023	0.206555	0.384217	0.258583	0.397521	0.292171	0.276702	0.330638	0.175378	0.312871	0.413221	0.290208	0.387985	0.312746	0.35971	0.297618	0.293266	0.373084	0.442385	0.298093	0.342713	0.33696	0.34745	0.304734	0.284704	0.280937	0.30236	0.31308	0.369962	0.124072	0.296218	0.229747	0.382744	0.329556	0.374536	0.291747	0.360652	0.32755	0.389938	0.307246	0.277085
ANKRD36B	0.153837	0.140369	0.105849	0.0993668	0.170262	0.142122	0.0751492	0.140644	0.0958232	0.115601	0.165283	0.142809	0.0830954	0.136306	0.0971843	0.202614	0.0877216	0.0362777	0.150105	0.0959873	0.12336	0.132149	0.117577	0.106311	0.113265	0.130804	0.11757	0.197641	0.0754023	0.141537	0.143511	0.142318	0.148848	0.0877712	0.109413	0.118099	0.0376295	0.118058	0.0834155	0.131412	0.100469	0.0738636	0.150457	0.0858645	0.143305	0.105177	0.0898374	0.113658
COX5B	0.101632	0.0987643	0.147736	0.186144	0.153716	0.152327	0.165487	0.160536	0.108578	0.0682338	0.0968228	0.0587165	0.105023	0.177125	0.101873	0.0972136	0.0714143	0.117747	0.153913	0.106772	0.125974	0.100446	0.0979796	0.143022	0.0937938	0.109495	0.131541	0.121557	0.237186	0.204041	0.131385	0.14588	0.141199	0.149489	0.0439986	0.0626702	0.211717	0.144812	0.161657	0.0809531	0.0926676	0.135711	0.11403	0.0667138	0.120082	0.144616	0.102566	0.092448
ACTR1B	0.053741	0.0675392	0.100523	0.0306334	0.0647998	0.0554834	0.142343	0.104113	0.139599	0.072033	0.0704853	0.0510549	0.0646353	0.125282	0.085946	0.101185	0.101654	0.006846	0.102824	0.0584248	0.101126	0.136346	0.076703	0.0985881	0.053249	0.0725024	0.0656094	0.0759755	0.0774142	0.117706	0.139593	0.118326	0.13573	0.069442	0.0438687	0.0905845	0.192816	0.132953	0.112235	0.0876217	0.102328	0.0902572	0.116984	0.0817525	0.0775317	0.145261	0.0954176	0.0352333
C2orf92	0.0736899	0.0719633	0.0704954	0.121751	0.0704316	0.0512578	0.0529502	0.0680575	0.0840855	0.0476553	0.0829784	0.071728	0.0677809	0.0933825	0.0677656	0.074946	0.0551626	0.0797971	0.0610031	0.0554247	0.0522595	0.0872384	0.0766367	0.0781163	0.0327161	0.0708151	0.0209743	0.0386494	0.0576523	0.0521134	0.0778186	0.0718927	0.0710418	0.031382	0.0571651	0.110492	0.042021	0.0877514	0.0573044	0.0954807	0.055866	0.0419802	0.0679689	0.0351547	0.0516605	0.0737826	0.0550725	0.073361
ZAP70	0	0	0.0017735	0	0.00569107	0.00146706	0	0	0	0.00123944	0.00461759	0.0010506	0	0.012995	0.00145188	0.00332124	0.00421087	0	0.00403512	0.000995161	0.0012393	0.00343181	0	0.00410613	0.000961976	0	0.00178683	0	0	0	0.00100077	0	0.00298591	0	0	0.00465753	0.0112444	0.00126305	0.00237402	0.00270102	0.00334033	0	0	0	0.00229142	0	0	0.00124395
TMEM131	0.42956	0.410192	0.515119	0.367198	0.429086	0.457144	0.449962	0.449539	0.475125	0.47262	0.443947	0.41869	0.360421	0.444459	0.368586	0.415901	0.401577	0.47558	0.383631	0.356568	0.374457	0.53697	0.406168	0.400922	0.463325	0.420032	0.328472	0.459398	0.380166	0.50862	0.483834	0.432639	0.453872	0.444512	0.410132	0.343003	0.307702	0.512411	0.285685	0.492976	0.377258	0.513818	0.351693	0.393378	0.401635	0.493957	0.402964	0.605536
VWA3B	0.0442521	0.0253282	0.0753504	0.055911	0.0475026	0.0409044	0.0925225	0.0599818	0.0721413	0.0375694	0.0344574	0.0245912	0.0433868	0.0207946	0.0284834	0.0407372	0.0657846	0.0763918	0.0329186	0.0448052	0.0202294	0.0170704	0.0240133	0.0473889	0.0276948	0.0398654	0.0282196	0.0674662	0.0465641	0.0612613	0.0696029	0.0376146	0.059495	0.0693403	0.0192781	0.0429029	0.016712	0.0517481	0.0191575	0.0189605	0.0248914	0.04963	0.0446531	0.0496636	0.0868127	0.0561863	0.0478824	0.0686083
CNGA3	0	0	0	0	0.0111804	0	0.00730537	0.00359265	0.0154447	0.000470335	0	0	0	0.00923104	0.0042623	0.00267035	0.00146714	0	0.00148534	0.00137293	0	0.00194445	0.00249025	0.0047552	0	0	0	0.000715697	0.0080256	0.00686806	0	0.00323752	0.00494248	0.00303685	0	0.00642594	0	0.00708202	0	0.00252255	0	0	0	0	0.00348223	0.00191129	0	0.00497454
INPP4A	0.238018	0.228631	0.319746	0.274854	0.205857	0.225047	0.356655	0.306133	0.365034	0.287389	0.257787	0.26033	0.259453	0.258913	0.251135	0.2181	0.313496	0.231507	0.264632	0.251133	0.190326	0.380118	0.283305	0.321575	0.263476	0.218633	0.243317	0.278388	0.242627	0.314437	0.358026	0.300391	0.33553	0.311772	0.279942	0.341836	0.196834	0.516931	0.22575	0.323241	0.241499	0.353006	0.212707	0.322245	0.292283	0.26398	0.300238	0.454479
COA5	0.0438306	0.030751	0.0456941	0.0253248	0.0360021	0.0463943	0.0744307	0.0636117	0.0487156	0.0434988	0.0460031	0.0320861	0.0471453	0.0831079	0.0335949	0.0312611	0.035023	0	0.0509287	0.0351096	0.0469895	0.0430196	0.0291051	0.0513833	0.033741	0.0309344	0.03996	0.0554381	0.0502271	0.052891	0.0729306	0.0519993	0.0587918	0.0563563	0.0248569	0.014591	0.102202	0.0714847	0.0450805	0.0440162	0.0413584	0.0264425	0.0157572	0.0445812	0.0441964	0.025312	0.0378953	0.0486106
UNC50	0.0483734	0.0376241	0.0702153	0.0565266	0.116392	0.0590731	0.0831798	0.0798061	0.0592359	0.0448362	0.0772044	0.0560513	0.0721669	0.0724899	0.0561762	0.059327	0.0522637	0.0249568	0.10216	0.0432583	0.0368822	0.0887761	0.041106	0.0952258	0.0487926	0.0256714	0.0403472	0.0603698	0.0733301	0.128555	0.0635392	0.0860117	0.0664034	0.0938561	0.0295223	0.0298951	0.0423555	0.0662992	0.0414425	0.0694608	0.0584129	0.0834835	0.0703059	0.0595764	0.058047	0.123149	0.0554085	0.114195
MGAT4A	0.125908	0.106118	0.157748	0.158716	0.154675	0.146615	0.144636	0.152224	0.243889	0.164475	0.185948	0.125792	0.112251	0.120911	0.11259	0.121937	0.100284	0.153606	0.13008	0.131367	0.126745	0.159373	0.130898	0.1683	0.154093	0.0979567	0.116381	0.13467	0.151988	0.158768	0.165543	0.142023	0.165015	0.137328	0.0917068	0.12803	0.18199	0.171806	0.0921304	0.151106	0.1477	0.143617	0.130035	0.0982848	0.122173	0.167335	0.161304	0.0722576
KIAA1211L	0.0534651	0.0666145	0.0404979	0.0768043	0.101941	0.0827277	0.0852234	0.0827847	0.0904427	0.0289948	0.0441704	0.0406374	0.0592338	0.0632372	0.0431662	0.0746631	0.0604738	0.0537725	0.0384038	0.061461	0.0621144	0.0565097	0.0593288	0.0407364	0.0629436	0.0753278	0.128513	0.0571553	0.0843438	0.058298	0.0669479	0.076758	0.073304	0.040225	0.0544056	0.0873475	0.0698834	0.0455074	0.110077	0.0392765	0.0331583	0.0475242	0.0520436	0.0635011	0.041519	0.0272933	0.038574	0.0481043
TSGA10	0.215975	0.181026	0.224535	0.162369	0.226151	0.171536	0.211417	0.190886	0.178632	0.214913	0.247322	0.217034	0.186749	0.196822	0.220165	0.196754	0.240954	0.104182	0.188322	0.176671	0.20037	0.154074	0.199683	0.223725	0.155671	0.218359	0.177631	0.254258	0.142025	0.164762	0.257854	0.155289	0.21268	0.259378	0.132315	0.202501	0.104971	0.268458	0.128097	0.194605	0.182626	0.126501	0.147905	0.197557	0.166018	0.16643	0.238133	0.191946
AC079447.1	0.216795	0.203427	0.235003	0.184828	0.109364	0.175089	0.247583	0.139386	0.214531	0.194742	0.305738	0.235474	0.190855	0.261208	0.241658	0.202352	0.284056	0.153708	0.142005	0.205555	0.17897	0.121385	0.23145	0.276643	0.201197	0.173554	0.150785	0.122585	0.189663	0.110957	0.23302	0.122575	0.249783	0.214925	0.151619	0.289924	0.24167	0.259591	0.142678	0.213637	0.2436	0.108331	0.100531	0.192201	0.19063	0.236692	0.247023	0.267951
MITD1	0.0584903	0.0501377	0.150136	0.112624	0.109627	0.0997592	0.1781	0.114437	0.122055	0.103037	0.130323	0.0603632	0.0889632	0.0648547	0.0801957	0.0682083	0.107571	0.076273	0.110029	0.0554676	0.0537716	0.0974167	0.0736459	0.103535	0.0607449	0.0785195	0.0745565	0.0839307	0.099265	0.123288	0.11339	0.120254	0.0834799	0.116924	0.0390349	0.0641936	0.0952268	0.144561	0.0465715	0.11474	0.0800707	0.0528826	0.102963	0.12998	0.0759774	0.100205	0.090789	0.236636
LYG2	0.00410904	0.00614138	0.0246696	0.00933375	0	0.00910701	0.00318628	0.00569619	0.0216492	0.00487486	0.0208391	0.00309827	0.00380395	0.0388897	0.0110704	0.0108078	0.0152893	0	0.014193	0.00356708	0.0164473	0.01667	0.00212617	0.0164992	0.0084217	0.00712877	0.00427194	0.00493891	0.0247837	0.0202492	0.0138798	0.00662977	0.0109672	0.0322433	0.00110415	0.0143461	0.0145631	0.0156473	0	0.0151986	0.0181188	0.00184577	0.0183881	0.00670161	0.00264613	0.0267004	0.014647	0.0142157
LYG1	0.0120409	0.0271935	0.0253615	0.0195365	0.00401874	0.0104027	0.0342446	0.0114888	0.02133	0.016444	0.0177768	0.00936817	0.00878006	0.0197143	0.0138092	0.0265578	0.0225255	0	0.0118867	0.00855331	0.0194695	0.0269858	0.012488	0.0222575	0.0141968	0.0088804	0.011775	0.00809749	0.0212426	0.0222749	0.0217959	0.0103462	0.0214831	0.0220435	0.00411198	0.010478	0.0322993	0.0236414	0.0100757	0.0309323	0.0351066	0.0132846	0.0202495	0.0082733	0.0221053	0.0299882	0.0250048	0.0154667
TXNDC9	0.0302568	0.0402483	0.0612214	0.0302693	0.0222723	0.0322175	0.0565212	0.0370452	0.0281981	0.0463637	0.05588	0.0318448	0.0323947	0.0442915	0.0285051	0.0126811	0.0195209	0.0144492	0.0488404	0.0184704	0.0465052	0.0562523	0.0296286	0.0487863	0.0305668	0.0174754	0.0318724	0.0334254	0.0531169	0.0472393	0.0423336	0.0491729	0.0385736	0.0608506	0.0151817	0.0243423	0.015135	0.0631481	0.0215015	0.0505853	0.0541929	0.00989461	0.0326625	0.0223197	0.0421248	0.0441964	0.043086	0.0323373
EIF5B	0.179339	0.207177	0.134011	0.116063	0.238661	0.164651	0.176803	0.167675	0.100892	0.166988	0.151851	0.147258	0.145938	0.14771	0.178503	0.126706	0.113541	0.172095	0.181601	0.184026	0.19309	0.233647	0.14484	0.224568	0.133017	0.158228	0.119487	0.150484	0.129742	0.193643	0.143447	0.210712	0.159042	0.170307	0.13394	0.186505	0.0852867	0.153115	0.102896	0.139657	0.101874	0.0558494	0.163859	0.156884	0.137504	0.202917	0.148864	0.290067
REV1	0.295196	0.363757	0.346583	0.326088	0.299302	0.327058	0.265184	0.342995	0.333981	0.346583	0.366856	0.352557	0.289737	0.361416	0.40886	0.318587	0.269281	0.207603	0.292822	0.288072	0.285002	0.342673	0.31129	0.40105	0.313771	0.248663	0.217882	0.334571	0.25236	0.208309	0.377694	0.3547	0.355795	0.35202	0.278021	0.312381	0.243797	0.355424	0.214541	0.288574	0.295195	0.288334	0.311843	0.302212	0.288286	0.348135	0.385523	0.185115
AFF3	0.271466	0.21441	0.215879	0.382681	0.332245	0.253252	0.206953	0.197101	0.386059	0.229047	0.178541	0.303914	0.308744	0.216289	0.231405	0.290048	0.158416	0.226871	0.179342	0.297367	0.26219	0.176803	0.282693	0.233571	0.220401	0.289532	0.269143	0.189909	0.275917	0.239746	0.237111	0.184635	0.200672	0.201314	0.248362	0.199598	0.150802	0.133198	0.218761	0.120187	0.199298	0.212978	0.1464	0.173095	0.193479	0.217195	0.356402	0.671352
LONRF2	0.288442	0.281295	0.28443	0.183297	0.343575	0.25772	0.3512	0.294045	0.349567	0.269407	0.253913	0.24931	0.23268	0.255105	0.231061	0.258424	0.228992	0.223999	0.282357	0.223395	0.284673	0.336399	0.220874	0.283755	0.241511	0.258387	0.254768	0.252454	0.255231	0.246169	0.294115	0.290184	0.312173	0.248502	0.214666	0.224513	0.297544	0.280053	0.250517	0.40938	0.266272	0.244111	0.221548	0.272828	0.225881	0.273261	0.24748	0.408475
CHST10	0.07303	0.0947725	0.111793	0.116479	0.104807	0.0988413	0.0812694	0.119054	0.147416	0.106609	0.124964	0.0708809	0.176882	0.0706086	0.119341	0.119903	0.103069	0.0807161	0.130312	0.119705	0.101816	0.103387	0.115785	0.155496	0.0968435	0.0842435	0.0857808	0.0356522	0.0433035	0.112537	0.102121	0.103723	0.122674	0.115063	0.10066	0.12297	0.0963524	0.102943	0.100753	0.0826963	0.111363	0.049839	0.0842521	0.071943	0.0844388	0.116627	0.13548	0.0711777
NMS	0	0	0	0	0	0.000596903	0	0	0	0	0	0	0	0	0	0	0	0	0	0	0	0	0	0	0	0	0	0	0	0	0	0	0	0.00204198	0	0	0	0	0	0	0.00194886	0	0	0	0	0	0	0
PDCL3	0.00195892	0.0102729	0.0133302	0.00454882	0	0.00239665	0.0105565	0.00809019	0.0138211	0.0103061	0.00742941	0.00758795	0.0105222	0.00333929	0.00683442	0.00427062	0.00850814	0	0.00805862	0.00345505	0.0146037	0.0100205	0.0023835	0.0116481	0.0040535	0.00273692	0.00516433	0.00429767	0.0138931	0	0.00912835	0.00661952	0.00668227	0.0100181	0.00584229	0.00535302	0	0.0108609	0.00350227	0.00482365	0.0101759	0.00212242	0.00519259	0.00111631	0.00443297	0.00329761	0.00261071	0.0112096
NPAS2	0.371464	0.45904	0.588045	0.436635	0.421228	0.488441	1.1867	0.498089	0.445574	0.551713	0.572884	0.451104	0.627423	0.61607	0.549688	0.759841	0.595919	0.643559	0.433174	0.559292	0.40972	0.930446	0.687779	0.569991	0.63517	0.441689	0.457528	0.587051	0.446983	0.505197	0.616187	0.764614	0.717611	0.646627	0.587414	0.420888	2.62753	1.01773	0.525938	0.972567	0.534971	0.553565	0.448593	0.520096	0.635683	0.559064	0.870536	1.32732
RPL31	0.0878393	0.123625	0.116117	0.07053	0.128616	0.115396	0.137504	0.104635	0.0938804	0.10056	0.0859995	0.0943919	0.0953593	0.0631315	0.0696967	0.0713515	0.0809663	0.025437	0.0925311	0.0757456	0.112183	0.135046	0.0928766	0.0797926	0.0902165	0.0640318	0.0942236	0.107342	0.071465	0.10744	0.137914	0.101505	0.107902	0.120808	0.0689463	0.0948664	0.1101	0.0882508	0.0791038	0.129413	0.0574124	0.0680166	0.0658339	0.0726919	0.0768699	0.109305	0.0688427	0.0956712
TBC1D8	0.106447	0.12912	0.180986	0.0469765	0.119667	0.128645	0.227877	0.121609	0.197004	0.139488	0.121199	0.129224	0.0867525	0.137192	0.150719	0.105293	0.155825	0.122933	0.125929	0.107339	0.123582	0.150145	0.114508	0.159791	0.0998903	0.0801992	0.107866	0.134951	0.125704	0.109163	0.18692	0.118756	0.153649	0.158901	0.077829	0.119706	0.135048	0.150646	0.108783	0.152239	0.114473	0.09066	0.132725	0.147141	0.136347	0.122228	0.172527	0.245725
CNOT11	0.0387001	0.0315939	0.0679106	0.0674178	0.0751973	0.0563693	0.0778224	0.072312	0.0360264	0.060254	0.0709306	0.0490328	0.0574698	0.0456027	0.0583473	0.0487438	0.0669293	0.0250605	0.0628644	0.0534203	0.0718441	0.0741235	0.0555499	0.0803689	0.0252642	0.0629903	0.0478697	0.0541149	0.0359729	0.034134	0.097365	0.0648958	0.0529086	0.0821904	0.0335846	0.0572764	0.06116	0.0616918	0.0641602	0.0415079	0.0640546	0.0546621	0.074576	0.0465981	0.0311224	0.10129	0.0714297	0.0788916
RNF149	0.192755	0.234394	0.300754	0.291808	0.241866	0.259782	0.278442	0.296359	0.268783	0.250036	0.260093	0.237827	0.241252	0.30565	0.260499	0.239511	0.241427	0.341801	0.280599	0.200554	0.239137	0.357166	0.222874	0.267791	0.216536	0.209964	0.225794	0.221823	0.19829	0.260567	0.328593	0.377943	0.261007	0.279868	0.213608	0.300646	0.234108	0.302175	0.202442	0.282883	0.231524	0.305623	0.290014	0.184464	0.235725	0.29594	0.26915	0.302971
CREG2	0.0949961	0.141619	0.0541555	0.135409	0.156429	0.0984187	0.172533	0.136906	0.154673	0.0358687	0.0410029	0.0688543	0.0892913	0.0562374	0.0733304	0.0460337	0.0767108	0.153063	0.0610475	0.0910963	0.115816	0.0456812	0.0671009	0.0565842	0.0827678	0.0997773	0.13557	0.108071	0.131928	0.106015	0.120349	0.104712	0.140037	0.0481622	0.0687697	0.062059	0.0905893	0.0445801	0.121111	0.0552485	0.0605676	0.0517859	0.0557675	0.0685804	0.0668551	0.0923111	0.0368377	0.0545866
RFX8	0.0251221	0.0070168	0.0122036	0.0098236	0.00408944	0.00683106	0	0.0198296	0.0217016	0.00828458	0.0115986	0.0120783	0.0234053	0.0197231	0.0234446	0.0336657	0.0129644	0.0202038	0.0147191	0.0193175	0.00723321	0.00925846	0.00727723	0.0100353	0.00849961	0.0113417	0.00868982	0.00690104	0.00412004	0.0296103	0.0117548	0.0167285	0.00944976	0.00523903	0.0228924	0.0114697	0	0.00953426	0.00254065	0.00661392	0.0101189	0.027386	0.0244717	0.0239534	0.00790626	0.0124899	0.0106412	0.0193682
MAP4K4	1.05398	1.10596	1.24742	1.05515	1.23389	1.19224	1.3731	1.30713	1.27753	1.20212	1.1648	0.990729	1.12169	1.06101	1.09375	1.01031	1.20004	0.879545	1.04736	1.17728	0.989684	1.42627	1.12492	1.18637	1.07999	0.90133	1.06349	1.42441	0.996157	1.29959	1.23084	1.51478	1.3613	1.29194	1.35615	1.06379	0.832411	1.29044	0.888271	1.32089	1.2286	1.35633	1.43976	1.35374	1.40415	1.19441	1.30907	2.00383
IL1R2	0.00137605	0	0	0	0	0	0.000803109	0	0	0.00198874	0.00151324	0	0.000459348	0	0	0	0	0	0.000530162	0	0	0	0	0	0.00229832	0	0	0	0.0028348	0	0.000585491	0	0.000408417	0.00190259	0	0	0	0	0	0.0014718	0.00158961	0	0.00668487	0	0	0	0	0.0112136
IL1R1	0.0249652	0.0109999	0.0234167	0.00946473	0.0051169	0.0181452	0.0125395	0.0299582	0	0.00746758	0.0164545	0.0181202	0.00894151	0.0108989	0.025383	0.019803	0.0232246	0	0.0154392	0.0104596	0.00712283	0.104212	0.0149821	0.00800176	0.0114252	0.00937514	0.00899167	0.085015	0.0205064	0.0606756	0.0201417	0.159731	0.0315012	0.0178912	0.0532635	0.00275634	0.0307307	0.0149264	0.0337154	0.0607263	0.00538749	0.0734279	0.14892	0.00692532	0.0130953	0.0375352	0.013937	0.30037
IL1RL2	0.00570611	0.00628647	0.00487952	0.00736858	0	0.00198044	0.00755414	0.00593713	0.0071025	0.00151471	0.00362623	0.00303886	0.000916978	0.00714493	0	0.00879675	0	0	0.00305549	0.00166733	0.00192669	0.00942171	0.00632431	0.00521233	0	0.00348521	0.00693279	0.00883386	0.0120265	0	0.00552015	0.00301476	0.00367158	0	0.000944696	0.004129	0	0.0151094	0.00522062	0.00884936	0.00288782	0.00412692	0	0.00165005	0.00185537	0.00224863	0.00283338	0.0252215
IL18R1	0	0	0.00252638	0	0.00569107	0.0022895	0.00306672	0.000562061	0.0154447	0.00202158	0.00181978	0.000727039	0.00134369	0.00381316	0.00151331	0	0.00231627	0.0249568	0.000690742	0.00320581	0	0.00163016	0	0.00287482	0.00365252	0.0024609	0.00300244	0.00477292	0.00155694	0	0.000686392	0.00260529	0.00105564	0	0	0	0	0.00151693	0	0.0035914	0.00431198	0	0.017383	0	0.00154026	0.00356508	0.00174703	0.0322974
IL18RAP	0	0	0	0	0	0	0	0	0	0	0.000753511	0.00049158	0	0	0	0	0	0	0	0	0	0.00105481	0	0	0.000917083	0	0	0	0.00416581	0	0	0.000910772	0	0	0	0	0	0	0	0	0	0	0	0	0.00132474	0	0	0
SLC9A4	0	0	0.000792672	0	0	0	0	0	0	0	0	0	0	0	0	0	0	0	0	0	0	0	0	0	0	0	0	0	0	0	0	0	0	0	0	0	0	0	0	0	0.00140196	0	0	0	0	0	0	0
SLC9A2	0.00406656	0.00505968	0.0184999	0.00782663	0.0309209	0.00409392	0.00891523	0.0172422	0.0413559	0.00859251	0.0146636	0.00748943	0.00706066	0.0169147	0.00319066	0.0159179	0.00193988	0.0275997	0.0209458	0.010247	0.0243044	0.0115658	0.00450271	0.0147233	0.0067664	0.00439124	0.00190938	0.0110122	0.00725419	0	0.0107894	0.0167607	0.00729405	0.0289907	0.00308857	0.0122354	0	0.0171823	0	0.00567535	0.00403703	0	0.0452344	0.00824323	0.0198826	0.022973	0.023122	0.0801059
MFSD9	0.00496403	0.0136309	0.00679188	0.0079332	0.0151703	0.00252215	0.0136934	0.0155083	0.00673545	0.0101156	0.0112567	0.0063845	0.0122675	0.00312713	0.00478939	0.0151708	0.0074768	0	0.00585821	0.00182391	0.00418868	0.0152084	0.0161486	0.00756829	0.004904	0.00952791	0.00607204	0.00753477	0	0.0135617	0.00935375	0.0123149	0.0114651	0.0104746	0.00783394	0	0	0.0184841	0.00245184	0.00524222	0.00972575	0.022245	0.0062434	0.00433382	0.00471249	0.016097	0.00605618	0.00420362
TMEM182	0.0107836	0.0191752	0.0330221	0.0241021	0.023406	0.0138977	0.0325351	0.0214067	0	0.0187844	0.0158362	0.0142881	0.0122206	0.0108004	0.0115897	0.00335233	0.028096	0.0346763	0.00739888	0.00960962	0.0132726	0.0167342	0.017458	0.015634	0.0204866	0.00539737	0.0200009	0.0398673	0.0309358	0.0836241	0.0382069	0.02255	0.0208102	0.0365446	0.0119337	0.0105883	0.0145222	0.0343306	0.0169352	0.0211741	0.00887723	0.0167869	0.0052973	0.0101875	0.0202717	0.0187135	0.0228236	0.0244394
POU3F3	0.199974	0.211508	0.210441	0.144995	0.258581	0.174971	0.234884	0.172253	0.182724	0.15658	0.229198	0.187191	0.205823	0.0871962	0.219263	0.199509	0.244472	0.183884	0.206168	0.128938	0.192397	0.130462	0.256162	0.218894	0.18629	0.213026	0.205813	0.120604	0.143495	0.136501	0.238617	0.108327	0.199869	0.23853	0.179471	0.217785	0.40142	0.234969	0.134824	0.149993	0.225697	0.14915	0.126828	0.158636	0.199131	0.236852	0.203366	0.154769
MRPS9	0.141984	0.145966	0.169548	0.186139	0.154698	0.161749	0.122874	0.130932	0.128168	0.153427	0.173868	0.117231	0.116936	0.127478	0.125276	0.135526	0.0945176	0.099448	0.157109	0.153929	0.147561	0.13679	0.138226	0.200216	0.114241	0.130734	0.131289	0.154585	0.111635	0.175491	0.140077	0.113355	0.124685	0.152212	0.071471	0.110025	0.0704093	0.150202	0.0986645	0.11928	0.150395	0.161726	0.145255	0.121838	0.136578	0.146407	0.164277	0.111342
GPR45	0	0	0	0	0	0	0	0	0	0	0	0	0	0	0	0	0	0	0	0	0	0	0	0	0	0	0	0	0	0	0	0	0	0	0	0	0	0	0	0	0	0	0	0	0	0	0	0
TGFBRAP1	0.0521406	0.0783517	0.0724796	0.0459074	0.0667832	0.0486954	0.0782824	0.0533541	0.0564201	0.0664679	0.0798997	0.0669303	0.0722287	0.0564103	0.0502497	0.0603344	0.0523104	0	0.0600048	0.0479039	0.0706719	0.0534665	0.0629672	0.0492926	0.0350235	0.0368011	0.0309208	0.0466541	0.0514459	0.0586983	0.075318	0.0622584	0.059087	0.0531866	0.0427814	0.0525694	0.0219704	0.0581412	0.0404934	0.0815427	0.050045	0.0431755	0.0279102	0.0715047	0.040525	0.0628144	0.0592766	0.0655475
C2orf49	0.0366813	0.02505	0.031579	0.00693482	0.0361811	0.0333441	0.0250152	0.0379236	0.0208634	0.0315329	0.0521023	0.027585	0.0332809	0.0256764	0.0417026	0.0366894	0.0266458	0	0.0588144	0.0277384	0.0463186	0.0408489	0.0350795	0.0376805	0.0293771	0.0275493	0.0385034	0.0397523	0.0299577	0.0508621	0.0513324	0.0538447	0.0344901	0.0423072	0.0208136	0.0325068	0.0344479	0.0544398	0.0140824	0.0439822	0.0364895	0.0556126	0.0498539	0.0434264	0.0430702	0.0405949	0.0345321	0.0452837
FHL2	0.0246399	0.0199639	0.0146786	0.00762196	0.0103299	0.0152682	0.0122682	0.0221877	0	0.00929039	0.00699627	0.00298699	0.0115494	0.0140102	0.0180757	0.0090085	0.00741948	0	0.0225851	0.0167481	0.017747	0.00762176	0.014595	0.00717812	0.0175618	0.0290809	0.0225233	0.00878972	0.0273846	0.0179864	0.0150547	0.0198624	0.0170066	0.00940615	0.00434409	0.005276	0	0.00928215	0.0310421	0.0185642	0.0131939	0.00854689	0.015781	0.0181656	0.00695735	0.014909	0.00832176	0.0120873
NCK2	0.181968	0.149366	0.205796	0.133181	0.151553	0.165129	0.233735	0.186609	0.278151	0.256513	0.227742	0.190218	0.208404	0.278173	0.196744	0.185797	0.196425	0.240247	0.182101	0.185241	0.15825	0.270864	0.248624	0.285101	0.160729	0.150818	0.1356	0.192023	0.129423	0.156835	0.260322	0.249249	0.281201	0.29562	0.178667	0.138565	0.138272	0.227574	0.141945	0.22666	0.243592	0.275995	0.0936168	0.152566	0.154229	0.249557	0.349907	0.226423
UXS1	0.0699998	0.117387	0.126131	0.0596765	0.104202	0.0913311	0.118931	0.101093	0.122281	0.129508	0.11761	0.083382	0.0879143	0.101755	0.102306	0.0607493	0.105251	0.0660703	0.104081	0.0845364	0.0810862	0.148234	0.0872688	0.14722	0.0962206	0.0708462	0.0743775	0.080029	0.0599304	0.0641352	0.135193	0.120684	0.110506	0.144558	0.0736176	0.0809029	0.11488	0.145913	0.0560777	0.1601	0.0867118	0.0904597	0.0852271	0.102306	0.0691287	0.123557	0.124281	0.0705522
RGPD3	0.00961709	0	0.010887	0.0151891	0.0037378	0.00526595	0	0.0054852	0	0.00580125	0.0052001	0.00322396	0.0045992	0	0.00398202	0.00802156	0.00311387	0	0.00379932	0.0092769	0.00174775	0.00714058	0	0.00839114	0.00355476	0	0.00446711	0.00602293	0.00662616	0.0172002	0.00527275	0.00352033	0.0055941	0.0017578	0.00331967	0.00134968	0	0.00797555	0.00989473	0.00640512	0	0.00272869	0.0126332	0.00425617	0.00170475	0.00357457	0.00504388	0.00840975
CD8B2	0	0	0.0013549	0	0.00468341	0	0	0	0	0	0.000289378	0.00097031	0.000558668	0	0	0	0.00128216	0	0	0	0	0.00261931	0	0	0	0	0.00122633	0.00098456	0	0	0	0	0.000439399	0	0	0	0	0	0.00133358	0	0	0.00397157	0	0	0	0	0	0
ST6GAL2	0.0707645	0.103599	0.132075	0.104103	0.133163	0.15371	0.0570208	0.0931788	0.201529	0.167574	0.0982436	0.148331	0.121247	0.0924919	0.125186	0.195127	0.0782041	0.194574	0.10797	0.102438	0.142197	0.0569583	0.147936	0.189629	0.105542	0.142237	0.064939	0.0584316	0.0800662	0.0794718	0.050197	0.0439261	0.109923	0.0671104	0.0669814	0.141586	0.0111814	0.0918054	0.0696871	0.0493339	0.0897706	0.0679282	0.0697586	0.111472	0.121206	0.0840771	0.181807	0.0254711
RGPD4	0	0	0.00283029	0.0150218	0	0	0	0.000652893	0	0.0014239	0.0012718	0.000683337	0.000808825	0	0.00529754	0	0	0	0.00207417	0	0.00428694	0.000742802	0.00418285	0	0.00460179	0.000949893	0	0.00188046	0.00415911	0	0.0027596	0.00167419	0.000318833	0.00352369	0.00381046	0	0	0	0.00349284	0.00289616	0.0017877	0.00496693	0	0	0	0.00163859	0.000851715	0.00346224
SLC5A7	0	0	0	0	0	0	0	0	0	0	0.000327608	0	0	0	0	0	0	0	0.000571074	0	0	0	0	0	0	0	0	0	0	0	0	0.00178605	0.000747853	0	0.00281491	0	0	0.00105977	0	0	0	0	0	0.00225031	0	0.00248937	0.00126357	0
SULT1C2	0.00198456	0	0.00373709	0	0	0.000934891	0.00613077	0.00320584	0	0.00145915	0.00426759	0.00211543	0.000547021	0.00972478	0	0.00425554	0	0	0.00370141	0.00181315	0	0.0074462	0.00188455	0.00722948	0.00102334	0	0	0.00317072	0.00537535	0	0	0.00662397	0.00264188	0.0025581	0	0	0	0.00265073	0	0	0	0	0.0162463	0	0	0.00800931	0	0.0270456
SULT1C4	0.0593343	0.0186244	0.0493838	0.0299311	0.0129268	0.0423494	0.0242233	0.0614218	0.0750246	0.0388964	0.0630764	0.0382091	0.0273021	0.0945682	0.0276942	0.0585461	0.0346846	0.0416019	0.0495201	0.0264844	0.0369605	0.054218	0.0228887	0.0348504	0.0288679	0.01693	0.0356261	0.0521314	0.071971	0.0579545	0.0474381	0.0677413	0.0264105	0.0547824	0.0653629	0.0235564	0.0139556	0.0349948	0.0254021	0.0282064	0.0528487	0.173018	0.0712183	0.0261222	0.0496703	0.0331525	0.0229512	0.0864547
GCC2	0.398342	0.309355	0.306586	0.315735	0.241234	0.254981	0.295771	0.352987	0.383507	0.279678	0.312031	0.354409	0.25484	0.37399	0.347636	0.244996	0.329109	0.498311	0.256945	0.231057	0.270898	0.364596	0.265151	0.331548	0.279265	0.273803	0.261291	0.273261	0.274713	0.354711	0.29375	0.357153	0.27988	0.323225	0.362627	0.308777	0.222241	0.270371	0.286183	0.292151	0.30536	0.390379	0.244018	0.238063	0.257429	0.269129	0.320345	0.45755
LIMS1	0.31186	0.405548	0.431526	0.408877	0.372224	0.330934	0.334918	0.504521	0.429344	0.441129	0.513476	0.471212	0.402741	0.3623	0.486097	0.375725	0.308651	0.180971	0.345221	0.345905	0.439859	0.703196	0.43136	0.545858	0.422227	0.287646	0.217428	0.388877	0.379321	0.328406	0.398197	0.79861	0.573611	0.427058	0.545478	0.376003	0.289182	0.410481	0.285038	0.666	0.560471	0.526496	0.602235	0.322256	0.389431	0.590798	0.682916	1.14147
RANBP2	0.2235	0.231528	0.206421	0.238271	0.244583	0.221481	0.370715	0.258091	0.201122	0.195264	0.225069	0.188067	0.222473	0.232573	0.219596	0.190022	0.249253	0.187511	0.223164	0.185356	0.194335	0.280037	0.181785	0.267807	0.274902	0.212989	0.216686	0.214666	0.252372	0.242648	0.229311	0.302826	0.260427	0.222858	0.163337	0.194942	0.34807	0.251311	0.221043	0.260279	0.179014	0.18173	0.218789	0.247567	0.183348	0.219737	0.232148	0.587637
CCDC138	0.0775356	0.119047	0.107105	0.126231	0.105373	0.0992873	0.112778	0.116297	0.194348	0.0772889	0.110788	0.0982863	0.09469	0.100229	0.0826742	0.0874138	0.107574	0.108332	0.0906028	0.0912859	0.0951061	0.0528604	0.0787865	0.132768	0.111677	0.110113	0.0879897	0.123243	0.0720884	0.113808	0.125121	0.100525	0.124968	0.0791137	0.0704939	0.094424	0.149269	0.128148	0.104248	0.0906441	0.122877	0.056989	0.140485	0.111345	0.071324	0.0843264	0.0960538	0.0944067
EDAR	0.00653093	0.00622601	0.00326028	0.0127624	0	0.00396577	0	0.00635277	0	0.0014794	0.00191789	0.00347338	0.00413393	0.00544575	0.00515556	0	0.0031024	0	0.00251277	0.00565329	0.00478619	0.00388571	0.00255305	0.00394058	0.00377339	0.00358034	0.00171008	0.00713154	0.00464706	0	0.0050653	0.00572322	0.0111493	0.00495354	0.0043114	0.00154136	0	0.0104468	0	0.00125721	0.0051628	0.00515225	0.0169781	0.00479153	0.00332693	0.00404645	0.00401404	0.00802576
SH3RF3	0.174947	0.277811	0.397458	0.238933	0.281968	0.114694	0.566631	0.264223	0.513551	0.353963	0.355427	0.279815	0.347068	0.294553	0.313616	0.265088	0.501563	0.182061	0.283292	0.25887	0.222649	0.283178	0.369891	0.449307	0.281412	0.191271	0.228503	0.321493	0.21635	0.393917	0.322416	0.241392	0.31705	0.377866	0.278206	0.243203	0.21007	0.364308	0.229713	0.266292	0.394574	0.327999	0.156817	0.334497	0.39786	0.290571	0.446908	0.695916
SOWAHC	0.00603817	0.00391068	0.00492572	0	0	0.00488999	0.00904422	0.00588578	0	0.00641994	0.00755293	0.0103931	0.00312061	0.00501113	0.00406916	0	0.00705688	0	0.0086808	0.00733174	0.00285499	0.0129667	0.00743488	0.00722564	0.00763097	0.00865611	0.0125081	0.00646722	0	0.00842126	0.00865194	0.0146072	0.00924402	0.0116724	0.00360876	0.0048161	0	0.00931074	0.00297054	0.0145445	0	0.00415115	0.00890366	0.011781	0.00177512	0.00747135	0.00417163	0.0193332
RGPD5	0	0.00144787	0.00290412	0.00572139	0.00220388	0.0040287	0	0.00281983	0	0	0.0016529	0.000678111	0	0.00344845	0	0.00195925	0	0	0.00253605	0.00246237	0	0.000741582	0.00131247	0	0.00284987	0.0131966	0.00214689	0.00123083	0	0.025088	0	0.000785364	0	0.00146817	0	0	0	0.00160912	0	0.00117265	0	0	0.0040216	0	0	0	0	0.00263288
AC013271.1	0	0	0.0033371	0	0.00406204	0	0	0	0	0	0	0.00115365	0	0	0	0	0	0	0	0	0	0	0.000659996	0.0015359	0	0	0	0	0	0	0	0	0.000346296	0	0	0	0	0	0.00270584	0	0	0	0	0	0	0	0.00107584	0.000480073
MALL	0	0	0	0	0	0.000922326	0.00298605	0.00148547	0	0.000466082	0	0	0	0.00440336	0	0	0	0	0	0	0	0	0.00104057	0	0	0	0	0	0	0	0	0	0	0	0	0	0	0	0	0	0.00185741	0	0	0.00232103	0	0	0	0
NPHP1	0.185146	0.140342	0.211303	0.15189	0.0917529	0.158413	0.16356	0.217613	0.161653	0.203766	0.176218	0.209411	0.147881	0.195923	0.169733	0.195015	0.119153	0.156483	0.173991	0.132294	0.135071	0.162131	0.154132	0.216305	0.10717	0.150425	0.0976451	0.159214	0.190797	0.178175	0.246946	0.213088	0.154919	0.219442	0.141091	0.157955	0.0621142	0.191521	0.0899393	0.180135	0.163315	0.143271	0.204135	0.133384	0.161824	0.177176	0.185334	0.129533
AC112229.3	0	0	0.00122591	0.00799257	0.00408944	0	0	0.000666214	0	0	0	0	0	0	0.0010086	0	0	0	0	0.00470392	0	0.00146845	0.00132886	0	0	0	0	0.00159961	0	0	0	0	0.000496502	0	0	0	0	0	0	0	0	0	0	0	0	0	0.000773624	0.00253822
RGPD6	0.00328383	0.00381693	0.00147741	0	0	0.000355165	0	0.000616454	0	0.000863395	0.000566944	0	0	0	0	0	0	0	0.00209656	0	0	0.000662567	0.00103814	0	0.00193841	0.00112423	0.00157977	0.00250816	0	0	0.00164119	0.00343464	0.00134082	0	0	0.00303237	0	0	0	0	0.00340836	0	0	0	0	0.00177364	0	0.00518405
BUB1	0.00170382	0	0.00651244	0	0	0.00151384	0	0.00205978	0	0.00140619	0.00148332	0	0.00133939	0.00286419	0	0	0	0	0.000461786	0.0033016	0	0.00287537	0.000362398	0	0.000953556	0.00348994	0.00171696	0.00551354	0	0	0.00532758	0.00651983	0.00249995	0.00380039	0.00160925	0	0	0	0	0.00187772	0.00195068	0	0.00484741	0	0.00143108	0	0.000957302	0.000811629
ACOXL	0.00794093	0.00455371	0.0124913	0.00705899	0.0101978	0.00417931	0.0105774	0.0080475	0.0199724	0.00481064	0.0124648	0.00394934	0.0053584	0.0111887	0.00780323	0.0240393	0.00254688	0.0240449	0.00878728	0.00345505	0.0112742	0.0159946	0.00485598	0.0289576	0.00529245	0.012593	0.0050975	0.00810377	0.0217943	0.00938421	0.00596542	0.0121076	0.00825473	0.0142764	0.00172005	0.00171448	0.00656323	0.00634042	0	0.0119145	0.0122938	0.0202536	0.011541	0.00215147	0.0105713	0.0191982	0.0147768	0.0148706
BCL2L11	0.0217004	0.00967632	0.024698	0.0097394	0.0132345	0.0169871	0.026942	0.0174832	0.0291203	0.0194334	0.0180882	0.0091442	0.0145965	0.00971281	0.0145888	0.00610677	0.0126498	0	0.0127143	0.0025013	0.01378	0.00939025	0.0104853	0.0118901	0.0105798	0.0171067	0.0102091	0.0174151	0.00527671	0.0111414	0.019129	0.0195705	0.0102091	0.021828	0.0126394	0.00309463	0.0119655	0.0137007	0.00378426	0.00527881	0.01288	0.0132447	0.0247705	0.0266066	0.0175748	0.0101996	0.0132782	0.107048
ANAPC1	0.206959	0.206857	0.239504	0.175756	0.167398	0.193501	0.185881	0.223651	0.297453	0.234108	0.211949	0.216338	0.171025	0.222816	0.190064	0.161348	0.250305	0.142295	0.180446	0.189258	0.189206	0.251047	0.170036	0.227831	0.189361	0.171609	0.142379	0.196318	0.159862	0.184183	0.21787	0.230264	0.210986	0.215246	0.169335	0.160755	0.177691	0.224778	0.148945	0.269776	0.182661	0.161798	0.222601	0.147778	0.169704	0.285804	0.219487	0.242163
MERTK	0.78462	0.612428	0.874723	0.705492	0.628139	0.685273	0.771665	0.759152	1.01292	1.13648	0.926318	1.01893	1.00006	0.746816	0.789206	0.751691	0.934365	0.470605	0.778995	0.680132	0.780819	0.559554	1.14029	0.977088	0.818037	0.77036	0.678351	0.691616	0.552649	0.896819	1.0486	0.560327	0.744031	1.21482	0.901655	0.688569	0.832387	0.670072	0.665801	0.662127	0.966139	1.36768	0.463824	0.817496	1.29115	0.925344	1.12021	0.685334
TMEM87B	0.0920768	0.0892387	0.13335	0.0867343	0.0597835	0.0696098	0.0401778	0.127532	0.112168	0.110719	0.0951276	0.117676	0.0900418	0.128143	0.0725629	0.0764084	0.0842038	0.165801	0.08106	0.0592728	0.0958577	0.155808	0.0914843	0.090894	0.069505	0.0875609	0.0926053	0.10708	0.116157	0.0789977	0.124858	0.241052	0.113999	0.0962717	0.0759078	0.052282	0.154933	0.165167	0.0410882	0.166517	0.0827768	0.134623	0.22549	0.0567955	0.0774218	0.155774	0.0748888	0.11525
FBLN7	0.00613397	0	0.0113003	0.0309324	0	0.00650146	0.0129515	0.0145922	0.0336387	0.00582249	0.00438347	0.00992467	0.00555359	0.012632	0.0134912	0.0026383	0.00959751	0	0.0101943	0.00880277	0.00616485	0.00245881	0.00805515	0.014934	0.00979076	0.00532121	0.0057238	0.00237671	0.00687984	0.00567645	0.00837059	0.0109112	0.0126019	0.00430051	0.00687689	0.00868203	0.0193857	0.00642403	0.00312653	0.00737804	0.00142798	0.00362259	0.00612383	0.0061474	0.00329797	0.00201824	0.0109607	0.0116792
ZC3H8	0.123656	0.126913	0.174541	0.105651	0.139017	0.117413	0.119017	0.147635	0.143955	0.159588	0.183016	0.135195	0.161282	0.140585	0.147329	0.0998289	0.112816	0.2008	0.164175	0.115653	0.125896	0.186012	0.159388	0.199567	0.12684	0.123808	0.0867506	0.0982786	0.136178	0.133193	0.162203	0.133939	0.15742	0.132897	0.0924128	0.167397	0.0619054	0.133854	0.106516	0.136686	0.169657	0.088158	0.0907286	0.120076	0.115138	0.189163	0.180305	0.125779
ZC3H6	0.313975	0.233826	0.269158	0.203272	0.205241	0.258492	0.136059	0.254154	0.264682	0.23164	0.307737	0.208693	0.217048	0.30074	0.223508	0.179751	0.124051	0.28298	0.203222	0.272643	0.214904	0.226176	0.254094	0.234612	0.212513	0.212479	0.17615	0.257945	0.280204	0.294176	0.309196	0.215621	0.248659	0.212358	0.308475	0.199152	0.212449	0.267798	0.193883	0.193509	0.176565	0.290538	0.251678	0.184674	0.192727	0.182203	0.249597	0.0939339
RGPD8	0.0301955	0.0195018	0.0464006	0.0103445	0.00522221	0.0249998	0.0365929	0.027489	0.00726049	0.0226832	0.0250405	0.0149216	0.0179758	0.00859994	0.0261	0.00937623	0.0244838	0.0222154	0.0286509	0.0162142	0.027731	0.0520568	0.0293104	0.0363487	0.0101726	0.0107337	0.0131144	0.0132251	0.0241748	0.0217266	0.0262476	0.0339016	0.0257538	0.0325539	0.0236003	0.0242533	0.0165642	0.040964	0.00932975	0.051685	0.0324015	0.0205062	0.0331991	0.013918	0.0276148	0.0188379	0.0163572	0.0948771
TTL	0.125306	0.0907322	0.15489	0.187381	0.0920905	0.125164	0.0913394	0.131229	0.135084	0.122393	0.154709	0.12462	0.126781	0.0987387	0.12701	0.142208	0.0890588	0.0963044	0.144227	0.108392	0.164289	0.155547	0.130441	0.139677	0.0975786	0.146228	0.0938537	0.11966	0.0946729	0.112777	0.116599	0.160882	0.144897	0.135704	0.0839669	0.0897243	0.0959025	0.152094	0.0903866	0.138511	0.094185	0.112019	0.0687761	0.0994603	0.056984	0.121599	0.148525	0.112708
POLR1B	0.0318761	0.00887239	0.0375202	0.0217942	0.0501933	0.0207287	0.0430851	0.0258285	0.0513924	0.0233766	0.0316246	0.0211798	0.0290703	0.0251124	0.0398413	0.0613044	0.0116806	0.039834	0.0390535	0.0285264	0.0109215	0.0610226	0.0332546	0.037347	0.0175135	0.0250381	0.0178934	0.0238445	0.014361	0.00922838	0.0299517	0.0305188	0.020858	0.0234156	0.00400545	0.0184627	0	0.0219609	0.00816799	0.0141168	0.020612	0.0209582	0.0137055	0.0113018	0.01259	0.0271393	0.030669	0.0237681
CHCHD5	0.0127144	0.0152835	0.0240782	0.0377627	0.0143772	0.00758885	0.0280244	0.022166	0	0.0113038	0.0212124	0.00591473	0.022141	0.0127313	0.0130577	0.0141221	0.0167793	0	0.0320788	0.0144034	0.0209285	0.0224075	0.0133275	0.0166161	0.00932016	0.0099772	0.00814698	0.0187325	0.0194793	0.0122077	0.0194376	0.0230123	0.0151893	0.0137048	0.0133857	0.00185012	0.0161644	0.0252752	0.0246251	0.0251264	0.0112493	0.0121285	0.0164094	0.00523165	0.0084796	0.0231742	0.0125448	0.0252965
SLC20A1	0.215844	0.130418	0.177311	0.241056	0.295807	0.183843	0.147356	0.173848	0.179476	0.199264	0.25427	0.157225	0.166638	0.151764	0.192567	0.187355	0.100686	0.173785	0.238921	0.2264	0.269397	0.131756	0.166752	0.258572	0.295866	0.191387	0.171276	0.164216	0.220659	0.166153	0.15415	0.159383	0.164617	0.184863	0.0726676	0.148671	0.197062	0.132179	0.1241	0.146908	0.22492	0.11878	0.119867	0.161417	0.165137	0.188054	0.21514	0.112506
NT5DC4	0.00144975	0	0.00267318	0	0	0	0	0.000895911	0	0.00534721	0.00248584	0.000491978	0	0.00821701	0	0.0031792	0.00216494	0	0.00217205	0.00175176	0.00681926	0	0.00191297	0	0.000331248	0	0.00112647	0.000997634	0	0	0.00174023	0	0.00306013	0	0.00216777	0.00711395	0	0.0014489	0	0	0.00166336	0	0	0	0.00284154	0	0.00206446	0.00176121
CKAP2L	0.00478684	0	0.0011721	0	0	0	0.00313438	0.000493853	0	0.00222995	0	0	0	0	0.00211415	0.00294557	0.00324732	0	0.00187963	0	0	0.00193315	0.00257964	0.00255757	0.00376965	0.00351073	0	0.00140323	0	0.00535562	0.00157989	0.00217245	0.00299505	0	0	0	0	0.000513587	0	0.00142923	0.0030414	0	0	0.000875151	0	0.000929184	0.00240219	0.0040911
IL1A	0	0	0	0	0	0.00151562	0	0.000457625	0	0	0.000299418	0	0	0.00336956	0	0	0	0	0	0	0	0	0	0.00103283	0	0	0	0.00137732	0	0	0.00148026	0	0	0	0	0	0	0	0.00259824	0.00422423	0	0	0	0	0	0.0019325	0	0
IL1B	0	0	0	0	0	0	0	0.000913054	0	0	0	0	0	0.00662868	0.00360997	0	0	0	0	0	0	0	0	0	0	0	0	0.000980781	0	0	0.00142818	0.00115734	0	0	0	0	0	0	0	0.00581502	0	0	0	0	0	0	0	0
IL36G	0	0	0	0	0	0	0	0	0	0	0	0.00100446	0	0	0	0	0	0	0	0	0	0	0	0	0	0	0	0	0	0	0	0	0	0	0	0	0	0	0	0	0	0	0	0	0	0	0	0
IL36B	0	0.00202614	0	0.00923352	0	0	0	0.000513774	0	0.000828289	0.000529833	0	0	0	0	0	0	0	0	0	0.00283606	0	0	0	0	0	0	0.000961173	0	0	0	0	0.000194426	0.00152946	0	0	0	0	0.00266662	0	0	0	0	0	0	0	0	0
IL1RN	0.00161164	0	0	0.00516224	0	0	0	0	0	0	0	0	0.000704223	0	0	0.00326369	0	0	0	0	0	0	0	0	0	0	0	0	0	0	0.000850083	0	0.00033526	0	0	0	0	0.0023094	0	0	0	0	0	0	0.00333877	0.00147892	0	0.000299869
PSD4	0.0293898	0.0192137	0.0397782	0.0518883	0.0078666	0.0275022	0.00904975	0.0275627	0.0209488	0.0299994	0.0241972	0.0243634	0.0264152	0.0573114	0.0398233	0.0290154	0.0269194	0	0.0503295	0.0232877	0.0245487	0.0226107	0.0268384	0.034472	0.01665	0.0119486	0.0195839	0.0236622	0.0126291	0.0510645	0.0561365	0.0348413	0.0371255	0.0195905	0.0270882	0.0194494	0.00812685	0.0425033	0.0376464	0.0106217	0.0365847	0.0402869	0.0325655	0.0281305	0.0290914	0.0393535	0.0172752	0.0310733
PAX8	0.000952072	0.0102594	0.00822308	0.0189593	0.00775654	0.00531972	0.00294655	0.00839778	0.0168758	0.00653016	0.0213182	0.00461998	0.00772505	0.00877522	0.0108449	0.00609639	0.00973273	0	0.00132093	0.00301984	0.00296858	0.0137833	0.00523408	0.00145506	0.00548305	0.0012788	0	0.00212072	0.0105686	0	0.0132339	0.0118402	0.00727914	0.00978777	0.0031791	0.00547954	0	0.00276154	0	0.0133463	0.0111011	0.00417496	0	0	0	0.0102661	0.00824701	0.0175804
CBWD2	0.0631927	0.0357284	0.059035	0.0520189	0.0859912	0.0494476	0.123615	0.078732	0.0564765	0.0780178	0.0852535	0.0662886	0.0645861	0.0365445	0.0652974	0.0583258	0.0770322	0.084374	0.0809918	0.0435359	0.044021	0.103599	0.0538448	0.0678535	0.0482676	0.0311537	0.0433587	0.0575107	0.0632205	0.0473185	0.0924827	0.0804475	0.0495324	0.0904197	0.0641629	0.0597806	0.123305	0.0737864	0.0650215	0.0904767	0.0615729	0.0590151	0.0444693	0.0912005	0.0417628	0.0640774	0.0927385	0.102348
FOXD4L1	0	0	0	0	0	0	0	0	0	0	0.000515562	0.000901089	0	0	0	0	0	0	0	0	0	0	0	0	0.00103375	0	0	0	0	0	0	0	0	0	0	0	0	0.00154526	0	0	0	0	0	0	0	0	0	0.000474169
RABL2A	0.0711634	0.0284957	0.0992218	0.0446305	0.0371888	0.052345	0.14834	0.0905335	0.108269	0.0930129	0.0886765	0.0834927	0.101937	0.0783504	0.106494	0.0400926	0.0465384	0.0699139	0.0950113	0.0758406	0.118012	0.131578	0.0875883	0.112894	0.0519387	0.0570557	0.024735	0.0640807	0.0611712	0.0776652	0.128808	0.159055	0.101725	0.109726	0.0610158	0.0687264	0.0539077	0.137113	0.0733433	0.0797924	0.0822332	0.0653037	0.0856093	0.0415618	0.057425	0.137885	0.0781561	0.116657
SLC35F5	0.215481	0.184842	0.240664	0.178783	0.213016	0.250276	0.211458	0.261121	0.229944	0.290019	0.2889	0.231669	0.228696	0.220764	0.186239	0.257427	0.199967	0.317963	0.307533	0.194059	0.254031	0.319582	0.193774	0.276753	0.238206	0.228468	0.208067	0.242945	0.224629	0.258201	0.267227	0.308008	0.242043	0.278301	0.194535	0.166934	0.122111	0.262888	0.132532	0.32309	0.25158	0.280796	0.178763	0.224035	0.220317	0.322053	0.222856	0.576063
ACTR3	0.165767	0.103092	0.162128	0.19223	0.141067	0.186425	0.169921	0.163038	0.192618	0.166647	0.183742	0.149828	0.11854	0.143793	0.140395	0.105202	0.142088	0.0941994	0.16205	0.136986	0.130972	0.275336	0.136073	0.151472	0.184351	0.11393	0.12004	0.189413	0.203894	0.179101	0.194598	0.238319	0.162812	0.159868	0.155926	0.117453	0.0886117	0.139556	0.116142	0.208007	0.117148	0.173832	0.1266	0.136686	0.157785	0.208892	0.157482	0.423246
DPP10	2.27386	2.29043	1.48461	2.4842	2.37762	2.11525	1.94955	2.71156	1.91051	1.37702	1.94358	1.90226	1.78179	2.71076	2.951	3.05199	1.32601	4.07163	1.41858	2.20639	2.2455	2.68191	1.48141	1.62086	1.8359	1.73344	2.5834	2.21702	2.39975	2.25629	2.57744	2.9916	2.20491	1.82775	2.01342	2.26416	1.06766	2.74749	2.29857	2.01405	1.56184	1.93087	3.29718	1.65206	2.01367	1.80264	1.35973	0.692097
DDX18	0.190887	0.195477	0.212179	0.277014	0.244189	0.186974	0.123526	0.172479	0.230693	0.118847	0.201786	0.114637	0.112502	0.24101	0.172375	0.153865	0.071295	0.161448	0.183008	0.123487	0.216889	0.186828	0.0684178	0.194733	0.118384	0.09596	0.0810044	0.174924	0.231957	0.199951	0.138242	0.168712	0.14941	0.174549	0.0748835	0.171042	0.121009	0.146508	0.0601644	0.217126	0.163582	0.0766797	0.214841	0.0768125	0.0896591	0.141218	0.139929	0.182836
CCDC93	0.219264	0.197554	0.274832	0.268805	0.342691	0.177089	0.244321	0.290895	0.319307	0.28234	0.285664	0.234043	0.212509	0.302718	0.286993	0.218359	0.214032	0.229437	0.230108	0.273619	0.23426	0.361891	0.25618	0.316816	0.216523	0.252209	0.159089	0.267452	0.198278	0.156552	0.286901	0.244779	0.24983	0.325679	0.186794	0.254876	0.174102	0.269197	0.133676	0.233449	0.241099	0.228758	0.1866	0.180496	0.249707	0.304641	0.288244	0.411268
INSIG2	0.0686722	0.0433547	0.0847414	0.0286283	0.066844	0.0695962	0.0698164	0.0973997	0.135618	0.0890922	0.0774615	0.0643169	0.063063	0.0808059	0.0545912	0.0708517	0.0833162	0.0202038	0.0909184	0.0605683	0.0602635	0.0678055	0.0832883	0.0665169	0.0629881	0.0967391	0.0787695	0.0734153	0.0566549	0.0599701	0.0895604	0.0621708	0.0809988	0.0890944	0.0490287	0.0491589	0.0329705	0.077765	0.0596282	0.101453	0.068101	0.0128876	0.00777322	0.0828841	0.0989002	0.119096	0.0484964	0.0610482
MARCO	0	0	0	0	0.00679469	0.00146242	0	0.000407979	0	0	0	0	0	0	0	0	0	0	0	0	0	0	0.00137858	0	0	0.00206717	0	0.00237645	0	0.00897298	0.000598256	0	0	0.00159824	0	0	0	0	0	0	0	0	0	0	0	0	0.000699748	0
C1QL2	0.00963178	0.00658093	0.00996333	0.00779763	0.0109049	0.0103454	0.0305448	0.006707	0.0228571	0.0118695	0.0284289	0.0119154	0.0264964	0	0.0100415	0.0289184	0.0119869	0	0.0113731	0.0122974	0.00824323	0.00351787	0.00475928	0.0149299	0.0250672	0.0138292	0.0113387	0.00292155	0.0159144	0.0194224	0.0173565	0.0106002	0.0155045	0.0359928	0.0101184	0.0196856	0.0361171	0.0181505	0.0117203	0.0264258	0.0111067	0.0123661	0.00970823	0.00718806	0.00717571	0.0869639	0.0217945	0.0071193
STEAP3	0.00303989	0.00499937	0.00785951	0	0.00401874	0.00362285	0.0112198	0.0104265	0.00314138	0.00240668	0.00135335	0.00311821	0.00311523	0.00929217	0.00635557	0.00349208	0.00956003	0.006846	0.00453316	0	0.00597449	0.0685672	0.00111648	0.00607374	0.00033072	0.00544464	0.0100649	0.00641141	0.00249419	0.00695702	0.0127924	0.0232024	0.0106957	0.00534247	0.00625409	0	0	0.0272213	0.00263298	0.0252188	0	0	0.00918781	0.00500957	0.00330074	0.0372461	0.00575173	0.00864656
C2orf76	0.15791	0.11601	0.153236	0.083325	0.0924615	0.0847931	0.0935953	0.112229	0.115721	0.138736	0.134279	0.110187	0.0964586	0.161483	0.112595	0.137376	0.0688007	0.0846028	0.126659	0.10227	0.0811951	0.161974	0.0831341	0.132097	0.126393	0.12195	0.0501059	0.123944	0.18116	0.123285	0.114113	0.173	0.145005	0.137386	0.113677	0.0846443	0.0798455	0.156278	0.0588069	0.179834	0.122357	0.115319	0.0947508	0.106906	0.094617	0.132785	0.130059	0.108426
DBI	0.0424108	0.0619642	0.0479694	0.150089	0.107119	0.0555003	0.395664	0.107904	0.16412	0.0511482	0.216648	0.0505088	0.0733893	0.27097	0.0931656	0.191528	0.116161	0.270399	0.0669812	0.0561066	0.125944	0.252792	0.0449428	0.131275	0.18389	0.0232595	0.0772531	0.0745535	0.112438	0.0774005	0.0835419	0.211341	0.0990197	0.11851	0.0546608	0.0604137	0.213369	0.356619	0.107317	0.188544	0.0914317	0.0574876	0.165572	0.0812357	0.0938102	0.26498	0.0526832	0.115272
TMEM37	0.000633619	0	0	0	0	0	0	0	0	0	0.000137027	0	0.000466768	0	0	0	0	0	0	0	0	0	0.00081644	0	0	0	0	0.00102836	0	0	0	0.00121894	0	0	0	0	0	0	0	0	0	0	0	0	0	0	0.000973653	0.00058667
SCTR	0.0033847	0	0.00519197	0.00621945	0	0	0	0.00122889	0.00612784	0	0.00231033	0.00208497	0.00168248	0.00377591	0	0.00658842	0	0	0.000651274	0.00301554	0	0.00207441	0.00172536	0	0.00262006	0	0.00219474	0.00101075	0.00342728	0.0131063	0.000539898	0.00257538	0.00104523	0.00265258	0	0	0	0.00119673	0	0.00129916	0.00250679	0.00325106	0	0	0.00432954	0.00201534	0.00169946	0.0028979
CFAP221	0.207872	0.0836649	0.189947	0.105282	0.0914828	0.103521	0.132406	0.155809	0.100783	0.145978	0.117647	0.143468	0.133086	0.181952	0.171983	0.139546	0.101713	0.1889	0.148204	0.123889	0.148247	0.240733	0.113968	0.155889	0.0940951	0.131734	0.081657	0.113499	0.148499	0.185047	0.164575	0.195906	0.144818	0.186892	0.115946	0.100488	0.0113931	0.0946248	0.0906715	0.111433	0.134165	0.177767	0.147379	0.126792	0.101706	0.122209	0.113123	0.377352
TMEM177	0.0144013	0.0194815	0.0302822	0.0166742	0.0114781	0.00656603	0.019068	0.0194553	0.0362079	0.012862	0.0183452	0.00552623	0.0128295	0.0148623	0.00604966	0.0108546	0.0198422	0	0.0159192	0.00378137	0.0137759	0.0227398	0.0147182	0.023693	0.0138022	0.0173761	0.00735537	0.0135198	0.0235621	0.031673	0.0124648	0.0062675	0.0159838	0.0347144	0	0.00354002	0.0100884	0.0209884	0.00958659	0.0253892	0.00997219	0.00259411	0.0157571	0.0129968	0.0205662	0.0255574	0.0125524	0.0222779
PTPN4	0.550068	0.512294	0.582967	0.473745	0.454835	0.543545	0.494481	0.518107	0.708023	0.763272	0.704465	0.623217	0.608083	0.482506	0.545943	0.507154	0.587445	0.401148	0.567584	0.557306	0.568281	0.456471	0.667105	0.606153	0.600483	0.590459	0.444728	0.512452	0.563207	0.573218	0.600991	0.422901	0.534856	0.722866	0.513648	0.575441	0.452076	0.615069	0.449725	0.544325	0.621721	0.392931	0.362697	0.565386	0.588518	0.600285	0.737447	0.583162
EPB41L5	0.400616	0.329547	0.373023	0.356451	0.344676	0.301915	0.214161	0.343368	0.285816	0.397161	0.393464	0.374082	0.365298	0.257276	0.390461	0.285897	0.263618	0.191455	0.352771	0.28158	0.34348	0.448087	0.352131	0.342631	0.32715	0.32587	0.202246	0.321726	0.30513	0.294148	0.322139	0.386644	0.371421	0.392886	0.359807	0.361203	0.201052	0.286572	0.202012	0.338152	0.364498	0.443692	0.270212	0.234493	0.296813	0.331852	0.447729	0.385294
TMEM185B	0.00303365	0.00403486	0.0105495	0	0.0102061	0.00466821	0	0.00599229	0	0.0110752	0.00806127	0.0109826	0.00718355	0	0.00609451	0.00503537	0.00649144	0	0.0106379	0.00822909	0.0084685	0.00494141	0.00879972	0.0112731	0.00351758	0.00677015	0.0063984	0.00856858	0.00963221	0.0125277	0.00392211	0.00394311	0.00608604	0.0146046	0.00801779	0.00357367	0	0.00199672	0.0112834	0.00870682	0.001575	0.011467	0	0.00516414	0.00738351	0.0161085	0.00414752	0.00762299
RALB	0.0386025	0.0202847	0.0598969	0.0208213	0.0288288	0.0221275	0.040755	0.053291	0.0736301	0.0758729	0.0592245	0.0460946	0.0361138	0.0602286	0.0616784	0.0444269	0.05299	0	0.0494211	0.0263796	0.0284999	0.0569976	0.0476123	0.0754963	0.0309137	0.0372627	0.0309788	0.0390763	0.0261749	0.0275199	0.0593896	0.0625009	0.0512232	0.0607164	0.0343188	0.0374266	0.0497436	0.0482698	0.0328537	0.0472603	0.0447138	0.0460075	0.0571494	0.0297935	0.0565909	0.064631	0.0824979	0.0379361
INHBB	0.0379522	0.0772988	0.0591111	0.0208893	0.0550727	0.022424	0.0522027	0.0568818	0.0706614	0.0539009	0.0627361	0.0557349	0.076372	0.0170124	0.0479037	0.033412	0.0600387	0	0.0603767	0.0569854	0.0506967	0.0406355	0.0789437	0.0556118	0.0325581	0.0531775	0.028801	0.0270027	0.0224085	0.0563056	0.0611102	0.0451066	0.0613737	0.0725845	0.0567612	0.0583065	0.159096	0.0378242	0.116181	0.0264673	0.0346915	0.0046397	0.042029	0.0439214	0.0253681	0.0955488	0.0438533	0.0175622
GLI2	0.285042	0.303875	0.349387	0.329733	0.332049	0.209572	0.419107	0.48797	0.343489	0.400034	0.321217	0.343097	0.333051	0.263361	0.34511	0.292044	0.428013	0.148123	0.309104	0.200152	0.282145	0.761306	0.32496	0.350593	0.278442	0.232317	0.233312	0.311095	0.287587	0.320668	0.388264	0.732506	0.50687	0.384662	0.498734	0.327932	0.231607	0.313626	0.246674	0.407274	0.361332	0.264146	0.542795	0.320494	0.39982	0.602753	0.494432	0.857612
TFCP2L1	0.0369247	0.0265754	0.0210884	0.0552143	0.0226122	0.0339972	0.00368096	0.0399204	0.0248476	0.0655637	0.0896797	0.0305338	0.0399882	0.0874046	0.0516192	0.0227548	0.0308787	0	0.07371	0.0119544	0.0633774	0.0601003	0.0836837	0.0429036	0.0238764	0.0377612	0.0208263	0.0213312	0.0656595	0.0218206	0.0473401	0.0158059	0.0709833	0.0322452	0.0355767	0.0166638	0.00760405	0.0367829	0.0120596	0.0334412	0.0432601	0.078702	0.00812336	0.0118955	0.0391718	0.0367779	0.0318323	0.189056
CLASP1	1.09509	0.817967	1.05714	0.872965	0.834124	0.900791	1.12779	1.01115	0.974849	1.15759	1.08915	1.1054	0.892926	0.821872	0.933521	0.8945	0.889502	0.925528	0.90667	0.888041	0.912915	1.11054	1.03636	1.04317	0.948161	0.874451	0.842415	1.08854	1.02303	1.02371	1.07827	0.997536	1.1268	1.09179	0.99831	0.830609	0.656305	0.944718	0.778937	1.09212	1.0115	1.15641	0.926381	1.05537	1.21205	1.03387	1.06971	1.66474
NIFK	0.0597838	0.0522024	0.0281216	0.0228253	0.0599222	0.0372745	0.0519617	0.032308	0.0385359	0.0246695	0.0339329	0.0171341	0.019946	0.0332482	0.0433253	0.0139625	0.0227138	0	0.0271738	0.0308487	0.0372797	0.0622897	0.0187833	0.0442957	0.0197924	0.0322279	0.0205331	0.0251763	0.0297396	0.0401735	0.0255412	0.0255114	0.0263814	0.021631	0.0149575	0.028113	0.0212383	0.0350261	0.0104045	0.03706	0.0310741	0.0293746	0.0316336	0.0264579	0.0167143	0.0338089	0.0239669	0.0485007
TSN	0.0731323	0.0761255	0.065262	0.04071	0.0744652	0.0880706	0.126751	0.0936158	0.0543216	0.0662096	0.0839498	0.068022	0.0804357	0.0983119	0.0566574	0.0728879	0.0489749	0.0315471	0.0962452	0.0436975	0.0892987	0.0903927	0.0622996	0.0696234	0.0441826	0.0619935	0.0734434	0.0821811	0.0451113	0.0693565	0.0884156	0.104404	0.0797771	0.0889082	0.053645	0.0820966	0.0304869	0.0644533	0.0352575	0.0515801	0.0724578	0.0703114	0.0602186	0.0765326	0.0716985	0.0854607	0.0650237	0.144927
CNTNAP5	0.213594	0.251043	0.161557	0.185995	0.213374	0.228057	0.198123	0.144079	0.116701	0.0869326	0.0849823	0.125417	0.174954	0.158882	0.142327	0.154772	0.252611	0.0920169	0.119519	0.203157	0.142677	0.0927281	0.151421	0.128406	0.196096	0.225201	0.310923	0.161758	0.269703	0.157785	0.145232	0.156653	0.163248	0.113664	0.136229	0.155799	0.210375	0.112915	0.250389	0.13747	0.119065	0.132738	0.128767	0.163182	0.137968	0.107461	0.119257	0.110724
GYPC	0.00253086	0.00933667	0.00608155	0	0.00179057	0.00679236	0	0.00692308	0	0.00421011	0.00141653	0.000782199	0.00120668	0	0.00112793	0	0	0	0	0.00357013	0.00403931	0.0125762	0	0.0074095	0.00263628	0.00439487	0.00236316	0.00632406	0.00243645	0.00538834	0.00607926	0.00363219	0.00536727	0	0.00091948	0.0028711	0	0.0178263	0.00386961	0.00225452	0.00205229	0.0117274	0	0.0115926	0.00513051	0.00453496	0.00373837	0.0113064
TEX51	0	0.00506715	0	0	0	0	0	0	0	0	0	0	0	0	0	0	0	0	0	0.000991372	0	0	0.000490557	0	0	0	0	0.000966546	0.00261312	0	0	0	0	0	0	0	0	0	0	0	0.000730454	0	0	0	0	0	0	0.000561322
BIN1	0.0928537	0.143861	0.134642	0.189857	0.232563	0.117579	0.169998	0.186472	0.0835857	0.070008	0.0675047	0.088908	0.0929126	0.104909	0.0859698	0.0780077	0.13053	0.0887958	0.0679264	0.0795555	0.108485	0.0643366	0.0958415	0.0705956	0.163731	0.0800644	0.103988	0.111942	0.131654	0.158428	0.167456	0.10541	0.135083	0.0533196	0.0541146	0.0900357	0.11836	0.171853	0.116398	0.0494646	0.067511	0.0637514	0.0914146	0.134003	0.141649	0.0691379	0.067677	0.0749102
CYP27C1	0.00185088	0	0.00308062	0	0.00569107	0	0	0.00063226	0.0071025	0	0.000840892	0.00453439	0.000835238	0.00463228	0.00643081	0.00974525	0.00222294	0	0.000421235	0.00491425	0.0077032	0.00202772	0.00223558	0.00149919	0.000843805	0.0029455	0.00158037	0.00441599	0.00316973	0	0.00184602	0.00077002	0.000775501	0.00856316	0.00178272	0	0	0	0	0	0.00222199	0	0	0	0	0.00513647	0.000919336	0.000785282
