## Supplementary material for "Single-cell dissection of schizophrenia reveals neurodevelopmental-synaptic axis and transcriptional resilience": TableS7ap_Pseudobulk_mean_AST (part 2 of 3)

### Sheet: Sheet1 (continued)
Gene	CON1	CON2	CON3	CON4	CON5	CON6	CON7	CON8	CON9	CON10	CON11	CON12	CON13	CON14	CON15	CON16	CON17	CON18	CON19	CON20	CON21	CON22	CON23	CON24	SZ1	SZ2	SZ3	SZ4	SZ5	SZ6	SZ7	SZ8	SZ9	SZ10	SZ11	SZ12	SZ13	SZ14	SZ15	SZ16	SZ17	SZ18	SZ19	SZ20	SZ21	SZ22	SZ23	SZ24
ERCC3	0.150497	0.119981	0.13553	0.0932646	0.07243	0.0775344	0.10124	0.129603	0.186807	0.0980468	0.122431	0.123436	0.119572	0.13112	0.177177	0.10072	0.101705	0.196411	0.0935364	0.11794	0.133837	0.122282	0.108952	0.157401	0.0881332	0.112844	0.0646178	0.101139	0.0662451	0.0337619	0.116371	0.126324	0.133634	0.105228	0.0778156	0.130659	0.0305335	0.143474	0.0941006	0.119105	0.121434	0.0816934	0.105711	0.0779704	0.0714508	0.121419	0.146721	0.114662
MAP3K2	0.387681	0.368678	0.406368	0.303953	0.279098	0.429009	0.294511	0.421834	0.414616	0.429547	0.494013	0.391716	0.335306	0.388635	0.3561	0.401755	0.329622	0.386559	0.454172	0.350491	0.378312	0.521401	0.326353	0.476244	0.40355	0.325132	0.245829	0.377527	0.38985	0.332211	0.372204	0.48196	0.388048	0.396642	0.300294	0.272207	0.242558	0.443009	0.269282	0.428222	0.338167	0.326181	0.346557	0.330955	0.299232	0.436244	0.354646	0.296768
PROC	0	0	0.00107913	0	0	0	0	0.000865568	0	0.000658004	0.00104401	0.00127132	0	0	0	0	0	0	0.00172523	0.00241479	0	0.000667844	0	0	0	0	0	0	0	0	0	0.00352251	0.00192713	0	0	0	0	0.000841499	0	0	0	0	0	0	0.00229236	0.00192853	0	0.00112448
IWS1	0.271424	0.287676	0.298332	0.251952	0.184573	0.172502	0.279979	0.270812	0.322121	0.286506	0.265707	0.231908	0.203927	0.277974	0.26774	0.204216	0.242195	0.257736	0.229329	0.193081	0.258045	0.359426	0.295897	0.303044	0.254426	0.258334	0.18046	0.187509	0.238091	0.153722	0.270591	0.271686	0.291859	0.319736	0.184178	0.220936	0.320602	0.351673	0.223515	0.398363	0.246141	0.166725	0.170767	0.257029	0.213275	0.300736	0.278681	0.386713
MYO7B	0.00430695	0.00534468	0.00381202	0	0	0.00192121	0	0.00238138	0	0.000828803	0.000985126	0	0.000668656	0	0	0	0	0	0	0	0	0	0	0	0.00373291	0	0.00135494	0.00159961	0.00873198	0	0.000662923	0.00316371	0.000779547	0.00265258	0	0.0102402	0	0	0	0	0.003936	0	0	0.00203624	0	0.00146694	0.000888335	0.000774127
LIMS2	0.00100536	0.00587787	0.00219564	0	0.00517193	0.00226712	0.00677022	0.00542351	0.00504898	0.00145576	0.000517233	0.000726647	0	0.0106573	0	0	0	0	0.00117202	0.00322441	0	0.00508572	0	0.00299446	0.00429777	0.00131496	0.00226659	0.00129771	0.00770622	0	0.00505642	0.00491068	0.00331927	0.0012549	0.00102185	0.00118853	0.00762247	0.00223815	0.00291532	0.00209707	0	0.0050992	0	0.00251944	0.00432737	0.00143904	0.000888666	0.00241008
GPR17	0.00207983	0.0068958	0.00101472	0	0.0027547	0.002649	0.00138116	0.00225877	0	0.00054355	0.00071983	0	0.00129476	0	0	0.0029889	0	0	0.00150807	0.00345876	0	0.00156654	0.00243858	0.00280297	0.000499836	0.00324342	0.00312078	0	0.00246924	0	0.00308656	0.00277472	0.000743838	0	0.00100603	0	0	0	0.00403381	0.00228846	0.00261147	0	0	0.00231565	0	0	0.000919336	0.00147075
WDR33	0.302106	0.256747	0.344255	0.352225	0.284098	0.319028	0.358858	0.333097	0.292449	0.339892	0.379719	0.316577	0.248504	0.399132	0.272726	0.27317	0.32866	0.356975	0.342964	0.266446	0.291364	0.281171	0.324616	0.338565	0.301096	0.281875	0.280798	0.315719	0.268172	0.340456	0.359979	0.32643	0.342152	0.290657	0.201202	0.234326	0.287003	0.39137	0.249124	0.39663	0.373878	0.218078	0.271071	0.318595	0.285998	0.357668	0.388519	0.308211
SFT2D3	0.0183991	0.00703903	0.0222144	0.0154965	0.00627044	0.00796708	0.0123639	0.0217289	0.0175258	0.016739	0.020133	0.00792711	0.0095877	0.00683587	0.0188578	0.0118291	0.011892	0	0.0262022	0.0053768	0.0153396	0.019519	0.0125792	0.0110908	0.0058249	0.0108282	0.0155524	0.00592947	0.00257152	0.00523199	0.0175709	0.0105517	0.0157942	0.0223116	0.0118186	0.0148499	0.0369697	0.0243999	0.0170744	0.0256032	0.00517224	0.00448546	0.00620239	0.0110778	0.0113929	0.0242424	0.00410996	0.0111724
POLR2D	0.0149466	0.0172375	0.0265967	0.010309	0.0200138	0.0171901	0.0378086	0.0383398	0.0185245	0.0226824	0.0235143	0.0127923	0.0260494	0.0277277	0.0238613	0.010077	0.0243641	0	0.0277887	0.0135614	0.0176226	0.0322878	0.024788	0.0387073	0.0216777	0.0331523	0.027983	0.0175519	0.0165658	0.0274026	0.0321867	0.0308269	0.0254194	0.0417409	0.00817911	0.0174067	0.0151537	0.0524699	0.0354118	0.0315687	0.00813242	0.0212946	0.0408967	0.0238894	0.0332842	0.0421271	0.0250338	0.0401224
AMMECR1L	0.0379108	0.043924	0.0601052	0.0447136	0.0591448	0.040717	0.0440708	0.0447823	0.079473	0.044591	0.0559311	0.0469166	0.0526209	0.0396042	0.0609625	0.0495254	0.0190599	0.0507712	0.0534405	0.0438857	0.0853756	0.0712856	0.0520734	0.0619003	0.0395803	0.0548813	0.0326396	0.0358892	0.0205689	0.0395705	0.0544145	0.0747873	0.0545986	0.0401807	0.0370837	0.0444241	0.0523283	0.0659554	0.0298988	0.0715869	0.0568271	0.0172812	0.0533982	0.0434938	0.0497956	0.0601402	0.0595207	0.0563076
SAP130	0.17779	0.19739	0.210167	0.167335	0.222887	0.14274	0.142524	0.189354	0.278929	0.205419	0.219909	0.194289	0.161712	0.168435	0.223777	0.161772	0.136469	0.040826	0.1768	0.166728	0.172292	0.218589	0.17799	0.243053	0.208035	0.138467	0.120285	0.142053	0.195696	0.19099	0.203142	0.1821	0.206815	0.187031	0.147675	0.172337	0.076839	0.173514	0.153187	0.157799	0.221992	0.192425	0.17054	0.14512	0.142063	0.204272	0.235996	0.0886835
UGGT1	0.151522	0.128391	0.184387	0.121015	0.139843	0.134059	0.167807	0.159931	0.221332	0.174842	0.167716	0.104182	0.15512	0.143369	0.140297	0.138108	0.124955	0.138942	0.164452	0.119176	0.14918	0.200613	0.14704	0.171117	0.118702	0.0977765	0.10536	0.130101	0.0950349	0.124035	0.136092	0.169338	0.146775	0.173474	0.0845272	0.113767	0.151915	0.190463	0.110764	0.153385	0.169513	0.0955278	0.105515	0.137373	0.121902	0.178112	0.161001	0.238943
HS6ST1	0.128318	0.152126	0.190997	0.133851	0.131458	0.0909656	0.259825	0.278764	0.184266	0.141427	0.150929	0.11589	0.167723	0.299793	0.213331	0.156707	0.18641	0.148561	0.158975	0.101464	0.141391	0.339728	0.139356	0.191742	0.107325	0.08876	0.163667	0.180176	0.113492	0.1452	0.271384	0.437879	0.266095	0.193114	0.131026	0.146468	0.396454	0.304043	0.214057	0.217442	0.172333	0.167448	0.368085	0.100241	0.0813489	0.378937	0.160031	0.225112
RAB6C	0	0	0.00176707	0	0.00490498	0	0.00980747	0.00148426	0.0114113	0.00260898	0.000810452	0.00097031	0	0	0.00197017	0	0	0	0.000795797	0	0	0.000812168	0.000471095	0	0.000893938	0	0	0	0	0	0	0	0.00174554	0	0	0	0.00836976	0.00561591	0	0	0	0	0	0.0018871	0	0	0.00218729	0.000499824
POTEF	0	0	0	0	0	0	0	0.000470717	0	0	0	0	0.000372263	0	0	0	0	0	0	0	0	0	0	0	0.000635329	0	0	0	0	0	0	0	0	0	0	0	0	0.00251542	0	0.0015387	0	0	0	0.00476748	0	0	0	0
CCDC74B	0.00226457	0.00226711	0.00285657	0	0.0126623	0.000574612	0.00495365	0.0117251	0.0289349	0.00434282	0.00769064	0.00198602	0.000372263	0.0194237	0.00737083	0.0106694	0.0162839	0.0202038	0.00745651	0.00434302	0.00249064	0.00268762	0.00200258	0.00253543	0.00218251	0.00122521	0.00086261	0.00236333	0.00849393	0	0.0158769	0.0093008	0.00622371	0.0050008	0.00306244	0.00153734	0.00544363	0.00872273	0.00251151	0.00413219	0.0100739	0.00908588	0	0.00309208	0.00592675	0.014369	0.000808	0.00831429
SMPD4	0.148077	0.187063	0.123726	0.154449	0.183529	0.132946	0.170695	0.217482	0.270629	0.137467	0.170607	0.103447	0.171237	0.197256	0.187829	0.133821	0.107047	0.15267	0.146064	0.185003	0.175763	0.14542	0.105932	0.215432	0.120674	0.103967	0.089448	0.141993	0.121196	0.134887	0.163106	0.172972	0.193102	0.129129	0.108464	0.159106	0.138263	0.206106	0.092758	0.167609	0.146303	0.0721821	0.0968579	0.141218	0.123811	0.132337	0.17934	0.170189
MZT2B	0.0867689	0.0708083	0.086343	0.136986	0.0946028	0.109961	0.182512	0.146733	0.0616277	0.0543457	0.0672358	0.0599482	0.118243	0.109892	0.113155	0.136639	0.101237	0.110209	0.0912388	0.0984479	0.0958857	0.119661	0.0949907	0.0829792	0.0800635	0.11593	0.111717	0.101752	0.11199	0.0717179	0.10859	0.152358	0.125626	0.0940867	0.05747	0.100959	0.194842	0.179607	0.119489	0.1088	0.0851384	0.125663	0.0833614	0.0817125	0.102626	0.134947	0.0837743	0.0731276
TUBA3E	0	0	0	0	0	0	0	0	0	0	0	0	0	0	0	0	0	0	0	0	0	0	0	0	0	0	0	0.00110761	0	0	0	0	0	0	0	0	0	0	0	0	0	0	0	0	0.00166489	0	0	0
CCDC115	0.0340221	0.0178437	0.0201133	0.0291213	0.0087044	0.0284399	0.0451847	0.0288098	0.0440964	0.0182403	0.0302064	0.014444	0.0177997	0.0189616	0.0206421	0.0229922	0.0156082	0	0.0307233	0.0267896	0.03646	0.0329114	0.0254271	0.0240471	0.0192341	0.0171059	0.0255505	0.0274508	0.0286336	0.020159	0.0348684	0.0314415	0.0240556	0.0247942	0.0150131	0.0151283	0.0357255	0.0239587	0.0192537	0.0264181	0.0151162	0.0243433	0.0158922	0.0272364	0.0226813	0.0151817	0.0139697	0.0139676
IMP4	0.0304432	0.00668526	0.0232762	0.0399715	0.0217961	0.0231295	0.0323751	0.0288141	0.0433662	0.0209718	0.0311776	0.0148084	0.0274512	0.0177434	0.0388141	0.0258654	0.0152017	0.0281886	0.0423338	0.0204241	0.026165	0.0380088	0.0229981	0.0263932	0.0325158	0.0224347	0.0362285	0.0257709	0.0166364	0.0318	0.0346491	0.0452009	0.0328736	0.029049	0.022181	0.0201921	0.0090891	0.0259445	0.0409095	0.0284736	0.0274318	0.00893313	0.0148924	0.0172811	0.0110257	0.0219038	0.0208498	0.0273244
PTPN18	0.0519607	0.0604952	0.0842315	0.120579	0.0688031	0.0907834	0.0490756	0.0741164	0.0867306	0.0668091	0.0560778	0.0447881	0.0789655	0.0970216	0.0701755	0.0429329	0.0418379	0.0729144	0.0803584	0.0704744	0.0710051	0.0528494	0.0637502	0.0763839	0.0490809	0.055008	0.0604166	0.0739105	0.0749804	0.0768213	0.11672	0.0736244	0.0709379	0.077546	0.0319861	0.0682105	0.0549918	0.057019	0.0426479	0.061808	0.0591294	0.0813387	0.0594422	0.0363001	0.0525885	0.0714174	0.0744835	0.0609511
POTEI	0	0	0	0	0.00365304	0	0	0	0	0	0.000397419	0	0	0	0	0	0	0	0.00074644	0.00273395	0.00480675	0	0	0	0	0	0.00151578	0	0	0	0	0	0.000326424	0	0	0	0	0	0	0	0	0	0	0	0	0	0.000914047	0.000520253
CFC1B	0	0	0	0	0	0	0	0	0	0	0	0	0	0	0	0	0	0	0	0	0	0	0	0	0	0	0	0	0	0	0	0	0	0	0	0	0	0	0	0	0	0	0	0	0	0	0	0
CFC1	0	0	0	0	0	0.00229408	0	0	0.0090963	0	0.00194162	0.000749805	0	0	0	0	0	0	0	0	0.000919288	0	0.000800107	0	0	0	0	0	0	0	0	0.000949829	0.00132608	0	0	0	0	0.00217755	0.00321671	0.00109481	0	0	0	0	0	0	0.000743345	0.000491841
POTEJ	0	0	0	0	0	0	0	0	0	0	0	0	0	0	0	0	0	0	0	0	0	0	0	0	0	0	0	0	0.00337514	0	0	0	0	0	0	0	0	0	0	0	0	0	0	0	0	0	0	0
AMER3	0.00986648	0.013484	0.0148906	0.0079332	0.0104287	0.00531478	0.0163751	0.00439799	0.00314138	0.001715	0.000383192	0.00145831	0.00234766	0	0.0078252	0	0.00259675	0	0.00236193	0.00947653	0.00562015	0.00458419	0.00136713	0.00122555	0.00374639	0.00539167	0.00615213	0.00480775	0.0032713	0	0.0050202	0.0116462	0.00660598	0.00246131	0.00163071	0	0.0108682	0.0107508	0.00746914	0.00282084	0.00297481	0	0	0.00751396	0.00833997	0.00464035	0.00288895	0.00261317
ARHGEF4	1.20023	1.11832	1.27739	1.24333	0.94375	0.967873	1.31915	1.12052	1.09674	1.18074	1.18343	1.20998	1.28998	1.45957	1.66596	1.33782	1.20407	1.6841	0.978238	1.01779	1.20107	0.823895	1.31394	1.2957	1.07857	0.94307	0.958737	1.04139	0.974167	1.13365	1.4702	0.971281	1.11376	1.2488	0.965301	1.22769	0.742745	1.50798	1.25614	1.12174	1.06932	1.34988	0.842664	0.841514	1.1101	1.08207	1.08684	0.607362
FAM168B	0.145946	0.15418	0.204101	0.102633	0.117672	0.137115	0.182313	0.172618	0.194231	0.147387	0.167313	0.158413	0.165313	0.159093	0.151458	0.115168	0.129334	0.185899	0.169603	0.164477	0.137232	0.231931	0.188299	0.216934	0.17355	0.15929	0.121951	0.130387	0.121211	0.142418	0.192879	0.217524	0.192104	0.162767	0.15524	0.129137	0.185161	0.184452	0.148594	0.176426	0.154131	0.101761	0.162727	0.10519	0.0999161	0.168463	0.189267	0.253579
PLEKHB2	0.0886941	0.11322	0.121212	0.0923708	0.0728965	0.111295	0.158203	0.136846	0.166618	0.0916405	0.114391	0.0713952	0.0931241	0.126229	0.0970953	0.0718781	0.0830965	0.0498494	0.0935134	0.0900683	0.0980007	0.12176	0.0899981	0.113306	0.0991814	0.0866502	0.0783373	0.110206	0.113148	0.121057	0.108195	0.151337	0.131303	0.104396	0.0766619	0.11333	0.111399	0.1008	0.0983942	0.114963	0.0842284	0.0533371	0.100511	0.105694	0.0961223	0.153367	0.0971368	0.181076
RAB6D	0	0	0	0	0	0	0	0.000961467	0	0	0	0.00132241	0	0	0.0010417	0	0	0	0	0	0	0	0.00103555	0.00221428	0.000507411	0	0	0.00124649	0	0	0.000658765	0	0.000900639	0.00264781	0.00159114	0	0.0105404	0	0.00220571	0	0.000972268	0	0	0	0	0	0	0.000392995
MZT2A	0.0507278	0.0347166	0.0797715	0.135993	0.0935941	0.0540801	0.0821668	0.0967376	0.0864099	0.052345	0.0424531	0.0444068	0.0608348	0.0623322	0.102008	0.0313245	0.0976983	0.033484	0.0644342	0.0546725	0.0719073	0.0540083	0.0748293	0.0973102	0.0415953	0.0385484	0.0708708	0.0608143	0.0477107	0.0562208	0.0771432	0.0933696	0.0825858	0.066728	0.0359378	0.0637756	0.0824615	0.0821477	0.0486617	0.0865987	0.0512577	0.0498614	0.0748351	0.0915597	0.093744	0.0849748	0.0795022	0.0691322
TUBA3D	0	0.00588628	0.0024258	0	0	0	0	0.000641239	0	0.000744972	0.000703531	0.00275871	0	0	0	0	0.00204452	0	0.00130402	0	0	0	0	0.00329623	0	0	0.00103595	0.0024438	0	0	0.0022962	0.00107587	0.00137523	0.00271148	0	0	0	0	0	0.00159951	0.00239211	0.00478104	0	0	0	0	0.00268385	0.00148817
CCDC74A	0.00126725	0.00246297	0.00541481	0	0	0.00333335	0.0176884	0.0111592	0.00880024	0.005836	0.00608859	0.00921005	0.00513968	0.00431187	0.00345369	0	0.00556934	0	0.0061356	0.0106417	0.00734182	0.00773199	0.00655002	0.0095796	0.00488218	0.00762774	0.00487296	0.0101631	0.00545243	0.01051	0.0205107	0.0109736	0.00780894	0.0104039	0.0087719	0.0122648	0	0.0218096	0.00510309	0.0073515	0.00800045	0.013802	0.00958247	0.00978164	0.00914677	0.00155904	0.0124603	0.00576628
ANKRD30BL	0.232885	0.256353	0.144221	0.140108	0.192687	0.213269	0.102515	0.118939	0.196109	0.117042	0.126946	0.145464	0.14782	0.176429	0.164666	0.0911479	0.139039	0.247675	0.124887	0.171467	0.173373	0.0936714	0.149974	0.11149	0.179765	0.206229	0.169149	0.152865	0.195094	0.156691	0.106487	0.114745	0.157746	0.071438	0.119033	0.173629	0.146004	0.107629	0.135536	0.0773199	0.1183	0.113876	0.119821	0.158597	0.108079	0.085767	0.129784	0.0861188
GPR39	0.134501	0.0987799	0.0800861	0.0290035	0.0793552	0.0413034	0.0327681	0.0626337	0.0732941	0.116989	0.120106	0.0940626	0.0384823	0.124304	0.10851	0.0535152	0.0574982	0.0865973	0.118898	0.104189	0.0759719	0.065849	0.0407333	0.0958798	0.114155	0.0728933	0.0315748	0.0263252	0.113528	0.175041	0.0697454	0.0590523	0.0712257	0.040182	0.0502941	0.0700481	0.0383616	0.0858779	0.0200057	0.111837	0.0894377	0.064498	0.0146705	0.0664886	0.0257271	0.0813485	0.0772342	0.0289423
LYPD1	0.0483185	0.0177981	0.0470284	0.0459783	0.0249143	0.0274691	0.0816728	0.0248066	0.0201323	0.114541	0.0690993	0.0572398	0.0275858	0.0133106	0.0469471	0.00976112	0.0312447	0.0281886	0.0693155	0.021541	0.039389	0.0200136	0.0466241	0.0947199	0.0408863	0.0374568	0.0296679	0.0196227	0.0485564	0.0442328	0.0861007	0.00395267	0.018898	0.0602626	0.0257026	0.0277798	0.0306629	0.0690147	0.0236767	0.0313089	0.0486509	0.0178307	0.00461591	0.0742331	0.0311931	0.0523612	0.0555933	0.0265933
NCKAP5	1.3688	1.28695	1.27917	1.58948	1.5306	1.51486	0.992692	1.36413	1.69775	1.64505	1.67877	1.62381	1.59882	1.33933	1.40774	1.42498	1.19039	1.19375	1.17091	1.575	1.46062	0.496815	1.71308	1.38812	1.484	1.40025	1.14484	1.22378	1.17781	1.46707	1.43185	0.68234	1.1499	1.47518	1.87713	1.20392	0.237366	1.1039	0.941915	0.526856	1.43247	1.20137	0.985014	1.43036	1.38659	1.14193	1.58217	1.07279
MGAT5	0.348239	0.39384	0.430319	0.360777	0.463189	0.338148	0.273474	0.294918	0.558572	0.347446	0.380491	0.31718	0.356521	0.286489	0.427284	0.46417	0.277922	0.186174	0.334107	0.390168	0.312706	0.934141	0.335359	0.405941	0.405902	0.307843	0.306123	0.354407	0.348839	0.302813	0.377632	0.873308	0.341774	0.413413	0.305653	0.341141	0.455678	0.419345	0.306412	0.68571	0.375504	0.303352	0.397886	0.303596	0.357718	0.391891	0.453624	0.561997
TMEM163	0.0246935	0.0135884	0.0321009	0.0210791	0.0150697	0.0275501	0.00419304	0.0319268	0.0169978	0.0156465	0.0210325	0.0110946	0.0180784	0.0470876	0.0283727	0.0221585	0.0351698	0	0.0210135	0.0213459	0.0245215	0.0181145	0.0287225	0.0406658	0.0254994	0.0219564	0.0403941	0.0275992	0.0482215	0.0340766	0.0208733	0.0336044	0.0276616	0.0180757	0.0215045	0.0181018	0.0151807	0.0239866	0.0273616	0.0152624	0.0158904	0.0230469	0.0570711	0.0138491	0.0143178	0.0328763	0.0310164	0.0210263
ACMSD	0	0	0.00297885	0.0243799	0	0.00305482	0.00622187	0.00325927	0	0.00051136	0.00274655	0.00178606	0.000635922	0.00366365	0.00243271	0.00309226	0	0	0.00515931	0.00182348	0	0.0111375	0.000967369	0.00348452	0.00313597	0	0.00327018	0.00210622	0.0184891	0.0148444	0.00102242	0.00400626	0.000985635	0	0	0	0	0.00337408	0.0014289	0.00107667	0.00248899	0	0	0.000901526	0.00172644	0.00159324	0.00393961	0.00179793
CCNT2	0.266308	0.203778	0.26642	0.271843	0.25254	0.230121	0.22272	0.230836	0.228311	0.241194	0.244017	0.199624	0.1834	0.221126	0.199986	0.207713	0.184596	0.135096	0.256227	0.18705	0.246289	0.292363	0.200678	0.254932	0.211596	0.201695	0.160706	0.234953	0.25714	0.183382	0.245166	0.258582	0.231878	0.270499	0.175805	0.182454	0.227342	0.216518	0.163559	0.258835	0.243244	0.351829	0.193551	0.23437	0.195231	0.207632	0.218973	0.363272
MAP3K19	0.0244283	0.00848055	0.0280268	0.0249088	0.0106986	0.0170836	0.0113697	0.0217004	0.035227	0.0232739	0.0181341	0.0237496	0.0122974	0.0272315	0.00632594	0.0178463	0.0129284	0	0.019133	0.0237513	0.015076	0.0047413	0.018845	0.0221455	0.0126498	0.0168529	0.0179083	0.0334973	0.0437196	0.0619471	0.0279398	0.0167545	0.0122576	0.0299344	0.0180091	0.0175721	0	0.0242576	0.0122485	0.00571235	0.00999036	0.0101372	0.0308753	0.0182523	0.0160467	0.0253829	0.00924027	0.00975977
RAB3GAP1	0.429522	0.376407	0.464128	0.456477	0.470526	0.456403	0.611411	0.440315	0.443889	0.470633	0.493583	0.436998	0.363041	0.430678	0.398994	0.389514	0.3874	0.501521	0.449214	0.399085	0.393945	0.503064	0.438951	0.425262	0.468058	0.433548	0.403507	0.50431	0.547009	0.417448	0.518998	0.475169	0.479775	0.474707	0.37667	0.369239	0.480449	0.465583	0.30892	0.492468	0.378823	0.49219	0.440524	0.419669	0.460679	0.403796	0.439762	0.642754
ZRANB3	0.297877	0.287211	0.314208	0.279685	0.283723	0.21961	0.151328	0.330686	0.336398	0.271904	0.308411	0.271187	0.260239	0.361828	0.261766	0.286753	0.17572	0.206704	0.303398	0.279142	0.261817	0.356695	0.238699	0.367888	0.225414	0.252465	0.152054	0.256079	0.341938	0.300301	0.269905	0.286035	0.258325	0.286226	0.216915	0.2608	0.117031	0.210261	0.191743	0.278982	0.292717	0.277277	0.332033	0.176373	0.190525	0.341705	0.36058	0.21415
R3HDM1	0.749877	0.685446	0.793724	0.765721	0.876801	0.775735	0.759185	0.762775	0.715009	0.681063	0.682274	0.715048	0.768641	0.74697	0.648587	0.700492	0.763862	0.726173	0.70583	0.705194	0.811944	0.695092	0.739488	0.720094	0.724764	0.711898	0.79592	0.721314	0.85122	0.784695	0.785462	0.742786	0.794178	0.662705	0.54279	0.590101	0.84117	0.749299	0.86321	0.718657	0.667369	0.710824	0.700299	0.716529	0.586705	0.657565	0.729487	0.457059
UBXN4	0.334276	0.332647	0.297041	0.374371	0.261327	0.242853	0.302936	0.356856	0.296232	0.282697	0.355548	0.32405	0.306785	0.397996	0.311978	0.266552	0.257893	0.248086	0.308979	0.290133	0.292803	0.449688	0.27968	0.386776	0.304919	0.242287	0.256669	0.257749	0.278934	0.263316	0.349277	0.394647	0.334509	0.2898	0.275833	0.271205	0.230788	0.337626	0.227314	0.378289	0.280186	0.26155	0.452958	0.253249	0.232724	0.365319	0.31798	0.272208
LCT	0.00141082	0.00830538	0.00424602	0.021031	0.00365304	0	0	0.00150945	0	0	0.00205443	0.00197701	0.000630426	0	0.00267456	0	0	0	0	0	0	0.00118637	0.00296308	0	0.00437107	0.00178061	0.000612567	0.00117803	0.00279489	0	0.000737302	0.00153039	0.00206938	0.00189359	0.00120698	0	0	0.00327985	0	0	0	0.0045885	0	0	0	0	0.000904938	0.0016508
MCM6	0.0209841	0.0205855	0.0202427	0.00584299	0.0374784	0.0168258	0.0104862	0.0160677	0.00853883	0.0197107	0.020929	0.0192126	0.0204425	0.0182672	0.0136347	0.0213373	0.0096804	0	0.0155856	0.0166878	0.0188825	0.0271253	0.0127189	0.0222744	0.0102526	0.0229084	0.0146373	0.019838	0.0167315	0.0204496	0.0262482	0.025822	0.0248084	0.0134402	0.0124017	0.00921703	0.02932	0.0223472	0.0292719	0.0198135	0.0153243	0.0467912	0.0240693	0.00524034	0.0152459	0.0350612	0.013917	0.0455278
DARS	0.303651	0.228583	0.286104	0.253302	0.309801	0.318303	0.246011	0.414439	0.389042	0.383256	0.359252	0.337017	0.352865	0.20804	0.250291	0.281406	0.265723	0.334036	0.361557	0.272124	0.299124	0.368306	0.340015	0.331646	0.301308	0.276358	0.207807	0.320136	0.332037	0.249767	0.337311	0.283229	0.319584	0.319499	0.228663	0.244135	0.261487	0.302432	0.153299	0.277986	0.302878	0.277737	0.224371	0.299202	0.392913	0.470049	0.305828	0.32753
CXCR4	0.0156023	0.0148717	0.00789082	0.0224733	0.016259	0.0153614	0.0041985	0.00553203	0.0102689	0.0168956	0.0408205	0.0103509	0.0125964	0.0058891	0.012062	0.00680897	0.00933777	0	0.0319048	0.00604323	0.0149595	0.00147121	0.0134535	0.0258461	0.018201	0.0113498	0.00635609	0.00318944	0.0109343	0.00950201	0.00495739	0.00250273	0.0105061	0.0103173	0.00561883	0.00727632	0	0.00907216	0.0211621	0	0.0101913	0.00775288	0.00370716	0.0102718	0.0146371	0.00944312	0.00465211	0.00377082
THSD7B	0.0113947	0.0272906	0.0252335	0.0391498	0.00757909	0.0308664	0.0211914	0.00996693	0	0.0101353	0.0167964	0.01031	0.0209802	0	0.00863428	0.0108678	0.0114737	0.0288157	0.00889867	0.0105319	0.0102284	0.0115872	0.0101741	0.0128316	0.0149376	0.0277489	0.0222173	0.0289616	0.0323967	0	0.0215512	0.0131653	0.0116359	0.0225221	0.0127329	0.0178059	0.0372856	0.00365121	0.0160135	0.0085126	0.0121589	0.0144451	0.0197325	0.0141653	0.00726204	0.0192788	0.00983576	0.0169183
HNMT	0.0561495	0.0177778	0.0447686	0.0390231	0.0341148	0.0516202	0.0667791	0.0572798	0.0353474	0.034558	0.0291298	0.0343667	0.0514079	0.0440271	0.0500344	0.0484393	0.0407012	0.140429	0.0338944	0.0450357	0.0270521	0.0278107	0.0341922	0.0557072	0.0176344	0.0212811	0.0441438	0.053038	0.0348767	0.0765384	0.0786118	0.0398813	0.0325006	0.0407252	0.0768358	0.0552765	0.00751338	0.068215	0.0228536	0.016731	0.0354968	0.0562311	0.0170003	0.0609086	0.0617095	0.0419612	0.0306299	0.0484835
SPOPL	0.131629	0.117302	0.16553	0.194643	0.133183	0.187887	0.139445	0.155053	0.166863	0.161925	0.160392	0.11492	0.143036	0.106889	0.115426	0.0922102	0.145001	0.113738	0.148552	0.0847135	0.12466	0.178369	0.158708	0.166183	0.0965713	0.112014	0.147082	0.152355	0.115779	0.171699	0.171411	0.149604	0.133359	0.138127	0.147303	0.141346	0.0834363	0.169064	0.103618	0.10905	0.149131	0.148717	0.130041	0.124304	0.169295	0.136363	0.137339	0.165063
NXPH2	0.00365843	0.0194692	0.004199	0.00625844	0.00697967	0.00725734	0	0.00480916	0	0.00249055	0.00529981	0.0061182	0.00665896	0.00334692	0.00545261	0	0.00266046	0.0202038	0.00353837	0.0109503	0.0016909	0.00898532	0.00980731	0.00683015	0.00502577	0.00512084	0.00620803	0.00800942	0.0126969	0	0.00607554	0.0111315	0.00407612	0.00572308	0.00781178	0.00539243	0.0112773	0	0.0130262	0.00129296	0.00425668	0.0055585	0	0.00574631	0.00331466	0.0137363	0.00338218	0.00395418
LRP1B	3.34855	3.07663	3.23213	2.87513	2.92153	3.22787	2.9737	3.03184	3.04528	3.45004	3.23382	3.04764	3.12925	2.76329	2.55274	2.94887	3.62886	2.51798	3.018	3.08607	2.94573	2.72819	3.069	2.97995	3.23186	3.28018	3.4964	3.46114	3.01591	3.20604	3.22706	2.63215	2.82539	3.0482	3.24749	2.73735	2.20126	2.74393	3.06668	2.67677	3.00371	3.3697	2.86843	3.37554	3.37733	2.73548	3.06642	3.57738
KYNU	0.0012927	0	0.00351504	0	0.0206996	0.00694727	0.0050788	0.00317844	0.0126054	0.00279696	0.00151996	0.000837569	0.00201214	0	0.00129267	0.00383862	0	0	0.00318381	0.00178107	0.00560806	0.00092176	0.000586496	0.00148846	0.00149629	0.00354708	0.00334397	0.00123593	0	0.00510867	0.00386182	0.00372883	0.00331168	0	0	0.00678983	0.00544363	0.00780325	0.00196178	0.00300461	0.00399955	0	0	0.00524695	0.00126832	0	0.00285842	0.00179004
ARHGAP15	0.0240726	0.035673	0.0197796	0.0357514	0.0464674	0.0358298	0.0142809	0.0228055	0.014702	0.00955893	0.0113456	0.0122631	0.0196197	0.0272035	0.0149165	0.0300155	0.013854	0	0.0180975	0.00816893	0.0189461	0.0251385	0.0103089	0.0135632	0.024058	0.0154214	0.0206164	0.0289769	0.0412514	0.0309104	0.0242458	0.0138209	0.0174182	0.0133689	0.0064068	0.0139287	0.0201138	0.0125242	0.020749	0.00782642	0.0103362	0.0189612	0.0238345	0.0190486	0.0110124	0.0189022	0.0137728	0.0123983
GTDC1	0.521997	0.361677	0.48557	0.476729	0.61547	0.500448	0.253535	0.494814	0.616138	0.477841	0.552149	0.461966	0.487172	0.295497	0.471	0.410549	0.329012	0.386123	0.45152	0.50256	0.520913	0.374652	0.499606	0.452993	0.485953	0.499608	0.378985	0.435952	0.501129	0.557681	0.42431	0.359935	0.398428	0.387301	0.385286	0.387179	0.23395	0.369383	0.328981	0.342155	0.422892	0.410165	0.338076	0.507514	0.4431	0.439596	0.450826	0.356083
ZEB2	0.636235	0.532317	0.717811	0.703795	0.950939	0.786407	0.615213	0.58534	0.625525	0.653154	0.650172	0.567776	0.643313	0.408268	0.48785	0.434649	0.597382	0.470732	0.586116	0.55409	0.56342	0.401115	0.700275	0.626419	0.802645	0.741115	0.610399	0.605255	0.505916	0.790206	0.651661	0.369691	0.53994	0.631843	0.529916	0.527296	0.437517	0.676593	0.577943	0.373662	0.566521	0.643801	0.400246	0.721251	0.726568	0.477599	0.579979	0.41939
ACVR2A	0.140093	0.154868	0.145958	0.147456	0.116278	0.184401	0.0911209	0.144261	0.109311	0.164968	0.173085	0.130072	0.118297	0.118188	0.143673	0.106651	0.113628	0.145141	0.161383	0.110068	0.151934	0.120671	0.138911	0.145791	0.105199	0.140309	0.141224	0.144018	0.151108	0.221494	0.143132	0.131911	0.121936	0.107327	0.0794092	0.0816186	0.111725	0.0877237	0.0982868	0.119996	0.153679	0.0688614	0.143384	0.0996843	0.106238	0.114921	0.133599	0.108258
ORC4	0.236538	0.231447	0.276856	0.225644	0.269159	0.341605	0.263094	0.268835	0.25014	0.264635	0.254513	0.220944	0.232211	0.186186	0.255373	0.226026	0.226652	0.145324	0.295306	0.242855	0.221893	0.261949	0.234339	0.294535	0.253894	0.205255	0.226817	0.298871	0.321921	0.362798	0.299804	0.2567	0.246093	0.299565	0.165527	0.195582	0.130223	0.284948	0.168377	0.263042	0.292089	0.280875	0.246833	0.262494	0.271456	0.303836	0.277021	0.322686
MBD5	1.30919	1.18905	1.30748	1.27408	1.28112	1.29198	1.05784	1.31099	1.21836	1.37073	1.34225	1.35797	1.3071	1.16558	1.16982	1.16048	1.29283	1.12929	1.23017	1.12481	1.12752	1.22416	1.28698	1.29293	1.29191	1.17832	1.18021	1.36663	1.34753	1.23157	1.35885	1.18953	1.13314	1.29256	1.39055	1.24797	0.741784	1.22365	1.03433	1.13578	1.22562	1.40607	1.01477	1.24378	1.27812	1.21465	1.27426	0.873401
EPC2	0.306664	0.295759	0.345566	0.321488	0.380183	0.344533	0.330578	0.364181	0.286003	0.406033	0.419763	0.355155	0.321185	0.298358	0.293742	0.315612	0.311512	0.20778	0.317029	0.242081	0.253655	0.487733	0.380231	0.35929	0.282647	0.264017	0.290455	0.371604	0.277243	0.410955	0.39379	0.409682	0.364046	0.319197	0.315973	0.311167	0.214574	0.381998	0.27749	0.408564	0.322417	0.336856	0.338305	0.363083	0.272048	0.325584	0.334006	0.415573
KIF5C	0.1751	0.186783	0.187634	0.2774	0.250026	0.204341	0.239281	0.247271	0.181522	0.126588	0.162636	0.162695	0.175829	0.20182	0.167086	0.14644	0.168344	0.154734	0.13613	0.138796	0.17117	0.320917	0.19328	0.175435	0.214265	0.175386	0.270525	0.201004	0.236789	0.21721	0.25196	0.256768	0.226909	0.174716	0.15469	0.191702	0.153867	0.293817	0.232227	0.385694	0.132174	0.148719	0.174663	0.211335	0.179976	0.20926	0.167143	0.321579
LYPD6B	0.00879798	0.0140426	0.0165145	0.0311895	0.03794	0.0196313	0.0164151	0.0219431	0	0.041636	0.0191085	0.0237022	0.0238937	0.00501113	0.0110711	0.0491427	0.0069151	0.0427446	0.0231797	0.0170006	0.00859673	0.0148968	0.0236214	0.0609472	0.0287258	0.0332556	0.0173886	0.00772969	0.0403886	0.0335654	0.0100905	0.019012	0.0116673	0.0153083	0.0432005	0.0333615	0	0.00187322	0.0146977	0.0435904	0.0119111	0.00758826	0.0275831	0.0378043	0.0459633	0.017123	0.0590035	0.0231631
LYPD6	0.259685	0.232718	0.330292	0.271343	0.136778	0.245512	0.247629	0.220914	0.281005	0.272427	0.267303	0.288228	0.244554	0.245821	0.236418	0.223019	0.222383	0.191106	0.238403	0.22141	0.222772	0.187719	0.324034	0.215889	0.232131	0.252704	0.268207	0.275806	0.149245	0.209837	0.293838	0.191576	0.216359	0.266522	0.331965	0.222518	0.181013	0.230786	0.206838	0.256666	0.237908	0.312678	0.248299	0.256706	0.308133	0.284377	0.312046	0.110751
MMADHC	0.0557202	0.0319356	0.0646109	0.0614613	0.0529266	0.0665093	0.0642618	0.0423543	0.0731747	0.0452782	0.0526494	0.0262906	0.0428058	0.0761517	0.0461737	0.0321499	0.0429506	0.0286009	0.0534808	0.0345108	0.0320404	0.0711592	0.0480392	0.0448649	0.0540728	0.0499854	0.0373837	0.060505	0.0535819	0.0772929	0.0596844	0.0517487	0.0369135	0.0384596	0.0241117	0.0180765	0.041501	0.0494712	0.036801	0.0597237	0.0439012	0.0378005	0.0605924	0.0389289	0.0388185	0.0301317	0.0434138	0.0600661
RND3	0.0149578	0.0166656	0.0279198	0.0181571	0.00906082	0.0227091	0.0518276	0.0220561	0.0379957	0.0113391	0.0331968	0.019241	0.0177354	0.0139725	0.0119738	0	0.0180401	0	0.0249497	0.0145412	0.0173029	0.0725656	0.0234842	0.0100929	0.0124534	0.0129253	0.0100016	0.0114569	0.0269011	0.0157267	0.0140451	0.0792024	0.0329911	0.0178111	0.0341218	0.0227759	0.00874666	0.0319744	0.00931444	0.145564	0.0249289	0.0298916	0.0597152	0.0204407	0.0139277	0.0230941	0.012505	0.287073
RBM43	0.0235689	0.00855979	0.0333854	0.0254616	0.016939	0.0131672	0.0055239	0.0179071	0.0564776	0.0198755	0.022674	0.0177077	0.0133195	0.0196746	0.0154103	0.0233078	0.0216477	0.027634	0.0209625	0.00496371	0.0135844	0.0187368	0.0174351	0.0194406	0.00864579	0.0153274	0.0210069	0.0178915	0.0195392	0.00655447	0.0260965	0.0212672	0.0190231	0.0307939	0.0245334	0.0111261	0.0203566	0.0178827	0.00910926	0.0187989	0.00762176	0.0277382	0.0266027	0.00349108	0.00237187	0.0257365	0.0208495	0.0212107
NMI	0.0152514	0.0207871	0.0273148	0.0212906	0.00638255	0.0170112	0.0261527	0.0343024	0.0225506	0.0154554	0.0199145	0.0150976	0.0183007	0.0212473	0.0202587	0.00845729	0.0223943	0	0.0155444	0.01631	0.00783157	0.0304552	0.0142645	0.016137	0.00900312	0.0272862	0.0195929	0.0194501	0.016313	0.0345765	0.0251864	0.0728274	0.0221951	0.0222351	0.0192092	0.0181573	0.00997386	0.0268505	0.0166432	0.0380923	0.0128678	0.0262167	0.0458703	0.0291404	0.0190685	0.0382076	0.0144186	0.0591305
TNFAIP6	0.00233953	0.00955948	0.016675	0	0.0187649	0.00289225	0.00500596	0.00870827	0.0188717	0.00407148	0.0268235	0.00701324	0.00114606	0	0.00530356	0.0116342	0.00552899	0	0.00566515	0.00262763	0.00713621	0.00726757	0.00845986	0.00566439	0.00791544	0.00773124	0.00291997	0.0116995	0.0152534	0.0267444	0.0144843	0.00307958	0.00342298	0.0157274	0.00700743	0	0.0211287	0.0368734	0.000874267	0.0129898	0.0142491	0	0.00480305	0.00823278	0	0.00515145	0.0164692	0.0205592
RIF1	0.338112	0.315142	0.260372	0.275062	0.183932	0.229236	0.197879	0.21877	0.19399	0.247512	0.264156	0.265328	0.199165	0.191923	0.222146	0.272494	0.238312	0.16586	0.217766	0.188915	0.247709	0.279792	0.264582	0.233001	0.267719	0.238163	0.276029	0.250087	0.230242	0.214897	0.260745	0.276578	0.265017	0.242262	0.237643	0.305767	0.234125	0.325143	0.182158	0.276	0.201634	0.224232	0.235721	0.242332	0.23633	0.231663	0.227817	0.300765
NEB	0.0692096	0.0491939	0.0666163	0.0289815	0.0334891	0.0558592	0.0609324	0.0531055	0.0625095	0.0289835	0.0757465	0.109151	0.0444384	0.0589841	0.0641103	0.0589127	0.0602231	0.0433914	0.0448623	0.0755657	0.0664044	0.071598	0.0881375	0.0671967	0.0440191	0.0446921	0.038457	0.0483569	0.0570619	0.0687019	0.039009	0.043618	0.0648681	0.0805906	0.0272473	0.0921497	0.104514	0.063451	0.0142241	0.101879	0.027615	0.0223617	0.0274708	0.0580299	0.0389551	0.0546421	0.0520435	0.0155208
ARL5A	0.106286	0.12668	0.151242	0.0586052	0.0579861	0.125243	0.152558	0.118614	0.0725241	0.121998	0.145141	0.115579	0.0798939	0.100618	0.0809924	0.097332	0.0863113	0.0806013	0.107696	0.110159	0.0833346	0.15227	0.129045	0.0958374	0.134619	0.104763	0.104104	0.128453	0.128778	0.0981101	0.128283	0.0860841	0.12663	0.153889	0.08137	0.0937684	0.109477	0.17897	0.0591665	0.176816	0.10188	0.0685224	0.0574438	0.139553	0.12539	0.119108	0.0940883	0.086292
AC068547.1	0	0	0	0	0	0	0	0.000460227	0	0.00274422	0.00191864	0.000603739	0	0	0	0	0	0	0.00154391	0	0	0	0.000600111	0.00298462	0.000818188	0	0.00104238	0	0	0.00523199	0	0.000964284	0.000794623	0	0	0.00224282	0	0	0	0.00129406	0.00148683	0	0	0	0.00215401	0.0019128	0.000847032	0
CACNB4	0.0595685	0.0789793	0.0914251	0.0518229	0.0571171	0.06462	0.0802651	0.0581918	0.0586617	0.0567127	0.0587895	0.0628716	0.0546008	0.0695345	0.0724363	0.0700495	0.126244	0.0600104	0.0553016	0.0414407	0.0633025	0.0589567	0.0849932	0.0554312	0.0706919	0.0736558	0.0951338	0.0687574	0.0626793	0.0804162	0.0696391	0.0484378	0.0790477	0.0764417	0.0515623	0.0661244	0.134643	0.100447	0.0816824	0.0415891	0.0602691	0.0714574	0.0565533	0.0929226	0.0885313	0.070704	0.0504288	0.0531269
STAM2	0.179756	0.204407	0.236963	0.171737	0.227737	0.198699	0.222851	0.189955	0.262912	0.222238	0.20389	0.191334	0.17367	0.160292	0.168641	0.177409	0.178398	0.0238249	0.195077	0.155727	0.180842	0.225257	0.187417	0.213179	0.164104	0.144245	0.163036	0.204737	0.163355	0.252358	0.261812	0.228753	0.202831	0.226813	0.15057	0.190867	0.132941	0.215325	0.112993	0.173083	0.221081	0.199745	0.214634	0.161105	0.182151	0.21033	0.212961	0.141447
FMNL2	1.75517	1.98159	2.11622	1.83035	2.08313	1.86774	1.6887	1.75616	2.09431	1.90314	1.91825	1.79946	1.8088	1.79045	1.90843	1.92282	1.80901	1.91897	1.89717	2.03065	1.80355	1.6501	1.84529	1.95892	2.0165	1.79643	1.5926	1.73358	1.63975	2.02302	1.85869	1.63864	1.93564	1.95688	1.69132	1.70041	1.74013	1.90859	1.47343	1.68107	1.98054	1.84472	1.39068	1.9091	1.90408	1.79984	2.02862	1.2285
PRPF40A	0.299959	0.273965	0.277505	0.211294	0.229152	0.23315	0.256833	0.238034	0.328755	0.257698	0.241627	0.244602	0.216101	0.200268	0.243025	0.213865	0.186534	0.208978	0.247452	0.213019	0.200779	0.288226	0.20815	0.290548	0.215598	0.296125	0.235799	0.241479	0.175622	0.230109	0.263019	0.259078	0.23153	0.215082	0.178682	0.252617	0.346278	0.319236	0.172266	0.218845	0.230503	0.167483	0.211785	0.238407	0.212279	0.260557	0.20426	0.530368
ARL6IP6	0.150111	0.132572	0.158708	0.122403	0.152971	0.143549	0.151179	0.164738	0.198753	0.20034	0.1959	0.164401	0.140227	0.201776	0.159968	0.163631	0.14554	0.0884154	0.177211	0.134208	0.142248	0.15849	0.153316	0.186539	0.152901	0.142335	0.121223	0.156328	0.123173	0.183388	0.207734	0.1813	0.144941	0.176799	0.0869552	0.0985546	0.091523	0.208879	0.125508	0.176123	0.145121	0.116348	0.115768	0.238311	0.117019	0.165094	0.136042	0.0436304
RPRM	0.000983197	0.0112687	0.00303818	0	0	0.00522087	0.00512561	0.00804102	0	0.000410356	0.00120079	0.00125117	0.00614609	0	0.00301505	0.00377002	0.00179307	0	0.00235779	0.0051383	0.0103031	0	0.00721709	0.00387891	0.0048642	0.0107219	0.0013524	0.00133382	0.00326533	0.00661635	0.00655381	0.00233159	0.00832189	0	0	0.00195054	0	0.00578904	0.00597946	0.00134966	0.00442165	0	0.0100161	0	0.00546299	0.00226151	0.00355121	0.000966005
GALNT13	0.0808788	0.119248	0.101859	0.204829	0.283174	0.179168	0.0999484	0.123394	0.105726	0.0408354	0.0638514	0.0762026	0.0839123	0.0934102	0.0856499	0.105835	0.0929166	0.051261	0.0642598	0.090432	0.177672	0.0567773	0.0978892	0.0904945	0.144927	0.130846	0.145889	0.12422	0.147423	0.211737	0.0821081	0.0843138	0.0803032	0.0584013	0.0613178	0.070745	0.0965784	0.194105	0.12966	0.0568035	0.0504103	0.0558761	0.0580599	0.116876	0.0781055	0.0746972	0.0382365	0.0822041
KCNJ3	0.170015	0.214751	0.197167	0.310187	0.222678	0.215195	0.273539	0.223262	0.222142	0.108022	0.083027	0.109664	0.11467	0.101255	0.1687	0.136499	0.159652	0.107847	0.150518	0.186498	0.163248	0.0777391	0.123789	0.159015	0.162826	0.224618	0.230857	0.198326	0.198183	0.188129	0.152841	0.136121	0.162424	0.0955486	0.113713	0.135736	0.245651	0.443004	0.14391	0.0997846	0.103181	0.102219	0.106172	0.184447	0.155186	0.163289	0.0992635	0.102248
NR4A2	0.0439163	0.0417833	0.0460964	0.0731103	0.104687	0.0726507	0.0538098	0.0663647	0.0641175	0.0634288	0.0738385	0.0403368	0.0512247	0.100619	0.0521479	0.0382334	0.0469896	0.027634	0.0534713	0.0446116	0.0432357	0.0466568	0.0488608	0.0343638	0.684481	0.0429534	0.0680967	0.0687708	0.0931077	0.0318899	0.0589649	0.0588083	0.0645667	0.0733429	0.0505682	0.0351421	0.123228	0.070544	0.0319876	0.0524582	0.0526526	0.0601806	0.0386893	0.0515026	0.097716	0.0602426	0.0513314	0.0244933
GPD2	0.707166	0.681458	0.766581	0.575921	0.704346	0.643237	0.345553	0.805494	0.743583	0.867695	0.736711	0.677935	0.723114	0.621025	0.606993	0.567398	0.566239	0.454097	0.749445	0.611713	0.616161	0.694792	0.730942	0.698944	0.777033	0.565147	0.619811	0.753621	0.495608	0.818215	0.715356	0.737183	0.765852	0.781453	0.706987	0.529392	0.263478	0.560773	0.403035	0.567462	0.686991	0.717258	0.756623	0.715682	0.811746	0.947438	0.752017	0.691164
GALNT5	0	0	0.00134148	0	0	0.00142669	0	0	0	0	0	0	0	0	0	0	0	0	0.00155062	0	0	0.00317373	0	0	0.00111907	0	0	0	0.00511281	0	0	0	0.000884323	0.0015045	0	0	0	0	0	0	0.00143971	0	0	0	0	0	0	0.000613509
ERMN	0.0204353	0.0156004	0.0424913	0.0804749	0.0519913	0.0500343	0.00544856	0.0376181	0.0416569	0.0110023	0.0332299	0.0195325	0.0158361	0.0285446	0.0168346	0.00593569	0.0213451	0	0.0192915	0.0156944	0.00932627	0.0131547	0.0275589	0.0157529	0.0616952	0.0175908	0.0216795	0.0224663	0.0360676	0.0870972	0.0274036	0.0112486	0.0244471	0.0132388	0.0221351	0.0312083	0	0.0520087	0.0135216	0.00384095	0.00574263	0.00839359	0.0202715	0.0260201	0.0262186	0.0240985	0.0218991	0.0151928
CYTIP	0.00205724	0.0067489	0.00192286	0	0	0.00165685	0	0.00168376	0	0.00175988	0.00250821	0.00193136	0.000735066	0	0	0.00230022	0.0030499	0	0.00203432	0	0	0	0.000522015	0.00160836	0.00135551	0.00299355	0	0.000996855	0.00630337	0	0.00209277	0.00102258	0	0	0	0	0	0.00650365	0	0	0	0	0	0.00377934	0.000586666	0	0.00198337	0.00145398
ACVR1C	0.0882705	0.0747045	0.0496292	0.134711	0.0848013	0.0650577	0.066839	0.0748182	0.0392016	0.104787	0.103188	0.0626762	0.0810146	0.0607344	0.071243	0.0577841	0.0770402	0.0277726	0.0896658	0.0549511	0.074645	0.0432712	0.0562723	0.0891583	0.0310353	0.0723317	0.0784105	0.0702991	0.0670598	0.115646	0.0587898	0.0594937	0.0653568	0.112674	0.0577336	0.0549194	0.0657571	0.113997	0.043046	0.0555212	0.0661506	0.019318	0.0436356	0.0897991	0.037322	0.0485135	0.0713751	0.0276734
ACVR1	0.0860961	0.141314	0.173316	0.102661	0.134573	0.0934388	0.131121	0.162427	0.196844	0.141598	0.135242	0.119022	0.118057	0.0918978	0.105917	0.0905447	0.117615	0.112958	0.129763	0.116569	0.106081	0.291551	0.121244	0.148704	0.105641	0.0982384	0.108518	0.156544	0.0830981	0.139422	0.179295	0.265697	0.225768	0.132733	0.148286	0.0738769	0.0851016	0.16895	0.094718	0.217194	0.115606	0.202384	0.231514	0.146149	0.131751	0.290966	0.144864	0.585377
UPP2	0.479041	0.485426	0.324451	0.234789	0.293428	0.325704	0.125741	0.344251	0.336821	0.388779	0.382103	0.382478	0.307261	0.374864	0.412084	0.321591	0.179451	0.297637	0.302136	0.351882	0.27599	0.407034	0.348825	0.380013	0.264255	0.351298	0.17929	0.423908	0.386302	0.34856	0.312008	0.278527	0.545214	0.421427	0.298899	0.335687	0.075781	0.252719	0.110345	0.229234	0.428622	0.316014	0.30271	0.379114	0.387369	0.371071	0.391991	0.17522
CCDC148	0.0620738	0.0704629	0.112413	0.0802412	0.100397	0.0631078	0.0537366	0.0811753	0.07891	0.121659	0.0678577	0.114903	0.0854714	0.0376194	0.0488539	0.103568	0.073149	0.130948	0.0609648	0.0644591	0.0438658	0.0390529	0.078119	0.0865782	0.0657599	0.0640675	0.0963045	0.0973992	0.0624059	0.096133	0.0970322	0.0783675	0.0603013	0.100165	0.0658751	0.0560444	0.0548128	0.0678573	0.0174294	0.0351538	0.0654716	0.0726172	0.0829045	0.0997817	0.0486278	0.0362851	0.060364	0.120186
PKP4	0.178091	0.267243	0.247544	0.348038	0.418065	0.258233	0.228414	0.23305	0.354678	0.174954	0.157441	0.142701	0.166865	0.136479	0.165745	0.168339	0.245658	0.133614	0.187516	0.173898	0.208683	0.201644	0.156686	0.183163	0.262103	0.195896	0.263892	0.223263	0.292684	0.355987	0.21305	0.188857	0.221288	0.17572	0.132916	0.152329	0.18426	0.314582	0.15801	0.230293	0.109285	0.183814	0.186028	0.228234	0.214391	0.19924	0.132293	0.157167
DAPL1	0.00973544	0.0219564	0.0110334	0.0058515	0.00577779	0.0127987	0.00448763	0.00534157	0	0.00842496	0.00665691	0.00806508	0.00631817	0.00426612	0.0111882	0.00555783	0	0.0726924	0.00765032	0.00715176	0.00568754	0.0089963	0.00226658	0.00392237	0.00598754	0.0101337	0.00656236	0.00919126	0.00879759	0.00742079	0.00363123	0.00629859	0.00917524	0.00405703	0.00474706	0.00926136	0	0.000787114	0.00603365	0.00391868	0.00173909	0.0145718	0.00189166	0.00561449	0.00595689	0.00967195	0.00722806	0.00486952
TANC1	0.162178	0.131339	0.244949	0.211411	0.189196	0.162358	0.272734	0.329845	0.214474	0.200252	0.160958	0.172235	0.164069	0.324114	0.176565	0.161788	0.179466	0.0985335	0.174216	0.14454	0.153218	0.693633	0.143472	0.171955	0.167494	0.147008	0.190268	0.225724	0.326156	0.20078	0.212708	0.582099	0.391149	0.180058	0.249208	0.165906	0.328138	0.467333	0.146585	0.488573	0.160287	0.262003	0.462597	0.225229	0.203287	0.354138	0.162399	0.667416
WDSUB1	0.170863	0.18656	0.207605	0.225125	0.148388	0.193765	0.190871	0.214729	0.190903	0.209655	0.220366	0.176811	0.138143	0.152415	0.165589	0.207495	0.166692	0.185798	0.187116	0.155525	0.193081	0.144378	0.12406	0.203611	0.13091	0.152972	0.127821	0.311586	0.199648	0.175042	0.247624	0.271036	0.182173	0.231606	0.0936512	0.112503	0.0460452	0.220298	0.0774825	0.15016	0.20033	0.178509	0.163119	0.125475	0.292099	0.158054	0.201543	0.171642
BAZ2B	1.5581	1.47466	1.38709	1.2303	1.34227	1.37042	1.33155	1.33114	1.26572	1.54742	1.46	1.53104	1.41783	1.18976	1.30242	1.24513	1.39213	1.49117	1.29034	1.33597	1.30984	1.01934	1.513	1.35528	1.35723	1.43731	1.2895	1.31863	1.20413	1.39559	1.45716	1.08292	1.22824	1.38174	1.59272	1.47455	1.12624	1.41809	1.1974	1.07954	1.37505	1.60223	1.21106	1.48695	1.56965	1.14192	1.36388	1.39168
MARCH7	0.350317	0.267231	0.342144	0.300378	0.282289	0.358484	0.283615	0.380511	0.329272	0.381452	0.373711	0.34352	0.277739	0.235975	0.291762	0.28456	0.293195	0.338475	0.331926	0.258335	0.31127	0.468021	0.273249	0.403494	0.338444	0.276943	0.250022	0.406654	0.330632	0.343663	0.436185	0.367858	0.346182	0.381774	0.279898	0.23335	0.316209	0.361632	0.212387	0.396899	0.267958	0.314441	0.328372	0.324059	0.291901	0.325405	0.353663	0.42432
CD302	0.00839393	0.0136317	0.00949478	0.0131783	0.00347705	0.00812459	0.0227759	0.0123345	0.00967642	0.0266638	0.0320159	0.0101056	0.0145545	0.0167671	0.00718061	0.011555	0.0185685	0	0.018565	0.00379493	0.00302436	0.0112352	0.0129392	0.0168018	0.0160961	0.0171885	0.0165791	0.00999555	0.0160357	0	0.0264765	0.0069077	0.0080929	0.0232633	0.0135461	0.00409057	0.00739199	0.019193	0.0149617	0.0046937	0.00843284	0.00314565	0.0123707	0.0108921	0.00998756	0.0241583	0.00842398	0.0123103
LY75-CD302	0.0018056	0	0.00383089	0	0	0.000448609	0	0.00125511	0	0.00184966	0.00146725	0.000581774	0	0.00440812	0	0.00191684	0	0	0	0	0	0	0	0.00326749	0	0	0	0.00215627	0	0	0	0	0.000426661	0.00427452	0	0	0	0.00230669	0.00242055	0.00175028	0	0	0	0	0	0	0.000868133	0.00178291
PLA2R1	0.00514427	0.0339043	0.0262946	0.0433199	0.0515158	0.0246057	0.0196194	0.033321	0.0773375	0.0367674	0.19885	0.0371764	0.0335453	0.0456186	0.0718928	0.0539772	0.0264379	0.0300751	0.0263087	0.0298036	0.0191484	0.0458887	0.0336892	0.0266748	0.0298617	0.0170793	0.0234865	0.0736991	0.041676	0.0119767	0.0667148	0.0606273	0.101392	0.0290181	0.0329101	0.0160731	0.024747	0.0108225	0.028443	0.0126776	0.0410031	0.0236181	0.0432155	0.0257287	0.0164612	0.0327676	0.0640885	0.0697623
ITGB6	0.00411761	0	0.00272417	0	0.0048574	0	0	0.00296793	0	0.00264494	0.00178898	0.0042508	0.00295174	0	0.00436736	0	0	0	0.00146406	0.00223241	0.00477377	0	0	0.00295006	0	0	0	0	0.00357358	0	0.000716113	0.00395587	0.00333594	0.00545059	0	0	0	0.00153749	0	0.00104446	0	0	0	0	0.00356729	0.00144539	0.0031659	0.00159026
RBMS1	0.034039	0.0417784	0.0290111	0.0883693	0.0607908	0.0386496	0.0590218	0.0411538	0.0455658	0.0202415	0.0167855	0.0214279	0.0233961	0.0511049	0.0305095	0.023446	0.0309715	0	0.0246475	0.0257516	0.0112675	0.0279807	0.0369418	0.0362462	0.0240012	0.0457675	0.0524879	0.0359294	0.0363087	0.038269	0.0328458	0.0300429	0.029303	0.0277787	0.0448825	0.0153827	0.0187586	0.0480084	0.0257025	0.0191718	0.0238567	0.00439653	0.0517519	0.0417613	0.0183296	0.0251253	0.014649	0.0433124
TANK	0.355018	0.276917	0.32722	0.215636	0.309668	0.344984	0.367921	0.369104	0.326903	0.396207	0.349771	0.315798	0.372532	0.269776	0.269537	0.264152	0.293561	0.258984	0.323549	0.250929	0.248352	0.508339	0.346864	0.298425	0.352244	0.334461	0.29177	0.427072	0.244081	0.379592	0.379571	0.461226	0.316016	0.349426	0.399241	0.261878	0.101346	0.404065	0.201475	0.411079	0.363249	0.302153	0.292939	0.467344	0.344076	0.334781	0.319956	0.276383
PSMD14	0.238982	0.196116	0.195528	0.234312	0.203552	0.203001	0.211564	0.187969	0.191773	0.207631	0.214128	0.172771	0.161365	0.183499	0.147163	0.163582	0.177173	0.0847782	0.199449	0.17187	0.133059	0.254547	0.169907	0.2191	0.208806	0.166952	0.194867	0.188798	0.181217	0.177982	0.222621	0.203589	0.192423	0.175227	0.154701	0.123986	0.141383	0.160527	0.115794	0.197991	0.168358	0.186334	0.2251	0.209041	0.175722	0.208333	0.182728	0.570329
TBR1	0.00547168	0	0.00265852	0.00750647	0.0144318	0	0.00167063	0.00310162	0	0.000575039	0.00382772	0	0.00341954	0	0.00203913	0.00311896	0	0	0.00259356	0.00183788	0.00588496	0.0019697	0.00232644	0	0.00368595	0.00359355	0.0067553	0	0	0	0.00349865	0.0055252	0.00326262	0.00583685	0	0.00237151	0	0.00164263	0.00540747	0.00185833	0	0.00306704	0	0.00405464	0.00101405	0.00214195	0.00194726	0.00130392
SLC4A10	0.258883	0.287282	0.207644	0.344951	0.402861	0.351259	0.337255	0.271971	0.360736	0.121665	0.108952	0.165968	0.232429	0.259238	0.204434	0.218242	0.218557	0.269038	0.215414	0.272098	0.259879	0.114957	0.157831	0.133195	0.221673	0.369541	0.353867	0.287222	0.354056	0.297282	0.234935	0.200245	0.267212	0.139578	0.168377	0.266833	0.212947	0.144116	0.360522	0.171524	0.162187	0.135476	0.277853	0.277342	0.25434	0.138623	0.156963	0.149232
DPP4	0.00400858	0.00267545	0.00452699	0.0140765	0	0.00700709	0	0.00271673	0.0148073	0.00164635	0.00250449	0.00168653	0.00621646	0.00456889	0.00136254	0	0.00555975	0	0.00160682	0	0	0	0.00446878	0.00256971	0.00761292	0.00933387	0.0131113	0.0014991	0.00513639	0.00926769	0.00220503	0.00532044	0.00383167	0	0	0.00786027	0	0.00421242	0.00254164	0.00198465	0.00169233	0	0.00510612	0	0.00503323	0.00166056	0.00305754	0.00121123
FAP	0.0209404	0.0478035	0.0559305	0.0510036	0.0141246	0.0696105	0.0757176	0.0896733	0.0100852	0.0266167	0.0116631	0.0334752	0.0317156	0.00483018	0.0309261	0.0487054	0.0832752	0	0.0754075	0.00925141	0.0250407	0.0140013	0.0307528	0.0316479	0.0680829	0.0145201	0.108104	0.196672	0.0425586	0.122348	0.0812616	0.0404331	0.0353531	0.0310351	0.0552326	0.0379209	0.012514	0.0670744	0.0454474	0.024292	0.0111608	0.134313	0.0960539	0.061267	0.111725	0.00921744	0.00942306	0.0418121
IFIH1	0.0119505	0.0384488	0.0209176	0	0.0106411	0.0204551	0.0265395	0.0475164	0.0215967	0.0125796	0.0211486	0.030157	0.0260546	0.0229744	0.0265919	0.0107628	0.0222006	0.0600903	0.0279157	0.0118845	0.0231685	0.0259306	0.0242679	0.0164926	0.0199596	0.0243723	0.0222967	0.0168067	0.011123	0.0308977	0.0250458	0.0260552	0.0286419	0.0207836	0.0200258	0.0279927	0.00883721	0.0168159	0.023277	0.0212614	0.0203874	0.0319004	0.0359299	0.0156178	0.0252964	0.033502	0.0134842	0.0339602
GCA	0.048645	0.0477179	0.0505512	0.0644327	0.0830471	0.0760388	0.036262	0.0879236	0.0945569	0.0415588	0.0460557	0.0445336	0.0396923	0.0546131	0.0412703	0.0421417	0.0403591	0.0309513	0.0372301	0.0361288	0.0444195	0.0627459	0.0402064	0.0469524	0.0694701	0.0481035	0.0516735	0.0681286	0.0913807	0.122486	0.0691523	0.0719484	0.0662954	0.0455848	0.0696783	0.0417775	0.0685109	0.0691324	0.0469833	0.0520849	0.0268784	0.0764984	0.0821721	0.0433185	0.0314908	0.0482697	0.0327996	0.0644462
KCNH7	0.165281	0.214614	0.151775	0.291289	0.236369	0.308352	0.199072	0.179043	0.119277	0.110798	0.111244	0.128324	0.18321	0.163434	0.180449	0.152977	0.205692	0.130998	0.172374	0.194366	0.176698	0.131956	0.131452	0.157173	0.152475	0.243389	0.332137	0.231117	0.323468	0.223778	0.189081	0.195367	0.194276	0.149677	0.138161	0.158291	0.232533	0.138507	0.306872	0.10347	0.12229	0.145684	0.197611	0.219357	0.167391	0.137805	0.142676	0.118268
FIGN	0.688953	0.675533	0.89943	0.736751	0.728997	0.703825	0.900366	0.844505	0.753914	0.723199	0.754656	0.801412	0.707598	0.499438	0.534926	0.540823	0.610478	0.474438	0.701353	0.578489	0.633728	0.890085	0.749005	0.699734	0.717814	0.693165	0.628127	1.01523	0.568594	0.92252	0.707382	1.24599	0.659601	0.777486	0.914257	0.567423	0.352841	0.62089	0.566525	0.72214	0.648048	0.564149	1.15215	0.927048	0.710664	0.784167	0.672529	0.973499
GRB14	0.00771412	0.00996173	0.0138491	0.0203954	0.024711	0.0211882	0.0203819	0.0146564	0.0309708	0.0115465	0.0121778	0.0111167	0.0128322	0.00207939	0.00569797	0.00752816	0.0156782	0	0.0108598	0.0188946	0.00249119	0.0224363	0.00983502	0.0242488	0.0196063	0.00956098	0.0163294	0.00691436	0.0239697	0.0289292	0.0095874	0.0172177	0.0176985	0.0144551	0.00873484	0.0128358	0.0105141	0.0207947	0.0315401	0.0143789	0.0109154	0.013315	0.0115056	0.0142644	0.0117412	0.017351	0.00855479	0.0178305
COBLL1	0.0148699	0.0316222	0.0241508	0.0206346	0.0109265	0.0258086	0.0241694	0.0222765	0.0364197	0.010609	0.009271	0.0119636	0.0212924	0.0483168	0.0191002	0.0198947	0.0213132	0.038362	0.0182931	0.0192615	0.00722692	0.0232969	0.0137892	0.0278095	0.019353	0.0297045	0.0248695	0.0286431	0.0282863	0.0142779	0.0277668	0.032192	0.021021	0.0158975	0.0163729	0.00704385	0.00859057	0.0405751	0.0207998	0.0149963	0.0183056	0.0575323	0.0255729	0.0222097	0.0116818	0.0183467	0.00768647	0.0494219
SLC38A11	0.0247506	0.0329169	0.0097851	0.0615131	0.029189	0.0228248	0.0404514	0.0246289	0.0389485	0.00920287	0.0130671	0.0172949	0.0222857	0.0432541	0.0434736	0.0204522	0.0338584	0	0.0198448	0.0227966	0.00863949	0.00540666	0.021213	0.00873769	0.0293321	0.0430979	0.0411892	0.0319692	0.0473272	0.0358565	0.0251013	0.0302952	0.0337041	0.00843146	0.00892406	0.00229949	0.0504327	0.0286822	0.0518931	0.017412	0.0100589	0.0068191	0.0182098	0.0255276	0.0102281	0.0102576	0.00544242	0.0139817
SCN3A	0.0904114	0.0886847	0.0745934	0.199354	0.124278	0.142376	0.144863	0.101226	0.0635699	0.045411	0.043977	0.0479741	0.100671	0.0768641	0.0863966	0.100302	0.121673	0.0979797	0.0789407	0.0980866	0.113811	0.0505518	0.0649048	0.0333058	0.108015	0.122258	0.163705	0.133381	0.134533	0.164407	0.116892	0.0923876	0.111385	0.0456163	0.0674961	0.0705425	0.147489	0.0740781	0.139927	0.0536126	0.0630235	0.0771663	0.0964205	0.0979961	0.075793	0.0529083	0.049287	0.0550155
SCN2A	0.196688	0.284199	0.156578	0.217883	0.262288	0.29947	0.304187	0.225526	0.292929	0.104551	0.0987891	0.131707	0.228407	0.130536	0.184616	0.150721	0.20959	0.231228	0.162422	0.184882	0.200244	0.111357	0.148997	0.0993377	0.228881	0.306123	0.316012	0.247329	0.290457	0.261535	0.222502	0.204849	0.239606	0.130856	0.133182	0.213102	0.269163	0.173896	0.30076	0.122628	0.121847	0.131999	0.218955	0.190363	0.167771	0.129176	0.117719	0.118697
CSRNP3	0.3256	0.398303	0.468691	0.372779	0.436451	0.401731	0.411486	0.414299	0.387849	0.399962	0.32148	0.332911	0.370136	0.28203	0.320188	0.325345	0.369886	0.228936	0.372283	0.28787	0.358359	0.401728	0.419396	0.353289	0.391866	0.401757	0.492009	0.506616	0.369857	0.361574	0.389999	0.440089	0.362464	0.355678	0.346476	0.275951	0.138521	0.500078	0.373248	0.315344	0.298391	0.230716	0.456916	0.365307	0.367466	0.359594	0.357239	0.385566
GALNT3	0.0128842	0.0209057	0.0119564	0.0132373	0.0109596	0.011464	0.0193005	0.0231484	0.0099129	0.0224272	0.0119162	0.00757706	0.00838244	0.00463581	0.0158195	0.00342029	0	0.0237505	0.0106294	0.00796866	0.0253469	0.0219417	0.00890752	0.0171896	0.00212533	0.00826829	0.0106184	0.0137212	0.0108462	0.010815	0.0117772	0.0109824	0.0105214	0.00512894	0.00298092	0.00134968	0	0.0535603	0.00208622	0.0182238	0.00474309	0	0.027143	0.0012397	0.0116034	0.0170873	0.0133358	0.0165765
TTC21B	0.270137	0.169556	0.224627	0.216994	0.165073	0.210054	0.231023	0.223032	0.215422	0.255434	0.265231	0.21916	0.239852	0.196303	0.182211	0.213245	0.188978	0.165068	0.250176	0.160453	0.187692	0.238903	0.193504	0.222127	0.175093	0.174149	0.18951	0.223147	0.221743	0.251737	0.240738	0.195444	0.211431	0.211123	0.17953	0.198248	0.126053	0.233142	0.118058	0.220942	0.17575	0.275177	0.181722	0.204215	0.198576	0.197389	0.226009	0.315118
SCN1A	0.190991	0.170571	0.116094	0.243777	0.224052	0.210084	0.222031	0.190634	0.157085	0.078478	0.0721227	0.0989723	0.173319	0.153614	0.149247	0.144995	0.1468	0.138734	0.12246	0.179767	0.15401	0.136029	0.0965686	0.115743	0.135029	0.22859	0.276685	0.232875	0.223901	0.157085	0.161347	0.193952	0.163827	0.0760076	0.101623	0.125793	0.15424	0.189128	0.259506	0.112756	0.140591	0.111491	0.262288	0.144725	0.13514	0.112439	0.0879515	0.0900592
SCN9A	0.0178924	0.0286122	0.0105704	0	0.0111515	0.0105737	0.00683416	0.0189359	0	0.00670675	0.0052962	0.00886167	0.0159889	0.0118739	0.00934524	0.0105543	0.00899226	0	0.0105734	0.00377881	0	0.01596	0.0121261	0.017089	0.0208297	0.0206945	0.0235036	0.0201715	0.0245762	0.0204341	0.0137792	0.0119022	0.0188901	0.00716914	0.00754198	0.00475218	0	0.0140346	0.00928162	0.0126558	0.0124907	0.0116759	0.0106654	0.0157606	0.0250154	0.0212227	0.0124245	0.0202676
SCN7A	0.00243754	0.00572823	0.00290589	0.00581866	0.00760603	0.00954209	0.00368096	0.00550779	0.011992	0.00146397	0.00348116	0.00444818	0.00420034	0.0181156	0.00201843	0.00684441	0.00471266	0	0.000747752	0.00304839	0.00224494	0	0.000750591	0.00234139	0.0017984	0.00802734	0.0062697	0.00405917	0.0140499	0.00970823	0.00176007	0.00297104	0.00192384	0	0.00128072	0.00299533	0.015175	0.00735358	0.00181256	0.00122031	0.00464365	0	0	0.011027	0.00198433	0	0.00126221	0.0121347
XIRP2	0.00702272	0.0120032	0.0167157	0.020912	0.00662017	0.00744687	0	0.00111069	0.0204774	0.0102921	0.00638816	0.00691981	0.00791458	0.00825927	0.00936966	0.00822735	0.0058189	0	0.00432337	0.0108687	0.0124857	0.0194509	0.00417053	0.00957508	0.00506001	0.00530744	0.00138134	0.00785119	0.00580309	0.0142578	0.00194785	0.00891692	0.00374602	0.022393	0.00211966	0.00804455	0	0.00288556	0.00295077	0.0093635	0.00169233	0.00831418	0.00282932	0.00271472	0	0.00810999	0.0122044	0.00739533
B3GALT1	0.0291528	0.00997199	0.0268753	0.025085	0.0346931	0.0356506	0.0282311	0.0317813	0.0285719	0.0303728	0.0444032	0.0256265	0.0295064	0.0604801	0.0146375	0.00906428	0.038511	0	0.0500786	0.0294748	0.0333358	0.0207439	0.0281136	0.038554	0.0388932	0.0269031	0.0396785	0.0415242	0.0444848	0.0274231	0.0281594	0.0202361	0.0251094	0.0312503	0.0229744	0.0208689	0.010836	0.0210418	0.0203043	0.0333388	0.0251231	0.0244217	0.0404911	0.0221851	0.0297583	0.0593711	0.0297528	0.0153285
STK39	0.272153	0.22458	0.273309	0.348448	0.325389	0.323933	0.15501	0.246523	0.368437	0.237119	0.283024	0.312253	0.229378	0.24796	0.246444	0.234678	0.198236	0.265659	0.215127	0.285713	0.27939	0.218586	0.229769	0.272775	0.230896	0.267184	0.217017	0.220976	0.213832	0.36683	0.214407	0.1811	0.262547	0.210535	0.188438	0.20387	0.100567	0.260556	0.146573	0.16955	0.252759	0.234324	0.165896	0.285022	0.186099	0.284317	0.300126	0.183426
CERS6	0.197976	0.526065	0.373412	0.33054	0.43966	0.411213	1.06638	0.380983	0.378161	0.180003	0.133925	0.28277	0.219346	0.239877	0.308268	0.408927	0.248942	0.528468	0.257246	0.257001	0.291991	0.28992	0.196274	0.516601	0.329378	0.238759	0.358187	0.419577	0.36798	0.381642	0.339833	0.394995	0.402139	0.263575	0.228894	0.344921	0.201038	0.593015	0.27893	0.296678	0.21096	0.337842	0.341997	0.518074	0.480888	0.263081	0.218566	0.359475
NOSTRIN	0.000712808	0.00467434	0.0021541	0.00452677	0	0	0.00566829	0.000318325	0.00504898	0	0.000506357	0.00111176	0	0.00241412	0	0.00412377	0	0	0.00149698	0	0	0.00271891	0.00144325	0	0.00336774	0	0	0.00396629	0	0	0	0.00171693	0.00216771	0	0	0.00209742	0	0	0	0.00311103	0.00148373	0	0	0.00141443	0.00151854	0.00422933	0	0.00134766
SPC25	0.00298139	0.00907991	0.00222604	0	0	0.0044302	0.00246662	0.00402706	0	0.00273402	0.00490933	0.00350469	0.00372446	0.00181644	0.00326191	0.00517037	0.0050828	0	0.00502827	0.00230835	0.00569164	0.00233176	0	0.00432474	0.00353521	0.0045255	0.00215689	0.00448877	0	0	0.00386666	0.00511577	0.00306154	0.00175757	0	0	0	0.00498554	0	0.00114558	0.00355061	0.00493473	0.00610324	0	0.00311732	0	0.000874175	0.00294034
G6PC2	0	0	0	0	0	0.000938284	0	0	0	0	0.000275268	0	0	0.00303344	0	0	0	0	0	0	0	0	0	0	0	0	0	0	0.00309862	0	0	0	0	0	0	0	0	0	0	0	0	0	0	0	0	0	0	0
ABCB11	0.00870252	0.00589917	0.00909497	0	0.00569107	0.0119712	0.00133272	0.0039467	0.00854813	0.00406074	0.0063062	0.00532231	0.0028382	0.0125904	0.00771508	0.00876067	0	0	0.00355479	0.0110167	0.00920658	0.000994124	0.00464417	0.00645819	0.00570729	0.00511293	0.00221847	0.00554021	0.0095686	0.00546574	0.00326751	0.00637978	0.00388421	0	0.0102488	0.00482577	0	0	0.00114784	0.00383774	0.00998404	0	0.00425218	0.00482028	0.00166551	0.0112527	0.00872342	0.00199741
DHRS9	0	0	0.00113707	0	0.0122467	0.00368089	0	0.000649133	0	0.000539617	0.000372142	0	0	0	0	0	0.00116571	0	0.000414142	0	0	0.001528	0.00180844	0	0.00134871	0	0.000903254	0.0021361	0	0	0.000832153	0	0	0.00189359	0	0	0	0	0	0	0.00195615	0	0.00425218	0	0	0.00374056	0.00295046	0.000413083
LRP2	0.0149852	0.0292337	0.0549523	0.0800769	0.0947281	0.0606417	0.00891999	0.047416	0.0179421	0.0119927	0.023077	0.0353074	0.0155586	0.0265275	0.019677	0.0102584	0.0428571	0	0.0181	0.018586	0.0205686	0.00758849	0.0258068	0.0144861	0.0705537	0.0226252	0.0271387	0.0353922	0.0371638	0.0195665	0.0193189	0.0115258	0.0201393	0.00930539	0.0107386	0.01848	0.00880933	0.0968577	0.0183111	0.00604028	0.00732914	0	0.0078316	0.0842758	0.0410466	0.0211224	0.0108329	0.0109972
AC093899.2	0.0031206	0	0.00292885	0	0	0.00117842	0.00551789	0.00317358	0	0.0070658	0.00607644	0.00649115	0.00243874	0	0.00414119	0	0.00420493	0	0.00367963	0.0039017	0.00575857	0.0064977	0.00330189	0	0.000810066	0.0121839	0.00143438	0.00350981	0.00394588	0	0.00513497	0.0011612	0.00297816	0.00679236	0	0.00518683	0.00835398	0.00295806	0.00229221	0.0025928	0	0	0	0.00187257	0.00189135	0.00445956	0	0.00594847
KLHL41	0.00479958	0.00202614	0.00699149	0	0	0.00697803	0	0.0033609	0	0.00309112	0.00110229	0.000491846	0.000756392	0	0.00700911	0	0	0	0.00537907	0	0.0177413	0	0.00263385	0.00637239	0.000507443	0.00276738	0.00277424	0	0	0	0.00293064	0.00110587	0.0018759	0.00362671	0	0	0	0	0	0.00446597	0	0	0.0132029	0	0	0.00474895	0	0.000680006
FASTKD1	0.119294	0.144372	0.251388	0.222303	0.141365	0.204801	0.15159	0.203587	0.173968	0.251071	0.215776	0.161593	0.197469	0.218257	0.178886	0.184747	0.122448	0.149899	0.250589	0.135089	0.216917	0.175725	0.215115	0.233115	0.153153	0.191876	0.0792155	0.158821	0.128129	0.172288	0.167845	0.179087	0.240371	0.257356	0.100902	0.281061	0.145152	0.206687	0.134442	0.210674	0.267231	0.0507991	0.175588	0.147545	0.135468	0.220117	0.205925	0.077607
PPIG	0.306693	0.29182	0.28082	0.291593	0.236866	0.281658	0.184507	0.300365	0.203719	0.267983	0.279946	0.29467	0.245015	0.247041	0.277323	0.238929	0.18801	0.442483	0.228464	0.271271	0.240426	0.263047	0.271163	0.248302	0.258997	0.27687	0.245577	0.226989	0.308958	0.25256	0.27984	0.273632	0.27416	0.224352	0.280433	0.277887	0.261895	0.277391	0.236782	0.257606	0.23565	0.228747	0.235388	0.19913	0.190722	0.24574	0.223807	0.284571
CCDC173	0.0641781	0.0564976	0.0710226	0.0410788	0.0833463	0.0428058	0.0429247	0.0681215	0.0583114	0.0533878	0.0632585	0.0603767	0.0475764	0.0773591	0.0608023	0.0792147	0.0496302	0.218578	0.0439603	0.0444474	0.057513	0.0330022	0.042532	0.0726343	0.0392289	0.060946	0.0266812	0.0490475	0.0439025	0.0768116	0.0856332	0.079921	0.0350133	0.0953597	0.0430057	0.0796448	0.00940602	0.0762011	0.0391036	0.0463109	0.0461812	0.0424611	0.0858698	0.0345821	0.014601	0.0512851	0.0573089	0.0738798
KLHL23	0.312847	0.301784	0.363477	0.27079	0.266773	0.21305	0.214285	0.272627	0.248248	0.360101	0.480428	0.351665	0.359718	0.349716	0.419974	0.312796	0.232941	0.414637	0.328838	0.333482	0.434505	0.334613	0.32609	0.449945	0.211889	0.329609	0.186519	0.241558	0.261656	0.330715	0.34918	0.306642	0.295976	0.299238	0.201274	0.314031	0.164934	0.383481	0.195243	0.385386	0.314851	0.200466	0.274756	0.191752	0.207144	0.309576	0.357228	0.124018
SSB	0.0946493	0.0631001	0.0956948	0.094244	0.0880926	0.0938628	0.175854	0.102859	0.101899	0.088619	0.110383	0.0624175	0.0816556	0.0990894	0.101096	0.0824763	0.0698247	0.0913368	0.104802	0.103613	0.1226	0.110096	0.0762376	0.119709	0.0879402	0.0845699	0.0759123	0.0832304	0.102078	0.0864027	0.129395	0.0960332	0.090352	0.104201	0.0523534	0.109891	0.180389	0.148337	0.0883593	0.134993	0.0846597	0.0863396	0.0787502	0.098183	0.0850671	0.128685	0.0910602	0.138533
METTL5	0.0314	0.0552147	0.0721909	0.0382553	0.0347478	0.0457143	0.0542881	0.0517821	0.0712186	0.0567459	0.0533986	0.0352649	0.0558763	0.0414989	0.0357327	0.0512235	0.0515287	0.0413281	0.049997	0.0477799	0.032771	0.064957	0.0513137	0.0670965	0.0294763	0.036571	0.0729987	0.0645363	0.0551946	0.0506181	0.0724533	0.0968522	0.0649711	0.0522767	0.0476701	0.0449852	0.053239	0.0802261	0.0423247	0.0583453	0.0430003	0.0458429	0.0947863	0.0412014	0.0604424	0.0625888	0.0554266	0.125269
UBR3	0.790362	0.643212	0.790347	0.622976	0.839153	0.719544	0.609902	0.693338	0.760829	0.767174	0.856682	0.734948	0.648925	0.724258	0.718011	0.602554	0.679622	0.718963	0.795906	0.669158	0.763836	0.780261	0.73565	0.827512	0.722171	0.666047	0.556385	0.748448	0.733147	0.827611	0.74865	0.682833	0.71514	0.762462	0.641488	0.650879	0.53193	0.755531	0.614084	0.82362	0.747482	0.654863	0.616114	0.660865	0.690399	0.795423	0.822315	0.812855
MYO3B	0.0106784	0.0101013	0.0344939	0.0398571	0.0167351	0.00689356	0.0122298	0.0122695	0.0167959	0.0121431	0.0173505	0.011675	0.0116286	0.0246636	0.0102272	0.00472787	0.00380263	0.0121568	0.0124934	0.0164351	0.0110385	0.0174856	0.00778613	0.00775273	0.0101897	0.0060144	0.00416933	0.0198461	0.0348157	0.034385	0.0100465	0.0232616	0.0112175	0.0123	0.00871151	0.00727844	0.0110705	0.0122825	0.0113576	0.0121061	0.0120718	0.0123338	0.0170822	0.0044669	0.0062743	0.0183772	0.0273418	0.017053
SP5	0	0	0.00108859	0	0	0	0	0	0	0	0.00160149	0.000648856	0.000649006	0	0	0	0	0	0.000252516	0.00435205	0	0	0	0	0	0.00245912	0.000612567	0	0	0	0.000658765	0.001423	0	0	0	0	0	0	0	0	0.000772681	0	0	0	0	0.0055161	0	0.000529219
ERICH2	0.00665274	0.00646637	0.0152315	0.00758858	0.00827529	0.00901913	0.0212795	0.0104467	0	0.0139816	0.0230358	0.0119336	0.0105253	0.0117189	0.00715406	0.00658763	0.00976161	0	0.014851	0.0189723	0.0144396	0.0139301	0.00562472	0.0153118	0.0133594	0.00130458	0.0106592	0.0142024	0.0116069	0.00810026	0.0148658	0.0201296	0.0117815	0.0123997	0.0169414	0.00257116	0	0.00558256	0	0.022244	0.0192053	0.00938986	0	0.0107432	0.0108334	0.0298804	0.0225935	0.0118482
GAD1	0.0367323	0.0610136	0.0401587	0.0658024	0.0861436	0.0979437	0.0697219	0.0796773	0.0537176	0.0286008	0.0564347	0.047162	0.0497992	0.0421679	0.0372543	0.0337874	0.055639	0.0895661	0.0405498	0.0831164	0.0814266	0.0458973	0.0371052	0.0531953	0.0383967	0.0688431	0.0496289	0.0653981	0.108611	0.0735975	0.0634266	0.0890679	0.106305	0.0214431	0.0452302	0.0594416	0.0597035	0.0409043	0.0562184	0.0443245	0.0603012	0.036162	0.0605519	0.0436154	0.0429179	0.0721034	0.0662123	0.104764
GORASP2	0.0476984	0.0642967	0.0855728	0.0451673	0.0730134	0.0509673	0.0951207	0.0809846	0.134547	0.0765677	0.0814229	0.056722	0.0663231	0.0574125	0.0567898	0.0797952	0.0604008	0.067658	0.0678144	0.0596226	0.0600098	0.0850042	0.0675502	0.0777949	0.0539392	0.0496925	0.0766407	0.047777	0.0517827	0.0316588	0.100476	0.0663253	0.062922	0.0860149	0.0319307	0.0530138	0.0531208	0.061928	0.0750849	0.055751	0.035127	0.0665208	0.0922718	0.0575628	0.0385862	0.0875572	0.07834	0.111197
TLK1	0.645627	0.561112	0.719393	0.618016	0.601838	0.60417	0.640745	0.63382	0.618411	0.751061	0.720134	0.66766	0.638881	0.653337	0.631181	0.486674	0.521388	0.732188	0.690427	0.621466	0.682167	0.765003	0.661357	0.751287	0.66893	0.613556	0.481815	0.626532	0.718262	0.602769	0.619242	0.685795	0.712399	0.701561	0.525773	0.484726	0.522081	0.620801	0.412874	0.732372	0.698643	0.752846	0.618774	0.661011	0.582553	0.715137	0.796381	0.67754
METTL8	0.108318	0.123776	0.187554	0.0944502	0.091385	0.129175	0.119195	0.123918	0.160048	0.177845	0.19933	0.133807	0.134819	0.131415	0.159082	0.139036	0.13473	0.117564	0.155558	0.118389	0.148709	0.256595	0.154975	0.163966	0.135426	0.102876	0.0833919	0.111615	0.099672	0.168047	0.158554	0.129335	0.173654	0.147361	0.0754925	0.125786	0.126749	0.22169	0.148238	0.238696	0.157208	0.135105	0.100279	0.139264	0.111683	0.188427	0.190427	0.0991664
DCAF17	0.0881858	0.0857967	0.120924	0.0739646	0.113591	0.0926888	0.126165	0.0998912	0.150374	0.118183	0.10719	0.0698005	0.0725314	0.0927485	0.0818661	0.0769981	0.109101	0.0791603	0.090163	0.0840448	0.0719542	0.11144	0.0911336	0.129205	0.0843666	0.0578293	0.0934142	0.1062	0.0361985	0.11158	0.118267	0.086124	0.0932852	0.09515	0.0549789	0.0601083	0.0426705	0.101717	0.0718848	0.112281	0.111052	0.0435196	0.103335	0.11721	0.0797471	0.1101	0.121111	0.134443
CYBRD1	0.200335	0.0953971	0.190197	0.121485	0.175285	0.17914	0.161315	0.191531	0.207033	0.206221	0.196926	0.199524	0.196618	0.086366	0.14401	0.121364	0.141654	0.0836798	0.190874	0.144719	0.139005	0.179986	0.148552	0.173022	0.120219	0.124957	0.176013	0.234955	0.158638	0.195346	0.260673	0.176246	0.173206	0.225594	0.228402	0.132356	0.0901666	0.184377	0.115322	0.11812	0.131731	0.278763	0.204335	0.146714	0.262264	0.183006	0.162146	0.142472
DYNC1I2	0.110122	0.160586	0.148394	0.217844	0.144276	0.175373	0.272792	0.187689	0.205507	0.164374	0.171727	0.155176	0.150688	0.113257	0.136208	0.120136	0.128608	0.145847	0.15415	0.152615	0.160156	0.199957	0.143661	0.135284	0.156126	0.114405	0.158051	0.207622	0.217842	0.230346	0.176077	0.21675	0.161321	0.187072	0.167569	0.107926	0.124024	0.156126	0.133848	0.174977	0.129198	0.132236	0.159456	0.216871	0.160398	0.170554	0.151991	0.219955
SLC25A12	0.409689	0.42782	0.576472	0.495942	0.392803	0.44477	0.373175	0.48737	0.534302	0.554875	0.493161	0.438205	0.439073	0.46778	0.44237	0.435611	0.366373	0.43043	0.483865	0.352809	0.51067	0.505238	0.503068	0.562058	0.405137	0.370629	0.378666	0.45548	0.500725	0.512172	0.452382	0.501339	0.505109	0.525628	0.337934	0.403008	0.331455	0.4091	0.431605	0.459965	0.503896	0.451372	0.486909	0.422729	0.373706	0.460404	0.594161	0.648517
HAT1	0.083646	0.108449	0.116846	0.0718787	0.0949586	0.0626014	0.104903	0.110831	0.126906	0.0803301	0.110342	0.0829516	0.0717753	0.0987282	0.0756627	0.0897577	0.071344	0.0249568	0.0850292	0.0710256	0.0755212	0.119221	0.0660038	0.106247	0.131464	0.0547547	0.0822438	0.078942	0.14693	0.11593	0.103855	0.134135	0.0852652	0.0916865	0.0946636	0.0641413	0.0599774	0.127538	0.0891532	0.128944	0.0846112	0.118078	0.109561	0.0508246	0.0773126	0.0873886	0.0991914	0.136556
METAP1D	0.0854671	0.0992618	0.153258	0.173049	0.0875185	0.0971124	0.0519108	0.147667	0.132093	0.142332	0.134375	0.097447	0.100459	0.134222	0.0802981	0.132871	0.0767298	0.0917115	0.138778	0.0722448	0.132432	0.142156	0.101031	0.112867	0.103897	0.119681	0.106604	0.141397	0.0813374	0.151467	0.112551	0.11329	0.0876726	0.157535	0.050699	0.0876497	0.0090891	0.0772582	0.0527526	0.104161	0.159064	0.130895	0.135989	0.0965542	0.0848645	0.124323	0.113285	0.0912319
DLX1	0.00254142	0	0.00422554	0.0079332	0	0.00436682	0.00308776	0.00809105	0	0.000411188	0.00366399	0.00534079	0.00292228	0.00271811	0.00745682	0.00561051	0.00263386	0	0.0027091	0.00228325	0.00273408	0.00223679	0.00282815	0.00610331	0.00422733	0.00610355	0.00754528	0.00715594	0.00285591	0.0103459	0.00767911	0.00415723	0.00890347	0.00855953	0	0	0.00525101	0	0.00704743	0	0.00480086	0	0	0.00334439	0.0026147	0.00572885	0.00305406	0.00178484
DLX2	0.00290162	0	0.00239945	0	0	0.00170866	0	0.00143715	0	0.00104669	0	0	0.00163778	0.0108445	0	0	0	0	0	0	0	0	0	0.00247406	0	0	0	0	0	0	0.00243972	0.00125068	0.000419603	0.00285803	0.00245431	0	0	0.00153447	0	0.00107667	0	0.00323431	0	0	0.00563086	0.00143989	0	0
ITGA6	0.286399	0.302111	0.333239	0.20366	0.229116	0.249175	0.313538	0.462058	0.280101	0.440768	0.358001	0.36604	0.336407	0.527201	0.340545	0.353111	0.252111	0.374755	0.339275	0.36313	0.273046	0.531542	0.31096	0.370457	0.293865	0.296214	0.239781	0.397617	0.40913	0.366911	0.440803	0.609656	0.588377	0.412069	0.425258	0.278539	0.292752	0.447102	0.26199	0.547306	0.35998	0.400869	0.526416	0.214132	0.339191	0.58993	0.453533	0.26129
PDK1	0.0416385	0.00946631	0.0303518	0.0439565	0.0572123	0.0755576	0.0292059	0.143582	0.085195	0.0458204	0.0326156	0.05472	0.0346993	0.0249955	0.0265903	0.0211754	0.0428159	0	0.0474313	0.037802	0.0289033	0.07451	0.0992092	0.0446021	0.0444154	0.0342686	0.0374563	0.0433637	0.0317904	0.0350444	0.0462023	0.0353851	0.0344469	0.0362373	0.055981	0.0454239	0.128291	0.0415602	0.0353316	0.0286999	0.0561286	0.0206509	0.0484865	0.0397173	0.178639	0.228036	0.0291027	0.114624
RAPGEF4	0.108503	0.14927	0.10804	0.110168	0.263038	0.216785	0.171974	0.217824	0.143029	0.0842795	0.0990271	0.0979816	0.148205	0.132467	0.0836601	0.0933244	0.188658	0.251808	0.123337	0.118717	0.13668	0.0975911	0.152494	0.0985444	0.137736	0.176806	0.208774	0.162198	0.180116	0.217587	0.177605	0.113794	0.146954	0.111828	0.13967	0.121537	0.334081	0.173127	0.187971	0.113314	0.127741	0.100489	0.115022	0.150965	0.201301	0.156977	0.0954162	0.108412
MAP3K20	0.191189	0.119432	0.16498	0.0714853	0.0905688	0.138729	0.224968	0.187642	0.194056	0.201587	0.175684	0.167296	0.140368	0.0802086	0.151299	0.110037	0.201029	0.181392	0.169221	0.1317	0.136941	0.330634	0.140806	0.138138	0.138275	0.114393	0.152624	0.168179	0.135245	0.081103	0.197171	0.215651	0.144152	0.167214	0.180073	0.126308	0.0626451	0.220238	0.102989	0.203856	0.0887159	0.214778	0.104229	0.131796	0.213129	0.214692	0.134435	0.50698
CDCA7	0	0	0.00366229	0.0108249	0	0.00108206	0.00244467	0.00157434	0	0.00130535	0.00395868	0.00153071	0	0.00869366	0.00485425	0.00311512	0.00168377	0	0.00537194	0	0.00800434	0	0	0.00139289	0.00419777	0	0.00144603	0.00732939	0.00342728	0	0.00775647	0.00405692	0.00164115	0.0109768	0.00103197	0.00171523	0.00680034	0.0101917	0.00133358	0	0	0	0.00726013	0.000585706	0.00174598	0.00162278	0.000792071	0.000785608
SP3	0.211131	0.20086	0.310407	0.249199	0.271044	0.249353	0.163181	0.208544	0.308003	0.240498	0.303205	0.206792	0.155931	0.190134	0.189917	0.217739	0.213417	0.0565877	0.246693	0.164038	0.204554	0.288807	0.217125	0.256632	0.221822	0.153914	0.216205	0.202959	0.244998	0.247163	0.292842	0.268496	0.205527	0.242632	0.173779	0.233711	0.119765	0.265504	0.211438	0.205955	0.191426	0.22603	0.155173	0.196365	0.161151	0.209548	0.223721	0.197719
OLA1	0.330217	0.381293	0.399993	0.277589	0.36556	0.336969	0.347323	0.382125	0.378354	0.414275	0.369559	0.367243	0.342424	0.313203	0.33841	0.354449	0.365746	0.221668	0.371242	0.265795	0.297146	0.429781	0.35453	0.405405	0.396053	0.294446	0.293628	0.351347	0.266369	0.416519	0.448731	0.424793	0.391705	0.397393	0.300783	0.32966	0.286644	0.310626	0.239886	0.430691	0.394022	0.25136	0.314201	0.353776	0.283231	0.46197	0.389699	0.409952
SP9	0	0.00314788	0	0	0	0.00131431	0	0.00119132	0	0.00134234	0	0	0	0	0.00114206	0	0	0	0	0.00261699	0.00253097	0	0.001609	0	0.00168388	0.00234364	0.0019165	0.000677668	0	0	0.000847764	0.00106635	0.00225815	0	0	0	0	0	0	0	0	0	0	0.00409057	0.00186394	0	0	0
CIR1	0.214157	0.184416	0.16324	0.135167	0.149709	0.126043	0.117786	0.194669	0.131499	0.175779	0.201493	0.179787	0.142995	0.182463	0.161527	0.142978	0.167362	0.0665685	0.168745	0.186583	0.153526	0.179623	0.155146	0.193804	0.144471	0.187123	0.126072	0.123382	0.196394	0.176461	0.189091	0.205121	0.13501	0.169766	0.167889	0.175009	0.11516	0.139953	0.135355	0.154395	0.15419	0.188143	0.168652	0.118847	0.150868	0.13098	0.162782	0.300492
SCRN3	0.0586108	0.074658	0.120703	0.105953	0.0803659	0.0766422	0.0684623	0.128899	0.151194	0.122482	0.131078	0.0883437	0.143521	0.0921599	0.0908923	0.119824	0.060619	0.103791	0.108051	0.0751779	0.0940153	0.124744	0.107696	0.172368	0.0472682	0.0765636	0.0599177	0.101581	0.0625987	0.13053	0.120721	0.116056	0.0744578	0.150864	0.0455622	0.0681302	0.030154	0.119429	0.0689409	0.0680735	0.133635	0.0537879	0.102149	0.102139	0.0840866	0.147307	0.141743	0.121567
GPR155	0.140558	0.200602	0.18206	0.194802	0.168038	0.155383	0.199483	0.278459	0.198664	0.173049	0.230176	0.164427	0.190367	0.201336	0.173554	0.14156	0.127684	0.0373251	0.234088	0.159786	0.235649	0.417495	0.18228	0.190967	0.167092	0.182933	0.180435	0.165535	0.163236	0.144769	0.189189	0.466202	0.250043	0.18017	0.21305	0.136639	0.219184	0.192859	0.173228	0.264794	0.153161	0.0783245	0.293749	0.11115	0.112892	0.30176	0.218779	0.262193
WIPF1	0.142215	0.112905	0.172247	0.186965	0.218937	0.131544	0.141662	0.187405	0.148394	0.137275	0.136919	0.125447	0.117616	0.106021	0.154567	0.0959341	0.135075	0.0912359	0.102881	0.0818334	0.141478	0.487423	0.144911	0.133337	0.139255	0.121687	0.133213	0.220968	0.137469	0.144222	0.147296	0.315015	0.172979	0.121939	0.197145	0.0959273	0.087841	0.181004	0.0755554	0.247374	0.166635	0.192439	0.275868	0.165668	0.176454	0.16548	0.165768	0.352493
CHRNA1	0	0.00727834	0.00164905	0	0	0	0	0.0017678	0.0090963	0.000632109	0.00170511	0.00193012	0	0	0	0.00324264	0	0	0.000661176	0	0	0.000692861	0.000504102	0.00119035	0.00153613	0.0102673	0.000782871	0	0.00634857	0	0.00213334	0.000902034	0.00135491	0.00130264	0	0.00264842	0	0	0.00432965	0.00220015	0.00301094	0	0	0	0.000720748	0.00406673	0.00128336	0.00233917
CHN1	0.863358	0.979035	0.850668	0.852916	0.919507	0.933943	0.997781	1.02618	1.07178	0.78732	0.703618	0.798604	0.896054	0.790839	0.768455	0.713495	0.706312	0.513531	0.938077	0.801168	0.963682	0.772216	0.810755	0.729258	0.738323	0.883662	0.949861	0.998498	0.892011	0.85669	0.949637	0.930393	0.936147	0.844272	0.815316	0.778588	0.948843	0.765609	0.928318	0.798277	0.673234	0.739751	0.925071	0.786221	0.811189	0.673024	0.801968	0.697067
ATF2	0.275283	0.231951	0.299734	0.284616	0.268093	0.262507	0.297716	0.305235	0.379949	0.293118	0.303043	0.229113	0.216149	0.204612	0.199064	0.19751	0.220039	0.224031	0.285458	0.243806	0.240578	0.316582	0.26019	0.236861	0.301456	0.223027	0.23146	0.355103	0.323012	0.225165	0.316686	0.362006	0.250189	0.254276	0.231729	0.169636	0.13656	0.270427	0.18074	0.253115	0.259965	0.340471	0.282977	0.243159	0.244812	0.316117	0.265859	0.316167
ATP5MC3	0.0638382	0.0596579	0.079193	0.0951717	0.0655708	0.0836642	0.12818	0.0980006	0.151466	0.0571182	0.0796506	0.0502499	0.0697263	0.11134	0.0843972	0.0988021	0.0477158	0.104088	0.0986201	0.0797104	0.114297	0.087462	0.0798152	0.104467	0.0838756	0.0419131	0.0802613	0.0900291	0.121071	0.0997417	0.109431	0.11481	0.0968448	0.10143	0.0394708	0.0444925	0.0892068	0.0715415	0.102253	0.0686821	0.0651965	0.104125	0.110168	0.0853085	0.0698727	0.127065	0.0560348	0.0752483
LNPK	0.143736	0.178957	0.162756	0.0921833	0.165197	0.165556	0.0936725	0.183979	0.206552	0.172769	0.177397	0.134434	0.104469	0.0908702	0.136351	0.140755	0.158367	0.0323606	0.175418	0.125473	0.154995	0.209614	0.112237	0.165236	0.129393	0.13664	0.0990455	0.159205	0.13649	0.103902	0.153992	0.158709	0.15727	0.14937	0.0960839	0.112212	0.137098	0.177649	0.115976	0.170915	0.149306	0.128241	0.163212	0.130424	0.142212	0.221905	0.119389	0.142856
HOXD3	0	0	0	0	0	0	0	0	0	0	0	0	0	0	0	0	0	0	0	0	0	0	0.0014158	0	0	0	0	0	0	0	0	0	0	0	0	0	0	0	0	0	0	0	0	0	0	0	0.000948719	0
HOXD1	0	0	0	0	0	0.00133006	0	0	0	0	0	0.00155583	0.00158352	0	0	0	0.00287268	0	0	0.00170543	0	0	0	0.00112027	0.000686446	0.00332302	0	0	0	0	0	0	0.000339741	0	0	0.00135663	0.00715003	0.000513587	0	0	0	0	0	0	0	0	0	0.00098319
MTX2	0.243231	0.198345	0.319423	0.256474	0.299702	0.292193	0.280404	0.305204	0.287394	0.34574	0.338214	0.260314	0.221346	0.288932	0.229904	0.23845	0.302663	0.218866	0.340043	0.245979	0.299526	0.257222	0.265229	0.332225	0.265396	0.252433	0.284557	0.323059	0.323428	0.368275	0.341884	0.295562	0.288712	0.354118	0.194633	0.212477	0.129101	0.285053	0.22331	0.253431	0.315961	0.323096	0.297596	0.28749	0.279567	0.283775	0.321109	0.307908
HNRNPA3	0.336405	0.347974	0.342174	0.316728	0.377009	0.367567	0.420876	0.364265	0.351004	0.306227	0.356233	0.317788	0.319137	0.288297	0.271393	0.268129	0.282215	0.232144	0.350134	0.284649	0.380759	0.392395	0.320397	0.384306	0.362514	0.307938	0.297729	0.322838	0.304392	0.359212	0.413942	0.423445	0.381896	0.478929	0.316753	0.273658	0.503071	0.396815	0.322249	0.321977	0.339047	0.320482	0.310014	0.410043	0.346821	0.410135	0.371564	0.455654
NFE2L2	0.581321	0.500018	0.758932	0.579221	0.581291	0.522432	0.706133	0.692332	0.640523	0.718057	0.713186	0.662646	0.659197	0.562136	0.614043	0.585358	0.603246	0.502592	0.674973	0.548445	0.618989	0.819223	0.666649	0.753615	0.835254	0.62498	0.629382	0.756425	0.625375	0.648431	0.674465	0.728595	0.655402	0.701568	0.624717	0.544721	0.396787	0.595785	0.489288	0.699836	0.594885	0.667674	0.89205	0.611967	0.561536	0.719258	0.716452	0.853896
AGPS	0.141529	0.127736	0.193883	0.16366	0.200142	0.157069	0.136753	0.190173	0.232587	0.200387	0.204887	0.169703	0.187218	0.156087	0.130855	0.156985	0.127501	0.14507	0.202838	0.153791	0.152284	0.255082	0.178158	0.224343	0.146858	0.159657	0.121774	0.177177	0.153374	0.158003	0.18417	0.209733	0.157336	0.176466	0.142748	0.13343	0.0927717	0.159332	0.109111	0.20591	0.164927	0.126825	0.171273	0.180769	0.142913	0.180214	0.196996	0.279834
TTC30B	0.021083	0.00548273	0.00681921	0	0	0.00930665	0.00275084	0.0126056	0.00849106	0.0187179	0.0213305	0.00658101	0.0143353	0.00381551	0.00615115	0.0107226	0.00760039	0	0.0133646	0.00234815	0.00944653	0.00532928	0.00660596	0.00847226	0.00546652	0.0140527	0.00577839	0.00795045	0.00954591	0.00510945	0.0125705	0.00925143	0.00846977	0.0106649	0.00688262	0.00762038	0	0.00292565	0.00896623	0.00190033	0.00164529	0.00738157	0.0121651	0.0101381	0.00536991	0.0100938	0.00152856	0.00988958
TTC30A	0.0223727	0.0170864	0.0171226	0	0.0115286	0.00722847	0.0130955	0.0154451	0.0293046	0.018266	0.028948	0.0109653	0.0169002	0.0159982	0.00384092	0.0106165	0.0176157	0	0.0115178	0.00994128	0.0121963	0.00774061	0.0137919	0.0148141	0.011503	0.00892126	0.00669251	0.0114038	0	0.00868938	0.01661	0.010918	0.00918402	0.0116032	0.00271466	0.00873626	0	0.00807356	0.00842934	0.0147125	0.00420013	0.0143751	0.0103479	0.00783196	0.00822693	0.0162709	0.00542131	0.0190839
PDE11A	0.00525295	0	0.00481883	0.0127733	0	0	0.00250107	0.00700583	0	0.00382174	0.00404303	0.00381382	0.00411397	0	0.00120244	0	0.0025148	0	0.00340264	0.00506211	0.00168194	0.00149239	0.00431823	0.00384695	0.00788561	0.00416639	0.00223184	0.00229801	0.00872738	0.00868938	0.00154037	0.000752392	0.00629861	0	0.00280798	0	0	0.00105559	0.00510078	0.00329099	0.00373474	0	0	0	0	0.00779257	0.00090075	0.00359481
RBM45	0.0841646	0.0463597	0.0898569	0.0624732	0.101511	0.0726036	0.0585016	0.0698026	0.0817961	0.100722	0.101999	0.0804844	0.0652768	0.0497427	0.0601279	0.0834197	0.0525322	0.117348	0.0916998	0.0548915	0.0972908	0.0672245	0.0781314	0.0881802	0.0720854	0.107458	0.0647281	0.0890378	0.0687311	0.125036	0.104034	0.0740658	0.0889014	0.100075	0.057663	0.0928158	0.0689667	0.0829667	0.0644603	0.0803889	0.0896412	0.0468021	0.0525591	0.0962933	0.0693217	0.101578	0.082064	0.0446212
OSBPL6	0.642411	0.70643	0.82112	0.618074	0.835787	0.798239	0.72451	0.761213	0.945292	0.988517	0.979173	1.0042	0.923097	0.798272	0.874658	0.784844	0.708439	0.873886	0.82989	0.876562	0.947384	0.774745	1.07607	0.96405	0.94685	0.832732	0.55634	0.570373	0.61264	0.724228	0.652468	0.689276	0.799405	0.771184	0.612455	0.931744	0.304306	0.703503	0.490854	0.809263	0.953239	0.514665	0.509692	0.82727	0.680179	0.695225	1.149	0.774325
PRKRA	0.155566	0.0940479	0.161783	0.081123	0.10166	0.136825	0.181432	0.17133	0.148573	0.158691	0.151032	0.113367	0.0976095	0.0795688	0.166416	0.129684	0.122583	0.0687868	0.129729	0.0926586	0.128148	0.227248	0.112761	0.138944	0.177963	0.123192	0.127578	0.153241	0.145529	0.116314	0.180288	0.196038	0.144271	0.149163	0.0759113	0.0924791	0.107821	0.183269	0.0928902	0.219834	0.101966	0.187574	0.118824	0.141242	0.131678	0.191838	0.121236	0.101735
PJVK	0.0585361	0.0921726	0.103992	0.0231653	0.0758351	0.0382642	0.0589477	0.0948285	0.0807874	0.0660759	0.0971196	0.0656257	0.0708836	0.13535	0.09166	0.0668004	0.0316021	0.186847	0.0896906	0.0590117	0.0933589	0.064367	0.0643914	0.169782	0.0586101	0.0485164	0.0283782	0.025541	0.0209549	0.0738104	0.0937203	0.123594	0.079504	0.0746678	0.0425943	0.0866628	0.0265987	0.117619	0.0569575	0.126136	0.0788249	0.0457195	0.0236298	0.0461873	0.0434065	0.123116	0.0889926	0.0466275
FKBP7	0.0108981	0.00557058	0.0209663	0.00908074	0.0208163	0.0117984	0.00888689	0.00728779	0.0343163	0.0141973	0.0187773	0.0107212	0.00762502	0.00374846	0.0102355	0	0.00503396	0	0.0189777	0.00749865	0.00415443	0.00781253	0.0116691	0.00767785	0.0142741	0.00426376	0.00845487	0.00742048	0.0291436	0.0059258	0.0154246	0.011447	0.0161207	0.00763811	0.00139395	0.00552302	0	0.0201741	0.00514701	0.0107669	0.0119558	0.0249518	0	0.00554866	0.0042596	0.0127381	0.0047493	0.0091577
PLEKHA3	0.0668922	0.078315	0.0799542	0.0505751	0.0545695	0.0539548	0.0590649	0.0625896	0.0835978	0.0750958	0.0811888	0.0546443	0.0501111	0.0466883	0.0328284	0.0505505	0.0576842	0.0532671	0.0703756	0.0549885	0.0513204	0.0753288	0.0660867	0.0578892	0.0835193	0.0806491	0.0575741	0.0631883	0.0469175	0.0377547	0.0832022	0.081745	0.0677811	0.0694899	0.0595407	0.0736765	0.0077791	0.0725572	0.0320382	0.0806445	0.0516203	0.0683367	0.0688757	0.0725686	0.04687	0.0677627	0.0629918	0.104886
TTN	0.0481563	0.124128	0.0822231	0.0578229	0.0657529	0.0822991	0.066049	0.167939	0.0913282	0.0709071	0.0600092	0.067769	0.0393242	0.086054	0.215038	0.0604596	0.0397737	0.0289106	0.0801717	0.0572585	0.0691736	0.0951558	0.0428131	0.16966	0.0896005	0.0463435	0.0576826	0.0593157	0.119867	0.0909244	0.0541499	0.0757555	0.0786401	0.183587	0.0775657	0.126377	0.0148893	0.301569	0.018207	0.0464632	0.0612545	0.0365789	0.118196	0.0968015	0.154486	0.15292	0.0617977	0.0264905
CCDC141	0.00252978	0.00394738	0.0134083	0	0.00850602	0.0145765	0.00287986	0.0324677	0.0101703	0.00736947	0.00761195	0.00758606	0.0042369	0.0234188	0.0208767	0.014395	0.00813723	0.0310572	0.0133609	0.00848742	0.00556588	0.00310727	0.00441134	0.0233859	0.0147405	0.00249467	0.00554561	0.00702855	0.00487184	0.00523199	0.00369329	0.00671445	0.00635144	0.00475543	0.00732543	0.0157955	0.0314094	0.0403095	0.00248594	0.00505932	0.00631801	0.00811038	0.0196603	0.0131496	0.0150073	0.0120132	0.0175916	0.00582604
SESTD1	0.330441	0.242734	0.362892	0.326235	0.352097	0.346558	0.287353	0.356281	0.284851	0.329731	0.352532	0.282631	0.262591	0.327455	0.265703	0.199154	0.272709	0.196302	0.306559	0.211043	0.331614	0.46665	0.262604	0.326111	0.324746	0.288897	0.320796	0.376074	0.415207	0.396306	0.371479	0.476685	0.395538	0.2916	0.304191	0.253973	0.151892	0.365317	0.180889	0.463156	0.289521	0.404051	0.330966	0.327296	0.317486	0.346909	0.248117	0.344964
ZNF385B	0.194748	0.17398	0.156567	0.183754	0.198125	0.212812	0.167451	0.165836	0.107126	0.0836605	0.0791988	0.116717	0.150259	0.118281	0.160027	0.118436	0.19005	0.0988262	0.125321	0.167733	0.181989	0.0799291	0.143033	0.114794	0.176303	0.208533	0.274142	0.152417	0.194342	0.192597	0.159028	0.14027	0.13929	0.107773	0.123981	0.133781	0.210483	0.129467	0.227124	0.124481	0.0965504	0.0831034	0.154386	0.162864	0.133165	0.130513	0.104549	0.102481
CWC22	0.101999	0.125798	0.121006	0.107464	0.159935	0.100735	0.130506	0.112314	0.170083	0.122912	0.121187	0.0961114	0.0890195	0.122684	0.0967304	0.0940754	0.0842635	0.0370722	0.108422	0.0933247	0.0916491	0.114556	0.0918438	0.0785936	0.0876751	0.0692796	0.0816683	0.118962	0.140179	0.0652376	0.111558	0.137522	0.0981877	0.104591	0.0797792	0.088391	0.00712276	0.101109	0.0514351	0.100746	0.0962295	0.0964817	0.124103	0.112962	0.089224	0.116936	0.0809706	0.149765
UBE2E3	0.459186	0.455239	0.468532	0.484258	0.496773	0.450857	0.440988	0.458372	0.468483	0.502975	0.508145	0.413838	0.411264	0.354346	0.429089	0.400657	0.48281	0.574123	0.498266	0.406127	0.346237	0.480409	0.473029	0.481737	0.451668	0.424088	0.435576	0.52283	0.324868	0.489257	0.484788	0.487527	0.390231	0.508062	0.397159	0.399324	0.310832	0.403768	0.316746	0.344521	0.445347	0.35626	0.344454	0.520899	0.502814	0.51044	0.410589	0.50394
ITGA4	0.000952072	0.00390598	0.00442455	0	0.0150058	0.0040146	0.00508204	0.00426524	0	0.00137423	0	0.000662992	0.00111038	0	0.00216503	0.00649286	0.00348554	0	0.00198125	0.0016535	0	0.0013009	0.00155869	0	0.00124108	0.00206717	0.00520218	0.00362269	0.0059029	0	0.0020314	0.00127754	0.00255333	0	0.00374849	0.00330354	0	0	0	0	0.00367979	0.00237336	0.00810505	0.00498811	0.00756777	0.00169337	0	0.000444991
CERKL	0.00682169	0	0.0057746	0	0.0074964	0.000447935	0	0.00377728	0	0.00144929	0.00229232	0.00144511	0.00193032	0.00808463	0.00256054	0.00485745	0.00252912	0	0.00489643	0.00392907	0.00671037	0.00336875	0.00112854	0.00246656	0.00312569	0.00521238	0.00413229	0.00494349	0.00973514	0.0194872	0.00403962	0.00385926	0.00422766	0.00240768	0	0.00309463	0	0.00420953	0.00240135	0.00235893	0.00199917	0.00380153	0.00236104	0.0023576	0.00264732	0.00217183	0.00713814	0.00623246
PPP1R1C	0.00573696	0.0155964	0.0107133	0.0189358	0.0169467	0.00500542	0.00492899	0.0114812	0.0163189	0.00492808	0.0010649	0.00710987	0.00355567	0.0183536	0.0176396	0.0202084	0.00378219	0	0.00269077	0.0055314	0.00658746	0.00445062	0	0.00518229	0.00690029	0	0.00632109	0.00486724	0.0214731	0.00691954	0.000579127	0.00608555	0.00561105	0.00645637	0.00388225	0.00504361	0	0.0155868	0	0	0	0	0.0151138	0	0.00400963	0.00289106	0.00752079	0.00537247
PDE1A	0.173901	0.272891	0.178047	0.328034	0.294426	0.358426	0.231568	0.269675	0.306548	0.0951746	0.0822602	0.159002	0.162691	0.147944	0.167908	0.155867	0.183179	0.222961	0.147374	0.166525	0.147221	0.0959397	0.169466	0.16718	0.242808	0.260265	0.312521	0.240565	0.328362	0.247861	0.187525	0.182653	0.180079	0.129699	0.12943	0.167198	0.231845	0.154127	0.258914	0.122134	0.120935	0.0851834	0.198835	0.190992	0.179634	0.118927	0.108737	0.114187
DNAJC10	0.127562	0.131638	0.152729	0.141041	0.109005	0.176512	0.128167	0.134628	0.186382	0.116807	0.168587	0.137145	0.130086	0.177098	0.125678	0.127822	0.0937872	0.232591	0.16271	0.142763	0.167375	0.15729	0.108899	0.16559	0.103266	0.122118	0.0982851	0.163803	0.125046	0.176682	0.137786	0.145921	0.14156	0.155749	0.087628	0.1055	0.0388138	0.172364	0.0693789	0.155597	0.139098	0.0582958	0.17417	0.102926	0.0889486	0.151516	0.150483	0.109019
FRZB	0.0112462	0.0173078	0.0207411	0	0.00747703	0.00737	0.000803109	0.0114505	0.0208842	0.00573229	0.0266793	0.00727976	0.0091039	0.0322081	0.00735135	0.0149409	0.00394985	0	0.0127887	0.0173857	0.0309381	0.0151185	0.0140501	0.0107205	0.0102338	0.0193815	0.00651283	0.00669425	0.0352153	0	0.00671214	0.0196863	0.0261262	0.00840194	0.009657	0.021184	0.0351947	0.0346098	0.0161432	0.0721314	0.0109697	0.00448546	0.011105	0.00453898	0.00978246	0.0159897	0.00374866	0.00512056
NCKAP1	0.563396	0.659905	0.699198	0.60418	0.718533	0.796648	0.616833	0.640019	0.638429	0.72119	0.790049	0.595589	0.595083	0.58407	0.592658	0.542462	0.556099	0.341651	0.626708	0.661067	0.620913	0.832623	0.587612	0.711057	0.6361	0.541289	0.589534	0.778542	0.716592	0.752346	0.73997	0.802493	0.695606	0.671453	0.586274	0.555883	0.443831	0.697905	0.418479	0.791183	0.630471	0.730651	0.592746	0.651008	0.647145	0.67718	0.695918	0.887171
DUSP19	0.00749768	0.0100646	0.0157883	0.0103592	0.0144782	0.00615113	0.0167267	0.00845109	0	0.0148359	0.0119213	0.00707228	0.0194058	0.00791514	0.0087446	0.00916909	0.0169125	0	0.0110461	0.00657011	0.037168	0.00175861	0.0145315	0.00716351	0.00970455	0.0157358	0.0231657	0.0123761	0.0123172	0	0.0166193	0.0107701	0.00822526	0.0130649	0.0150779	0.011623	0.00525101	0.00871707	0.00471564	0.0119631	0.0186825	0.00942532	0.00729446	0.00243952	0.00109661	0.0104648	0.0108088	0.00931063
NUP35	0.0153044	0.0312745	0.026713	0.0321372	0.0219864	0.0251738	0.0206539	0.0284598	0.0401307	0.0315407	0.0408118	0.0408694	0.0231568	0.040288	0.0330353	0.0481348	0.00916427	0.0476666	0.0343079	0.0218908	0.0260037	0.0372595	0.0288742	0.0546387	0.0183652	0.0221456	0.0140629	0.0262166	0.0315987	0.036826	0.0300875	0.0301236	0.0315821	0.0200545	0.0237432	0.0198035	0.0192919	0.0255895	0.0220831	0.0240995	0.0477449	0.0164554	0.045622	0.0113737	0.0217432	0.0112408	0.0416146	0.042337
ZNF804A	0.076649	0.0537033	0.0681584	0.115528	0.140506	0.0969062	0.0673906	0.0858502	0.110608	0.0319715	0.0279911	0.0472934	0.0526458	0.0575865	0.0506519	0.0467643	0.042977	0.0549427	0.0579432	0.0849676	0.0643059	0.0414548	0.0548693	0.0463845	0.0784724	0.0999216	0.121761	0.0618895	0.11516	0.14792	0.062579	0.0616954	0.0654023	0.0477839	0.0478114	0.0366339	0.0863146	0.0560056	0.113258	0.0450089	0.0475604	0.0371796	0.0614287	0.0617605	0.0746912	0.0516954	0.0484386	0.0428141
FSIP2	0.0523727	0.0858007	0.0551222	0.0998174	0.0395898	0.0541149	0.0195658	0.0659849	0.0718318	0.0324791	0.100393	0.0479284	0.00629626	0.118161	0.0189095	0.0597557	0.00435294	0	0.0942585	0.0683856	0.0579427	0.0898722	0.0080391	0.132714	0.0403311	0.0396434	0.0152378	0.0555496	0.161898	0.118774	0.0836926	0.0588436	0.0328432	0.152328	0.030086	0.0558309	0	0.0289871	0.0193674	0.0415419	0.0597667	0.0270731	0.0904664	0.0288043	0.0320468	0.120807	0.0610803	0.00885452
ZC3H15	0.128296	0.130004	0.13993	0.192455	0.249003	0.13825	0.140481	0.160705	0.183258	0.122093	0.150292	0.116911	0.117439	0.114873	0.153563	0.0937848	0.102246	0.166998	0.149997	0.103362	0.146249	0.157107	0.105552	0.17123	0.133327	0.103875	0.116424	0.124844	0.181105	0.214206	0.16974	0.159688	0.159916	0.171078	0.103322	0.126506	0.0755406	0.17815	0.11223	0.119264	0.109065	0.101785	0.147435	0.13862	0.121293	0.127289	0.131318	0.282627
ITGAV	0.570955	0.429011	0.665117	0.444438	0.552059	0.496263	0.491077	0.53394	0.494269	0.556958	0.637321	0.482968	0.457755	0.397067	0.355041	0.400798	0.542586	0.198684	0.544351	0.462282	0.419841	0.504257	0.585611	0.533355	0.476129	0.381948	0.550324	0.542227	0.631504	0.639218	0.647769	0.630203	0.624642	0.541991	0.640719	0.449207	0.300709	0.504759	0.316129	0.694683	0.558602	0.647754	0.442845	0.478736	0.520196	0.614774	0.540826	0.786041
FAM171B	0.810311	0.782072	1.19913	0.831332	0.96471	1.00269	0.64258	0.764069	0.944676	1.0479	1.26727	0.889465	0.866317	0.570535	0.705197	0.663024	0.784079	0.37177	1.20479	0.925637	0.898007	0.579835	1.03075	1.07994	0.808517	0.82226	0.915217	0.685627	0.505211	0.91789	1.03791	0.37893	0.736722	1.08084	0.40325	0.789209	0.523991	0.805342	0.584296	0.589819	1.09726	0.517905	0.400927	0.951516	0.759668	0.942585	0.94091	0.42019
ZSWIM2	0	0.00458594	0.00311172	0	0	0.00121035	0	0	0	0.00283061	0.000473121	0.000726549	0	0	0	0.00664845	0	0	0.00134492	0	0	0.00100204	0	0	0	0.00166301	0	0	0	0	0.000593698	0	0.000919957	0.00256401	0	0.00127593	0	0.00196292	0	0.0026151	0.00161327	0	0	0.00149577	0	0.00163339	0	0.00096618
CALCRL	0.0138478	0.0121823	0.0317784	0.0291766	0.0467479	0.0210526	0.00820985	0.0184563	0.0402329	0.0147445	0.0096355	0.00881066	0.0104848	0.024984	0.0205202	0.0190431	0.0127609	0	0.0174337	0.0186716	0.0218308	0.0111303	0.016378	0.0461638	0.0155868	0.0122111	0.0214586	0.0102895	0.0265035	0.0363371	0.0151678	0.0300424	0.0139285	0.016015	0.00476017	0.0228951	0.00751338	0.076263	0.013002	0.00832122	0.0232184	0.0183421	0.0155884	0.0124523	0.0190523	0.024024	0.03462	0.0116071
TFPI	0	0	0.000921336	0	0	0.00287936	0	0.00264769	0	0.00147584	0.00221156	0	0	0.00505307	0	0	0.0050168	0	0.00326018	0.00368636	0	0.00204708	0	0.00730182	0.00108742	0	0	0.00250777	0.00231043	0.0124603	0	0.000669983	0.00337768	0.00441791	0	0.00496451	0.0145819	0.00240593	0.00239962	0	0.00399437	0.00613679	0	0.00149958	0	0.00152383	0	0.00140883
GULP1	0.0992843	0.114734	0.0671644	0.176368	0.17534	0.131674	0.119528	0.121722	0.168775	0.0584763	0.0752587	0.0610096	0.0970235	0.0584556	0.070436	0.080601	0.09319	0.0319115	0.0577065	0.100224	0.0890485	0.0455685	0.0859878	0.0826615	0.105881	0.121088	0.115534	0.0903094	0.0828461	0.130284	0.0766655	0.0932126	0.0906198	0.033336	0.0502772	0.081501	0.119286	0.123134	0.109549	0.0454186	0.0850021	0.0822778	0.0930328	0.0799387	0.054386	0.155109	0.145417	0.0501381
DIRC1	0	0.00317634	0.00170505	0	0	0.00662022	0	0.000785516	0	0	0.00111015	0	0	0	0	0	0	0	0	0.00145242	0	0.00117854	0.000881132	0	0.000394785	0	0	0.00229682	0	0.00686806	0	0	0.000435989	0	0	0	0	0.00166032	0	0	0	0	0	0	0.00135665	0	0	0.00048515
COL3A1	0.000854464	0	0	0	0	0	0	0	0	0	0	0	0	0	0	0	0	0	0	0	0	0	0	0	0	0	0	0	0	0	0.000478156	0.000908308	0	0	0	0	0	0	0	0	0	0	0	0	0	0.00129909	0	0
COL5A2	0.187213	0.104326	0.12172	0.114029	0.202342	0.154482	0.0863862	0.135682	0.127869	0.0910927	0.111332	0.106321	0.115717	0.15059	0.123044	0.0958075	0.0498137	0.245592	0.121078	0.13336	0.161894	0.0820713	0.103198	0.100521	0.120096	0.133886	0.0855541	0.120071	0.127767	0.141391	0.134169	0.104558	0.12038	0.0686134	0.0776312	0.109523	0.121956	0.0780593	0.108393	0.0861638	0.0925286	0.123856	0.0603949	0.102203	0.0994528	0.101282	0.100349	0.0905716
WDR75	0.0947623	0.117042	0.106916	0.0466683	0.07124	0.0637173	0.0817034	0.0907897	0.102981	0.104985	0.0978223	0.0857649	0.102635	0.0864866	0.0904113	0.107406	0.0645493	0.0609728	0.0990941	0.0694006	0.0921943	0.129347	0.0868025	0.100107	0.0843565	0.0763113	0.0817044	0.0872099	0.0958979	0.0988575	0.104291	0.135977	0.0922662	0.0830783	0.0458626	0.0910815	0.052778	0.101229	0.0516061	0.146532	0.0789644	0.077713	0.0614838	0.0567058	0.0673753	0.072166	0.0734226	0.083512
SLC40A1	0.0169194	0.0131509	0.0132197	0	0.00343164	0.0157442	0.00303233	0.0257809	0.00812772	0.0143598	0.0153793	0.00833933	0.0137365	0.00942472	0.00655936	0.0178763	0.0209287	0.0169459	0.0163575	0.0107044	0.00165855	0.0132537	0.018296	0.0223919	0.0162521	0.012853	0.0078931	0.0230248	0.00310272	0.0362611	0.0117079	0.00550498	0.0171664	0.00835349	0.0112151	0.00713051	0	0.0214996	0.00624801	0.00682915	0.00879292	0.032928	0	0.0119732	0.0114029	0.0177413	0.0112383	0.0215426
ASNSD1	0.0471378	0.0380722	0.0625892	0.0271321	0.0316655	0.0463005	0.0796436	0.0525186	0.0630423	0.0407711	0.0533507	0.0215578	0.045596	0.028747	0.0505932	0.0366566	0.029807	0	0.0557963	0.052851	0.0742797	0.0486893	0.0445458	0.0399561	0.0351212	0.0335816	0.0436665	0.0456717	0.0379057	0.0400782	0.050368	0.0729944	0.0505822	0.0562494	0.0271787	0.0431021	0.0324237	0.0607807	0.0391908	0.0690468	0.0613867	0.0456138	0.0715124	0.0579232	0.0616664	0.0388969	0.0357096	0.0729928
ANKAR	0.457432	0.318766	0.450918	0.373744	0.278136	0.381752	0.497029	0.411489	0.576743	0.542399	0.482461	0.456014	0.452213	0.400222	0.439405	0.352156	0.298739	0.412593	0.436428	0.395685	0.444564	0.379265	0.412447	0.507896	0.320848	0.351596	0.306475	0.393774	0.353797	0.414534	0.458141	0.346782	0.353269	0.529758	0.428094	0.331274	0.128063	0.355518	0.187251	0.257822	0.46962	0.344088	0.358914	0.473468	0.41735	0.401781	0.499603	0.441555
OSGEPL1	0.025471	0.0259981	0.0376091	0.0486788	0.0591153	0.043235	0.0549056	0.0404896	0.0293479	0.0328934	0.0506697	0.0272103	0.0270577	0.0429046	0.0322403	0.0344349	0.0217282	0.0217549	0.0687148	0.0262868	0.0222348	0.0463127	0.018715	0.065502	0.0175036	0.0196438	0.0162098	0.0425934	0.0422215	0.0695592	0.0476579	0.0393773	0.0301426	0.0877859	0.0165759	0.0189576	0.00916558	0.0377889	0.0419355	0.0157023	0.0533397	0.0293653	0.0694044	0.0202267	0.0212551	0.062729	0.0509914	0.022315
ORMDL1	0.153039	0.112567	0.163091	0.168039	0.253271	0.134304	0.10969	0.172762	0.214189	0.133716	0.220391	0.142791	0.135196	0.24517	0.141444	0.183204	0.0598631	0.0952039	0.244142	0.142799	0.180532	0.141003	0.0884483	0.300922	0.122727	0.111518	0.0922987	0.125703	0.135659	0.120952	0.171222	0.200661	0.140768	0.193284	0.0859305	0.153826	0.0937115	0.161162	0.0901601	0.118086	0.211884	0.112477	0.122634	0.0981656	0.0719289	0.184754	0.17949	0.123655
PMS1	0.218204	0.181942	0.274435	0.196372	0.188818	0.2208	0.203256	0.246642	0.238749	0.306211	0.301803	0.225252	0.201964	0.299973	0.239407	0.281571	0.177412	0.0590886	0.260165	0.205302	0.258037	0.308984	0.207092	0.25281	0.174006	0.158778	0.175742	0.218296	0.208455	0.191301	0.277134	0.27192	0.257783	0.29617	0.12812	0.23324	0.136954	0.285031	0.115976	0.283952	0.283046	0.167349	0.206104	0.218643	0.197345	0.303681	0.239255	0.290915
C2orf88	0.0419777	0.0636567	0.141699	0.0847859	0.0679818	0.0647667	0.0959247	0.0888548	0.103457	0.0877484	0.166294	0.0588024	0.0492003	0.17035	0.0703489	0.0997806	0.0371939	0.0699682	0.145792	0.0401046	0.0722802	0.124453	0.0519132	0.200873	0.061114	0.0574639	0.0512697	0.0863523	0.2532	0.132404	0.0897847	0.0926736	0.081301	0.158361	0.047698	0.0492346	0.0495436	0.168244	0.0557072	0.0917147	0.103424	0.0506866	0.09171	0.0577497	0.0428999	0.17714	0.118024	0.0574916
MSTN	0.00245548	0.00328152	0.000762671	0.0189138	0.00812142	0.00721062	0.00669416	0.00533308	0.00962843	0.00282593	0.0122787	0.00245602	0.00282043	0	0.00493121	0.00989756	0.00299961	0.006846	0.00503293	0.00159043	0.00941871	0.00314573	0.0051747	0.00802591	0.00266509	0.00100446	0.00232426	0	0.00795137	0.0199484	0.00696179	0.00578598	0.0116601	0.00322367	0.0026298	0.00188086	0	0.00945023	0.00761511	0.00115075	0.00167255	0	0.00592135	0.00493771	0.0030083	0.00350002	0.00626392	0.00122076
HIBCH	0.809511	0.643414	0.802263	0.810173	0.696942	0.642569	1.49035	0.645281	0.771441	0.856237	0.804933	0.752548	0.680424	0.670289	0.741885	0.732868	0.568383	0.613801	0.664764	0.641456	0.742781	0.651114	0.69372	0.818705	0.715191	0.649201	0.501238	0.777209	0.690561	0.669643	0.712535	0.584873	0.767298	0.808723	0.557958	0.706664	0.524535	0.719232	0.395526	0.663166	0.770576	0.645094	0.474766	1.03919	0.915912	0.7429	0.876186	1.77821
INPP1	0.0926857	0.0906295	0.131993	0.151066	0.168051	0.157027	0.137401	0.168992	0.159674	0.121665	0.229181	0.120808	0.146777	0.186156	0.172092	0.173042	0.0882444	0.261847	0.234293	0.21805	0.144246	0.192686	0.100784	0.333515	0.235439	0.145237	0.0755725	0.0929923	0.221156	0.111631	0.135348	0.15111	0.146444	0.120376	0.0832555	0.113664	0.112885	0.169734	0.0902101	0.201642	0.158866	0.161068	0.0779468	0.116392	0.130453	0.139136	0.179637	0.0951885
MFSD6	0.0565989	0.0702094	0.0664694	0.10398	0.0853094	0.0747928	0.0696209	0.0724093	0.0752756	0.0228426	0.0449714	0.0271105	0.0393932	0.0529447	0.0414525	0.0295742	0.0360212	0.039406	0.0381468	0.0376593	0.0576512	0.0408981	0.0471243	0.0601926	0.0836825	0.0495234	0.0774747	0.0709479	0.0984556	0.0979172	0.0707827	0.0688351	0.063908	0.0572283	0.0479462	0.0396114	0.0147642	0.0557772	0.077321	0.0276926	0.0413583	0.0534495	0.0533465	0.0483822	0.0458115	0.0476414	0.0361338	0.0494287
NEMP2	0.0166272	0.0155914	0.0134658	0.0163621	0.0178706	0.0175804	0.00836288	0.0167512	0.0348582	0.0160641	0.0326647	0.0175551	0.0143352	0.00345372	0.0317592	0.00232153	0.0159344	0	0.0200658	0.0229575	0.0166891	0.0131868	0.0219554	0.0193627	0.0230735	0.0190964	0.0173698	0.0210993	0.0194356	0.0125117	0.0301013	0.013381	0.0148036	0.0186295	0.0170808	0.0112261	0.00715003	0.0228314	0.00879918	0.0173917	0.0224293	0.0315183	0.0350599	0.00494986	0.0112704	0.0185759	0.0248325	0.00490484
NAB1	0.0901109	0.0563927	0.0880934	0.0689118	0.103633	0.0880778	0.0813726	0.094758	0.050471	0.0725233	0.0982019	0.0717754	0.0587868	0.076662	0.0602202	0.0604435	0.0612379	0.081004	0.0596201	0.0825893	0.0741243	0.0652802	0.068317	0.0783269	0.0866054	0.0699438	0.106829	0.101516	0.0735457	0.0992535	0.113976	0.0644468	0.0716857	0.0782846	0.0413543	0.0822985	0.069342	0.087272	0.0872427	0.0665412	0.0496357	0.0816479	0.080501	0.0890986	0.0736234	0.052103	0.0587213	0.0493524
GLS	0.294831	0.31961	0.301332	0.385836	0.364886	0.426095	0.370737	0.320654	0.364198	0.302795	0.300598	0.250271	0.242125	0.167163	0.281664	0.255963	0.328164	0.183481	0.32661	0.31934	0.325919	0.343796	0.280674	0.339644	0.32758	0.35045	0.363781	0.43313	0.401986	0.472009	0.350432	0.327448	0.356219	0.232342	0.206142	0.339667	0.257008	0.341276	0.30465	0.425444	0.228513	0.219106	0.271827	0.362778	0.237739	0.27912	0.249748	0.354891
STAT1	0.0965253	0.0933177	0.0974001	0.0781574	0.0693955	0.0663826	0.102018	0.187586	0.0791533	0.0575783	0.0764105	0.0950832	0.0664206	0.0807597	0.060269	0.0668111	0.08888	0.123733	0.0768232	0.068583	0.0777157	0.288001	0.0743679	0.0639119	0.0587016	0.0784805	0.0721956	0.0981187	0.077383	0.159803	0.0627736	0.277496	0.116895	0.0517155	0.118183	0.0556367	0.0338562	0.0868405	0.0678892	0.300029	0.0588299	0.0853683	0.130494	0.0583924	0.0559138	0.128296	0.0631859	0.205314
STAT4	0.0449974	0.0552319	0.0361878	0.0402788	0.0860393	0.0708543	0.0530726	0.0561382	0.0508345	0.00845369	0.0138887	0.0251446	0.0311115	0.0275738	0.0307968	0.0363457	0.0340244	0.0250605	0.0390451	0.0592864	0.0261437	0.0133911	0.0372538	0.0220061	0.023784	0.046233	0.0770121	0.0341614	0.0650359	0.0438535	0.0413956	0.0417005	0.0465333	0.019506	0.0270686	0.0196504	0.0543669	0.0271	0.0525663	0.0298708	0.0208159	0.0260586	0.0234654	0.0472399	0.0383514	0.0262457	0.0153069	0.0422673
MYO1B	0.0165159	0.0305274	0.00667103	0.0401966	0.0419736	0.0164189	0.0179726	0.0155726	0.0287758	0.00980728	0.0103134	0.00689741	0.0201888	0.0110063	0.00839101	0.00743119	0.0141807	0	0.0152408	0.00614169	0.0179418	0.0116039	0.00975777	0.00660654	0.0211531	0.018524	0.021337	0.0404017	0.0157414	0.0245091	0.0111161	0.0125917	0.0172492	0.0148983	0.0170188	0.0194099	0.0157617	0.00696867	0.0132079	0.00633449	0.0127653	0.0101154	0.0322917	0.0200182	0.00487429	0.0143656	0.00823009	0.00972722
NABP1	0.00195892	0.00911968	0.00930483	0.0155412	0.00655738	0.00985169	0.00743387	0.00840392	0.0244556	0.00732667	0.0082895	0.00439084	0.00655789	0	0.00699023	0.00323569	0	0	0.00691342	0.00658725	0	0.0177993	0.00460219	0.00814243	0.00248841	0.010188	0.00694773	0.00346337	0.00927333	0.00557135	0.00428739	0.00840686	0.00596087	0.00311459	0.00164381	0.00960008	0.00974058	0.0136368	0.00632587	0.0169514	0.00737901	0.00531748	0.00442278	0.0104095	0.0018328	0.00691806	0.00407222	0.0108264
CAVIN2	0	0	0	0	0	0	0	0.000857006	0	0	0	0	0	0	0	0	0	0	0	0	0	0	0.00221734	0	0	0.00301856	0.000747211	0	0	0	0.000664074	0	0	0	0	0	0	0	0	0	0	0	0	0	0	0	0	0
TMEFF2	0.159781	0.274857	0.179147	0.433623	0.497276	0.292329	0.193485	0.226721	0.137474	0.0811433	0.122112	0.139508	0.161358	0.191372	0.14926	0.149967	0.210679	0.125218	0.122598	0.1702	0.199503	0.0899047	0.162628	0.12361	0.343188	0.21256	0.287885	0.173437	0.267612	0.254234	0.187899	0.141955	0.16428	0.0747213	0.0967039	0.148231	0.167052	0.246144	0.20025	0.085274	0.110302	0.0962757	0.123139	0.245975	0.154869	0.0713799	0.0809882	0.102641
SLC39A10	0.240856	0.205547	0.222383	0.277421	0.254066	0.272737	0.286427	0.253545	0.198275	0.207778	0.24337	0.184093	0.169376	0.222424	0.235543	0.147341	0.180031	0.105941	0.251211	0.278106	0.211807	0.173884	0.223949	0.202075	0.208404	0.240784	0.21984	0.249782	0.251713	0.241816	0.251228	0.216044	0.225929	0.208764	0.151405	0.235214	0.253503	0.233857	0.206571	0.191579	0.159245	0.139132	0.229035	0.243232	0.204462	0.182298	0.14868	0.148188
DNAH7	1.5414	0.982941	0.800226	0.992053	0.827499	0.903075	0.600283	0.844933	1.04615	1.16352	1.19459	0.80273	0.792425	0.738771	0.684369	0.83215	1.09437	0.617419	1.11571	1.037	0.629192	0.577623	0.784152	1.04216	0.713925	1.26328	1.51397	1.37325	0.73081	1.10895	1.72713	0.584228	0.793624	1.01685	0.914969	0.814475	0.240316	0.621295	0.614753	0.832756	1.02172	1.22872	0.914114	0.777646	1.02932	1.01881	0.921186	0.515154
STK17B	0.299916	0.179739	0.441427	0.217311	0.256657	0.274725	0.166163	0.327342	0.405834	0.345967	0.360739	0.298345	0.310553	0.145318	0.228418	0.183085	0.315932	0.113315	0.418623	0.26053	0.307936	0.270528	0.371588	0.317886	0.158213	0.187537	0.318375	0.321443	0.104758	0.271175	0.391593	0.279962	0.201064	0.446	0.274543	0.205594	0.105309	0.17999	0.200719	0.277598	0.290031	0.288962	0.232044	0.253672	0.394928	0.269353	0.262226	0.160043
HECW2	0.103127	0.179979	0.14599	0.362268	0.326741	0.264211	0.151116	0.192839	0.124067	0.0643405	0.0832983	0.116234	0.131774	0.180415	0.131563	0.118741	0.161127	0.040433	0.112953	0.138869	0.203428	0.0723479	0.14032	0.121742	0.215286	0.154565	0.194884	0.159849	0.231081	0.256483	0.132846	0.105935	0.146047	0.0785191	0.109091	0.12595	0.131464	0.188099	0.19243	0.0872533	0.120231	0.0988917	0.144851	0.216439	0.153703	0.101678	0.085136	0.0972742
CCDC150	0.0100491	0.00470973	0.0148052	0.00629671	0	0.0160356	0.0050631	0.0183256	0.00710872	0.00840746	0.0175532	0.00892487	0.0078802	0.00345372	0.0117775	0.00249916	0.0226879	0	0.0138524	0.0178788	0.0112525	0.0131514	0.0102429	0.0125716	0.00940557	0.0151337	0.007127	0.00628659	0.00694365	0.0250379	0.0138134	0.0141687	0.0134805	0.0180643	0.00606673	0.0071636	0.00787684	0.0244909	0.00648136	0.0162733	0.00802097	0.0107398	0.0162997	0.0123952	0.0189601	0.0114313	0.00882355	0.0075946
GTF3C3	0.0759255	0.0950733	0.132847	0.144143	0.120375	0.0782785	0.195905	0.105419	0.0898909	0.104673	0.117141	0.0867911	0.0874959	0.0779213	0.0804255	0.0854744	0.0853186	0.113753	0.103265	0.0510755	0.0801954	0.0988227	0.0828125	0.0945571	0.0744175	0.0800059	0.0700714	0.107431	0.0731638	0.0955308	0.122779	0.0925317	0.0946484	0.121021	0.0661227	0.0667756	0.0448302	0.11283	0.0771591	0.0767959	0.0828474	0.0288464	0.144274	0.156604	0.08848	0.121693	0.0904307	0.173675
C2orf66	0	0	0.0036641	0	0	0	0.00645181	0.000445293	0	0.00109053	0.000292381	0.000702433	0	0	0	0	0	0	0.000803198	0	0	0.0024447	0.00112382	0.00179512	0.00179703	0	0	0	0	0.00849877	0.00201933	0	0.000766669	0	0	0	0	0.0041691	0.00248594	0.00132275	0.00161302	0	0	0.00183434	0.00161663	0	0.00324949	0.000348039
PGAP1	0.213746	0.165502	0.221985	0.253766	0.293245	0.226961	0.286022	0.173694	0.281707	0.231394	0.240195	0.218133	0.210313	0.145714	0.209027	0.213302	0.140094	0.198391	0.238577	0.167046	0.223429	0.274303	0.176423	0.266267	0.21665	0.157929	0.180933	0.206611	0.246114	0.27426	0.215357	0.186623	0.1943	0.258475	0.159275	0.17162	0.148056	0.223663	0.158699	0.30715	0.248456	0.197274	0.0955744	0.224811	0.214519	0.26093	0.326002	0.271336
ANKRD44	0.413572	0.344436	0.486576	0.482452	0.514179	0.468556	0.299889	0.347939	0.504488	0.544158	0.586699	0.5016	0.530656	0.41509	0.418237	0.422064	0.508517	0.455481	0.450411	0.400489	0.472989	0.42837	0.532122	0.513721	0.424639	0.477959	0.397945	0.423965	0.417941	0.436281	0.523285	0.367244	0.416505	0.482882	0.506568	0.454384	0.328584	0.472617	0.402339	0.460488	0.396202	0.576368	0.333943	0.447268	0.530067	0.409361	0.589113	0.761827
SF3B1	0.338257	0.415949	0.324603	0.394468	0.376663	0.351958	0.323832	0.366857	0.323607	0.315784	0.382559	0.317204	0.324639	0.255531	0.403505	0.299461	0.248434	0.321368	0.319373	0.245791	0.30591	0.296604	0.284595	0.336718	0.280709	0.348513	0.274579	0.328681	0.279855	0.267526	0.332054	0.336656	0.350867	0.347789	0.23296	0.391655	0.299235	0.348558	0.225819	0.30428	0.32165	0.206482	0.325827	0.383817	0.297795	0.354651	0.358229	0.327455
COQ10B	0.0523235	0.0588115	0.0688422	0.0360867	0.0280525	0.0355432	0.0600214	0.0545307	0.0470274	0.0578702	0.071682	0.063053	0.0373092	0.0882699	0.0591413	0.0603909	0.0414468	0.0201863	0.0584528	0.0290827	0.0408572	0.0851815	0.0608167	0.0839393	0.0641193	0.0245903	0.0601401	0.0364347	0.0811768	0.0497507	0.0530867	0.0852754	0.0493257	0.055385	0.0316828	0.0350968	0.0409216	0.0687807	0.0378617	0.0860663	0.0371128	0.073755	0.0581382	0.0274421	0.0212683	0.0445736	0.0719003	0.0993153
HSPD1	0.143736	0.140412	0.17669	0.199695	0.1941	0.156147	1.21848	0.148867	0.182653	0.121954	0.224173	0.10635	0.105373	0.162202	0.110884	0.110605	0.108527	0.197557	0.132689	0.117831	0.137302	0.226908	0.0945464	0.178204	0.335252	0.118934	0.142982	0.171375	0.164477	0.100068	0.154736	0.150969	0.159141	0.211868	0.0900131	0.160135	0.0694697	0.193826	0.0844224	0.163725	0.154011	0.11981	0.141023	0.327167	0.294149	0.174238	0.10281	0.591181
HSPE1	0	0	0.00177826	0	0	0.00240844	0.0329403	0.00273773	0	0.000984755	0.00222263	0.000726647	0.000966454	0	0	0	0	0	0.000448463	0	0	0.00216476	0.00427081	0	0.00113215	0.00628774	0.00132277	0.00346131	0.00189171	0.0045298	0.000598389	0.00189646	0.00173068	0.00308326	0.00185854	0	0	0.00145084	0	0	0	0	0.0109511	0.00150678	0.00437055	0	0	0.0169386
HSPE1-MOB4	0.00821676	0.0152247	0.0104188	0.0107807	0.0162449	0.0112743	0.238312	0.0072863	0	0.00651037	0.0127862	0.00811586	0.00460231	0.00860723	0.00193336	0	0.0216723	0	0.0149925	0.00227941	0.00227188	0.0143485	0.00836971	0.00516293	0.0474598	0.00617049	0.0074795	0.0160107	0.00471316	0	0.01313	0.00721269	0.0104383	0.0179689	0.00361023	0.0134112	0.00722165	0.0427322	0.00576986	0.0159184	0.00559644	0.0334261	0	0.096922	0.0596963	0.00611885	0.0050937	0.110829
MOB4	0.0280527	0.0223243	0.0315265	0.0454661	0.0176006	0.0538632	0.117003	0.0404974	0.0566537	0.0275881	0.0496482	0.0284696	0.0372747	0.037728	0.0184676	0.0468832	0.0427776	0.0237505	0.0407967	0.0259623	0.0259883	0.0286268	0.0365417	0.0304093	0.0613855	0.0450765	0.0661722	0.0320123	0.034321	0.0401175	0.054613	0.0379246	0.0460668	0.0520233	0.0330747	0.0259748	0.0634798	0.0504564	0.0490203	0.0228555	0.0323209	0.0265944	0.0197042	0.0336493	0.0278548	0.0250608	0.0235957	0.0845442
RFTN2	0.827496	0.686885	0.838076	0.722436	0.655458	0.736918	0.791768	0.763719	0.878766	0.827217	0.859204	0.914269	0.82894	0.617431	0.898305	0.741758	0.760271	0.510714	0.763886	0.639659	0.709876	0.361095	0.876289	0.866725	0.545984	0.760386	0.618242	0.696093	0.547621	0.853045	0.897531	0.461458	0.679723	0.865487	0.902482	0.788256	0.487309	0.77892	0.635055	0.443112	0.778294	0.69199	0.426671	0.826303	0.774704	0.578326	0.938695	0.42609
BOLL	0	0.00331801	0.000851616	0.00540424	0.00568391	0	0	0.000866116	0.0100471	0	0.00089325	0	0	0.0101569	0.00244725	0	0	0	0.000651493	0	0	0	0.000719194	0	0	0	0	0.00121959	0	0	0	0.0009807	0.000726608	0.00206283	0	0	0	0	0	0	0	0	0	0	0	0.00400478	0.00104309	0.00107503
PLCL1	0.505987	0.44971	0.406334	0.619205	0.726273	0.488104	0.261102	0.52854	0.290154	0.39707	0.390453	0.379545	0.405864	0.308402	0.312682	0.251344	0.453488	0.324427	0.316252	0.299726	0.542695	0.159855	0.46941	0.380088	0.421162	0.320934	0.526161	0.355975	0.367478	0.514259	0.442312	0.169555	0.283439	0.22738	0.399353	0.262392	0.228038	0.374973	0.257776	0.251882	0.306539	0.32218	0.240522	0.493004	0.367434	0.191958	0.307578	0.51965
SATB2	0.181328	0.21936	0.21076	0.253042	0.201241	0.259323	0.172626	0.214239	0.205956	0.167067	0.16361	0.156799	0.184101	0.137447	0.179709	0.148889	0.180927	0.104672	0.184479	0.206484	0.196693	0.155669	0.16495	0.158874	0.199182	0.174191	0.264562	0.242463	0.221555	0.174638	0.224476	0.176537	0.186993	0.137801	0.154227	0.151338	0.132045	0.199661	0.205914	0.140947	0.146632	0.084933	0.167701	0.168151	0.139867	0.158492	0.136658	0.104672
FTCDNL1	0.206673	0.233734	0.23836	0.223289	0.265975	0.241802	0.115881	0.315351	0.277609	0.25133	0.229252	0.23591	0.2224	0.186004	0.224639	0.230542	0.206062	0.102908	0.211788	0.238788	0.246461	0.200072	0.247375	0.26374	0.224965	0.21717	0.156969	0.298844	0.162522	0.298149	0.237701	0.236697	0.239086	0.22844	0.252128	0.23524	0.0511567	0.192084	0.144084	0.141201	0.263268	0.194423	0.360576	0.233876	0.231261	0.25923	0.27046	0.357077
C2orf69	0.0504737	0.0414286	0.0993896	0.1003	0.0562216	0.0769126	0.15041	0.0675583	0.124423	0.0829303	0.0949828	0.0589778	0.0573803	0.0445697	0.0414216	0.0545433	0.0750777	0	0.077589	0.0502771	0.0921959	0.0815867	0.0555548	0.0817043	0.0884444	0.0586612	0.0738166	0.0895404	0.089657	0.0710578	0.0795479	0.0706405	0.0722967	0.0987923	0.0362663	0.0470664	0.120859	0.141543	0.0452472	0.10556	0.0560553	0.0270644	0.0437233	0.117469	0.0577909	0.0871298	0.0414659	0.0626415
TYW5	0.0895768	0.0714854	0.0980482	0.0525765	0.0557405	0.0833289	0.0811333	0.113117	0.130901	0.100844	0.105059	0.0654566	0.0716636	0.101241	0.076267	0.091771	0.0540075	0.116633	0.0981404	0.0739395	0.087174	0.107283	0.0694974	0.114757	0.0763467	0.0674153	0.0679782	0.116595	0.0586174	0.119897	0.122783	0.096539	0.0786519	0.13031	0.067367	0.0791102	0.0182682	0.0899211	0.0856031	0.0757933	0.0947254	0.0780703	0.118154	0.0730046	0.111982	0.10956	0.0883253	0.113338
MAIP1	0.0804283	0.0575635	0.0692693	0.028434	0.064924	0.0558057	0.118466	0.0689314	0.0516772	0.0622078	0.0852256	0.0522676	0.0414296	0.0493546	0.0559053	0.0413251	0.0666033	0.006846	0.07323	0.0378141	0.0513988	0.0658153	0.0582201	0.0609371	0.0608649	0.0557594	0.0611091	0.069173	0.0275405	0.105956	0.0708963	0.038016	0.060691	0.0641216	0.0252278	0.0652781	0.084048	0.0998208	0.0493914	0.101662	0.0405327	0.0652072	0.0580325	0.0945862	0.085476	0.0680796	0.0476188	0.254781
SPATS2L	0.457357	0.384422	0.490153	0.342594	0.361149	0.478067	0.663849	0.470832	0.559334	0.559815	0.458251	0.442593	0.543082	0.288344	0.398867	0.387927	0.440358	0.232818	0.455009	0.361067	0.365706	0.444079	0.539686	0.492976	0.59162	0.447771	0.433663	0.54041	0.444288	0.504695	0.506699	0.424859	0.421738	0.519787	0.489329	0.436146	0.300717	0.437796	0.316674	0.451974	0.463676	0.513191	0.298969	0.635268	0.602826	0.467311	0.479302	0.934086
KCTD18	0.0472815	0.0633811	0.0534077	0.0815759	0.0388054	0.0381706	0.0497502	0.06398	0.0896212	0.0576751	0.0488627	0.0468226	0.0397202	0.0430382	0.0528522	0.0274345	0.0285304	0	0.0530817	0.0301987	0.0461067	0.0688449	0.043458	0.0711684	0.0250361	0.03006	0.0372644	0.0431763	0.0421227	0.0752742	0.0595242	0.0531768	0.0416605	0.0416882	0.0346465	0.0280004	0.0167017	0.0431814	0.0234653	0.0291817	0.046576	0.0672577	0.0424141	0.0472786	0.0505855	0.0663141	0.0471345	0.0419063
SGO2	0.0719687	0.0667832	0.057786	0.0574376	0.0681877	0.050361	0.0352001	0.0709419	0.0757309	0.0773547	0.0740511	0.0709947	0.0730433	0.0584632	0.0653938	0.0406484	0.0677719	0.10298	0.0519099	0.0775159	0.0480786	0.0131444	0.0646271	0.0539839	0.0416279	0.0791182	0.0448002	0.051944	0.0150609	0.047242	0.0645941	0.0465302	0.05414	0.0485704	0.0471001	0.0770167	0.0127412	0.0608263	0.0437805	0.0244476	0.0553644	0.0606545	0.023816	0.0570994	0.0654966	0.0403739	0.0790312	0.0358107
AOX1	0.00444881	0.0156526	0.00446183	0	0.0126871	0.00408653	0.00284669	0.00519351	0	0.0037243	0.00963864	0.0018282	0.00374719	0.00620584	0.00509936	0.01505	0.00160699	0	0.0032066	0.00343467	0	0	0.00256091	0.00421972	0.00340318	0	0.00540176	0.00661008	0.0056304	0.0111819	0.00681091	0.00259237	0.00547	0.00180787	0	0.00140426	0	0.012518	0.00241703	0	0.00361488	0.00406529	0	0.0111352	0.00458324	0.00201366	0.00744457	0.0043029
BZW1	0.0276651	0.0233916	0.0236817	0.024707	0.0307634	0.0188404	0.0217744	0.0249703	0.00706544	0.0161311	0.0304968	0.0177966	0.0158714	0.0206774	0.0147015	0.0419793	0.0229373	0	0.0201757	0.0272967	0.031783	0.0335085	0.0197655	0.038635	0.0412434	0.0179358	0.0261055	0.0286605	0.00967229	0.0434893	0.0283351	0.0283112	0.0195983	0.0414493	0.0138004	0.0294976	0	0.0172455	0.0391002	0.0283594	0.0251024	0.0223591	0.0323793	0.0324839	0.0195493	0.0324453	0.0264868	0.0477241
CLK1	0.178861	0.21983	0.227054	0.37863	0.354403	0.304326	0.617887	0.338677	0.330034	0.253836	0.324412	0.185633	0.23956	0.285865	0.169054	0.243607	0.162106	0.0277726	0.267202	0.217105	0.330892	0.254907	0.198286	0.258641	0.260919	0.210841	0.208458	0.263745	0.369023	0.320875	0.308355	0.259001	0.294182	0.345953	0.162318	0.247664	0.246662	0.308341	0.192706	0.25868	0.212956	0.231427	0.156074	0.388038	0.336438	0.15964	0.168803	0.158849
PPIL3	0.0790962	0.07883	0.119833	0.0776762	0.111156	0.0740377	0.057064	0.12574	0.148078	0.0714119	0.10787	0.0836583	0.075655	0.142287	0.0963571	0.0824891	0.034641	0.147779	0.11108	0.0970356	0.0890132	0.126943	0.0644814	0.120271	0.0714572	0.0728957	0.033759	0.0700648	0.0868097	0.114167	0.0946761	0.146418	0.121881	0.0893582	0.0511602	0.0722077	0.0339042	0.0943319	0.050893	0.0862882	0.101002	0.121007	0.0970237	0.0712008	0.0668594	0.0899512	0.097239	0.0889985
NIF3L1	0.0237378	0.0135185	0.0113584	0.034031	0.0125101	0.0269932	0.0385808	0.0323612	0.0207726	0.0125644	0.019349	0.0192251	0.0181804	0.00903588	0.0246259	0.0320637	0	0.0488383	0.0240337	0.0195321	0.019855	0.0164121	0.00958399	0.0278276	0.0184287	0.0213472	0.0192084	0.0151263	0.0220368	0.0302845	0.02693	0.0359436	0.0204101	0.0287393	0.0216613	0.0233389	0.0136308	0.0212775	0.015101	0.00403807	0.0106296	0.0137487	0.0293991	0.00698252	0.0116579	0.0159893	0.0162419	0.0335553
ORC2	0.203295	0.186706	0.227311	0.190393	0.189416	0.186197	0.128106	0.199605	0.221939	0.197073	0.229965	0.225309	0.203008	0.233767	0.198338	0.182838	0.0931568	0.19051	0.204814	0.153075	0.166759	0.221289	0.1907	0.23885	0.145668	0.167598	0.123028	0.138645	0.166803	0.12844	0.166395	0.186368	0.202028	0.191855	0.113076	0.165045	0.135104	0.155113	0.165148	0.1763	0.253222	0.153723	0.195188	0.123924	0.128447	0.221687	0.224074	0.0926701
FAM126B	0.258097	0.311584	0.36159	0.397972	0.258358	0.276693	0.280359	0.296515	0.264944	0.301147	0.295416	0.270533	0.269204	0.252143	0.272296	0.193087	0.216344	0.252468	0.280963	0.266085	0.271376	0.263034	0.25889	0.358384	0.259667	0.226852	0.251617	0.325544	0.309026	0.307076	0.317987	0.28686	0.274756	0.318152	0.210146	0.234802	0.230829	0.252935	0.221817	0.223462	0.263803	0.314158	0.299442	0.271476	0.302378	0.267164	0.286966	0.42766
NDUFB3	0.0593611	0.041767	0.0648341	0.0701454	0.0666926	0.0552323	0.108982	0.0898314	0.0656265	0.0442978	0.0486915	0.0403887	0.0641075	0.0458683	0.0576404	0.0564083	0.0479209	0	0.065979	0.0379004	0.0542901	0.0418914	0.0341701	0.0583044	0.0505719	0.0427944	0.0429439	0.0617079	0.0697717	0.0619435	0.0655721	0.0651915	0.0667773	0.0801978	0.0211947	0.0404747	0.0622207	0.0880736	0.0794501	0.0346749	0.0518396	0.0501939	0.12652	0.0340757	0.057871	0.049514	0.0466499	0.112144
CFLAR	0.265363	0.234411	0.28565	0.241081	0.152664	0.202025	0.29863	0.274686	0.362259	0.267233	0.265557	0.241037	0.202762	0.20191	0.26098	0.241109	0.232574	0.238743	0.194431	0.225324	0.188139	0.315021	0.26483	0.324757	0.171939	0.191976	0.161247	0.217569	0.216658	0.208674	0.269761	0.262211	0.272077	0.285118	0.26467	0.25365	0.309221	0.297253	0.183055	0.329935	0.221191	0.283289	0.255912	0.268744	0.281095	0.293278	0.320445	0.392549
CASP10	0.00629976	0	0.0150568	0.00916338	0.0123348	0.00521475	0.00256901	0.00571236	0.0123938	0.00548824	0.00833946	0.00773469	0.00876107	0.00354839	0.00987355	0.00179174	0	0.0250605	0.00502557	0.0143131	0.00636085	0.0100076	0.00638543	0.00557145	0.00751624	0.013148	0.0026823	0.00879033	0.0151757	0.00531066	0.008083	0.00554738	0.011437	0.00858036	0.00548532	0.00382506	0	0.0140986	0.00420283	0.0058297	0.00742673	0.00511014	0	0.0118066	0.00966439	0.00515365	0.0102769	0.00808362
CASP8	0.00587353	0.00453589	0.0178532	0.0095569	0	0.00938228	0.00944112	0.0133285	0	0.00420161	0.00939548	0.00864418	0.00561458	0.00973269	0.00887261	0.00685	0	0	0.0152903	0.00867976	0.00978686	0.0179928	0.00271399	0.0201275	0.00220748	0.00196982	0.00742097	0.0102299	0.013152	0.0302311	0.0128781	0.00945987	0.00690083	0.0274114	0.00578663	0.00599823	0	0.0026315	0.0107104	0.018002	0.0178013	0.00811587	0.0105749	0.00601933	0.00350329	0.0164033	0.0286822	0.00713028
TRAK2	0.226649	0.163111	0.246557	0.166396	0.20992	0.226445	0.327529	0.220603	0.250773	0.306075	0.284666	0.230009	0.247832	0.194069	0.235658	0.168191	0.183488	0.129993	0.254787	0.209143	0.191188	0.309287	0.26149	0.33532	0.211742	0.231012	0.198443	0.239394	0.188594	0.311388	0.238035	0.254376	0.197947	0.271345	0.149222	0.191849	0.123402	0.270009	0.165932	0.211022	0.251891	0.158371	0.219979	0.254948	0.187117	0.222957	0.308162	0.248076
STRADB	0.0695268	0.0525755	0.107247	0.0999261	0.112938	0.0659701	0.102854	0.107631	0.16904	0.103763	0.129477	0.0687398	0.0729862	0.128595	0.076968	0.0896871	0.0501067	0.0659208	0.124858	0.093203	0.0817651	0.150288	0.0724985	0.169485	0.0484288	0.0523882	0.0574603	0.082122	0.120175	0.144069	0.119584	0.144769	0.072497	0.170852	0.0620586	0.0864256	0.0127483	0.114778	0.0502636	0.0834947	0.0876543	0.121496	0.160594	0.0747558	0.0580157	0.13227	0.13995	0.0478819
C2CD6	0.0786826	0.0798463	0.112004	0.14854	0.0564369	0.0633622	0.0525465	0.0985464	0.143477	0.0751624	0.089359	0.154839	0.121769	0.098931	0.0669374	0.0856525	0.0455748	0.0821213	0.112488	0.135435	0.0817125	0.0465098	0.0992628	0.0926513	0.0912744	0.0721874	0.0596389	0.126267	0.0642217	0.171336	0.0725501	0.103396	0.091507	0.18691	0.0590443	0.0710123	0.016057	0.0341311	0.045357	0.0896275	0.150484	0.0365283	0.0751117	0.106064	0.0946201	0.142988	0.1142	0.0873588
TMEM237	0.0665932	0.0341415	0.0324726	0.0106188	0.0236955	0.0355883	0.0685104	0.0513201	0.034793	0.0306276	0.0312286	0.0354551	0.0269652	0.0225251	0.0233275	0.0469935	0.0381216	0.0451917	0.0405459	0.0271872	0.0598148	0.0370288	0.0307721	0.0314421	0.0334493	0.0295692	0.0426063	0.0446381	0.0461936	0.0619774	0.0412516	0.0490952	0.0301715	0.0406128	0.0283645	0.0213262	0.0110705	0.0348572	0.027758	0.0383871	0.0271185	0.0799835	0.0547951	0.0333956	0.028531	0.0475075	0.0352771	0.0400922
MPP4	0.00405494	0.00325746	0.00768351	0.0107329	0	0.000496203	0.00373028	0.00725979	0	0.0026685	0.00334421	0.00241349	0.00293904	0.0058553	0.00117076	0	0	0	0.00781599	0.00221617	0	0.0010435	0.00533441	0.00122501	0.00487896	0.00344748	0.00431639	0.0135569	0	0	0.00579011	0.00869001	0.00576517	0.00848154	0.0010869	0.0014021	0	0.00765016	0.00708602	0.00114644	0.00195068	0.0124604	0	0.0036282	0.00142134	0	0.00302789	0.00215653
ALS2	0.149818	0.140614	0.153742	0.198768	0.151841	0.145536	0.16272	0.164686	0.185622	0.153399	0.1915	0.145904	0.130222	0.115261	0.133305	0.0951642	0.133352	0.179553	0.142819	0.0908029	0.146453	0.137816	0.134066	0.160719	0.155131	0.170476	0.153151	0.19442	0.188007	0.221717	0.212276	0.137634	0.143823	0.167723	0.088646	0.134939	0.17272	0.183106	0.110409	0.135635	0.126862	0.142588	0.15642	0.150093	0.132485	0.180095	0.136665	0.151881
CDK15	0.00326542	0.00491365	0.015145	0	0.00889031	0.00253971	0.00230772	0.00274625	0	0.000410172	0.00133302	0.00120343	0.00290542	0.00201433	0.00104753	0	0	0	0.00293387	0.0050793	0	0.00492543	0	0.0016751	0.00363596	0.00328784	0.00300905	0.00291593	0.0103532	0.0129577	0.000626076	0.00472566	0.00141837	0.00325862	0	0.00353539	0	0.00526653	0	0.00130139	0.00318655	0.011779	0.00485367	0	0	0.00144564	0.00634433	0.00430782
FZD7	0.00729288	0.013195	0.0307011	0.00516224	0.0105195	0.00965186	0.0279037	0.0138149	0	0.00649974	0.0124679	0.00794306	0.0106203	0.00725567	0.00875855	0.00262526	0.0163416	0.0202038	0.00934555	0.00973054	0.00694563	0.0269238	0.00569808	0.0172719	0.0215193	0.00258879	0.0294039	0.0274238	0.00939867	0.0212135	0.0345537	0.0178814	0.0220202	0.0205326	0.00711005	0.00589775	0.00431767	0.0196559	0.0153794	0.0199405	0.0137755	0.0131548	0.0348632	0.00454273	0.00541025	0.0270218	0.00582744	0.00861411
KIAA2012	0.0039853	0.0304191	0.0191405	0.0108959	0.00969104	0.0146475	0.0411838	0.0188562	0.00897571	0.00575407	0.0115512	0.0133479	0.015126	0.0129266	0.0115162	0.0129873	0.0157385	0	0.014874	0.0129584	0.0095753	0.014132	0.00952553	0.021285	0.0110551	0.0122889	0.0147594	0.0201076	0.0185633	0.040638	0.0234524	0.0206318	0.0228968	0.0123459	0.00311051	0.0105277	0.0197376	0.0236924	0.00263848	0.0165584	0.00791932	0.0151773	0.0120107	0.0106099	0.0182423	0.0145679	0.00738996	0.0137251
SUMO1	0.0740756	0.0572309	0.108448	0.150065	0.132809	0.102666	0.182916	0.108716	0.0959285	0.0727662	0.091721	0.0472862	0.0781916	0.083325	0.0554122	0.0760117	0.0626715	0.108487	0.0764217	0.064957	0.0846272	0.121429	0.0656805	0.120624	0.0877137	0.0784915	0.0773973	0.0735447	0.133392	0.124477	0.110118	0.10972	0.0869458	0.131288	0.050682	0.0697222	0.0839111	0.102537	0.0891772	0.0801316	0.0949726	0.0885249	0.0906272	0.0681723	0.0811014	0.0973814	0.0967535	0.183968
NOP58	0.124076	0.150437	0.138633	0.114102	0.135232	0.117893	0.235911	0.122752	0.13221	0.110351	0.128797	0.099187	0.0870629	0.130973	0.101954	0.113185	0.0868078	0.206406	0.113701	0.107584	0.11932	0.204962	0.115823	0.146167	0.177646	0.131536	0.0873798	0.0940979	0.136995	0.183396	0.125672	0.147426	0.13153	0.123962	0.110277	0.12666	0.080266	0.109009	0.0865821	0.17366	0.116862	0.099587	0.164291	0.133844	0.100335	0.118516	0.107352	0.385811
BMPR2	0.585869	0.628377	0.711666	0.518512	0.552206	0.534896	0.636489	0.659382	0.665023	0.594474	0.597218	0.571139	0.611323	0.692861	0.632831	0.55037	0.524724	0.394237	0.544163	0.541181	0.57515	0.850806	0.605417	0.683667	0.624477	0.47004	0.461941	0.509085	0.527688	0.652351	0.573536	1.08502	0.699893	0.58533	0.692586	0.547335	0.564152	0.664123	0.563989	0.639455	0.677403	0.679105	1.07193	0.523538	0.554356	0.864677	0.716649	0.811204
FAM117B	0.0753081	0.0986145	0.131409	0.134054	0.117398	0.0971425	0.098406	0.103868	0.116779	0.0856431	0.119343	0.0982294	0.120609	0.0883487	0.132398	0.111678	0.0848989	0.0614355	0.102767	0.0622795	0.145008	0.0847031	0.103748	0.145921	0.0981378	0.107496	0.0985279	0.122698	0.0938948	0.0948955	0.132411	0.116012	0.0952193	0.137423	0.143826	0.0778703	0.0771932	0.133619	0.0785514	0.100775	0.115347	0.0748385	0.151086	0.121549	0.127348	0.0751857	0.132339	0.0968116
ICA1L	0.473721	0.338378	0.506205	0.423792	0.313626	0.345964	0.345958	0.470215	0.581932	0.485936	0.423727	0.496413	0.456375	0.462114	0.465113	0.374918	0.429103	0.478199	0.458426	0.419065	0.400475	0.553726	0.446266	0.570492	0.364715	0.427863	0.295349	0.48326	0.405255	0.503878	0.541804	0.541573	0.440879	0.490451	0.451343	0.414812	0.197341	0.43508	0.357386	0.393724	0.46461	0.40163	0.653015	0.408754	0.407175	0.553668	0.416	0.302069
WDR12	0.0722738	0.0805783	0.163101	0.0971845	0.0891499	0.0872063	0.0714403	0.0992663	0.122363	0.0914646	0.16089	0.0608647	0.063777	0.121243	0.0884517	0.121941	0.0717182	0.118774	0.154647	0.0902714	0.141674	0.145318	0.0612773	0.153656	0.0693021	0.0414679	0.0656259	0.106161	0.111536	0.147921	0.110374	0.145348	0.110245	0.139409	0.0389875	0.0603235	0.0562528	0.143022	0.0505208	0.0899053	0.173078	0.0504948	0.15708	0.074203	0.0708833	0.133925	0.101296	0.0837444
CARF	0.146198	0.175369	0.24282	0.127523	0.0784379	0.10875	0.0820279	0.177656	0.174231	0.195087	0.246243	0.160241	0.149938	0.224441	0.189675	0.161959	0.111476	0.181937	0.207689	0.172476	0.144378	0.179587	0.166255	0.218352	0.13911	0.165911	0.0907653	0.140631	0.110996	0.185563	0.216028	0.18788	0.177721	0.229361	0.120157	0.166904	0.0653552	0.199606	0.107397	0.167933	0.226745	0.100093	0.172109	0.132657	0.137965	0.247209	0.190505	0.0803066
NBEAL1	0.442113	0.271206	0.565623	0.405532	0.524903	0.443101	0.473075	0.468897	0.522292	0.528271	0.567762	0.43264	0.477482	0.481265	0.362208	0.47207	0.380865	0.448058	0.491417	0.364345	0.439766	0.648374	0.481126	0.561609	0.486543	0.376021	0.398232	0.524377	0.478645	0.462173	0.502572	0.556888	0.482224	0.599114	0.410236	0.382688	0.360373	0.561402	0.36079	0.560675	0.486227	0.498634	0.438843	0.429977	0.447928	0.483755	0.476598	0.319045
CYP20A1	0.15939	0.152059	0.22426	0.170522	0.138507	0.118395	0.221622	0.156586	0.206222	0.208517	0.189181	0.169934	0.162357	0.178658	0.150315	0.174166	0.177853	0.169403	0.164267	0.120182	0.139966	0.239065	0.192762	0.183145	0.155011	0.133472	0.14632	0.135238	0.120594	0.11658	0.195711	0.167278	0.215441	0.252873	0.0970719	0.119602	0.333423	0.261059	0.142806	0.235081	0.142245	0.148179	0.127259	0.15068	0.130405	0.177343	0.219132	0.126912
ABI2	0.692068	0.598962	0.696087	0.581614	0.638443	0.666999	0.669983	0.613386	0.798072	0.73741	0.778129	0.653963	0.689637	0.576011	0.62979	0.57884	0.470927	0.435833	0.708432	0.633403	0.655802	0.549208	0.676218	0.775196	0.629217	0.720422	0.537813	0.60749	0.571523	0.710453	0.667602	0.568338	0.677144	0.686108	0.496746	0.630896	0.547777	0.633889	0.529751	0.593334	0.732849	0.637946	0.514983	0.644962	0.650425	0.740906	0.798662	0.436327
RAPH1	0.0922399	0.120036	0.32306	0.271155	0.241258	0.178664	0.213321	0.214828	0.372706	0.168458	0.283718	0.132003	0.139128	0.298446	0.153335	0.225236	0.126361	0.0724064	0.392315	0.216887	0.244247	0.292899	0.111618	0.302322	0.144638	0.0781598	0.123914	0.20739	0.457006	0.315293	0.234712	0.296403	0.204163	0.419979	0.100924	0.0978775	0.109912	0.186994	0.0660148	0.19057	0.229853	0.171712	0.343862	0.12152	0.135875	0.351133	0.28216	0.201985
CD28	0.000895846	0.00383489	0.00321807	0	0	0	0	0	0	0	0.00095598	0	0	0	0	0	0	0	0	0	0	0.00280439	0	0	0	0.00227443	0	0	0	0	0	0	0.000311898	0	0	0	0	0	0	0.00390937	0	0	0	0	0	0	0	0.00071184
CTLA4	0	0	0	0	0	0	0	0	0	0	0	0	0.00152388	0	0	0	0	0	0	0	0	0	0	0	0	0	0.00126068	0	0	0	0	0	0	0	0	0	0	0	0	0	0	0	0	0	0	0	0	0
ICOS	0	0	0	0	0	0	0	0	0	0	0.000224079	0.000996486	0	0	0	0	0	0	0	0	0	0	0	0	0	0	0	0	0	0	0	0	0	0	0	0	0	0	0	0	0	0	0	0	0	0	0	0
PARD3B	1.61441	1.50671	1.60287	1.4175	1.49092	1.51597	1.47989	1.55369	1.5819	1.71514	1.67373	1.70806	1.5491	1.60531	1.48476	1.53681	1.48966	1.51641	1.49293	1.54414	1.52669	2.01968	1.67722	1.61693	1.67925	1.5434	1.54363	1.97176	1.37178	1.73843	1.78407	1.95256	1.60205	1.63078	1.63881	1.49699	0.878128	1.58315	1.37263	1.73214	1.64276	1.63589	1.96757	1.64293	1.55683	1.73061	1.6957	1.41523
NRP2	0.0248527	0.0164	0.00997718	0.0116821	0.0107478	0.0221099	0.0160586	0.0146319	0.0212002	0.0105714	0.0355614	0.0202053	0.00400324	0.0450928	0.0116147	0.0133128	0.0215472	0.036204	0.00956988	0.00612855	0.00627072	0.0577929	0.0161753	0.0509999	0.0406	0.0365237	0.0175205	0.00918409	0.0541148	0.0596819	0.036965	0.088705	0.0266302	0.0410069	0.0477911	0.00783215	0.00679311	0.0233641	0.00882822	0.0252769	0.0288464	0.0199192	0.0829279	0.0532069	0.00826363	0.0335391	0.0385081	0.0789008
INO80D	0.52792	0.485038	0.464384	0.381554	0.412122	0.396408	1.03341	0.794483	0.691679	0.375521	0.393776	0.363349	0.50972	0.478757	0.461982	0.412328	0.59714	0.402777	0.5273	0.477407	0.478856	0.551143	0.604739	0.526815	0.476179	0.526206	0.69435	0.37391	0.453151	0.357422	0.811052	0.750445	0.850761	0.392471	0.365639	0.323589	0.522395	0.587717	0.67376	0.565311	0.453569	0.505647	0.481034	0.653968	0.492981	0.540219	0.438807	0.606636
NDUFS1	0.312944	0.252321	0.376914	0.255675	0.29542	0.29025	0.360617	0.330754	0.338738	0.356283	0.348189	0.338642	0.295143	0.267455	0.278694	0.243191	0.246049	0.435102	0.331323	0.265372	0.281872	0.419262	0.308891	0.357801	0.311162	0.313219	0.248268	0.290816	0.342692	0.25708	0.336068	0.350758	0.406765	0.421619	0.253289	0.243485	0.477289	0.465954	0.299942	0.4182	0.313855	0.359836	0.22153	0.249441	0.295059	0.361408	0.33836	0.467091
EEF1B2	0.0346814	0.013941	0.0376135	0.0331079	0.0506368	0.0364398	0.0600765	0.0537897	0.0208884	0.0156174	0.032897	0.0187982	0.0380236	0.0585077	0.0344351	0.036128	0.0597074	0	0.0382922	0.0413464	0.0450641	0.054712	0.0355144	0.0466724	0.0376942	0.045199	0.0360722	0.0400615	0.0332638	0.0466226	0.0454051	0.0425084	0.0466214	0.0242729	0.0261493	0.0445406	0.115927	0.0564448	0.0375111	0.0402728	0.0369175	0.0403521	0.0388109	0.0372614	0.0281054	0.0417592	0.0322866	0.0356055
GPR1	0.00242359	0	0.00612512	0	0	0.000556012	0	0.00362174	0.00806259	0.00096529	0.00133015	0.00420001	0.000767115	0	0.00493684	0.00832099	0.00421944	0	0.0026495	0	0	0.00156076	0.00200378	0.00324591	0.00428818	0.00110273	0	0.00381279	0.0049638	0	0	0.00296903	0.00106951	0.00486052	0	0	0.00431767	0.00443527	0.00455517	0.000734994	0.00817159	0	0	0	0	0	0.00306621	0.00426051
ZDBF2	0.105748	0.111561	0.0971939	0.119242	0.103242	0.111761	0.155962	0.102929	0.0933947	0.0921006	0.0714765	0.0833834	0.0900116	0.067934	0.076051	0.0659915	0.0818839	0.164959	0.104595	0.121188	0.0713769	0.0865464	0.0651029	0.100751	0.128104	0.0973731	0.13843	0.126848	0.095353	0.112718	0.130231	0.0820719	0.0901193	0.124297	0.0998856	0.116585	0.0732409	0.0810541	0.0764613	0.0938264	0.0551299	0.103551	0.081962	0.0777424	0.105211	0.0898549	0.0655005	0.0960263
ADAM23	0.271272	0.311295	0.362858	0.26805	0.372717	0.304316	0.390627	0.288524	0.356209	0.251251	0.253201	0.246344	0.255761	0.168812	0.25781	0.251726	0.413821	0.271472	0.234094	0.323965	0.240686	0.413878	0.293502	0.240922	0.257547	0.260373	0.368395	0.434629	0.321219	0.350903	0.334446	0.425628	0.300829	0.210351	0.189722	0.191823	0.246721	0.363519	0.241188	0.456921	0.230153	0.302105	0.256635	0.348846	0.289677	0.266841	0.274816	0.41299
FAM237A	0	0	0	0.00384588	0	0	0.00198379	0	0	0	0.000485017	0	0	0.00394153	0	0	0.00151788	0	0	0.00342859	0	0.00133088	0	0.00552617	0.00131863	0	0	0.00137579	0.00218439	0	0	0	0.00033613	0	0	0	0	0.00156765	0	0	0	0	0	0	0.00214764	0	0	0
DYTN	0.00655233	0.00569859	0.00523288	0	0	0.00166269	0.00299873	0.00575887	0.00498635	0.000712817	0.000776818	0.000815867	0.00410785	0.0102693	0.00219256	0	0.00341534	0	0.00511547	0	0.00257503	0.0044612	0.00458416	0.00189067	0.00350253	0.00514892	0.00110377	0.00202656	0	0	0.00451699	0.00545072	0.0034308	0.00219238	0.00208043	0.00169147	0	0.00500551	0.00411717	0.00409222	0.00486851	0.00596407	0	0	0.00508454	0.0019325	0.00431821	0.00482496
MDH1B	0.0335338	0.0178122	0.0290943	0.0425941	0.0231865	0.0277771	0.0229636	0.0407347	0.0676929	0.0226163	0.0369218	0.0306166	0.0322009	0.0336129	0.0239322	0.0312568	0.010815	0.0721882	0.0311639	0.040134	0.0241303	0.0135794	0.0351174	0.0407892	0.0237333	0.0250958	0.0186839	0.0245864	0.018511	0.0560082	0.0398293	0.0315363	0.0252171	0.0277048	0.0252012	0.0359177	0	0.0120971	0.0143214	0.0131189	0.0300308	0.0349154	0.0472892	0.0160055	0.0177038	0.037842	0.0313886	0.00778208
FASTKD2	0.0553975	0.0674751	0.0853836	0.0415793	0.047039	0.0611029	0.0733788	0.0835907	0.0909302	0.0762783	0.109111	0.061681	0.0601617	0.160201	0.0780755	0.0688408	0.0692903	0.106881	0.0975635	0.041208	0.0908801	0.125587	0.0689457	0.122768	0.0317421	0.0541448	0.0489954	0.0630153	0.0868682	0.0748438	0.060275	0.112575	0.0682429	0.0819786	0.0457122	0.0501058	0.0383299	0.0880039	0.0688748	0.086923	0.0755568	0.0501035	0.128285	0.0347088	0.0246787	0.0888937	0.0809088	0.130107
CPO	0.0106644	0.00557019	0.0074143	0.0125052	0	0.0144604	0.0679325	0.0118475	0.00513566	0.0215322	0.0209933	0.0202517	0.0158544	0	0.0149782	0.00611907	0.0152847	0	0.0117774	0.0120716	0.0166689	0.00705499	0.0200852	0.0167351	0.0111011	0.00619661	0.0126282	0.0198209	0.00456147	0.0244028	0.0188348	0.0071143	0.0166556	0.0118558	0.00688416	0.0127443	0.0230805	0.0242531	0.00890979	0.0193949	0.0186097	0.00977573	0	0.0128993	0.0153301	0.0156479	0.0115128	0.0133055
KLF7	0.428813	0.3826	0.37652	0.352077	0.374365	0.336306	0.412275	0.514049	0.428418	0.456274	0.413905	0.43369	0.380493	0.439925	0.310548	0.293983	0.37952	0.246158	0.397436	0.372787	0.331234	0.859883	0.327128	0.347072	0.602597	0.339123	0.367724	0.536082	0.570951	0.382775	0.42668	0.733669	0.636302	0.393779	0.57342	0.311379	0.135541	0.3957	0.264363	0.494281	0.315667	0.792899	0.571147	0.454579	0.501301	0.616369	0.382972	0.448621
CREB1	0.224927	0.190758	0.277625	0.263464	0.246265	0.232178	0.227737	0.276638	0.304174	0.271592	0.240523	0.223978	0.240336	0.218325	0.246486	0.233897	0.199586	0.213695	0.249204	0.217769	0.203226	0.306587	0.263957	0.266114	0.255036	0.190788	0.219535	0.287119	0.286804	0.269471	0.306123	0.336905	0.258564	0.273616	0.175672	0.180844	0.140617	0.204959	0.189716	0.280869	0.209252	0.224656	0.313562	0.231169	0.1923	0.335676	0.267281	0.277329
METTL21A	0.0780207	0.0322849	0.120064	0.0872546	0.0544972	0.0693328	0.2088	0.0781242	0.115395	0.0790165	0.106019	0.0719487	0.0633023	0.0501542	0.0860443	0.0978667	0.0786806	0.0925736	0.0931168	0.0666301	0.0874493	0.0961253	0.0648414	0.112156	0.0799474	0.0864584	0.0842421	0.079993	0.0977186	0.0433166	0.110622	0.101031	0.0884529	0.11173	0.0458297	0.0595829	0.0492037	0.0969425	0.0750281	0.0876046	0.0927716	0.0592316	0.0760996	0.150569	0.0852379	0.101965	0.0856702	0.0815578
CCNYL1	0.106895	0.0685743	0.156411	0.0560721	0.121097	0.0770214	0.0899937	0.106872	0.1492	0.0958249	0.129067	0.107876	0.0616603	0.159771	0.0847077	0.121731	0.099652	0.109725	0.0987255	0.0844946	0.0942282	0.191894	0.0711024	0.14019	0.0864637	0.0907215	0.0612841	0.0798986	0.121965	0.103437	0.127269	0.152392	0.128701	0.119581	0.0953859	0.0779565	0.0891575	0.113639	0.0893605	0.137388	0.11057	0.103375	0.168504	0.0548943	0.0627585	0.14217	0.11151	0.127934
FZD5	0.0125904	0.00803157	0.00507204	0	0.00528034	0.0160986	0.0218051	0.0201403	0	0.0096671	0.0154109	0.00691713	0.0108327	0.0116267	0.00399494	0	0.0155041	0	0.0124478	0.00602793	0.00890863	0.0245374	0.0105591	0.00738794	0.00564475	0.00884047	0.0122528	0.0116055	0	0.0236793	0.0184984	0.0205662	0.0138327	0.00555179	0.00327656	0.00118853	0.0132539	0.0266189	0.00430377	0.0176648	0.00194597	0.0279017	0	0.0055382	0.0042388	0.0331296	0.00914074	0.029087
PLEKHM3	0.170105	0.156769	0.248377	0.189515	0.240287	0.18253	0.135675	0.230655	0.196144	0.2205	0.23235	0.201805	0.20874	0.172249	0.192137	0.155943	0.205716	0.218827	0.185653	0.14159	0.172416	0.173907	0.20713	0.223118	0.192745	0.193395	0.189929	0.191549	0.151727	0.217825	0.240844	0.209448	0.189137	0.177264	0.256202	0.18814	0.16727	0.176721	0.18295	0.0904617	0.207843	0.211963	0.139133	0.158027	0.20817	0.167875	0.227569	0.366307
CRYGD	0.000878723	0	0	0	0	0	0.00313438	0.0013153	0	0	0	0	0	0	0.00111694	0	0	0	0.000659935	0	0	0	0.000531241	0	0	0	0	0	0	0.00571045	0.00142018	0.00197567	0.00194085	0	0.00284196	0.00124178	0	0	0.00291898	0	0	0	0	0	0	0	0.000903053	0
CRYGB	0	0	0	0	0	0	0	0	0	0.000789442	0.000304089	0	0	0	0	0	0	0	0	0	0	0	0	0	0	0	0	0	0	0	0.000446049	0	0	0	0	0	0	0	0	0	0	0	0	0	0	0	0.000847032	0
CRYGA	0	0	0.00125264	0	0	0	0	0.00174846	0	0.000816651	0	0.000491846	0.00212481	0	0	0	0.00382446	0	0	0	0	0	0	0	0.000473284	0.00128358	0.00326612	0	0	0	0	0.00111739	0	0	0	0	0	0	0	0	0	0	0	0	0	0	0	0.000502632
C2orf80	0.0114131	0.0077778	0.0109316	0.0102157	0.0196424	0.0271025	0.0252414	0.0216745	0.0173028	0.0108235	0.00808246	0.0103596	0.0137125	0.003753	0.0246869	0.0204301	0.0193003	0	0.00964517	0.0139465	0.0166438	0.0115727	0.0184549	0.0144467	0.0124325	0.0126939	0.0152323	0.0206362	0.0293725	0.0130342	0.0220694	0.0194307	0.0233275	0.0224126	0.00975337	0.0244837	0	0.0131974	0.0252486	0.0143167	0.00700377	0.0246408	0.0233858	0.0202453	0.01478	0.0173838	0.0102722	0.00814043
IDH1	0.188217	0.0830415	0.188364	0.222585	0.178295	0.149254	0.275772	0.182906	0.354628	0.202323	0.270179	0.173357	0.203894	0.147584	0.196981	0.287368	0.139161	0.115393	0.242353	0.159353	0.183327	0.20676	0.223922	0.366805	0.104339	0.14741	0.149971	0.206799	0.217717	0.264991	0.234078	0.336197	0.120307	0.251679	0.146913	0.197896	0.133568	0.134604	0.106867	0.120604	0.264767	0.187748	0.242491	0.120588	0.166973	0.287029	0.357812	0.304987
PIKFYVE	0.259135	0.224781	0.295421	0.278304	0.298219	0.238412	0.242609	0.253232	0.308325	0.278636	0.308225	0.258971	0.248821	0.280935	0.236747	0.17749	0.219097	0.202072	0.268583	0.230971	0.232867	0.317621	0.209434	0.309925	0.261362	0.233995	0.214625	0.296059	0.348624	0.239279	0.271861	0.356972	0.266778	0.311621	0.193234	0.240629	0.212796	0.272095	0.162352	0.286523	0.223312	0.265311	0.317913	0.220957	0.264629	0.254637	0.288434	0.410936
PTH2R	0.0289995	0.0358445	0.0214257	0.020158	0.0565599	0.0315545	0.0464969	0.0284431	0.0446862	0.0233101	0.0216393	0.0174101	0.0216887	0.0344604	0.0397297	0.0346068	0.0101684	0.0519571	0.0201627	0.0403939	0.0189512	0.0245353	0.0233972	0.0266343	0.020282	0.0278615	0.0472268	0.0275859	0.0249331	0.0211197	0.0349646	0.0375155	0.0266051	0.0193447	0.0267039	0.0214889	0.0308071	0.0197852	0.0454135	0.0412401	0.0328218	0.0235178	0.0172408	0.0281976	0.0151326	0.0219224	0.0266031	0.025433
MAP2	0.521192	0.469914	0.477497	0.656318	0.610281	0.716779	0.945903	0.640063	0.451036	0.441301	0.337169	0.498478	0.473646	0.451774	0.435051	0.429092	0.496798	0.579035	0.469422	0.553616	0.522364	0.285399	0.414729	0.523191	0.581588	0.725138	0.747387	0.663458	0.513361	0.668774	0.678209	0.543118	0.467444	0.383088	0.422696	0.485467	0.453746	0.485168	0.562638	0.308593	0.362641	0.478318	0.679422	0.822898	0.518866	0.449376	0.305752	1.50555
UNC80	0.33983	0.360575	0.311815	0.402033	0.402677	0.399247	0.263033	0.411237	0.417705	0.301293	0.23592	0.321361	0.371484	0.313142	0.279055	0.309675	0.29257	0.26311	0.261016	0.388482	0.269293	0.213193	0.259113	0.265621	0.303559	0.375279	0.420496	0.411608	0.279215	0.42894	0.367571	0.389295	0.3233	0.247015	0.340597	0.215164	0.270597	0.192305	0.240462	0.225768	0.293031	0.484674	0.304095	0.390548	0.423199	0.23897	0.251723	0.43631
RPE	0.044006	0.0558229	0.0674889	0.0659958	0.106721	0.103729	0.0794271	0.0940507	0.0811349	0.0816013	0.0927622	0.101167	0.0652353	0.052247	0.0661329	0.0591794	0.0469259	0.0276772	0.108696	0.0621983	0.0695386	0.118111	0.0647428	0.100262	0.0676495	0.0792704	0.0766382	0.0916081	0.0604625	0.0897434	0.0923763	0.0926959	0.0743643	0.0932233	0.0612206	0.0310306	0.0328749	0.0819654	0.0626465	0.0818794	0.0706178	0.0899029	0.0633969	0.0539615	0.0459665	0.11882	0.063032	0.10103
KANSL1L	0.517683	0.499399	0.625966	0.586127	0.647698	0.499583	1.13013	0.556404	0.489817	0.697119	0.681961	0.59746	0.505928	0.515753	0.430787	0.46967	0.562974	0.335894	0.625551	0.469139	0.519512	0.576584	0.55022	0.559161	0.559745	0.496642	0.52108	0.620805	0.391052	0.658391	0.662768	0.549456	0.593426	0.749902	0.435293	0.56338	0.604309	0.755016	0.370739	0.551969	0.562641	0.51844	0.502686	0.822073	0.685842	0.517461	0.587449	0.660499
ACADL	0.0193834	0.011232	0.026599	0.00454882	0.00597511	0.0140059	0.0269832	0.0156374	0.0276001	0.0201858	0.0140914	0.0245217	0.0182148	0.00959166	0.0214829	0.0174026	0.0105992	0.0552977	0.0213873	0.0243622	0.032281	0.0372831	0.00693315	0.0273494	0.0225827	0.0197648	0.012055	0.0303414	0.037188	0.0318544	0.0181114	0.0197129	0.0152222	0.0227796	0.0180287	0.0118109	0	0.0136932	0.0120784	0.00843146	0.0142231	0.0848196	0.0494077	0.0188932	0.0263718	0.0284516	0.00669959	0.0710312
MYL1	0.000617771	0.00228492	0.00100186	0.0107726	0	0	0	0.0003695	0	0	0	0	0	0.00972331	0.00190511	0	0	0	0.000606702	0	0.00195372	0	0	0.00120727	0	0	0	0	0	0	0	0	0	0	0	0	0	0	0	0.00150583	0	0	0	0	0	0	0.000794902	0
LANCL1	0.194309	0.203668	0.262352	0.399719	0.368112	0.284959	0.157816	0.288887	0.215092	0.212349	0.260107	0.21006	0.187009	0.217478	0.178501	0.176795	0.231521	0.113575	0.227242	0.133324	0.214753	0.226852	0.210357	0.249416	0.297265	0.199909	0.226203	0.238332	0.255947	0.358177	0.271546	0.205928	0.208531	0.214057	0.18457	0.130323	0.0826209	0.26006	0.182959	0.193525	0.178379	0.204599	0.107539	0.200614	0.159287	0.243916	0.190909	0.192514
CPS1	0.0549723	0.0381204	0.0256388	0.0236363	0.0387592	0.0495037	0.0298319	0.0460986	0.0264551	0.033424	0.0319954	0.0492117	0.0460789	0.0304133	0.0269956	0.0460044	0.0166736	0	0.0340245	0.0402818	0.00963271	0.0213847	0.0367162	0.028305	0.0197901	0.0178715	0.0262459	0.0819988	0.0375588	0.0573111	0.0441792	0.0326945	0.0307241	0.028035	0.0335063	0.026622	0.00778876	0.022629	0.0186359	0.0131385	0.0459039	0.0546488	0.0788284	0.0249041	0.0288982	0.0288947	0.030687	0.0193071
ERBB4	2.80976	2.48717	2.75419	2.53599	2.63893	2.82769	2.34388	2.62682	2.65299	2.98471	2.80116	2.91565	2.7291	2.27126	2.39496	2.54014	2.93111	2.36127	2.87236	2.66382	2.55425	2.30767	2.82381	2.64427	3.07774	2.93781	3.09735	2.79187	2.68797	2.81452	2.75262	2.18858	2.53452	2.81755	2.85606	2.41306	2.10798	2.5216	2.59568	2.32652	2.90858	2.64887	2.68312	3.01687	2.98513	2.56584	2.70297	1.82131
IKZF2	0.359457	0.291383	0.361677	0.318098	0.412218	0.362974	0.300794	0.421826	0.371363	0.442228	0.408113	0.364215	0.322503	0.302575	0.242745	0.275922	0.309086	0.23146	0.344982	0.267321	0.285085	0.441475	0.385625	0.337647	0.303481	0.307791	0.34513	0.454426	0.194814	0.404614	0.432111	0.368783	0.32146	0.374204	0.503197	0.232132	0.0726015	0.359533	0.211356	0.295165	0.298482	0.409348	0.381796	0.440103	0.353612	0.339416	0.35546	0.578938
SPAG16	0.389196	0.367327	0.437085	0.348032	0.33948	0.411638	0.471274	0.370565	0.508032	0.411773	0.652916	0.46747	0.360116	0.483335	0.395966	0.380589	0.343628	0.235322	0.396297	0.41371	0.44906	0.347726	0.459233	0.526119	0.280723	0.388574	0.286708	0.400009	0.355615	0.307875	0.478394	0.411901	0.407099	0.491677	0.262132	0.378962	0.254009	0.448184	0.383612	0.370804	0.486889	0.217557	0.31193	0.33528	0.26542	0.510994	0.511938	0.223123
VWC2L	0.0443576	0.0306023	0.029738	0.0373775	0.0375559	0.023966	0.0442417	0.0333474	0.0594605	0.0137082	0.0320625	0.0198558	0.0243555	0.028353	0.0264906	0.0198737	0.0447761	0	0.0150034	0.0211553	0.0266153	0.021066	0.0314082	0.0208694	0.0264923	0.0290234	0.0427517	0.0477321	0.0412249	0.050755	0.0371754	0.0454925	0.0383947	0.0223494	0.0338116	0.0314555	0.00679311	0.0244635	0.0373759	0.0225863	0.0261156	0.0191802	0.0433807	0.0362181	0.0125854	0.0348313	0.0383895	0.0272464
BARD1	0.155086	0.142006	0.129811	0.0684039	0.122933	0.0964545	0.0487781	0.162187	0.0930558	0.116869	0.168772	0.11208	0.0666018	0.197006	0.0984431	0.108428	0.0986182	0.0877013	0.108547	0.0816426	0.0960107	0.322248	0.112728	0.153966	0.0707803	0.0938785	0.0746568	0.147175	0.321863	0.107568	0.117777	0.2642	0.210404	0.112041	0.257066	0.101277	0.0376685	0.217567	0.0459566	0.314766	0.129616	0.151229	0.288145	0.0797851	0.0601354	0.224983	0.112454	0.24664
ABCA12	0.0178308	0.0100887	0.0317185	0.00608805	0.0113344	0.00868071	0.00512561	0.0103425	0.0165268	0.00913458	0.0333473	0.0116148	0.00280262	0.0331011	0.0301748	0.0162304	0.00263386	0.0528061	0.0253417	0.00488396	0.0144769	0.0479692	0.00934157	0.0352593	0.0145135	0.0231281	0.00388187	0.0140781	0.0474448	0.0268623	0.0112575	0.0405471	0.0198363	0.01878	0.00630544	0.0130454	0	0.0150282	0.0100324	0.0265139	0.0174773	0.00768946	0.0474818	0.00327069	0.00257162	0.0474298	0.0239112	0.0079238
ATIC	0.0991332	0.109561	0.129419	0.161196	0.121294	0.0990212	0.107845	0.118855	0.132368	0.127958	0.139542	0.123735	0.0814449	0.0997198	0.0962314	0.0687736	0.0995648	0.0330715	0.120648	0.0802636	0.141867	0.132264	0.12371	0.129309	0.0824768	0.113753	0.106466	0.124454	0.0873066	0.0787094	0.156407	0.0866769	0.123534	0.135599	0.0912276	0.0887176	0.142134	0.150637	0.0786292	0.147069	0.108531	0.0955838	0.0663902	0.107385	0.0881918	0.137653	0.100654	0.095612
FN1	0.0613006	0.042246	0.122981	0.0482388	0.0572527	0.0470778	0.102639	0.137315	0.126151	0.0925781	0.127777	0.0903575	0.0426829	0.165732	0.0395794	0.0978227	0.0428993	0.0326198	0.126742	0.0519862	0.0572194	0.361278	0.0699793	0.178416	0.0664163	0.0754628	0.0327728	0.088319	0.195874	0.13955	0.103635	0.353322	0.109437	0.159921	0.11476	0.0650237	0.0254645	0.108035	0.0532148	0.251075	0.100011	0.0566603	0.397808	0.0210611	0.0611344	0.157236	0.0989698	0.23971
MREG	0.048889	0.0201434	0.0343751	0.0101426	0.0334635	0.0520735	0.017585	0.0400548	0.0520094	0.039478	0.0452241	0.0469095	0.0361211	0.0288318	0.055515	0.0469098	0.0313421	0.0669353	0.0505465	0.0527723	0.0433039	0.044026	0.0452513	0.0517429	0.0268132	0.0436492	0.0278617	0.0441203	0.029079	0.0390185	0.0404026	0.0416507	0.0433398	0.0379545	0.0266561	0.0187239	0.0182799	0.0349849	0.0162486	0.0439798	0.0551056	0.027815	0.0349626	0.0287451	0.0255089	0.0394933	0.0469218	0.056494
PECR	0.0398231	0.0305951	0.0627508	0.0461747	0.0604273	0.0432268	0.0160984	0.0534961	0.0955209	0.0549018	0.0542741	0.0726867	0.0505062	0.0391831	0.0427749	0.0410036	0.0413476	0.0658191	0.045662	0.040468	0.0434526	0.0520612	0.0576476	0.0516611	0.0250685	0.0291258	0.0306539	0.04792	0.0247761	0.0496717	0.0597693	0.0487703	0.0506862	0.0619459	0.0447684	0.043618	0.0606852	0.059804	0.0416047	0.0239541	0.0503684	0.0726165	0.0647446	0.0437537	0.034441	0.0265121	0.0658587	0.0737349
TMEM169	0.0135318	0.0194074	0.0145989	0.00799257	0.00851746	0.0137879	0	0.00967891	0.0136359	0.00412664	0.00976943	0.00814444	0.0136647	0.00373151	0.0113584	0.00445914	0.0145865	0.0410674	0.00668169	0.0124536	0.0118275	0.0128876	0.0064862	0.0231468	0.0079954	0.00370379	0.00584562	0.0101213	0.00498604	0	0.0171961	0.0080266	0.00919699	0.00549818	0.00875035	0.0162381	0.010816	0.00694046	0.00924148	0.00567809	0.0138321	0.0260531	0.00374623	0.00221801	0.00806517	0.00328647	0.00652423	0.067235
XRCC5	0.414809	0.317295	0.400009	0.272497	0.309623	0.34452	0.356135	0.411006	0.438806	0.422273	0.406212	0.408582	0.353563	0.358109	0.411248	0.315427	0.295436	0.112291	0.407116	0.305055	0.391822	0.54504	0.36168	0.430179	0.344484	0.324285	0.313552	0.400806	0.348687	0.465545	0.388518	0.469731	0.434254	0.356626	0.300584	0.325357	0.148793	0.408599	0.257119	0.447737	0.344747	0.39366	0.358315	0.328718	0.338856	0.41572	0.420572	0.655966
MARCH4	0.0177044	0.0170047	0.016828	0	0.0085238	0.0112518	0.0280083	0.014425	0.0117493	0.00628833	0.0073423	0.00548394	0.00855435	0.0148351	0.0161486	0.00688557	0.0137137	0.006846	0.00530584	0.00224117	0.00121229	0.0105857	0.00960955	0.0160051	0.0101063	0.0259736	0.0177303	0.0168417	0.0209967	0.0394279	0.0161356	0.0107385	0.0186175	0.00353034	0.00481469	0.0282929	0.00971541	0.00584996	0.0151373	0.00446035	0.0107918	0.00838452	0.00552643	0.00447515	0.00854715	0.0135666	0.0204007	0.0108473
SMARCAL1	0.094656	0.128524	0.178984	0.110083	0.116757	0.111155	0.138362	0.192072	0.187119	0.175086	0.153936	0.135842	0.121841	0.112895	0.149625	0.0708336	0.138841	0.0536436	0.129327	0.103065	0.127344	0.191996	0.131841	0.130125	0.121079	0.105285	0.124294	0.132379	0.111551	0.0669383	0.196348	0.199518	0.145893	0.170228	0.121163	0.145936	0.0925588	0.183632	0.119317	0.12186	0.166209	0.130741	0.10182	0.125735	0.124651	0.209228	0.181735	0.156205
RPL37A	0.199493	0.15409	0.188188	0.225513	0.232228	0.265947	0.358999	0.212538	0.13263	0.125064	0.16063	0.139575	0.126455	0.186501	0.160774	0.119463	0.111501	0.0566954	0.166298	0.196231	0.18312	0.264892	0.114933	0.162307	0.202129	0.17666	0.149051	0.252573	0.306586	0.141673	0.15976	0.175784	0.267601	0.210567	0.102152	0.148417	0.311441	0.30384	0.129301	0.502807	0.139545	0.221427	0.123672	0.126908	0.255946	0.204747	0.100697	0.282668
IGFBP2	0.00734048	0.00695673	0.00663636	0.00694245	0.0235878	0.00720554	0.00686554	0.0103954	0.00916635	0.0027807	0.00372187	0.00739387	0.00707236	0	0.0120332	0.00452415	0.00939062	0	0.00757653	0.0180984	0.011926	0.00713412	0.0139592	0.00392088	0.0100118	0.00475644	0.0132174	0.0154907	0.017796	0	0.010534	0.00705917	0.0150776	0.00183588	0.00336866	0.0128201	0.00787684	0.00193375	0.0213375	0.0197435	0.00954839	0.0086819	0.0060879	0.00363385	0.00943312	0.00189819	0.0133719	0.00675615
IGFBP5	0.00558485	0.0384349	0.0442332	0.0642936	0.0254086	0.0606607	0.053534	0.0981138	0.0565555	0.0173801	0.0128778	0.0272262	0.016344	0.105572	0.0864747	0.0674944	0.0157046	0.0579751	0.0336055	0.0289441	0.0258865	0.0332513	0.0210335	0.0559774	0.0403094	0.0155778	0.0231765	0.0205774	0.0603233	0.0693149	0.0343977	0.0205519	0.0318651	0.0308752	0.0153523	0.0960008	0.220038	0.191798	0.0359015	0.0315388	0.0189822	0.0116361	0.0216884	0.0164841	0.152696	0.179522	0.0294776	0.00673589
TNS1	0.189513	0.326547	0.208127	0.134382	0.184703	0.107909	0.149114	0.335452	0.219136	0.250712	0.263374	0.208183	0.172878	0.248019	0.334016	0.178683	0.14406	0.148314	0.209856	0.191781	0.152783	0.557345	0.200267	0.310131	0.191806	0.190661	0.0790155	0.157986	0.242907	0.118871	0.214734	0.431206	0.500213	0.246328	0.344725	0.232714	0.0604231	0.357813	0.0732197	0.332548	0.286269	0.281749	0.280273	0.220445	0.171353	0.589263	0.2684	0.172186
RUFY4	0.0117801	0.0254803	0.0230553	0	0.0168323	0.00804324	0.00399261	0.0174394	0	0.0101099	0.00518385	0.00805778	0.0071415	0.0201686	0.0170941	0	0.00683203	0	0.0137375	0.00708145	0.00202699	0.0155363	0.00439674	0.009589	0.0193495	0.0193344	0.0118654	0.0228026	0.029947	0.0170091	0.00863355	0.0261616	0.0175896	0.0288614	0.0279956	0.00731934	0	0.019863	0.00473262	0.0173467	0.00721839	0.0314285	0.0116033	0.00691972	0.0117599	0.0109138	0.0220057	0.00854213
CXCR2	0	0	0.00166464	0	0	0	0	0	0	0	0.000327363	0	0.00266932	0	0	0	0	0	0	0	0	0	0	0.00146254	0.000857434	0	0	0.00142525	0	0.00657015	0	0	0.000471569	0	0.00197027	0	0	0	0	0	0	0	0	0	0	0	0.000688193	0
ARPC2	0.145366	0.132498	0.165044	0.118202	0.110029	0.141663	0.135891	0.151405	0.120857	0.134625	0.135822	0.128624	0.161699	0.150694	0.130972	0.187206	0.099653	0.167439	0.124215	0.128519	0.125082	0.172007	0.154995	0.147783	0.121773	0.140353	0.113648	0.112042	0.161998	0.127138	0.127082	0.233035	0.151607	0.161068	0.103811	0.0841842	0.121405	0.138803	0.115999	0.147944	0.178967	0.171379	0.1571	0.144519	0.104295	0.155046	0.136698	0.248929
GPBAR1	0	0	0	0	0	0	0	0	0	0	0.000559116	0	0	0	0	0	0	0	0	0.00228547	0	0	0	0	0	0	0	0	0	0	0	0	0	0	0	0	0	0	0	0	0	0	0	0	0	0	0	0
AAMP	0.0763956	0.0395241	0.0472485	0.0729076	0.00973258	0.0264632	0.0882775	0.093385	0.0653152	0.0450009	0.0536946	0.0338534	0.0426136	0.117143	0.0821719	0.0612432	0.0436296	0.0447185	0.0795354	0.0597031	0.0582162	0.0829566	0.0519737	0.0557677	0.0526405	0.0298598	0.0464409	0.0415619	0.0793291	0.0725863	0.0743382	0.0722279	0.0830292	0.0377669	0.0601474	0.0464386	0.0734961	0.0805698	0.0602445	0.0658331	0.0554807	0.155855	0.117824	0.0413743	0.0706479	0.0958946	0.0521437	0.103895
PNKD	0.109841	0.0882355	0.142058	0.129307	0.155463	0.11114	0.1139	0.214472	0.163714	0.101558	0.124377	0.0876249	0.112066	0.162692	0.132208	0.147231	0.0933952	0.151989	0.178893	0.127207	0.125302	0.246871	0.101453	0.138826	0.10799	0.0840895	0.0936238	0.127793	0.252038	0.114934	0.134779	0.280664	0.163713	0.169548	0.070599	0.114178	0.137717	0.159102	0.0971692	0.143845	0.104845	0.135155	0.259853	0.0774226	0.110871	0.182681	0.109208	0.153956
TMBIM1	0.107399	0.0816318	0.119987	0.0443012	0.0509897	0.0816998	0.170911	0.292683	0.0948121	0.0981569	0.113435	0.0594878	0.108768	0.252154	0.0535841	0.0639354	0.0974472	0	0.132446	0.0585455	0.0683764	0.572761	0.070684	0.083449	0.119092	0.0636942	0.127624	0.252558	0.146081	0.103814	0.172681	0.487327	0.245244	0.10131	0.233807	0.0729759	0.188024	0.153431	0.212673	0.46731	0.0658415	0.208777	0.496917	0.0512704	0.126322	0.383234	0.0664511	0.338012
CATIP	0.00283965	0.0155136	0.0252666	0.0114913	0.00262948	0.00316082	0.0045492	0.0104899	0.0154447	0.00747592	0.00746763	0.0234002	0.00460495	0.0316591	0.00972897	0.0237587	0.00407747	0.0240449	0.00597087	0.00244973	0.0111	0.00514543	0.00382618	0.00667802	0.0140837	0.010646	0.011718	0.00667926	0.00601003	0	0.0160812	0.00622375	0.0116718	0.0148633	0.0105759	0.00556447	0	0.0184959	0.0157047	0.00461512	0	0.00800539	0.00552093	0.00869449	0.00642288	0.00390732	0.00605426	0.00886899
SLC11A1	0.00504543	0.00884599	0.0111696	0	0.00574706	0.012405	0.00254319	0.0103573	0	0.00907861	0.00788458	0.00389041	0.010453	0.0214115	0.00687461	0.0086695	0.00504059	0.0623535	0.0202235	0.00577209	0.0111014	0.00539382	0.00449411	0.0111406	0.0102218	0.0121247	0.0026804	0.0066259	0.0294286	0.0257936	0.0157736	0.0145187	0.0109911	0.0103772	0.0110619	0.00261341	0	0.00456025	0.0101644	0.00696051	0.0091066	0.00691492	0.00577347	0.00203714	0.0146367	0.0154466	0.0104531	0.00527571
CTDSP1	0.0531696	0.0776961	0.125248	0.0471286	0.0356448	0.0614584	0.0433873	0.110578	0.119961	0.0773479	0.0697197	0.069621	0.0921686	0.0911776	0.0695178	0.0787224	0.0665468	0.0659928	0.115276	0.0747148	0.100871	0.14524	0.080068	0.114097	0.0724665	0.0844231	0.0703355	0.0321785	0.047643	0.0711685	0.107924	0.0838724	0.090605	0.144614	0.061294	0.0577792	0.117009	0.0874732	0.100186	0.0675008	0.0784214	0.128391	0.101477	0.0365106	0.0725744	0.184465	0.102676	0.0217048
VIL1	0.00382964	0.00797895	0.0133297	0.00750647	0	0.00207591	0	0.00250679	0	0.000505764	0.00503407	0.0023158	0.00338024	0.00608876	0	0.00300127	0.0053316	0	0.00213138	0.00461201	0.00109825	0.00696957	0.00104057	0.00416579	0.00311222	0.00112423	0	0.00495716	0.0110977	0	0.00100221	0.00481014	0.00188489	0.00649679	0	0.00127593	0	0.00266892	0	0.00125492	0.00771024	0	0.00393084	0	0.000996559	0.00364334	0.0074861	0.00036708
USP37	0.203881	0.186776	0.272803	0.153108	0.235845	0.185329	0.173933	0.225501	0.241665	0.227703	0.218661	0.18526	0.181028	0.236351	0.216674	0.197969	0.143931	0.215813	0.1816	0.153031	0.190429	0.233775	0.191364	0.243544	0.233915	0.175842	0.130918	0.187935	0.165963	0.198563	0.220402	0.205677	0.208019	0.215195	0.171793	0.234868	0.20462	0.190408	0.116041	0.247763	0.212509	0.160848	0.241495	0.166445	0.212732	0.323511	0.205355	0.278264
CNOT9	0.0924056	0.0476636	0.102237	0.0464458	0.0754212	0.0715701	0.105908	0.0864158	0.107719	0.0904033	0.0973894	0.0856584	0.081662	0.062525	0.086669	0.096689	0.0760852	0.108312	0.0949454	0.0621006	0.0645655	0.119539	0.100791	0.119779	0.0816022	0.0609696	0.0747121	0.0622284	0.101971	0.0586163	0.100817	0.118679	0.0965656	0.112567	0.0776867	0.0633643	0.0690791	0.0919856	0.0846181	0.113266	0.0827942	0.0930676	0.0804167	0.0777807	0.0792365	0.12266	0.127237	0.155337
PLCD4	0.0261835	0.0371795	0.0365065	0.0432237	0.0348461	0.0218816	0.0364544	0.028734	0.0277829	0.033736	0.0303724	0.0283057	0.0335134	0.0549571	0.0418395	0.0853826	0.0127002	0.0908654	0.0260474	0.0352495	0.0395116	0.0312694	0.0516553	0.0379531	0.0368179	0.0360845	0.0130824	0.0250351	0.0518982	0.0179657	0.0353253	0.0312451	0.0451495	0.0330709	0.00681343	0.0330739	0.225297	0.0208909	0.0292719	0.0364779	0.0764242	0.0443469	0.0135165	0.0294406	0.0212221	0.0505752	0.101171	0.199403
ZNF142	0.0449575	0.0475333	0.0418639	0.0304169	0.0251232	0.0314448	0.0354141	0.0601166	0.022275	0.0434332	0.0409038	0.0388416	0.0361012	0.0517185	0.0502577	0.0272106	0.0609615	0.0350526	0.0401667	0.0293592	0.05178	0.0564833	0.0452725	0.0491655	0.0242559	0.0236292	0.0350425	0.0344626	0.0314594	0.0152432	0.0536591	0.0531071	0.0450053	0.0542981	0.016758	0.0236405	0.00880933	0.055409	0.0302214	0.0182353	0.0448983	0.0318724	0.0280694	0.0167	0.0212087	0.0447465	0.0491838	0.0450558
BCS1L	0.0169038	0.0149338	0.0155479	0.0267686	0.0523001	0.026961	0.0191352	0.0286479	0.0223554	0.0102393	0.0135975	0.0076432	0.0128429	0.0384536	0.0187139	0.0204255	0.0144809	0.0218681	0.0295652	0.00833328	0.0453935	0.0174108	0.010054	0.0160677	0.00986959	0.0145418	0.00839158	0.015697	0.0160099	0	0.0226529	0.0257931	0.0216762	0.00844412	0.00715401	0.0359273	0.014728	0.029909	0.0132356	0.0125648	0.019932	0.00814185	0.0171308	0.00809822	0.0291469	0.0180278	0.0153667	0.00779328
RNF25	0.0249275	0.0306796	0.0174078	0.0362114	0.0130727	0.0233281	0.0341456	0.027408	0.00806294	0.0164395	0.0215651	0.0257772	0.0287979	0.0181108	0.0276316	0.0287807	0.0232991	0.0240449	0.0229118	0.0237811	0.030603	0.029723	0.0167808	0.0348039	0.0156042	0.0335384	0.0220201	0.020726	0.02339	0.00695702	0.0376047	0.0157452	0.0264007	0.030961	0.0123373	0.0238853	0.00872433	0.0337066	0.0305229	0.0283633	0.0208386	0.0279279	0.0155429	0.0120766	0.0238379	0.0340648	0.0227768	0.0336354
STK36	0.0658176	0.0628968	0.0506508	0.0648902	0.0807609	0.0596643	0.0664176	0.0762995	0.0783895	0.0608086	0.067863	0.0592289	0.0637132	0.0608971	0.059288	0.0657707	0.0551175	0.0643574	0.0740213	0.0688707	0.0804939	0.060861	0.0401334	0.0775282	0.0359397	0.0722024	0.0686599	0.0742099	0.0357581	0.0331986	0.0886826	0.0993536	0.0779674	0.0459927	0.0316492	0.078984	0.0903122	0.089451	0.090336	0.0564861	0.0604776	0.0449326	0.0726572	0.0454872	0.0405051	0.064938	0.0669809	0.0401999
TTLL4	0.116543	0.185707	0.174499	0.111813	0.137593	0.143385	0.166204	0.173276	0.249892	0.160224	0.204324	0.180781	0.214752	0.285118	0.25986	0.281299	0.16238	0.289898	0.180861	0.185049	0.279837	0.163396	0.140231	0.244329	0.139346	0.127344	0.064773	0.0990625	0.153478	0.0865015	0.146414	0.147507	0.234517	0.139899	0.113935	0.172515	0.0739963	0.134127	0.083226	0.170106	0.208323	0.140128	0.132051	0.105054	0.066631	0.181054	0.255672	0.486544
CYP27A1	0.182078	0.240153	0.181834	0.160892	0.107	0.165852	0.176062	0.252796	0.201986	0.178887	0.206473	0.211873	0.243182	0.253196	0.241689	0.194578	0.227562	0.304208	0.198499	0.179582	0.22453	0.277167	0.17609	0.244852	0.143867	0.120938	0.121296	0.239006	0.170498	0.20242	0.194744	0.262028	0.181887	0.20399	0.265891	0.14722	0.0429816	0.17988	0.131959	0.218905	0.190486	0.256059	0.324714	0.141129	0.190438	0.263308	0.185714	0.750782
PRKAG3	0	0	0	0	0	0	0	0	0	0	0.000372046	0	0	0	0	0	0	0	0	0	0	0.000852802	0	0	0	0	0	0	0	0	0	0	0	0.00201946	0	0	0	0	0	0	0	0	0.00468075	0	0	0	0	0.00108514
WNT6	0	0	0.00234406	0	0	0.000600736	0	0.000617202	0	0	0	0.000444097	0	0	0.00113672	0	0	0	0	0	0	0.000879529	0	0	0.000457985	0	0	0.00193773	0.00230868	0	0.000962051	0	0.00103849	0	0	0	0	0	0	0	0	0	0	0	0	0.00203259	0	0.000735929
WNT10A	0	0.00594332	0	0	0	0.00164784	0.00214996	0	0	0.000467838	0.000472191	0.00110376	0	0	0.00297941	0.00444458	0	0	0	0	0	0	0.00208885	0.00160799	0	0	0	0.00134246	0	0	0.000861455	0.00481077	0.00161613	0	0	0	0.00722165	0.00124373	0	0.00114954	0.00128453	0	0.0113373	0	0.00185189	0.00162216	0	0.00126997
CDK5R2	0.0278747	0.0378872	0.0246909	0.0713683	0.0384524	0.0240169	0.0303083	0.0314279	0.0350152	0.00890356	0.012578	0.0214212	0.0288947	0.0351712	0.0200041	0.0113466	0.0242653	0	0.0228045	0.0208241	0.0158236	0.00787848	0.0145718	0.0138902	0.0345933	0.0332519	0.043569	0.0169254	0.0342869	0.00663101	0.036712	0.0262737	0.0316817	0.00512808	0.0141004	0.00945001	0.0492522	0.0194139	0.040894	0.010047	0.0102606	0.0386508	0.0281862	0.030735	0.0230086	0.012705	0.0169281	0.0126609
FEV	0	0	0	0	0	0	0	0	0	0	0	0	0.000751499	0	0	0	0	0	0.000401796	0	0	0	0	0	0	0	0	0	0	0	0	0	0	0	0	0	0	0	0	0	0	0	0	0	0	0	0	0
CRYBA2	0	0	0	0	0	0	0	0.000822867	0	0	0	0.000545197	0	0	0.000975681	0	0	0	0	0	0	0	0.000683752	0	0	0	0	0.00122007	0	0	0	0	0	0	0	0	0	0	0.0026788	0	0	0	0	0.00195888	0	0	0	0.000497433
CFAP65	0	0.00483292	0.000785115	0.00700253	0.00220388	0	0.0081024	0.00270483	0.0108141	0.00158972	0.0009774	0.00268483	0.000337166	0	0.00146893	0.00452038	0	0	0	0	0	0	0.000671696	0	0.00265136	0	0.00247654	0.00527542	0.00357582	0	0.00401145	0.00269416	0.00191039	0.00290513	0	0.0051399	0	0	0	0	0	0	0	0	0	0	0	0.000638952
IHH	0	0	0	0	0	0	0	0	0	0	0	0	0	0	0	0	0	0	0	0	0	0	0	0	0	0	0	0	0	0.00524753	0.000600998	0	0.000461759	0	0	0	0	0	0	0	0	0	0	0	0	0	0	0
CNPPD1	0.01844	0.0152483	0.0332111	0.0301697	0.0102592	0.0260121	0.0314625	0.0274535	0.0454094	0.0308064	0.0346561	0.0130552	0.0321989	0.0405663	0.0266015	0.0293567	0.0245341	0	0.0421747	0.0152552	0.0280257	0.036023	0.0120328	0.0253034	0.0375941	0.0126809	0.0393946	0.0328911	0.0256498	0.029013	0.0403092	0.036524	0.0264032	0.0369231	0.0140932	0.0148104	0.027077	0.0249108	0.037184	0.033829	0.0170684	0.03271	0.0366831	0.0168216	0.0197808	0.0324058	0.0171355	0.0262331
RETREG2	0.0742767	0.10577	0.0791932	0.09627	0.0930252	0.0845179	0.141978	0.114975	0.122371	0.0649348	0.0627873	0.0553175	0.0656381	0.0593392	0.0882348	0.0394482	0.102916	0.0236643	0.0869796	0.0625855	0.0692053	0.0677579	0.0487503	0.0665446	0.0913789	0.127571	0.11677	0.0871826	0.0884691	0.0872314	0.118782	0.0979288	0.1156	0.0684615	0.0352904	0.0534	0.129057	0.0843521	0.119306	0.0745972	0.0406096	0.0323659	0.0772675	0.0763625	0.0879746	0.089004	0.0350331	0.0674178
ZFAND2B	0.041359	0.0432713	0.0565255	0.0788573	0.0766327	0.058046	0.076365	0.0657936	0.0593898	0.0278877	0.0394654	0.0307826	0.0364791	0.102738	0.0490526	0.059923	0.0355153	0.0443374	0.0487473	0.0396727	0.0601319	0.0754124	0.0239781	0.0495081	0.0548064	0.0304116	0.0510067	0.0575656	0.0619348	0.0555104	0.058225	0.0886561	0.0601413	0.0538986	0.038624	0.0552725	0.13225	0.0476413	0.0514404	0.053391	0.0400322	0.0541022	0.092326	0.0514357	0.048167	0.0423953	0.0325664	0.0587015
ABCB6	0	0	0	0	0	0.00181939	0	0.00230215	0	0.000731998	0	0	0.00166697	0	0	0	0.00328781	0	0.00069385	0	0	0	0	0	0.0012647	0.00160877	0.00108541	0	0	0	0.00160101	0	0.00117766	0.00106159	0	0.00431894	0.00784135	0	0	0	0	0	0	0	0	0	0	0.000884919
ATG9A	0.000840716	0.00289346	0.00183766	0.007283	0.00414911	0.0059691	0.0149444	0.00949061	0.0110358	0.00522534	0.0081747	0.00195007	0.00300342	0.00737706	0.010601	0.0183097	0.0202484	0	0.0080822	0.00343546	0.00514572	0.0140284	0.0106042	0.0130336	0.0103632	0.00678662	0.00458301	0.00667142	0.00894399	0	0.013002	0.00656241	0.00820934	0.00546892	0.00649002	0.0107662	0.0157131	0.0127985	0.00240395	0.00246288	0.00495222	0.0100995	0.0141164	0	0.00694625	0.0121239	0.0118443	0.0217404
ANKZF1	0.145477	0.129759	0.0952477	0.0844005	0.124696	0.122533	0.0998107	0.154017	0.150242	0.0881976	0.061356	0.0995238	0.0973993	0.0934775	0.169184	0.121917	0.0893677	0.111673	0.10359	0.115024	0.140148	0.0860069	0.0857197	0.123053	0.0792419	0.092342	0.107686	0.121413	0.0883621	0.126534	0.181985	0.11891	0.109796	0.0579887	0.098131	0.153125	0.121912	0.110711	0.0458123	0.0641288	0.0885618	0.0948504	0.122463	0.079183	0.158664	0.104868	0.0864158	0.0734561
GLB1L	0.015846	0.00638909	0.0218252	0.0058515	0.0172816	0.00784245	0.0207016	0.0187963	0.0276082	0.0117672	0.0163904	0.0198992	0.0225643	0.0194672	0.0164384	0.00522685	0.00877092	0.0193317	0.0113894	0.0101973	0.0164363	0.0152833	0.0145947	0.0172217	0.00935136	0.00695212	0.010935	0.0124855	0.018658	0.00755647	0.0164436	0.0250021	0.0112934	0.0239668	0.00301691	0.0126755	0	0.0126657	0.0105369	0.00849325	0.00579683	0.00417496	0.0197322	0.0031668	0.0119049	0.0203845	0.0132941	0.0127659
STK16	0.0370338	0.0198996	0.0163538	0.0210241	0	0.0186835	0.0355503	0.0235806	0.0302097	0.0156816	0.0172485	0.0222154	0.0140126	0.0404357	0.0275342	0.0370501	0.0277412	0.0206604	0.0168338	0.0410903	0.0187324	0.0306224	0.0116009	0.0291749	0.0173361	0.0195446	0.0141921	0.0131281	0.0317465	0.0338551	0.0220234	0.0332301	0.0233348	0.0209735	0.0121466	0.0225119	0.0339111	0.0311845	0.02863	0.0231247	0.0143252	0.0412268	0.0288856	0.00867588	0.0174794	0.0254297	0.0153206	0.0293511
TUBA4A	0.116665	0.0841802	0.0730934	0.106479	0.127284	0.109195	0.199139	0.14625	0.233276	0.0612379	0.0715812	0.0727903	0.108311	0.127848	0.106355	0.0475964	0.0779858	0.0483443	0.101373	0.10549	0.10174	0.0554224	0.0558931	0.0753199	0.165392	0.129546	0.149826	0.101597	0.103869	0.0501582	0.120911	0.126257	0.123097	0.0845325	0.0741744	0.0820058	0.15313	0.0966492	0.146766	0.0625406	0.0467247	0.0531258	0.0918302	0.0836988	0.129295	0.0701549	0.0565051	0.0733928
TUBA4B	0.000903365	0	0.00541869	0.00694245	0	0.00262976	0	0.00045162	0	0	0	0	0.000849839	0	0.00170262	0.00283935	0	0	0	0.000830979	0.00295754	0.00299163	0.00126148	0	0.00134871	0	0.00236479	0.000867023	0.00944876	0.00744119	0	0.00177381	0.00151219	0.0033702	0.00533779	0.00785419	0.0111001	0.00133083	0	0.00099337	0.00305858	0	0	0	0	0.00152383	0.00444082	0.00264802
DNAJB2	0.139759	0.21863	0.165619	0.237326	0.223326	0.224793	0.691426	0.223537	0.235007	0.147681	0.147112	0.175679	0.172798	0.140531	0.164505	0.195326	0.236856	0.0688855	0.159485	0.153643	0.219799	0.128576	0.163444	0.117769	0.269587	0.151104	0.260205	0.150393	0.111964	0.1588	0.166034	0.143428	0.214353	0.143532	0.125044	0.149883	0.318599	0.256076	0.219376	0.165235	0.129296	0.0451909	0.0774714	0.496193	0.313471	0.180095	0.110458	0.374681
PTPRN	0.0490841	0.0553089	0.0426867	0.0867351	0.106924	0.0703568	0.136844	0.0821549	0.0647754	0.0205692	0.0152597	0.0283492	0.0657649	0.0355415	0.0516387	0.02438	0.0276756	0.0141619	0.0366619	0.0450329	0.0442214	0.0272723	0.0353272	0.0238565	0.0654728	0.0561453	0.0545839	0.0546177	0.0514012	0.0599203	0.0782465	0.0778708	0.0890346	0.0255976	0.051689	0.0306083	0.0675817	0.0393441	0.0674499	0.0215759	0.0266286	0.0280366	0.0600366	0.0500525	0.0384255	0.0320576	0.0255684	0.0323215
RESP18	0	0	0	0	0	0	0	0	0	0	0	0	0	0	0	0	0	0	0	0	0	0	0	0	0.00186332	0.00131846	0	0.00121582	0	0	0	0	0	0	0.00188331	0	0	0	0	0	0	0	0	0	0	0	0	0.000979131
DNPEP	0.0494751	0.0664179	0.0455153	0.0339697	0.0673329	0.0473913	0.0829594	0.0701993	0.0451736	0.0467554	0.0616693	0.0406547	0.0503679	0.0857446	0.063455	0.0621659	0.0553284	0.0169459	0.045638	0.0419191	0.0477134	0.0891685	0.0419171	0.0566574	0.037403	0.0637054	0.0507389	0.0371938	0.0399414	0.0156264	0.0585489	0.0618332	0.0735237	0.0483018	0.0139468	0.0600658	0.0802015	0.106634	0.023682	0.108922	0.0427811	0.0581963	0.0272118	0.0564909	0.0591648	0.0675978	0.0484489	0.0904452
DES	0	0	0.0020985	0	0	0	0	0	0	0	0.000652908	0	0	0	0	0	0	0	0	0.0020665	0	0	0	0	0.00114431	0	0	0	0	0	0.000776237	0.00102994	0.000253391	0.00246131	0	0	0.0139394	0	0.00301843	0	0	0	0	0	0.00136702	0	0.000970179	0.000371144
SPEG	0.0955215	0.134269	0.106321	0.176786	0.123151	0.167036	0.16741	0.157422	0.213518	0.156955	0.115979	0.10272	0.162288	0.139677	0.218439	0.118142	0.118643	0.111719	0.144865	0.173915	0.211479	0.148753	0.164194	0.152349	0.125494	0.149713	0.09268	0.0682904	0.0784752	0.126651	0.151295	0.182681	0.178135	0.156986	0.0929914	0.130974	0.1227	0.219072	0.119628	0.124186	0.121728	0.175332	0.0659964	0.102222	0.18029	0.153869	0.205081	0.0462769
GMPPA	0.0141181	0.0362184	0.0190877	0.0584031	0.0348571	0.0293978	0.0219207	0.0276796	0.00595973	0.0208441	0.0229395	0.0193938	0.0348238	0.0484669	0.0288825	0.0612193	0.0560333	0.0642557	0.0245065	0.0391578	0.0242307	0.0221096	0.0196776	0.0233348	0.0216114	0.0317778	0.0456238	0.0240314	0.0170056	0.0113141	0.0352312	0.0275796	0.0308546	0.0181427	0.0256917	0.0332745	0.0283084	0.0275259	0.0424296	0.0219635	0.0120457	0.0236435	0.0228937	0.036546	0.0136239	0.044099	0.0190659	0.0260475
ASIC4	0.00648745	0	0.0018471	0	0	0.00215089	0	0.0051878	0	0.000948382	0.00123073	0.00384498	0.00369597	0	0.00232687	0.00736066	0	0	0.000814053	0.00241479	0.0052894	0.0054912	0.002735	0.00120727	0.00321051	0	0.00556109	0.00640829	0.00514486	0	0.00333314	0.00481361	0.00300226	0	0.00336051	0.00154621	0	0	0.00276508	0.00288003	0.00724826	0	0	0	0.00219033	0.00546475	0.00321267	0.00753131
CHPF	0.0366542	0.0521311	0.067154	0.0241993	0.0302486	0.0483607	0.0924304	0.0582012	0.0221267	0.0372518	0.0437573	0.0282452	0.0683647	0.0184757	0.029591	0.017254	0.0587041	0.006846	0.0710421	0.0518435	0.0295195	0.0471359	0.0253538	0.0287239	0.07191	0.0552733	0.081516	0.0347463	0.0155395	0.048236	0.0651788	0.0525148	0.0520106	0.0437514	0.0333236	0.031349	0.0487436	0.0928033	0.137942	0.0614779	0.0222321	0.0182046	0.060404	0.0494884	0.0464768	0.10588	0.0181229	0.0247825
TMEM198	0.0127115	0.00441621	0.0143872	0	0.00810818	0.00468765	0.00952782	0.0210635	0.0245211	0.00953616	0.0133615	0.0177078	0.0203979	0.0222273	0.0152161	0.00366196	0.0112689	0.0222154	0.0312214	0.00563128	0.0131231	0.0133702	0.0163255	0.0230017	0.0110265	0.0131363	0.0183758	0.00797558	0.00630342	0.0273844	0.0207109	0.0206207	0.0101131	0.0154163	0.00620805	0.0157359	0	0.00545827	0.0202756	0.0170839	0.0036519	0.00616091	0.0259066	0.0123568	0.00650824	0.0248166	0.00806393	0.00293814
OBSL1	0.130046	0.153374	0.125682	0.159871	0.166036	0.162232	0.156433	0.2164	0.239174	0.111566	0.147706	0.126936	0.156534	0.210144	0.196635	0.180164	0.0652308	0.120193	0.136533	0.152325	0.169592	0.112026	0.087936	0.128498	0.0850697	0.141618	0.0957499	0.0923813	0.0874609	0.132842	0.195189	0.170802	0.149198	0.114799	0.124665	0.153581	0.128413	0.151558	0.120707	0.0848083	0.121549	0.106946	0.142362	0.0944304	0.111775	0.139325	0.145705	0.0702252
INHA	0.0385047	0.0588925	0.0285713	0.0349015	0.0112607	0.03229	0.00463581	0.0518183	0.052771	0.0232074	0.0190772	0.0219958	0.0369678	0.0297758	0.033654	0.028858	0.00350903	0.0237505	0.0274836	0.0504279	0.0424897	0.0251164	0.0108316	0.0274792	0.0134828	0.0277447	0.00509587	0.0144068	0.0154593	0.0310013	0.0353375	0.0465523	0.0190128	0.0153732	0.0318871	0.0256099	0.0139552	0.0150628	0.024498	0.018824	0.0165886	0.00611168	0.0466963	0.0067185	0.0119551	0.0373126	0.0193632	0.00612382
STK11IP	0.0493241	0.0635333	0.0462607	0.112819	0.0660979	0.0403217	0.082851	0.0588542	0.0545808	0.0376051	0.0453162	0.0273736	0.0663699	0.0698371	0.079876	0.0783334	0.0303836	0.114379	0.0492012	0.0549968	0.0578244	0.0669425	0.0336949	0.0505203	0.0461383	0.044935	0.039612	0.0611913	0.0393163	0.0594411	0.0599998	0.0631346	0.0793993	0.0399381	0.0394341	0.0545204	0.0238405	0.0563976	0.0176638	0.0439527	0.0525868	0.0157822	0.0127964	0.033769	0.0595477	0.0576093	0.0478366	0.0327274
SLC4A3	0.0386709	0.0566534	0.0594131	0.0369342	0.0785955	0.0845978	0.0842379	0.0824329	0.0446042	0.0663482	0.0394484	0.0588583	0.0804429	0.0463985	0.103015	0.0489784	0.087197	0	0.0689128	0.091483	0.0871548	0.0512004	0.0430943	0.05533	0.0436492	0.0378766	0.0567028	0.0873568	0.0402393	0.0456337	0.090938	0.109781	0.080535	0.0517301	0.0356373	0.109523	0.0354214	0.0704225	0.068403	0.0441553	0.0604164	0.0429002	0.0618546	0.0438663	0.0375642	0.0703574	0.0725992	0.0467428
EPHA4	0.296376	0.34285	0.387178	0.220649	0.428387	0.538799	0.446348	0.251962	0.345383	0.246106	0.364503	0.330992	0.379532	0.22107	0.289476	0.271491	0.247611	0.247176	0.47529	0.297055	0.322076	0.15944	0.395845	0.389616	0.343522	0.466584	0.373244	0.388561	0.247613	0.356004	0.356514	0.292884	0.354563	0.353665	0.290981	0.287926	0.394258	0.252373	0.429981	0.242461	0.319822	0.336303	0.229534	0.283063	0.272458	0.351544	0.367767	0.325001
PAX3	0	0.00267545	0.000744658	0	0	0	0	0.000545665	0	0.00113375	0.000453955	0	0	0.0039586	0	0	0	0	0	0.00448744	0.00328579	0	0.000876713	0	0.00100966	0	0	0	0	0	0	0	0	0	0	0.00131831	0	0	0	0.000922155	0	0	0	0	0	0	0.00392052	0.000599213
SGPP2	0.0190704	0.0149619	0.0112916	0.0102186	0.00824135	0.0143606	0.00992704	0.0079396	0.01354	0.00266745	0.00672322	0.0100452	0.00878249	0.00376042	0.0111112	0.00993814	0.00702676	0.0812768	0.00854949	0.0168259	0.0136523	0.00908317	0.0089018	0.0111945	0.00531894	0.0179826	0.0233866	0.0157403	0.0263411	0.0183798	0.00800766	0.0112583	0.0143423	0.00893511	0.00679658	0.0064039	0.0102201	0.00290568	0.0149402	0.00657387	0.0121296	0.013501	0.0108386	0.021348	0.00489663	0.00987704	0.00360312	0.00995019
FARSB	0.133366	0.114966	0.106194	0.165042	0.0891037	0.120603	0.14128	0.117424	0.17777	0.1272	0.121466	0.0886691	0.0920933	0.0951775	0.0933186	0.107313	0.127345	0.143028	0.127569	0.0961877	0.135118	0.214836	0.0938697	0.132572	0.102737	0.0849978	0.0905951	0.116834	0.0910621	0.0980629	0.116478	0.131123	0.135	0.147105	0.0642132	0.0949322	0.0483088	0.128457	0.0629257	0.180411	0.120892	0.0898832	0.0942729	0.114959	0.0948768	0.127212	0.127944	0.189245
MOGAT1	0.0706224	0.091819	0.0657171	0.0340908	0.0282408	0.0360929	0	0.0620943	0.105068	0.0765071	0.0714615	0.0651277	0.0504946	0.0454249	0.081635	0.0278704	0.0783092	0.0518529	0.0727334	0.0618453	0.0638441	0.0330057	0.0711005	0.0680135	0.0443145	0.0829455	0.0299095	0.0274337	0.0364177	0.0288519	0.0740575	0.0533316	0.0694032	0.0662521	0.0575003	0.0859661	0.00938923	0.0370353	0.0620201	0.0483431	0.0734922	0.0671603	0.0479431	0.0129441	0.0295313	0.0685862	0.081992	0.0303703
ACSL3	0.528712	0.556537	0.698724	0.694682	0.681872	0.668957	0.645344	0.701466	0.620236	0.808289	0.770679	0.68377	0.626675	0.49131	0.705972	0.595844	0.640382	0.508733	0.662227	0.583742	0.690187	0.728651	0.651632	0.741711	0.735375	0.607142	0.517445	0.598935	0.717863	0.716959	0.517095	0.61282	0.681287	0.687543	0.537878	0.485542	0.571149	0.6692	0.501512	0.627203	0.627986	0.684061	0.561884	0.569991	0.547489	0.81384	0.783938	1.16875
KCNE4	0.0140692	0.0466028	0.0219285	0.0426746	0.023779	0.0193663	0.224552	0.0255321	0.00902228	0.0357368	0.0645355	0.0219496	0.0127785	0.0180048	0.0104739	0.0310412	0.0170554	0	0.0207875	0.00262662	0.0124597	0.0681006	0.00581032	0.0187265	0.0095803	0.0117642	0.0256169	0.00924903	0.0107486	0.0400064	0.0340749	0.0143497	0.0259795	0.0375312	0.00375047	0.0249574	0.207069	0.0925081	0.0782723	0.0300104	0.0194769	0.0039722	0.0277548	0.0117243	0.0226625	0.0222099	0.0464968	0.160977
SCG2	0.0656438	0.0657977	0.0459607	0.113409	0.0824545	0.101454	0.166873	0.165952	0.140701	0.0543181	0.0518172	0.0559211	0.1015	0.0945283	0.0806058	0.0701516	0.12369	0.110885	0.0586111	0.0758603	0.0746716	0.0778792	0.0920281	0.0788686	0.103701	0.0954588	0.0856301	0.0733994	0.100648	0.0695896	0.115913	0.115112	0.14511	0.0617972	0.0732992	0.075573	0.138285	0.0708477	0.109902	0.0998319	0.0816243	0.141658	0.0790561	0.059432	0.0904893	0.140034	0.0697417	0.11274
AP1S3	0.0330663	0.0902179	0.0578898	0.0491851	0.0360866	0.0417573	0.0682186	0.0494525	0.0557255	0.0442979	0.0853088	0.054401	0.0418589	0.0594611	0.0553627	0.0665135	0.0351923	0.0238249	0.043721	0.0605034	0.0699647	0.0499783	0.0482047	0.0641352	0.0470991	0.0294238	0.0318922	0.07044	0.064816	0.0535899	0.0666064	0.0432241	0.0742061	0.0925473	0.0288381	0.0630132	0.0498568	0.0868331	0.0435516	0.0629791	0.0796395	0.0266664	0.0522357	0.0346566	0.0345002	0.0589245	0.0711709	0.04578
WDFY1	0.151972	0.129801	0.219269	0.170262	0.171428	0.145542	0.209542	0.172228	0.242296	0.19942	0.236228	0.158029	0.169977	0.181948	0.161997	0.180017	0.138484	0.132082	0.170134	0.160499	0.21056	0.201921	0.196426	0.200428	0.178737	0.12802	0.144314	0.158671	0.147262	0.0934898	0.187225	0.176107	0.183402	0.175803	0.0965241	0.133421	0.286216	0.235145	0.171877	0.207273	0.167764	0.164449	0.088121	0.168331	0.128638	0.192507	0.227477	0.130512
MRPL44	0.0183102	0.0133487	0.025249	0.039278	0.0123667	0.020811	0.0358551	0.0277363	0.0164798	0.0195828	0.0272139	0.0109805	0.021023	0.00914937	0.0194475	0.0225373	0.0137888	0.0343657	0.02467	0.0171472	0.0150388	0.016446	0.0217827	0.0171745	0.018816	0.0259696	0.0377434	0.0121831	0.0192446	0.034203	0.0336103	0.0188123	0.024864	0.0278004	0.0155331	0.0140613	0	0.0244018	0.0250134	0.0190082	0.0192834	0.014178	0.0248098	0.0185848	0.0119377	0.00964401	0.0150164	0.0389729
SERPINE2	0.634572	0.574056	0.623524	0.669233	0.666201	0.807853	1.0938	0.57612	0.633799	0.847279	0.931596	0.65489	0.719769	0.501847	0.597422	0.5849	0.606654	0.523885	0.759044	0.597249	0.540648	0.676325	0.784149	0.624507	0.762799	0.700693	0.638926	0.638502	0.55235	0.598434	0.686206	0.611619	0.555383	0.844248	0.553926	0.587086	0.496838	0.609655	0.425465	0.685054	0.530703	0.587089	0.627138	0.786647	0.665713	0.826569	0.68581	1.40534
FAM124B	0.00113965	0	0.00400615	0.00447292	0	0	0	0	0.00504898	0	0	0	0.00202255	0	0	0	0.00275175	0	0.0010772	0.00163475	0	0.00467022	0.00109294	0.00140806	0	0	0	0	0.00301522	0	0.00171692	0.00112153	0.00091496	0	0.00118313	0	0	0.00153749	0	0	0.00152972	0.00621904	0.00433531	0	0	0.00251641	0.00088619	0.00175515
CUL3	0.446933	0.408659	0.528946	0.397041	0.458069	0.388987	0.457638	0.438427	0.551161	0.511363	0.520398	0.397431	0.378492	0.463669	0.457754	0.360472	0.414172	0.366166	0.449041	0.352394	0.43349	0.481668	0.369216	0.510688	0.427087	0.349295	0.306172	0.363599	0.359251	0.40629	0.457415	0.420848	0.372866	0.44163	0.280955	0.464055	0.365658	0.489845	0.283056	0.498531	0.433455	0.384916	0.357183	0.361816	0.381699	0.426415	0.466119	0.842203
CCDC195	0.00340593	0	0.000806085	0	0.00599237	0.00042434	0.00265542	0	0	0	0	0.00185345	0	0.00505095	0	0	0	0	0	0	0.00315451	0	0	0.00107299	0	0	0.00107023	0	0	0	0	0	0.00242099	0.00323178	0	0	0	0	0	0.00142381	0.00325958	0	0.00604741	0	0	0.00168764	0.00177195	0.000396771
DOCK10	0.104035	0.139829	0.172033	0.398235	0.473847	0.259392	0.104927	0.180118	0.160846	0.0561705	0.106343	0.11419	0.0903643	0.157875	0.0658906	0.122649	0.14852	0.0962034	0.0691399	0.0739119	0.13211	0.0570187	0.133602	0.087918	0.260669	0.0796459	0.104123	0.137434	0.187444	0.274901	0.128561	0.0618868	0.0786265	0.0568826	0.0581685	0.108655	0.0587619	0.279859	0.0909902	0.0427969	0.0607387	0.0411658	0.0592724	0.265793	0.153092	0.0763405	0.0690742	0.113517
NYAP2	0.0308493	0.0210968	0.0286071	0.026022	0.0450465	0.0299566	0.0325466	0.0157333	0	0.0123456	0.0114441	0.0159441	0.021489	0.0243663	0.0180355	0.0292056	0.0198034	0.0132802	0.0193738	0.022378	0.0349947	0.0150048	0.0124544	0.00895793	0.0112278	0.0360057	0.0401447	0.0203218	0.0518032	0.0457576	0.0249676	0.0245975	0.0247401	0.0273626	0.0236758	0.0195073	0.0279755	0.021668	0.0288986	0.0223694	0.0220258	0.0145988	0.0389633	0.0225258	0.0191718	0.0153506	0.0153267	0.015639
IRS1	0.0387839	0.0416167	0.0324619	0.0826993	0.0462605	0.0263842	0.0992347	0.0342133	0.0747387	0.0665211	0.0565593	0.0458575	0.0536783	0.0267018	0.0250733	0.0292224	0.0562966	0.110563	0.067299	0.0467719	0.0341546	0.0228806	0.0331256	0.0356081	0.0364627	0.0309182	0.078162	0.0801773	0.0333642	0.0309288	0.0703987	0.0252175	0.0349641	0.0788164	0.0302151	0.0634074	0.0260148	0.0588023	0.0506387	0.0335387	0.0198726	0.112676	0.019531	0.0347846	0.0409623	0.0266185	0.0252767	0.0845586
RHBDD1	0.386035	0.287925	0.440742	0.421985	0.335379	0.306797	0.531562	0.461768	0.361382	0.454036	0.375924	0.395624	0.304327	0.346608	0.318612	0.314812	0.410109	0.146161	0.39313	0.303738	0.352301	0.418684	0.356106	0.3674	0.367169	0.34032	0.26881	0.447168	0.345944	0.415382	0.407008	0.354732	0.423334	0.495242	0.342115	0.273974	0.145722	0.473237	0.214045	0.474765	0.325098	0.430588	0.252479	0.395036	0.411648	0.362627	0.3483	0.772475
COL4A4	0.00435638	0	0.0165147	0.0157826	0.0190284	0.00728061	0.00298715	0.00629177	0	0.00291784	0.0079896	0.00321852	0.0018989	0.0106722	0.00460946	0	0.00581906	0	0.00501834	0.00461672	0.000965858	0.00731709	0.00376298	0.00374343	0.00460931	0.00317265	0.00141776	0.00394935	0.0243976	0.0119953	0.00247411	0.00649268	0.00385538	0.00928873	0	0.0035702	0.00679311	0.00163497	0.00262446	0.00330008	0.00403117	0.00428203	0.00941506	0	0.00127432	0.0014752	0.00766402	0.00807735
COL4A3	0.0089878	0.0207332	0.0472487	0.0178563	0.0156458	0.0192505	0.0211849	0.0247621	0.0997315	0.0168876	0.0396842	0.0112099	0.0111356	0.08125	0.00925266	0.0204186	0.0060715	0	0.0504333	0.00462342	0.0131237	0.0165136	0.0100583	0.0486553	0.0146244	0.00687601	0.00305008	0.0318279	0.0313946	0.0564319	0.0308918	0.0271767	0.0141668	0.0564416	0.00948109	0.00933464	0.0134242	0.0113492	0.0144	0.0210704	0.0165106	0.0192623	0.0377609	0.0140936	0.021038	0.0293418	0.0349957	0.0210185
MFF	0.290017	0.270725	0.318382	0.293999	0.348075	0.311989	0.21944	0.308592	0.394686	0.353507	0.426016	0.271638	0.314968	0.296863	0.235633	0.245495	0.253464	0.387755	0.361643	0.217925	0.33524	0.267154	0.26241	0.427344	0.240219	0.265097	0.219716	0.318434	0.265733	0.366233	0.366295	0.252818	0.242677	0.377885	0.190524	0.255176	0.187953	0.270333	0.26546	0.229042	0.3465	0.267278	0.245743	0.229519	0.216252	0.271453	0.27546	0.171988
TM4SF20	0.0010031	0.00206989	0.000686044	0	0.00417586	0.00147274	0	0.000468854	0	0.00245835	0.00284961	0.00251204	0.0013937	0	0	0	0	0	0.00236424	0	0.00202699	0.000887903	0	0.00158543	0	0	0.000417699	0.00258511	0.00254734	0.00876874	0.00141149	0.00238584	0.0024536	0.00627432	0	0	0	0	0	0	0.00172405	0	0	0.00194193	0	0.00593574	0.00195892	0.000419432
AGFG1	0.228188	0.234372	0.283659	0.192235	0.24042	0.261833	0.357584	0.26149	0.33504	0.272629	0.283053	0.255437	0.24711	0.249702	0.241899	0.258096	0.242124	0.221254	0.26631	0.22975	0.252485	0.356538	0.219751	0.27049	0.247864	0.191224	0.212011	0.276204	0.286391	0.263772	0.28855	0.322681	0.269391	0.250425	0.187606	0.201008	0.231483	0.284993	0.193218	0.295981	0.226165	0.249771	0.285738	0.282445	0.24274	0.328052	0.234393	0.493476
C2orf83	0.00245551	0	0.00193103	0	0	0	0	0	0	0.00194001	0.00195732	0.00143807	0	0.0115218	0	0	0.00284524	0	0	0.000977097	0	0.0011302	0	0.0010428	0.00126839	0	0	0.002238	0.00326763	0.00970823	0.000873147	0.00108879	0.00159101	0.00368796	0	0.00219067	0	0.00350652	0	0.00739862	0	0	0.00506918	0	0	0	0	0.00219174
SCYGR4	0	0	0.000818461	0	0	0	0	0	0	0	0	0	0	0	0	0	0	0	0	0	0	0	0	0	0	0	0	0	0.00259564	0	0	0	0	0	0	0	0	0	0	0	0	0	0	0	0	0	0	0
SLC19A3	0.0168196	0.0191391	0.00445968	0.0231892	0.0080988	0.00701809	0.02344	0.0197787	0.0150335	0.00353766	0.0100689	0.00856427	0.00909366	0.0196825	0.00766757	0	0.00725219	0	0.0122591	0.0102671	0.0265935	0.0457548	0.00533773	0.00979179	0.0104677	0.00909913	0.00374474	0.0207668	0.0219386	0.032821	0.0130303	0.0615504	0.0202592	0	0.0224599	0.00171448	0	0.018278	0.00213345	0.0233527	0.013187	0.0381546	0.0349655	0.00479825	0.00516786	0.0361351	0.00774044	0.0294894
CCL20	0	0	0	0	0	0.00125408	0	0.000940069	0	0	0	0	0	0	0	0	0	0	0	0	0	0	0	0.00146638	0	0	0	0	0	0	0	0	0	0	0	0	0	0	0	0	0.00365096	0	0	0	0	0	0.00139255	0
DAW1	0.00344654	0.00417905	0.00146506	0.00621945	0.00811831	0.00854186	0.00267055	0.00347011	0.00962843	0.00293021	0.00104426	0.00270086	0	0.00812583	0	0	0	0.0319115	0.00133547	0	0	0.000765592	0.00173549	0.00532469	0.00730863	0.00311196	0.00527635	0.0044594	0.00693358	0.0054005	0.00204017	0.00179773	0.00311708	0	0	0	0	0.00233168	0.00861142	0.00204982	0	0	0.00446617	0.00765424	0.00263335	0.00119413	0.00432023	0.00162633
SPHKAP	0.0116266	0.036053	0.023185	0.0095569	0.00824972	0.019123	0.028554	0.0204803	0.0183087	0.00782431	0.00620298	0.0130536	0.0240756	0.00783506	0.0184765	0.0126102	0.00550751	0.0351904	0.00996996	0.0145503	0.0218438	0.0200316	0.0193641	0.0166708	0.0180848	0.0276387	0.0205413	0.0188758	0.00934987	0.0559024	0.0197594	0.0248057	0.0142047	0.0126448	0.0059655	0.0262872	0	0.00989511	0.0161464	0.0108528	0.00650916	0.0114927	0.0213202	0.0244232	0.0136659	0.0155063	0.0151061	0.012018
PID1	0.34223	0.166651	0.294907	0.163297	0.263413	0.234374	0.136195	0.205476	0.227239	0.437462	0.409377	0.25061	0.3217	0.183822	0.241366	0.235688	0.277146	0.265483	0.273707	0.263111	0.159753	0.264251	0.299314	0.279331	0.252458	0.256077	0.203935	0.237586	0.20968	0.242856	0.267574	0.18011	0.234671	0.271226	0.293036	0.156956	0.19856	0.259214	0.128429	0.227802	0.3477	0.172769	0.133214	0.214609	0.195835	0.341105	0.390246	0.496523
DNER	0.26743	0.293394	0.312614	0.328649	0.285052	0.294009	0.402957	0.451177	0.383018	0.342247	0.306316	0.214807	0.224851	0.404408	0.2135	0.305412	0.258532	0.411929	0.262674	0.294112	0.222818	0.82784	0.267608	0.293774	0.328448	0.287307	0.210187	0.420026	0.307656	0.278984	0.291838	0.693235	0.542179	0.277763	0.278114	0.213723	0.187432	0.382152	0.25723	0.583036	0.237955	0.266032	0.444775	0.285206	0.175577	0.45479	0.386833	0.730052
TRIP12	0.459746	0.454559	0.568454	0.578392	0.600184	0.528195	0.446236	0.598989	0.604813	0.550457	0.616676	0.501951	0.46012	0.555742	0.460502	0.430614	0.453822	0.417547	0.594767	0.411266	0.443675	0.586457	0.490044	0.590239	0.505666	0.424171	0.504389	0.533254	0.573765	0.537048	0.622277	0.632823	0.539758	0.57698	0.460866	0.415966	0.469661	0.565931	0.415837	0.52947	0.553144	0.546857	0.632002	0.503105	0.459756	0.569089	0.500937	0.926563
FBXO36	0.087504	0.103049	0.115942	0.0669256	0.0652372	0.0809219	0.0796918	0.108272	0.0848401	0.0989081	0.0694592	0.108637	0.066226	0.0434091	0.0997907	0.0778431	0.0738216	0.0962021	0.0938198	0.0731635	0.0773533	0.12023	0.101315	0.100987	0.0703908	0.0854944	0.0734798	0.0963077	0.0768682	0.124326	0.0656293	0.133216	0.106625	0.0795774	0.0754839	0.0925869	0.0286914	0.0770633	0.0765177	0.0884374	0.106771	0.0481665	0.0759953	0.0934429	0.0920216	0.0948083	0.118303	0.0716165
SLC16A14	0.0159534	0.0123657	0.027076	0.0502114	0.0207724	0.0248107	0.0277692	0.0364379	0.0548067	0.0116239	0.0134252	0.0134336	0.0233149	0.00423885	0.0248855	0.0236847	0.0171209	0.0194601	0.0304064	0.0258556	0.021133	0.0223856	0.0212174	0.0252657	0.019823	0.0370506	0.022628	0.0336867	0.023912	0.0362377	0.0241721	0.0441211	0.0339739	0.0220538	0.0151832	0.0114791	0.0197159	0.0145102	0.0239562	0.0143847	0.0308489	0.0137559	0.0226047	0.0105684	0.0239542	0.0303586	0.0166568	0.128952
SP110	0.144152	0.0687135	0.13059	0.0613491	0.0782795	0.0859235	0.187711	0.174436	0.184748	0.134646	0.0864414	0.122863	0.141675	0.0570155	0.117354	0.0990203	0.123963	0.10166	0.100051	0.0743931	0.0974579	0.180105	0.113742	0.106107	0.0735904	0.101251	0.0658922	0.176691	0.106277	0.158142	0.101021	0.207471	0.178158	0.142063	0.161379	0.125785	0.133231	0.100202	0.0612123	0.147557	0.11442	0.202457	0.151073	0.125603	0.175667	0.170793	0.122016	0.639853
SP140	0.0634142	0.0402602	0.0598677	0.0161932	0.0223233	0.0260778	0.00751271	0.0446231	0.0185045	0.0271951	0.0504765	0.0498198	0.0185567	0.0465327	0.0612484	0.0368084	0.017237	0.0447052	0.0389403	0.0338702	0.0430484	0.0348243	0.0441167	0.0426415	0.0290774	0.0215167	0.00989469	0.0163236	0.0449117	0.032753	0.0290419	0.0333383	0.0452052	0.0351873	0.0491515	0.036326	0.00880933	0.0328485	0.00562344	0.0362915	0.0161958	0.0489415	0.02989	0.0076939	0.0151469	0.0520721	0.0302296	0.0211288
SP140L	0.0058851	0.0172211	0.00286765	0	0.00739645	0.011719	0	0.0070754	0.0121165	0.0024623	0.00579687	0.00757419	0.00624335	0.00336956	0.00490775	0.0119829	0.00229602	0	0.0106019	0.00322351	0.00748262	0.0148494	0.00237296	0.0137434	0.00662203	0.00326148	0.00853637	0.00731341	0.0042193	0.0100855	0.00876311	0.0105756	0.0105782	0	0.00245431	0.00384476	0	0.012385	0	0.0144152	0.00667247	0.00298065	0.00568411	0	0.00734283	0.0183204	0.00680303	0.00829211
SP100	0.00413844	0.0173753	0.0146498	0.0216591	0.0205667	0.0147347	0.00929111	0.0223396	0.00504898	0.00247226	0.00343218	0.00401124	0.0112936	0.0338211	0.0128127	0.00878255	0	0	0.00643262	0.00385306	0.0122661	0.0215682	0.00389445	0.00978039	0.00248375	0.00503827	0.00710541	0.00597397	0.0154159	0.0141912	0.00452526	0.0146755	0.00865826	0.00421792	0.00245295	0.00623415	0.0111814	0.00981102	0	0.00716602	0.00401272	0.0162989	0.0132562	0.00766579	0.00447234	0	0.00453731	0.0180285
CAB39	0.217484	0.22335	0.263085	0.26932	0.238383	0.202803	0.289481	0.252565	0.177827	0.244176	0.273684	0.214767	0.238944	0.235691	0.233392	0.191997	0.226421	0.1796	0.237909	0.212988	0.254632	0.367086	0.238076	0.263553	0.210428	0.22061	0.215701	0.232666	0.152608	0.237372	0.272021	0.287691	0.270496	0.244889	0.212075	0.175473	0.251176	0.218913	0.180212	0.29941	0.238789	0.198287	0.182588	0.225305	0.225791	0.30955	0.26184	0.407078
ITM2C	0.257035	0.310448	0.469108	0.280201	0.28605	0.295608	0.666975	0.56924	0.457217	0.395609	0.559385	0.244024	0.41248	0.376216	0.304121	0.297909	0.319253	0.359357	0.751023	0.238313	0.430208	0.683497	0.263812	0.43198	0.481383	0.202646	0.636215	0.565212	0.491262	0.454321	0.560849	0.573264	0.435389	0.726339	0.292764	0.206266	0.577925	0.651152	0.606705	0.572135	0.289968	0.419172	0.724047	0.292748	0.275846	1.04316	0.241354	0.181103
GPR55	0.00169113	0	0.00378251	0.00540424	0	0.00256939	0.00800563	0.00426607	0	0.000941818	0.000552429	0.00239657	0	0.00741599	0.00251237	0.00283147	0	0	0.000938924	0	0	0.0028595	0	0	0	0.00171078	0.00458009	0.00133382	0.00526543	0.00561252	0.00528901	0.00092731	0.000964531	0	0	0	0	0.00172106	0.00366504	0.00110062	0	0	0	0.00235806	0.000928477	0.00180156	0.00244615	0.00126746
SPATA3	0.000925302	0.00516644	0.00288167	0.0097394	0	0	0.00256901	0.00430417	0	0.00693641	0.00787322	0.00233604	0.00193389	0.00863393	0.00513534	0	0	0.0222154	0.00282455	0	0.00699605	0.00484586	0.000749703	0.00351448	0.0013076	0	0.00303935	0.00374812	0	0	0.0057638	0.000751119	0.00330654	0.00260214	0.00404262	0.00366654	0	0.00358981	0.00630795	0	0.00342993	0	0.0098917	0	0.000586666	0.0179914	0.00440224	0.00292675
C2orf72	0.236943	0.459021	0.473427	0.520113	0.515538	0.418288	0.294731	0.493687	0.696743	0.62465	0.62605	0.610609	0.729176	0.688443	0.656519	0.725651	0.226214	0.332958	0.492057	0.659922	0.703316	0.537159	0.533129	0.835179	0.343891	0.426018	0.227418	0.29126	0.26815	0.461484	0.325544	0.621161	0.538157	0.547459	0.387974	0.429512	0.480826	0.474001	0.32887	0.352626	0.681009	0.240432	0.270099	0.311388	0.319413	0.70812	0.792295	0.072431
PSMD1	0.421893	0.357236	0.481693	0.396326	0.381271	0.431279	0.492855	0.409792	0.489944	0.433743	0.479603	0.369929	0.398729	0.492433	0.399663	0.332855	0.377007	0.250416	0.454874	0.362444	0.36181	0.463965	0.408432	0.389307	0.441799	0.337917	0.415347	0.390138	0.329563	0.442728	0.520845	0.385178	0.432588	0.4711	0.354756	0.370942	0.390543	0.473694	0.354033	0.402382	0.428556	0.394062	0.313064	0.43623	0.439726	0.510009	0.449816	0.632427
HTR2B	0	0	0.00968101	0.00568804	0	0	0.000983963	0.00160856	0.00335781	0.000398013	0.00544405	0.00129373	0.000485045	0.00391589	0.00122211	0	0	0	0.00688307	0	0.00729566	0.010604	0	0.0126236	0.0017587	0.00160936	0	0.00365779	0.00876336	0.0045298	0.0035808	0.00603387	0.00256516	0.0103548	0.00459863	0.00515044	0	0.00157344	0	0.00275729	0.00434256	0.00298772	0.00461591	0.00178906	0.00151854	0.00797976	0.0137404	0.00364366
ARMC9	0.214617	0.146062	0.211672	0.197065	0.18081	0.184264	0.221439	0.252505	0.268982	0.211752	0.195723	0.174005	0.215346	0.249372	0.250298	0.217802	0.182284	0.193029	0.192618	0.189703	0.158397	0.302432	0.205778	0.227495	0.133231	0.155573	0.141595	0.231606	0.176534	0.188033	0.234357	0.28468	0.261297	0.211574	0.170203	0.144498	0.148811	0.170532	0.197294	0.189613	0.209777	0.171373	0.242535	0.157671	0.169839	0.291624	0.238933	0.196095
B3GNT7	0.00369016	0	0	0	0	0.00166162	0.00686744	0	0	0	0	0	0	0	0	0	0.00204452	0	0	0	0	0.00498364	0.00146393	0	0.00331147	0	0	0	0.00543169	0	0.0024887	0.00554248	0.00125196	0	0	0	0	0	0	0.00166189	0	0	0	0.00180964	0	0	0.00201686	0.00131792
NCL	0.0581809	0.0877619	0.0915161	0.0791254	0.0464588	0.05477	0.0528727	0.0936538	0.101874	0.067934	0.102096	0.0661981	0.093297	0.0904163	0.0876018	0.038302	0.0302775	0.110629	0.0775405	0.0731992	0.0640308	0.118221	0.0978412	0.165058	0.0671158	0.0797909	0.0563205	0.0456605	0.0382279	0.0494293	0.0832436	0.083986	0.0755142	0.0736036	0.0403458	0.0646446	0.111712	0.103856	0.075906	0.102126	0.061218	0.0395423	0.0722652	0.0521685	0.0269182	0.132078	0.110642	0.126305
NMUR1	0	0	0	0	0	0	0	0.000811288	0	0.00110744	0	0	0.00100826	0	0	0	0.00211444	0	0	0	0	0	0.000417781	0	0.00291502	0	0	0	0.00148153	0	0	0.00321641	0.000833738	0	0	0	0	0	0.00144134	0	0	0	0	0	0.00154526	0	0	0.00223596
PTMA	0.119539	0.172934	0.172192	0.136963	0.187372	0.149544	0.330495	0.229324	0.178198	0.1084	0.204904	0.0994196	0.138574	0.218165	0.132449	0.111685	0.149451	0.189199	0.173559	0.11697	0.119244	0.159948	0.151907	0.176506	0.468596	0.127837	0.133387	0.125111	0.254962	0.124602	0.149968	0.221534	0.207715	0.125748	0.11105	0.124727	0.439977	0.268847	0.135957	0.248287	0.109398	0.0665902	0.139029	0.114261	0.176291	0.274638	0.112143	0.171626
PDE6D	0.0937259	0.0944453	0.181453	0.100176	0.0762431	0.0939561	0.256842	0.117968	0.211638	0.146673	0.209188	0.107425	0.157274	0.115254	0.142049	0.150523	0.110129	0.134109	0.0990004	0.116323	0.12574	0.167315	0.159395	0.20156	0.154833	0.0836444	0.0945699	0.110174	0.110114	0.118529	0.144446	0.130962	0.131892	0.182455	0.0904972	0.162602	0.317735	0.20019	0.150211	0.134893	0.121351	0.110367	0.0780303	0.121691	0.112019	0.111036	0.206422	0.197581
COPS7B	0.12222	0.106207	0.158048	0.0711015	0.152241	0.119288	0.0729899	0.154636	0.127139	0.147324	0.174366	0.131198	0.102769	0.121573	0.171634	0.135961	0.0725101	0.0521095	0.138736	0.162822	0.144302	0.0995511	0.133733	0.159499	0.107754	0.121479	0.0553848	0.116728	0.118204	0.158754	0.152792	0.0981209	0.134014	0.122944	0.114997	0.114603	0.134419	0.141196	0.0942878	0.118703	0.157616	0.166831	0.140159	0.115025	0.154152	0.102223	0.164463	0.0885561
NPPC	0.00558552	0.0194463	0.00196328	0	0	0.00261828	0.00608444	0.00503724	0	0.000647685	0.000721259	0.00317396	0.00449652	0.00431871	0.00668661	0	0.00714991	0	0.00407623	0.0016684	0	0	0.00184961	0.00115858	0.00363774	0.00530252	0.00584964	0.00186918	0.0135972	0.0166819	0.00530346	0.00469737	0.00483124	0	0.00426769	0	0.00874666	0.00208159	0	0.00445168	0.00568349	0	0.00596978	0.00525675	0.010368	0.00436325	0.00206949	0.00402218
DIS3L2	0.400863	0.399783	0.431632	0.340034	0.414598	0.381498	0.414458	0.436612	0.469843	0.4337	0.405302	0.467823	0.343412	0.354564	0.376022	0.385278	0.360967	0.254289	0.360325	0.374908	0.384514	0.483341	0.420981	0.467905	0.38376	0.319653	0.305472	0.385297	0.282138	0.368649	0.455019	0.454276	0.415609	0.401825	0.38002	0.272095	0.281598	0.461184	0.290034	0.376312	0.365657	0.347929	0.258075	0.32882	0.426397	0.445087	0.46727	0.53139
ECEL1	0.0031256	0	0	0.00841599	0	0	0.00334922	0.000657658	0	0.000528004	0.000854049	0.000724791	0.000759898	0	0	0.00354849	0.00222294	0	0	0.00179163	0.00236861	0.00476099	0	0	0.00109891	0	0.0017436	0	0	0	0	0.018783	0.00140103	0.00180644	0	0	0	0	0	0.0156598	0.00229985	0	0.00592135	0	0.00178043	0.00616003	0.00514919	0.000363308
PRSS56	0.0020131	0	0	0	0.0081132	0.00130204	0	0.000786332	0	0.000776413	0.00108505	0	0.0040574	0	0	0	0	0	0.00121886	0	0.00830576	0.00238259	0	0	0.00402783	0	0	0.00129367	0.00393821	0	0	0.00525552	0.00140141	0.00165843	0.00269771	0	0	0	0	0.00202598	0	0	0	0.00200235	0	0.0140974	0.00250492	0.00111392
CHRND	0	0.00337468	0.000710446	0	0	0	0.00193564	0	0	0.0007953	0	0	0	0	0	0	0	0	0.00067735	0	0	0.00208835	0	0.00256921	0.00268472	0.0017828	0	0.00398062	0	0	0.00143033	0	0.00148786	0.00311714	0	0	0	0	0	0	0	0.00298065	0	0	0	0.00166056	0	0.0013765
CHRNG	0	0	0	0	0	0.00168859	0	0.0020948	0	0	0.00246491	0.000816364	0	0	0	0	0	0	0.00391531	0	0	0.0010726	0.000748287	0	0	0	0	0	0	0	0.00247004	0.00503372	0.000301114	0.001531	0	0	0	0	0	0	0	0	0	0	0	0.00152465	0.00314982	0.000768479
TIGD1	0.0196978	0.0064861	0.0190712	0.0190773	0.0103936	0.0174972	0.0205758	0.0243425	0.0102216	0.0209986	0.0242034	0.00790967	0.0213082	0.0187692	0.0216072	0.0257448	0.0158607	0.0514277	0.0308378	0.0315085	0.0238187	0.0178751	0.0106545	0.0302509	0.0119087	0.0137497	0.00933333	0.0213845	0.0192698	0	0.0234086	0.0257335	0.0246973	0.0300244	0.0130696	0.00465063	0.0320649	0.0258481	0.0178707	0.0219701	0.0268425	0.040898	0.0110786	0.0190292	0.0185512	0.0237891	0.0160554	0.0258751
EIF4E2	0.0733628	0.0494935	0.0726044	0.0773043	0.0778736	0.0647905	0.0759017	0.0831157	0.0927688	0.0620975	0.0884847	0.0556426	0.0715005	0.0558905	0.0739563	0.0466045	0.0447291	0.006846	0.0727921	0.0320029	0.0698626	0.11044	0.0563674	0.0952807	0.0638907	0.0647521	0.0619196	0.0680348	0.0464668	0.0309204	0.0670563	0.107107	0.0749913	0.0883684	0.0466921	0.074727	0.0720597	0.0814613	0.0635687	0.108852	0.0721867	0.0721976	0.0449036	0.0544325	0.06656	0.0661715	0.0697966	0.150358
EFHD1	0.187867	0.239807	0.368301	0.336423	0.285073	0.22105	0.323417	0.306521	0.2884	0.232046	0.296033	0.282789	0.237236	0.281517	0.340721	0.259449	0.259014	0.258856	0.24937	0.20541	0.315499	0.244191	0.275063	0.253549	0.317082	0.256476	0.198675	0.210695	0.251643	0.27894	0.247043	0.281529	0.212993	0.244517	0.227094	0.249239	0.123514	0.288939	0.282337	0.200576	0.259849	0.442426	0.181128	0.215163	0.380088	0.387185	0.346849	0.346028
GIGYF2	0.521471	0.518777	0.641259	0.481946	0.482677	0.52767	0.441784	0.564784	0.511134	0.552442	0.651677	0.579395	0.416699	0.585073	0.551223	0.445617	0.375656	0.611497	0.539344	0.561609	0.498401	0.727494	0.541643	0.603626	0.512196	0.454857	0.375567	0.549405	0.643019	0.484004	0.585525	0.618231	0.610347	0.564066	0.481201	0.515266	0.376371	0.539415	0.345313	0.677183	0.577907	0.602404	0.553973	0.462384	0.486126	0.625327	0.655665	0.484348
KCNJ13	0.00624597	0	0.00669815	0.020842	0.00784222	0.00628678	0.00595192	0.00481951	0.00517257	0.00393683	0.00911933	0.00215091	0.0046254	0.00772904	0.00208916	0.00515294	0	0	0.00924329	0.00375923	0.00665699	0.0137324	0.00138382	0.010102	0.00102163	0	0.00132197	0.0167194	0.0421032	0.010826	0.00784395	0.0081741	0.00641659	0.0293123	0.00191877	0.00923098	0	0.00133159	0	0.00417238	0.00340619	0.0084328	0.0165472	0	0.00505038	0.0167554	0.0123973	0.00119864
SNORC	0.0816219	0.1515	0.0918201	0.121296	0.12737	0.0748702	0.0919104	0.11787	0.165646	0.147941	0.246776	0.118636	0.196878	0.242029	0.208827	0.292869	0.0677305	0.0263187	0.149892	0.306745	0.214975	0.0720712	0.160803	0.301042	0.109178	0.122039	0.0634832	0.118046	0.142921	0.0877992	0.102123	0.291149	0.187374	0.112279	0.135372	0.226942	0.0687871	0.164318	0.119559	0.111117	0.108964	0.105486	0.136331	0.0606137	0.118526	0.148144	0.0881435	0.0158605
NGEF	0.0866759	0.047662	0.0417944	0.0778932	0.136503	0.0808239	0.145546	0.108938	0.11723	0.0357342	0.0345503	0.0388686	0.0771628	0.0467455	0.0790398	0.0559901	0.084663	0.167847	0.0412397	0.0758809	0.0400248	0.0658425	0.0583264	0.0490266	0.0687628	0.0797666	0.101518	0.0669667	0.0854851	0.0770885	0.103045	0.146346	0.105566	0.0336187	0.0361409	0.0546405	0.0979385	0.0732233	0.115077	0.0698134	0.0432332	0.0271876	0.0733694	0.0579854	0.0392738	0.0621979	0.0418369	0.078491
INPP5D	0.0368176	0.0440248	0.0262643	0.00947479	0.0357487	0.0408859	0.038289	0.0280373	0.0323186	0.0161602	0.0303843	0.013927	0.0278487	0.0180635	0.0201522	0.0210114	0.0185693	0	0.0275336	0.0142943	0.0257453	0.00874777	0.0136813	0.0267169	0.0310834	0.0114528	0.008018	0.0274822	0.0258915	0.0126997	0.0445459	0.0134377	0.0326151	0.00571217	0.0262466	0.0530988	0.06495	0.0443063	0.0354949	0.0122312	0.0173949	0.00531748	0.0270371	0.0404973	0.016191	0.00621612	0.0105055	0.0158257
ATG16L1	0.0545881	0.0844206	0.0530037	0.0685596	0.0917481	0.052591	0.108354	0.0703872	0.0967982	0.0628551	0.0618234	0.0505732	0.0587754	0.0781455	0.057463	0.0559572	0.075438	0	0.0671782	0.056954	0.0378879	0.0700555	0.050598	0.0494995	0.0539477	0.0468969	0.0402864	0.067956	0.0526621	0.0191396	0.0798136	0.074912	0.06139	0.0482386	0.0628459	0.0524018	0.00863869	0.0720117	0.0609158	0.051426	0.0413965	0.0271905	0.0521351	0.0478693	0.0426966	0.0616378	0.0705844	0.102401
SAG	0.000776842	0	0.00252102	0	0	0.00131431	0	0.00140914	0	0.000669492	0.000365821	0	0.000993789	0.00494756	0.00123059	0.00220192	0.00216779	0	0	0.00214934	0	0	0	0.0020549	0.00419898	0.00370388	0.00134611	0.00397327	0.00367156	0.00691151	0.000695139	0	0	0.00351097	0.00261843	0.00320331	0	0.00172693	0	0.00491681	0	0.00374327	0	0	0	0.00668261	0.000968107	0.0028254
DGKD	0.110415	0.102267	0.175783	0.147412	0.164833	0.116493	0.239865	0.128506	0.145227	0.192245	0.155737	0.154702	0.130997	0.167877	0.187874	0.16319	0.112957	0.124853	0.118017	0.119172	0.135161	0.300938	0.155842	0.184845	0.178281	0.120902	0.0890081	0.139511	0.132227	0.150924	0.158138	0.192218	0.172162	0.206829	0.111646	0.0951963	0.151771	0.274567	0.072218	0.340357	0.12157	0.166098	0.118338	0.132966	0.120061	0.159736	0.224577	0.35893
USP40	0.412849	0.402063	0.375394	0.344874	0.298659	0.333922	0.348491	0.383665	0.377241	0.453574	0.432981	0.42952	0.357714	0.437054	0.431302	0.36768	0.349953	0.20986	0.390737	0.396013	0.362608	0.401121	0.391048	0.486958	0.391188	0.33799	0.290289	0.378689	0.292636	0.349644	0.519722	0.389886	0.403076	0.372228	0.416944	0.365594	0.187941	0.45534	0.337673	0.400637	0.415046	0.321714	0.361325	0.394328	0.374644	0.400447	0.364746	0.463207
MROH2A	0	0	0.00143105	0	0.00638255	0	0	0.00116572	0	0	0.00054123	0	0	0	0	0	0	0	0	0	0	0	0	0	0.000394785	0.0019245	0	0	0	0	0	0.00220094	0	0	0	0	0	0	0	0	0	0	0	0	0	0	0.000844859	0
HJURP	0.0012107	0	0.00295476	0	0	0	0	0	0	0.00101288	0.00153627	0.000948406	0	0	0.00130819	0	0	0	0.000754686	0.00169351	0	0.00190157	0.00112382	0.00165355	0.00300297	0	0	0	0	0	0	0	0	0.0014924	0.0008069	0	0	0	0	0	0	0.00480643	0	0	0	0	0.00144099	0.000635075
TRPM8	0.00320098	0	0.00263312	0	0	0.00231149	0.00733403	0.00221	0	0.00100716	0.000366252	0	0.00132271	0	0	0.00888259	0	0	0.000519976	0.000830979	0.0031321	0.00376998	0.000486426	0.00139289	0	0.00249618	0.00135621	0	0	0.00437816	0.00186329	0	0.00126414	0.00164904	0.00110415	0	0.00431767	0.00242506	0	0	0.00443885	0	0	0.00445258	0	0.00192545	0	0.00208332
SPP2	0	0	0	0	0	0	0.00185475	0	0	0	0.000232998	0	0	0	0.00129794	0	0.00382869	0	0	0	0	0	0	0	0	0	0	0	0	0	0.000572414	0	0.00027209	0	0	0	0	0	0	0	0	0	0	0.00137758	0.000940257	0	0	0.000367809
ARL4C	0.0824537	0.0897553	0.0983131	0.0397715	0.0720342	0.0757237	0.0408502	0.0807392	0.0932591	0.0784931	0.0932574	0.054971	0.0743408	0.0795118	0.0953014	0.0934805	0.0743163	0.0895908	0.0916019	0.0779059	0.0661998	0.0654	0.0813233	0.0850052	0.0900634	0.0954309	0.0622161	0.0921964	0.0373352	0.0391965	0.0746773	0.0617302	0.0883493	0.0830561	0.04651	0.0655459	0.102717	0.0446092	0.0551262	0.104756	0.0600404	0.0594543	0.0219951	0.078572	0.0546798	0.0935282	0.0965821	0.0742208
SH3BP4	0.0451999	0.0420907	0.0523449	0.0607102	0.0900049	0.0261445	0.0197028	0.0492388	0.0278303	0.0540247	0.0653912	0.0589172	0.0390785	0.0587437	0.0411169	0.0453965	0.0474123	0.0627752	0.031314	0.0299249	0.0408875	0.0511827	0.0599745	0.0648219	0.0547598	0.0378707	0.0301756	0.0242216	0.0409811	0.0611472	0.0709113	0.0617702	0.0568319	0.0300248	0.0598924	0.0368827	0.0744033	0.0560349	0.0239255	0.0358944	0.0651193	0.133094	0.0205953	0.0294546	0.0698451	0.0857652	0.0781894	0.0884209
AGAP1	0.567436	0.574569	0.783187	0.857881	0.927999	0.604611	0.836049	0.801019	0.886114	0.807529	0.803341	0.717962	0.712833	0.83924	0.868652	0.828263	0.683485	0.823795	0.559104	0.722289	0.657558	0.798693	0.859575	0.762392	0.725674	0.582293	0.556854	0.593658	0.534573	0.873709	0.817684	0.748212	0.792888	0.744497	0.743312	0.585461	0.928425	0.914749	0.641772	0.831932	0.842587	0.527897	0.544508	0.746276	0.73456	1.01663	1.03388	1.2158
GBX2	0	0	0	0	0	0	0.00507512	0	0	0	0	0	0	0	0	0	0	0	0	0	0	0	0	0	0	0	0	0	0	0	0	0	0	0	0	0	0	0	0	0	0	0	0	0	0	0	0	0
ASB18	0.0041084	0.00756098	0.00267109	0	0	0.00126299	0.00476749	0.000177503	0	0	0.000506655	0	0.000976258	0	0	0	0	0	0.00141725	0	0.00112199	0.00298136	0.00290384	0.0034613	0.000638355	0.00618282	0.00511381	0	0.00534453	0	0.00112295	0.00123615	0.00117678	0.00152946	0	0.00534388	0	0	0	0	0.00214996	0	0.00619532	0.00160097	0.00231141	0.00502318	0.00086483	0.0191629
IQCA1	0.955818	0.985694	0.872413	0.561031	0.440818	0.542587	0.585018	0.898113	0.751935	0.828795	0.800997	1.15688	0.696929	0.758895	1.03512	0.73973	0.78309	0.416504	0.744514	0.440102	0.758772	0.74121	0.934577	0.848704	0.674344	0.977484	0.419735	0.618398	0.636331	0.792292	0.786033	0.584218	1.02661	0.633704	0.742968	0.936806	0.253347	0.917666	0.494723	0.779945	0.768397	0.742939	0.8433	0.681023	0.79561	0.693858	0.69601	0.369839
ACKR3	0.107112	0.0783892	0.140417	0.0731868	0.0855126	0.0788371	0.227725	0.115785	0.123655	0.153483	0.169934	0.0869032	0.106911	0.206526	0.117487	0.130847	0.156964	0.0801996	0.170967	0.0795361	0.064296	0.127141	0.121345	0.145394	0.101192	0.0674336	0.12948	0.143949	0.0692667	0.102089	0.179486	0.127995	0.117677	0.216198	0.0739751	0.102517	0.114949	0.210984	0.0980567	0.122385	0.121357	0.107298	0.224865	0.084895	0.113569	0.160498	0.13208	0.234015
COPS8	0.0833292	0.0445641	0.0753034	0.116402	0.0800452	0.0444236	0.0883623	0.0719488	0.0642641	0.066944	0.0867414	0.0546402	0.0590516	0.144978	0.053601	0.0499148	0.0436714	0.066422	0.0973801	0.0593721	0.0740886	0.0900584	0.0546211	0.0905984	0.0812306	0.0689073	0.0977123	0.0603455	0.0772258	0.0473715	0.0789317	0.099452	0.0749352	0.0635029	0.0368271	0.0701154	0.0877405	0.055396	0.0325876	0.0648596	0.0537648	0.0759121	0.0783023	0.0482912	0.0536759	0.0639908	0.0496927	0.148916
COL6A3	0	0	0	0.00704951	0	0	0.00261522	0.0026741	0.00492157	0	0.00226588	0	0	0	0.000690417	0	0	0	0.000756329	0	0.00777669	0.00572213	0	0	0.00521759	0.00160877	0.00156966	0.00125953	0.00258117	0	0	0	0.00105453	0.00184283	0.000691902	0	0	0.00151824	0	0	0.00201734	0	0	0.00441617	0	0.00140648	0	0.00146529
MLPH	0	0	0.000540023	0	0.00598306	0	0.00530693	0.000937904	0	0.00101827	0.000798291	0.00315948	0	0.0109686	0	0	0.00294857	0	0.000534863	0	0	0.000793402	0	0.00179862	0	0	0	0	0	0.00557135	0.000619787	0.00108473	0.000369428	0.00165843	0.00570256	0	0.00978179	0.00243842	0	0	0	0	0	0	0	0	0	0
RAB17	0	0	0.00434501	0	0.00737347	0	0.00104731	0.00202489	0	0.00176748	0.00119948	0.000703807	0	0	0.000931397	0	0	0	0.000452315	0.0020665	0	0	0.00376045	0	0.00033072	0	0.002015	0	0	0	0.00112301	0.00177194	0.00154346	0	0	0	0	0.0011868	0	0.00107126	0	0	0	0	0	0.00161383	0	0.0126641
LRRFIP1	0.267865	0.220779	0.258153	0.186295	0.237126	0.247528	0.295532	0.308156	0.3179	0.30278	0.269074	0.282627	0.327244	0.28793	0.28439	0.268616	0.239449	0.240704	0.204276	0.249735	0.207003	0.422045	0.293023	0.275653	0.212949	0.213792	0.230319	0.280207	0.221555	0.28545	0.348907	0.40755	0.300677	0.302186	0.291497	0.224178	0.368904	0.261565	0.274177	0.333092	0.244263	0.29586	0.29075	0.2343	0.243906	0.296056	0.294871	0.54511
RBM44	0.00109909	0.00282265	0.0107029	0.0048345	0.0200011	0.000998977	0	0.00326867	0	0.00254592	0.005855	0.00166648	0.00379605	0	0.00751286	0.00311768	0	0	0.00412042	0.00301821	0.0057391	0.00537491	0.00330496	0.00155739	0.0029703	0.00105854	0	0.00199048	0.00293797	0	0.00419394	0.00926301	0.00339306	0.00165262	0.00187229	0.0015589	0	0.00535268	0.0078573	0.00572146	0.00387006	0	0	0.00394692	0.00539298	0.00485899	0.00377906	0.000326899
RAMP1	0.242395	0.310283	0.369842	0.303764	0.213454	0.206025	0.714841	0.428317	0.461396	0.346549	0.408287	0.289132	0.318683	0.375206	0.378199	0.288579	0.355101	0.312649	0.358152	0.242945	0.289107	0.383618	0.34253	0.433489	0.272549	0.193699	0.315972	0.284927	0.248643	0.307252	0.507739	0.432382	0.429961	0.556356	0.207431	0.219327	0.635002	0.509313	0.399568	0.493029	0.383218	0.385107	0.328181	0.391452	0.308032	0.502457	0.394583	0.891798
UBE2F-SCLY	0.0373291	0.0277711	0.0399033	0.0273576	0.0104287	0.0151213	0.013847	0.0235703	0.0200021	0.0260542	0.0543112	0.0262408	0.0292873	0.0102873	0.0387924	0.0163532	0.0321589	0.0358211	0.0267713	0.0273694	0.0419088	0.0552277	0.0385838	0.0240864	0.0256105	0.0256883	0.00727749	0.0124126	0.0143331	0.00584463	0.0316222	0.048038	0.0507671	0.0249306	0.0240864	0.0319017	0.0497005	0.0314607	0.0191047	0.054125	0.0245324	0.0109462	0.03284	0.0209742	0.0173748	0.0620959	0.0404573	0.0626503
SCLY	0	0	0	0	0	0.00241326	0	0.000698534	0	0	0	0	0.00131146	0.00802491	0	0.00412261	0	0	0	0	0.00229814	0	0	0	0	0	0	0	0	0	0	0	0.000415335	0	0	0	0	0	0.00240135	0	0	0	0	0	0	0	0.000959908	0
ESPNL	0.00165739	0	0.0020645	0	0.0147536	0.00158325	0.00285416	0.000848557	0	0	0.0005508	0	0.00303888	0.0039984	0.00201381	0	0.00376642	0	0.000772236	0.00165438	0	0	0	0.00242215	0.000929716	0	0.00426022	0	0	0	0.000668135	0	0.000809498	0.00378973	0	0	0	0	0	0.00516301	0	0	0	0.00751549	0	0.00361213	0	0.00384141
KLHL30	0	0	0	0	0	0	0	0	0.00355248	0	0	0	0	0	0	0	0	0	0	0	0	0.000879529	0.00158219	0	0	0	0	0.00207755	0	0.0078263	0	0	0.000379724	0	0	0	0	0	0	0	0	0	0	0	0	0.00339413	0	0.00088412
ERFE	0	0	0	0	0	0.000355165	0	0.0032869	0	0	0.000507669	0	0.000950396	0	0	0.00335083	0	0	0.000951425	0	0	0.000809884	0	0.0030475	0	0	0	0.000751904	0.00285591	0	0.00262659	0	0.00053938	0	0	0	0.010836	0	0.00321844	0	0.00214152	0	0	0	0	0	0	0.000317247
ILKAP	0.198031	0.207694	0.266313	0.168124	0.132358	0.180207	0.225608	0.284746	0.28077	0.246695	0.287375	0.245523	0.217431	0.246835	0.29688	0.234707	0.18999	0.200271	0.240805	0.259223	0.270093	0.328827	0.240673	0.295835	0.195672	0.143702	0.167743	0.162951	0.153472	0.187875	0.248874	0.331539	0.294899	0.262167	0.185005	0.223839	0.356045	0.294789	0.165039	0.303135	0.269065	0.242033	0.159097	0.201313	0.176261	0.203846	0.286973	0.358363
HES6	0.0685891	0.116595	0.160062	0.105819	0.120042	0.154356	0.0538348	0.153429	0.119199	0.196082	0.210915	0.125103	0.210756	0.176022	0.210015	0.157052	0.113564	0.138105	0.304157	0.150374	0.25485	0.0785761	0.0903023	0.154528	0.146268	0.101886	0.0610996	0.0557627	0.167966	0.131361	0.0751013	0.146963	0.126958	0.189488	0.0316458	0.113119	0.0791964	0.185735	0.0594641	0.0875037	0.162159	0.083344	0.0408704	0.112067	0.0555999	0.161065	0.101053	0.0681496
PER2	0.124252	0.0837086	0.13976	0.0554842	0.052769	0.0827439	0.199808	0.167304	0.164979	0.0951542	0.14428	0.126609	0.112038	0.123626	0.17684	0.100107	0.0721798	0.108984	0.106704	0.0695794	0.127827	0.152277	0.116662	0.161135	0.140758	0.0887654	0.0543607	0.0944711	0.184773	0.0519093	0.145109	0.127966	0.181574	0.121234	0.0960737	0.144661	0.221672	0.174546	0.0841125	0.147307	0.116018	0.134893	0.158775	0.0884015	0.146591	0.154248	0.112599	0.216807
TRAF3IP1	0.13764	0.113058	0.204133	0.0916612	0.0795747	0.13205	0.165878	0.189091	0.239421	0.182141	0.147589	0.149709	0.165673	0.189779	0.24079	0.173861	0.124288	0.0970532	0.15519	0.161198	0.156685	0.237762	0.195485	0.253504	0.100901	0.106115	0.097976	0.143554	0.101874	0.157308	0.173198	0.202179	0.177288	0.171133	0.126913	0.12744	0.0670006	0.155028	0.113594	0.160926	0.139631	0.176352	0.116455	0.128264	0.127616	0.184694	0.187379	0.41544
ASB1	0.0202146	0.0534044	0.0417148	0.0407145	0.00621779	0.0353528	0.0308474	0.0259537	0.0307141	0.0172018	0.0444594	0.0281302	0.0218354	0.032111	0.0426262	0.0376336	0.021194	0	0.0317513	0.0286915	0.0369268	0.0446062	0.0238867	0.0548978	0.0275209	0.0303721	0.0370949	0.0290777	0.0262573	0.0299706	0.0449707	0.044738	0.0354328	0.0178122	0.0219108	0.0296269	0.0846642	0.0324137	0.023855	0.0380265	0.0316603	0.0360473	0.00879358	0.0151598	0.0238967	0.0307667	0.0310137	0.0464753
TWIST2	0.00615818	0.00273288	0.00206604	0	0	0.00511083	0.00140141	0.00112761	0.00924017	0.00242792	0.00148117	0.000880673	0.000833104	0.001639	0	0	0	0	0.000524563	0.00257833	0.00264028	0	0.00563957	0.00215431	0.00299639	0	0.00708207	0.00188422	0.00140185	0	0	0.00449317	0.00213153	0	0.00528804	0.00716883	0	0	0.00245184	0.00436325	0.00431599	0	0	0	0.00199466	0.00523641	0.00459248	0.02007
HDAC4	0.438674	0.401427	0.4584	0.400163	0.393933	0.273944	0.607725	0.642023	0.449942	0.489144	0.530944	0.47434	0.435687	0.84227	0.492708	0.452088	0.44293	0.264141	0.367866	0.319412	0.359352	0.70502	0.546431	0.549379	0.434431	0.288119	0.245409	0.406868	0.367674	0.376466	0.563116	0.658385	0.65398	0.508723	0.494215	0.374541	0.501348	0.621901	0.35679	0.628938	0.486418	0.651939	0.556547	0.392851	0.487466	0.625368	0.543602	0.708048
NDUFA10	0.183843	0.217457	0.266153	0.233196	0.247364	0.20674	0.31476	0.310862	0.328896	0.219511	0.265203	0.262867	0.21447	0.339374	0.281435	0.256196	0.226837	0.3512	0.231551	0.228942	0.267863	0.260793	0.282361	0.32493	0.198433	0.217507	0.193859	0.214397	0.293849	0.220666	0.295493	0.286962	0.310968	0.246494	0.156663	0.219002	0.189794	0.283115	0.246885	0.286235	0.256912	0.1969	0.187845	0.216264	0.19979	0.264174	0.243858	0.288136
COPS9	0.0760642	0.0730555	0.116198	0.171067	0.116184	0.156919	0.2669	0.160287	0.131905	0.0288886	0.0774652	0.0593576	0.0873174	0.13008	0.0892726	0.0662217	0.0762627	0.0549427	0.116715	0.0985756	0.110697	0.0874973	0.059723	0.102484	0.107479	0.0915481	0.0962063	0.216884	0.210319	0.138727	0.106139	0.151859	0.134032	0.143257	0.0454861	0.0599651	0.132565	0.142163	0.12087	0.0732424	0.0601953	0.104451	0.222906	0.0629696	0.142211	0.117807	0.0401856	0.270442
OTOS	0.00198266	0	0.00898036	0.00968871	0	0.000650083	0.0147409	0.00308038	0	0.00115795	0.00287907	0.00241224	0	0.00418396	0.00195495	0.00350847	0	0	0.00559411	0	0	0.0026904	0.000882615	0.00262011	0.00780184	0	0.00361277	0.0207207	0.00550845	0	0.00592988	0.00893107	0.00692083	0.00367173	0	0.00301084	0.0105328	0.00515287	0.00133044	0.0125492	0.0026604	0.0221547	0.0126499	0	0.00740449	0.0182528	0	0.00199864
GPC1	0.230201	0.226394	0.171377	0.324101	0.292769	0.217768	0.226771	0.239484	0.218949	0.166529	0.20146	0.221686	0.260646	0.16853	0.247974	0.248537	0.206223	0.19098	0.248129	0.273717	0.25847	0.185483	0.219298	0.235417	0.257644	0.271445	0.23606	0.259296	0.117595	0.182006	0.213263	0.216369	0.212521	0.157256	0.191816	0.225837	0.185816	0.135195	0.289919	0.164523	0.175772	0.125945	0.24769	0.120685	0.0931077	0.235103	0.159107	0.0882524
ANKMY1	0.181781	0.19705	0.215067	0.214603	0.161757	0.14193	0.0900259	0.213144	0.209169	0.194884	0.217941	0.180205	0.156593	0.184987	0.216208	0.170407	0.10637	0.246819	0.19656	0.163638	0.158787	0.179223	0.204799	0.241255	0.118945	0.141546	0.0654435	0.128717	0.0831915	0.152959	0.179399	0.153382	0.172604	0.165642	0.0838312	0.194748	0.0816031	0.159635	0.0949107	0.12898	0.218226	0.11515	0.0945617	0.0809598	0.0855959	0.21645	0.214376	0.0236038
DUSP28	0.0157289	0.00226711	0.0166706	0.0139462	0.0273172	0.0104164	0.0109054	0.0146345	0.00969647	0.0100723	0.0090839	0.00458469	0.00603343	0.0199314	0.0116594	0.00847633	0.0136589	0.0206604	0.0217914	0.0150523	0.0161207	0.0191447	0.00647259	0.016372	0.00697387	0.0113109	0.00571617	0.0151289	0.0118419	0.00634165	0.0182606	0.0113747	0.0123057	0.0139887	0.00892875	0.0127057	0.0421862	0.00814981	0.010548	0.00554836	0.00965887	0.00320379	0.0109096	0.00762847	0.00802363	0.0236092	0.0126305	0.00809809
RNPEPL1	0.0550874	0.064896	0.0549263	0.075733	0.0364733	0.0622906	0.0808498	0.0695056	0.0583311	0.0568357	0.0665413	0.0474315	0.0567989	0.0827636	0.063787	0.0484529	0.0801032	0	0.0677302	0.0568947	0.057898	0.0498333	0.0426579	0.0541859	0.0556029	0.0593175	0.0716544	0.0560977	0.0306816	0.0317461	0.0774628	0.0691891	0.0612189	0.0543764	0.0220649	0.0566735	0.12374	0.0938539	0.0838201	0.0375162	0.0482585	0.0359394	0.0295601	0.0470807	0.0518865	0.0847006	0.0467206	0.0214919
CAPN10	0.0885881	0.072972	0.0873959	0.0788378	0.0699961	0.103418	0.0396626	0.145318	0.0988575	0.0947689	0.0862212	0.0862089	0.121952	0.194706	0.09887	0.106389	0.0923479	0.0628595	0.106667	0.0782311	0.100515	0.113925	0.08405	0.112889	0.0712066	0.0556231	0.0401416	0.0593532	0.0504468	0.00769205	0.0854428	0.141713	0.0864355	0.0671523	0.0367058	0.0844134	0.099031	0.0896258	0.0722232	0.0706552	0.0888666	0.0564339	0.0843048	0.0374601	0.045489	0.10116	0.0643506	0.072972
GPR35	0.0224097	0.0164893	0.0102019	0	0.00969322	0.0142594	0.0573088	0.0327971	0	0.0228415	0.0118346	0.0159882	0.0186186	0	0.0214499	0.0165563	0.0312352	0	0.0203444	0.0464868	0.0156491	0.020991	0.0248169	0.0307834	0.0193139	0.0112285	0.0147829	0.0323837	0.0113359	0.0127665	0.0235311	0.0204824	0.0238114	0.0206213	0.00880034	0.026789	0.0283874	0.033797	0.0200373	0.0204004	0.0139431	0.020354	0.0159401	0.0301729	0.0227192	0.0340969	0.0132037	0.0189336
KIF1A	0.228576	0.317367	0.259663	0.300887	0.289624	0.193346	0.561232	0.360888	0.269337	0.237736	0.26723	0.236498	0.363293	0.299643	0.37926	0.289023	0.309026	0.351265	0.252126	0.27208	0.305947	0.284955	0.274658	0.364665	0.399688	0.278537	0.2463	0.255624	0.258326	0.251918	0.305168	0.280387	0.352807	0.288468	0.214794	0.309167	0.430112	0.387366	0.243092	0.214452	0.216567	0.232036	0.21048	0.294309	0.264561	0.447968	0.334941	0.66853
CROCC2	0.000712808	0.00295727	0.00283194	0	0.00636735	0	0.00104647	0.000533043	0	0.00044097	0	0	0	0	0	0	0.0022455	0	0	0	0	0.00216949	0.00140232	0.00291935	0.00154924	0	0	0	0.00312047	0.00536935	0.00275751	0	0.00128252	0	0	0.00458564	0	0	0.0028539	0.00195306	0	0	0	0.0041284	0.0010308	0.00161138	0.00221925	0.00706968
SNED1	0.156626	0.271457	0.313483	0.238189	0.326372	0.247203	0.53657	0.523324	0.372621	0.232383	0.200534	0.191246	0.298979	0.444261	0.474463	0.463089	0.346668	0.535861	0.256681	0.209684	0.328488	0.391166	0.184742	0.39481	0.242335	0.133635	0.154834	0.426448	0.224469	0.248193	0.33842	0.588746	0.278235	0.252631	0.220341	0.499839	0.142098	0.555108	0.263939	0.508184	0.254016	0.256704	0.300363	0.306748	0.511971	0.444037	0.333682	0.244722
MTERF4	0.23472	0.152422	0.237357	0.170036	0.197849	0.120022	0.199388	0.215344	0.209599	0.193592	0.220959	0.179871	0.176414	0.310568	0.227156	0.20095	0.160346	0.294723	0.219843	0.155144	0.172367	0.286196	0.21301	0.295292	0.137882	0.120737	0.0899142	0.151435	0.165234	0.153802	0.223356	0.260611	0.249672	0.291019	0.160793	0.238202	0.147627	0.25018	0.140205	0.272994	0.222667	0.190062	0.16551	0.142415	0.180548	0.313686	0.246103	0.24321
PASK	0.00959707	0.00602449	0.0159975	0.020791	0.0273403	0.0284216	0.0223751	0.0187213	0.0121197	0.0171991	0.0171043	0.00703112	0.0144543	0.0250412	0.0266828	0.0221704	0.0107915	0.006846	0.0142443	0.0129698	0.0213967	0.0247153	0.0157696	0.0192516	0.015268	0.00447518	0.0161878	0.0141065	0.0107257	0.0229191	0.0234176	0.0217673	0.0199641	0.0145345	0.013378	0.0102641	0	0.025257	0.0188097	0.0101991	0.00955286	0.00556173	0.0220984	0.00762472	0.00580262	0.0145676	0.0151048	0.0124448
PPP1R7	0.101831	0.0806979	0.0940621	0.128323	0.104613	0.100977	0.152998	0.167575	0.130351	0.0849177	0.0922451	0.0791853	0.111976	0.101965	0.121121	0.11571	0.0733694	0	0.0661418	0.0860126	0.0736938	0.181739	0.102029	0.137854	0.08156	0.0730938	0.100992	0.117579	0.0705144	0.0994923	0.118465	0.215526	0.129507	0.0989302	0.112277	0.0593551	0.0716872	0.138066	0.140473	0.131146	0.0700032	0.0741163	0.151692	0.0732776	0.0768825	0.137733	0.105796	0.0898521
ANO7	0.00180206	0.0253081	0.015782	0.00665767	0	0.0125243	0.0186411	0.017421	0.00655509	0.00798389	0.0109395	0.00639869	0.00682908	0.0127904	0.0171229	0.011365	0.0112785	0	0.0187089	0.00548022	0.00942608	0.041222	0.00870181	0.00852877	0.00855682	0.011367	0.00738872	0.0322297	0.021298	0.00573598	0.00813535	0.050154	0.030135	0.00213076	0.00221997	0.00606238	0	0.0171765	0.0157977	0.0335474	0.00901448	0.00785595	0.0759436	0.0274264	0.00332802	0.0337129	0.0135207	0.0155492
HDLBP	0.179676	0.220481	0.27518	0.221597	0.260809	0.213759	0.305309	0.275328	0.290726	0.219968	0.224641	0.193198	0.203779	0.224011	0.253682	0.181329	0.175653	0.29404	0.210874	0.20411	0.1683	0.341367	0.216145	0.266192	0.227522	0.159983	0.169817	0.212917	0.19001	0.167469	0.256974	0.345482	0.266103	0.210817	0.183908	0.218038	0.504979	0.300727	0.20284	0.266899	0.232455	0.198039	0.225976	0.164036	0.202562	0.305388	0.22689	0.203229
FARP2	0.178988	0.161852	0.196048	0.189734	0.109104	0.138509	0.142388	0.209083	0.253409	0.196418	0.221907	0.158603	0.189596	0.215337	0.192074	0.172386	0.154411	0.175175	0.155262	0.154044	0.185123	0.264844	0.195044	0.238506	0.13838	0.169917	0.116347	0.159166	0.126996	0.234585	0.203282	0.255122	0.198827	0.172763	0.111787	0.133983	0.16984	0.265105	0.0843366	0.188391	0.18018	0.142065	0.213766	0.172032	0.121343	0.229881	0.238395	0.246806
STK25	0.1419	0.152354	0.1117	0.0952979	0.0665878	0.135021	0.149966	0.162475	0.234943	0.108517	0.101905	0.0855336	0.154449	0.119935	0.172851	0.0910272	0.117638	0.104441	0.110803	0.152592	0.123954	0.138245	0.101747	0.118537	0.141435	0.117448	0.133878	0.137784	0.0921308	0.0856921	0.154885	0.187145	0.159727	0.087672	0.0755846	0.120329	0.13857	0.106417	0.156062	0.123042	0.0958867	0.0956704	0.0765164	0.115667	0.130739	0.123532	0.12043	0.117515
BOK	0.0094309	0.0150844	0.0115082	0.0389141	0.045834	0.0115234	0.0163542	0.027924	0.00967642	0.00389519	0.0129044	0.00862558	0.0110306	0.0068157	0.00205093	0.01507	0.0154365	0.0277726	0.00738055	0.0102746	0.0161492	0.00355033	0.00973892	0.00954034	0.028284	0.00248308	0.012324	0.019312	0.0212812	0.024483	0.0163298	0.0122754	0.0113481	0.0134123	0.00392703	0.00458496	0.00954018	0.0250521	0.0177783	0.0113287	0	0.00467421	0.00939906	0.0402831	0.0112326	0.00629584	0.0087553	0.0226965
THAP4	0.0816124	0.0971098	0.122974	0.117614	0.085795	0.0848899	0.140321	0.115631	0.0993197	0.0947173	0.105375	0.0869748	0.0994673	0.148369	0.0857536	0.0898776	0.112898	0.0250605	0.0827457	0.0768608	0.0893656	0.156888	0.119467	0.104715	0.0727436	0.0652037	0.0718547	0.11182	0.0785895	0.115381	0.116495	0.142727	0.137302	0.0992292	0.0967151	0.107269	0.0765287	0.101557	0.0809266	0.119838	0.0662738	0.103501	0.139689	0.0703211	0.101987	0.110506	0.120261	0.196024
ATG4B	0.203493	0.185413	0.214191	0.231853	0.174747	0.189763	0.385426	0.278205	0.275215	0.183339	0.19987	0.150882	0.222932	0.317017	0.277586	0.248766	0.260362	0.179884	0.20345	0.20761	0.22299	0.377861	0.173492	0.285832	0.19514	0.160178	0.162981	0.190463	0.242997	0.178949	0.247696	0.407539	0.316268	0.226788	0.167512	0.296987	0.72531	0.365839	0.254246	0.500376	0.217208	0.212349	0.257987	0.151069	0.188073	0.263946	0.238298	0.582883
DTYMK	0.0240104	0.0324104	0.035297	0.0256659	0.0187285	0.00953134	0.0502793	0.0391829	0.0281305	0.0315824	0.0276016	0.0296738	0.0325493	0.0228532	0.0213166	0.0425153	0.0290922	0.027634	0.0259434	0.0214074	0.0407539	0.0361978	0.0235195	0.03863	0.0229544	0.016765	0.0390609	0.0518299	0.0253396	0.0107212	0.0460265	0.0524809	0.0401796	0.024426	0.0177612	0.0248002	0.0149188	0.0394092	0.0270373	0.0232312	0.0108395	0.0263511	0.0354182	0.0365999	0.0349495	0.0267029	0.0246327	0.047297
ING5	0.147509	0.153501	0.202493	0.179725	0.182743	0.128608	0.143225	0.174166	0.221884	0.138968	0.170487	0.130206	0.134633	0.197517	0.221664	0.146304	0.132295	0.13345	0.200859	0.148725	0.178668	0.261545	0.13415	0.222278	0.126982	0.105193	0.0809652	0.11134	0.149147	0.12517	0.224855	0.215866	0.227578	0.169968	0.119654	0.162679	0.314252	0.27774	0.12169	0.212356	0.18399	0.120666	0.165046	0.116383	0.143747	0.212309	0.211883	0.0727996
D2HGDH	0.164153	0.267616	0.193657	0.180136	0.237357	0.155894	0.111308	0.235512	0.14859	0.166548	0.202532	0.192796	0.206493	0.34603	0.329847	0.210546	0.101276	0.155119	0.198073	0.273692	0.264979	0.141395	0.160494	0.234586	0.181536	0.163633	0.0958475	0.129814	0.101356	0.121378	0.213744	0.173997	0.164973	0.162491	0.186059	0.232101	0.103126	0.16436	0.148133	0.141844	0.171163	0.102974	0.190013	0.110081	0.128514	0.194533	0.267932	0.0464129
GAL3ST2	0.00596679	0.00249477	0.00814353	0	0	0.0010624	0.00972111	0.00251595	0	0.00722935	0.00244831	0.00231917	0	0.00732638	0.0073146	0	0.0034134	0	0	0.00839292	0.00170404	0.00252121	0.00332845	0.00396002	0.00837247	0.00166112	0.00353265	0.0070111	0.00499341	0	0.00614371	0	0.00317564	0.00181268	0.000847339	0.00719671	0	0.0134638	0.00176168	0.000908609	0.00349727	0.00448546	0	0.00821031	0.00492427	0.0114725	0.00204088	0.00268005
NEU4	0.0191129	0.0110855	0.0101152	0.0106755	0.018998	0.0158607	0.0081541	0.0134515	0.0106179	0.0188028	0.0194744	0.00773853	0.020298	0.0317177	0.0224617	0.00696272	0.00833508	0	0.0222587	0.0213921	0.0064043	0.000667844	0.0220451	0.0130358	0.0163685	0.00417472	0.00370851	0.00122602	0.00619772	0.00795779	0.0140627	0.00410932	0.00832054	0	0.000879265	0.012696	0	0.0167166	0.006921	0.00152007	0.00475613	0	0	0.00563256	0.0045943	0.0200251	0.0140611	0.00314181
RTP5	0.00713775	0.0133687	0.00312138	0	0	0.00495675	0	0.00860062	0	0.00515588	0.00187447	0.00219158	0.00853745	0	0.00359749	0.00331539	0	0.0383931	0.00230098	0.00422643	0	0.00108127	0.00154782	0.00135755	0	0	0.00146442	0.0015209	0.0056359	0	0.00827737	0.00154508	0.00241946	0.00525183	0	0	0	0.00268738	0.0105018	0.00183922	0	0.00344302	0.00578257	0.00120672	0.000850262	0.00385948	0.00218986	0.00162631
CHL1	0.70678	0.636151	0.815927	0.510894	0.830218	0.896277	1.00157	0.764273	1.00581	0.747687	0.828279	1.01567	0.919435	0.620702	0.534455	0.765341	0.635651	0.821436	0.590691	0.641045	0.621744	0.904507	0.935984	0.914779	0.674196	0.581823	0.757203	0.78124	0.727465	0.822756	0.905482	0.736151	0.787904	0.903267	0.716161	0.545056	0.32204	0.987178	0.578448	0.597344	0.451729	0.758224	0.622408	0.877545	0.778969	0.569231	0.781596	1.04553
CNTN6	0.091033	0.0468102	0.0428888	0.0181643	0.0571572	0.081368	0.0415745	0.0419702	0.0554965	0.034049	0.0387074	0.0403739	0.0455739	0.0535278	0.0527232	0.0425577	0.0377496	0.0144492	0.0715107	0.0574326	0.0474168	0.0374741	0.0364684	0.0679574	0.0519754	0.0331446	0.0436455	0.0446847	0.0724775	0.096303	0.0407221	0.045998	0.109767	0.0433731	0.0230974	0.0516027	0.0429113	0.0374403	0.0435549	0.0459072	0.0596097	0.0294529	0.0596902	0.0347816	0.0372884	0.0370431	0.0444888	0.0193305
CNTN4	0.199755	0.200512	0.146654	0.21213	0.247525	0.241603	0.196464	0.180338	0.214179	0.100919	0.0978889	0.139148	0.182553	0.131665	0.186457	0.14303	0.199007	0.180773	0.15781	0.19783	0.22485	0.123856	0.166481	0.149449	0.175303	0.254289	0.290851	0.202097	0.249746	0.250305	0.158154	0.163139	0.180677	0.105881	0.145893	0.154395	0.241148	0.132215	0.232439	0.15579	0.121591	0.145537	0.231839	0.229088	0.173129	0.146913	0.13032	0.199004
IL5RA	0	0.00719165	0.00236251	0.00604782	0.00620231	0.00107978	0.00973926	0.00194355	0	0	0.00299845	0.000521979	0.00112738	0	0.00229413	0	0	0	0.00206113	0.000762423	0.0025548	0.000941741	0.00329405	0.00418633	0.00108832	0.00361075	0.00112	0	0.0103209	0	0.00123683	0.00189956	0.000312479	0	0.00273769	0	0	0	0.00222301	0	0.00194886	0	0	0.00366733	0	0.00383741	0.00182897	0.00590777
TRNT1	0.0577895	0.0492735	0.113085	0.0733755	0.0661592	0.0497928	0.0539669	0.0707218	0.125813	0.0851278	0.095726	0.0487248	0.0655651	0.0788856	0.0680838	0.0912568	0.0606751	0.089245	0.0904121	0.074878	0.0566735	0.121255	0.049728	0.134726	0.0444244	0.0533631	0.0387193	0.0501903	0.0654634	0.0870328	0.0704462	0.0816999	0.0619051	0.0880394	0.0512103	0.0544338	0.0569308	0.087637	0.0401645	0.0914674	0.0983934	0.0412275	0.107707	0.0425646	0.0288494	0.0957134	0.103553	0.108253
CRBN	0.188438	0.191344	0.173911	0.177648	0.218572	0.19979	0.199763	0.22304	0.150376	0.199238	0.221511	0.168315	0.166175	0.19011	0.150663	0.115583	0.159783	0.102818	0.207725	0.145111	0.179964	0.160438	0.157214	0.183677	0.184781	0.187478	0.19228	0.20355	0.178554	0.146492	0.234128	0.181588	0.181482	0.229661	0.166657	0.152301	0.224041	0.235054	0.155626	0.15903	0.170347	0.256907	0.212841	0.225463	0.180752	0.155371	0.12363	0.287184
SUMF1	0.67436	0.50367	0.706941	0.506357	0.664426	0.561399	0.427752	0.654271	0.650132	0.715228	0.753029	0.757749	0.500803	0.754807	0.909573	0.597922	0.395715	0.563976	0.745915	0.657149	0.832914	0.793621	0.635996	0.802737	0.547216	0.573943	0.442578	0.700488	0.696839	0.708928	0.669642	0.725004	0.684984	0.680249	0.521898	0.719523	0.238992	0.517071	0.444034	0.705064	0.689264	0.64379	0.649199	0.434257	0.435076	0.845383	0.789907	0.370543
LRRN1	0.173005	0.2068	0.32558	0.197947	0.187786	0.223094	0.459211	0.152086	0.287667	0.322816	0.333905	0.202581	0.280486	0.157584	0.173201	0.174086	0.226759	0.100151	0.242824	0.195452	0.225042	0.169445	0.270674	0.273598	0.220727	0.175798	0.21027	0.146566	0.220019	0.149512	0.264696	0.13484	0.163387	0.362164	0.112839	0.256755	0.199349	0.264899	0.181033	0.124182	0.21431	0.174939	0.0977576	0.238892	0.204947	0.204061	0.234854	0.0881012
SETMAR	0.0104889	0.0144657	0.0433726	0.0272672	0.0270909	0.0308605	0.0555382	0.0374355	0.027954	0.0326267	0.0308656	0.018298	0.0250304	0.0207979	0.0258493	0.0103002	0.0368549	0.0524637	0.0289051	0.0297164	0.0245906	0.0414644	0.0385953	0.0308434	0.0143061	0.0231575	0.0318447	0.0319031	0.022185	0.0383137	0.0416456	0.0403675	0.0246857	0.0363411	0.0171921	0.0330614	0.0112335	0.0566167	0.014109	0.0218975	0.0287863	0.0212204	0.0382776	0.0342499	0.0192747	0.040971	0.042948	0.0371889
ITPR1	0.190472	0.196568	0.15838	0.228355	0.163058	0.183364	0.210394	0.229593	0.249816	0.124089	0.126892	0.146339	0.140128	0.189707	0.156533	0.124585	0.122998	0.0905349	0.1446	0.170796	0.164831	0.177176	0.137268	0.140606	0.119169	0.175262	0.195665	0.198925	0.199422	0.193655	0.159479	0.157906	0.191222	0.104648	0.155551	0.151239	0.242126	0.121043	0.193971	0.143968	0.093451	0.0980671	0.167359	0.0993892	0.121018	0.0985395	0.134425	0.397959
BHLHE40	0.11086	0.0975033	0.102746	0.111688	0.138177	0.0961491	0.143767	0.243692	0.158148	0.0843759	0.135115	0.129826	0.113177	0.258174	0.138571	0.0965211	0.0678856	0.197343	0.152444	0.103347	0.0923528	0.228584	0.0959689	0.159179	0.294336	0.0752337	0.0948513	0.132618	0.312223	0.0677107	0.113084	0.239794	0.252734	0.0908025	0.153356	0.130554	0.308071	0.193725	0.111097	0.219491	0.104458	0.173729	0.19394	0.0983421	0.202794	0.496117	0.0849568	0.250028
ARL8B	0.175003	0.261035	0.260527	0.24107	0.25205	0.290638	0.37722	0.299216	0.281891	0.265602	0.311319	0.231339	0.214931	0.248801	0.220954	0.259024	0.200849	0.0710549	0.266042	0.29433	0.253584	0.325659	0.229981	0.251444	0.316087	0.246306	0.231045	0.278167	0.27844	0.307278	0.304799	0.305688	0.299185	0.27715	0.235863	0.236323	0.255889	0.30384	0.179389	0.241592	0.245073	0.298287	0.287416	0.239363	0.248473	0.322344	0.290217	0.527427
EDEM1	0.0547776	0.0373855	0.053401	0.0606013	0.06458	0.0425011	0.0601459	0.0648309	0.0348917	0.0726152	0.0641217	0.0589862	0.0418724	0.0442236	0.0410147	0.0336462	0.0213873	0.0240449	0.04967	0.0470626	0.0640351	0.0702363	0.0551481	0.0714384	0.0420467	0.0285916	0.0467973	0.0814159	0.0429267	0.0228122	0.0741869	0.0809616	0.0570091	0.0684302	0.0644839	0.0497246	0.0505917	0.0535893	0.0303653	0.0654552	0.0461706	0.0841529	0.0446982	0.0357154	0.0386577	0.0801231	0.051193	0.111791
GRM7	0.297157	0.311349	0.305074	0.315223	0.390607	0.348488	0.280729	0.237315	0.276616	0.256067	0.186774	0.243252	0.266826	0.314192	0.228779	0.302114	0.338089	0.318021	0.238743	0.35834	0.284047	0.250955	0.214513	0.271725	0.316653	0.391192	0.464238	0.346416	0.542905	0.307745	0.445005	0.287416	0.297453	0.230981	0.272054	0.249754	0.311372	0.271154	0.355828	0.203107	0.24817	0.291562	0.412885	0.321774	0.277797	0.271218	0.247541	0.182212
LMCD1	0.0103945	0.00593361	0.00171658	0.0160428	0.00468341	0.0101755	0.0111363	0.00817798	0.0225512	0.0109363	0.00750698	0.009847	0.0129094	0.00312713	0.00761235	0.0142794	0.0194249	0	0.00397797	0	0	0.0206684	0.00805603	0.0221849	0.0213062	0.00528567	0.012167	0.0135513	0.0130498	0.0264514	0.0192034	0.011291	0.0131176	0.0173018	0.00803146	0.0113877	0.032304	0.011807	0.00694007	0.0245259	0.0150809	0.0155039	0.0149797	0.00998752	0.00576094	0.0148518	0.014932	0.0384565
SSUH2	0.00866191	0.00376964	0.00522906	0.0226235	0	0.00660103	0.0141479	0.00533884	0.0156391	0.00353393	0.00647417	0.00683402	0.00232205	0.0093922	0.00887215	0.00290574	0.0133583	0	0.00788359	0.000852082	0.00509469	0.0348411	0.00242454	0.00681477	0.00484632	0.00501478	0.00345996	0.00430627	0.0222002	0.0298503	0.0103177	0.011945	0.0202938	0.00739169	0.0083353	0.00634809	0.0122298	0.00982173	0.0112302	0.102816	0.00782013	0.0198835	0.00716937	0.00136232	0.01707	0.0103498	0.00971686	0.0364786
CAV3	0.00273891	0.0244743	0.0163176	0.0145071	0.0202533	0.0106893	0.0143221	0.0106087	0.0216594	0.0109978	0.0168195	0.00442041	0.00396364	0.00366365	0	0	0.0154675	0.0310572	0.0192486	0.00529878	0.00241853	0.0248142	0.00717956	0.0329412	0.00641906	0.006982	0.00138356	0.0223778	0.0437366	0.0168266	0.0199016	0.0151015	0.0151289	0.0241412	0.00626351	0.00138083	0	0.00671998	0.00405339	0.00949766	0.00877196	0.00362417	0.0073649	0.00206566	0.0117641	0.0249524	0.0121711	0.0134896
OXTR	0.0233765	0.0202968	0.0172975	0.0576468	0.00220388	0.00167478	0.04872	0.0259436	0.00884132	0.0209097	0.0258649	0.0127267	0.00987561	0.019703	0.00749475	0.018182	0.00783873	0	0.00502954	0.00354838	0.00249227	0.118732	0.0220157	0.00850232	0.00622809	0.00935489	0.0300689	0.0314454	0.0181207	0.0442454	0.0394507	0.0412093	0.0570611	0.0188923	0.0485689	0.00854737	0.00775411	0.00719934	0.0188788	0.102831	0.016311	0.0605145	0.0268541	0	0.0153177	0.012311	0.0159237	0.0707148
RAD18	0.0490787	0.0629776	0.107886	0.06679	0.0464208	0.0734821	0.11398	0.0634703	0.114178	0.064346	0.0917414	0.0749724	0.0574981	0.0553973	0.0671636	0.0525481	0.0837688	0.0193317	0.0673767	0.0550127	0.0450569	0.0699126	0.0912532	0.083151	0.0927361	0.0712789	0.0942095	0.102833	0.087554	0.0685077	0.10059	0.0785846	0.117394	0.100631	0.0494072	0.0539343	0.0309642	0.109862	0.0879678	0.0900836	0.0570171	0.0918246	0.0743246	0.0781941	0.109623	0.0711499	0.0699245	0.028002
SRGAP3	0.830917	0.792002	1.00564	0.829976	0.798501	0.614952	0.926567	0.873695	1.19925	1.106	1.02711	0.886372	1.10066	1.01011	1.18584	1.12825	0.746319	0.885138	0.889169	0.972331	0.97363	0.555753	1.073	1.20198	0.972072	0.817601	0.618089	0.643722	0.806766	0.795724	1.02676	0.699781	0.969829	1.16158	0.873157	0.980984	1.32496	0.959209	0.809056	0.767638	1.13201	1.08218	0.627061	0.838031	1.04365	1.23173	1.48661	0.841163
THUMPD3	0.0509784	0.0735209	0.0535826	0.0487555	0.0444593	0.0489704	0.0798213	0.0496279	0.0325512	0.0597193	0.0512942	0.0406982	0.0436368	0.0351173	0.0527068	0.0524667	0.0431961	0.0712611	0.0546396	0.0355879	0.0354644	0.0605466	0.0515672	0.0641868	0.0377088	0.0542487	0.0413455	0.0532689	0.0444962	0.0830294	0.0558946	0.049366	0.0543202	0.0773966	0.0269649	0.0510132	0.0394599	0.0483055	0.0416826	0.0323857	0.0561003	0.0496978	0.0394421	0.041444	0.0436065	0.0581689	0.0474771	0.113147
SETD5	0.732589	0.579385	0.741341	0.639154	0.660518	0.626528	1.05207	0.813759	0.701335	0.747499	0.785466	0.742034	0.729527	0.783509	0.737345	0.623792	0.64448	0.60558	0.729939	0.670117	0.746957	0.841747	0.641644	0.722001	0.721268	0.595739	0.562776	0.675058	0.788022	0.59157	0.721339	0.794607	0.830013	0.720652	0.605532	0.62624	0.822115	0.832295	0.514348	0.857915	0.778458	0.723235	0.823451	0.74681	0.800308	1.05808	0.770314	0.766415
LHFPL4	0.0580548	0.0168712	0.0267771	0.0301659	0.0374977	0.0309954	0.0217091	0.0455185	0.0735617	0.0238447	0.0264329	0.0353365	0.0405978	0.0168438	0.0249548	0.0560656	0.0185609	0.097992	0.0190061	0.0311033	0.0171628	0.0298646	0.0242206	0.0308042	0.025918	0.031606	0.0335223	0.0291804	0.0262451	0.0584533	0.0403699	0.0219438	0.0414356	0.0228363	0.0428294	0.0229781	0.0206288	0.0291338	0.0250921	0.00951947	0.0306527	0.0347435	0.0395028	0.0224558	0.0183673	0.0446947	0.0267108	0.019785
MTMR14	0.11736	0.117983	0.147016	0.0912802	0.0507934	0.0995164	0.150143	0.131881	0.181025	0.122879	0.149774	0.125483	0.102587	0.119851	0.133722	0.0747733	0.101529	0.0580301	0.0995717	0.104088	0.104511	0.134178	0.123882	0.140742	0.10819	0.0783543	0.0919048	0.085423	0.115452	0.0718471	0.132134	0.167054	0.126221	0.128592	0.11909	0.104727	0.113426	0.167915	0.08903	0.0863199	0.135849	0.12186	0.105393	0.121492	0.14562	0.100136	0.146135	0.239591
CPNE9	0.0162374	0.0356456	0.0308547	0.0180929	0.0243893	0.0208181	0.0434357	0.0384553	0.00706544	0.0203594	0.025195	0.0227008	0.0189798	0.0331053	0.0170854	0.0410474	0.0183704	0	0.0374546	0.0140427	0.0163293	0.0380217	0.0195633	0.0342749	0.0199319	0.017386	0.0262936	0.0363235	0.0766133	0.0345627	0.0396319	0.0652472	0.0368811	0.0521099	0.00671538	0.0213341	0.0611223	0.0264937	0.033251	0.0172223	0.0277599	0.0291664	0.0381521	0.010878	0.0184277	0.0471219	0.03077	0.0267907
BRPF1	0.0148048	0.023151	0.0131498	0.0288488	0.00347705	0.0079009	0.0248846	0.02409	0.0304606	0.0147077	0.0239012	0.0149752	0.0221822	0.0114455	0.0189746	0.023275	0.0296977	0	0.0103311	0.00978432	0.0196574	0.0221579	0.0171998	0.0230402	0.0134753	0.0137321	0.00906125	0.0181005	0.00991925	0	0.0271577	0.018934	0.0223443	0.018211	0.00179496	0.0215374	0.0331747	0.0218749	0.019201	0.0133703	0.0164242	0.021449	0.0163164	0.0109239	0.0110935	0.0229372	0.0197416	0.0277681
OGG1	0.0778304	0.0645985	0.163452	0.092044	0.0903276	0.0725013	0.129747	0.0921588	0.121433	0.0899616	0.107772	0.0899377	0.0782018	0.120931	0.128019	0.0859925	0.0527107	0.123005	0.100951	0.0956478	0.0785928	0.164791	0.103225	0.145208	0.100052	0.0752215	0.0544495	0.0695992	0.110066	0.137088	0.109958	0.113613	0.132774	0.120058	0.0641265	0.0676956	0.136822	0.130612	0.0794223	0.1236	0.12293	0.104656	0.0648819	0.0576955	0.0633975	0.133541	0.123698	0.0863872
CAMK1	0.061614	0.082445	0.0959398	0.141145	0.0961976	0.0951274	0.104622	0.0922261	0.122794	0.0945137	0.0873214	0.0722566	0.111667	0.119566	0.148768	0.140832	0.0760682	0.0517334	0.093859	0.0681717	0.142587	0.12054	0.0907362	0.139227	0.0939301	0.0648987	0.0481154	0.0638042	0.089122	0.0588636	0.105154	0.083745	0.112725	0.0905234	0.0506018	0.0888598	0.217759	0.0931314	0.0917231	0.105894	0.13978	0.0839886	0.0507892	0.0643781	0.0914337	0.145352	0.114112	0.0331721
TADA3	0.0813732	0.0699659	0.107885	0.0753925	0.0960728	0.105887	0.0963663	0.0976651	0.181584	0.0892787	0.111173	0.0745225	0.110315	0.114464	0.135964	0.0935736	0.077681	0.0907174	0.119503	0.0780106	0.106686	0.113623	0.081584	0.129515	0.0850395	0.0726758	0.063396	0.0621934	0.0748154	0.0976045	0.115786	0.115189	0.111924	0.13362	0.0540623	0.0675024	0.152316	0.136908	0.0930864	0.106479	0.11373	0.0612897	0.065088	0.0613983	0.0777309	0.122682	0.116544	0.0505281
ARPC4	0	0	0.00103454	0	0	0	0	0	0	0	0.000616573	0.00154134	0	0	0.00121265	0	0	0	0.00117648	0	0	0.000692861	0	0	0	0	0	0	0	0	0	0	0	0	0	0	0	0	0	0.00115058	0	0	0	0	0	0	0	0.000982868
ARPC4-TTLL3	0	0	0	0.00663401	0	0	0	0	0	0	0	0	0	0	0	0	0	0	0	0	0	0	0	0	0	0	0	0	0	0	0	0	0	0.00144685	0	0	0	0	0	0	0	0	0	0	0	0	0	0
TTLL3	0.0620442	0.0374707	0.0414101	0.0865192	0.0624581	0.0377242	0.0633242	0.0596548	0.038246	0.0511868	0.0369528	0.0428663	0.0531367	0.059378	0.0498705	0.0912032	0.0349588	0.0788604	0.0481795	0.0619058	0.0562442	0.0486948	0.037454	0.032861	0.0315835	0.0337998	0.0165275	0.0437599	0.0272827	0.0501652	0.0643273	0.0506432	0.0509427	0.0531649	0.0261969	0.0581791	0	0.0557412	0.0212765	0.0325098	0.0575146	0.0270226	0.0230517	0.0447176	0.0700496	0.0550611	0.0600112	0.0255706
RPUSD3	0.0307033	0.064589	0.0633479	0.0356248	0.0559613	0.031831	0.0687644	0.0455481	0.0501442	0.0420373	0.0409967	0.0325047	0.0383912	0.0609107	0.0676801	0.0429497	0.0365497	0.0351904	0.0308754	0.0468467	0.0239359	0.056691	0.0468191	0.0587579	0.0380386	0.0250455	0.030776	0.0421349	0.0436252	0.0345856	0.0534146	0.0596256	0.0504676	0.0655902	0.0212029	0.0604223	0.0594576	0.0649317	0.0175874	0.0372482	0.0450416	0.0363688	0.0515033	0.036093	0.0460727	0.0528315	0.063449	0.027286
CIDEC	0.00210912	0.00592417	0	0.00858346	0	0.00148526	0	0.00135525	0.0146742	0	0.00244428	0.0012418	0.00145022	0	0.00127283	0	0	0	0.00146764	0	0	0	0	0.00282751	0	0	0	0	0	0	0.00099751	0	0	0	0	0.00309463	0	0	0	0	0	0	0.00703173	0.00182567	0	0.00139268	0.000899476	0.000321271
JAGN1	0.0099449	0.0235937	0.0268761	0.0462301	0.0154759	0.0136635	0.0286717	0.0292306	0.0205681	0.0239113	0.0287758	0.00758226	0.0143772	0.0389801	0.0163287	0.0128212	0.0282355	0.0346763	0.0374726	0.0166893	0.0250459	0.0339807	0.0125844	0.0348667	0.015326	0.0184377	0.0164787	0.0332788	0.0333995	0.0151207	0.0410815	0.0336069	0.021545	0.037322	0.00959386	0.00526042	0	0.0354129	0.0219401	0.0431059	0.0140969	0.0218612	0.0129171	0.0142844	0.0224983	0.0383372	0.0191631	0.0261144
IL17RE	0.016619	0.0206356	0.0238492	0.00677291	0.0241998	0.0122766	0.00866234	0.0242387	0.049509	0.0141195	0.0210788	0.0187601	0.00896941	0.030162	0.0203996	0.0112493	0.00853109	0.006846	0.0363747	0.0130879	0.0280874	0.0324228	0.0150631	0.017447	0.0155676	0.00477932	0.00856509	0.0124037	0.0443178	0.0143341	0.0123285	0.0373069	0.0168468	0.0195818	0.0117811	0.0367917	0.00795899	0.0210605	0.00447875	0.0240545	0.0228293	0.0219051	0.0298676	0.00728598	0.0145456	0.042959	0.0144679	0.0225678
IL17RC	0.102909	0.0838248	0.0897409	0.0980952	0.0625696	0.109262	0.0600798	0.110789	0.0990426	0.0767854	0.0917351	0.0703717	0.120229	0.126438	0.115224	0.126198	0.0466403	0.127709	0.127414	0.093344	0.133593	0.121531	0.0632142	0.0995993	0.0872102	0.0961722	0.0804603	0.0770812	0.072408	0.115809	0.130975	0.188191	0.142579	0.0746052	0.103473	0.117983	0.0648053	0.103935	0.146165	0.088052	0.101167	0.0938395	0.173702	0.0744057	0.0768701	0.116462	0.0845268	0.0358085
CRELD1	0.126131	0.19129	0.196418	0.209579	0.157066	0.139996	0.489885	0.186549	0.209816	0.199508	0.121384	0.109963	0.146008	0.187132	0.156253	0.199883	0.303071	0.153145	0.187507	0.142627	0.172923	0.148643	0.154328	0.165671	0.202605	0.135132	0.112511	0.198995	0.210527	0.125871	0.220359	0.158499	0.29999	0.168572	0.0834259	0.143381	0.234436	0.337005	0.104175	0.151148	0.167506	0.0865492	0.102355	0.282955	0.222142	0.154625	0.178416	0.106584
PRRT3	0.0201353	0.0254821	0.0372311	0.00705899	0.0254314	0.0200347	0.0267493	0.0499601	0.0310999	0.0253773	0.0225622	0.0318869	0.0467363	0.0481112	0.0357686	0.0252542	0.0328857	0.0446553	0.0231532	0.0305095	0.0357583	0.0241754	0.0334322	0.0315144	0.0346297	0.0455221	0.0208694	0.0253273	0.0324239	0.0403839	0.0520071	0.0510648	0.036038	0.0344884	0.0311392	0.0297026	0.0233778	0.0242084	0.0671259	0.0256883	0.0200956	0.014278	0.0229767	0.00544479	0.0186959	0.0428915	0.0304977	0.0267106
EMC3	0.122808	0.148125	0.168427	0.174298	0.152191	0.126345	0.151516	0.165709	0.252401	0.140424	0.161077	0.131075	0.139644	0.191231	0.160989	0.158001	0.155943	0.196596	0.151652	0.11567	0.132557	0.223353	0.139754	0.194474	0.122021	0.159552	0.0906723	0.133342	0.183418	0.152224	0.175978	0.196392	0.163195	0.182541	0.142473	0.11602	0.199117	0.167251	0.130753	0.1431	0.125658	0.173071	0.143958	0.0933958	0.111972	0.231673	0.176842	0.296782
FANCD2	0.018924	0.0301627	0.0177919	0.0048345	0.0251235	0.0128277	0.00878128	0.0140168	0.0394202	0.00786043	0.0114547	0.00876446	0.010869	0.0210603	0.0146686	0.012059	0.0161803	0.0319115	0.0140786	0.0182214	0.012489	0.0187237	0.00671542	0.0250742	0.0174799	0.0112118	0.00950432	0.0119887	0.0363953	0.0187736	0.0112558	0.0124578	0.0126336	0.008432	0.00159276	0.0115943	0	0.00736939	0.00944895	0.0232293	0.0149477	0.0101608	0.0145329	0.00811108	0.00422421	0.011195	0.00892328	0.0113646
FANCD2OS	0.00413417	0	0.00510086	0.00820709	0	0.00219022	0	0.00105981	0.00517257	0.00173927	0.00345279	0	0.000661088	0.00434013	0.0030385	0	0	0	0.000527879	0	0.00974112	0.0101431	0	0.00193579	0.00419824	0.00342245	0.00179187	0.00209762	0.0103819	0.005015	0	0.00607913	0.00307802	0.00437227	0	0.00163357	0	0	0	0.00267452	0.000988963	0	0.0166429	0.00551378	0.0015049	0.00458405	0.00115591	0.00439904
BRK1	0.0708773	0.0518154	0.0722733	0.0353413	0.0408159	0.0486765	0.102449	0.0810698	0.0705512	0.0388996	0.0536072	0.043115	0.0627972	0.0760427	0.0495616	0.0461918	0.0451189	0.0869816	0.0644856	0.0605869	0.0597469	0.0587974	0.0461081	0.0630935	0.043071	0.0598027	0.065674	0.0725507	0.0796949	0.0404202	0.0773425	0.0828754	0.0765502	0.0923436	0.0467327	0.0445538	0.114064	0.0952978	0.0735201	0.050614	0.0586161	0.0803782	0.0759649	0.0721438	0.0769448	0.0524645	0.0407373	0.0663567
VHL	0.0354264	0.0187262	0.0735752	0.066128	0.0399592	0.0459327	0.0562634	0.0591432	0.0317178	0.0451685	0.0497406	0.0556863	0.0424753	0.0369023	0.0405359	0.0382379	0.0331955	0	0.0378105	0.0254274	0.0303668	0.0928137	0.0413487	0.0575243	0.038605	0.0328632	0.0365153	0.0553869	0.02553	0.0628983	0.0536571	0.0725253	0.0798241	0.0512058	0.0493707	0.0370136	0.0351826	0.0587259	0.0346871	0.0821042	0.0495774	0.0378944	0.0522241	0.0391483	0.0415006	0.0727152	0.0643182	0.0867863
IRAK2	0.0245505	0.0145991	0.077188	0.0187586	0.0324415	0.0234712	0.0543304	0.0384768	0.073016	0.0190894	0.0410736	0.0259153	0.0214941	0.0520308	0.0345158	0.0389052	0.0284846	0	0.0116934	0.0177132	0.0418477	0.1095	0.0256761	0.0465394	0.0577492	0.0274359	0.00919898	0.0251186	0.0480219	0.0707905	0.038116	0.0762097	0.0651288	0.0227619	0.0542931	0.0185814	0.425616	0.0988999	0.0536721	0.113086	0.0339197	0.0152979	0.041478	0.0381105	0.0309817	0.0717708	0.050708	0.0893882
TATDN2	0	0	0	0	0	0	0	0	0.00930982	0.000582498	0	0	0	0	0	0	0.0034166	0	0.000898895	0	0	0.00115483	0	0	0	0	0	0	0	0	0	0	0.00102207	0	0	0	0	0	0	0	0.00121884	0	0	0	0	0.00207412	0	0.00277105
AC022384.1	0	0.00798224	0.000762671	0	0	0.00350482	0.00394309	0.00371	0.00314138	0.0056453	0.0026044	0.00165884	0.00297041	0	0	0	0.0101744	0	0.00256416	0	0	0.00439567	0.00432835	0.00269538	0.00525976	0.00261602	0.00325289	0.000857322	0.0029336	0	0.000606355	0.00183461	0.00496008	0.00531424	0.00588808	0	0	0	0	0.00356481	0.00148829	0.00259411	0.00378431	0.00280084	0.00635437	0.0020992	0.00101609	0.00299683
GHRL	0.0189651	0.0100506	0.0335246	0.0350273	0	0.00491382	0.00933835	0.0172707	0.0192983	0.0158856	0.0209788	0.0121385	0.0169873	0.0173321	0.0129689	0.0178472	0.00611099	0.0346529	0.0226236	0.023915	0.0134451	0.0203558	0.00611853	0.0082634	0.0148886	0.00680877	0.00179348	0.00292897	0.00847567	0	0.016048	0.0116986	0.0145562	0.0253447	0.00353869	0.0102489	0	0.0168072	0	0.0125807	0.0084987	0.0201356	0.0200864	0.00464552	0.00199466	0.0213574	0.0133123	0.0114784
SEC13	0.0703183	0.103278	0.105647	0.0149079	0.112513	0.0470903	0.104468	0.151059	0.120113	0.0886598	0.10751	0.0766722	0.0804924	0.117891	0.112074	0.106883	0.0770087	0.0682235	0.108523	0.0526483	0.0735293	0.182	0.0862888	0.126643	0.0542525	0.0791205	0.0566253	0.0536962	0.0776676	0.0853228	0.090173	0.119175	0.101002	0.159785	0.0554458	0.0521988	0.120533	0.110981	0.0539414	0.085226	0.0950096	0.0966123	0.0825896	0.0555987	0.0496723	0.226525	0.093837	0.115328
ATP2B2	0.748251	0.62137	0.739596	0.402394	0.470099	0.568409	0.476077	0.933135	0.810782	0.677286	0.704864	0.825804	0.623696	0.860381	0.622847	0.496626	0.616934	0.499346	0.688465	0.561844	0.565188	0.894256	0.82935	0.624082	0.547382	0.588398	0.421501	0.666101	0.645517	0.651138	0.703565	0.584512	1.05345	0.626582	0.905504	0.61109	0.648247	0.738692	0.72333	0.866177	0.607996	1.0247	0.793604	0.481609	0.739858	0.74426	0.604358	0.208798
SLC6A11	0.746551	0.601386	0.511454	0.424857	0.304788	0.332818	0.252054	0.604621	0.514566	0.785902	0.714121	0.607762	0.518698	0.692285	0.522792	0.366399	0.460024	0.373408	0.589984	0.457129	0.524145	0.934008	0.576214	0.532984	0.555667	0.446171	0.335948	0.334797	0.525199	0.391909	0.473902	0.713551	0.761685	0.528108	0.39554	0.470778	0.240975	0.417861	0.344769	0.664395	0.4594	0.56953	0.735466	0.400466	0.41655	0.695004	0.498615	0.360602
SLC6A1	0.828979	0.720975	0.76613	0.600049	0.563246	0.598661	0.411374	0.78897	0.963771	0.968072	1.03949	0.959657	1.05979	0.934309	0.850817	0.788581	0.520321	0.523902	0.822083	0.778668	0.956869	0.648938	1.09575	1.02364	0.698217	0.732217	0.421654	0.413056	0.55329	0.564696	0.73003	0.540712	0.799414	0.812538	0.626054	0.868152	0.535559	0.58197	0.556447	0.523387	0.892379	0.742407	0.586785	0.601669	0.584038	0.935367	1.02261	0.187726
HRH1	0.223598	0.252103	0.415386	0.230098	0.256277	0.179862	0.388835	0.28678	0.473789	0.318261	0.345666	0.366092	0.364598	0.240771	0.232237	0.29944	0.296572	0.257366	0.237245	0.258951	0.208684	0.390449	0.384548	0.338625	0.244883	0.184088	0.246097	0.278409	0.113226	0.288276	0.371687	0.334208	0.421	0.472266	0.284388	0.398404	0.189934	0.363864	0.384988	0.489761	0.359982	0.17355	0.260133	0.342608	0.343868	0.413814	0.399748	0.147337
ATG7	0.787982	0.765568	0.982862	0.811155	0.719801	0.667495	0.874302	1.01524	1.01386	0.970716	1.01972	0.958906	0.922728	1.02901	0.841159	0.75387	0.879221	0.599203	0.888804	0.814932	0.755356	0.960558	0.988368	0.967664	0.856775	0.679948	0.688238	0.633135	0.735022	0.776832	0.846923	0.903357	1.13676	0.866505	0.847652	0.832428	1.09868	1.04096	0.89373	1.16135	0.856891	0.72583	0.765216	0.824233	0.76214	1.02102	0.919864	0.9252
VGLL4	0.562307	0.593225	0.641169	0.595755	0.715273	0.455241	0.550194	0.608946	0.731853	0.624362	0.617369	0.520608	0.588645	0.632145	0.74199	0.506705	0.451845	0.705196	0.552819	0.579198	0.535775	0.706535	0.663691	0.731626	0.625425	0.447047	0.416913	0.500333	0.430091	0.635088	0.677499	0.646314	0.612997	0.718768	0.56209	0.509244	0.688224	0.714164	0.535495	0.619729	0.697612	0.547851	0.619139	0.508172	0.719687	0.819798	0.809779	1.04363
TAMM41	0.151515	0.150833	0.199934	0.0892611	0.164308	0.150985	0.153176	0.182995	0.229613	0.181539	0.19366	0.141452	0.179702	0.204908	0.181101	0.169812	0.142639	0.0915563	0.144078	0.155378	0.185856	0.185472	0.192852	0.201019	0.130369	0.12727	0.112178	0.151936	0.132213	0.120904	0.205747	0.207155	0.166189	0.203938	0.16659	0.149731	0.111195	0.133643	0.131264	0.113934	0.186099	0.173199	0.158297	0.145901	0.157915	0.219757	0.237685	0.170117
SYN2	0.167922	0.253153	0.14081	0.170275	0.167786	0.164163	0.182762	0.180937	0.20296	0.0744219	0.102771	0.103914	0.173897	0.117871	0.145867	0.128578	0.0957776	0.163445	0.107124	0.177969	0.121447	0.143517	0.130507	0.12601	0.156479	0.205046	0.263077	0.159924	0.205787	0.153883	0.183744	0.172457	0.177572	0.0835769	0.176261	0.137623	0.181644	0.0859056	0.191385	0.112777	0.110888	0.171859	0.134471	0.132376	0.0951375	0.124978	0.122172	0.133203
TIMP4	0.0012927	0.00188022	0	0	0	0	0	0.000851659	0	0.000582998	0.00040604	0	0	0	0.000878566	0	0	0	0.000574687	0.00226655	0.00533312	0	0	0	0	0	0	0	0	0	0.00215783	0.00329543	0	0	0	0	0	0	0	0	0.00212311	0	0	0	0	0.00144539	0	0.00062245
PPARG	0.0493168	0.0140883	0.0321365	0.0419434	0.0472972	0.039276	0.0266592	0.023156	0.00916635	0.010316	0.0353874	0.0148541	0.0157048	0.0170976	0.0224907	0.008709	0.00716032	0	0.0331278	0.030092	0.0146106	0.0237572	0.0264259	0.0473349	0.0187922	0.0326016	0.0330586	0.0262513	0.0180892	0.0378304	0.0431834	0.0123152	0.0232271	0.0240746	0.022923	0.0242667	0.0489093	0.0437981	0.0219562	0.010644	0.0212442	0.0131889	0.0166727	0.0240012	0.00851236	0.0389152	0.0156883	0.0108826
TSEN2	0.232763	0.154561	0.257376	0.203132	0.186796	0.153753	0.13902	0.244557	0.232533	0.246641	0.23244	0.201282	0.260003	0.240865	0.259267	0.20484	0.215607	0.219039	0.193331	0.19114	0.19046	0.290646	0.241412	0.258388	0.158146	0.213818	0.148763	0.135895	0.116525	0.183675	0.234268	0.237755	0.235602	0.238938	0.175284	0.174874	0.101023	0.250137	0.151995	0.24566	0.208732	0.222627	0.17139	0.194337	0.209586	0.249784	0.257098	0.395495
MKRN2OS	0.00904525	0.00464137	0.0531262	0.0233398	0.0168942	0.0203918	0.0313566	0.02588	0.0516907	0.0237948	0.0416378	0.0140277	0.01363	0.0484473	0.0118752	0.0362262	0.00283277	0	0.0495967	0.0309544	0.0125622	0.0670327	0.00919747	0.0591937	0.0116154	0.0162053	0.00376218	0.0268409	0.050441	0.0230333	0.0259813	0.0518733	0.0258031	0.0658455	0.0118974	0.0126191	0.0107014	0.0261026	0.00354936	0.0123558	0.0349804	0.0429785	0.0619784	0.00309382	0.0121366	0.0636377	0.0555733	0.0233134
MKRN2	0.0389447	0.0475622	0.041948	0.0196027	0.041196	0.0508044	0.0509078	0.0522258	0.078097	0.0362647	0.053654	0.04632	0.0479845	0.0397825	0.0498197	0.0427599	0.029351	0.0620023	0.0587199	0.0618169	0.0474084	0.059554	0.0429809	0.0622537	0.0359563	0.0427506	0.0291231	0.0371193	0.042605	0.0699274	0.0550202	0.0438979	0.0464085	0.0444253	0.0198995	0.0326208	0.0208581	0.041151	0.0275797	0.022747	0.0593271	0.0350151	0.0346914	0.040545	0.0369348	0.0477046	0.0511428	0.0824473
RAF1	0.289437	0.264508	0.388949	0.219438	0.203012	0.245304	0.40103	0.379221	0.42732	0.348743	0.366879	0.337768	0.350736	0.381688	0.324913	0.273755	0.278441	0.30278	0.308817	0.296167	0.324476	0.463598	0.296039	0.388128	0.325671	0.307959	0.227146	0.264886	0.29706	0.305025	0.358127	0.414633	0.405297	0.384568	0.275423	0.281217	0.348653	0.403177	0.301463	0.362554	0.323123	0.360744	0.233737	0.299636	0.343108	0.400023	0.412132	0.445941
TMEM40	0.00686748	0	0.0086608	0.02348	0	0.00133006	0	0.0010733	0	0.00389637	0.000800776	0	0	0	0	0	0	0	0.00226788	0.00126675	0.000771612	0.00304427	0	0.00338634	0.00271142	0	0	0.00387303	0	0	0.00119564	0.000787632	0.00145163	0.00183193	0	0	0	0	0	0.000779162	0.00114172	0	0.00348668	0.00248913	0.00278507	0.00251964	0.000768715	0.00307565
CAND2	0.0231919	0.0363141	0.0586835	0.0544204	0.0473566	0.0324107	0.109619	0.042812	0.0629515	0.0499354	0.0549272	0.0260364	0.0576498	0.0768394	0.0452286	0.0406282	0.0543068	0.0304551	0.0424128	0.0432836	0.0542824	0.0621597	0.0450375	0.0670554	0.0370292	0.0270615	0.0476402	0.0390789	0.0284434	0.0312425	0.0710262	0.0625881	0.0672624	0.0665923	0.0198459	0.0448381	0.0354014	0.0652407	0.0491918	0.0685449	0.0227146	0.067488	0.0713315	0.0428748	0.0336967	0.0424608	0.0799126	0.0726599
RPL32	0.0956091	0.140756	0.0771284	0.23092	0.21949	0.158002	0.315879	0.258056	0.155387	0.067587	0.0794448	0.0593297	0.113557	0.139335	0.135358	0.153145	0.132676	0.0720691	0.12106	0.11565	0.171211	0.0840239	0.0685329	0.0864051	0.123859	0.0809142	0.132871	0.176292	0.143084	0.131999	0.133509	0.141722	0.142202	0.105313	0.054326	0.0902317	0.194525	0.185071	0.176355	0.102999	0.0689544	0.0889385	0.100666	0.0978046	0.137992	0.078346	0.0444168	0.179908
IQSEC1	0.244233	0.234186	0.274085	0.295097	0.2144	0.17735	0.318513	0.339514	0.368996	0.269286	0.267905	0.216607	0.270214	0.359522	0.355193	0.284225	0.247476	0.317396	0.246317	0.204425	0.26542	0.217354	0.254029	0.327238	0.250699	0.183741	0.185354	0.222111	0.2461	0.167465	0.348529	0.326034	0.328354	0.306117	0.268942	0.233815	0.302294	0.290946	0.214567	0.172806	0.273076	0.229481	0.331103	0.138562	0.223759	0.521837	0.369024	0.163022
NUP210	0.0730303	0.0793859	0.116244	0.0708193	0.123898	0.0777056	0.114931	0.122424	0.17232	0.113646	0.101809	0.107687	0.13875	0.113109	0.113773	0.105943	0.0813367	0.0863438	0.0913702	0.103529	0.0951236	0.114885	0.116779	0.0967215	0.105977	0.0656817	0.0530712	0.077335	0.0539402	0.0953788	0.0941569	0.0605268	0.125992	0.120093	0.0982154	0.124744	0.0528418	0.0896553	0.0696183	0.0681555	0.120045	0.0796031	0.0576201	0.112159	0.0922973	0.116962	0.11988	0.11406
HDAC11	0.0415134	0.042554	0.0598713	0.111935	0.102249	0.0536411	0.0514199	0.0669717	0.0331835	0.0659117	0.0779484	0.0530255	0.0731596	0.0598988	0.0737467	0.0684727	0.0475004	0.0578477	0.0559622	0.0568842	0.0734543	0.0680193	0.0662568	0.0692585	0.0693513	0.0544746	0.0453472	0.0607864	0.0614436	0.0555333	0.0648251	0.0609248	0.0719496	0.0537978	0.0564192	0.0381725	0.0306404	0.0602416	0.0790585	0.0313796	0.0598709	0.0320297	0.040284	0.0518672	0.0539845	0.0612599	0.0729277	0.0329457
FBLN2	0.003011	0	0.00762675	0	0	0.00628016	0.00498899	0.00401565	0.0154447	0.0057547	0.0079916	0.0087037	0.00579784	0.0058891	0.00537205	0.00580463	0	0	0.00301859	0.00254274	0.0120806	0.0046074	0.00613185	0.00748851	0.00291258	0.00282105	0.00430027	0.00176077	0	0	0.00303493	0.0118149	0.0038925	0	0	0	0.0090891	0.00121334	0	0.0100856	0.00575964	0	0	0.000653782	0.00264065	0.00593177	0.0178069	0.00579363
WNT7A	0.0147872	0.0312677	0.0390485	0.0783964	0.0284448	0.00949441	0.0387031	0.0537539	0.0524353	0.0567124	0.0284656	0.0278836	0.0390568	0.023793	0.0323659	0.0540406	0.0351299	0.0626949	0.0627762	0.0224297	0.0290106	0.00541751	0.0572238	0.0372758	0.0586385	0.0142684	0.0200802	0.0114365	0.0147023	0.0108628	0.0437952	0.00913295	0.0445941	0.0439846	0.0130252	0.0332656	0.0892981	0.0648839	0.0149068	0.0132714	0.0415922	0.00406529	0	0.0254247	0.0162737	0.0621641	0.0481475	0.00587149
CHCHD4	0.00695127	0.00656866	0.0132981	0.0346802	0.00987581	0.0133628	0.0133578	0.00888639	0.0301478	0.00965813	0.016741	0.00675772	0.00562245	0.0130756	0.0133846	0	0.00947077	0	0.00888789	0.00852379	0.0123217	0.00556324	0.00667853	0.00616093	0.00899984	0.00886519	0.0147637	0.0118816	0.00734796	0.00852609	0.00836451	0.00466108	0.00996788	0.0135023	0.00450883	0.0206899	0	0.0186031	0.0137284	0.00619355	0.00238597	0.0123952	0.00513186	0.00558496	0.00436582	0.0118531	0.00606788	0.0106448
TMEM43	0.0258138	0.0169595	0.0412915	0.0210313	0.0218318	0.00769167	0.0239429	0.0359307	0.0459583	0.0304742	0.0332427	0.0239825	0.0257056	0.037256	0.031472	0.0420273	0.0125019	0.027634	0.0252135	0.0180365	0.00840063	0.0840534	0.0199779	0.0367877	0.0162852	0.0163432	0.00578078	0.0348093	0.0145393	0.0256296	0.0318789	0.0734456	0.0344941	0.0436335	0.00407296	0.0403186	0	0.0365914	0.0160248	0.0597384	0.0503508	0.0393174	0.031224	0.00656579	0.0163829	0.0374519	0.0437451	0.0250233
AC090004.1	0.0010619	0	0.00605934	0.00924202	0.00599989	0	0.0138022	0.00325376	0	0.00613909	0.00513173	0.00173864	0.00112293	0.00363731	0.00253316	0.00767502	0.000955304	0	0.00525079	0	0.00317451	0.000822412	0.00655286	0.00395091	0.00324324	0	0.00114931	0.00286778	0.00514131	0.00603775	0.00589076	0.00482328	0.00513405	0.00836236	0	0.00376258	0.00904335	0.00976105	0.00174868	0.00355217	0.0034757	0.00467689	0	0.00683895	0	0.00467807	0.00197358	0.0105245
XPC	0.0964662	0.0951975	0.149199	0.151478	0.0850052	0.10072	0.0672182	0.123748	0.147819	0.0910442	0.127653	0.0879701	0.118002	0.11593	0.137663	0.105574	0.0960435	0.14314	0.0889005	0.0738348	0.136539	0.156023	0.0906612	0.153519	0.0921044	0.0843366	0.06549	0.0727386	0.0968974	0.0901531	0.149605	0.139455	0.143612	0.105896	0.0843102	0.100888	0.0869087	0.136011	0.0700414	0.195695	0.098616	0.128172	0.0796451	0.0573765	0.0699863	0.130039	0.127238	0.181821
LSM3	0.0411668	0.0250776	0.0403368	0.0903731	0.0442014	0.0430219	0.0965673	0.0503194	0.0329081	0.0335327	0.0294767	0.0286186	0.0290806	0.0332573	0.0377596	0.0590155	0.0366713	0.145883	0.0325048	0.0233237	0.031781	0.0212239	0.0166543	0.0325965	0.0292307	0.0461325	0.0338942	0.0518562	0.0527973	0.0411729	0.0401477	0.0477468	0.0344065	0.0368151	0.0199563	0.0177368	0.0646486	0.0474859	0.0298804	0.0376674	0.0318953	0.0288655	0.0543856	0.0197299	0.0196729	0.0313806	0.0215575	0.0428879
SLC6A6	0.00443365	0.00593339	0.0107503	0.017936	0.0202128	0.0181787	0.0262267	0.0132147	0.0293359	0.00495748	0.00695215	0.00540416	0.00905528	0.0189597	0.00753785	0.0175657	0.00829407	0	0.00964703	0.00901731	0.00519424	0.0113851	0.0079116	0.00239461	0.0104024	0.00330409	0.0123756	0.00598724	0.023135	0.0174408	0.0149888	0.0132073	0.011153	0.0192033	0.00942224	0.00808261	0.100622	0.00912942	0.0195164	0.0079681	0.00283405	0.00320134	0	0.0182879	0.00536304	0.00951442	0.00705854	0.0299972
GRIP2	0.00702177	0.00376964	0.00644266	0	0.00442094	0.00630045	0	0.00567234	0.00768545	0.00248691	0.00655653	0.00666548	0.00452938	0.0101573	0.0040354	0.00283935	0	0	0	0.00166733	0.00520046	0.00734071	0.00630873	0.00618222	0.00971854	0	0.00541363	0.00147246	0.0113214	0.0073387	0.00889438	0.00687922	0.00694548	0.00156042	0.00143422	0	0	0.00379667	0.00415335	0.00523899	0	0.00696324	0.00525859	0.00412527	0.00250618	0.00308119	0.00372416	0.00471007
CCDC174	0.0630879	0.0616699	0.0828554	0.0671908	0.109441	0.0507281	0.0535577	0.0751843	0.0911931	0.0827623	0.0900755	0.0579187	0.0655456	0.111251	0.0712549	0.0730607	0.0626956	0.0289106	0.0810884	0.0594533	0.0792405	0.0982645	0.0658338	0.0719094	0.0627966	0.0483541	0.0520455	0.0636401	0.075039	0.0549106	0.0751111	0.0897584	0.0820423	0.0689525	0.0541981	0.08246	0.0887564	0.102059	0.0597311	0.0848277	0.0561601	0.0279462	0.125541	0.0548923	0.0450954	0.0626497	0.0792875	0.113266
C3orf20	0.0366253	0.0324846	0.0186158	0.0221237	0.0310992	0.0255118	0.0133809	0.0316902	0.0288366	0.0118096	0.0570862	0.0336898	0.0097975	0.0206862	0.0264645	0.0226963	0.00537125	0.006846	0.0223843	0.0425398	0.00962843	0.0343756	0.0217405	0.0230527	0.0501716	0.0377482	0.0207202	0.0408061	0.0298098	0.0254045	0.0320865	0.0413374	0.0529631	0.0289483	0.0127624	0.00983163	0.0270699	0.0229934	0.00769401	0.0194775	0.0507845	0.0114095	0.0142287	0.0151269	0.053029	0.0406003	0.0118309	0.0641812
FGD5	0.00299763	0	0.0129627	0.0140544	0	0.00126299	0.00254319	0.00247987	0	0.00106649	0.00272989	0.00428328	0.0029604	0.00453408	0.00234096	0	0	0.0275064	0.00296075	0.0036473	0.00543884	0.00815443	0.00294907	0	0.00583409	0.00344433	0.00222707	0.00606978	0.007719	0	0.00592529	0.00308941	0.00253348	0	0.000543197	0	0	0.00222307	0.00271844	0.00117337	0	0.00916583	0.00573587	0	0	0.00993782	0.0047432	0.00169367
NR2C2	0.178643	0.212309	0.245307	0.213749	0.177428	0.18739	0.215681	0.229315	0.258022	0.219491	0.260703	0.203345	0.177636	0.240389	0.179422	0.189674	0.168729	0.238956	0.219262	0.148975	0.158314	0.23613	0.195494	0.272793	0.199306	0.175504	0.150976	0.161686	0.218931	0.246651	0.239681	0.201367	0.210189	0.22197	0.165123	0.148907	0.0910006	0.251331	0.169473	0.246509	0.19512	0.212	0.197748	0.177081	0.169332	0.214676	0.245972	0.148513
MRPS25	0.150164	0.140352	0.191901	0.134745	0.10589	0.134117	0.173125	0.208361	0.307441	0.207913	0.22821	0.168904	0.212417	0.195279	0.227843	0.195741	0.0976981	0.116778	0.18125	0.129047	0.205492	0.262394	0.202283	0.23548	0.136436	0.110831	0.0956648	0.134049	0.112792	0.128722	0.17994	0.140919	0.231102	0.222819	0.116872	0.172987	0.131673	0.210742	0.069421	0.207473	0.216472	0.184412	0.128335	0.0990375	0.183281	0.217522	0.223265	0.0785808
RBSN	0.0963764	0.0793247	0.118906	0.0589748	0.135239	0.0801943	0.0963429	0.12131	0.17426	0.111004	0.1163	0.107262	0.101955	0.166527	0.115766	0.155192	0.0801569	0.130133	0.122856	0.107258	0.105152	0.131957	0.108602	0.16524	0.123862	0.115256	0.0775551	0.0720059	0.104196	0.129975	0.126158	0.125786	0.136171	0.11522	0.109632	0.10102	0.116034	0.12755	0.0896168	0.143187	0.129206	0.154418	0.144973	0.0897623	0.109954	0.130726	0.115658	0.175322
CAPN7	0.268755	0.236808	0.36704	0.302048	0.239733	0.220044	0.270546	0.281688	0.328528	0.289226	0.339392	0.253442	0.219454	0.389436	0.220713	0.245218	0.219322	0.175065	0.302465	0.193138	0.218341	0.384779	0.214375	0.320339	0.273093	0.260023	0.248522	0.242764	0.303593	0.333567	0.290093	0.345538	0.315005	0.258508	0.20624	0.228575	0.192407	0.359655	0.214739	0.372572	0.273955	0.261035	0.29561	0.223572	0.247349	0.330026	0.278473	0.405192
SH3BP5	0.0407972	0.0261019	0.0309125	0.0317128	0.0553189	0.0554347	0.0493545	0.0517388	0.0569542	0.0139592	0.0310005	0.0370989	0.026196	0.0209128	0.0292282	0.0342759	0.0182469	0.0319115	0.0235193	0.0279557	0.0208018	0.0395811	0.0334163	0.0321044	0.0746264	0.0392277	0.0529579	0.038834	0.0848838	0.0504632	0.0409232	0.0375421	0.0422501	0.027461	0.0273842	0.0333582	0.0299809	0.0285778	0.048159	0.023086	0.0271386	0.0281257	0.0336867	0.0253077	0.0369666	0.0322675	0.0192216	0.0915752
METTL6	0.183163	0.132534	0.157787	0.0802022	0.0796815	0.0832586	0.118073	0.150522	0.154819	0.119508	0.158651	0.146639	0.145081	0.118871	0.145262	0.125812	0.138219	0.142425	0.124688	0.10857	0.138479	0.181694	0.15142	0.196269	0.0788821	0.0892186	0.0498625	0.12678	0.119217	0.159374	0.141786	0.171569	0.166479	0.127946	0.117946	0.156145	0.0428257	0.153671	0.0895265	0.158726	0.173044	0.110278	0.153474	0.120632	0.111581	0.182863	0.128049	0.196594
EAF1	0.0400296	0.0218345	0.0340691	0.0263181	0.0599222	0.018998	0.0237396	0.0376079	0.0502778	0.0362023	0.0435196	0.015121	0.016106	0.0295127	0.0271423	0.0309226	0.00651387	0	0.0454331	0.0229631	0.0385962	0.0646084	0.0234063	0.0596714	0.0215627	0.0269532	0.0203079	0.0488405	0.0361939	0.0322344	0.0375601	0.071709	0.0318654	0.0378505	0.0180357	0.00577924	0.0195564	0.0477608	0.0259982	0.0285964	0.0372783	0.0233483	0.09281	0.0229653	0.0223217	0.046719	0.0330701	0.0755344
COLQ	0.0968467	0.0683843	0.084718	0.0352346	0.0421091	0.0675633	0.0638087	0.0846663	0.0720602	0.0750906	0.118692	0.111951	0.0782411	0.175745	0.141917	0.118796	0.0378002	0.206709	0.0820088	0.102587	0.0977012	0.094201	0.106451	0.120006	0.0718848	0.0962625	0.0263153	0.0530755	0.0979482	0.0363961	0.0785015	0.0837408	0.116965	0.076942	0.0744366	0.120808	0.0492715	0.144022	0.0683636	0.0951244	0.0854739	0.0501628	0.066051	0.053512	0.0668633	0.0825819	0.108926	0.143885
HACL1	0.199429	0.185127	0.218118	0.151941	0.155208	0.162192	0.146498	0.188756	0.220053	0.184516	0.197754	0.172377	0.138298	0.248617	0.149556	0.159632	0.146084	0.189216	0.186233	0.151235	0.163188	0.203616	0.141147	0.221084	0.136919	0.181509	0.158225	0.191791	0.169037	0.15175	0.184168	0.222651	0.155096	0.145753	0.154004	0.126636	0.121187	0.235099	0.172106	0.174777	0.183212	0.195209	0.165213	0.185725	0.1516	0.151462	0.16651	0.202714
BTD	0.0598405	0.0583218	0.0706998	0.0735961	0.0524028	0.044843	0.0208325	0.0679752	0.0649949	0.070704	0.0937386	0.0494736	0.0626733	0.0787497	0.0490742	0.0544887	0.0455962	0.0144492	0.0577816	0.0467929	0.0623334	0.0452477	0.0397606	0.070744	0.0283497	0.0649533	0.0643026	0.0667511	0.0515035	0.0984644	0.0777545	0.0528708	0.0579999	0.0740294	0.043665	0.0813851	0.0304358	0.0879501	0.0408615	0.0398585	0.0419058	0.0669087	0.0434879	0.0529458	0.0693076	0.0642383	0.0630805	0.0413308
ANKRD28	0.360473	0.348289	0.438566	0.492282	0.387617	0.354628	0.210718	0.551632	0.376008	0.315947	0.356882	0.296891	0.269093	0.440173	0.272227	0.361148	0.238264	0.491482	0.278829	0.292715	0.293564	0.553254	0.236304	0.322304	0.329033	0.27836	0.278693	0.437075	0.431042	0.425732	0.408134	0.538103	0.492139	0.324762	0.431909	0.278294	0.225906	0.488664	0.221634	0.423662	0.295037	0.573567	0.68391	0.226858	0.299574	0.42343	0.248812	0.686515
GALNT15	0.0263151	0.0772228	0.0684098	0.071142	0.0449055	0.0429152	0.0938612	0.142045	0.111758	0.0388731	0.0284512	0.0364103	0.0237309	0.15305	0.087396	0.127052	0.0504613	0.213443	0.0622408	0.0548795	0.0240672	0.164773	0.0322975	0.0978675	0.0607521	0.0168753	0.0408013	0.20451	0.0578175	0.116164	0.178108	0.180209	0.0750113	0.0253279	0.0991873	0.105664	0	0.295127	0.0174872	0.0711237	0.0273809	0.0828707	0.247055	0.0202348	0.102803	0.136546	0.0176293	0.126555
DPH3	0.0207096	0.00967336	0.0193199	0.017615	0.0347952	0.0120111	0.0413198	0.0206638	0.00965397	0.0289631	0.0195061	0.0140821	0.0106692	0.017639	0.0231331	0.0355579	0.00794729	0	0.0276023	0.0187081	0.0175358	0.0363015	0.016034	0.0415293	0.0125416	0.0250417	0.0233942	0.0249902	0.0309375	0.0198674	0.0222238	0.0318313	0.0172491	0.0208867	0.015995	0.0263231	0.0426158	0.0301906	0.0201249	0.0310914	0.0229529	0.0144368	0.025008	0.0110904	0.0132333	0.0165735	0.0143916	0.0437132
OXNAD1	0.170927	0.218774	0.189996	0.205456	0.164786	0.162858	0.178241	0.165571	0.202831	0.195575	0.202254	0.162283	0.136468	0.165058	0.152949	0.175182	0.151053	0.0515819	0.188994	0.135354	0.149824	0.208506	0.169252	0.20632	0.162295	0.127052	0.100929	0.142757	0.131422	0.123331	0.195213	0.153593	0.205271	0.175086	0.134703	0.134995	0.151861	0.260722	0.162976	0.262637	0.228255	0.142455	0.186089	0.142934	0.107456	0.220723	0.228923	0.210941
RFTN1	0.0631289	0.100311	0.0702535	0.0744604	0.0284643	0.064238	0.335337	0.233111	0.188419	0.0468043	0.0647763	0.0765252	0.0792743	0.127726	0.0494988	0.0570492	0.0457892	0.226915	0.0806051	0.0680545	0.0638787	0.412952	0.0553786	0.0595768	0.0727473	0.0468133	0.0660397	0.314361	0.0983111	0.111804	0.123709	0.39128	0.182389	0.0472856	0.110743	0.0512978	0.0572368	0.124949	0.0804314	0.166777	0.0540816	0.0834305	0.316064	0.110649	0.0589518	0.19105	0.0503984	0.679979
DAZL	0.000954858	0.00438649	0.00377446	0	0	0.00128521	0.00225737	0.00129023	0	0.00125985	0.00137188	0	0.00165622	0.00424031	0	0	0	0	0.00155793	0	0	0.00113606	0	0.00532697	0.00147974	0	0.0036595	0.00324466	0	0.00582928	0.000647932	0	0.00114256	0.00166266	0	0.00217453	0	0.00140361	0	0	0	0	0	0	0.00101796	0	0	0.00265058
PLCL2	0.0733526	0.105598	0.0931148	0.12933	0.121906	0.106225	0.0932692	0.0830259	0.0549563	0.0650148	0.0416648	0.0737378	0.0846055	0.0266392	0.0587338	0.0527588	0.128402	0.0414983	0.0906203	0.0718074	0.0852001	0.0480159	0.0634169	0.0990188	0.0829437	0.086644	0.125126	0.0701258	0.11546	0.135142	0.0612717	0.07168	0.0704608	0.0319309	0.0706295	0.0534486	0.080458	0.0576277	0.0691111	0.0523292	0.0543717	0.0480652	0.103077	0.0804565	0.119617	0.066573	0.0771665	0.163507
TBC1D5	0.869888	0.869133	1.06847	0.88455	0.90189	1.00664	1.0465	0.936726	0.953972	1.10935	1.09623	0.939313	0.931748	0.96637	0.848967	0.928593	1.00716	0.850534	1.01084	0.859621	0.806495	1.03729	0.979895	0.993193	1.03315	0.915782	0.990391	0.990046	0.854205	1.00613	1.1317	0.984942	1.00567	0.987942	0.89105	0.893289	0.932139	1.2976	0.897031	1.07156	0.977171	0.909203	0.845815	1.07067	0.949652	1.07129	1.0036	0.521942
KCNH8	0.0467231	0.096107	0.122995	0.261697	0.364761	0.186604	0.0444012	0.120297	0.0838213	0.0374624	0.0826467	0.086459	0.0504378	0.0860177	0.0357965	0.0506282	0.0744441	0.0600827	0.0259124	0.0575909	0.124872	0.0402014	0.0775966	0.0518584	0.234097	0.0705377	0.082337	0.0747173	0.147698	0.215139	0.0553568	0.0240952	0.0611835	0.0317087	0.0400435	0.0875962	0.0398255	0.143348	0.0485822	0.0226078	0.0297674	0.0196699	0.0152857	0.154648	0.0911454	0.0531964	0.0374999	0.0255473
EFHB	0.0348506	0.0204763	0.0655944	0.0331168	0.0182942	0.0234898	0.0136796	0.0248617	0.0292452	0.0469613	0.075416	0.109565	0.0573631	0.0935436	0.0754679	0.0172073	0.00735258	0.0387575	0.0260523	0.0688763	0.0648791	0.0323769	0.0473133	0.06979	0.0395955	0.0143011	0.0166772	0.0410041	0.0410072	0.0603262	0.045529	0.025773	0.0197557	0.0428316	0.100176	0.0235799	0.0135636	0.0226036	0.00485684	0.00830585	0.0639118	0.00307792	0.0574644	0.0110822	0.0153042	0.0534663	0.0197831	0.0101977
RAB5A	0.191431	0.15289	0.222654	0.205086	0.157331	0.172937	0.141736	0.230994	0.197144	0.196415	0.192617	0.176014	0.148639	0.265923	0.182406	0.212151	0.143369	0.316008	0.193254	0.207724	0.122301	0.270258	0.151463	0.216753	0.176034	0.149371	0.125247	0.175143	0.203293	0.231176	0.194031	0.266407	0.227303	0.175954	0.177996	0.146448	0.118409	0.171532	0.117938	0.211995	0.14476	0.149805	0.28876	0.151951	0.122893	0.291912	0.181471	0.329554
PP2D1	0.0017959	0.00681793	0.0102184	0	0.0120261	0.00466953	0.00704971	0.00510339	0.0243841	0.00457765	0.00737628	0.00333544	0.00377425	0.00659482	0.00127978	0.00251771	0.00318051	0.0315529	0.00513382	0.00261699	0.00259916	0.0100622	0.00289149	0.00256873	0.00667727	0	0.00289792	0.00675256	0.0207952	0.0176154	0.00651772	0.010745	0.00392541	0.0175897	0	0.00372725	0	0.00445688	0	0.00174871	0.00542964	0.0041792	0.0284746	0.0046224	0	0.0126991	0.00521982	0.00492573
KAT2B	0.558718	0.601488	0.771771	0.705373	0.633921	0.567542	0.474013	0.748398	0.861583	0.798786	0.743459	0.673672	0.638544	0.638361	0.629901	0.660624	0.549724	0.632176	0.564178	0.627286	0.611718	0.491835	0.780859	0.740092	0.625524	0.587167	0.525628	0.568509	0.561695	0.805424	0.714831	0.471692	0.774605	0.785957	0.620635	0.517133	0.246082	0.668332	0.335068	0.450481	0.758039	0.721712	0.367128	0.802203	0.890032	0.752824	0.765844	0.340195
SGO1	0.00184146	0.00491227	0	0	0	0.00131431	0	0.00113186	0	0	0.00218131	0	0.00139662	0.0153287	0.00247057	0.00802931	0	0	0.00329357	0	0.00197152	0	0.00257522	0.00168651	0.0016253	0	0	0.0023468	0	0	0.00172171	0.00113951	0.00101752	0.00135287	0	0	0	0.0024166	0	0.00196318	0	0	0	0.00353177	0	0.00177012	0.00341469	0.000438532
ZNF385D	0.146097	0.116453	0.0928189	0.178262	0.178394	0.225745	0.116128	0.102973	0.147989	0.0549081	0.0477519	0.0922872	0.0981908	0.0628054	0.0857024	0.0992668	0.0644108	0.0937497	0.0903115	0.12707	0.097908	0.0638123	0.132343	0.0870371	0.0890008	0.124195	0.138206	0.131218	0.169232	0.0646815	0.0880442	0.0992541	0.0900301	0.0614296	0.109256	0.122652	0.180319	0.0754666	0.119628	0.0904472	0.0749258	0.108087	0.092357	0.113225	0.0629492	0.0928375	0.0858902	0.1368
UBE2E2	0.698946	0.645513	0.725055	0.875966	0.936478	0.783155	0.782462	0.629414	0.743376	0.712841	0.701665	0.62992	0.64542	0.592684	0.596957	0.64181	0.708262	0.651427	0.625581	0.630865	0.68119	0.87817	0.738506	0.759626	0.756617	0.708999	0.749714	0.759477	0.767053	0.756123	0.668636	0.760467	0.676322	0.712012	0.655625	0.667251	0.75371	0.765861	0.558795	0.84167	0.679127	0.610566	0.639041	0.823449	0.679237	0.631722	0.724099	1.17801
UBE2E1	0.285985	0.326122	0.431352	0.33123	0.371389	0.325821	0.26952	0.372306	0.395572	0.410278	0.396593	0.290314	0.321265	0.354921	0.393855	0.357391	0.28055	0.317926	0.34606	0.31432	0.291723	0.531926	0.32864	0.380871	0.356948	0.224016	0.263121	0.319947	0.38204	0.346967	0.430279	0.509267	0.374161	0.38413	0.317068	0.257256	0.269173	0.423291	0.265661	0.469438	0.355102	0.366467	0.396131	0.283869	0.391089	0.393576	0.42938	0.435001
NKIRAS1	0.0565964	0.0392871	0.0608529	0.0594488	0.0569217	0.0570889	0.0919284	0.068226	0.111903	0.0443793	0.0639381	0.037766	0.047903	0.0668675	0.0459691	0.0654939	0.0426884	0.0240449	0.0588552	0.0410541	0.0288903	0.0803904	0.0578824	0.0575059	0.0490542	0.0608526	0.0557963	0.0634886	0.0963705	0.0851747	0.0660606	0.077874	0.0619269	0.0857588	0.0504892	0.0458382	0.0526446	0.0531833	0.033456	0.0638036	0.0533281	0.0731401	0.0331936	0.0521654	0.0659727	0.0564006	0.0688876	0.107501
RPL15	0.152976	0.172226	0.128772	0.264637	0.218242	0.195626	0.257229	0.258232	0.173541	0.108711	0.149503	0.070181	0.178567	0.129432	0.144926	0.111471	0.127047	0.346421	0.185125	0.142022	0.146046	0.138583	0.117005	0.146902	0.176934	0.137494	0.178764	0.176124	0.267941	0.177806	0.187454	0.202596	0.200347	0.172109	0.091791	0.129632	0.219753	0.167988	0.21047	0.139403	0.10404	0.178336	0.153596	0.139198	0.144492	0.209511	0.0662177	0.139807
NR1D2	0.340178	0.274934	0.364001	0.281624	0.299439	0.198881	0.315278	0.320275	0.4162	0.362319	0.436107	0.326958	0.260883	0.304757	0.307593	0.27092	0.274071	0.110523	0.293493	0.309309	0.289433	0.234649	0.33613	0.414545	0.413169	0.288584	0.202605	0.235251	0.391304	0.293596	0.345128	0.161823	0.305739	0.361195	0.320989	0.296437	0.453328	0.260276	0.190805	0.230075	0.311031	0.550496	0.218115	0.241359	0.363111	0.251734	0.335382	0.475558
THRB	0.725838	0.67312	0.67449	0.829945	0.809633	0.825982	0.721141	0.711365	0.756483	0.786469	0.687371	0.755795	0.868131	0.579002	0.613144	0.562773	1.00302	0.549272	0.680952	0.716194	0.585479	0.47394	0.77939	0.671032	0.86516	0.794472	0.902519	0.774865	0.644831	0.825637	0.799234	0.504619	0.643453	0.812157	0.752835	0.696596	0.845916	0.822839	0.841347	0.435873	0.722631	0.781859	0.418979	0.849241	1.00914	0.648198	0.769331	0.777776
RARB	0.156771	0.108209	0.269971	0.116284	0.177803	0.18956	0.141054	0.153087	0.212662	0.211457	0.156001	0.157017	0.202309	0.0946139	0.125217	0.113081	0.351283	0.149508	0.160299	0.136476	0.115075	0.0597025	0.185396	0.197889	0.17156	0.181093	0.188678	0.138349	0.138108	0.191882	0.212392	0.0744986	0.157887	0.24277	0.151589	0.218267	0.120264	0.175809	0.157351	0.0984027	0.162972	0.178714	0.0948064	0.242843	0.2929	0.136565	0.149175	0.223237
TOP2B	0.321813	0.246213	0.296526	0.28654	0.284451	0.338888	0.239171	0.277323	0.315296	0.331194	0.343859	0.283481	0.247757	0.254287	0.260344	0.253672	0.213786	0.164839	0.270434	0.297692	0.33076	0.263976	0.229818	0.355462	0.320808	0.297079	0.250204	0.28421	0.328564	0.301496	0.314423	0.278448	0.289949	0.278288	0.236324	0.227387	0.184048	0.274621	0.172328	0.25479	0.246295	0.238484	0.269323	0.258719	0.288865	0.309782	0.268445	0.231043
NGLY1	0.142357	0.100714	0.203528	0.180913	0.0862582	0.15507	0.149792	0.202855	0.260714	0.196502	0.195249	0.150264	0.14742	0.113411	0.136335	0.120765	0.155859	0.110701	0.172903	0.12009	0.118898	0.223514	0.132233	0.223701	0.221443	0.136207	0.144052	0.148351	0.135016	0.189566	0.21135	0.178221	0.158167	0.169704	0.144496	0.126213	0.106565	0.135117	0.124992	0.209497	0.162119	0.120891	0.118938	0.111078	0.127294	0.268407	0.181478	0.0875932
OXSM	0.0234134	0.0262891	0.0177974	0.0367501	0.0400077	0.0132027	0.0139405	0.0356774	0.0381075	0.0250582	0.0228468	0.0154161	0.020371	0.0168495	0.0114461	0.0287142	0.00589314	0	0.026786	0.0208341	0.0108797	0.0341175	0.022798	0.0318163	0.022212	0.0113826	0.0190163	0.0219845	0.0303267	0	0.0234161	0.0427504	0.0190881	0.0367154	0.00405909	0.0236217	0.00880933	0.0290541	0.0110793	0.0329126	0.0189857	0.0256965	0.0294745	0.00712374	0.0198575	0.0551467	0.0173687	0.0120546
LRRC3B	0.612133	0.68174	0.633685	0.703135	0.809531	0.817039	0.305138	0.819778	0.905187	0.734852	0.716578	0.559436	0.777647	0.659708	0.619705	0.648805	0.400787	0.246249	0.688471	0.738069	0.570014	0.747357	0.750062	0.743026	0.672568	0.382684	0.633679	0.60582	0.408127	0.822461	0.62077	0.905918	0.7005	0.721237	0.68422	0.709278	0.322249	0.501572	0.499479	0.707549	0.966024	0.39464	0.797787	0.669475	0.469344	1.15001	1.10194	0.224069
NEK10	0.0506151	0.0437121	0.0471139	0.0361711	0.0819978	0.0537234	0.0508058	0.0620832	0.04729	0.0358698	0.029895	0.0320872	0.060632	0.0510789	0.0490568	0.0728465	0.0574489	0.0654877	0.0616015	0.0604236	0.0332929	0.0532832	0.0544725	0.0495389	0.0372548	0.043386	0.0851469	0.0560446	0.0646452	0.0903915	0.0626057	0.0499761	0.0605876	0.0302677	0.033987	0.045573	0.0735103	0.0417148	0.0747784	0.0402709	0.0448391	0.0403223	0.0510654	0.0397069	0.0418661	0.0416542	0.0486285	0.072704
SLC4A7	0.118065	0.0691054	0.0958449	0.0834444	0.128896	0.0985873	0.0544801	0.0823893	0.128534	0.0846345	0.0850428	0.0712922	0.0757216	0.0856731	0.0767007	0.0898233	0.0753632	0.0928861	0.097797	0.0761179	0.122615	0.139162	0.0585055	0.0964533	0.100773	0.0721515	0.070766	0.102457	0.141044	0.123307	0.0929715	0.128838	0.102152	0.0562456	0.0414818	0.0555467	0.0568706	0.0790127	0.0608932	0.132671	0.0740913	0.0786671	0.1196	0.0789449	0.0618651	0.0668407	0.0905141	0.207102
CMC1	0.169263	0.167192	0.213535	0.19976	0.164406	0.153338	0.126435	0.207935	0.182535	0.224129	0.218269	0.177866	0.150508	0.172979	0.1652	0.120817	0.21029	0.0460684	0.230605	0.16929	0.145488	0.172246	0.204582	0.250584	0.132952	0.11331	0.188292	0.223768	0.135994	0.273348	0.229869	0.186213	0.186045	0.219341	0.189267	0.111183	0.126794	0.208581	0.122358	0.159959	0.142002	0.197953	0.128066	0.17911	0.134713	0.174781	0.195312	0.134368
AZI2	0.131367	0.0934427	0.0762181	0.108922	0.0864021	0.111096	0.15087	0.0955755	0.0824244	0.0973735	0.110671	0.0973084	0.0908105	0.154579	0.081187	0.0812566	0.048642	0.0820575	0.121693	0.100512	0.124012	0.0999498	0.0784052	0.117823	0.0980521	0.0811944	0.0813412	0.100107	0.150434	0.086243	0.127874	0.12896	0.0880689	0.105611	0.0731816	0.0876701	0.0213605	0.0750388	0.0513384	0.0774037	0.0995749	0.106862	0.110281	0.11365	0.0808627	0.0886	0.0771474	0.1269
AC098650.1	0.00424079	0.031107	0.0235367	0.00516224	0.0415619	0.0191527	0.0449274	0.0181338	0.0464524	0.027031	0.0318677	0.0258722	0.0166377	0.00814256	0.0182197	0.0211332	0.031966	0	0.0202468	0.0193243	0.00532281	0.0105842	0.0293165	0.0255186	0.0131422	0.00564829	0.0200143	0.0254718	0.0371357	0.0306185	0.0287091	0.0111769	0.0260091	0.0242728	0.0181846	0.0279616	0.0122298	0.0252683	0.0103242	0.0173873	0.0298069	0.0398493	0.0170515	0.0178606	0.0376013	0.015566	0.0254937	0.0202703
RBMS3	0.517575	0.398659	0.307934	0.44544	0.310012	0.379358	0.356194	0.332138	0.387953	0.525471	0.495002	0.574461	0.492418	0.370365	0.326019	0.402571	0.313366	0.0756094	0.368743	0.451333	0.34914	0.442939	0.5108	0.424607	0.574735	0.487853	0.349322	0.560663	0.45913	0.445369	0.330696	0.416959	0.440584	0.44271	0.630902	0.386522	0.0981225	0.313212	0.210081	0.509318	0.481779	0.303255	0.427292	0.524144	0.490079	0.454905	0.535852	0.201054
TGFBR2	0.0110152	0.00236179	0.00360581	0.0039721	0.0149602	0.0171456	0.00984679	0.00477639	0.0277614	0.00280377	0.00349512	0.00517807	0.0105349	0.00652059	0.00608482	0.0161223	0.000794542	0	0.00683648	0.0102729	0.00312729	0.0277173	0.00115102	0.00695498	0.00651799	0	0.00398838	0.00477846	0.00979611	0.0064582	0.00365796	0.0139255	0.00968456	0	0.0124607	0.00206667	0.00742849	0.00153514	0	0.00992568	0	0.00370763	0.0215918	0.0101966	0.0112148	0.00358425	0.00978048	0.0125341
GADL1	0.00109909	0	0.00313329	0	0	0	0.00104647	0	0.00595973	0.00151164	0.000595435	0	0	0	0.00108789	0	0	0	0.000756628	0	0.00489663	0.000991451	0.000911404	0	0	0	0.0013272	0	0.00390719	0	0.00177648	0	0.000861812	0	0	0	0	0	0	0	0	0	0.00323853	0.00292386	0	0	0.00101707	0
STT3B	0.161788	0.150752	0.195189	0.226839	0.20698	0.205319	0.198637	0.138055	0.212866	0.213559	0.244047	0.193758	0.160254	0.122932	0.115855	0.173018	0.173806	0.283897	0.184627	0.15879	0.176991	0.212459	0.191907	0.187269	0.195447	0.197844	0.149839	0.178183	0.136448	0.228568	0.19197	0.201799	0.183858	0.186733	0.109305	0.165116	0.121644	0.252321	0.150071	0.20852	0.151452	0.174168	0.198576	0.148667	0.0996586	0.258131	0.173905	0.0921288
OSBPL10	0.0326258	0.0594954	0.040855	0.0549818	0.0681976	0.0401637	0.0145953	0.0320562	0.0297257	0.0122531	0.0183414	0.0186432	0.0371188	0.0400473	0.0248306	0.0206677	0.0311524	0.0351904	0.0232092	0.0181105	0.0268008	0.0250815	0.0309833	0.0311743	0.018913	0.0242841	0.036461	0.0394625	0.0527324	0.070479	0.0218896	0.0343912	0.0305372	0.0218693	0.0290839	0.0430746	0.0161131	0.017089	0.0333039	0.0225592	0.018418	0.0201086	0.0192224	0.0355125	0.0186963	0.00711872	0.022014	0.0469317
ZNF860	0.00129973	0	0	0	0	0.000343647	0	0.00177606	0	0	0.000623197	0	0	0	0.00305276	0	0.00199837	0	0	0	0	0.00130389	0.0017991	0	0.000608148	0.00490847	0.00306494	0.0010899	0.00359611	0	0	0	0.000336448	0	0.00419848	0	0	0	0.00571959	0	0	0	0	0.00396438	0	0	0.00237026	0.000744269
GPD1L	0.0133648	0.0122102	0.0288141	0.0213747	0.0125535	0.0320765	0.0496012	0.0273023	0.00863629	0.0121041	0.0128713	0.0141489	0.0207969	0.010311	0.0205407	0.0120223	0.00309795	0	0.0174321	0.019979	0.0253901	0.0147076	0.0174947	0.0148517	0.0241418	0.00666109	0.0272867	0.0208394	0.0247029	0.0541009	0.035661	0.0239816	0.0267249	0.00835027	0.0116205	0.0268214	0.0161081	0.0240325	0.0302446	0.0170476	0.0152561	0.016798	0.0205112	0.0228679	0.0108845	0.0157842	0.0172226	0.0180236
CMTM8	0.0101893	0.00526363	0.00695389	0.0148287	0	0.0173337	0.0188354	0.0089694	0.0283704	0.00259365	0.00199913	0.00599457	0.00726879	0.0181562	0.00849397	0.0124296	0.0138175	0	0.00383161	0.0142023	0	0.0107467	0.00571133	0.00929127	0.00393238	0.00379119	0.00982805	0.00232523	0.0291669	0.0178574	0.00289336	0.0165448	0.00693291	0.00716393	0.00642847	0.00801308	0.0207522	0.0064626	0.0122506	0.00743711	0.00956751	0.0103273	0	0.012469	0.0096363	0.00938034	0.00735358	0.00915403
CMTM7	0.00670231	0.0102046	0.0279479	0.0262912	0.00343164	0.00963582	0.01058	0.00958457	0.0395712	0.0105061	0.00889512	0.00497723	0.00781954	0.0203829	0.00245746	0.00547665	0.009184	0	0.0183686	0.00169351	0.00288052	0.022207	0	0.0112031	0.00415652	0.00334838	0.00491726	0.00695354	0.0342598	0.0290112	0.0113808	0.0120112	0.00786864	0.0193565	0.00505691	0.003236	0	0.00585014	0.0113073	0.0112758	0.0130687	0.00728801	0.02067	0.0111847	0.00832519	0.00486105	0.0051801	0.0162841
CMTM6	0.0484975	0.0468279	0.0597314	0.0741148	0.0289561	0.0764818	0.0659715	0.0556726	0.114139	0.0631789	0.0913351	0.0572051	0.0638863	0.0245426	0.0246383	0.0257602	0.0587085	0.0407709	0.0628344	0.0506624	0.0515124	0.0693189	0.0667467	0.0573322	0.0882061	0.0509932	0.0669024	0.0637504	0.0527195	0.113827	0.0840639	0.0600088	0.047971	0.0913967	0.0626408	0.0203642	0.0905147	0.0927543	0.0502107	0.0570022	0.0359014	0.074467	0.051986	0.0649529	0.0444248	0.0696132	0.045522	0.118844
DYNC1LI1	0.0962807	0.088024	0.14374	0.10734	0.1591	0.103528	0.0958366	0.133102	0.156116	0.117704	0.156114	0.11067	0.0979747	0.124615	0.118358	0.105166	0.0580656	0.0310572	0.134788	0.111763	0.104359	0.190617	0.129323	0.147387	0.103033	0.0953045	0.113117	0.117308	0.109841	0.0763505	0.131809	0.168243	0.143177	0.130953	0.0983929	0.0920115	0.124896	0.161078	0.0920294	0.124906	0.114484	0.15027	0.162103	0.0763258	0.102546	0.117211	0.126938	0.0914179
CNOT10	0.157455	0.207174	0.200951	0.170827	0.17166	0.142179	0.130448	0.188155	0.147195	0.16857	0.173479	0.194864	0.169955	0.193599	0.19705	0.147319	0.122987	0.151732	0.150597	0.154625	0.144811	0.242908	0.156128	0.247891	0.15036	0.150563	0.106649	0.135331	0.149149	0.155161	0.18337	0.206885	0.179196	0.163206	0.177372	0.156504	0.0978814	0.166059	0.117209	0.19004	0.156583	0.180797	0.1397	0.147894	0.119078	0.217958	0.21998	0.164505
TRIM71	0	0.00201197	0.00112264	0	0.00343164	0.0028798	0.00261522	0.00238364	0	0.000944203	0.00204819	0.00337528	0.0015751	0	0.00121339	0.00645014	0	0	0.000507024	0.00209265	0	0.00158057	0.003395	0.00195704	0.00202484	0.0025953	0.00518979	0	0	0.00649507	0.00184668	0.00324965	0.00280592	0.0016856	0.00093469	0.00127593	0	0.0119079	0.00714147	0	0	0	0.0060879	0.00292386	0.00335158	0.00652102	0.00138952	0.00249172
CCR4	0.000750026	0	0	0	0	0	0	0	0	0	0	0	0.000280108	0	0	0	0	0	0	0	0	0	0	0	0	0	0	0	0	0	0	0	0	0	0	0	0	0	0	0	0	0	0	0	0	0	0	0
GLB1	0.233331	0.206518	0.267172	0.243911	0.25057	0.184354	0.455083	0.232414	0.252474	0.235598	0.313772	0.233974	0.20035	0.203124	0.230671	0.158033	0.200121	0.16919	0.23605	0.206937	0.214136	0.308114	0.27778	0.281334	0.218924	0.206505	0.188164	0.263136	0.274715	0.216239	0.252897	0.207622	0.293581	0.326018	0.175866	0.148608	0.369874	0.298125	0.192893	0.26762	0.231078	0.280226	0.205933	0.187897	0.213104	0.287148	0.304397	0.29813
CRTAP	0.0898062	0.0959108	0.115774	0.0741715	0.0578621	0.0975737	0.145437	0.0921812	0.0727703	0.106781	0.143092	0.105735	0.0952018	0.0999306	0.115053	0.0863724	0.107573	0.0169459	0.119871	0.0881277	0.110507	0.163399	0.102118	0.140794	0.106569	0.132854	0.0603463	0.0906385	0.107379	0.138164	0.109493	0.0794558	0.150608	0.119027	0.0723857	0.114654	0.117332	0.129569	0.0851853	0.170034	0.0989062	0.156893	0.0848203	0.0777583	0.0636533	0.158179	0.119706	0.0579999
SUSD5	0.0102245	0.00914338	0.0147964	0.0183461	0.0257974	0.00502937	0.0141601	0.0124598	0.0110358	0.00292627	0.0100018	0.00372266	0.00901012	0.010934	0.0037445	0.0102308	0.00325268	0.0440834	0.00738108	0.0119297	0.0129094	0.0063581	0.00712872	0.0074622	0.0129422	0.015821	0.012652	0.00498713	0.0297026	0.0293473	0.0109715	0.00759449	0.00954773	0.00967908	0.00857868	0.00531396	0.0341892	0.0108136	0.00653965	0.00480649	0.00198927	0	0.0195267	0.00344964	0.00326934	0.0145149	0.00804266	0.00600333
FBXL2	0.143346	0.172687	0.183296	0.139871	0.129841	0.16498	0.150712	0.178277	0.145473	0.081764	0.0857591	0.124109	0.105182	0.210565	0.10316	0.0928292	0.110611	0.369778	0.0984769	0.138039	0.068815	0.231145	0.0733648	0.121547	0.101289	0.0862935	0.119959	0.263436	0.108326	0.259537	0.196231	0.205779	0.181266	0.100133	0.111267	0.0798993	0.123632	0.153284	0.103497	0.111557	0.127396	0.182483	0.190933	0.0968188	0.0893857	0.115095	0.0575068	0.0781844
UBP1	0.147991	0.124903	0.161069	0.127849	0.174549	0.146697	0.1165	0.148417	0.187412	0.149835	0.16024	0.14047	0.1153	0.164408	0.153282	0.125937	0.122277	0.0613681	0.141109	0.134545	0.155932	0.193781	0.167234	0.183233	0.12161	0.163991	0.116578	0.172314	0.124588	0.157956	0.132941	0.174351	0.153358	0.125838	0.0840672	0.116519	0.0949039	0.126201	0.0835597	0.169201	0.16427	0.117001	0.0661424	0.161105	0.119036	0.142696	0.124016	0.141612
CLASP2	1.29612	1.02282	1.31175	1.40157	1.36492	1.2606	1.06042	1.27685	1.47974	1.32735	1.29738	1.31945	1.31528	1.21365	1.24665	1.18518	1.12421	1.15779	1.28589	1.23051	1.19794	0.991498	1.2663	1.32707	1.22942	1.19537	0.95536	1.26469	1.24688	1.23059	1.36449	1.03654	1.0673	1.28386	1.29628	1.15278	0.817897	1.13971	1.00264	0.93269	1.2525	1.19512	1.15094	1.1772	1.32897	1.15937	1.32349	1.40779
PDCD6IP	0.401019	0.273852	0.413265	0.473412	0.344115	0.334209	0.247685	0.327279	0.349577	0.337497	0.414984	0.297996	0.284484	0.466264	0.313132	0.34894	0.237652	0.23455	0.414267	0.320577	0.314923	0.473938	0.295883	0.466303	0.298267	0.296586	0.228749	0.40487	0.367754	0.330113	0.359582	0.420702	0.303316	0.406832	0.237615	0.293609	0.141451	0.378985	0.217346	0.370606	0.375933	0.341027	0.402401	0.277361	0.280485	0.402681	0.352937	0.259682
ARPP21	0.262939	0.359656	0.196878	0.312793	0.425206	0.371262	0.26407	0.258175	0.288082	0.145787	0.155496	0.1549	0.269344	0.228726	0.203956	0.276663	0.3191	0.287383	0.229348	0.259392	0.262581	0.131278	0.257396	0.195893	0.268816	0.287688	0.390146	0.254764	0.290631	0.244402	0.223872	0.218522	0.239327	0.144547	0.210857	0.187298	0.325783	0.220193	0.322111	0.166331	0.178815	0.169134	0.243779	0.307157	0.21842	0.14216	0.154325	0.170077
STAC	0.00147846	0	0.00801948	0.00608805	0	0.00106477	0	0.00340828	0	0.00189385	0.000660072	0.00248591	0	0	0	0	0.00197052	0	0.00231701	0	0	0.000922088	0.00130048	0	0.00224348	0.0038008	0	0.00109027	0.002303	0.0130455	0.00125045	0.00254911	0.00188739	0.00193896	0	0	0	0.00218339	0	0.00359379	0	0.00340094	0	0	0	0.00305368	0.00090092	0.0024981
DCLK3	0	0.00882442	0	0	0	0	0	0.00142028	0	0	0.000544245	0.00256179	0.00260611	0	0.00377619	0	0.00277126	0	0.000729667	0	0	0	0	0.003372	0	0	0	0.00242486	0.00218128	0	0.00132825	0.000790001	0.00232087	0	0.0027262	0	0	0	0.00804606	0	0.00266982	0	0	0.00219008	0.00337729	0	0.00187017	0.00309748
TRANK1	0.0771454	0.0683811	0.0986567	0.0441795	0.104556	0.0575428	0.0580525	0.113281	0.0705966	0.0473852	0.0474251	0.0412444	0.0595527	0.0868114	0.0963547	0.0654328	0.0583982	0.0965724	0.0604727	0.0604254	0.059252	0.160805	0.0524874	0.0543356	0.05105	0.0670851	0.0602467	0.099547	0.0877088	0.0822142	0.123628	0.18577	0.138051	0.0260374	0.117205	0.0395682	0.0282616	0.0737338	0.0578976	0.105218	0.0632158	0.117588	0.206582	0.0550189	0.0616496	0.112899	0.0471822	0.109049
EPM2AIP1	0.23748	0.175447	0.178494	0.184501	0.145122	0.194074	0.17118	0.205626	0.121916	0.201898	0.229933	0.165514	0.166621	0.232469	0.14862	0.202283	0.174783	0.190425	0.218847	0.174407	0.178852	0.211516	0.177062	0.173488	0.269218	0.243824	0.208694	0.185064	0.275671	0.226865	0.205795	0.214698	0.206372	0.196972	0.157726	0.164485	0.160069	0.225693	0.17956	0.178485	0.190901	0.133911	0.110936	0.203951	0.177992	0.200855	0.115963	0.290219
MLH1	0.0982139	0.0750567	0.136667	0.0775984	0.10398	0.101029	0.181475	0.128385	0.176773	0.125509	0.134571	0.0937424	0.118239	0.115995	0.0954389	0.0965414	0.106701	0.027634	0.132029	0.0888623	0.108797	0.154008	0.107183	0.125118	0.103452	0.0922999	0.0455677	0.0930151	0.125859	0.0802987	0.114429	0.14391	0.113139	0.156198	0.0894721	0.0755607	0.0604929	0.105427	0.0586987	0.130253	0.116232	0.104892	0.0963836	0.0862664	0.104399	0.143064	0.131271	0.18573
LRRFIP2	0.489052	0.393013	0.548662	0.461701	0.483225	0.474827	0.540978	0.494934	0.585984	0.527737	0.516843	0.484373	0.475025	0.555782	0.566526	0.522883	0.42043	0.412106	0.523594	0.452603	0.48326	0.600797	0.463395	0.618082	0.497491	0.382902	0.342579	0.55136	0.433222	0.584863	0.539846	0.647693	0.474427	0.50865	0.355437	0.350156	0.358765	0.55527	0.334116	0.447278	0.523643	0.55282	0.501229	0.485802	0.468106	0.570863	0.540164	0.790886
GOLGA4	0.84613	0.746918	0.735775	0.657528	0.671856	0.666188	0.618994	0.719425	0.750904	0.713059	0.787052	0.800821	0.761084	0.835781	0.817589	0.652586	0.548463	0.772991	0.681821	0.682042	0.752129	0.813214	0.734566	0.796981	0.713844	0.841203	0.463985	0.59584	0.680414	0.58723	0.602521	0.698186	0.698457	0.648783	0.753655	0.831276	0.972202	0.670335	0.797475	0.738434	0.712406	0.599279	0.688725	0.51877	0.535061	0.776726	0.716629	1.12606
ITGA9	0.14132	0.0852264	0.222331	0.157531	0.133185	0.126025	0.146941	0.147148	0.209601	0.147899	0.177401	0.111273	0.0752601	0.253292	0.105233	0.161861	0.0891645	0.0342881	0.243578	0.116859	0.161093	0.423421	0.121075	0.269752	0.141566	0.0665682	0.071909	0.177686	0.378883	0.25278	0.143564	0.294824	0.208086	0.240136	0.114596	0.105001	0.159671	0.300806	0.0746792	0.229405	0.184467	0.174005	0.234035	0.08624	0.12626	0.248979	0.196285	0.545537
CTDSPL	0.761197	0.68703	1.11721	0.683544	0.711083	0.732302	0.925199	0.820033	0.95736	1.07169	0.911839	1.09678	0.87181	1.08278	0.924209	0.867988	0.981558	0.604697	0.85662	0.629781	0.939619	0.614118	1.16037	1.01613	0.846912	0.768975	0.843043	0.724412	0.557659	0.915967	1.11129	0.554379	0.992603	0.9908	0.718615	0.847416	1.22527	1.07492	0.884682	0.867305	0.97891	0.887414	0.503445	0.992528	1.15041	0.916831	1.03776	1.29431
VILL	0.0206043	0.0157964	0.0270359	0.0329205	0.00710308	0.0384659	0.101071	0.0188575	0.0745207	0.0161628	0.0264384	0.0204313	0.0504808	0.0275315	0.0479139	0.0463627	0.0200241	0.0194601	0.00864214	0.0313726	0.0685036	0.0117618	0.0259061	0.0195184	0.024868	0.0299851	0.00888818	0.0147716	0.0100872	0.0246628	0.0168134	0.0202184	0.0268467	0.0234781	0.0103652	0.0130522	0.0612266	0.0255108	0.0234809	0.015237	0.0339143	0.00745499	0.038083	0.0273482	0.0270873	0.00865023	0.0256082	0.0334847
PLCD1	0.122322	0.111912	0.114841	0.0767572	0.0911613	0.102757	0.459474	0.165984	0.117992	0.0994532	0.117412	0.088568	0.138637	0.139814	0.144764	0.0891127	0.102666	0.027634	0.157436	0.103618	0.113565	0.375155	0.093087	0.117018	0.10191	0.11252	0.0843541	0.187728	0.132227	0.115941	0.116003	0.266419	0.17886	0.123681	0.108039	0.0760269	0.112483	0.0997521	0.100312	0.153384	0.0998938	0.166749	0.222584	0.101681	0.123074	0.168396	0.121016	0.198445
DLEC1	0.0196207	0.0300935	0.0204705	0.00996199	0.00952539	0.0140054	0.0885554	0.0286178	0.00755643	0.0156814	0.018164	0.0139621	0.033047	0.0462407	0.0164528	0.0064035	0.0490685	0.0206604	0.0233394	0.0326261	0.0124084	0.0117107	0.0204773	0.0156418	0.0149586	0.0106583	0.0228777	0.0610792	0.0182557	0.0488638	0.0749651	0.041116	0.0174721	0.0304219	0.0316956	0.0221534	0	0.0170253	0.0282021	0.00691299	0.0168526	0.00680855	0.0226214	0.0257423	0.0281999	0.0118429	0.0169093	0.0448233
ACAA1	0.119814	0.153532	0.17997	0.15739	0.187021	0.153378	0.185272	0.208165	0.210159	0.116994	0.139694	0.0919669	0.155629	0.155922	0.180847	0.170545	0.102691	0.156753	0.182041	0.126262	0.185008	0.189672	0.091697	0.209729	0.113845	0.1201	0.109919	0.154661	0.140258	0.150803	0.216055	0.229117	0.179616	0.225302	0.0660125	0.158242	0.149906	0.243316	0.0882297	0.121984	0.155306	0.130959	0.184665	0.147715	0.133093	0.183	0.141955	0.0595614
MYD88	0.00393954	0.0126461	0.00752372	0.00650764	0.00958999	0.00737207	0.00321099	0.00663288	0.0116374	0.00517543	0.00993854	0.00508222	0.00538854	0.00436177	0.00165667	0.00348062	0.00540582	0	0.00782046	0.00069453	0.00932458	0.0167016	0.00418702	0.0110181	0.00960006	0.00531921	0.00298553	0.00768608	0.00799834	0.00326604	0.00682581	0.0189293	0.0117464	0.0115737	0.00602646	0.00634871	0.0105706	0	0.00588021	0.00590891	0.00535561	0.00423286	0.00378431	0.0022845	0.00353521	0.0145169	0.00255167	0.00488104
OXSR1	0.179779	0.199959	0.214483	0.181529	0.203276	0.172961	0.277124	0.230162	0.167124	0.230439	0.241939	0.192478	0.166828	0.214819	0.187481	0.267604	0.160827	0.0403125	0.203155	0.183614	0.22788	0.309639	0.230754	0.231309	0.308501	0.213078	0.206152	0.227658	0.227619	0.165354	0.227875	0.214369	0.229782	0.215812	0.171942	0.170515	0.2024	0.299088	0.125041	0.266809	0.196251	0.172392	0.147136	0.210939	0.238136	0.260379	0.231556	0.155408
SLC22A13	0	0	0.00108872	0	0	0.00288092	0.00626698	0.000533043	0.00513325	0.00293224	0.003481	0.00178998	0.00373378	0.00733914	0	0	0.00259675	0	0.00221758	0.0019666	0	0.00320576	0.00083413	0.00150894	0.00437261	0	0.00397538	0.0059032	0	0	0.00625933	0.00206462	0.00169413	0.00187713	0	0.00342059	0	0	0	0.00423762	0	0	0	0.00403887	0.0015697	0.00207412	0.000831115	0.00254514
SLC22A14	0.0149708	0.0143324	0.0115506	0.00625844	0.0138838	0.00542926	0.0152254	0.0123775	0.0260938	0.00652082	0.0068307	0.0115028	0.0104348	0.0169776	0.00257945	0.0130608	0.0119269	0.006846	0.00549535	0.00285759	0.0074404	0.0144916	0.015836	0.0101289	0.00433149	0.00395759	0.013066	0.00704053	0.0185868	0	0.0145345	0.0078997	0.0113837	0.018799	0.00431635	0.00481389	0.0504203	0.0296689	0.00873741	0.0159379	0.0125371	0	0	0.0200181	0.00768863	0.00983497	0.0072484	0.0054195
XYLB	0.0496904	0.0763012	0.0625346	0.0360116	0.0636005	0.0330601	0.0779341	0.0872159	0.0322635	0.0749328	0.0723756	0.0791117	0.0875997	0.0707607	0.0820708	0.0756535	0.0639588	0.0671749	0.0654152	0.0570445	0.0394135	0.0791074	0.0725511	0.0988724	0.0445173	0.0425393	0.0224798	0.072026	0.044806	0.112475	0.0791378	0.081814	0.0707561	0.0802901	0.0537096	0.052372	0.0175301	0.0774512	0.0454835	0.0350593	0.0884679	0.0684593	0.0878376	0.0459355	0.0619894	0.0881111	0.064693	0.170718
ACVR2B	0.079328	0.0844241	0.0706559	0.0417971	0.0564272	0.0550766	0.038616	0.0824935	0.124684	0.0852407	0.0907122	0.0749726	0.0650744	0.0936555	0.0529067	0.0548425	0.0533142	0.127604	0.0556492	0.0495232	0.0625966	0.09781	0.0730558	0.0849522	0.0382676	0.0474723	0.0626952	0.0688337	0.0473718	0.0454354	0.073794	0.0958398	0.0806516	0.0616414	0.0959115	0.0615337	0.0463917	0.0937411	0.0389987	0.0782995	0.0569882	0.113966	0.147966	0.0560973	0.0844495	0.0831496	0.0738763	0.143317
EXOG	0.133656	0.128627	0.196574	0.138483	0.188927	0.116431	0.12704	0.162091	0.230185	0.167705	0.190441	0.147218	0.123029	0.194513	0.16466	0.16677	0.0950848	0.211069	0.181696	0.127782	0.158288	0.228255	0.139396	0.231413	0.119624	0.122315	0.0810891	0.0955111	0.14036	0.176727	0.175149	0.194368	0.154477	0.155329	0.0643774	0.124065	0.0594312	0.187855	0.0854288	0.194673	0.197401	0.0861105	0.13145	0.134202	0.0932774	0.247306	0.200205	0.111773
SCN5A	0.00479656	0	0.00104627	0	0.0126027	0	0	0.00217737	0	0	0.000975163	0.00497744	0.00193027	0	0	0	0.00486488	0	0.00333531	0.00113768	0.00268089	0.000762163	0.00211342	0.0025431	0	0	0	0.00374768	0.00264185	0	0.00442337	0.00135863	0.003879	0.0104725	0	0.0015589	0	0.00409446	0.00214614	0.000835498	0	0	0	0	0	0	0.000747991	0.0017025
SCN10A	0	0	0.00285268	0	0	0.000875915	0	0.00425902	0	0	0.0057451	0.00060718	0.000868781	0.00548446	0.00275308	0.00219016	0	0	0.000506371	0.00336699	0.000951192	0.00211309	0	0.0100853	0	0	0	0.00206906	0.00193524	0	0	0	0.00144611	0.00367206	0	0.00284916	0	0	0.00232706	0	0.00409074	0	0.00502942	0	0.00406726	0.000729696	0.00131622	0.000675412
SCN11A	0.0691189	0.058865	0.0638805	0.0299042	0.0438109	0.0271636	0.0114624	0.0473767	0.0393101	0.0610433	0.0736684	0.05011	0.0499325	0.0512218	0.0551185	0.0347026	0.00910855	0	0.0521373	0.0775199	0.0633368	0.0252955	0.0539963	0.0604968	0.0158641	0.078676	0.0168591	0.0251318	0.058054	0.0509841	0.0338219	0.0334759	0.0384536	0.0434533	0.0641884	0.0598896	0.0102201	0.0204773	0.00780639	0.0351624	0.0689452	0.0138563	0.0216301	0.0382609	0.0469146	0.0324035	0.0483511	0.021612
WDR48	0.241963	0.198817	0.20928	0.114771	0.212853	0.155507	0.182236	0.206607	0.185213	0.228152	0.234533	0.207456	0.207584	0.178265	0.20033	0.157645	0.1045	0.0833172	0.195071	0.206422	0.199241	0.158395	0.15217	0.268431	0.21747	0.1483	0.191864	0.167468	0.295995	0.156453	0.227915	0.200387	0.200013	0.188821	0.190766	0.202882	0.170305	0.23003	0.161112	0.195047	0.174061	0.27801	0.205913	0.180078	0.253533	0.171717	0.223227	0.247981
GORASP1	0.0742069	0.101326	0.083184	0.105132	0.0964007	0.081209	0.108835	0.0941305	0.104898	0.0688783	0.0842683	0.0688089	0.108764	0.103553	0.0892366	0.120247	0.0670857	0.085684	0.0969926	0.0903803	0.0768894	0.0644952	0.0752029	0.0898041	0.0765215	0.0528385	0.0582955	0.0768376	0.0710641	0.0653395	0.107074	0.111924	0.0857838	0.0954832	0.0345123	0.0897175	0.0309414	0.0967271	0.0591546	0.0379741	0.0815728	0.107486	0.0504132	0.0389853	0.0474328	0.12645	0.0971045	0.0686279
TTC21A	0.0849098	0.0776413	0.0701547	0.0737075	0.0813117	0.0801611	0.0884327	0.121394	0.131976	0.0870541	0.118683	0.0899655	0.119438	0.17136	0.129847	0.117001	0.10287	0.279431	0.0617099	0.112645	0.0830516	0.06966	0.0788134	0.113933	0.0862983	0.0807596	0.0626883	0.095875	0.0890015	0.0770891	0.106967	0.103343	0.0992364	0.105483	0.0840138	0.0759142	0.0423979	0.139058	0.0743863	0.0257728	0.0779699	0.105548	0.0881901	0.0936168	0.0846747	0.0951211	0.111143	0.0650852
CSRNP1	0.0316314	0.0284811	0.0262249	0	0.0182647	0.0147904	0.0458525	0.0417556	0.0333421	0.0271581	0.0347288	0.0293134	0.0125889	0.0870477	0.0370589	0.0373565	0.0189518	0	0.0330062	0.0162293	0.0380552	0.0973804	0.0118392	0.0392167	0.101628	0.0257625	0.0388801	0.0211332	0.055326	0.0247968	0.0361251	0.0995265	0.0632894	0.0159291	0.03689	0.0235394	0.115242	0.0582219	0.0353753	0.0961855	0.0105235	0.0407721	0.0704204	0.0271814	0.0299265	0.0524627	0.0253546	0.0552926
CX3CR1	0.00457929	0.00506715	0.00331598	0	0.0198452	0.0141924	0.00313438	0.0059276	0.020588	0.00125027	0.00160519	0.00166625	0.00972553	0.00297256	0.00533724	0.0151307	0.00568781	0	0.00624912	0.00260267	0	0	0.00327277	0.00337931	0.00342626	0.00862078	0.00247009	0.000961173	0.003403	0.00536935	0.0101012	0.00866869	0.0057297	0.00469554	0.000741443	0.00324433	0.00544363	0.00381721	0.0103923	0.00322583	0.00937736	0	0	0.00208593	0.00201891	0.00279812	0.00882121	0.00610531
CCR8	0.0012937	0	0.00196957	0	0	0.00125075	0	0.00157044	0.0125146	0.00121067	0	0	0	0	0	0.00219016	0	0	0.000998984	0	0.00252424	0.000991832	0.000388606	0	0	0	0	0	0	0	0	0	0	0.00191465	0	0	0	0	0	0	0	0	0	0	0	0	0	0
SLC25A38	0.0361947	0.0457018	0.0306257	0.0458093	0.0328941	0.0349573	0.0629824	0.0632895	0.0654707	0.0374074	0.0381055	0.0400668	0.0356568	0.025144	0.0645509	0.0449876	0.0356205	0.102054	0.0524276	0.0409989	0.0580035	0.0403834	0.023595	0.0368527	0.0303911	0.0323997	0.0262509	0.0258626	0.0450909	0.0476104	0.0432755	0.0344015	0.0434009	0.04762	0.029501	0.0550536	0.0273389	0.0566069	0.0254866	0.0230595	0.0312602	0.0294658	0.0581446	0.0215669	0.0297439	0.0460233	0.045626	0.0715063
RPSA	0.0784682	0.0591239	0.0809288	0.137573	0.0918027	0.0905573	0.105531	0.0920642	0.0972368	0.0455582	0.0536754	0.0407936	0.0930537	0.0894668	0.0663505	0.0683504	0.0869107	0.0835975	0.0747734	0.0517995	0.0579878	0.106981	0.0503947	0.0790436	0.0563197	0.0510564	0.090876	0.0830925	0.117548	0.100578	0.0834623	0.0985393	0.0813686	0.0883513	0.0435087	0.0511517	0.125703	0.0937494	0.134721	0.0847328	0.0500408	0.0333056	0.0857659	0.0664896	0.0591731	0.120797	0.0549424	0.0614537
MOBP	0.0612866	0.15621	0.123558	0.276902	0.366711	0.17238	0.060958	0.127924	0.124377	0.0393234	0.0663535	0.0625809	0.0626615	0.0643866	0.0438901	0.0564521	0.0477436	0.0280989	0.0342121	0.0458666	0.0943902	0.0329135	0.0936155	0.0668846	0.202894	0.0888991	0.0920575	0.0894394	0.116296	0.228087	0.0748314	0.0430741	0.0578567	0.0167716	0.0537847	0.057034	0.0561457	0.157045	0.0543958	0.0130922	0.0243919	0.00759331	0.0190777	0.185856	0.0949905	0.040727	0.0380028	0.0312822
MYRIP	0.135794	0.111181	0.218793	0.212705	0.198731	0.194678	0.16454	0.250931	0.190623	0.109907	0.170484	0.127879	0.118415	0.15718	0.140655	0.173181	0.156803	0.133629	0.168314	0.143533	0.131029	0.193453	0.110176	0.27257	0.142916	0.156583	0.160198	0.227434	0.247959	0.240767	0.204575	0.206207	0.167044	0.231913	0.111908	0.11477	0.109635	0.409935	0.153268	0.12065	0.119327	0.179327	0.279953	0.116618	0.138585	0.201507	0.152928	0.147533
EIF1B	0.0454763	0.078137	0.0720561	0.0403531	0.126024	0.0867013	0.199884	0.0894662	0.0937539	0.050394	0.0797638	0.0408565	0.0615181	0.0817096	0.0524898	0.079359	0.0729594	0.0379032	0.109394	0.0831997	0.110284	0.0903031	0.0388431	0.0762278	0.0640227	0.0446807	0.0729811	0.0677001	0.115245	0.0540195	0.0881206	0.128886	0.0849058	0.0921975	0.0263983	0.036302	0.0822157	0.0731998	0.0836766	0.0942698	0.0545855	0.0569115	0.114272	0.100366	0.0645129	0.0868397	0.0531469	0.0998067
ENTPD3	0.0198654	0.0167528	0.0307033	0.0491235	0.0555798	0.0456012	0.028353	0.0252734	0.0589335	0.022794	0.0291038	0.0126672	0.0105769	0.0407286	0.0200028	0.0199648	0.0208851	0.0237919	0.0388221	0.0184873	0.0389252	0.03729	0.0136326	0.0343912	0.0172674	0.0227665	0.0177197	0.048832	0.0960901	0.100279	0.032396	0.0418869	0.0284071	0.0700536	0.0256357	0.0229814	0.0376618	0.0261521	0.0178067	0.0182549	0.032073	0.0233964	0.0589873	0.0227331	0.00964798	0.0389982	0.0375603	0.0300579
RPL14	0.115949	0.136698	0.141177	0.205374	0.187594	0.156667	0.290649	0.230936	0.173142	0.0967502	0.0961423	0.0888129	0.160223	0.187367	0.178038	0.122293	0.10003	0.253314	0.133524	0.119852	0.142168	0.147726	0.0996928	0.140944	0.112581	0.134439	0.17424	0.14444	0.18456	0.162377	0.175567	0.198111	0.201995	0.147784	0.0798695	0.121727	0.261176	0.202589	0.232442	0.160048	0.122137	0.124703	0.17013	0.115287	0.139793	0.137378	0.0936249	0.177996
ZNF619	0.00225082	0.0143224	0.00854932	0	0	0.00629524	0.00575629	0.0107216	0.0110358	0.00760622	0.0129583	0.00401428	0.00602844	0.00853438	0.00720535	0.00283357	0.00192022	0	0.00711365	0.00671487	0.00915938	0.014891	0.00954431	0.0193266	0.000747523	0.00687919	0.00575135	0.002721	0	0.00484412	0.0127016	0.00923148	0.00977531	0.0228783	0.00866713	0.00701327	0	0.0142365	0.00174868	0.0128757	0.00915561	0.00362417	0.00437104	0.0039935	0.00408599	0.0119732	0.0071803	0.0115842
ZNF620	0.011054	0.0061421	0.0170524	0.0288613	0.00942362	0.0154887	0.0118679	0.0121889	0.0143389	0.0165199	0.0156758	0.0218613	0.0150788	0.00939615	0.0345358	0.0106253	0.0196264	0	0.0202516	0.0137876	0.035579	0.00905265	0.0143568	0.0253024	0.0110704	0.00947196	0.00673432	0.00815873	0.00315962	0.0234577	0.0179431	0.0183259	0.014216	0.0189013	0.0216565	0.0119266	0	0.0142469	0.0145915	0.0246514	0.013775	0.0105731	0.0153788	0.00530188	0.00594703	0.0103155	0.0193567	0.0154285
ZNF621	0.234872	0.172015	0.190997	0.0630247	0.119582	0.149548	0.166773	0.157234	0.142643	0.162813	0.224728	0.22368	0.169211	0.225618	0.208406	0.151012	0.109071	0.0651146	0.176277	0.142545	0.181046	0.290979	0.164443	0.22967	0.151456	0.180833	0.0981585	0.1075	0.147424	0.149682	0.181168	0.274268	0.175761	0.121965	0.197843	0.186047	0.134199	0.258897	0.200152	0.242888	0.138328	0.188457	0.204811	0.0851229	0.0756058	0.242149	0.128748	0.101358
CTNNB1	0.262665	0.296439	0.293233	0.25078	0.341729	0.282214	0.310423	0.311955	0.298014	0.305991	0.304165	0.248417	0.218011	0.271162	0.208316	0.266498	0.215438	0.138976	0.280303	0.243994	0.2725	0.410078	0.213989	0.306162	0.287778	0.242469	0.297163	0.370247	0.36776	0.397638	0.300544	0.419815	0.326312	0.287743	0.324984	0.212592	0.195753	0.318554	0.170121	0.308073	0.229072	0.360368	0.468501	0.328274	0.297473	0.388323	0.278434	0.525466
ULK4	0.435512	0.334321	0.401238	0.373309	0.35332	0.321186	0.401068	0.371086	0.485726	0.423295	0.400113	0.41277	0.361767	0.460252	0.388796	0.385859	0.326113	0.315064	0.344756	0.373151	0.374258	0.466976	0.387926	0.444616	0.253169	0.276029	0.28619	0.475586	0.338213	0.442992	0.380325	0.487606	0.375461	0.342351	0.343082	0.372504	0.191955	0.337007	0.227761	0.420233	0.376243	0.347074	0.407527	0.285832	0.306489	0.404324	0.344565	0.239837
TRAK1	0.860541	0.753101	1.10336	0.74262	0.666226	0.792036	0.93362	1.08054	0.973833	1.08276	1.06051	1.00879	0.913655	1.1812	0.993744	1.07989	1.01075	0.915561	0.890615	0.827337	0.878256	1.05219	1.07198	1.00332	0.808224	0.906727	0.68922	0.975696	0.844217	1.0021	1.15806	1.16286	1.14039	1.12963	1.10756	0.807425	0.781174	1.13539	0.960135	0.894991	1.04436	1.06997	1.13492	0.78389	0.991769	0.960218	1.06507	0.549716
CCK	0.154913	0.192228	0.109111	0.430742	0.286909	0.300277	0.48367	0.418353	0.384277	0.11046	0.0956256	0.152837	0.289657	0.249455	0.288705	0.242104	0.324649	0.420497	0.211349	0.267743	0.256461	0.126338	0.181824	0.162718	0.167291	0.251851	0.28812	0.244665	0.293543	0.239328	0.418226	0.39256	0.423598	0.0908453	0.169614	0.214147	0.370221	0.229289	0.424064	0.21048	0.186639	0.157245	0.257084	0.239957	0.262179	0.151393	0.140485	0.162951
LYZL4	0	0	0	0	0.00401874	0.00132925	0.00454282	0.00118577	0	0	0.00100541	0.000974527	0.00108191	0	0.00110313	0	0	0	0.000844013	0	0	0	0	0.00340514	0	0	0	0	0.00270808	0	0.000756685	0.000884398	0.0010682	0.00412062	0.00447628	0	0	0.00457895	0	0.00200792	0.00251112	0	0	0	0	0	0.00346143	0.000481212
VIPR1	0.0109751	0.0173539	0.0157555	0.0129698	0.0292251	0.00984091	0.0212249	0.0127344	0.0168683	0.00351561	0.0045542	0.00799702	0.0214282	0.0160403	0.0124988	0.0094675	0.0160624	0.0304551	0.00975311	0.00769856	0.0253522	0.0108202	0.0115672	0.0117089	0.0163006	0.0103338	0.0273154	0.0166819	0.0139101	0.0317197	0.0178866	0.012637	0.0178011	0.0086084	0	0.0187288	0.0185387	0.0109763	0.0245459	0.000987894	0.0088689	0.00729716	0.0204249	0.00529264	0.0198507	0.0142574	0.00947697	0.0102578
SEC22C	0.118683	0.131116	0.132619	0.114703	0.11549	0.0968543	0.102159	0.151259	0.153722	0.130559	0.138577	0.114964	0.111705	0.149468	0.105271	0.131425	0.105448	0.107469	0.154998	0.108689	0.131978	0.15259	0.129848	0.132376	0.0952087	0.0921195	0.0812242	0.146069	0.111733	0.151808	0.153239	0.130854	0.134214	0.162821	0.0992592	0.140357	0.082068	0.199185	0.0988903	0.116567	0.135395	0.106771	0.123364	0.102766	0.105134	0.1327	0.120528	0.0864338
SS18L2	0.0192624	0.0352451	0.0373679	0.0167339	0.0216239	0.0321934	0.0821302	0.0384556	0.0699048	0.0221572	0.040924	0.0270064	0.0372203	0.0471143	0.0245763	0.0318304	0.0460284	0	0.0456731	0.0257549	0.0253617	0.0257646	0.0335153	0.0458852	0.029684	0.0331532	0.0352327	0.0260552	0.0468289	0.0244117	0.0491685	0.041614	0.0415132	0.0474433	0.0140621	0.0415794	0.0112773	0.0608292	0.0312412	0.030803	0.0340317	0.00902623	0.0282389	0.0197999	0.019547	0.0362973	0.0292031	0.0504387
NKTR	1.06799	0.881267	0.849228	0.701779	0.719282	0.722567	0.523978	0.724152	0.754105	0.746693	0.759343	0.824478	0.779216	0.730179	0.736695	0.757658	0.740496	0.605037	0.791564	0.705155	0.7436	0.816464	0.766137	0.781943	0.793762	0.84378	0.570348	0.807712	0.691201	0.602798	0.743573	0.77516	0.78396	0.745351	0.854949	0.996912	0.594223	0.684082	0.667743	0.895488	0.73258	0.724098	0.546787	0.730945	0.667454	0.822091	0.674346	0.527101
ZBTB47	0.00777537	0.0158173	0.0251631	0.0189887	0.00158307	0.010803	0.038666	0.0243207	0.0335691	0.0145244	0.0229621	0.00884297	0.00989315	0.0149207	0.0224164	0.0284234	0.0150039	0.0590724	0.0157318	0.0171145	0.00311883	0.0243532	0.0223046	0.0457509	0.0160055	0.0135303	0.00341292	0.00879267	0.0183304	0.0059258	0.0226514	0.0144749	0.0170664	0.0303566	0	0.0218148	0.031035	0.0105268	0	0.00750804	0.0238092	0.017781	0.00393084	0.0154981	0.0225817	0.0294106	0.0282515	0.00860622
KLHL40	0	0	0	0	0	0	0	0.000602242	0	0	0	0	0	0	0	0	0	0	0.000844579	0	0	0	0	0	0	0	0	0	0	0	0	0	0	0	0	0	0	0	0	0	0	0	0	0	0	0	0	0
CCDC13	0.0313533	0.0382608	0.0313983	0.0182435	0.0287338	0.0181969	0.0231892	0.0378412	0.0283476	0.0235339	0.0290812	0.0324368	0.0346552	0.0377464	0.0209056	0.0318225	0.0250987	0.0282066	0.0228122	0.0172405	0.0186951	0.0175691	0.0254093	0.0238734	0.0143758	0.0108144	0.0192762	0.00878429	0.0241086	0.0290896	0.0383686	0.0177447	0.0329644	0.0307038	0.00530362	0.0304511	0.0624269	0.0340974	0.0175344	0.0395666	0.0202032	0.0164621	0.0196477	0.021481	0.0209236	0.0321701	0.0347163	0.020821
ACKR2	0.00280724	0.00648965	0.0259525	0.009357	0	0.00480492	0.00834206	0.0192808	0.00335781	0.0109291	0.0142716	0.00915647	0.0148934	0.0106817	0.0174867	0.0136307	0	0.006846	0.0136117	0.010989	0.00207317	0.0124597	0.0172104	0.0108281	0.00735376	0.0116864	0.00718799	0.00998752	0.00931685	0	0.0189673	0.0102003	0.00657289	0.0142658	0.0182078	0.00576076	0.00680034	0.0123275	0.00938996	0.0047853	0.00752583	0.0193179	0.0136704	0.00606255	0.0126672	0.00948341	0.0148232	0.0102643
AC092042.3	0.0486841	0.0705874	0.0275981	0.0146674	0.0244573	0.0351822	0.0342187	0.0319308	0.0493927	0.0441284	0.0470809	0.0402512	0.0393405	0.0283982	0.0245326	0.0163572	0.0230976	0.0141619	0.0383941	0.0457657	0.0507546	0.0211867	0.0391733	0.0358774	0.0264706	0.0312187	0.0312322	0.0345322	0.0326652	0.0440521	0.0354088	0.0445888	0.033307	0.0251049	0.0118698	0.0463747	0.00722165	0.0402856	0.0180625	0.0265684	0.0272135	0.0217206	0.0322894	0.0217546	0.0229982	0.0463724	0.0375659	0.0428478
CYP8B1	0	0.00553356	0.00563878	0	0	0	0	0.00512536	0.0119239	0.00169674	0.00360059	0.00132634	0	0.00821908	0.00311655	0	0	0	0.0038054	0.00583117	0	0	0.000522015	0.0023376	0	0.00242466	0	0.00221549	0.00869751	0	0.00120691	0.00201932	0.00110056	0.00178843	0	0	0	0.0019993	0	0.00115597	0	0	0.00272895	0	0.00455516	0.00480983	0.00206328	0.00107484
POMGNT2	0.0442576	0.0265539	0.0737209	0.00823561	0.0333797	0.0535733	0.040186	0.0508866	0.0697533	0.0660343	0.0516473	0.0461667	0.0373756	0.0214832	0.051261	0.0452083	0.0472932	0.0218681	0.0468756	0.0246926	0.0280323	0.0419132	0.0726089	0.0364709	0.0570066	0.051401	0.0608494	0.0473889	0.0489213	0.0351386	0.0609412	0.0424001	0.0531043	0.0558517	0.038338	0.033189	0.0222313	0.0797378	0.052422	0.0398895	0.0388406	0.0558841	0.00656014	0.0474416	0.0425087	0.0861977	0.045943	0.0330071
SNRK	0.218831	0.191752	0.246966	0.306578	0.208503	0.258673	0.124503	0.24107	0.358953	0.372204	0.400383	0.269372	0.279921	0.192086	0.326839	0.264793	0.165938	0.0858081	0.280288	0.251186	0.306265	0.191977	0.327662	0.380679	0.208529	0.232359	0.111323	0.152722	0.195885	0.19231	0.234025	0.167445	0.222493	0.301327	0.154806	0.267531	0.16989	0.167917	0.142513	0.166329	0.298029	0.118712	0.10666	0.197734	0.153102	0.25013	0.394463	0.131576
ANO10	0.300742	0.338226	0.399833	0.383801	0.268183	0.241725	0.322426	0.308919	0.34984	0.375081	0.371237	0.313711	0.285888	0.335056	0.400563	0.31883	0.366161	0.358253	0.343443	0.349891	0.318824	0.520756	0.331871	0.340832	0.288095	0.332994	0.265703	0.36815	0.323073	0.346477	0.390775	0.441355	0.392945	0.394247	0.314842	0.33797	0.272441	0.388493	0.296836	0.382334	0.345383	0.445527	0.259557	0.343834	0.312527	0.378244	0.402143	0.677736
ABHD5	0.0516227	0.0208207	0.0639278	0.0452866	0.039888	0.0440327	0.0753377	0.066757	0.0214384	0.0729928	0.0990599	0.0597687	0.0436969	0.0903609	0.0503107	0.0425742	0.0629216	0.0263061	0.0671123	0.0528113	0.0620314	0.100355	0.0368439	0.0842472	0.0482968	0.0487076	0.0539092	0.0532146	0.0591595	0.0594044	0.0771615	0.0774313	0.0708539	0.0667635	0.0276288	0.0761188	0.0322779	0.0884145	0.0380742	0.0897317	0.0542584	0.0684951	0.0728957	0.0440034	0.0361429	0.069111	0.0593441	0.200519
TOPAZ1	0	0.00401396	0.00376032	0	0	0.00222767	0.00184064	0.00174532	0.0100471	0.00048005	0.000574536	0	0.00178136	0	0	0	0	0	0.00108209	0	0	0.000916857	0.000755872	0.00156933	0.00101926	0.0029455	0.00125816	0	0.00847853	0	0.00104837	0.00453151	0.000930575	0	0	0	0.00760405	0	0.00298774	0	0.00350078	0	0	0	0	0	0.00208038	0.0017583
TCAIM	0.25445	0.219415	0.275281	0.194931	0.166898	0.159628	0.233516	0.204937	0.284595	0.297688	0.260497	0.221533	0.204707	0.241513	0.242444	0.156288	0.216354	0.0855826	0.197234	0.153666	0.197358	0.248858	0.26088	0.25035	0.199704	0.191962	0.136802	0.187084	0.19035	0.196416	0.228857	0.196972	0.255548	0.299897	0.187808	0.211253	0.180199	0.282872	0.177809	0.290877	0.250674	0.169951	0.165906	0.221799	0.202675	0.239151	0.277632	0.148099
ZNF445	0.114089	0.0802478	0.134745	0.0830687	0.0919831	0.0781194	0.0663601	0.113137	0.121359	0.104708	0.15806	0.100218	0.0943019	0.129003	0.112716	0.0628063	0.0527209	0.0414815	0.117616	0.0896954	0.112033	0.133439	0.115289	0.141737	0.0664111	0.103315	0.0622957	0.074745	0.121836	0.0992271	0.111657	0.147373	0.138035	0.134725	0.0850564	0.128653	0.105525	0.135462	0.105479	0.159552	0.120302	0.0666168	0.107682	0.0874995	0.0740078	0.16077	0.123873	0.0704062
ZNF852	0.0236965	0.0138175	0.0516517	0.0260036	0.0172047	0.0143697	0.0367719	0.0294861	0.0593338	0.0225057	0.0395626	0.0229848	0.0171846	0.0261734	0.0306309	0.0489729	0.0171751	0.006846	0.0381968	0.0180746	0.0209771	0.0276743	0.0187168	0.0394932	0.0192233	0.0270563	0.0142657	0.0376495	0.0588859	0.0261399	0.0312848	0.0372869	0.0242062	0.0441348	0.0135587	0.0158631	0.00689139	0.0357558	0.016045	0.0255963	0.0323746	0.0154855	0.0269728	0.047092	0.0252422	0.0369294	0.0336965	0.0284819
ZKSCAN7	0.0222004	0.0210445	0.0565967	0.0432378	0.0274478	0.0291131	0.027664	0.0363773	0.0080777	0.0371195	0.0286009	0.027711	0.02218	0.0614432	0.0478158	0.0374494	0.0276783	0.039518	0.0397665	0.033285	0.0385748	0.033024	0.0288692	0.0496457	0.0233604	0.0200166	0.017677	0.0277504	0.0469535	0.0500132	0.0466553	0.0354085	0.0329049	0.0644197	0.0330339	0.027096	0	0.032933	0.017992	0.0273659	0.0452733	0.0273604	0.0583305	0.0222683	0.0301896	0.045964	0.0531094	0.0110049
ZNF197	0.238365	0.223531	0.295555	0.16319	0.155683	0.159755	0.187664	0.186415	0.268522	0.217497	0.223687	0.199875	0.202426	0.24108	0.231846	0.244375	0.178161	0.257837	0.219288	0.170041	0.226537	0.318586	0.213393	0.279626	0.11705	0.172356	0.106217	0.159629	0.242929	0.191377	0.189522	0.256691	0.228202	0.217269	0.184101	0.214956	0.0692006	0.224739	0.151815	0.20852	0.176448	0.229505	0.279014	0.133758	0.119351	0.255173	0.251755	0.217847
ZNF35	0.0385573	0.0368665	0.0460338	0.0237369	0.0301905	0.028828	0.0481681	0.0346376	0.0302701	0.0406576	0.0584293	0.0177319	0.0215486	0.0489337	0.0500528	0.0542371	0.035275	0.0459659	0.0306221	0.0341735	0.0373587	0.0569142	0.0473573	0.0630879	0.0212558	0.0434261	0.0406866	0.0231017	0.0304919	0.0728958	0.0416627	0.047894	0.0498294	0.0796313	0.0131519	0.027494	0.0391113	0.0543184	0.0314404	0.0499743	0.0417986	0.00402896	0.0489462	0.030872	0.0138899	0.0642416	0.0449684	0.069327
ZNF502	0.0139416	0.00978139	0.0118503	0.0095204	0.0288633	0.0201226	0.0217154	0.0310693	0.0188308	0.0242448	0.0254952	0.0214517	0.0157203	0.0255838	0.0233586	0.0192346	0.0192885	0.0421908	0.016388	0.0148541	0.0139977	0.0253341	0.015706	0.0277533	0.0137541	0.0169949	0.00444342	0.0182458	0.0104118	0.0143977	0.0144542	0.0290092	0.0189673	0.0364354	0.0198507	0.0132207	0	0.015042	0.0117948	0.0078556	0.0163398	0.0143027	0.0100818	0.0151793	0.00637542	0.0334921	0.0175491	0.063702
ZNF501	0.0261738	0.0188596	0.026224	0.0180701	0.00989423	0.0129741	0.0150058	0.00992979	0.00853883	0.0136715	0.0247626	0.0172448	0.015297	0.0153361	0.0141402	0.0190165	0.00413539	0	0.0154635	0.0125011	0.0143156	0.0242848	0.0143497	0.0218634	0.00522155	0.0123925	0.00980735	0.0126012	0.00800238	0.022436	0.0256801	0.0218439	0.00931713	0.0351881	0.00666296	0.00545898	0	0.0148076	0.0119667	0.00354316	0.0160972	0.00678051	0.0223551	0.0163936	0.0108769	0.015908	0.0155583	0.0264498
KIAA1143	0.0398388	0.039502	0.0392421	0.0149216	0.0203507	0.0256066	0.0525087	0.0359437	0.0480148	0.0283951	0.0451582	0.0337245	0.025872	0.0245494	0.023666	0.0314381	0.0259866	0.0236643	0.03528	0.0245148	0.0403693	0.0471506	0.025746	0.0444707	0.0528146	0.028171	0.0309384	0.0189364	0.0244773	0.00864439	0.0354086	0.0448626	0.0359464	0.0393552	0.019328	0.0234644	0.0263802	0.0447665	0.0165218	0.0675203	0.0235325	0.0200426	0.0312802	0.0212204	0.016597	0.0435821	0.0278055	0.0643816
KIF15	0.0306594	0.0234412	0.0354155	0.0232566	0.0466623	0.0222332	0.0313085	0.0264249	0.0299118	0.0252662	0.0334876	0.0304399	0.0271468	0.0294171	0.0114098	0.0264246	0.0206312	0.134873	0.0273695	0.0229251	0.0281559	0.0210021	0.0251904	0.0314959	0.0124617	0.0207481	0.0186495	0.0182307	0.0207904	0.0487617	0.0305275	0.0197323	0.0206627	0.0310611	0.0236732	0.0494541	0	0.0169405	0.0131554	0.0104977	0.0284355	0.0162477	0.0157242	0.0252849	0.0233475	0.028643	0.0345696	0.0111212
TGM4	0.000991595	0	0.00236552	0	0.00468341	0.00176182	0	0.000368844	0	0	0.00161781	0	0.000538	0	0	0	0	0	0	0	0	0.00127863	0	0	0.000909545	0	0	0	0	0	0	0.0010304	0.000938887	0	0	0	0	0.00193375	0	0.00114661	0.00174224	0.00400489	0.0117016	0	0.00082074	0.00198033	0.00298009	0.00206087
ZDHHC3	0.0397037	0.049385	0.0795129	0.0941626	0.0338255	0.0552285	0.108924	0.118372	0.0868707	0.0585786	0.0708676	0.0561018	0.0608997	0.112261	0.0774253	0.0729097	0.0311621	0.0249568	0.0573088	0.0638346	0.0529792	0.277531	0.0672039	0.106169	0.0525474	0.065071	0.0440237	0.0876066	0.0507085	0.0247703	0.0710467	0.175924	0.12467	0.0656601	0.0595299	0.0524557	0.0542625	0.116889	0.0377383	0.147056	0.0904023	0.0668993	0.0889676	0.0673321	0.05643	0.0816134	0.0886895	0.181331
EXOSC7	0.0422526	0.0268847	0.0759784	0.0345558	0.0280357	0.0430878	0.0703588	0.0701349	0.0591798	0.0545739	0.0581849	0.0370474	0.0377175	0.0581843	0.076351	0.0267093	0.0383235	0.0280989	0.0548706	0.0289571	0.0434432	0.172408	0.0502048	0.0704837	0.0518122	0.045173	0.0419894	0.0556163	0.0279667	0.0201288	0.0476506	0.135626	0.0779245	0.0562811	0.0296462	0.038229	0.0297652	0.0906187	0.0172806	0.108142	0.0588118	0.0207815	0.0620344	0.0632018	0.0605341	0.0746707	0.0476092	0.137849
CDCP1	0.00580826	0	0.00380303	0	0	0.000998977	0.0117126	0.00488819	0	0	0.00142476	0.00533508	0.00356904	0.00237882	0	0	0.00376768	0	0.00548577	0.00467592	0	0.00875214	0.00341399	0.00140735	0.00116736	0.00848519	0.00393104	0.00738721	0.00264243	0.00810026	0.00386767	0.00668238	0.00321898	0.00112774	0.00562343	0.00280052	0.00778876	0.00701412	0.00247291	0.0071407	0.00163741	0	0.01646	0.00142853	0	0.00437874	0.00357584	0.00386946
TMEM158	0.00738481	0.0182448	0.0173228	0.00610198	0.0342625	0.00960033	0.036129	0.0217986	0.041803	0.0138844	0.0152288	0.0177272	0.0120292	0.0221523	0.00917829	0.00657996	0.0223472	0	0.0281566	0.00468298	0.024271	0.016786	0.0107686	0.0180061	0.0288509	0.0141835	0.0259381	0.0215186	0.0351832	0.0180371	0.0131784	0.0366317	0.0223099	0.0229242	0.00256267	0.0101524	0.0568609	0.0543986	0.0224986	0.0509143	0.0131429	0.00922191	0	0.0249513	0.00648506	0.0376958	0.00908302	0.0112647
LARS2	0.178035	0.140399	0.223695	0.135145	0.119748	0.141027	0.231603	0.21565	0.125496	0.232863	0.208875	0.185228	0.170596	0.181982	0.193053	0.199717	0.144917	0.0560248	0.183511	0.137714	0.16005	0.266257	0.199773	0.199206	0.150022	0.141885	0.118879	0.172432	0.154385	0.106201	0.19062	0.233231	0.221187	0.203537	0.161563	0.148518	0.145982	0.236136	0.156979	0.209226	0.225732	0.207023	0.0960629	0.136132	0.125031	0.211237	0.230402	0.196067
LIMD1	0.0676712	0.0951394	0.0936011	0.0929868	0.0444594	0.0966948	0.0820912	0.0992123	0.110013	0.179972	0.118687	0.134515	0.105657	0.089666	0.0999406	0.119848	0.0670659	0.0981351	0.0538231	0.109013	0.074677	0.160695	0.165995	0.129241	0.100251	0.0666933	0.0444729	0.0920005	0.0576597	0.0439641	0.0941619	0.105286	0.143194	0.136223	0.0585405	0.0822134	0.16312	0.181899	0.0913322	0.151768	0.177148	0.0525168	0.0601782	0.0857355	0.0893657	0.114806	0.175859	0.0996191
SACM1L	0.159276	0.107158	0.180243	0.153607	0.106147	0.119922	0.131065	0.150509	0.055826	0.155847	0.173277	0.128311	0.122887	0.144691	0.151332	0.15023	0.124983	0.0749327	0.152516	0.109963	0.152256	0.246757	0.119305	0.1992	0.143018	0.164338	0.111808	0.172007	0.109309	0.142065	0.167277	0.237334	0.16055	0.172524	0.102207	0.092522	0.0732817	0.1486	0.0839586	0.193669	0.158143	0.106198	0.169829	0.102224	0.115372	0.144272	0.185399	0.296487
SLC6A20	0	0	0	0	0	0.00241226	0.0017174	0.00207988	0	0.000489695	0.000684406	0.00205633	0.00449121	0.00737655	0.000835424	0	0	0	0.0032613	0	0	0.00238799	0	0	0.00123795	0	0.00115227	0.0018382	0.00279489	0	0.00365539	0.000926822	0	0	0	0	0	0.00436453	0	0	0.00230191	0	0	0	0.00236025	0.00184416	0	0.000374541
LZTFL1	0.0529082	0.0349631	0.043987	0.0297097	0.0721319	0.0415445	0.11172	0.0549629	0.0836169	0.0427417	0.0547572	0.0394162	0.0284407	0.0281869	0.0536203	0.0204387	0.0364237	0.0857798	0.0454297	0.0559519	0.0244717	0.0380587	0.0515221	0.0274617	0.0261017	0.0369232	0.0585073	0.0675726	0.0309676	0.0582207	0.0654577	0.0596361	0.0550636	0.0396533	0.0480349	0.0442764	0.0502911	0.0636422	0.0747242	0.0553272	0.0400799	0.0182467	0.0492912	0.0547219	0.0517346	0.0448557	0.0378456	0.0692593
CCR9	0	0	0.00336818	0	0	0	0	0.000494447	0	0.00188701	0.00167879	0	0	0	0	0	0.00357038	0	0.00279086	0	0	0.0016879	0	0.00183881	0.00254384	0	0.00128353	0.00121818	0	0	0.000588694	0	0.000665741	0.00112774	0.000653676	0.00117422	0	0.00150165	0	0	0	0	0	0.00246976	0	0	0	0
FYCO1	0.0504811	0.0428359	0.0627931	0.0442055	0.0400655	0.0629681	0.0704224	0.0755691	0.0347365	0.0736226	0.0851725	0.0885613	0.0590721	0.0474059	0.0805687	0.0520561	0.0614145	0	0.0579414	0.0446664	0.0434035	0.100217	0.0819741	0.105122	0.0637459	0.0385821	0.0491526	0.0515771	0.0383731	0.0634713	0.0815597	0.0700323	0.072636	0.0600163	0.0619508	0.0341627	0.0717363	0.10576	0.0285883	0.0840775	0.0582803	0.0553452	0.0398539	0.0648568	0.0545837	0.0937467	0.0788913	0.058044
XCR1	0	0	0	0	0	0	0	0	0	0	0.000891739	0	0	0.00463228	0	0	0	0	0	0	0	0	0	0.00323847	0	0	0	0	0	0	0.000839284	0	0.000377749	0	0	0	0	0	0	0	0	0	0	0	0	0.00141336	0	0
CCR3	0.000583117	0	0.00434643	0	0	0	0	0.00130839	0	0.00249832	0.00159116	0.00209679	0.000983439	0.00426612	0	0.00260925	0	0	0.000768813	0	0	0.00211134	0.00148914	0.00308748	0	0	0	0	0.00233033	0	0.00232108	0.00374827	0.000287551	0	0.00125343	0	0	0	0.000874267	0.00145553	0	0	0	0	0	0.00350492	0.00189482	0.0021455
CCR1	0	0	0.00150067	0	0.00341539	0.0012099	0	0.00232296	0.0063095	0	0.00118644	0.00123732	0.00185631	0	0	0.00283935	0.00305728	0	0.00100143	0.00188397	0.00356892	0.00328236	0	0	0.000347953	0	0.0014624	0	0.00385141	0	0.000678727	0.00119746	0.00165781	0	0	0.00429676	0	0	0	0.00202131	0	0	0.00692191	0.000553205	0	0	0.000743345	0.0011866
CCR5	0	0	0	0	0	0	0	0.000367084	0	0	0	0	0	0	0	0	0	0	0	0	0	0	0	0	0	0	0	0	0	0	0	0	0	0	0	0	0	0	0	0	0	0	0	0	0	0	0	0
CCRL2	0	0	0	0	0	0	0	0	0	0	0	0	0	0	0	0	0	0	0.00126669	0	0	0	0	0	0	0	0	0	0	0	0	0	0	0	0	0	0	0	0	0	0	0	0	0.00327407	0	0	0	0
LTF	0	0	0.00123954	0	0	0.00173685	0	0.00208016	0	0	0.000728065	0.000611348	0	0	0	0	0	0	0	0	0	0.015387	0	0	0.000319924	0	0	0	0	0	0	0.000780954	0.00487336	0	0	0.00321844	0	0.0087104	0.00228137	0.000954046	0	0	0	0	0	0.00167382	0	0.000470755
LRRC2	0.013503	0.00237447	0.0233806	0.0186362	0.00687253	0.0138296	0.0204354	0.0270068	0.026753	0.0231946	0.00803862	0.0118734	0.0145279	0.00831535	0.0130111	0.0186942	0.0159816	0	0.013812	0.0126638	0.0171525	0.0241062	0.0160898	0.0172614	0.0126585	0.0154792	0.0191289	0.0114669	0.0155197	0.0370244	0.0269834	0.0175723	0.0242256	0.0116163	0.0189261	0.0132819	0.025995	0.014906	0.0149912	0.0101102	0.0108534	0.0166757	0.0211731	0.0097559	0.0207906	0.0144642	0.0123671	0.0537551
TDGF1	0	0	0	0	0	0	0	0	0	0	0	0.000538786	0	0	0	0	0	0	0	0.00352855	0	0	0	0.00171827	0	0	0.000868437	0	0	0	0	0	0.000851136	0	0	0	0	0	0	0.00221487	0.00186268	0	0	0	0.000940257	0	0	0
FAM240A	0	0	0	0	0	0	0	0.000632555	0	0	0	0	0	0	0	0	0	0	0	0	0	0	0.000665237	0	0	0	0	0.00162058	0	0	0	0	0	0	0	0	0	0	0	0	0	0	0	0	0	0	0	0
ALS2CL	0.00700482	0.0149167	0.00981493	0.00592053	0.0132057	0.00275844	0.0521611	0.0137785	0.00908354	0.00873985	0.00172921	0.00675828	0.0022426	0	0.00258013	0.00687088	0.0129981	0	0.00916006	0.00397866	0.00324372	0.00531309	0.00819224	0.00468231	0.0134793	0.0119487	0.0199488	0.0192913	0.0224065	0.0125608	0.033117	0.0130394	0.0137321	0.0103118	0.00948901	0.00465753	0.00716294	0.0104806	0.00577739	0.00452545	0.00536313	0.00259411	0.00409259	0.0257808	0.00681132	0.00655818	0.00567699	0.0727959
TMIE	0.0045307	0	0.00174486	0.0160472	0.0215354	0.00502809	0.0515956	0.0101147	0.00680803	0.00219362	0.00213388	0.00587897	0.00226023	0	0.00892987	0.00473262	0.00525338	0	0.0040195	0.00127773	0	0.00513451	0.00418303	0.00144436	0.00193249	0.00240435	0.00156203	0.00763577	0	0	0.013973	0.00719056	0.00420232	0.00556191	0	0	0	0.0143814	0.00792515	0.0047996	0.00320217	0.00417496	0.00686779	0.0055542	0.0058877	0.00857457	0.00270602	0.10024
PRSS50	0.00270858	0	0.00804631	0	0	0.00231831	0.00523376	0.00582496	0.0138659	0.00365908	0.00590034	0.00503594	0.00486533	0.00434013	0.0100534	0	0.0022455	0	0.00201583	0.00473594	0.00548753	0.00173995	0.00848318	0.0186872	0.00150719	0.00346671	0.00322551	0.00586269	0.00795563	0.0129697	0.00580097	0.00506815	0.00754946	0.00622371	0.00252562	0.005412	0	0.0117968	0	0.0110834	0.00367111	0	0	0.00597386	0.00284755	0.00861232	0.00384477	0.00141282
MYL3	0.00299383	0.00799534	0.00541038	0.00980845	0.00807076	0.0035737	0.0116622	0.00657893	0	0.00462684	0.00416517	0.00622142	0.00270371	0	0.00553288	0.00663464	0.00603537	0	0.00203598	0.00134269	0	0.0105917	0.000719194	0.00564901	0.00261259	0.00121425	0.0019764	0.00261701	0.012654	0.00691954	0.00683509	0.00685838	0.00498942	0.0012549	0.00380207	0.00347611	0	0.00538065	0.00208622	0.0035255	0.00483016	0.00796339	0	0.00169648	0	0.0205417	0.00727884	0.00305648
PTH1R	0.076173	0.0592065	0.094086	0.0695795	0.0527979	0.0411111	0.165931	0.112325	0.136791	0.0614752	0.057979	0.0597581	0.0678592	0.152554	0.118184	0.12879	0.0790931	0.0382741	0.0835389	0.0980018	0.0647564	0.264833	0.0792667	0.10892	0.0638448	0.0694837	0.0731484	0.051638	0.0517572	0.0811324	0.089374	0.184253	0.133995	0.0931114	0.0893486	0.070685	0.155321	0.166793	0.108585	0.14366	0.0543202	0.0616934	0.170619	0.10272	0.0890192	0.238014	0.102493	0.0639244
CCDC12	0.0586661	0.0960845	0.100374	0.104606	0.0527031	0.0680714	0.0945556	0.11056	0.0691174	0.0881432	0.0908003	0.0585459	0.0958238	0.125509	0.142204	0.105704	0.069135	0.0713174	0.0938958	0.068678	0.069824	0.12248	0.08749	0.125136	0.0624656	0.0497816	0.0646921	0.0588023	0.0496374	0.104997	0.0912271	0.147665	0.0945846	0.100446	0.0411832	0.0983041	0.119909	0.113062	0.0684267	0.0959581	0.129342	0.100715	0.0627772	0.0603575	0.0700069	0.0916615	0.132655	0.123078
NBEAL2	0.0281056	0.0402034	0.023915	0.0620159	0.0294019	0.0331892	0.012366	0.0326981	0.0648496	0.0209293	0.0234563	0.0189649	0.0363174	0.0255536	0.0382035	0.0167281	0.0404972	0	0.0250041	0.0502997	0.0299062	0.0246168	0.0290181	0.0172175	0.0233624	0.0300214	0.0347533	0.0265952	0.015513	0.0256769	0.0482811	0.031097	0.0277024	0.0213342	0.0171996	0.0449835	0.0105141	0.0409015	0.0258926	0.0249665	0.0211363	0.0202463	0.0131273	0.0266404	0.0314451	0.0149675	0.0297525	0.00905651
SETD2	0.651747	0.636793	0.664088	0.471496	0.516444	0.482029	0.498244	0.565754	0.585384	0.576431	0.626839	0.577971	0.520232	0.570837	0.65124	0.501192	0.575085	0.730581	0.527295	0.549108	0.510602	0.669696	0.576019	0.648832	0.563191	0.524051	0.508631	0.506514	0.545049	0.511832	0.590751	0.644295	0.646496	0.577746	0.554517	0.571701	0.689004	0.607721	0.564564	0.575411	0.609978	0.553293	0.567317	0.521867	0.489421	0.64981	0.681197	0.612162
KIF9	0.0317143	0.0511765	0.101382	0.0292094	0.0409162	0.0342346	0.0385309	0.0501122	0.0181782	0.0307754	0.0473581	0.0381466	0.0333901	0.0539106	0.0457745	0.0635091	0.0158971	0	0.0452241	0.0289924	0.0568347	0.0670839	0.0303861	0.0662412	0.027745	0.0265487	0.00820754	0.0529108	0.0642449	0.0383957	0.0346536	0.0843496	0.0463791	0.0979434	0.024579	0.0438327	0.0129407	0.0355346	0.0154127	0.0282908	0.0708254	0.0292265	0.0603419	0.0253073	0.0262209	0.0678563	0.0584908	0.0538456
KLHL18	0.0964569	0.11298	0.0996493	0.0514429	0.0517362	0.0502125	0.112537	0.11398	0.189267	0.109764	0.11039	0.0933426	0.0806163	0.112797	0.126011	0.119109	0.0825333	0.143283	0.0876986	0.0627896	0.115995	0.11456	0.118479	0.138572	0.0845835	0.0922542	0.0727857	0.0725152	0.0698137	0.0659074	0.111278	0.147945	0.115131	0.078174	0.0666538	0.108293	0.074069	0.102995	0.0901155	0.134778	0.124661	0.0496263	0.0602201	0.0842638	0.0679671	0.0774965	0.140124	0.155871
PTPN23	0.0541359	0.0587683	0.0666173	0.0589254	0.0562879	0.0588871	0.0917378	0.0681925	0.137163	0.0649078	0.0753716	0.0543645	0.0862441	0.108225	0.0790368	0.0532174	0.0535087	0.083332	0.0808447	0.073266	0.071028	0.0777607	0.0571337	0.0679109	0.0739296	0.0798598	0.0806616	0.0641086	0.0546432	0.0839304	0.0804842	0.079145	0.0871354	0.0696483	0.0411506	0.0779346	0.123905	0.0869118	0.0692178	0.0743241	0.0608796	0.0412378	0.0375429	0.0666044	0.0789196	0.083109	0.0891396	0.0557708
SCAP	0.164012	0.208825	0.198008	0.175863	0.13928	0.160331	0.224429	0.19904	0.273293	0.190876	0.19078	0.161527	0.198296	0.191013	0.210304	0.203744	0.119462	0.0924705	0.207769	0.190135	0.223389	0.19747	0.142908	0.213738	0.140612	0.110209	0.122521	0.128169	0.0926487	0.143909	0.191512	0.208782	0.192611	0.182016	0.0825167	0.186726	0.234503	0.21989	0.167609	0.174301	0.201638	0.124702	0.117337	0.140303	0.13658	0.20458	0.179981	0.139156
ELP6	0.0444549	0.0638799	0.0740071	0.0692108	0.099193	0.0321983	0.0573672	0.0683856	0.134322	0.062683	0.0726886	0.056547	0.108379	0.117784	0.0912238	0.0865737	0.0460388	0.0271527	0.0659849	0.0659183	0.091074	0.0728418	0.0679234	0.125549	0.0610963	0.0610476	0.0329975	0.0509266	0.0653226	0.0964459	0.0856752	0.0611161	0.0823047	0.0552074	0.0481962	0.0429961	0.0862168	0.0615238	0.0416323	0.0452143	0.0780998	0.0506347	0.107289	0.0284106	0.0384305	0.11997	0.0980747	0.044476
CSPG5	0.103156	0.0998573	0.18469	0.223608	0.268419	0.135999	0.19948	0.133132	0.382349	0.193131	0.301121	0.201404	0.283129	0.157299	0.224499	0.217404	0.14636	0.174344	0.298709	0.19311	0.268189	0.0682601	0.237034	0.255504	0.369125	0.175904	0.168222	0.0613533	0.184454	0.165133	0.177804	0.0882296	0.158167	0.29027	0.0533757	0.169581	0.48979	0.187124	0.26151	0.0810995	0.295031	0.0895016	0.1385	0.107295	0.143019	0.401806	0.381783	0.0423719
SMARCC1	0.281572	0.295844	0.3756	0.432865	0.338107	0.312936	0.320098	0.266162	0.36045	0.318811	0.369388	0.385	0.317079	0.349755	0.3295	0.377853	0.264467	0.302184	0.30801	0.323946	0.336777	0.406094	0.330272	0.369765	0.411929	0.258941	0.27013	0.221197	0.352042	0.313794	0.332471	0.332828	0.351508	0.338309	0.242766	0.315102	0.311574	0.378413	0.244277	0.423033	0.326358	0.281687	0.215963	0.292378	0.272501	0.476659	0.496329	0.21765
DHX30	0.184867	0.160231	0.229224	0.158335	0.144645	0.199187	0.206227	0.17729	0.188172	0.166728	0.161962	0.180627	0.174882	0.214195	0.220809	0.133403	0.140383	0.214306	0.20261	0.15858	0.185466	0.19102	0.175738	0.222113	0.146475	0.177523	0.156143	0.155188	0.17731	0.156914	0.183636	0.215854	0.212778	0.220407	0.137983	0.137052	0.235709	0.205309	0.208351	0.154516	0.187323	0.0998235	0.127492	0.153745	0.155828	0.177304	0.209544	0.142748
MAP4	0.706147	0.749496	0.829302	0.624358	0.721618	0.650732	0.970568	0.839449	0.773691	0.73237	0.750626	0.748469	0.7045	0.859764	0.790251	0.633651	0.593705	0.515468	0.614984	0.627177	0.689793	1.1381	0.742633	0.822752	0.718078	0.520437	0.554754	0.791517	0.651944	0.733398	0.699701	1.08733	1.03425	0.720455	0.844662	0.651405	0.834803	0.881279	0.673681	0.869373	0.788794	0.850971	0.831111	0.756179	0.715074	0.958918	0.839607	1.23169
CDC25A	0.0060877	0.00228492	0.0053642	0	0.00827342	0.00165685	0.00535625	0.00397479	0.0080777	0.00794975	0.00327543	0.00560982	0.00621721	0.00675818	0.00562794	0.00561714	0.00208565	0	0.00192746	0.00536646	0.00488133	0.000804855	0.00458146	0.00317355	0.000331248	0.00321346	0.00172647	0.00201114	0	0	0.0101214	0.0031544	0.00240918	0.00566152	0.00162909	0.00647908	0.00656323	0.00703484	0.00621647	0.00190457	0.00669742	0.00468315	0	0.00282991	0.00239319	0.00180656	0.00510017	0.00840053
ZNF589	0.0766209	0.0882567	0.105992	0.0918278	0.0653448	0.0756249	0.0873429	0.0855233	0.127581	0.0598688	0.096383	0.0694524	0.0632768	0.0898572	0.0922426	0.0726982	0.0595952	0.0218681	0.0862676	0.0716281	0.0819827	0.0946818	0.073369	0.0915417	0.0708189	0.0634098	0.0513672	0.0902898	0.0714441	0.025961	0.0913024	0.109554	0.101987	0.0808282	0.0544971	0.0726242	0.0801526	0.145231	0.0771562	0.186596	0.0777978	0.0670326	0.0956573	0.0817811	0.0539789	0.139529	0.0963842	0.111545
NME6	0.0258361	0.0203261	0.0323378	0.0198914	0.0486043	0.0203556	0.0347808	0.0382713	0.0378593	0.0362646	0.0370493	0.0407922	0.0347169	0.0315189	0.0318905	0.0338373	0.0488388	0	0.0332256	0.0322351	0.0291921	0.0457968	0.0376498	0.0422991	0.0110644	0.0175734	0.0157936	0.0127096	0.0220777	0.0127902	0.0288937	0.0264622	0.0391094	0.0404016	0.0157734	0.0323996	0.0332365	0.0606141	0.00922108	0.0309209	0.0457925	0.0149438	0.0131394	0.020339	0.0142307	0.0461991	0.0350902	0.0397593
SPINK8	0.00303202	0.00273288	0.0180913	0.0134352	0	0.00231084	0.0021312	0.00850698	0	0.00605101	0.00842373	0.00206226	0.0025519	0.0057603	0.00426645	0.0027142	0.00275729	0	0.00609177	0	0.000926221	0.0176132	0	0.00837715	0.00063876	0	0.00272524	0.00779061	0.0156819	0.0123005	0.00527017	0.0119793	0.00392847	0.00732462	0	0.0031062	0.0105141	0.00171916	0	0.00443246	0.00161131	0.0212242	0.012067	0.00260654	0	0.011104	0.0052676	0.00157948
FBXW12	0.00889236	0.00413309	0.0111977	0.010998	0.012768	0.00842913	0.00266751	0.00417014	0.00314138	0.00228209	0.00715192	0.00601157	0.00493985	0.0176701	0.00990453	0.00727523	0.00517484	0	0.00325457	0.015697	0.0179949	0.00745065	0.00670225	0.00275073	0.00845358	0.00919459	0.001587	0.00739138	0.0149392	0.0134025	0.00722626	0.011741	0.0115451	0.00305385	0.000986771	0.00939446	0.0120933	0.00310285	0.00970874	0.0129758	0.00997001	0.00301526	0.00442278	0.00267566	0.00232538	0.0188598	0.00659027	0.00333445
PLXNB1	0.504759	0.615477	0.380886	0.544945	0.468786	0.450916	0.578613	0.426823	0.439736	0.346425	0.372139	0.362242	0.513792	0.335833	0.645937	0.408895	0.538297	0.382169	0.381476	0.576322	0.638649	0.256628	0.317055	0.359568	0.469445	0.535051	0.491258	0.38283	0.315196	0.269136	0.511197	0.320471	0.422797	0.36579	0.242546	0.562598	0.893564	0.573559	0.71924	0.306868	0.332538	0.360443	0.300875	0.472517	0.504129	0.381752	0.362443	0.211231
CCDC51	0.0123032	0.0105964	0.0130038	0.0104816	0.00534054	0.00422187	0.00927913	0.0123467	0.0143666	0.00427849	0.0145806	0.00666299	0.00872166	0.00799538	0.00778716	0.0106937	0.00143061	0.02779	0.0136628	0.0105537	0.00655642	0.0246112	0.00596821	0.0124723	0.000329536	0.0032967	0.0100801	0.00423347	0.0120118	0.0229443	0.00686489	0.0216002	0.0100786	0.00593618	0.00518069	0.00518668	0.00978498	0.00482699	0.00161671	0.0136946	0.00461952	0.00184577	0.00988391	0.00572641	0.00904856	0.0133901	0.00775668	0.00861436
TMA7	0.0797237	0.0952723	0.0709715	0.123094	0.143552	0.114885	0.184844	0.123003	0.0955922	0.0543397	0.096925	0.044852	0.103236	0.113417	0.0715196	0.0590318	0.118982	0.0693745	0.087055	0.0798082	0.130995	0.07329	0.0453471	0.0944187	0.0900345	0.0834156	0.119946	0.123629	0.208872	0.121707	0.107215	0.106384	0.106537	0.110781	0.0356167	0.0645112	0.119423	0.134858	0.0762644	0.0660125	0.0546486	0.0931671	0.0612519	0.0799019	0.0835932	0.0798909	0.0553677	0.172093
ATRIP	0.0221909	0.0265045	0.0260802	0	0.00712488	0.0160429	0.00951923	0.0190008	0.0379088	0.0190324	0.0237265	0.015172	0.0126164	0.0115451	0.0269556	0.0339262	0.0279429	0	0.0137401	0.0188586	0.0184234	0.0335638	0.0181494	0.0146002	0.0160214	0.0176695	0.0140614	0.0128794	0.0261937	0.0222272	0.0227821	0.0291244	0.0277758	0.0339711	0.0127631	0.0180182	0.00726803	0.00908089	0.0251797	0.0287215	0.0180073	0.022221	0.0351393	0.0153356	0.0128002	0.0205557	0.0206229	0.015434
SHISA5	0.120509	0.125548	0.114992	0.0476184	0.0531863	0.0745611	0.143523	0.197332	0.05502	0.0712437	0.0715799	0.0952302	0.0855551	0.2113	0.109055	0.0934012	0.0807081	0.0379125	0.0941682	0.0502892	0.0713806	0.310557	0.0856717	0.0963175	0.0936512	0.0742993	0.11175	0.138748	0.175359	0.0678744	0.129483	0.325213	0.26221	0.11982	0.205499	0.0620648	0.299096	0.193127	0.150451	0.248809	0.0700683	0.124053	0.236166	0.0606274	0.0528711	0.307647	0.0699192	0.0966609
PFKFB4	0.055219	0.0701659	0.0890763	0.10047	0.0562937	0.0664089	0.0460881	0.138912	0.0694845	0.0755434	0.0800514	0.0812672	0.0680944	0.036884	0.110947	0.0942783	0.0531848	0.0222154	0.0630736	0.105991	0.0716691	0.0928957	0.0789999	0.0923104	0.0642973	0.042747	0.0441511	0.0522647	0.0940853	0.0647897	0.0933183	0.125373	0.0857445	0.109279	0.0836126	0.0841254	0.0704806	0.115024	0.0627692	0.0866653	0.0940923	0.0684135	0.081951	0.0686601	0.121403	0.173352	0.104677	0.148862
COL7A1	0.0567373	0.0522023	0.0380794	0.0564598	0.0614815	0.061067	0.0441259	0.07131	0.0655959	0.049129	0.0205931	0.032841	0.0377666	0.0455956	0.0592697	0.0596828	0.0361293	0.0237505	0.0507372	0.057169	0.0859637	0.0177892	0.030177	0.0386313	0.0511659	0.0429051	0.033186	0.0280472	0.0275564	0.0473354	0.0470199	0.0704815	0.0664796	0.0240392	0.0178602	0.0980706	0.078037	0.0422434	0.036855	0.04321	0.0322729	0.0223733	0.0379484	0.038599	0.0673577	0.0186752	0.0318048	0.0198342
UQCRC1	0.0773565	0.0966044	0.0818606	0.100579	0.119426	0.0739929	0.130293	0.0989595	0.127122	0.0898698	0.0897472	0.0626009	0.0893029	0.0797304	0.124785	0.103654	0.0926471	0.0716283	0.0742148	0.0676364	0.126813	0.0805632	0.0983069	0.0769044	0.0938519	0.122305	0.12638	0.0795984	0.118863	0.0785433	0.101019	0.0919775	0.10877	0.0830548	0.0539469	0.0978774	0.141467	0.0946703	0.0928243	0.0842793	0.0893975	0.088491	0.0618872	0.0774382	0.0648052	0.0782509	0.121648	0.0914735
SLC26A6	0.0321182	0.0340425	0.0251159	0.0305458	0.0299998	0.0331924	0.0344733	0.0251685	0.039811	0.0205617	0.0149775	0.0141999	0.027396	0.0326713	0.0346611	0.0420574	0.0313972	0.0438506	0.0191893	0.027006	0.0500236	0.0181516	0.0130559	0.0353651	0.0219138	0.0242425	0.0379795	0.0345133	0.0137782	0.00663101	0.0323882	0.0450003	0.0314946	0.0164204	0.0136114	0.0435649	0.0576784	0.0382151	0.0319742	0.044043	0.0154661	0.0102011	0.0315285	0.0262763	0.0268849	0.025072	0.0149229	0.0137962
CELSR3	0.00732637	0.0178027	0.0103148	0	0.011453	0.0107818	0.0190016	0.0145726	0.0311964	0.0065827	0.0100083	0.00686499	0.0118785	0.0180907	0.0120779	0.00210789	0.00776121	0.0931485	0.0101947	0.00898323	0.0217295	0.00929826	0.00282432	0.00235165	0.00976654	0.00615497	0.00938687	0.00429419	0.00660378	0.00557135	0.0156125	0.0126366	0.015654	0	0.00415143	0.0049795	0.0118014	0.00946225	0.0238351	0.0124792	0.00927582	0	0.00464238	0.01125	0.00380194	0.00412823	0.00747006	0.00445341
NCKIPSD	0.044513	0.0907611	0.0550234	0.0210124	0.0679498	0.0684752	0.0959396	0.0613899	0.055912	0.0290551	0.0507187	0.0398314	0.0496619	0.0653631	0.0630839	0.0329749	0.0321842	0.0132802	0.048786	0.0429383	0.049078	0.0779845	0.0462555	0.045188	0.0408233	0.0264299	0.0600929	0.0843204	0.0547039	0.125111	0.0722552	0.0724382	0.0709552	0.0347671	0.0411174	0.0513085	0.0498652	0.0460268	0.0626655	0.0623125	0.0245105	0.0660897	0.0653453	0.0460845	0.0547367	0.0559961	0.0373273	0.0429389
IP6K2	0.129407	0.190161	0.172756	0.152321	0.196423	0.129102	0.159028	0.173737	0.214298	0.145229	0.185978	0.145169	0.146664	0.199849	0.172283	0.163509	0.0723172	0.287814	0.211079	0.153768	0.174737	0.147811	0.129643	0.255873	0.153502	0.127098	0.102763	0.11837	0.172274	0.135088	0.208193	0.161529	0.17122	0.143572	0.113496	0.131248	0.244697	0.198276	0.180458	0.237528	0.147109	0.14086	0.136419	0.0852519	0.113038	0.143487	0.158412	0.0904648
PRKAR2A	0.272542	0.285551	0.428537	0.245087	0.356376	0.241061	0.271128	0.305136	0.277347	0.29067	0.314141	0.333939	0.288527	0.309039	0.31618	0.261046	0.236117	0.288716	0.290935	0.268416	0.328116	0.423863	0.306058	0.352488	0.348392	0.293005	0.172212	0.239306	0.275927	0.3091	0.291599	0.358318	0.35395	0.293805	0.182621	0.231515	0.477054	0.359921	0.368124	0.408085	0.366522	0.243709	0.257909	0.24174	0.213753	0.369653	0.352883	0.363905
SLC25A20	0.0903384	0.0555855	0.0998682	0.100651	0.0988143	0.0369713	0.0967862	0.0646298	0.100534	0.0868673	0.0829142	0.0836287	0.0699607	0.093115	0.105597	0.0546464	0.0766837	0	0.0721149	0.0775103	0.0626947	0.0908046	0.0910343	0.0816723	0.069921	0.0804818	0.0415065	0.042371	0.0306844	0.0880109	0.0679381	0.0680175	0.0862799	0.108554	0.059992	0.0631254	0.100791	0.0948347	0.0865265	0.0605554	0.0861611	0.0471402	0.0347098	0.0562027	0.0431748	0.0856493	0.118845	0.0476257
ARIH2OS	0.0107346	0.0157086	0.0200445	0.0112551	0.00920727	0.0056018	0.0076853	0.0177172	0.0247697	0.0128984	0.0121747	0.00512169	0.0122527	0.0375344	0.0102002	0.0137757	0.00730131	0.0201863	0.0223193	0.00920192	0.00731953	0.0238427	0.0117286	0.0247423	0.00103023	0.0032827	0.00128617	0.00749603	0.0225877	0	0.0161294	0.0228107	0.0125824	0.0116819	0.00364019	0.00196009	0	0.0249714	0.00736983	0.0156197	0.024652	0.0328046	0.0059649	0.00286278	0.00672415	0.0205629	0.0207114	0.0322406
ARIH2	0.261623	0.262966	0.323965	0.226777	0.285558	0.267778	0.287827	0.317645	0.485104	0.27069	0.294264	0.24978	0.269784	0.390361	0.370669	0.323904	0.197614	0.298464	0.256064	0.270896	0.280229	0.340689	0.249674	0.369386	0.210377	0.238069	0.212328	0.254954	0.23206	0.310089	0.315067	0.320471	0.357482	0.283867	0.195478	0.248949	0.285567	0.391511	0.24407	0.294564	0.28231	0.196258	0.299322	0.250352	0.261805	0.25743	0.378103	0.347887
P4HTM	0.121385	0.163211	0.164029	0.180797	0.152372	0.17372	0.242681	0.217493	0.219113	0.125292	0.156118	0.140867	0.189612	0.18958	0.202175	0.191142	0.128372	0.234489	0.162878	0.177957	0.175141	0.158226	0.122587	0.200609	0.17364	0.118756	0.143546	0.162547	0.140898	0.16191	0.209471	0.211721	0.225545	0.111532	0.0912504	0.151905	0.269122	0.216371	0.199037	0.151601	0.15114	0.107773	0.18426	0.121512	0.151175	0.186108	0.140702	0.0672089
WDR6	0.2698	0.42491	0.239018	0.266532	0.3164	0.268895	0.387196	0.306714	0.237303	0.243205	0.208864	0.194429	0.26398	0.260625	0.279922	0.306227	0.286352	0.220666	0.246472	0.300788	0.276216	0.248884	0.20336	0.232343	0.284131	0.294843	0.327163	0.297515	0.250704	0.302239	0.368948	0.200187	0.354763	0.302181	0.135209	0.346618	0.653662	0.433816	0.232121	0.294398	0.264747	0.156816	0.149645	0.282464	0.283271	0.207944	0.226776	0.115233
DALRD3	0.0196491	0.0311635	0.0501014	0.0463148	0.0466108	0.032259	0.0880877	0.0464143	0.0562632	0.0425849	0.0363121	0.0208575	0.0234967	0.0599538	0.0347758	0.0663143	0.0323086	0.134771	0.0396234	0.0222396	0.0430841	0.0641143	0.0201574	0.0494309	0.0256404	0.0279341	0.0300636	0.0364638	0.0704377	0.0622961	0.0494933	0.0572876	0.037142	0.0626318	0.00740653	0.0364997	0.0258058	0.0399226	0.0369458	0.0496877	0.0326663	0.05811	0.0873356	0.0220193	0.0250986	0.0624445	0.0666353	0.0460599
NDUFAF3	0.0195886	0.0071875	0.0187014	0.00384588	0.0230749	0.0235596	0.0184175	0.0327567	0.0181997	0.00849813	0.0209788	0.0118551	0.0304451	0.0703396	0.0235862	0.0153273	0.0226478	0.0222154	0.0192066	0.0197126	0.0319655	0.0238028	0.0177192	0.0440001	0.037214	0.0171958	0.0377158	0.0266218	0.0255442	0.0368589	0.0470382	0.0261119	0.0286176	0.0253033	0.00361432	0.0226607	0.0278122	0.0320171	0.0197877	0.02503	0.0276595	0.0306602	0.0318426	0.0166647	0.0259754	0.0174236	0.0248167	0.0241484
IMPDH2	0.0120531	0.0150264	0.0135129	0.0312064	0.0182533	0.0105166	0.0312982	0.0172571	0	0.0125672	0.0137513	0.0152351	0.0262894	0.0205688	0.0200346	0.0134921	0.00486201	0	0.0219877	0.0151411	0.00870694	0.0269199	0.00809683	0.0131938	0.019645	0.0136292	0.0162442	0.0178211	0.0101994	0.0103001	0.0158441	0.017757	0.0161601	0.00975235	0.00600193	0.0188812	0.0105404	0.0230358	0.0197707	0.0177902	0.010204	0.00643565	0.0143728	0.0227102	0.0150364	0.0358774	0.0123314	0.0134821
QRICH1	0.152926	0.20077	0.204536	0.196825	0.0967961	0.105405	0.123636	0.139343	0.174665	0.121354	0.159856	0.136435	0.146991	0.219778	0.195858	0.132459	0.120777	0.229213	0.130519	0.145431	0.157779	0.174966	0.140168	0.142455	0.132932	0.161357	0.0975806	0.115896	0.182579	0.165983	0.150536	0.209039	0.176076	0.139495	0.146216	0.121486	0.113009	0.150232	0.146266	0.14682	0.153023	0.145691	0.129007	0.0937858	0.140068	0.153928	0.176919	0.142739
QARS	0.0583018	0.0436628	0.0620353	0.031718	0.0483134	0.053446	0.0672007	0.0550138	0.0551447	0.0436687	0.0464411	0.0431634	0.0531609	0.0454035	0.0411916	0.0758225	0.0334952	0.0429776	0.0599967	0.0521719	0.0609307	0.0530226	0.0366688	0.0501581	0.0414468	0.0463785	0.033495	0.0556208	0.0455376	0.0748812	0.0571651	0.0430365	0.0490679	0.0463366	0.0179424	0.0595968	0.0263493	0.0674788	0.0628528	0.0466273	0.045252	0.0724123	0.0253972	0.0577108	0.0506725	0.0556184	0.0460621	0.0187664
USP19	0.0241415	0.0282068	0.029736	0.0503092	0.0403692	0.0398553	0.0499403	0.0546231	0.0546174	0.0357624	0.030008	0.0244863	0.0389033	0.0106378	0.0619301	0.0498859	0.0367643	0.0523514	0.0571517	0.0429069	0.0483456	0.029839	0.0247461	0.0428898	0.0308745	0.0421296	0.0452065	0.0255214	0.0264174	0.0501419	0.0535457	0.0345453	0.040984	0.0309913	0.0129789	0.0172269	0.0129407	0.040845	0.0387044	0.0282555	0.0318013	0.0166287	0.0357261	0.0263131	0.0267655	0.034092	0.0346011	0.0243844
LAMB2	0.0430987	0.0776511	0.0536582	0.0369873	0.0667925	0.074821	0.159145	0.0802386	0.0654507	0.0419373	0.0680034	0.0591703	0.0817098	0.0483747	0.0672945	0.0469213	0.136928	0.067555	0.0580476	0.0527941	0.0804169	0.0505846	0.0556918	0.052307	0.0740494	0.0396704	0.0939349	0.0797123	0.033956	0.0619583	0.121043	0.074734	0.0621345	0.0779485	0.0377978	0.104961	0.223594	0.124755	0.107836	0.0599572	0.0377755	0.0829491	0.0472093	0.122297	0.087821	0.0781467	0.0443394	0.0386124
CCDC71	0.003977	0	0.00643998	0.00447292	0.00620231	0.0111736	0.0276507	0.0124967	0.0427256	0.00561391	0.0113739	0.00323533	0.00705163	0.0157972	0.0102875	0.0122045	0.00422185	0	0.00870896	0.00688413	0.00626514	0.00535681	0.00698334	0.0115698	0.00834935	0.00500891	0.00974811	0.00961853	0.00307751	0.0140042	0.00829234	0.0147033	0.00785512	0.019152	0.00594721	0.00881266	0.00880933	0.01339	0.00775832	0.00820716	0.0111696	0	0.0100375	0.00554084	0.00153973	0.00836336	0.00764615	0.0211809
KLHDC8B	0.0119246	0.0173817	0.0198889	0.0471066	0.0327939	0.0217961	0.0569912	0.0298345	0.0207601	0.0243099	0.0223013	0.0205054	0.0289297	0.0146101	0.0220917	0.0197322	0.029249	0.0425284	0.0238764	0.0304853	0.028937	0.0154929	0.0150087	0.0105856	0.0248259	0.0168983	0.0351324	0.0268427	0.0278312	0.00637959	0.0255723	0.0270477	0.0223454	0.0197237	0.0160639	0.0244515	0.06818	0.0253475	0.033322	0.0100215	0.0294464	0.00515839	0	0.0368843	0.0243142	0.0259783	0.0160392	0.0198298
C3orf84	0.000973376	0	0.00507717	0	0	0.00077503	0	0	0	0.000463395	0	0	0.000879702	0	0	0	0.00211769	0	0.000598588	0.0016684	0	0.000848541	0	0	0.000882171	0.00141329	0	0	0	0	0	0	0	0	0	0	0	0.00208984	0	0.00108674	0.00224618	0	0	0	0	0	0	0
CCDC36	0.0105503	0.00705822	0.0271744	0	0.0161257	0.0139484	0.0225506	0.0113823	0.0065439	0.00943864	0.00659137	0.00992787	0.00207118	0.0179629	0.0338438	0.0257355	0.0112761	0	0.00730147	0.0144775	0.000771612	0.00532156	0.00554437	0.00919012	0.0170086	0.00130154	0.00590076	0.00898587	0.00735279	0.00905045	0.0100227	0.0220944	0.0152401	0.0143517	0.00640296	0	0.00872433	0.0203225	0.000989019	0.00660352	0.0111411	0.00637497	0.0179222	0.00341747	0.00808255	0.0147759	0.0102432	0.00975569
C3orf62	0.0360901	0.0699449	0.058034	0.037006	0.0363809	0.0461307	0.0801632	0.0516286	0.0294684	0.0371207	0.0453429	0.0461042	0.0543368	0.0520892	0.0513801	0.0489123	0.0760556	0.0414983	0.0585445	0.0404765	0.0622042	0.039723	0.0493713	0.0452561	0.0423215	0.0446316	0.048772	0.0718185	0.0111782	0.0460282	0.0581625	0.0407181	0.0568358	0.0637489	0.0397202	0.0737525	0.0899665	0.0890954	0.055316	0.050757	0.0394474	0.0242039	0.0332415	0.0561475	0.0452489	0.057158	0.0596071	0.0416506
USP4	0.187025	0.202228	0.20792	0.118508	0.0890144	0.115566	0.172703	0.177945	0.256281	0.174782	0.176481	0.209463	0.165639	0.187757	0.22685	0.137889	0.160256	0.206107	0.151805	0.180291	0.170802	0.213234	0.218016	0.221651	0.168826	0.171416	0.119251	0.159498	0.118717	0.202219	0.19905	0.213825	0.200195	0.179684	0.191141	0.195479	0.219393	0.253016	0.195347	0.168614	0.169258	0.104036	0.172154	0.165854	0.134838	0.192643	0.243393	0.14054
RHOA	0.120701	0.100038	0.156973	0.102367	0.149079	0.102952	0.16537	0.135867	0.196294	0.0906544	0.122766	0.097241	0.107728	0.123611	0.114567	0.116773	0.0929368	0.0440287	0.122567	0.121258	0.108897	0.178743	0.0934173	0.11785	0.132697	0.0999841	0.14711	0.152117	0.090825	0.136661	0.157549	0.179988	0.130808	0.133293	0.0825181	0.0708254	0.0909613	0.140322	0.145509	0.146058	0.118276	0.141115	0.142593	0.123451	0.086183	0.146016	0.130403	0.133545
TCTA	0.0368522	0.0655678	0.0822501	0.0404777	0.0259661	0.0259107	0.0539885	0.0623756	0.0487152	0.0451406	0.0428782	0.0307195	0.0590166	0.0460955	0.0706255	0.042204	0.032038	0.0222154	0.0636638	0.0363814	0.0415055	0.0986463	0.0417439	0.0854486	0.0235412	0.0563723	0.0297168	0.0403648	0.0582683	0.0507184	0.0705339	0.0943834	0.0602534	0.0901539	0.0359894	0.051586	0.0385219	0.0903393	0.059269	0.0421647	0.0429158	0.0660469	0.0414418	0.0323726	0.0561513	0.0826323	0.044325	0.0419791
AC104452.1	0	0.00362613	0	0	0	0.000635716	0	0	0	0	0	0	0	0	0	0	0	0	0	0	0	0	0.00112854	0	0	0	0	0	0	0	0	0.000751119	0	0	0	0	0	0	0	0	0	0	0	0	0	0	0.00131548	0
DAG1	0.12959	0.169188	0.197875	0.0971885	0.146562	0.137459	0.204664	0.150918	0.156042	0.182325	0.200426	0.153653	0.192054	0.109884	0.134776	0.11076	0.156212	0.123756	0.192128	0.0998033	0.129008	0.17497	0.195431	0.155318	0.172764	0.112986	0.199826	0.141903	0.0984628	0.145357	0.196372	0.0966519	0.162927	0.212893	0.12277	0.116407	0.128994	0.190309	0.210001	0.120236	0.156877	0.111845	0.198517	0.169821	0.118312	0.238042	0.130538	0.0941998
BSN	0.0922981	0.0780752	0.0962759	0.112807	0.0881193	0.0817493	0.0716005	0.120747	0.146496	0.0665866	0.072092	0.0568042	0.096761	0.101636	0.0860381	0.0916174	0.0829953	0.108581	0.0660389	0.0867723	0.0728175	0.134123	0.0921852	0.118104	0.0684858	0.0949543	0.0637669	0.0679988	0.066203	0.0920975	0.102357	0.108414	0.109865	0.0914591	0.0395318	0.063428	0.110873	0.0715401	0.0713381	0.0517999	0.101569	0.0560407	0.10313	0.053667	0.0476684	0.122335	0.120923	0.0631369
APEH	0.0233071	0.0276947	0.0276936	0.0256498	0.0210423	0.0340144	0.0503474	0.0313615	0.0146328	0.0176125	0.0213081	0.0134122	0.0328266	0.0140125	0.0323851	0.0163257	0.00883036	0	0.0300878	0.0441019	0.0269171	0.0259967	0.0229354	0.0226207	0.0337238	0.0393433	0.0347881	0.0259072	0.019046	0.0371325	0.0316614	0.0334272	0.0399205	0.0242075	0.02406	0.0258098	0.0240455	0.0208915	0.0340079	0.0221875	0.0165108	0.00362417	0.0203078	0.016195	0.00942223	0.0243135	0.0137444	0.0147601
MST1	0.0348652	0.0516676	0.0294414	0.0765259	0.0878955	0.0413779	0.0260853	0.0447441	0.0924886	0.0249653	0.0463186	0.0216891	0.0487504	0.0692578	0.0762313	0.0699945	0.0240013	0.13978	0.0256208	0.0570238	0.0916056	0.0124587	0.0194391	0.0879524	0.0395345	0.041376	0.0236742	0.0329158	0.0250071	0.0499943	0.0548566	0.0676232	0.040206	0.0289155	0.0129082	0.0416903	0.0334393	0.0346026	0.0463251	0.0268132	0.0620665	0.0123706	0.0340527	0.0512386	0.0244603	0.0219902	0.0486207	0.00875063
RNF123	0.0427866	0.0532302	0.0817721	0.0668673	0.0460208	0.0619165	0.103918	0.0674318	0.043341	0.0465113	0.0557803	0.036985	0.0544881	0.0906758	0.0764564	0.0874799	0.0764383	0.0237505	0.0628262	0.0624696	0.0748946	0.0793732	0.0533329	0.0721831	0.0406663	0.0451559	0.0355238	0.0487616	0.0505823	0.0544325	0.0737813	0.0711709	0.0791302	0.0938066	0.0193077	0.0772684	0.0581899	0.0740801	0.0422835	0.0940533	0.0635022	0.0728	0.0382073	0.0358017	0.067123	0.0668862	0.0853721	0.0556913
GMPPB	0.00891351	0.0328203	0.0183733	0.014499	0.0121853	0.0211352	0.0237709	0.0153898	0.00582837	0.00830789	0.00997199	0.00723117	0.00958619	0.0122737	0.0143874	0.0220831	0.0134494	0	0.0158965	0.0175604	0.0274146	0.0267797	0.0112055	0.011747	0.0083667	0.00590129	0.0154207	0.00341505	0.0207967	0.0126645	0.0142531	0.0237025	0.0158016	0.0133022	0.00280997	0.0138315	0	0.0223783	0	0.0127815	0.0150725	0.0220679	0.00968125	0.0054327	0.0113701	0.0269613	0.0101761	0.00786444
IP6K1	0.205652	0.152245	0.226269	0.123384	0.279585	0.159079	0.164676	0.204388	0.30126	0.181693	0.198335	0.182028	0.162143	0.271906	0.219272	0.20413	0.154011	0.164062	0.171856	0.191383	0.152087	0.230031	0.190925	0.230226	0.1445	0.193725	0.180958	0.165864	0.138943	0.203788	0.210646	0.274754	0.174225	0.15542	0.148458	0.13459	0.280952	0.19267	0.206122	0.146981	0.202052	0.151558	0.206578	0.134086	0.169689	0.210032	0.239294	0.27464
CDHR4	0.00200181	0	0.000627859	0	0.00517193	0	0	0	0	0	0	0	0	0	0	0	0	0	0	0	0.000807352	0	0	0	0	0.00278169	0.00160665	0	0	0	0	0	0	0	0	0	0	0.00379499	0	0.00363393	0.00131345	0	0	0	0	0	0.00121443	0.0013118
INKA1	0	0	0.00349469	0.0105422	0	0.000574612	0	0.002078	0	0.00157013	0.000877899	0.000692174	0	0	0	0.00596863	0	0	0.00150581	0	0	0.00130273	0.00173242	0.00132763	0.000269244	0	0.00451168	0	0	0	0.0022628	0.00593522	0.00179782	0.00440858	0	0	0.0303114	0.00205762	0	0.00290096	0	0	0	0.00159039	0	0	0	0.000504809
UBA7	0.0347334	0.040504	0.0306123	0.0434865	0.0260144	0.0362759	0.0314603	0.0555763	0.0624216	0.0305932	0.0257084	0.0215892	0.0507306	0.0798811	0.0627411	0.024337	0.0138783	0.0514369	0.0267728	0.0524482	0.075503	0.0294853	0.0171168	0.0223607	0.028881	0.0260044	0.0271607	0.0436906	0.0333767	0.0111053	0.0267853	0.0373618	0.0349998	0.0082677	0.0163091	0.0434477	0.0239616	0.0222775	0.0256658	0.0127199	0.0342619	0.0304058	0.0186055	0.0157578	0.0498492	0.0396643	0.0290876	0.0218343
TRAIP	0.00348954	0.0105338	0.0121339	0.00908074	0.0102761	0.00797591	0.00275687	0.0118146	0.0108123	0.0065776	0.00384701	0.00551089	0.00743959	0.00908611	0.00424228	0.00825004	0	0	0.00404452	0.0105879	0.00556784	0.00991963	0.00498552	0.0113943	0.00404071	0.0212441	0.0027986	0.0158329	0.0032003	0	0.0087028	0.00893269	0.00517799	0.0103029	0.00309081	0.002029	0	0.0055046	0.00828054	0.0056606	0.00278551	0.00480643	0	0.0027181	0.00166101	0.00956366	0.0050837	0.00441713
CAMKV	0.044848	0.0537027	0.0345622	0.0957901	0.0456852	0.0729204	0.0962699	0.0875118	0.0749374	0.0215055	0.0255666	0.0369829	0.0428495	0.0514722	0.0474014	0.0256042	0.043517	0.027634	0.0323581	0.0412755	0.0754237	0.0197271	0.0334401	0.0303974	0.0647322	0.0503298	0.0670787	0.0425857	0.0786391	0.00821928	0.0890194	0.0771242	0.0979551	0.0351274	0.0231259	0.0483624	0.0891278	0.0411659	0.0865459	0.0296481	0.0201692	0.0229087	0.0308363	0.0530229	0.0435495	0.0248867	0.0207478	0.0224794
MST1R	0.00238564	0.00228492	0.00464993	0	0	0.00213232	0.00230772	0.00222656	0	0.00450156	0.00260149	0.00187654	0.00267214	0	0.00570813	0	0	0	0.00119662	0	0.00631726	0.00202311	0.000941487	0.00415914	0.000936497	0.0010648	0	0.00341359	0	0	0.00303304	0.00562992	0.0033946	0.00231937	0.00177725	0.00542523	0	0	0.00184958	0.00308896	0.00352213	0.00298772	0	0	0.0021573	0.00578111	0.00293469	0.00292212
MON1A	0.0251348	0.0261575	0.0332503	0.0619833	0.025736	0.0189438	0.0401717	0.0324888	0.0466234	0.0259379	0.0267808	0.0203733	0.0343205	0.0188985	0.0363015	0.0208555	0.014563	0.0930775	0.0133453	0.0253318	0.028968	0.0346278	0.0200058	0.0217295	0.0362072	0.0276385	0.0295338	0.00860284	0.00535923	0.0191902	0.0175351	0.027281	0.0267377	0.0123436	0.0111494	0.0367979	0.0314796	0.0190056	0.0285236	0.02036	0.0323512	0.0135073	0.0204487	0.0119108	0.0186346	0.0325	0.0253977	0.0153323
RBM6	0.68837	0.877346	0.868182	0.870568	0.843241	0.748021	0.923154	0.858104	0.907007	0.794144	0.848861	0.751259	0.799022	0.915592	0.935337	0.829202	0.729952	0.828398	0.846767	0.819259	0.777175	0.928113	0.791517	0.975213	0.723444	0.657226	0.592481	0.858781	0.691064	0.913635	0.854985	0.895837	0.917617	0.880154	0.614562	0.870332	1.00894	0.929974	0.76264	0.865842	0.898633	0.698477	0.826512	0.773778	0.843315	0.902949	0.989176	0.82843
RBM5	0.483193	0.385218	0.384893	0.433257	0.443167	0.452622	0.392024	0.463333	0.375967	0.378171	0.414148	0.373624	0.358401	0.414126	0.373583	0.373768	0.287147	0.319859	0.362802	0.402237	0.4531	0.421104	0.347678	0.383624	0.391514	0.340376	0.31207	0.443002	0.325621	0.343099	0.403165	0.395096	0.416073	0.32867	0.323547	0.391299	0.513497	0.346849	0.250934	0.410343	0.363648	0.349703	0.320461	0.391357	0.456689	0.306827	0.336802	0.339565
SEMA3F	0.00267289	0.0175411	0.00381894	0	0	0.00602453	0.00575895	0.00127369	0.00978584	0.0031914	0.00496036	0.00324771	0.00360858	0	0.00265623	0.00333523	0.00152869	0	0.00337103	0.00595086	0.00213309	0.00684392	0	0.0067613	0.00536063	0.00410793	0.00361548	0.00342893	0.0077931	0.005015	0.00412143	0.0140426	0.00613542	0.00969863	0.00386533	0.00936864	0.0107014	0.00192707	0.00283212	0.00498698	0.0105589	0	0.00568411	0.00458662	0	0.0140316	0.00753363	0.001481
SLC38A3	0.0576227	0.116745	0.0668057	0.0481471	0.0633038	0.0714796	0.0513907	0.127285	0.0926563	0.0786766	0.0829695	0.0708739	0.151207	0.0447264	0.0704002	0.0530334	0.0816152	0	0.0907609	0.0793419	0.111169	0.0721381	0.0775351	0.0396183	0.0775834	0.0530289	0.0814296	0.0628365	0.0572554	0.0201274	0.0810231	0.0893657	0.116723	0.0552083	0.0685718	0.0636929	0.154777	0.0596941	0.1321	0.0575944	0.0687956	0.0354702	0.100172	0.0548669	0.0489182	0.246488	0.0621983	0.0381155
GNAI2	0.133432	0.108242	0.147665	0.0676134	0.081873	0.0956325	0.186752	0.157314	0.161037	0.103166	0.123141	0.0882082	0.139653	0.126608	0.144159	0.101044	0.141868	0.128525	0.152929	0.0981255	0.0942303	0.171364	0.13371	0.121478	0.152707	0.103712	0.138872	0.111108	0.121437	0.0975221	0.225861	0.201467	0.15575	0.117791	0.0784924	0.118567	0.247289	0.178506	0.178875	0.114476	0.0787785	0.153468	0.175374	0.107911	0.102839	0.202735	0.112876	0.0841921
SEMA3B	0.210986	0.281644	0.171983	0.273913	0.229928	0.235135	0.254158	0.308035	0.257499	0.133692	0.157427	0.198869	0.310502	0.311241	0.383504	0.277795	0.12831	0.691462	0.137552	0.299606	0.254261	0.282169	0.199742	0.197427	0.170492	0.210981	0.113543	0.179435	0.164029	0.113042	0.284148	0.380085	0.164035	0.197806	0.26427	0.346628	0.0819954	0.165657	0.239259	0.0619282	0.175601	0.308153	0.131548	0.166043	0.206719	0.140206	0.150333	0.0901017
LSMEM2	0.00455617	0.00290031	0.0101724	0	0.0124345	0.00517264	0.0087434	0.00258032	0.0181328	0.00346008	0.0100131	0.00242542	0.0040509	0.00837602	0.00243574	0.00604533	0.00204578	0	0.00432838	0.00174149	0.00240479	0.00553464	0.00584781	0.00796447	0.00371728	0.00185435	0.00552486	0.00750901	0.00415387	0.00692173	0.0101063	0.00404437	0.00683566	0.0114871	0.0117083	0	0.00525101	0.0125593	0.0129474	0.00953295	0.00284167	0.00488921	0.00401527	0.0063028	0.0100716	0.00657219	0.00488264	0.0125298
IFRD2	0.013579	0.0105194	0.0184517	0.0159445	0.0471697	0.022013	0.0590282	0.0340241	0.045398	0.0234107	0.0309643	0.0150196	0.0218354	0.0350865	0.032781	0.0209477	0.0288646	0	0.0243306	0.0192634	0.0214512	0.0553693	0.0176101	0.0567714	0.0277356	0.0115688	0.0336027	0.0230437	0.0299313	0	0.0357136	0.0386579	0.0274395	0.0278639	0.00958632	0.0179954	0.0119655	0.0206495	0.0284102	0.0359088	0.040557	0.00667771	0.0220662	0.0202186	0.0131145	0.0541594	0.0240002	0.0384866
HYAL3	0	0	0.00411231	0	0	0.00417718	0	0.00568956	0	0.000936096	0.00170087	0.000829132	0.00143349	0.00861079	0.00306991	0.0040948	0.00825146	0	0.00491685	0.00259982	0.0102292	0.00455603	0.00200018	0.0036156	0.00176675	0	0.00784415	0.00291422	0	0.00510867	0.00297252	0.00280622	0.00278392	0	0.00373916	0	0	0.000924454	0.00281447	0.00166924	0	0.00368463	0	0.00398684	0.00335904	0	0.00211106	0.00134146
HYAL1	0.0155364	0.0240859	0.0184037	0.0274699	0.0175518	0.018839	0.0156824	0.0184655	0.01613	0.0143297	0.0162471	0.0131519	0.011085	0.0131721	0.0127409	0.0130646	0.0155053	0	0.0176125	0.0211267	0.0144023	0.0274857	0.0119223	0.0269645	0.0202898	0.0174607	0.0110815	0.018921	0.0214389	0.00580895	0.0051278	0.012734	0.0231232	0.0378618	0.00207642	0.00658727	0.0530106	0.0137798	0.00719391	0.0252662	0.0101901	0.0110881	0.039815	0.00639889	0.0102417	0.0234779	0.0223266	0.00687659
HYAL2	0.0073587	0.00457163	0.0201857	0.0117014	0	0.00105735	0.00992067	0.00829953	0.02511	0.00790854	0.0194931	0.0109038	0.0179358	0.00456889	0.0170499	0.00391519	0.0137089	0.0315471	0.0250433	0.00585084	0.0139794	0.0291966	0.00894911	0.0195022	0.0172117	0.00545997	0.0107868	0.0119374	0.00643113	0	0.0202192	0.0244025	0.0168706	0.017735	0.00547287	0.00210737	0.0197885	0.0256535	0.0208468	0.0186219	0.00451555	0	0.0192466	0.00234589	0.00597519	0.0247407	0.00661625	0.00176705
TUSC2	0.023194	0.0234162	0.025014	0.0374868	0.0239783	0.0279531	0.0747014	0.0308604	0.0296062	0.020495	0.0302602	0.0183901	0.0365477	0.0312341	0.036955	0.0377423	0.0300006	0	0.0343207	0.0212391	0.0142424	0.0315233	0.0153572	0.0273023	0.0275241	0.0381457	0.0421858	0.0251001	0.0369283	0.00581402	0.0418767	0.0373234	0.0331655	0.0262234	0.016121	0.0220777	0.0434558	0.0427872	0.0318628	0.0281705	0.02283	0.0110434	0.0285981	0.0163737	0.020854	0.0241321	0.0151934	0.021851
RASSF1	0.0214743	0.00981284	0.0257164	0.0264259	0.0233422	0.0118023	0.0269829	0.0313197	0.0452995	0.0235672	0.0196229	0.0187069	0.0164539	0.0577372	0.0269627	0.0222317	0.0155854	0.083228	0.02647	0.0208349	0.0161594	0.0439677	0.0222479	0.0112154	0.0342324	0.020845	0.0232933	0.00987516	0.0291764	0.0142812	0.0239846	0.0434334	0.0265566	0.0247827	0.0206429	0.0157241	0.0210868	0.0585657	0.0350313	0.0380244	0.0196526	0.0313365	0.0134614	0.0196194	0.0145102	0.0343786	0.023588	0.0243402
ZMYND10	0.00303207	0	0.00112522	0	0.00563086	0.00559256	0.0127235	0.00525344	0	0.00283854	0.00494497	0.00313983	0.00569971	0.0146952	0.00970736	0.00594589	0.0118982	0	0.00502018	0.00914413	0.0089294	0.001615	0.00507598	0.00159893	0.00492733	0.00487181	0.00742452	0.00244303	0.00883042	0.00692173	0.00545873	0.0042106	0.00568197	0.00309604	0.0029237	0.00656805	0.0189118	0.0159809	0.00486864	0.00262631	0.00367414	0	0.0181246	0	0.0092966	0.00178054	0.00580271	0.00546007
NPRL2	0.0260435	0.0247051	0.0273348	0.0131242	0.0342448	0.0304393	0.0610373	0.0317528	0.0205167	0.0225374	0.0174028	0.0122853	0.0328523	0.0400316	0.0306763	0.0401656	0.018898	0	0.0286555	0.0216869	0.0300355	0.0367373	0.0164992	0.0359648	0.034828	0.0362777	0.0200441	0.0198164	0.0149578	0.0261543	0.0368197	0.0337094	0.0273006	0.0178941	0.0115665	0.0333165	0.0405316	0.0211689	0.0253777	0.0314873	0.0302668	0.0123438	0.00934792	0.0251995	0.0349964	0.0286762	0.0248169	0.0185462
Z84492.1	0	0	0	0	0	0.000379893	0.0013496	0.00336398	0	0.00170859	0.0036212	0.00113749	0.00320171	0	0.00153222	0	0.00448744	0	0.00233014	0	0.00287165	0.00603844	0.00387326	0.00185014	0.00523355	0	0.00272619	0	0.00261142	0.00730083	0.00394793	0.00240329	0.00284208	0.00705001	0.00106345	0.00429776	0	0.00431206	0	0.00219172	0	0.00402896	0.00645872	0.00246292	0.000573841	0	0.00483753	0.00374269
TMEM115	0.0167195	0.0127152	0.0266398	0.0122212	0.0310166	0.0170018	0.0489786	0.0281766	0.0905932	0.0221071	0.0278676	0.0154487	0.0391019	0.021827	0.0240034	0.0296925	0.0360829	0.0405052	0.0408637	0.0226814	0.0153311	0.0200064	0.0277572	0.0187275	0.022556	0.0193005	0.0484857	0.0157993	0.0144404	0.0394169	0.042984	0.0177538	0.0227928	0.0295704	0.0193852	0.0146147	0.00663114	0.0295745	0.0451314	0.0228596	0.0128354	0.0146335	0.040928	0.0141574	0.0143907	0.0353894	0.0118786	0.0228821
CACNA2D2	0.0167401	0.0152419	0.0267352	0.00384588	0.0149352	0.0155873	0.034734	0.0257678	0.0403331	0.00459421	0.015326	0.0134087	0.0187631	0.0240488	0.0249068	0.0135703	0.0207593	0.0496406	0.0252061	0.0127312	0.00952481	0.0243917	0.0121394	0.0215572	0.0126216	0.0164769	0.0186011	0.0210236	0.0203519	0.0079362	0.0317089	0.0258146	0.0244203	0.00954515	0.0121718	0.0183086	0.00835398	0.0111565	0.0214468	0.0242101	0.0118462	0.0173595	0.0243518	0.0236651	0.00835408	0.00921938	0.0238447	0.0202717
CYB561D2	0.00263467	0.00806263	0.00911128	0.0191459	0	0.00347727	0.0120149	0.00723769	0.00949861	0.00121961	0.00151925	0.00328238	0.00306922	0.00425428	0.00604	0.0143585	0.0060792	0	0.00300696	0.00172634	0.00605266	0.00511903	0.00222369	0.00143367	0.00451503	0.00361776	0.00455112	0.001042	0.00631877	0	0.00583042	0.0031028	0.00436835	0.00176347	0.00553333	0.00504251	0.0122298	0.0110622	0.00486191	0.00141578	0.00254067	0	0.00756205	0.0144238	0.00278134	0	0.00205639	0.00215499
C3orf18	0.0403452	0.0291852	0.0437932	0.0196363	0.0418379	0.0344828	0.0148117	0.049671	0.0270829	0.0433243	0.0363092	0.0323264	0.0374967	0.0411357	0.0386371	0.0351273	0.0377581	0	0.0404287	0.0290872	0.0555851	0.0315134	0.0339108	0.0412063	0.0470289	0.0446111	0.0241128	0.0514788	0.0254364	0.0138032	0.0535262	0.0309337	0.0443736	0.0287729	0.0207724	0.0197128	0.0360525	0.0295874	0.0511301	0.0239252	0.0374482	0.0185549	0.035308	0.0178369	0.0354225	0.0387664	0.0348945	0.0246237
HEMK1	0.0572902	0.0606474	0.0626258	0.0485811	0.0523892	0.0383995	0.0367584	0.0670275	0.0189418	0.0452338	0.0396556	0.0242041	0.0465236	0.0428954	0.0348596	0.0537206	0.0409631	0	0.0451109	0.0508772	0.0455974	0.0609191	0.0349353	0.0367441	0.0688547	0.0440224	0.0327504	0.0582956	0.0563589	0.0361854	0.0747996	0.0680705	0.0509571	0.051135	0.0293357	0.0370055	0.0405157	0.0632335	0.0366524	0.0806828	0.0308178	0.024368	0.0397614	0.0524291	0.0728251	0.0557415	0.0453543	0.0918508
CISH	0	0	0	0	0	0.00095932	0	0.00347418	0	0	0	0.00127862	0	0	0	0	0	0	0	0	0	0.00857166	0.00108696	0	0	0	0.00171478	0	0	0	0	0.0134638	0.0012206	0	0	0	0	0	0	0.00347565	0	0	0.0281917	0	0	0.00180156	0	0.00717852
MAPKAPK3	0.0240306	0.0140082	0.0478194	0.0295889	0.0382908	0.0190443	0.0465423	0.0323159	0.0578108	0.037241	0.0503067	0.034713	0.043675	0.0377114	0.0492764	0.0286036	0.0351471	0.006846	0.0471433	0.0283031	0.021848	0.0436348	0.0474262	0.0522924	0.0298973	0.0268533	0.0244685	0.0175529	0.0283898	0.00326604	0.0317758	0.0312123	0.0415751	0.0355472	0.00792755	0.0300489	0.027646	0.0448947	0.0397162	0.0389061	0.0285219	0.0403977	0.0213905	0.0210592	0.0161029	0.0416267	0.0407246	0.0104182
DOCK3	1.01033	1.03326	1.15501	1.19909	1.0805	1.04851	1.28365	1.03298	1.04665	1.12369	1.13943	1.18206	1.09379	1.15448	1.19874	1.20374	1.26151	0.914907	0.957627	0.981358	1.08259	0.90297	1.14321	1.06798	1.05089	1.03076	1.06744	1.12675	1.11091	1.07063	1.26368	1.04871	1.08545	0.998112	0.926823	1.08649	1.05455	1.24635	0.983197	1.08174	1.09897	0.936393	0.916516	0.930347	1.13766	1.052	1.20829	1.3533
MANF	0.0190268	0.0223367	0.0188409	0.0499205	0.0221761	0.0121425	0.0408291	0.0303634	0.0469553	0.0268077	0.028394	0.0192665	0.0288122	0.0316329	0.0275364	0.0160267	0.0241795	0.0310572	0.0217194	0.0232896	0.01	0.0369709	0.0271463	0.0301629	0.0292103	0.0118731	0.0112407	0.0312762	0.0143786	0.0137898	0.0224305	0.0262879	0.0387701	0.0308699	0.0129916	0.0157123	0.0628648	0.0379496	0.0268619	0.0244406	0.0330308	0.0168289	0.0376442	0.0351424	0.0174513	0.0766459	0.023905	0.0124815
RBM15B	0.0209027	0.00993036	0.00980317	0.0157779	0.0183361	0.010091	0.0281955	0.0140645	0.0185085	0.0126565	0.0209452	0.0161326	0.0182179	0.0232926	0.0108717	0.00549653	0.0148572	0.0201863	0.0125834	0.0112578	0.0165514	0.0241066	0.0150113	0.00948329	0.0215482	0.0215936	0.0251243	0.011713	0	0.0103828	0.02169	0.0228254	0.0205036	0.012589	0.00475793	0.0116731	0.0124916	0.0205217	0.0210161	0.0167635	0.00121884	0.00325106	0.00845768	0.0104136	0.011991	0.014235	0.012067	0.0131018
DCAF1	0.0779277	0.132587	0.119184	0.0575466	0.138176	0.0773127	0.0757782	0.0710441	0.121111	0.076318	0.0749328	0.0883353	0.0519356	0.0981135	0.0949626	0.0803175	0.0880889	0.136295	0.0690787	0.0979917	0.0912449	0.146995	0.066271	0.0879694	0.0568085	0.0576248	0.0600183	0.0713412	0.0736548	0.0766784	0.0840621	0.104096	0.104081	0.0866969	0.0488534	0.0571729	0.0247991	0.0818637	0.0675268	0.109481	0.0855301	0.0509458	0.0808722	0.0542395	0.0521212	0.0734555	0.113848	0.0823503
RAD54L2	0.110919	0.124512	0.161252	0.169221	0.145138	0.108596	0.0839871	0.137396	0.152138	0.15044	0.15834	0.125892	0.126233	0.118534	0.162994	0.160585	0.121367	0.102192	0.128951	0.127005	0.112417	0.249473	0.140778	0.200783	0.0758679	0.154805	0.0844311	0.0868049	0.163887	0.106789	0.148403	0.1981	0.165785	0.0988019	0.116991	0.119434	0.0509683	0.109157	0.104462	0.177359	0.153737	0.120254	0.149343	0.0809661	0.123981	0.167587	0.175462	0.429792
TEX264	0.0377186	0.0258182	0.069235	0.0240001	0.0436619	0.0294873	0.0629851	0.0592718	0.0644957	0.0455086	0.0611361	0.0334443	0.0681577	0.0733445	0.0601537	0.0599486	0.0462083	0.0218681	0.0892682	0.018083	0.0431397	0.0593025	0.0416154	0.0637355	0.0386655	0.0274172	0.027827	0.0231984	0.0334959	0.0185946	0.0571162	0.0426743	0.0540733	0.0637269	0.0156061	0.0374697	0.082058	0.0659586	0.0694945	0.0413285	0.0605043	0.0260698	0.0164243	0.0217385	0.0313256	0.102136	0.0514256	0.0230739
GRM2	0.00468566	0.00360368	0.00988608	0.00563729	0.0101551	0.00157719	0.0199787	0.0145823	0.0277507	0.00641206	0.00438354	0.00310025	0.00936281	0.0156301	0.00377752	0.0102124	0.00996958	0	0.00374446	0.0128338	0	0.00476439	0.00639483	0.00556582	0.0127111	0.00476607	0.0081089	0.00547882	0	0	0.0110182	0.0139735	0.0117193	0.00159416	0.00593848	0.00406215	0.0102201	0.00884776	0.0232125	0.00621411	0.00193054	0.00594841	0.00570913	0.00816577	0.0034603	0.00472255	0.00562551	0.00263247
IQCF3	0	0	0	0	0	0.000394438	0.0023829	0.000843499	0	0.00125051	0	0	0.00110483	0	0	0.000948561	0	0	0.00079281	0	0.00125743	0	0	0	0.000331248	0	0	0.000916228	0	0	0	0.0009289	0.00262771	0	0	0	0	0	0	0	0	0	0	0.00171299	0.00289372	0	0.00172398	0
IQCF2	0	0	0	0	0	0	0	0	0	0	0	0.000747722	0	0	0	0	0	0	0	0	0	0	0	0.0015786	0	0	0	0	0	0	0	0	0	0	0	0	0	0	0	0	0	0	0	0	0	0	0	0
IQCF1	0	0	0.00140887	0	0.00443436	0	0.00297621	0	0	0	0	0	0	0	0	0	0	0	0	0	0	0.00109043	0.00177652	0	0	0	0	0	0	0	0	0	0.000870483	0	0	0.00118853	0	0	0	0	0	0	0	0	0	0	0	0.000904572
RRP9	0.00880162	0.00844352	0.0163624	0.0124438	0.0084157	0.0100689	0.0155158	0.0104403	0	0.00691831	0.0129366	0.00436468	0.0078376	0.0162644	0.00998365	0.0331037	0.00492774	0	0.013776	0.0111929	0.0174051	0.02438	0.00814707	0.0263973	0.00561822	0.00409221	0.00672684	0.00986384	0.00994544	0	0.0107338	0.0148313	0.0107907	0.00877065	0.00307805	0.00364001	0.00904335	0.0149633	0.0128509	0.00455116	0.0124463	0.00587997	0.0134669	0.00655217	0.00522177	0.0414995	0.0181033	0.0104577
PARP3	0.0179565	0.0305663	0.0279726	0.0107936	0.00730583	0.0203378	0.0304446	0.0220126	0.0423849	0.020125	0.0175616	0.0115252	0.0198818	0.00865413	0.0310604	0.0170459	0.0126928	0.0414983	0.0314717	0.0199766	0.030263	0.0184085	0.0229503	0.0220292	0.0176161	0.0182846	0.0145993	0.0106626	0.0151341	0.0455694	0.0257711	0.0101648	0.0268579	0.0166942	0.0180724	0.0186904	0.03264	0.0234209	0.0234618	0.0242732	0.0196071	0.0149991	0.00950143	0.022605	0.018915	0.024857	0.020041	0.00957509
GPR62	0.00739693	0	0.00384078	0.00584299	0.00482846	0.0054077	0.000803109	0.00567191	0	0	0.00289613	0	0.00201583	0.0030553	0	0	0.00349129	0.0132802	0	0.00108291	0.00404299	0	0.00361025	0.00288677	0.00490911	0.00518763	0.000526896	0.00301846	0.00460049	0.0201294	0.00336665	0.000986209	0.000664404	0	0	0	0	0.0034388	0.00464564	0.00135766	0.00134171	0	0	0.0108204	0.00149349	0.00150829	0.00280243	0.00228975
PCBP4	0.151341	0.116615	0.128187	0.138814	0.185805	0.117996	0.178193	0.157851	0.156074	0.112673	0.112373	0.0997559	0.173798	0.135918	0.184683	0.154653	0.0926707	0.153531	0.138602	0.159617	0.177799	0.0939965	0.0733417	0.130827	0.131749	0.092738	0.113494	0.0932953	0.110393	0.0995075	0.180815	0.119883	0.149928	0.117103	0.0785651	0.15858	0.173797	0.165852	0.105671	0.0874545	0.0897386	0.133707	0.0830763	0.106285	0.0948781	0.150271	0.112719	0.0249814
ABHD14B	0.00635459	0.00742171	0.0139226	0.021136	0.00830391	0.00304897	0.0116636	0.00604405	0.00595973	0.0114118	0.0137066	0.0068718	0.0121727	0.00630583	0.00828665	0.0180792	0.00665504	0	0.014576	0.0213012	0.00713687	0.0145276	0.0068325	0.0156603	0.00989053	0.008356	0.000923544	0.00475963	0.0016415	0.0200506	0.00687843	0.0101131	0.0169219	0.0155081	0.0121982	0.00577862	0.0171074	0.0142454	0.00283339	0.00934252	0.0136629	0	0.0150551	0.00534873	0.00719582	0.0213315	0.0116575	0.00473145
ABHD14A	0.00739313	0.00160209	0.00688873	0.037638	0.00179057	0.00655093	0.00677361	0.00557756	0	0.00360131	0.0093294	0.00566544	0.00420664	0.0039984	0.00140236	0.0108542	0.00184362	0.006846	0.00814611	0.00322497	0.0181753	0.00833318	0.000767688	0.0147765	0.00484287	0.00301798	0.000516671	0.00932744	0.00891035	0.010247	0.00471587	0.0155127	0.00795947	0.00955546	0.00748844	0.012078	0	0.00595291	0.00302883	0.000953339	0.00463715	0.00306704	0.0105314	0.00345027	0.00442562	0.00970809	0.0210603	0.000642566
ABHD14A-ACY1	0.0051423	0	0.00991171	0	0	0.00214945	0	0.00670074	0.0101703	0.00343937	0.00744477	0.000986061	0.00327506	0.0142954	0.0127582	0.00827312	0.00452468	0	0.00632445	0.00398013	0.0143889	0.0026	0.00429076	0.0115027	0.00256779	0	0.000983271	0.00132361	0.00510302	0	0.0100582	0.00279229	0.00774833	0.00274754	0.00228677	0	0.0169398	0.012441	0.00239531	0.00233674	0.00919953	0.00612964	0.0122752	0.00126237	0.00152339	0.00794797	0.00580431	0.00346459
ACY1	0	0	0	0	0.00926467	0.00126299	0	0.0015595	0	0.000525357	0.000994961	0	0.00294088	0	0	0.00649286	0	0	0	0	0.00224974	0	0.000601978	0	0	0.00354889	0	0	0	0	0.00148744	0	0.0019283	0	0	0.00117422	0	0	0	0	0	0.00259411	0	0	0	0	0	0.000339484
RPL29	0.0719736	0.0546375	0.0763033	0.109641	0.172183	0.0825551	0.252498	0.237127	0.169912	0.073914	0.0721656	0.0508147	0.136122	0.0738491	0.114204	0.148043	0.12211	0.309465	0.116967	0.0809993	0.135479	0.110348	0.0677873	0.0750344	0.082984	0.0690388	0.100859	0.152231	0.152706	0.13954	0.138925	0.164893	0.160175	0.15583	0.0518886	0.0627351	0.170903	0.158845	0.206607	0.120302	0.0906203	0.0887322	0.119528	0.0877948	0.133083	0.112852	0.059515	0.125937
DUSP7	0.00269143	0.00888258	0.00329334	0.0278125	0	0.000523031	0.0119021	0.013833	0.0225101	0.00423467	0.0054713	0.00438134	0.00626158	0.00466244	0.00901769	0.0103578	0.00935617	0.0315471	0.00870604	0.00558176	0.0153915	0.00375698	0.0134485	0.00226789	0.0132759	0	0.0110687	0	0.010675	0	0.0104729	0.00767009	0.00478544	0.00170281	0.00672592	0.00397005	0.0132718	0.0108164	0.00983875	0.00720665	0.00667354	0.00478198	0	0.0126532	0.00397084	0.0108999	0.00800628	0.00252544
POC1A	0.00481146	0.0184351	0.00946585	0.00563729	0.0112703	0.00235429	0.0295024	0.0163243	0	0.00686167	0.0126815	0.00422523	0.00295139	0.0183219	0.00647745	0.00450594	0.00714695	0	0.011023	0.00564984	0.00739066	0.0276395	0.00220083	0.00685148	0.0098302	0.00333888	0.00430958	0.00986093	0.0102831	0	0.00822661	0.0444735	0.0161533	0.005423	0.0108758	0.00925627	0.0531876	0.00576599	0.00798013	0.015752	0.00723995	0	0.0148104	0.00577399	0.00361765	0.0145594	0.00913449	0.0253498
ALAS1	0.0227407	0.0128191	0.0294317	0.0401392	0.0422918	0.026727	0.0326103	0.0176135	0.0209626	0.0206315	0.023629	0.0213875	0.023848	0.0398305	0.0204535	0.00907219	0.0265709	0.0319115	0.0209202	0.0139552	0.027867	0.0374917	0.0175704	0.0181098	0.0210343	0.0290411	0.026292	0.0110889	0.0294781	0.0245985	0.028239	0.0387408	0.0207412	0.0110086	0.00932105	0.0142997	0.0200893	0.0261556	0.0331718	0.017414	0.0151328	0.0237554	0.00743899	0.0154199	0.0170673	0.0271659	0.0198131	0.0337585
AC097637.1	0	0	0	0	0	0	0	0	0	0	0	0	0.000408783	0	0	0	0	0	0	0	0	0	0	0	0	0	0	0	0	0	0	0	0.000363697	0	0.0019416	0	0	0	0.00186425	0	0	0	0	0	0	0	0	0.000702464
TWF2	0.00082926	0	0.000973949	0	0	0	0.00332222	0.000766586	0.00492157	0	0.00168519	0.000403347	0.00233759	0	0	0	0	0	0	0	0	0.00168669	0	0	0	0	0	0	0	0	0	0	0	0	0	0	0	0.000897216	0	0	0	0.00412692	0	0	0	0	0	0
PPM1M	0.00745005	0.0109547	0.00652274	0.0167851	0.0062115	0.010386	0.0139655	0.00258666	0.00884132	0.00723074	0.00351248	0.00231718	0.00476372	0.00274184	0.00303165	0.0031792	0.00720823	0	0.00538114	0.00470375	0.0129743	0.00809883	0	0	0.00304199	0.00403715	0.011724	0.0188668	0.012146	0	0.00498841	0.0130058	0.0133443	0	0.00359033	0.00415075	0.0120213	0.00695227	0.00305083	0.00863774	0	0.0025339	0.0104053	0.00318796	0.0150687	0	0.0057118	0.00835533
WDR82	0.122968	0.103562	0.106013	0.0978702	0.0657873	0.0825112	0.186563	0.108488	0.129017	0.11027	0.123282	0.125123	0.10585	0.0979442	0.106438	0.0509879	0.10624	0	0.11883	0.106359	0.113297	0.148196	0.134706	0.101022	0.121467	0.105053	0.105813	0.0925867	0.0828264	0.066903	0.134626	0.11035	0.124435	0.0905131	0.106742	0.0919693	0.089729	0.0867188	0.0957258	0.0942543	0.111475	0.130373	0.0679082	0.161011	0.128229	0.118768	0.110042	0.129781
GLYCTK	0	0	0.00216799	0.00629795	0	0.00461111	0.00829681	0.0038167	0	0.000646524	0.00640124	0.00187274	0.00223366	0.00344845	0.00292417	0.00308346	0.00464529	0	0.00506208	0.00552468	0.00303005	0.006189	0.000772835	0.00447354	0.000930798	0	0.00168635	0.00265215	0.00707752	0	0.00324202	0.00339393	0.00118484	0	0.00762703	0.00462518	0	0	0.00490493	0	0.0106131	0.00456207	0.0061707	0.00189407	0.000573841	0.00966337	0.00559703	0.00556904
DNAH1	0.0369824	0.0534659	0.0329657	0.0236533	0.0564013	0.0370386	0.00975238	0.0648573	0.0504285	0.0353419	0.0345117	0.0400941	0.0460507	0.069617	0.0664472	0.0610027	0.0356112	0.143692	0.0343005	0.0575532	0.0481352	0.0742519	0.0548588	0.0655644	0.0411806	0.0160144	0.0120122	0.0319312	0.0351237	0.02101	0.0498769	0.0453423	0.0603238	0.0390144	0.0343048	0.032285	0.030035	0.0495091	0.0330179	0.0449899	0.0446144	0.0623954	0.0165109	0.036716	0.0568825	0.0627478	0.0512859	0.0575289
BAP1	0.0430936	0.0344525	0.0434673	0.0731845	0.0555464	0.0503417	0.0523457	0.0482757	0.0255933	0.0312393	0.0325833	0.0329728	0.047568	0.0531863	0.034007	0.0419108	0.0443956	0	0.0477182	0.0591297	0.0363208	0.0404692	0.0309061	0.0250194	0.0548239	0.0446044	0.0417824	0.0295739	0.033432	0.00655447	0.0446171	0.0486126	0.0453846	0.0239381	0.0352667	0.0244529	0.0482959	0.0384267	0.0645577	0.024558	0.0249619	0.0429071	0.0367151	0.0426719	0.0455003	0.0423556	0.0274518	0.0410315
PHF7	0.059369	0.0386016	0.0818611	0.0689909	0.0457472	0.0759198	0.0272723	0.0805316	0.0974522	0.0709765	0.106612	0.0831119	0.102184	0.144322	0.0734138	0.0955796	0.0415891	0.0881365	0.103449	0.0664548	0.0914143	0.0706848	0.0983672	0.10387	0.0645574	0.0596942	0.0337407	0.0395016	0.112095	0.0450138	0.0763291	0.0633003	0.11277	0.102654	0.0659632	0.0483361	0.0348895	0.123227	0.0660958	0.073336	0.0875644	0.043798	0.0730322	0.0445835	0.0456549	0.0568378	0.0938692	0.0229146
SEMA3G	0	0	0.00131189	0	0	0.00135038	0	0.000561753	0	0	0.000450085	0	0	0	0	0	0	0	0	0	0	0	0	0.00148387	0	0	0	0	0	0	0	0	0.000472446	0.0019591	0	0	0	0	0	0	0	0	0	0	0	0	0	0.000343768
TNNC1	0.00140178	0	0.00222981	0	0	0	0	0.000863556	0	0.000508831	0.000604626	0	0.00070175	0	0	0	0	0	0.00267249	0.0023572	0	0	0	0.00127755	0	0.00148253	0	0	0	0	0.00148697	0.00138802	0	0	0	0	0	0.00240889	0	0.00366118	0.00140086	0.00274916	0	0	0.00366599	0	0	0.000357598
NISCH	0.234699	0.200918	0.15637	0.115625	0.19886	0.173261	0.177231	0.219394	0.233203	0.144773	0.133292	0.144002	0.174814	0.162772	0.23714	0.173497	0.148582	0.12048	0.164152	0.154802	0.181407	0.199952	0.123687	0.142633	0.168182	0.157781	0.173628	0.163875	0.12654	0.181066	0.217521	0.206129	0.22653	0.133737	0.114352	0.125647	0.173664	0.174837	0.153915	0.178171	0.17442	0.198379	0.122239	0.139376	0.158203	0.147696	0.168385	0.187122
STAB1	0.0010619	0.00509271	0.00103454	0.0039721	0.00387144	0.0046765	0.0126951	0.0121818	0.0168932	0.00130636	0.00188652	0.00212142	0.00275475	0.0114146	0.00112382	0.00608011	0.00307601	0	0.00182433	0.00873295	0.00535458	0.00483913	0.00126032	0.00742421	0.00301475	0	0	0.00618723	0.00381154	0.0121731	0.0105243	0.0110756	0.00817636	0.0072721	0.00375777	0.00434508	0	0.00852809	0.00319428	0.00536958	0	0	0	0.00467384	0.00476363	0.00156854	0.00349303	0.00120392
NT5DC2	0.0131364	0.00813949	0.00370682	0.00573362	0.00955535	0.0162682	0.00735731	0.0138725	0.0108141	0.0054837	0.0239059	0.0135029	0.0172811	0.00344845	0.015526	0.0100371	0.0222734	0	0.0164262	0.0185678	0.0116163	0.00926683	0.00868033	0.00703245	0.0164235	0.00848568	0.0216395	0.0142398	0.0103734	0	0.02244	0.008794	0.0121517	0.0186389	0.00470093	0.0215523	0.0198321	0.036281	0.0212709	0.0132804	0.00771204	0.00885899	0.00993833	0.0118684	0.0125372	0.0082619	0.00939992	0.0106387
SMIM4	0.0968732	0.124567	0.128626	0.0932856	0.0845794	0.100403	0.154862	0.112448	0.134687	0.119314	0.145169	0.0947531	0.0886748	0.0979329	0.0847176	0.142195	0.0970088	0.253409	0.133927	0.0999629	0.125055	0.0996433	0.104976	0.117588	0.0614011	0.101591	0.0548357	0.11124	0.104238	0.0524889	0.116528	0.10136	0.111035	0.122055	0.0535258	0.0752234	0.199825	0.157779	0.0987609	0.104974	0.0968587	0.0681241	0.0394594	0.0735493	0.0897187	0.12536	0.152641	0.146518
PBRM1	0.526503	0.468306	0.561494	0.480779	0.416049	0.435515	0.506947	0.480779	0.484983	0.480041	0.529557	0.494775	0.476799	0.486349	0.476377	0.43089	0.377457	0.479748	0.458337	0.430707	0.484987	0.54909	0.478823	0.534644	0.500992	0.454197	0.352497	0.422794	0.36827	0.404596	0.494518	0.50727	0.486787	0.504773	0.458304	0.394762	0.418977	0.547357	0.369888	0.452468	0.473636	0.39581	0.350169	0.418202	0.440084	0.468034	0.500409	0.607276
GNL3	0.0236714	0.0304552	0.061292	0.0683519	0.0553595	0.0410532	0.0694257	0.0530271	0.0753112	0.0344896	0.0580497	0.0304525	0.0414857	0.114918	0.0429876	0.0292085	0.0244376	0.0229812	0.0569292	0.0384337	0.0435955	0.0877423	0.0375118	0.0677687	0.0465174	0.0342817	0.046454	0.0438801	0.0630157	0.0623024	0.0589659	0.0640371	0.0495279	0.0978476	0.0283522	0.0302699	0.0222369	0.0513793	0.0150781	0.0563968	0.0372758	0.0286693	0.0439017	0.0396695	0.0298603	0.0829185	0.0421914	0.0966499
GLT8D1	0.0467443	0.080634	0.0411027	0.0447202	0.0724922	0.0402024	0.0317031	0.0638119	0.0279594	0.0446043	0.0491216	0.0311915	0.0591865	0.0646482	0.0663982	0.0566564	0.024507	0.0291027	0.0568421	0.0543244	0.0584325	0.0391006	0.0334577	0.0707294	0.03028	0.040976	0.0403942	0.0465384	0.0547138	0.0844521	0.0627304	0.0714539	0.0502082	0.048082	0.0141839	0.0225107	0.00762247	0.0514198	0.0451637	0.0369223	0.0527215	0.0388387	0.0555391	0.0339945	0.0330982	0.084737	0.0351659	0.0357173
SPCS1	0.0782833	0.106977	0.103747	0.0760304	0.0897973	0.0899331	0.187593	0.109614	0.0882628	0.063878	0.0912097	0.0352045	0.0722852	0.104414	0.0708889	0.074335	0.0728029	0.0790222	0.11962	0.0618238	0.084443	0.0699645	0.0816106	0.0851101	0.0832479	0.0643385	0.100825	0.0834681	0.101599	0.044787	0.112196	0.0959541	0.0962184	0.0997619	0.069308	0.054726	0.163088	0.113388	0.0991364	0.0980763	0.0662997	0.0512567	0.107968	0.0825575	0.0848298	0.124595	0.0510815	0.116479
NEK4	0.110375	0.127635	0.149091	0.116875	0.103563	0.101605	0.20598	0.109682	0.106651	0.1256	0.118461	0.104642	0.0905522	0.0950866	0.0997762	0.0779722	0.0972651	0.0275997	0.100602	0.0720603	0.0987922	0.160297	0.119086	0.110207	0.0941098	0.102001	0.0960838	0.156143	0.133739	0.138235	0.143285	0.126415	0.143513	0.130581	0.0835544	0.118155	0.114487	0.139294	0.0958686	0.158019	0.11922	0.0955408	0.127216	0.126333	0.129943	0.127204	0.124423	0.205864
ITIH1	0.000583117	0	0.00142682	0.00780547	0	0.000622147	0	0	0	0	0.000486273	0	0	0	0	0	0	0	0	0	0	0	0	0.0018161	0.0015881	0	0	0.00310679	0	0	0.000287635	0	0	0.00161102	0	0	0	0	0	0	0	0	0	0	0	0.0020992	0.000707653	0
ITIH3	0.00203699	0	0	0	0	0	0	0	0	0	0	0	0	0	0	0	0	0	0.000602943	0	0	0	0	0	0	0	0	0	0	0.00795779	0	0.00242563	0	0	0	0	0	0	0	0.00103882	0	0	0	0	0	0	0	0.00055618
ITIH4	0.0114909	0.010738	0.00884432	0.00411376	0.00629992	0.00957701	0.00782596	0.00978131	0.0241304	0.0105343	0.0222195	0.0153196	0.0124394	0.0169225	0.035953	0.0212173	0.0113036	0	0.0123906	0.0264728	0.012627	0.00100732	0.0185619	0.0247784	0.0101021	0.00920602	0.00581146	0.00547464	0.00370834	0	0.013836	0.00940311	0.0241401	0.0184188	0.00241727	0.00835273	0	0.0105853	0.000897645	0.00504161	0.0203034	0.0161165	0.0200524	0.00682971	0.0180968	0.0168144	0.0315773	0.00726209
AC006254.1	0.00241545	0	0.00270661	0	0	0.00353478	0	0.00132821	0	0.00211616	0.000600765	0.000981663	0	0	0	0	0.00141699	0	0	0	0	0	0.000536631	0.00149919	0.000936921	0.00144316	0.00157738	0	0	0	0	0.00205962	0.00170449	0.00232701	0	0	0.00749018	0.00252811	0	0.00110586	0	0	0	0	0	0.00321071	0	0.000833467
SFMBT1	0.110311	0.15709	0.132979	0.0856335	0.118748	0.0854299	0.0922957	0.105182	0.0906276	0.103599	0.116303	0.135721	0.124595	0.16873	0.145801	0.137839	0.126442	0.10694	0.0947945	0.0853204	0.0900751	0.121059	0.105379	0.151311	0.121448	0.0803291	0.0806969	0.0864277	0.121158	0.070827	0.114223	0.103202	0.128895	0.0957801	0.0997554	0.0894024	0.150878	0.131488	0.0950969	0.105762	0.129785	0.127854	0.0755678	0.0710146	0.125748	0.131316	0.129352	0.177263
AC096887.1	0.0171801	0.0154456	0.0353794	0.0162446	0.0421517	0.030421	0.0260824	0.0242269	0.0187349	0.0202573	0.0229492	0.0378018	0.0159072	0.0147994	0.0350908	0.0331583	0.0397707	0	0.0281725	0.013293	0.0113646	0.0440121	0.00488204	0.0151724	0.0234167	0.00914704	0.0123373	0.0125429	0.0391907	0.0292892	0.026244	0.0273473	0.0325967	0.0181379	0.0141217	0.0108167	0	0.0269182	0.00940825	0.0338001	0.034804	0.00926489	0.036401	0.00854256	0.0275074	0.0566601	0.0112466	0.0276003
RFT1	0.0247926	0.0250624	0.0338735	0.00704951	0.0106827	0.0170477	0.0107517	0.0336656	0.0148591	0.0236229	0.0250137	0.0243998	0.021845	0.0380714	0.0348271	0.0191128	0.00732214	0.0300751	0.0169933	0.021608	0.0252491	0.0511798	0.0228182	0.028338	0.0115152	0.0143152	0.0102978	0.02045	0.0186004	0.0231138	0.0298413	0.0369201	0.0220406	0.0282776	0.0132412	0.0323268	0.0259796	0.014181	0.0174092	0.0250877	0.030135	0.028653	0.0351633	0.0131509	0.0176083	0.021426	0.0242733	0.0327684
PRKCD	0.00875608	0.00787857	0.0099321	0.00583662	0.0199638	0.00319822	0.00741111	0.00806171	0.00924017	0.00289481	0.00601053	0.0074763	0.0123724	0.0125641	0.00901913	0.00349208	0.00807441	0	0.0035099	0.0146159	0.00493993	0.0143267	0.00731654	0.0125396	0.00436129	0.00634518	0.0112203	0.00447023	0.0164819	0	0.0115632	0.0165064	0.0178425	0.00464308	0.011012	0.00775253	0.0159294	0.00596393	0.013402	0.013842	0.0212374	0	0.00881006	0.0135464	0.00684736	0.0195502	0.0184937	0.007408
TKT	0.213543	0.307034	0.246274	0.174348	0.201474	0.184008	0.601452	0.247321	0.271768	0.221838	0.254608	0.170587	0.195135	0.205807	0.27116	0.228266	0.451423	0.1201	0.278106	0.257589	0.248441	0.450225	0.240658	0.244922	0.270453	0.215316	0.17381	0.285084	0.216902	0.172771	0.280058	0.326205	0.298481	0.312561	0.137857	0.24168	0.570753	0.344888	0.121976	0.490876	0.236707	0.222479	0.168228	0.338406	0.229438	0.334598	0.282175	0.390738
DCP1A	0.188534	0.18872	0.247322	0.193813	0.140641	0.137539	0.246162	0.222228	0.250722	0.265505	0.264342	0.23338	0.251779	0.181453	0.225902	0.193549	0.203192	0.183924	0.211636	0.142528	0.198676	0.345559	0.256117	0.243849	0.245879	0.206874	0.193582	0.184203	0.21282	0.201847	0.22241	0.277299	0.247218	0.232956	0.208267	0.185426	0.130109	0.269873	0.174708	0.260431	0.224075	0.271863	0.235558	0.197403	0.224415	0.260683	0.22986	0.477953
CACNA1D	0.104102	0.124153	0.110899	0.171856	0.149663	0.112263	0.140319	0.110871	0.119725	0.0670721	0.104733	0.0997956	0.119777	0.180781	0.112524	0.157844	0.116941	0.0522514	0.0632988	0.113935	0.0950477	0.0651281	0.119267	0.103338	0.0824542	0.118144	0.142059	0.103119	0.11262	0.107744	0.098773	0.0802641	0.113586	0.0840884	0.108823	0.111167	0.682879	0.0841072	0.247313	0.0658741	0.0660471	0.0856608	0.104219	0.0767921	0.081908	0.0928357	0.0932017	0.492465
CHDH	0.14866	0.1648	0.161932	0.139117	0.0724734	0.107414	0.26239	0.156632	0.190077	0.12346	0.201345	0.117079	0.177088	0.203045	0.187965	0.184162	0.142264	0.0875543	0.150555	0.134711	0.163306	0.137184	0.14276	0.153261	0.0947536	0.0751283	0.156544	0.139481	0.104054	0.090755	0.254481	0.18495	0.172558	0.1548	0.126197	0.198638	0.291698	0.304855	0.261307	0.11546	0.16992	0.114992	0.156048	0.116577	0.10984	0.205236	0.178966	0.180129
IL17RB	0.193538	0.191348	0.315089	0.162923	0.146279	0.190307	0.782075	0.278467	0.180634	0.200999	0.230557	0.146908	0.171661	0.211514	0.205336	0.256335	0.431992	0.293115	0.225421	0.0940899	0.150889	0.207529	0.195755	0.215313	0.194571	0.12504	0.261256	0.255648	0.195873	0.114931	0.445983	0.41597	0.294765	0.24476	0.232192	0.171444	0.958039	0.548187	0.458802	0.444832	0.173427	0.348806	0.273361	0.210013	0.24702	0.283506	0.20332	0.715965
ACTR8	0.0172014	0.0064861	0.026628	0.0281858	0.0313758	0.0156408	0.0221638	0.0224912	0.0240354	0.0229251	0.0310949	0.0148421	0.0266209	0.0301297	0.0266502	0.0188623	0.0107185	0	0.0296521	0.0113437	0.021595	0.0405494	0.0267776	0.0375574	0.0153459	0.0182393	0.0240568	0.0127714	0.00295707	0.0110616	0.0322965	0.0285719	0.0196209	0.0376945	0.0130968	0.0120514	0.0399856	0.0486339	0.0113413	0.0216935	0.00735067	0.0112231	0.0181159	0.0242193	0.0132618	0.0239071	0.0252351	0.0165046
SELENOK	0.0323724	0.0247298	0.0464717	0.0328659	0.055446	0.0636514	0.0850152	0.0840118	0.060196	0.0374442	0.0593889	0.0289274	0.0465131	0.0374922	0.0223138	0.0473449	0.0368562	0	0.0671762	0.0239684	0.0419238	0.030864	0.0267058	0.0484281	0.0522898	0.0445192	0.0418259	0.0267567	0.0413571	0.0238231	0.0566245	0.0602305	0.043939	0.0549651	0.0180073	0.0235492	0.0615938	0.0734128	0.0298342	0.062701	0.0250568	0.0434543	0.0247493	0.0366969	0.0465869	0.0817765	0.018372	0.0685474
CACNA2D3	0.651126	0.934574	0.673458	0.625744	0.724941	1.02026	0.502558	1.32356	0.475152	0.693232	0.757385	0.896239	0.498545	0.650771	0.829128	0.447346	0.852363	0.308568	0.738396	0.548369	0.739636	0.669529	0.391611	0.793483	0.953223	0.953355	0.52922	0.688953	0.924019	0.523542	0.58303	0.569742	1.0784	0.581185	0.770261	0.619509	0.300095	1.02264	0.685498	0.797858	0.641956	1.30758	0.766172	0.636028	0.778483	0.879387	0.381822	0.275594
LRTM1	0.0145364	0	0.0406435	0.0451798	0.03256	0.0534148	0.00955325	0.0559887	0.031305	0.0160562	0.0267005	0.00544845	0.00627155	0.0186289	0.01008	0.0227895	0.0265118	0	0.0536763	0.0126134	0.0113786	0.03305	0.00722159	0.0574556	0.0251356	0.0132603	0.0113794	0.0326214	0.129512	0.0182946	0.0137038	0.0269183	0.0229773	0.041333	0.00254502	0.00275261	0	0.0188995	0.00455034	0.0142416	0.0268087	0.0290086	0.0680098	0.0105948	0.0165262	0.0791104	0.0177045	0.00421589
WNT5A	0.00733431	0	0.00926452	0	0.0177657	0.0176242	0.0144837	0.00393152	0.00645348	0.00417816	0.00676222	0.00473154	0.000668258	0.00463228	0.00234582	0.00576559	0.000891068	0	0.00651586	0.0110875	0.00454863	0.00779187	0.00324898	0.00574397	0.00442923	0.0122095	0.00431307	0.0138931	0.00789742	0.00852609	0.00964555	0.00577848	0.00598679	0.00500895	0.0098885	0.00421858	0	0.0026136	0.00707563	0.0124112	0.00985175	0.00542873	0.00686336	0.00299753	0.00512064	0.00741397	0.00575805	0.0282435
ERC2	0.298165	0.311552	0.239487	0.327653	0.3281	0.345672	0.255651	0.259919	0.251236	0.170607	0.142431	0.202793	0.243916	0.238934	0.243476	0.200002	0.315364	0.141057	0.229335	0.274371	0.171838	0.236362	0.266061	0.201778	0.303	0.332322	0.380774	0.275139	0.367496	0.375314	0.276078	0.221658	0.28444	0.196647	0.240146	0.257743	0.328582	0.228937	0.32018	0.195192	0.190436	0.148707	0.222615	0.290008	0.263336	0.285412	0.214697	0.25086
CCDC66	0.250473	0.259118	0.295148	0.222595	0.27907	0.248831	0.171592	0.227625	0.248746	0.211694	0.236947	0.226839	0.187134	0.28156	0.280783	0.278387	0.185481	0.125018	0.226887	0.174026	0.18254	0.276049	0.191254	0.260283	0.164245	0.207348	0.177058	0.233974	0.303356	0.292811	0.259711	0.270712	0.236821	0.284201	0.126047	0.182222	0.0744606	0.245584	0.138445	0.259322	0.237285	0.224226	0.222003	0.189239	0.161538	0.25236	0.255764	0.384342
ARHGEF3	0.150608	0.206757	0.21747	0.115094	0.145801	0.171945	0.397644	0.408254	0.15192	0.106193	0.0828023	0.11066	0.114742	0.235071	0.120526	0.129449	0.160598	0.111515	0.0898298	0.108849	0.0762019	1.36683	0.130594	0.150214	0.136567	0.144936	0.165588	0.59745	0.244056	0.359566	0.253021	1.24392	0.668461	0.107371	0.464535	0.106546	0.171391	0.388594	0.11903	1.14487	0.105116	0.263308	1.01396	0.157333	0.147319	0.483407	0.109219	0.671891
SPATA12	0	0.00403486	0.00919402	0	0	0.0012472	0.00342719	0.0101512	0	0.000971174	0.00196918	0.000403347	0	0	0	0	0.00169654	0	0.0014181	0	0	0.0511378	0	0	0	0	0	0.00670005	0.0368594	0.0277757	0.00175689	0.0465085	0.00651209	0.00340466	0.00222183	0.0024876	0	0.00435208	0	0.0171442	0.00418757	0.00475686	0.073452	0	0.00200328	0.0139362	0.001612	0.00450295
IL17RD	0.0466918	0.0772444	0.0716679	0.0182968	0.00790222	0.0523733	0.0169233	0.0875672	0.0492981	0.0666563	0.0692785	0.0609216	0.0490563	0.0399156	0.0589741	0.0611842	0.045359	0.0263061	0.0475446	0.0411985	0.046244	0.0502146	0.0755733	0.0532866	0.0402366	0.0320785	0.0248226	0.0685565	0.0340257	0.0254488	0.0464947	0.0650734	0.0705652	0.0649342	0.0640035	0.0427503	0.0316465	0.0489457	0.019302	0.0482479	0.0640508	0.0552518	0.0704863	0.0370327	0.0558227	0.0657283	0.0414902	0.107953
HESX1	0.0262914	0.0231787	0.030076	0.0442036	0.0290679	0.0276437	0.00344933	0.0267679	0.0419422	0.0226111	0.0285993	0.0224188	0.0198217	0.0413921	0.0265023	0.0270572	0.00414464	0.0169459	0.0357959	0.0242504	0.0190956	0.0209704	0.0234825	0.0358948	0.00903868	0.0203535	0.00259806	0.0131302	0.0117384	0.0209164	0.0158037	0.0407002	0.0220346	0.0143965	0.0304259	0.0376548	0.00835398	0.012576	0.0200328	0.018054	0.0296218	0.00306704	0.0453859	0.00599338	0.0114457	0.0111955	0.0305759	0.00805823
APPL1	0.148017	0.173932	0.167015	0.193453	0.11594	0.149005	0.122475	0.15995	0.090064	0.138112	0.14695	0.125547	0.118947	0.145066	0.104025	0.10816	0.121526	0.0433766	0.120584	0.137789	0.113694	0.225552	0.123746	0.127234	0.0995448	0.134799	0.109187	0.135574	0.0987056	0.140906	0.170786	0.195235	0.157462	0.151629	0.109267	0.120411	0.080377	0.166561	0.0784843	0.226786	0.10006	0.139541	0.200807	0.133469	0.128395	0.21317	0.135217	0.258517
ASB14	0.00589495	0	0.020104	0.0212765	0	0.00454093	0.010046	0.00911085	0.011883	0.00912554	0.0262107	0.00796957	0.00331442	0.0143527	0.0103524	0.00308346	0.0069371	0.0280989	0.0285014	0.0111972	0.0114072	0.0235297	0.00263526	0.0151809	0.00349228	0.00873345	0.00719723	0.0151439	0.0213685	0.031347	0.0218663	0.0234723	0.00821955	0.0403605	0.00142484	0.00323283	0	0.0272941	0	0.0179455	0.0175881	0.00475686	0.0147021	0.00206566	0.0149726	0.0328988	0.0152409	0.0063966
DNAH12	0.0883581	0.0990116	0.116111	0.0788436	0.0899635	0.0623746	0.118453	0.07014	0.0347894	0.102306	0.0943315	0.0755117	0.0659177	0.0943608	0.063581	0.0634722	0.0998432	0.0833858	0.0926425	0.0976993	0.0685103	0.044399	0.0966978	0.0681202	0.063828	0.126311	0.0469121	0.0915381	0.0869824	0.0525797	0.112425	0.0397379	0.0856284	0.116907	0.0549356	0.0452978	0.0531617	0.0824709	0.0364364	0.0655821	0.086666	0.085137	0.0662309	0.0724502	0.119523	0.0770643	0.0839071	0.307174
PDE12	0.0501093	0.0152136	0.040892	0.0313751	0.0329091	0.0306018	0.0430986	0.0293624	0.0398481	0.0541084	0.0459592	0.0316179	0.0291312	0.0333531	0.0211609	0.00530589	0.0369833	0.0558215	0.0363957	0.0314015	0.0311775	0.0418361	0.0441722	0.0334928	0.0408842	0.0290094	0.0631495	0.0298052	0.027997	0.0268751	0.0380317	0.0274093	0.0268877	0.0503155	0.0138928	0.00897593	0.0169742	0.0418073	0.0343252	0.0366137	0.0300177	0.0507468	0.0389627	0.0295526	0.0273507	0.0309691	0.0333374	0.0633203
ARF4	0.0662557	0.0665293	0.0814249	0.167738	0.0860331	0.0902735	0.0860351	0.0954208	0.112166	0.0696422	0.104049	0.0645929	0.0645979	0.126209	0.0804509	0.0651262	0.0709242	0.111913	0.10223	0.0675669	0.0861067	0.134157	0.0604482	0.120793	0.14446	0.0643154	0.0555508	0.0902085	0.153985	0.14123	0.106617	0.102748	0.0773968	0.117324	0.0413919	0.0593087	0.0489344	0.0976872	0.0622784	0.0915386	0.0834733	0.0582762	0.0959036	0.0625222	0.0652616	0.0945367	0.101396	0.115276
DENND6A	0.189396	0.139692	0.241968	0.186591	0.200797	0.209613	0.130215	0.228619	0.229942	0.190689	0.220639	0.187444	0.160073	0.194893	0.184486	0.177014	0.16304	0.139566	0.183512	0.182749	0.152911	0.281943	0.157966	0.223728	0.17232	0.155762	0.151361	0.197585	0.21298	0.299971	0.235203	0.296948	0.187131	0.211003	0.181803	0.165457	0.108449	0.226259	0.123284	0.192464	0.199525	0.280618	0.219307	0.156331	0.180903	0.191048	0.211882	0.169061
SLMAP	0.491113	0.512695	0.642272	0.402067	0.48347	0.441691	0.567956	0.545128	0.469804	0.566225	0.578851	0.541581	0.47574	0.615745	0.504143	0.52097	0.425418	0.267527	0.528097	0.42015	0.473255	0.632172	0.500995	0.66993	0.515758	0.421357	0.397898	0.429275	0.476061	0.473556	0.562529	0.546726	0.569592	0.565246	0.432969	0.494574	0.545523	0.611603	0.378437	0.619277	0.606803	0.481692	0.485869	0.50271	0.563917	0.557386	0.641604	0.656566
FLNB	0.0260417	0.0855604	0.0539557	0.0797433	0.0709009	0.056215	0.0863656	0.0710668	0.0494671	0.0371454	0.0282159	0.0406453	0.0419005	0.0307975	0.0395172	0.0421074	0.0751504	0.0667723	0.0260735	0.0235099	0.0316734	0.0381088	0.0320254	0.0299449	0.0393893	0.0379143	0.0658576	0.074361	0.0488112	0.0398883	0.0689639	0.0481807	0.0423178	0.0359358	0.048552	0.0323089	0.00978498	0.0521283	0.0275266	0.0327715	0.0558192	0.0182188	0.0317629	0.0541986	0.0826952	0.0551052	0.0423827	0.148833
DNASE1L3	0.00488189	0	0.000744658	0	0	0.00120725	0	0	0	0.000476822	0.00115586	0	0.00264779	0	0	0	0	0	0.000813354	0	0.00344287	0	0.0012856	0	0.00104672	0.00371706	0.000973532	0	0	0	0	0.0011057	0	0.00184283	0.00180416	0	0.00760405	0	0	0.00115597	0	0	0	0	0.00215881	0.00325121	0.00187622	0.000625938
ABHD6	0.0584092	0.118765	0.144565	0.118198	0.0838056	0.0815997	0.0748748	0.093182	0.139879	0.0964984	0.139169	0.0887681	0.082811	0.110114	0.0931795	0.0974806	0.078203	0.0774157	0.0956443	0.0768411	0.0812256	0.0804351	0.0929214	0.120523	0.0880976	0.0732691	0.0792315	0.069583	0.119313	0.112296	0.123144	0.0754862	0.106934	0.103529	0.0466425	0.0917722	0.127691	0.141315	0.108142	0.0931906	0.0995967	0.0884377	0.0524775	0.072051	0.0611064	0.113448	0.109318	0.0679793
RPP14	0.0283008	0.0345291	0.0432883	0.0411631	0.0208376	0.0371115	0.0374041	0.0285611	0.0278652	0.0612739	0.041552	0.0374435	0.0222121	0.0166663	0.0260874	0.0198001	0.0297555	0	0.028151	0.0199654	0.0355704	0.0478719	0.0373368	0.0461099	0.0469932	0.063532	0.0313294	0.0314198	0.0435487	0.0314837	0.0312666	0.0252551	0.0390583	0.0488694	0.0259852	0.0544398	0.0781376	0.0496865	0.0378493	0.0615096	0.0290943	0.0046397	0.0352163	0.0296889	0.0296087	0.0528384	0.0432116	0.0448103
PXK	0.177003	0.17259	0.28975	0.367415	0.431815	0.265371	0.261516	0.298826	0.237865	0.202962	0.222919	0.190092	0.213064	0.217641	0.170252	0.167111	0.222267	0.200328	0.178404	0.165318	0.237579	0.193614	0.207145	0.181244	0.279939	0.198499	0.16658	0.223985	0.21992	0.279707	0.220442	0.246523	0.236392	0.175676	0.196309	0.161324	0.157578	0.318872	0.167911	0.188461	0.157314	0.156168	0.135017	0.268054	0.212025	0.179145	0.19669	0.367917
PDHB	0.0280663	0.0233517	0.037244	0.0284756	0.0282928	0.0333053	0.0337517	0.0418011	0.0512874	0.0232684	0.033125	0.02611	0.0460688	0.0614348	0.039922	0.0286286	0.0493017	0.006846	0.0430589	0.0299027	0.0483654	0.0484297	0.0392154	0.0644774	0.0257467	0.0360928	0.0442791	0.0330938	0.0346377	0.0204597	0.0431028	0.0504344	0.0514428	0.0293456	0.0217691	0.0308109	0.0538617	0.0396489	0.0400489	0.0209917	0.0268536	0.0169892	0.0300942	0.0285751	0.0161827	0.0589698	0.0454537	0.0262035
KCTD6	0.0862275	0.097715	0.0968936	0.154744	0.137696	0.128491	0.306862	0.129789	0.217062	0.1193	0.144848	0.117427	0.115608	0.0971921	0.105883	0.132008	0.0652523	0.112222	0.130142	0.0990837	0.134186	0.138226	0.0898564	0.152963	0.13791	0.122749	0.100512	0.128195	0.117731	0.100482	0.153825	0.180906	0.1337	0.145001	0.0832461	0.129206	0.0508766	0.126568	0.0578196	0.124672	0.122722	0.120698	0.118836	0.140824	0.142893	0.159371	0.124738	0.147503
ACOX2	0.0421258	0.0401125	0.0548567	0.0324286	0.0521512	0.0419856	0.0683267	0.0394184	0.0918161	0.05134	0.050782	0.0392686	0.0637184	0.0438802	0.0533866	0.0388041	0.0243196	0.0962382	0.0458358	0.0432795	0.0328036	0.0414338	0.0411894	0.0676823	0.0193045	0.0218866	0.0272689	0.0201558	0.0239381	0.0397686	0.0556985	0.0442564	0.0357389	0.0666223	0.0186311	0.0435595	0.0804462	0.0511417	0.0195965	0.0142534	0.0497575	0.0342628	0.0291491	0.0394453	0.0284184	0.0502724	0.0765736	0.0368058
FAM107A	0.668736	0.514416	0.611773	0.552359	0.45374	0.38571	1.29259	0.778622	0.711021	0.714102	0.584717	0.510845	0.692312	0.70057	0.49011	0.463838	0.924019	0.48087	0.639724	0.462526	0.51826	0.793657	0.566025	0.53677	0.774623	0.366147	0.733079	0.732229	0.581548	0.679655	0.776169	0.864362	0.897108	0.856316	0.639563	0.576955	1.00792	1.1295	0.97382	1.02065	0.436076	0.933338	0.597121	0.78762	1.02511	0.842146	0.567192	1.15752
FAM3D	0	0.00324701	0.00115791	0	0	0	0	0.000431042	0	0.000977455	0.00143482	0	0	0	0	0	0.00344411	0	0.000790833	0.00255811	0.00346931	0.00320643	0.00257727	0	0.000652285	0	0	0.00144598	0.00691453	0	0.00161315	0	0.00157049	0	0	0	0	0	0	0.000873833	0.00107573	0	0	0	0	0.00144564	0	0.00181471
C3orf67	0.0195574	0.018667	0.0321901	0.0478758	0.0452134	0.0198659	0.014215	0.0264694	0.0654655	0.012699	0.0133336	0.0181823	0.0234329	0.0235517	0.0120869	0.0192118	0.00643036	0.0319115	0.0109446	0.0180089	0.00572395	0.0216834	0.0175345	0.0346533	0.0279572	0.014861	0.0189731	0.0546941	0.0185397	0.046367	0.0208133	0.0326407	0.0175813	0.0258174	0.0318826	0.0126103	0	0.0190398	0.0118213	0.00723482	0.0143832	0.0510002	0.0356293	0.0169483	0.0145958	0.0191322	0.0154354	0.0154322
FHIT	1.80317	1.59169	1.6882	1.82668	1.62881	1.53979	1.62302	1.76951	1.87555	1.87112	1.93347	1.74288	1.50751	1.68732	1.76702	1.75988	1.58286	1.46729	1.64801	1.81098	1.66487	1.36218	1.90557	1.80953	1.84202	1.55652	1.67628	1.74196	1.61614	1.71389	1.88964	1.42442	1.69538	1.75234	1.72675	1.52855	0.867822	1.67621	1.56643	1.41168	1.70649	1.47414	1.35206	1.64245	1.62487	1.27852	1.91921	1.60171
PTPRG	1.14255	1.0684	1.36716	1.10451	1.18959	1.0771	0.8964	1.0218	1.39182	1.38931	1.29313	1.20989	1.23295	1.09094	1.22546	1.30821	0.836179	0.928982	1.31623	1.2853	1.17466	1.06399	1.45226	1.44267	1.31156	1.09825	0.94843	1.17138	1.02129	1.15988	1.15162	0.999376	1.14208	1.2891	1.07795	1.07172	1.21788	0.879138	0.920485	1.17865	1.42516	1.20962	0.970768	0.972552	0.98515	1.30101	1.69841	1.17372
C3orf14	0.0632903	0.112499	0.0486099	0.0455749	0.0680872	0.0599491	0.0776765	0.0651163	0.0492299	0.0603705	0.0530828	0.0443595	0.0745278	0.031479	0.059377	0.0535296	0.0660712	0.0206604	0.0414709	0.045218	0.0471801	0.0571307	0.0470412	0.0577636	0.0467071	0.0553178	0.0659485	0.0644881	0.0814585	0.0332359	0.0659547	0.0615265	0.0534214	0.0531849	0.0519267	0.0300572	0.0803018	0.0388405	0.0594567	0.0487255	0.0475633	0.0494079	0.087923	0.0770535	0.0614076	0.0588334	0.0349824	0.030567
FEZF2	0.0239919	0.0263756	0.0439744	0.024053	0.0406067	0.0523143	0.025302	0.0384904	0.0274527	0.040837	0.0467239	0.0422739	0.0686414	0.0293165	0.064376	0.0132704	0.0172738	0.0250605	0.0529943	0.0460718	0.0287875	0.0334473	0.0437381	0.0447219	0.0481079	0.0414347	0.0223283	0.0236925	0.0109243	0.0602599	0.0428923	0.0223138	0.0354285	0.0320738	0.0279383	0.0323346	0.00820178	0.0493731	0.0289459	0.0318929	0.045349	0.0281145	0.0182876	0.0257632	0.0393467	0.0355224	0.0448141	0.00517991
CADPS	0.498951	0.316319	0.339781	0.622424	0.453656	0.639592	0.609655	0.397749	0.475019	0.296572	0.353489	0.367273	0.471255	0.300544	0.400975	0.389824	0.304812	0.419203	0.379242	0.40227	0.411816	1.05792	0.420037	0.423736	0.363543	0.48172	0.417124	0.434079	0.432393	0.429764	0.346523	0.651374	0.474617	0.300301	0.389983	0.369832	0.268586	0.338479	0.416549	1.1848	0.443231	0.290777	0.43795	0.303718	0.273313	0.71564	0.576567	0.819917
SYNPR	0.0742372	0.146089	0.0658836	0.088103	0.120597	0.0856837	0.0792735	0.0954396	0.088614	0.0277065	0.0424302	0.0555988	0.0878917	0.0622175	0.0654479	0.0769166	0.0876561	0.0708881	0.0548107	0.0595087	0.0784019	0.0567979	0.0641034	0.046766	0.0866792	0.119312	0.117597	0.106064	0.0930338	0.0837484	0.106985	0.086561	0.0871989	0.0487705	0.0449557	0.0521574	0.0384875	0.0619333	0.0973453	0.0416187	0.0473289	0.0902606	0.0661808	0.0745551	0.0922975	0.0484222	0.0585636	0.0543227
SNTN	0.00383523	0	0.00478609	0	0	0	0.00599477	0.00564902	0	0.00217145	0.00416181	0.00228528	0.00638529	0.00983102	0.00626713	0.00427062	0	0.0206604	0.00288243	0.00450097	0	0.00371473	0.00286181	0.00473995	0.00315398	0.00464339	0.00171405	0.000402846	0	0	0.00513045	0.00336712	0.003585	0.0107063	0.00201656	0	0	0.00203985	0.0012709	0.00854138	0.00169233	0	0.00282932	0	0.00195271	0.00357909	0.00215112	0.00965376
C3orf49	0.00112851	0	0.0151463	0.00604782	0.00697392	0.00181149	0.00522255	0.00805785	0.0162083	0.00707335	0.00564736	0.00145334	0	0.0115751	0.00118287	0.00917999	0.00143777	0	0.00778236	0.0011445	0	0.0106082	0.000561454	0.015039	0.000329536	0.00470766	0.00869237	0.00868516	0.00584971	0.00988626	0.00472905	0.00710428	0.00451967	0.00950918	0.00263498	0	0	0.00251576	0	0.00466596	0.00381391	0.0135571	0.0227066	0.00473896	0.00320394	0.0168968	0.0111098	0.00149301
THOC7	0.0942559	0.0730403	0.0939266	0.060416	0.093393	0.0713631	0.0985672	0.0769	0.100997	0.0802325	0.0693629	0.0610993	0.0648586	0.0754826	0.0781895	0.0459815	0.0638373	0.0992978	0.0748066	0.0483086	0.0680803	0.0851402	0.0658587	0.07357	0.0654888	0.0779833	0.0834415	0.0808411	0.0830822	0.117778	0.0871862	0.0808066	0.0667652	0.0732538	0.0529636	0.0529497	0.140452	0.0831707	0.0694863	0.078873	0.0614871	0.0656362	0.0748147	0.107102	0.0697366	0.0982957	0.0804798	0.121809
ATXN7	0.0501297	0.0437969	0.0626516	0.0333846	0.0201005	0.0413097	0.0319876	0.0447184	0.0472909	0.0614526	0.0596752	0.0449474	0.0560545	0.0138956	0.038465	0.034106	0.0359342	0.038237	0.0532721	0.0422677	0.0350614	0.0847104	0.0467913	0.0541767	0.0398257	0.0419667	0.0445194	0.0579503	0.0422734	0.062167	0.0578474	0.0609481	0.0457053	0.060568	0.0382218	0.0367741	0.0557974	0.0426939	0.0435169	0.0664249	0.0423931	0.0636672	0.0300584	0.0613982	0.0391962	0.0316487	0.0511038	0.087264
PSMD6	0.0375099	0.0288322	0.0348036	0.0251722	0.078945	0.0519649	0.0756075	0.0408973	0.0244144	0.0327389	0.0379895	0.0301661	0.0269767	0.0530463	0.0365418	0.0386195	0.0492586	0.0945461	0.045242	0.0204691	0.0415091	0.0522848	0.032022	0.0345232	0.0487532	0.0249691	0.0383021	0.0430006	0.0464413	0.030442	0.0490573	0.0523286	0.0452325	0.0334822	0.0281263	0.0300049	0.0244887	0.0439082	0.0242673	0.0621189	0.0173208	0.0273472	0.0250541	0.0422291	0.0252653	0.0477493	0.0349097	0.0881817
PRICKLE2	0.434591	0.374897	0.485865	0.488795	0.57246	0.464103	0.966573	0.547855	0.552609	0.60766	0.527409	0.51874	0.529916	0.565846	0.449517	0.472048	0.507192	0.24218	0.403001	0.422786	0.466929	0.708387	0.660993	0.603643	0.474022	0.418433	0.461597	0.566744	0.385524	0.593119	0.561504	0.494175	0.522746	0.654625	0.579976	0.522716	0.446568	0.528221	0.364411	0.463255	0.513504	0.690686	0.480991	0.737743	0.639968	0.484763	0.716932	0.96066
ADAMTS9	0.0480812	0.0849263	0.141416	0.216649	0.09512	0.123139	0.16491	0.187751	0.170901	0.159747	0.0893361	0.129503	0.0490572	0.190603	0.171132	0.232503	0.0640195	0.0590535	0.128466	0.120294	0.153559	0.121671	0.13464	0.168823	0.171838	0.0999081	0.022071	0.0422544	0.092683	0.0796472	0.079481	0.0406796	0.136348	0.095372	0.0486813	0.122334	0.0270269	0.317139	0.0346194	0.0768504	0.0962156	0.0585347	0.0246423	0.124484	0.153523	0.162697	0.142293	0.124009
MAGI1	0.796796	0.776111	0.884201	0.834513	1.07458	0.895403	0.790927	0.835216	1.05725	0.913739	0.901717	0.893442	0.88549	0.892239	0.993054	0.877182	0.689304	0.655494	0.789447	0.838805	0.905786	1.34613	0.86623	1.0381	0.899597	0.788793	0.881289	0.88644	0.897564	0.98614	1.08345	1.46645	0.97611	0.840464	0.747565	0.836144	1.09816	0.922266	0.85247	1.34372	1.00454	0.551394	1.02261	0.824231	0.727903	0.834477	1.20688	0.576721
SLC25A26	0.157114	0.166011	0.223513	0.187335	0.269363	0.156994	0.154526	0.223143	0.279216	0.205496	0.257217	0.170528	0.152162	0.312164	0.158533	0.186897	0.136676	0.289095	0.224038	0.174737	0.151741	0.274393	0.170765	0.261508	0.149763	0.164773	0.124819	0.199362	0.207295	0.278384	0.203808	0.301423	0.197344	0.244936	0.125025	0.14437	0.0719507	0.19674	0.114101	0.18216	0.219519	0.217672	0.410922	0.168991	0.162783	0.318607	0.222245	0.288477
LRIG1	1.03612	1.35563	1.04423	0.861336	1.0015	0.856547	0.776159	1.49297	1.26122	1.05606	1.24918	1.06256	0.861632	1.66198	1.32723	1.33751	0.823319	1.43663	0.957533	1.15066	0.986475	1.79726	0.950534	1.22977	0.983185	0.664658	0.711506	1.25454	1.13453	0.849021	1.31002	2.16569	1.48613	1.2154	1.38189	1.03806	0.703934	1.13356	0.876455	1.4409	1.16699	1.364	1.73856	0.71151	0.820473	2.01011	1.18915	1.17635
KBTBD8	0.00252175	0	0.00266736	0.00629671	0	0.0107099	0	0.00525216	0	0.00714826	0.00364509	0.000702433	0.00360278	0.00376099	0	0	0.000794542	0.0201863	0.00343708	0.0019219	0.00746733	0.00490235	0.0117972	0.00140735	0.00204738	0.00235154	0.00352814	0.00344414	0	0	0.00479134	0.00217375	0.00475453	0.00197033	0.0025211	0.00355588	0	0.00450181	0.00200874	0.00403545	0.00197238	0	0	0.00795799	0.0014168	0.0028655	0.00084471	0.00716627
SUCLG2	0.309296	0.391545	0.403252	0.215978	0.287472	0.384136	0.160174	0.358022	0.363166	0.37808	0.445741	0.424047	0.364234	0.369855	0.335156	0.307487	0.224757	0.214343	0.381948	0.282059	0.348924	0.447499	0.380025	0.426175	0.402479	0.296605	0.212672	0.365845	0.273832	0.2704	0.337966	0.358015	0.372899	0.314385	0.316559	0.289378	0.111173	0.315418	0.221023	0.354947	0.377382	0.306062	0.279322	0.307085	0.289176	0.372056	0.421831	0.11546
EOGT	0.0736801	0.0308209	0.0632135	0.0500188	0.0760094	0.0465995	0.0560192	0.0458315	0.0418269	0.065784	0.0672856	0.0570804	0.0631205	0.116843	0.0761196	0.0840433	0.0330576	0.0193317	0.0588559	0.0827985	0.0740013	0.136819	0.047298	0.0847368	0.0664848	0.073186	0.072611	0.0621972	0.0990785	0.0572253	0.0723926	0.175339	0.0638955	0.062279	0.037144	0.0339797	0.0575393	0.0489402	0.029033	0.128505	0.0594119	0.0581112	0.129596	0.0443394	0.0366944	0.120002	0.0888521	0.255436
TMF1	0.103903	0.0896016	0.120187	0.067197	0.117532	0.114873	0.115518	0.123061	0.14502	0.111357	0.12533	0.0930328	0.115494	0.0846884	0.075758	0.0781604	0.11106	0.0732054	0.0986698	0.0798588	0.0996661	0.139267	0.0994695	0.14602	0.112086	0.101585	0.0995318	0.11015	0.136917	0.158896	0.130065	0.134531	0.101128	0.0996648	0.0567922	0.0807425	0.0715657	0.129986	0.0849997	0.137673	0.106117	0.104068	0.115304	0.1012	0.0735894	0.130739	0.113949	0.286314
UBA3	0.161343	0.181801	0.216527	0.156604	0.148577	0.168409	0.19327	0.255626	0.27421	0.219559	0.209748	0.170798	0.173298	0.176226	0.192704	0.198741	0.19368	0.204049	0.195931	0.130042	0.150657	0.29964	0.183857	0.229632	0.16796	0.175461	0.169208	0.217302	0.171867	0.1558	0.24535	0.274133	0.196365	0.245931	0.16915	0.183582	0.268515	0.235752	0.189936	0.213848	0.194271	0.28164	0.200932	0.143677	0.159979	0.219266	0.194764	0.196444
ARL6IP5	0.132537	0.11975	0.18938	0.139996	0.168339	0.135878	0.255356	0.187663	0.190888	0.110931	0.161425	0.111783	0.142528	0.170781	0.128891	0.120518	0.11445	0.1534	0.162241	0.10403	0.135932	0.224492	0.104799	0.134301	0.140527	0.158853	0.176759	0.18205	0.212113	0.171768	0.212614	0.219745	0.198599	0.163292	0.108963	0.111994	0.250298	0.192845	0.20454	0.183296	0.112669	0.142364	0.195446	0.128441	0.123874	0.221963	0.100832	0.146169
LMOD3	0	0.00341402	0.00221444	0	0.00920569	0.00372446	0.00399472	0.00203284	0.0100548	0.00268409	0.00503361	0.00138286	0	0	0	0	0	0	0.00393053	0	0	0.00180123	0.00164537	0.00132827	0.00226329	0.00689913	0.00372942	0.00235699	0.00444498	0	0.00132535	0.00460987	0.00114625	0.001531	0	0	0	0.00413551	0.00240135	0.00603756	0	0	0.00506918	0.00250149	0	0.0035998	0.000818796	0.00122708
FRMD4B	0.0736539	0.145386	0.153047	0.320164	0.505782	0.199948	0.0565659	0.179335	0.147396	0.0438322	0.0913841	0.09352	0.080149	0.102156	0.0484349	0.0745596	0.109331	0.0738375	0.0569266	0.0581236	0.119568	0.0489051	0.088373	0.0752809	0.216867	0.0714277	0.0845642	0.093096	0.127483	0.312268	0.0835582	0.0390118	0.0710753	0.0283744	0.0491654	0.106246	0.0437129	0.203001	0.0787823	0.0275122	0.0349599	0.0410636	0.0331465	0.205408	0.11393	0.0412594	0.0549066	0.0415732
MITF	0.142291	0.158781	0.20237	0.199672	0.207313	0.161977	0.105079	0.133561	0.0982953	0.224038	0.221488	0.174397	0.103036	0.198867	0.136227	0.131623	0.174691	0.0201262	0.168088	0.1202	0.130719	0.12142	0.186655	0.225898	0.185184	0.0953121	0.136581	0.127244	0.194284	0.16618	0.177082	0.0978941	0.191638	0.19446	0.0937168	0.0965063	0.0758381	0.239692	0.0902167	0.191286	0.15934	0.172891	0.113261	0.181663	0.109151	0.0991435	0.197474	0.232893
MDFIC2	0.0049669	0	0.00488777	0	0.0141301	0.000398718	0	0.00084642	0	0.0038147	0.00155377	0.00432642	0.00116965	0.00793253	0.00330376	0.00463787	0.00199645	0	0	0	0	0.00337227	0.000955557	0	0.00105607	0.00141092	0.00420245	0.00501434	0.00634336	0	0	0.000781298	0.00320314	0	0	0.00836312	0	0.00155414	0	0.00646767	0.00270697	0.00915069	0	0	0.0014239	0.00182862	0.00154468	0.00134505
FOXP1	0.876624	0.604268	0.849988	0.884306	0.736113	0.881882	0.610135	0.931085	0.737999	0.85777	0.670115	0.672267	0.782883	0.55023	0.661281	0.573886	0.752784	0.370648	0.62813	0.720115	0.544224	0.633929	0.700564	0.691697	0.709522	0.664305	0.900115	0.900125	0.786846	1.02267	0.947357	0.791702	0.766539	0.751198	1.35473	0.521017	0.293525	0.712587	0.507306	0.515111	0.696103	1.22134	1.02208	0.929366	1.29477	0.70684	0.713278	1.4336
EIF4E3	0.0940644	0.0802267	0.0602413	0.0480446	0.0681814	0.0677056	0.0394651	0.0641096	0.0786657	0.0726401	0.0505287	0.0653382	0.0530609	0.0600089	0.0687509	0.0516274	0.0356615	0.006846	0.0486362	0.0503263	0.0425067	0.0770366	0.065939	0.0629744	0.0434562	0.0898692	0.0610563	0.0448551	0.0599927	0.0340395	0.0604378	0.0564517	0.0623279	0.0586871	0.0831539	0.0505751	0.0160002	0.0526921	0.0344806	0.0435668	0.0497928	0.0656847	0.0579754	0.0461401	0.0445879	0.0619266	0.0627925	0.0640214
GPR27	0.00474458	0.00671465	0.0043147	0.00482662	0.00603801	0.00135038	0.0116946	0.00455972	0.0296179	0.00334747	0.00157323	0.00220748	0.00871591	0.00426315	0.00468371	0.00232223	0.00586912	0.0206604	0.00386325	0.00293033	0.00235165	0.00279948	0.000840912	0.00392528	0.00253704	0.00324342	0.00502722	0.00531691	0.00143653	0	0.00405692	0.00340516	0.00811851	0.00199951	0.00418997	0.00562153	0.00812685	0.0048308	0.0108614	0.00318164	0	0.00301526	0.0112915	0.010581	0.00163551	0.00298771	0.00209483	0.00186127
PROK2	0	0	0	0	0	0.000794571	0	0.00100241	0	0.000525357	0	0	0	0.00207939	0.00125144	0	0	0	0	0	0	0.00220827	0.000980714	0	0	0	0	0	0.00369911	0	0	0	0	0	0	0	0	0	0.00237234	0	0	0	0	0	0	0	0	0
RYBP	0.183171	0.268127	0.266835	0.396131	0.466768	0.239953	0.300631	0.256441	0.221434	0.228093	0.260721	0.170379	0.146288	0.228288	0.175432	0.207068	0.152846	0.0818172	0.203808	0.177993	0.172642	0.287708	0.163338	0.215177	0.364663	0.166024	0.19684	0.286289	0.299302	0.385129	0.267237	0.222021	0.209507	0.236306	0.165452	0.167133	0.152125	0.272782	0.0744351	0.215528	0.190909	0.349237	0.227328	0.231662	0.302415	0.254711	0.157876	0.676345
SHQ1	0.048323	0.0565478	0.0753076	0.0802537	0.0641179	0.0393475	0.0993637	0.0581912	0.0411428	0.0483713	0.066823	0.0475237	0.0401173	0.0533859	0.0610499	0.0458257	0.0672703	0.0277726	0.0549936	0.051967	0.0447602	0.0886516	0.0329362	0.0628936	0.0699006	0.0359246	0.0385751	0.0848008	0.0449974	0.077123	0.0513341	0.0699748	0.0576261	0.0528475	0.0357418	0.0253228	0.0273976	0.039778	0.0325029	0.0594799	0.0350343	0.07108	0.0296028	0.0965843	0.054086	0.0618854	0.0463098	0.122971
GXYLT2	0.0662112	0.05081	0.0737839	0.094689	0.106805	0.0489483	0.100443	0.097741	0.0856663	0.0639439	0.0551238	0.0442167	0.0510609	0.0307347	0.0494611	0.0555864	0.0473482	0.0527294	0.0449872	0.0527932	0.0513419	0.0324346	0.0517078	0.0462052	0.0418196	0.0557432	0.0494797	0.061812	0.0741602	0.0856363	0.114436	0.0322962	0.0326241	0.118901	0.0685109	0.0661624	0.0180854	0.0957249	0.0506245	0.0361053	0.0596126	0.0756858	0.0405102	0.0349128	0.037014	0.0615766	0.037484	0.299607
PPP4R2	0.207708	0.180325	0.208384	0.274568	0.223717	0.198121	0.319807	0.189224	0.152914	0.221247	0.241477	0.178277	0.157396	0.15239	0.191922	0.159338	0.146159	0.162301	0.165077	0.143375	0.181728	0.286765	0.188503	0.227996	0.268569	0.149189	0.205499	0.206566	0.163014	0.239443	0.233876	0.197119	0.191466	0.223104	0.138262	0.171841	0.216226	0.272725	0.140111	0.246798	0.18268	0.162667	0.0992535	0.228295	0.151423	0.259876	0.215699	0.189226
PDZRN3	0.855827	0.898539	1.06953	0.953086	1.05524	0.976793	1.33927	0.89349	1.21618	1.15433	1.19014	1.01309	1.07959	0.959303	0.887357	0.964941	0.924825	0.953257	1.06209	0.908206	0.909059	1.04835	1.18714	1.16681	0.994816	0.785726	0.957182	1.03894	0.666981	0.974741	1.09421	1.0911	1.07231	1.07501	1.22669	0.858759	1.41926	0.920431	1.10786	0.88253	1.03589	0.953367	1.025	0.931873	1.01971	1.09105	1.37683	1.22023
CNTN3	0.100743	0.15191	0.113321	0.173884	0.202634	0.21712	0.141635	0.15923	0.113277	0.0777949	0.0505284	0.0844618	0.101939	0.118755	0.134727	0.0933279	0.146709	0.0837503	0.103606	0.121419	0.118157	0.080131	0.101868	0.124601	0.124764	0.124974	0.164789	0.154178	0.172878	0.214811	0.13617	0.144778	0.148982	0.0539421	0.0863228	0.172455	0.180115	0.187202	0.138012	0.0744711	0.0794312	0.110952	0.103755	0.143673	0.147876	0.110949	0.0828653	0.0733997
FRG2C	0	0	0	0	0	0	0	0.000791319	0	0	0	0	0	0	0	0	0	0	0.00111496	0	0	0	0	0	0	0	0	0	0	0	0	0.0012324	0.000961031	0.00161102	0	0	0	0	0	0	0	0	0	0	0	0	0	0
ZNF717	0.186344	0.213835	0.279935	0.179979	0.160701	0.216933	0.15676	0.19577	0.280617	0.249963	0.284411	0.249137	0.154138	0.260211	0.1377	0.205238	0.154374	0.159534	0.193628	0.194166	0.208751	0.26418	0.18498	0.297471	0.192955	0.196552	0.134705	0.166978	0.197242	0.183222	0.18881	0.202977	0.208222	0.227124	0.200775	0.213331	0.0735742	0.253328	0.162686	0.22649	0.242281	0.172526	0.243211	0.159662	0.154698	0.26754	0.257465	0.156656
ROBO2	0.597701	0.66721	0.505114	0.805493	0.755793	0.855516	0.610925	0.566795	0.478064	0.28067	0.284256	0.385723	0.475195	0.498757	0.443599	0.542934	0.583836	0.801401	0.522425	0.590234	0.598891	0.411752	0.603451	0.532154	0.536469	0.70602	0.890582	0.67178	0.785006	0.714533	0.483834	0.51397	0.556093	0.325733	0.442433	0.476911	0.534035	0.448665	0.713962	0.386339	0.368863	0.419783	0.600611	0.637627	0.533579	0.429872	0.429638	0.484337
ROBO1	0.40784	0.423586	0.414661	0.479509	0.547738	0.531191	0.415095	0.473741	0.375228	0.460292	0.437936	0.481658	0.441466	0.278502	0.282052	0.348773	0.402894	0.299357	0.43335	0.429264	0.471801	0.430842	0.448532	0.500045	0.521927	0.476976	0.466947	0.482205	0.490695	0.52004	0.530564	0.432347	0.455327	0.347085	0.46114	0.325274	0.168471	0.400352	0.296769	0.497496	0.537575	0.397948	0.339918	0.452099	0.304998	0.450698	0.507686	0.673745
GBE1	0.141225	0.179254	0.141024	0.137203	0.17701	0.142595	0.0799272	0.200571	0.19322	0.157728	0.183765	0.172336	0.158443	0.141781	0.158838	0.146874	0.0823187	0.0193317	0.162692	0.158065	0.144383	0.23297	0.203461	0.184608	0.166642	0.105934	0.0953617	0.147655	0.0961756	0.0674482	0.117418	0.131105	0.122059	0.137688	0.121222	0.139714	0.13156	0.154027	0.109271	0.207323	0.148665	0.127401	0.114758	0.124291	0.106753	0.259075	0.138387	0.433867
CADM2	3.058	2.84318	2.91897	2.92397	3.0133	3.17544	2.78851	2.22904	2.80134	3.2625	3.04347	3.0342	3.04483	2.72035	2.66176	2.74424	3.26241	2.46564	2.99095	3.00961	2.90662	2.33795	3.21485	2.80074	3.02222	3.16477	3.39405	3.07854	2.87357	3.17165	2.90193	2.31238	2.7084	2.91301	3.3693	2.72899	2.43208	2.65166	2.82601	2.55921	2.95158	3.06859	2.71663	3.34681	3.23448	2.52381	2.96274	2.80487
VGLL3	0.00269116	0	0	0	0.00546243	0.00151384	0.00285416	0.000659906	0	0.000630858	0.000965603	0	0.00133797	0	0.00110632	0.0050942	0.00156668	0	0	0	0	0.00272273	0.000897733	0	0.00146262	0	0	0.00124823	0	0	0.000321383	0	0.000346866	0.00165542	0	0	0	0	0	0	0	0.00573743	0	0.00202137	0	0	0	0.00177014
CHMP2B	0.0600735	0.0561622	0.0549624	0.0732898	0.0839018	0.084403	0.0949834	0.0408359	0.0466823	0.0720568	0.0874916	0.0582155	0.0650511	0.0422647	0.0413685	0.0332251	0.0459859	0.141038	0.0674878	0.0580917	0.0386659	0.0497378	0.0476429	0.072416	0.078864	0.0671047	0.0855517	0.0518279	0.092381	0.0906093	0.0643054	0.0507632	0.061102	0.0566978	0.0532172	0.037525	0.0179216	0.0815772	0.044142	0.0521337	0.0457342	0.0562558	0.0659818	0.0445604	0.0679423	0.0399949	0.0606436	0.0940707
POU1F1	0	0	0	0	0	0	0	0	0	0	0	0	0	0	0	0	0	0	0	0	0	0.000986524	0	0	0	0	0	0	0	0	0	0	0	0	0	0	0	0	0	0	0	0	0	0.00137298	0	0	0	0
HTR1F	0.00303571	0	0	0	0.00660128	0.00522848	0.00246662	0	0.00768545	0.000523892	0.000993535	0.00139125	0	0	0.0030036	0.00409595	0.00103695	0	0.00207457	0.0078773	0.0029052	0	0.00421553	0	0.00491281	0.00532796	0.00153289	0.00180456	0.0143522	0.00707132	0.00166767	0.000962304	0.00376774	0.00488823	0	0	0.00938923	0.00432375	0.00529293	0.000908076	0.00263259	0.00622892	0	0.00928928	0.00291302	0	0.00215524	0.00197861
CGGBP1	0.135425	0.0922014	0.182704	0.269096	0.187028	0.155692	0.218523	0.100596	0.192101	0.158977	0.178621	0.127539	0.118109	0.180208	0.125352	0.214947	0.140258	0.193914	0.218977	0.0733987	0.162128	0.212626	0.12819	0.26251	0.139466	0.0845055	0.148734	0.170602	0.229293	0.227775	0.24961	0.232496	0.138335	0.311701	0.0870643	0.113723	0.141605	0.173018	0.0892542	0.130346	0.160591	0.190259	0.264788	0.180056	0.136006	0.213	0.147855	0.149057
ZNF654	0.217445	0.216739	0.293444	0.224863	0.200442	0.234463	0.235929	0.180049	0.256154	0.315017	0.284645	0.247374	0.194539	0.193983	0.234997	0.208754	0.217774	0.237086	0.308329	0.168408	0.273869	0.339891	0.233798	0.304554	0.306836	0.190137	0.161745	0.261113	0.29461	0.297464	0.267574	0.347566	0.220881	0.259521	0.178653	0.221899	0.173417	0.31838	0.146726	0.312588	0.231845	0.238928	0.293801	0.227189	0.267237	0.398972	0.257439	0.490618
C3orf38	0.135749	0.0707067	0.126365	0.0782131	0.0733977	0.0869956	0.0710945	0.0456272	0.0560007	0.0956833	0.121743	0.107321	0.0771116	0.134518	0.0847762	0.0858714	0.102649	0.0909966	0.100489	0.0692742	0.0943628	0.143961	0.0982782	0.102055	0.106634	0.0807625	0.106986	0.0861393	0.172944	0.111025	0.117611	0.135605	0.107751	0.104375	0.0877474	0.0773535	0.0860798	0.128501	0.0564569	0.186505	0.0664333	0.14979	0.134894	0.096492	0.0939937	0.10679	0.0756753	0.127747
CSNKA2IP	0.0120751	0.0254865	0.00746303	0.00598124	0.0185241	0.00788151	0.0126625	0.010947	0	0.00264569	0.0106809	0.0155929	0.00344826	0	0.0078646	0.00600265	0.0034166	0	0.00931226	0.00759931	0.0133002	0.00548813	0.000788142	0.0102725	0.0176707	0.0165807	0.0259478	0.00876815	0.00936961	0.00557135	0.0129183	0.00803897	0.0103153	0.00260214	0.00313231	0.0104732	0.0127848	0.00352996	0	0.0172288	0.00156734	0.004972	0.00537658	0.00861694	0	0.0165112	0.0110531	0.00482248
EPHA3	0.0323008	0.069583	0.0474366	0.0482038	0.0567057	0.0630413	0.0407235	0.0482753	0.055339	0.0148632	0.0202537	0.0137139	0.0376561	0.0143628	0.0290053	0.0434089	0.0456184	0.0842038	0.0358346	0.0490957	0.0261526	0.02464	0.0280503	0.0234374	0.0441623	0.0416503	0.0623611	0.047521	0.0646208	0.0917356	0.0382224	0.0324711	0.0381446	0.0160768	0.026119	0.0377825	0.0550912	0.0305206	0.0552963	0.0246189	0.0427253	0.014855	0.0485907	0.0407077	0.030919	0.0338018	0.0276428	0.0277489
PROS1	0.141585	0.0957441	0.165204	0.0796224	0.0567283	0.0821279	0.0592134	0.234768	0.0839131	0.0858523	0.0800955	0.0732548	0.0882058	0.191969	0.108193	0.113399	0.0640625	0.0864516	0.112009	0.118107	0.0771116	0.311006	0.0760513	0.0835057	0.0563507	0.0814454	0.0674342	0.14013	0.187156	0.0951127	0.0997483	0.481951	0.165522	0.105724	0.290607	0.052092	0.0307393	0.0993645	0.0502797	0.124535	0.073745	0.184486	0.533038	0.0460312	0.0535605	0.206201	0.105437	0.779648
ARL13B	0.190084	0.169244	0.189904	0.158087	0.217344	0.215388	0.14251	0.203208	0.265676	0.210825	0.219061	0.164674	0.185473	0.244033	0.182539	0.148527	0.134758	0.223386	0.222465	0.1522	0.163743	0.246494	0.174748	0.196005	0.241819	0.164335	0.161946	0.198924	0.217663	0.150553	0.20215	0.295854	0.182434	0.156301	0.169955	0.156954	0.0708225	0.135902	0.126508	0.180963	0.219461	0.261153	0.248995	0.168415	0.120995	0.20364	0.175019	0.199389
STX19	0.0136533	0.00393261	0.0149604	0	0.0124387	0.00368532	0.00685763	0.00797238	0.0238279	0.00973266	0.0148711	0.00204598	0.00861669	0.00760233	0.00494592	0.00760459	0.00279109	0.0237505	0.0110587	0.00328475	0.00963153	0.0275958	0.00669475	0.0173789	0.00435864	0.00974241	0.000697775	0.00395443	0.0317977	0.0128541	0.00843654	0.0223261	0.0106357	0.017865	0.00319145	0.00517962	0	0.00192547	0.00261284	0.00608963	0.0123236	0.00982535	0.00574784	0.00195888	0.00493733	0.0231579	0.0166136	0.00126583
DHFR2	0.0453208	0.027561	0.0502807	0.0425264	0.0283118	0.0563064	0.0431396	0.0313665	0.0410053	0.037916	0.0662646	0.0391439	0.0506818	0.0259909	0.0323383	0.0238983	0.0366428	0.0236643	0.0440806	0.0310036	0.0232615	0.0196737	0.0344425	0.0397829	0.0329678	0.0474925	0.015233	0.031797	0.0438043	0.0272119	0.0539298	0.0352756	0.0465229	0.043061	0.0163497	0.0359758	0.0159583	0.0353987	0.0127276	0.0441765	0.0209555	0.0405912	0.0509432	0.0400762	0.026913	0.0330434	0.046058	0.0328384
NSUN3	0.167056	0.122505	0.209051	0.146274	0.169704	0.163809	0.0649647	0.135511	0.231025	0.196473	0.222257	0.173848	0.189677	0.122772	0.176184	0.214657	0.112704	0.0946807	0.206947	0.191009	0.16393	0.13601	0.151823	0.225209	0.1307	0.187107	0.114529	0.151711	0.131775	0.23927	0.165541	0.148686	0.0994254	0.195261	0.105142	0.122528	0.036065	0.132046	0.0637008	0.105021	0.155406	0.128386	0.149193	0.122252	0.104646	0.174655	0.169107	0.223183
MTRNR2L12	0.0551086	0.0727882	0.0360271	0.0275975	0.0707593	0.0650415	0.0431579	0.0184538	0	0.0382104	0.0483045	0.0839113	0.0459707	0.00742668	0.00628304	0.010879	0.0230209	0	0.0201706	0.014839	0.0124106	0.0234649	0.0761705	0.0401176	0.0840496	0.0842028	0.0737649	0.0374238	0.0259613	0.060875	0.0197872	0.0114588	0.0219638	0.0503477	0.09675	0.080625	0.0250864	0.0236616	0.0480769	0.00102293	0.00578736	0.00569077	0.0212532	0.0253949	0.0209495	0.0529043	0.030548	0.0190719
EPHA6	0.9419	0.780282	1.31252	0.667797	0.964139	1.21497	0.715456	1.02051	0.730618	1.05178	1.05401	1.23804	0.972865	0.68042	0.988574	0.596683	1.02289	0.715689	1.00085	0.857522	0.853724	0.635348	1.21687	0.996397	1.15463	0.918827	1.23357	1.03721	1.03231	0.873953	1.07053	0.708281	1.01337	0.756878	0.761215	0.870974	0.71281	1.08324	0.996997	0.964911	0.698808	0.768282	0.782276	1.1812	1.01844	0.972948	0.836718	0.377034
ARL6	0.147073	0.100456	0.0944455	0.102619	0.0919251	0.121267	0.0881116	0.144864	0.125714	0.150137	0.143113	0.145554	0.121191	0.0965731	0.0978823	0.119128	0.115089	0.0697416	0.122116	0.112901	0.133685	0.0975428	0.132066	0.161932	0.119412	0.129267	0.129881	0.117338	0.10368	0.216251	0.144866	0.151256	0.105053	0.151712	0.106917	0.0938453	0.0257319	0.114171	0.108616	0.0983948	0.0853117	0.0585573	0.0993561	0.120171	0.09917	0.12575	0.112948	0.0788885
CRYBG3	0.247444	0.186436	0.252261	0.151642	0.201791	0.228792	0.157259	0.319989	0.159392	0.281322	0.26032	0.25792	0.207795	0.143309	0.182188	0.184128	0.247497	0.211306	0.230481	0.156251	0.229168	0.302528	0.224616	0.265378	0.191608	0.230061	0.187565	0.213654	0.15778	0.251802	0.222103	0.180547	0.203596	0.243993	0.237735	0.183976	0.25539	0.303554	0.164577	0.26378	0.232109	0.243631	0.141578	0.295697	0.263786	0.336234	0.199766	0.31994
RIOX2	0.0424405	0.023805	0.0657818	0.046798	0.0514748	0.0578355	0.0716676	0.0421704	0.0461369	0.0474535	0.0518964	0.0281261	0.0446241	0.0403821	0.039278	0.0384032	0.0531458	0.0904756	0.0511819	0.0319222	0.0254602	0.0787612	0.0426527	0.0603451	0.0267328	0.0330246	0.0556716	0.0367153	0.0460244	0.0125144	0.0691122	0.0480916	0.0433179	0.0718733	0.0249902	0.0492247	0.0561719	0.0507631	0.0348474	0.0614969	0.0340526	0.0411462	0.0325353	0.0436892	0.0483358	0.0663298	0.0398508	0.0666421
GABRR3	0	0	0	0	0	0	0	0	0	0	0.000443811	0.000538786	0.00205765	0	0	0.00262526	0.000891068	0	0.000921709	0.00258274	0	0	0	0	0	0	0	0.00145832	0.00372222	0	0.000546131	0.000920766	0.000426726	0	0	0	0	0	0	0.00116318	0.00457651	0	0	0	0	0.00168446	0	0.000375228
OR5K1	0	0	0	0	0	0	0	0.000497494	0	0	0	0	0	0	0	0	0	0	0	0.00283456	0	0	0	0	0.0013548	0.00107087	0	0.000720388	0	0	0	0	0.000813678	0	0	0	0	0	0	0	0.00145521	0	0	0.00105419	0	0	0.000780057	0
CLDND1	0.115608	0.12367	0.124119	0.244127	0.293727	0.180182	0.153108	0.163163	0.0665057	0.0721137	0.108683	0.0621709	0.0929837	0.0874456	0.0511579	0.0367455	0.0987247	0.105568	0.0945682	0.0798711	0.132932	0.0829717	0.100499	0.109266	0.165596	0.0947756	0.10848	0.120115	0.126087	0.138665	0.118354	0.105702	0.108559	0.0592898	0.0457909	0.0760014	0.020768	0.134125	0.0780606	0.0679984	0.0669397	0.0513234	0.0912811	0.13862	0.0717316	0.0702325	0.0622957	0.0684174
CPOX	0.0508147	0.0665474	0.0633972	0.0815889	0.048718	0.0646478	0.0863277	0.0882911	0.111633	0.0490681	0.0601016	0.0468421	0.0573027	0.0499713	0.0409956	0.0307633	0.0568022	0	0.0571913	0.0528851	0.079355	0.0489429	0.0557059	0.0400396	0.0622664	0.0661095	0.0695695	0.0402819	0.0538046	0.0244954	0.0688849	0.0673935	0.0646827	0.0723882	0.0481661	0.063045	0.0448998	0.105162	0.0692148	0.0757437	0.039288	0.0440996	0.0470732	0.095269	0.0502707	0.0642927	0.0517338	0.0402632
ST3GAL6	0.0412421	0.0184685	0.05285	0.0620384	0.12255	0.0634195	0.046421	0.0572438	0.0383675	0.0171184	0.0315835	0.0234677	0.03316	0.063001	0.0330129	0.0469206	0.0402571	0.006846	0.0316496	0.0235621	0.0435523	0.0334531	0.018825	0.0194174	0.0333454	0.0398386	0.0409826	0.0514329	0.0563583	0.143659	0.0445827	0.0336106	0.0389498	0.0200637	0.0151562	0.0239659	0.0454368	0.061219	0.0497497	0.02328	0.0208829	0.0280029	0.0198328	0.0726103	0.0303014	0.0431719	0.015635	0.0386045
DCBLD2	0.121608	0.110007	0.0925967	0.133509	0.0987565	0.100989	0.090071	0.119297	0.185578	0.111805	0.148543	0.123649	0.13012	0.116192	0.131004	0.100285	0.0740621	0.164276	0.101165	0.10638	0.08458	0.124187	0.100288	0.137469	0.0929138	0.11808	0.0659622	0.0946166	0.0793981	0.115224	0.111279	0.111354	0.101454	0.115906	0.0863925	0.12426	0.0524728	0.135857	0.0685637	0.0752302	0.110652	0.0727252	0.0605578	0.0687291	0.0572456	0.0914426	0.117972	0.100444
COL8A1	0.00576539	0.00392872	0.000893876	0	0.00879521	0.00538826	0.0297671	0.00558586	0	0.00107129	0.00237198	0.00046135	0.00241758	0	0	0.00682954	0.00432988	0	0.00296284	0.00470205	0	0.00328327	0.0021153	0.00533481	0.0016885	0.00648945	0.000625189	0.00340664	0.0174216	0	0.01024	0.00338032	0.00240562	0	0	0	0.0108682	0.025084	0.00496117	0.000783324	0.00328236	0	0.0110034	0.00171299	0.00128218	0.00442223	0.0030693	0.0114968
CMSS1	0.291698	0.295975	0.370842	0.346671	0.314291	0.363756	0.220789	0.365009	0.239453	0.333303	0.354857	0.296463	0.314406	0.22257	0.281559	0.264704	0.316061	0.195922	0.334695	0.227611	0.306079	0.507123	0.337406	0.333988	0.346287	0.269835	0.301531	0.361231	0.294291	0.279864	0.360755	0.364385	0.349904	0.340286	0.311232	0.233486	0.171049	0.276902	0.204917	0.447401	0.3316	0.249449	0.325541	0.373191	0.283469	0.331821	0.32426	0.588164
FILIP1L	0.0216482	0.0181265	0.125401	0.0674442	0.103739	0.0595693	0.0528666	0.086452	0.0665302	0.0415984	0.0757787	0.016162	0.0229093	0.129267	0.027912	0.0878309	0.0222951	0.0715481	0.0985329	0.035883	0.054362	0.193408	0.0153535	0.121843	0.0282867	0.0201594	0.0197515	0.0805498	0.193031	0.159348	0.0581817	0.141444	0.0530014	0.169829	0.0246675	0.0188094	0	0.0236964	0.0229556	0.0505552	0.0516235	0.0427001	0.192225	0.015114	0.0313006	0.133802	0.0917469	0.0514435
TBC1D23	0.120464	0.089549	0.166965	0.135945	0.100153	0.14369	0.136333	0.158188	0.207875	0.157731	0.169021	0.113757	0.113652	0.148836	0.126622	0.0868126	0.114789	0.0805529	0.158429	0.13314	0.138799	0.150555	0.122231	0.160535	0.147177	0.127315	0.104523	0.150146	0.142122	0.0961928	0.162717	0.156427	0.133731	0.176834	0.126448	0.114518	0.0764646	0.168425	0.0859008	0.133035	0.115196	0.178351	0.170007	0.129023	0.126867	0.161199	0.149014	0.207428
NIT2	0.0465252	0.0298451	0.0462267	0.0170621	0.060485	0.048484	0.0205729	0.0414975	0.044869	0.047642	0.0553058	0.0382744	0.0412993	0.0325651	0.0352481	0.0348885	0.0404534	0	0.0530069	0.0345003	0.0337109	0.0492093	0.0525401	0.0632064	0.0208435	0.0408596	0.0361785	0.0554133	0.0474505	0.0612999	0.0485545	0.0439769	0.0367481	0.0409128	0.0356107	0.0528758	0.0248504	0.0344743	0.0377068	0.0297892	0.0479213	0.019501	0.0391619	0.0312254	0.039334	0.0628941	0.0374496	0.0367645
TOMM70	0.0928512	0.0607389	0.10332	0.0622721	0.0957773	0.0982915	0.122415	0.121571	0.0642103	0.116746	0.124228	0.0809767	0.0887563	0.116805	0.0968491	0.0671649	0.0801094	0.0580436	0.117735	0.0569408	0.0875329	0.151988	0.100151	0.102335	0.0714061	0.0998387	0.11137	0.084953	0.100139	0.0738846	0.134079	0.101463	0.10091	0.128579	0.057482	0.0624243	0.0156161	0.108178	0.0741783	0.10053	0.100671	0.0923376	0.114656	0.0963479	0.0965753	0.11119	0.117489	0.148369
LNP1	0.0204134	0.0161825	0.0303802	0.00610198	0.025624	0.0198732	0.0207023	0.031471	0.0305393	0.0273333	0.0264161	0.0167263	0.0332292	0.00792026	0.022077	0.00856814	0.0136016	0.0141619	0.0305155	0.0254531	0.0093619	0.0129849	0.0256519	0.00800248	0.00937803	0.017156	0.024776	0.0397737	0.0277115	0.0110601	0.0248553	0.0165241	0.0221939	0.0289962	0.0282476	0.0140891	0.0431102	0.0304975	0.0346943	0.019945	0.0148734	0.0244481	0.0249451	0.0196455	0.0145015	0.0298214	0.0239042	0.0229381
TMEM45A	0.00181519	0	0.00773386	0.0163835	0.00889031	0.00832622	0.00199975	0.0162259	0.0114655	0.00162921	0.00572921	0.0044188	0.00778198	0.00825526	0.00362127	0.00741409	0.0021943	0	0.003704	0.00243986	0.000965858	0.00457142	0.00827741	0.00686101	0.00431187	0.00729094	0.00769631	0.00775463	0.0142326	0.00842126	0.00607161	0.00623169	0.00279002	0.00985755	0.00818403	0.00296316	0	0.0230935	0.00310788	0.00751482	0	0.00919811	0	0.00352281	0.00339971	0.0090628	0.0053832	0.00619106
ADGRG7	0	0.00258602	0.00388819	0	0	0.00147711	0	0.000735525	0.00314138	0.00435423	0.00403336	0.00373854	0	0	0	0	0	0.0132802	0	0	0	0.000975067	0	0.00164007	0.00345138	0.0065129	0	0	0.00491679	0	0.000598323	0.00113524	0.00198614	0.00385903	0.00655084	0.103751	0	0	0	0	0.00384229	0	0.00971601	0	0	0	0.0040198	0.000967565
TFG	0.212556	0.246027	0.203204	0.155003	0.180208	0.196625	0.195731	0.206009	0.212476	0.208852	0.218292	0.17298	0.183847	0.173392	0.180753	0.157923	0.192897	0.132458	0.169687	0.168392	0.185042	0.255674	0.180398	0.211864	0.201586	0.213977	0.161225	0.189867	0.2223	0.198894	0.220217	0.221233	0.197889	0.211107	0.16853	0.185342	0.0842	0.175022	0.113501	0.187018	0.183184	0.180334	0.187439	0.203945	0.195317	0.224951	0.189218	0.295791
ABI3BP	0.0229222	0.0277841	0.12318	0.0500513	0.047081	0.0911021	0.0646688	0.0913392	0.0982948	0.0273119	0.0316881	0.0422395	0.0391319	0.0621732	0.0565767	0.0490639	0.0309092	0.0963646	0.0620718	0.0587223	0.0538664	0.0705885	0.0235651	0.161034	0.0441054	0.0811192	0.0631139	0.0309433	0.174804	0.0721448	0.0397006	0.0704627	0.0457988	0.059144	0.0461707	0.0946286	0.0185261	0.149474	0.0136432	0.0622108	0.0267602	0.0170537	0.0231214	0.0491825	0.124655	0.134095	0.0468051	0.0956895
IMPG2	0.0260081	0.0644457	0.0156828	0.00634556	0.0029316	0.0328567	0.0055533	0.0290273	0.0065439	0.0274416	0.0452984	0.0243069	0.0261551	0.0237582	0.0200339	0.0141441	0.0154126	0.0141619	0.0234666	0.0214184	0.0322315	0.00890121	0.0424785	0.0196292	0.0122066	0.0249558	0.0266159	0.0391626	0.0260795	0.0317576	0.050115	0.00727159	0.0151807	0.0268972	0.00758179	0.0360251	0.0317905	0.0273184	0.0260086	0.01132	0.0228658	0.00397157	0.0218907	0.0285784	0.0252184	0.0279755	0.0281976	0.00484712
SENP7	0.447633	0.358633	0.422116	0.413553	0.512424	0.421733	0.311567	0.449384	0.536167	0.51051	0.450811	0.43632	0.383029	0.356844	0.367476	0.437147	0.37111	0.586054	0.441688	0.358798	0.39528	0.488074	0.399961	0.506081	0.387011	0.453302	0.235035	0.471704	0.429607	0.515372	0.450064	0.528408	0.370251	0.516018	0.442157	0.365915	0.228283	0.337339	0.225261	0.367443	0.488931	0.467209	0.500854	0.421422	0.405734	0.467898	0.473932	0.50874
TRMT10C	0.0401633	0.0236613	0.021285	0.0901535	0.0222971	0.042912	0.051346	0.0493124	0.112107	0.0361755	0.0329517	0.0244789	0.0315858	0.0343737	0.033322	0.0509794	0.027218	0	0.0391635	0.011648	0.0157742	0.0451094	0.023154	0.0267074	0.0188841	0.0419892	0.0366108	0.0158246	0.00394867	0.0167761	0.0449312	0.0511862	0.040785	0.0443804	0.0304201	0.0278023	0.0297184	0.0460175	0.0383297	0.0285173	0.0318406	0.0180885	0.0389548	0.0119521	0.0102628	0.0619931	0.0198346	0.102281
PCNP	0.126803	0.0847522	0.15708	0.111718	0.181934	0.141737	0.199846	0.175935	0.193542	0.136579	0.183395	0.129693	0.138258	0.156944	0.126309	0.129235	0.111187	0.132691	0.156911	0.0986682	0.142909	0.194281	0.136631	0.190751	0.137692	0.114904	0.140685	0.162523	0.167967	0.14662	0.162594	0.190027	0.16132	0.149323	0.112666	0.112084	0.0967425	0.18649	0.124287	0.205942	0.151825	0.118101	0.125606	0.133247	0.165694	0.167364	0.132848	0.167929
ZBTB11	0.0830155	0.0941803	0.077659	0.0779472	0.0993746	0.0843038	0.126537	0.0949961	0.0740167	0.102519	0.111771	0.0651118	0.0958428	0.0908343	0.0663382	0.0738484	0.0773687	0.0814294	0.090632	0.0513177	0.0876985	0.111327	0.0834774	0.145522	0.0955027	0.0780469	0.0689347	0.0940303	0.0691145	0.080206	0.0994228	0.116252	0.0911737	0.111062	0.0781263	0.0897042	0.082484	0.123897	0.083221	0.105295	0.101675	0.0806488	0.0793866	0.0806539	0.0754368	0.0946157	0.105279	0.110994
RPL24	0.0495888	0.0442039	0.0642092	0.113468	0.104214	0.0670868	0.178456	0.109885	0.104443	0.0445978	0.0594875	0.0292296	0.0660321	0.0641701	0.0779371	0.0704066	0.0533771	0.0381997	0.0701829	0.0513455	0.0682373	0.0884195	0.04059	0.0567153	0.0667643	0.0445558	0.0830493	0.0797851	0.0985335	0.0931322	0.0847454	0.0927501	0.0817916	0.0883046	0.0345921	0.045652	0.0893387	0.0816046	0.0795574	0.041571	0.051771	0.0708876	0.10697	0.0423841	0.062065	0.0663483	0.059433	0.0834228
CEP97	0.0849166	0.122382	0.111041	0.119322	0.154778	0.131617	0.109099	0.118277	0.157767	0.110512	0.125419	0.0978527	0.0844706	0.114259	0.0843312	0.0887851	0.0782083	0.105035	0.125162	0.103022	0.151766	0.109852	0.117612	0.0843366	0.0981476	0.131523	0.0926656	0.126629	0.0908321	0.112006	0.11383	0.113823	0.129602	0.104266	0.0862569	0.127841	0.0634317	0.126464	0.0850693	0.102655	0.0990127	0.0534961	0.0947224	0.132657	0.0955647	0.0992216	0.102474	0.0682904
NXPE3	0.0799746	0.0855246	0.116647	0.207878	0.115081	0.0906222	0.0893797	0.105276	0.0810193	0.100652	0.109725	0.0771445	0.0688343	0.0674939	0.0997923	0.0673925	0.0646682	0.0628254	0.0868423	0.085815	0.0901588	0.103915	0.0742972	0.113253	0.0880583	0.0791433	0.0558095	0.107919	0.0951046	0.127426	0.102093	0.0884843	0.0802395	0.0932065	0.0819569	0.0526984	0.067123	0.144729	0.0509691	0.112155	0.079514	0.0850788	0.0444195	0.0853633	0.0825269	0.0956743	0.0860826	0.291517
NFKBIZ	0.0716987	0.0255709	0.0756306	0.106667	0.0754603	0.065352	0.194759	0.0724266	0.0424065	0.0634821	0.071606	0.043402	0.0385738	0.0648231	0.0398304	0.0476432	0.0461637	0.0564554	0.052733	0.0453964	0.0442682	0.0936446	0.0482879	0.031635	0.0993534	0.0412362	0.0722992	0.0910416	0.144129	0.0249666	0.0660489	0.0969995	0.0699858	0.0526087	0.0472196	0.0412658	0.0947514	0.126315	0.0556468	0.103621	0.0390156	0.0848455	0.0661831	0.0953795	0.0335015	0.0578526	0.0424752	0.146782
ZPLD1	0.00210843	0	0.00923223	0.00700253	0	0.00210273	0	0.00469567	0	0.00239185	0.0039118	0.00287913	0.00152688	0.00776339	0.00293979	0.0120524	0	0	0.00528854	0	0.00252424	0.00421763	0	0.0023376	0.00532498	0	0.00164889	0.0113756	0.00717098	0	0.00525922	0.00185206	0.00298687	0.00384555	0.00311469	0.0117011	0	0.00405158	0.00185249	0.00306404	0.00294566	0.00448546	0.00901886	0	0	0.00539863	0.00570593	0.00373254
ALCAM	0.635114	0.58862	0.836041	0.826729	0.801415	0.858347	0.522508	0.631385	0.762714	0.834797	0.742231	0.792361	0.562598	0.521026	0.581596	0.5469	0.53629	0.4985	0.677159	0.540009	0.675817	0.616026	0.83354	0.843755	1.07097	0.819839	0.829932	0.736643	0.695883	0.753069	0.690773	0.596857	0.634551	0.681471	0.647574	0.706814	0.553583	0.717208	0.682702	0.69593	0.683511	0.749326	0.564668	0.673926	0.704435	0.656712	0.969376	0.322129
CBLB	0.241071	0.189409	0.268095	0.249133	0.275887	0.221837	0.213398	0.293064	0.246141	0.268133	0.238084	0.214141	0.217725	0.203807	0.196762	0.24485	0.20763	0.125053	0.216687	0.177658	0.242257	0.305822	0.237447	0.24313	0.28559	0.238613	0.240917	0.291571	0.284802	0.225384	0.26975	0.248175	0.212031	0.288684	0.220969	0.161462	0.163944	0.33263	0.12991	0.245633	0.190778	0.359899	0.217535	0.287424	0.294577	0.302113	0.216223	0.483859
CCDC54	0	0	0	0	0	0	0	0	0	0	0	0	0	0	0	0	0	0	0	0	0	0	0	0	0	0	0	0	0	0	0	0	0	0	0	0	0	0	0	0	0	0	0	0	0	0	0.00105808	0
BBX	0.566168	0.462063	0.582841	0.495479	0.552615	0.582324	0.58698	0.560391	0.588373	0.590792	0.560585	0.512675	0.485128	0.380542	0.429213	0.452327	0.478368	0.359938	0.508253	0.430286	0.45399	0.58038	0.508135	0.486733	0.554183	0.508406	0.50508	0.59572	0.459895	0.530221	0.615304	0.517265	0.472248	0.550673	0.605554	0.433985	0.389681	0.577953	0.391616	0.609154	0.469173	0.79007	0.521665	0.525526	0.562328	0.607671	0.472824	0.747745
CD47	0.472273	0.388618	0.399857	0.4999	0.413548	0.405977	0.281885	0.458729	0.38212	0.528094	0.439512	0.362599	0.387799	0.477169	0.344026	0.462908	0.275801	0.272752	0.434492	0.36154	0.434578	0.484586	0.374746	0.505866	0.424888	0.413641	0.302091	0.496956	0.627875	0.35882	0.382994	0.568102	0.469345	0.42225	0.366657	0.361015	0.16463	0.298576	0.250358	0.368364	0.433601	0.388089	0.615342	0.315905	0.383594	0.366605	0.386545	0.396667
IFT57	0.0514499	0.102445	0.0756354	0.103321	0.0783377	0.0920843	0.108761	0.106764	0.0751418	0.0991294	0.0943038	0.0737593	0.110243	0.0674592	0.0724555	0.049702	0.0723661	0.0459	0.0909397	0.0649097	0.0941012	0.119905	0.080065	0.0877354	0.068039	0.0951405	0.084741	0.110332	0.0932766	0.0520741	0.112292	0.0946512	0.101021	0.0748443	0.0536187	0.0825532	0.0606241	0.0978674	0.102782	0.0899015	0.110823	0.0714373	0.112203	0.0886662	0.0644674	0.0876808	0.0695928	0.121483
HHLA2	0	0.0116648	0.00753005	0.00862952	0.00967594	0.00199756	0.00512684	0.00650446	0.0112682	0.00226469	0.00970461	0.012007	0.00660888	0.0130516	0.00852138	0.000948561	0	0	0.0111055	0.00664436	0	0.00602133	0.00314428	0.00391277	0.00738176	0.00184527	0.00521082	0.00310329	0	0	0.00387973	0.00984773	0.00296201	0.00747096	0.00727344	0.00410486	0	0.00366022	0.00149466	0.00497444	0.00905941	0.00562956	0.00697695	0.00464043	0.00406391	0	0.00521917	0.00110712
MYH15	0.110001	0.0576912	0.0480935	0.0793892	0.0592905	0.0447318	0.00981871	0.141281	0.115897	0.0576006	0.0558499	0.111331	0.0951565	0.0947895	0.0548166	0.0489588	0.00961109	0	0.0447413	0.0565431	0.0343478	0.00941336	0.0700497	0.0518139	0.0481484	0.0558065	0.0229132	0.0531434	0.0166702	0.0545684	0.0648119	0.0264749	0.0354407	0.0897651	0.0471998	0.0502622	0	0.0241637	0.0179786	0.00376619	0.081989	0.105843	0.0367303	0.0586446	0.0410326	0.0299352	0.0664257	0.0586302
CIP2A	0.042086	0.0318391	0.0293532	0.013679	0.01949	0.0235431	0.0277169	0.0303827	0.00355248	0.0184369	0.03052	0.028536	0.020231	0.0265015	0.0190873	0.0234625	0.0247518	0	0.0303445	0.0233486	0.0259695	0.0222377	0.0165199	0.0321147	0.0146158	0.0206651	0.0279161	0.0245144	0.0118381	0.0339993	0.0237984	0.0380106	0.0222073	0.0127434	0.0336375	0.0189959	0	0.0206874	0.0219638	0.00983874	0.0170682	0.0344379	0.0308726	0.0114419	0.0133524	0.0273213	0.0172872	0.0700733
DZIP3	0.553507	0.368994	0.433979	0.266471	0.474818	0.409712	0.293613	0.431354	0.387125	0.422637	0.434323	0.502239	0.433093	0.419046	0.366884	0.313137	0.313507	0.327774	0.421416	0.404918	0.432239	0.424981	0.366425	0.396211	0.36527	0.415441	0.306715	0.461412	0.400547	0.388296	0.423599	0.384677	0.370045	0.403555	0.457086	0.387258	0.145891	0.297871	0.242636	0.329619	0.3605	0.429884	0.447989	0.338061	0.366935	0.369746	0.37518	0.389141
RETNLB	0	0	0.00113958	0	0	0	0	0	0	0.000616576	0	0	0	0	0	0	0	0	0	0	0	0	0.00104057	0.00180331	0	0	0	0	0.00143653	0	0.00204186	0.000834291	0.000860361	0	0.00270452	0	0	0	0	0	0	0	0	0	0	0	0	0
TRAT1	0.00169604	0	0.00380864	0	0	0	0.00315764	0.000695047	0	0	0.00103988	0	0	0	0.00199977	0	0	0	0	0	0	0.0010503	0.000844741	0	0	0.000756989	0	0.00159414	0.00268682	0	0	0	0.000346993	0.00484957	0	0	0	0	0	0	0.00193661	0	0.00603237	0	0	0.00222416	0.00316003	0.00203096
GUCA1C	0	0	0.00209528	0	0.00830035	0	0.00242763	0.00120938	0	0.00273681	0.00271523	0.00141532	0.00296183	0.00274184	0.00504244	0	0	0	0.00183452	0.00202167	0	0	0.00090458	0	0.00239802	0	0	0.00347019	0.0097192	0	0.001341	0.00675064	0.00377822	0.00131732	0.00209398	0.00131831	0	0.00312641	0	0.00112834	0.00166336	0.00297292	0.00610324	0	0	0.00647222	0.0027038	0.00319768
MORC1	0.00248205	0.0030925	0.00750703	0	0	0.0060947	0.00342572	0.00324247	0.0125146	0.00264398	0.00360885	0.000782769	0.0024341	0	0.00270201	0.00252265	0.00312537	0	0.00215499	0.00240762	0	0	0.00201482	0.00433483	0.0034902	0.00177843	0	0.00122459	0	0	0.00141762	0.000896532	0.00427165	0.00358661	0.00115037	0	0	0.00882151	0	0.00457302	0.00128453	0	0.00550995	0.00232223	0.00240665	0.00737964	0.00169592	0.00761585
C3orf85	0	0.0026452	0.00404887	0	0.00642551	0	0.00408349	0.000305669	0	0.000789442	0.00104276	0	0	0	0	0	0	0	0	0	0	0	0.00185708	0	0.00158959	0	0.00123008	0	0.00234379	0	0.000889959	0.00208514	0.000249148	0	0	0	0	0	0	0.00101954	0.00280097	0	0	0	0	0	0	0
DPPA2	0.00116263	0	0.00120517	0.00820709	0	0	0	0.000976596	0	0.00230513	0.00144857	0	0.00121516	0.00461037	0.00107052	0.00630012	0	0	0.00145095	0	0	0.00323008	0	0	0.00160252	0.00160436	0	0.00127156	0.00231043	0	0.000476388	0.0010657	0.00144306	0.00359449	0	0	0	0.002129	0	0	0.00319176	0.00370763	0	0	0.00215668	0.00139268	0.000994413	0.00104075
DPPA4	0	0.00236751	0	0	0	0.00274619	0	0.00131397	0	0.000510116	0.000603347	0	0	0.00567637	0	0	0	0	0	0	0.00204764	0.000770081	0	0.00157182	0.00109891	0	0.00128353	0.00117979	0.00360978	0	0.000345069	0.00110238	0.000362119	0	0	0.005412	0	0	0	0	0	0	0	0	0	0.00345824	0.000905798	0.000704173
NECTIN3	0.248505	0.27731	0.223556	0.309994	0.259237	0.258851	0.186941	0.196264	0.193868	0.250526	0.204145	0.204821	0.166501	0.15411	0.155835	0.125895	0.227361	0.139088	0.20731	0.170115	0.248411	0.215572	0.17059	0.179141	0.18539	0.208132	0.252309	0.236	0.238019	0.214035	0.257691	0.203968	0.217256	0.224412	0.183148	0.194417	0.169968	0.234436	0.202171	0.242582	0.196829	0.181976	0.139099	0.203611	0.198936	0.183008	0.137644	0.210525
CD96	0.00786146	0.00329161	0.01359	0.0039721	0.00744026	0.00971212	0.0159451	0.00668945	0.0227235	0.0164363	0.0087523	0.0114043	0.00380801	0	0.00910716	0	0.0208168	0.0414983	0.00534559	0.00757149	0.00313477	0.00559167	0.0115814	0.00667273	0.00500922	0.0132605	0.0113017	0.007028	0.0198718	0.0104441	0.00624247	0.00666569	0.00693569	0.0213427	0.0105071	0.00664263	0.0077791	0.00447618	0.00462699	0.00391701	0.0036343	0.00464454	0.00781726	0.00956279	0.014219	0.00516097	0.00471435	0.0337534
PLCXD2	0.0111886	0.00642171	0.0100784	0.0039721	0.0104196	0.0022614	0.00995723	0.00901414	0.0260439	0.00445605	0.00402733	0.00858904	0.00930471	0.00350287	0.00458272	0.00194804	0.0179368	0	0.00655311	0.0044312	0.00564304	0.00564955	0.00422342	0.00487966	0.00472547	0.00711995	0.00863938	0.00835844	0.0133355	0.0108077	0.00896132	0.0119574	0.0104395	0.00735757	0.00339839	0.012038	0	0.00147084	0.00948673	0.00289287	0.00525387	0	0	0.00714726	0.0103894	0.0147898	0.00798719	0.0198863
PHLDB2	0.00687111	0.00209967	0.00997125	0	0.0215707	0.0156909	0.0129054	0.010055	0	0.00510949	0.0089639	0.00969166	0.0131897	0.00682039	0.0164448	0.0159184	0.00918137	0	0.0116153	0.00978565	0.0173444	0.00523697	0.00667229	0.00622739	0.00749773	0.0238028	0.0116709	0.0100457	0.0182436	0.0230027	0.0106599	0.0116647	0.0165659	0.00582556	0.00501771	0.00816003	0	0.010541	0.0227755	0.00495577	0.00471826	0.00241285	0.0128788	0.0103064	0.00847483	0.00658927	0.0109813	0.013542
ABHD10	0.0385425	0.00273207	0.0361933	0.0413985	0.0501303	0.0314648	0.0487813	0.0458214	0.0419511	0.0330982	0.0547655	0.0416217	0.0400715	0.0424209	0.0226309	0.0329896	0.0332685	0.0346186	0.0457709	0.0404503	0.0427972	0.0450998	0.0400636	0.0652787	0.0360661	0.0352843	0.0645683	0.0451871	0.0365308	0.0578905	0.0424117	0.0345906	0.039672	0.0515137	0.0226805	0.0338067	0.0193371	0.0474812	0.0367474	0.0401452	0.0223661	0.0128536	0.04578	0.0215093	0.0322415	0.0182268	0.0244424	0.0419631
TAGLN3	0.0655066	0.0933583	0.0701875	0.1755	0.0832306	0.103555	0.173962	0.164528	0.145276	0.0508072	0.0487832	0.0866903	0.121309	0.0792436	0.080674	0.0711421	0.0884977	0.0483749	0.0882636	0.115482	0.113171	0.0626995	0.0684793	0.0718988	0.0751646	0.119052	0.147742	0.103502	0.136714	0.111473	0.141534	0.141918	0.133564	0.0648606	0.0888903	0.10954	0.134421	0.0958433	0.166961	0.0528357	0.0513108	0.0511445	0.102663	0.140697	0.0940948	0.0565703	0.0570291	0.063562
TMPRSS7	0.00231322	0	0	0.00384588	0	0	0	0.00134003	0	0	0.000332252	0	0.00071889	0	0	0	0	0	0	0.00113495	0	0.00190272	0	0	0.00158537	0	0.00226092	0	0	0.00744119	0	0.00373793	0.00148717	0	0	0	0	0	0.00376825	0.00330428	0	0.00375851	0	0	0	0	0	0.00043289
C3orf52	0.00494011	0	0	0.00736858	0.00897647	0	0.00318628	0.000916635	0.0137207	0	0.00245549	0	0.00316367	0	0	0.00574825	0.00142707	0	0.00222706	0	0	0.00405479	0	0.00290234	0	0	0.00129837	0.00110839	0.00234379	0	0.00242419	0.0010782	0.000337886	0.00643097	0	0	0	0	0.00218872	0.00135328	0.00195068	0	0	0.00247182	0	0	0.00320494	0.00143927
GCSAM	0	0	0	0	0	0	0	0	0	0	0	0.000611142	0	0	0	0	0	0	0	0	0	0	0	0	0	0	0	0	0	0	0	0	0	0	0	0	0	0	0	0	0.00143971	0	0	0	0	0	0	0
SLC9C1	0.00781422	0.0165254	0.0061458	0.0134562	0	0.00536652	0	0.0119876	0	0.00345307	0.0040825	0.00512399	0.00325873	0.00321613	0.00900732	0.00871681	0	0	0.000779021	0.00244509	0.00617696	0.00177423	0.005528	0.0139293	0.00137029	0.00734189	0.0050008	0.00944871	0.00688502	0.0126502	0.0030106	0.0101444	0.00275024	0.00474772	0.00976644	0.00827462	0	0.0103348	0	0.00321843	0.00600512	0.0129925	0.00442278	0.00180964	0.00395297	0.00525003	0.00757208	0.00688673
CD200	0.0456842	0.0423818	0.0391499	0.0433399	0.0892706	0.0713111	0.0824371	0.0893915	0.039145	0.0168057	0.0217911	0.0385467	0.0438399	0.0465845	0.0403773	0.0451167	0.0498889	0.0304551	0.0531548	0.0444025	0.0414547	0.0631271	0.0333447	0.031847	0.0647759	0.0611371	0.0826718	0.0713783	0.0673173	0.0424969	0.0626157	0.113421	0.0766541	0.0224281	0.0752744	0.0304263	0.0547939	0.0409663	0.0920686	0.0420369	0.0300832	0.0455407	0.084427	0.0420159	0.0522206	0.0281476	0.0277328	0.0327112
BTLA	0.0032455	0	0.00578084	0.00625844	0	0.00476069	0.00429608	0.00399877	0.00726049	0.00302856	0.00784385	0.00199286	0.00138405	0.00497606	0.000959917	0.00527949	0.00191373	0	0.0033711	0.00215753	0.00148682	0.00892069	0.00417936	0	0.00407874	0	0.00131677	0.00139595	0.0128156	0.0143955	0.00266573	0.00560393	0.00275777	0.00472661	0.0071709	0.00277273	0	0.0088758	0.0015984	0.00934175	0.0016011	0.00379632	0	0.00232043	0.00122802	0	0.00327056	0.00534095
ATG3	0.0364164	0.0523174	0.0494191	0.0585032	0.0755425	0.0486988	0.0393714	0.0604901	0.0292939	0.0544724	0.0609287	0.0525099	0.0386783	0.0337369	0.0440352	0.0333316	0.0381422	0.0471217	0.054252	0.0417933	0.0508814	0.077054	0.0559922	0.0631428	0.0298686	0.0456614	0.0392704	0.0672998	0.0605947	0.0264516	0.0523472	0.0547182	0.0377373	0.0427455	0.0404657	0.0189587	0.027253	0.044439	0.0260203	0.0598658	0.0437217	0.0530344	0.0427066	0.0467876	0.0310753	0.0513383	0.0443899	0.095182
SLC35A5	0.0849266	0.0736846	0.0870193	0.0487393	0.0979733	0.0590128	0.0751901	0.0997109	0.0595937	0.088741	0.091355	0.059005	0.0628566	0.072322	0.0852428	0.0645214	0.0641413	0.0589613	0.0998724	0.0591091	0.0623231	0.111303	0.0763978	0.0841023	0.0742756	0.0685415	0.0706282	0.0840636	0.0533726	0.0832127	0.0739377	0.0889533	0.0772721	0.0938588	0.0529826	0.0641964	0.0204072	0.101951	0.0709581	0.0736361	0.0653791	0.0738643	0.0828753	0.0646094	0.038398	0.12757	0.0749759	0.0960265
CCDC80	0.0287552	0.0304187	0.0293952	0.0141159	0.00223855	0.0527201	0.0176866	0.0691035	0.0344414	0.0342618	0.0369105	0.0272359	0.037391	0.0556035	0.0452142	0.06226	0.011578	0.0310572	0.0315557	0.0511534	0.0304966	0.0555066	0.0267161	0.0513563	0.0141838	0.0172358	0.00881895	0.0484327	0.00874584	0.0141068	0.0149434	0.0827285	0.0455473	0.0251645	0.0462419	0.0197622	0	0.0393275	0.0222885	0.029479	0.013896	0.0431967	0.0411861	0.0247044	0.00971939	0.0511993	0.049454	0.0332063
CD200R1L	0	0	0	0	0	0	0	0	0	0	0	0.000545907	0	0	0	0	0	0	0	0	0	0	0	0	0	0	0	0	0	0	0	0	0	0	0	0	0	0	0	0	0	0	0	0	0	0	0	0
CD200R1	0.0184464	0.00499357	0.0169342	0	0.0140067	0.00737868	0.00381509	0.00573325	0.0149135	0.00776544	0.0137162	0.00862057	0.0044326	0.0077521	0.00883907	0.00375661	0.00454693	0.0289106	0.0083486	0.00296992	0.0135715	0.013923	0.00798881	0.00844386	0.00475352	0.00586254	0.00683316	0.0118776	0.00358706	0.0143374	0.0163307	0.00602206	0.00986509	0.00477923	0.00233182	0.022185	0.00656323	0.0261944	0.00655088	0.024671	0.0114558	0.0046397	0.00797956	0.00375261	0.00218702	0.0134618	0.00946525	0.00109158
GTPBP8	0.0340874	0.0193659	0.0359242	0.0682269	0.0483937	0.0469012	0.0780693	0.0313812	0.0457397	0.0571692	0.0414084	0.0361276	0.0375906	0.0202138	0.0333803	0.0284408	0.020524	0	0.0340205	0.0271255	0.0332492	0.031995	0.0411111	0.0371443	0.0240955	0.0221217	0.0316159	0.0388204	0.0386338	0.0353546	0.0394362	0.0270578	0.0315922	0.0314329	0.0189507	0.0204139	0.0279916	0.046454	0.0215724	0.0408129	0.0241612	0.0321042	0.0360908	0.0336144	0.0237041	0.0342324	0.0349862	0.0751062
NEPRO	0.103967	0.0706156	0.101719	0.0773821	0.0682065	0.0797931	0.0554789	0.0813243	0.115023	0.0804968	0.121705	0.0696811	0.0701472	0.0810167	0.0795385	0.109152	0.0696713	0.0545	0.107718	0.0949739	0.103698	0.114515	0.0544859	0.117329	0.0631919	0.0699855	0.0500058	0.0660537	0.0959362	0.187333	0.0986889	0.0942768	0.0858595	0.100723	0.0642809	0.0712866	0.0502072	0.108294	0.033423	0.103498	0.0874913	0.0401329	0.111801	0.0733654	0.0526346	0.0931408	0.087889	0.0555675
BOC	0.143276	0.149675	0.278972	0.229091	0.225464	0.225977	0.254188	0.42958	0.360518	0.234544	0.259822	0.280812	0.268397	0.363406	0.247061	0.250582	0.28264	0.271209	0.223577	0.142883	0.175498	0.464216	0.306698	0.258062	0.191589	0.17635	0.225296	0.339549	0.20392	0.336291	0.331939	0.576325	0.295049	0.239981	0.38646	0.24592	0.258806	0.361358	0.322854	0.201354	0.241445	0.462805	0.342347	0.224684	0.502945	0.470855	0.230193	0.508398
CFAP44	0.168552	0.159821	0.207756	0.17743	0.146939	0.146243	0.158858	0.195758	0.157592	0.170075	0.214681	0.195745	0.165374	0.196405	0.181967	0.12926	0.148605	0.0975491	0.135398	0.106269	0.129503	0.0898204	0.164085	0.175361	0.112418	0.123111	0.149515	0.206202	0.0894446	0.121056	0.221581	0.12142	0.17126	0.167103	0.121079	0.190476	0.119843	0.207101	0.111477	0.115697	0.190539	0.100094	0.172106	0.123131	0.107986	0.181143	0.162933	0.0570799
SPICE1	0.10401	0.0794091	0.0923533	0.0909481	0.0821101	0.102495	0.0858891	0.113625	0.10331	0.0987464	0.116271	0.097126	0.0691214	0.0863757	0.0948326	0.128112	0.0672541	0.0671059	0.108672	0.0479416	0.091509	0.0908857	0.0715087	0.130739	0.0824203	0.074195	0.0782958	0.0980185	0.116568	0.0972333	0.098542	0.0995989	0.0743968	0.0996225	0.077566	0.0868154	0.0421734	0.0954827	0.0600245	0.07663	0.0901676	0.0576324	0.106313	0.0556995	0.0519388	0.125605	0.0919066	0.0508237
SIDT1	0.0386382	0.0525034	0.0391622	0.0229841	0.0525042	0.0486688	0.039148	0.0609044	0.0107747	0.0186886	0.0243002	0.0282408	0.0325532	0.0255721	0.0578698	0.031823	0.0341329	0.0786514	0.0405827	0.0349406	0.0547362	0.0211836	0.0225747	0.0411129	0.0450054	0.0530354	0.0507308	0.0372611	0.0512388	0.0181692	0.0488291	0.0377794	0.0444182	0.0389804	0.0246438	0.0475117	0.0624929	0.0656772	0.0348157	0.0161357	0.0383132	0.0226958	0.0329688	0.0218238	0.0315276	0.0351391	0.0371288	0.0448544
USF3	0.13227	0.114194	0.161807	0.1266	0.124979	0.0955129	0.168617	0.1237	0.190766	0.153611	0.162478	0.153433	0.109632	0.111405	0.154671	0.123584	0.155427	0.0865926	0.120222	0.0947595	0.10785	0.163989	0.141944	0.181411	0.131303	0.133491	0.116821	0.110393	0.134036	0.0956278	0.147229	0.126972	0.133961	0.154552	0.0897818	0.121038	0.182105	0.171374	0.0929646	0.19311	0.124727	0.121359	0.10176	0.0981963	0.107851	0.115672	0.144054	0.0783011
NAA50	0.170789	0.156747	0.161081	0.153329	0.104286	0.142867	0.217274	0.169977	0.170961	0.175209	0.158509	0.115706	0.120896	0.131778	0.138306	0.0922339	0.108289	0.284926	0.166272	0.137058	0.13019	0.209148	0.137172	0.148935	0.173976	0.0984302	0.139726	0.132935	0.162506	0.0748365	0.164273	0.17805	0.147179	0.16649	0.101253	0.124691	0.127629	0.178652	0.0721533	0.205516	0.148396	0.142735	0.106188	0.191392	0.146722	0.155247	0.173771	0.302627
ATP6V1A	0.286087	0.288377	0.293656	0.333208	0.279022	0.237556	0.406444	0.362448	0.343468	0.338506	0.320247	0.249942	0.285662	0.284647	0.288807	0.285773	0.226016	0.332702	0.327773	0.23496	0.297593	0.313495	0.30078	0.366043	0.353923	0.246223	0.252778	0.266467	0.35102	0.331137	0.33556	0.340924	0.327233	0.299357	0.162777	0.185148	0.346591	0.283558	0.24679	0.301985	0.322363	0.321356	0.320004	0.257838	0.224523	0.273222	0.300353	0.623233
GRAMD1C	0.930519	0.708334	1.01995	0.849687	0.669951	0.639395	0.760501	0.79907	0.891857	0.908863	1.03773	0.889752	0.785943	0.957747	0.73508	0.882462	0.71148	0.718475	1.14185	0.704915	0.830808	0.847142	0.789566	0.967921	0.632053	0.654481	0.621845	0.856815	0.874798	0.937623	1.01845	0.896814	0.819323	0.881512	0.660888	0.561148	0.364482	0.831311	0.48661	0.785679	0.987081	0.967073	0.987829	0.675613	0.702738	0.868292	0.928886	0.28485
ZDHHC23	0.0266019	0.0177571	0.0304653	0	0.0255477	0.0367462	0.033963	0.0234947	0.0106612	0.0138294	0.021675	0.0211997	0.017046	0.0161732	0.0213852	0.0258684	0.00381372	0	0.0183851	0.0278311	0.0334609	0.0134429	0.0200112	0.0451675	0.0224544	0.0251337	0.0375108	0.0216465	0.0460991	0.0336317	0.0330172	0.0332772	0.0236511	0.0147539	0.0064021	0.0245424	0.0149172	0.0272541	0.0171905	0.0244713	0.0208309	0.0352143	0.0276129	0.0163466	0.0110209	0.0357143	0.0180861	0.0183401
CCDC191	0.274706	0.223097	0.225803	0.174527	0.22194	0.193239	0.151866	0.248797	0.300359	0.234129	0.272366	0.253707	0.209911	0.240113	0.226655	0.226768	0.139327	0.299208	0.211201	0.194882	0.169715	0.220864	0.1916	0.291769	0.173867	0.175542	0.151822	0.236294	0.151848	0.172326	0.313102	0.270964	0.21183	0.252241	0.173871	0.232966	0.0240018	0.162097	0.138015	0.170822	0.233061	0.196942	0.188684	0.193257	0.136366	0.19205	0.249871	0.0900973
QTRT2	0.0332397	0.0209361	0.0485406	0.0929407	0.0177293	0.0515879	0.0357212	0.0517402	0.0788806	0.0453568	0.0591145	0.0223673	0.0463193	0.058558	0.0456384	0.0331074	0.0328352	0	0.0548719	0.0473536	0.0468456	0.0757322	0.0419763	0.0885158	0.034179	0.0345025	0.0244483	0.0522367	0.0820802	0.0372202	0.0429905	0.0729187	0.0416636	0.0880574	0.0222693	0.0405701	0.0182941	0.0514797	0.0194879	0.0577902	0.0526164	0.0566223	0.048576	0.0232205	0.0176661	0.0671729	0.0605942	0.0655372
DRD3	0.00552889	0	0.00904282	0.0103535	0	0.00217952	0	0.00190293	0.00335781	0.00178785	0.00192783	0.00139686	0.0016283	0	0.00122832	0	0	0	0.00271912	0.00345505	0	0.0021685	0.00260051	0.00366498	0.00430213	0.00637842	0.00141589	0.00287423	0.00615711	0	0.00122973	0.00489506	0.00227214	0.00345348	0	0	0	0.00464334	0	0.00375642	0.00535007	0.00303597	0.00370716	0	0.00185537	0.00515097	0	0.00223212
TIGIT	0.00133977	0	0.00275322	0	0.00488497	0.00042434	0	0.0031977	0.00669803	0.0004707	0	0.00101773	0	0	0	0	0	0.0169459	0.00133994	0.00197324	0.00125743	0.000710582	0.000755872	0.0040496	0	0.00177843	0.0019241	0.00375909	0.00496067	0	0	0	0.000986768	0.0041058	0	0	0	0	0	0.000908609	0.00447532	0	0	0	0	0.00335424	0.00203066	0.00475829
ZBTB20	2.73462	2.5769	2.84431	2.71692	2.7571	2.95061	2.69426	2.73998	2.76594	2.95521	2.88491	2.83814	2.86534	2.59316	2.55974	2.59606	2.98445	2.49858	2.78119	2.80109	2.63066	2.39082	2.97507	2.68658	2.92111	2.78512	2.95035	2.82584	2.7239	2.8376	2.70966	2.52166	2.64574	2.74877	3.10406	2.62657	2.57702	2.80963	2.8644	2.6327	2.73342	2.82184	2.63912	3.07499	2.99541	2.57063	2.7922	2.93005
GAP43	0.106449	0.142713	0.0944448	0.156244	0.203569	0.197079	0.171047	0.17918	0.0928863	0.0669569	0.0469197	0.0828261	0.155211	0.114075	0.159011	0.105687	0.118	0.0420959	0.117012	0.144841	0.12546	0.0628764	0.117773	0.0934204	0.101379	0.219945	0.19929	0.173761	0.190259	0.14563	0.140874	0.143413	0.180426	0.0767045	0.0952993	0.106392	0.327378	0.135187	0.23919	0.0802373	0.0694591	0.0851423	0.155137	0.142608	0.0889809	0.0861041	0.0710999	0.0869673
LSAMP	4.02615	3.78849	3.85786	3.73901	3.73092	3.88052	3.73005	3.60511	3.68544	3.98026	3.97757	3.93342	3.9145	3.69552	3.77521	3.77894	3.88187	3.60251	3.84287	4.0214	3.8372	3.52331	3.98597	3.78869	4.04981	3.98364	3.84467	3.83076	3.77826	3.80355	3.78034	3.58692	3.63673	3.82338	4.0136	3.75871	3.52801	3.65327	3.73037	3.67608	3.94866	3.83201	3.46051	4.01305	3.98553	3.90082	3.92926	3.41946
IGSF11	0.598837	0.640269	0.76283	0.514278	0.675185	0.638153	0.600751	0.70634	0.794058	0.86782	0.928122	0.816333	0.603025	0.649877	0.741027	0.637878	0.699162	0.665155	0.665449	0.59882	0.723154	0.738759	0.886779	0.872734	0.859276	0.636122	0.489624	0.637371	0.61389	0.679024	0.788198	0.496632	0.676896	0.670893	0.550218	0.756237	0.427455	0.939076	0.459383	0.81903	0.732821	0.653262	0.45921	0.803298	0.547306	0.603402	0.840248	0.411631
AC083800.1	0.000630542	0	0.00208623	0	0	0	0.00237912	0.000532075	0	0.00135945	0	0.00158436	0	0	0	0.00260925	0	0	0.00118822	0	0	0	0.00103814	0	0	0	0	0	0.00383495	0	0	0.00101356	0.00216969	0	0	0.00154136	0	0.003259	0	0	0.00157968	0.0035934	0.00334269	0	0	0.00345183	0.000997019	0
UPK1B	0	0.00364592	0.002265	0	0	0.00127524	0.00405067	0.00184975	0	0.00121981	0.00154069	0	0	0	0	0	0.00305728	0	0.000626448	0	0	0.000462759	0	0.00649495	0	0	0.00167323	0.000705424	0	0	0.0013845	0.00170926	0.000416132	0.00211906	0	0	0	0	0	0.00184283	0.00150106	0.00362259	0.0061359	0	0	0	0.00290202	0.00411181
B4GALT4	0.0536239	0.0329877	0.0502307	0.0149717	0.032403	0.0431178	0.0399991	0.0587079	0.0461677	0.0562432	0.0582199	0.0400483	0.0388147	0.0788004	0.0497361	0.0372002	0.0190123	0.0210079	0.0445646	0.0452468	0.0594603	0.0689882	0.0414568	0.0639568	0.0341663	0.0565357	0.0337595	0.0503505	0.026759	0.0301873	0.0605437	0.0554215	0.0493535	0.0454588	0.0406877	0.057037	0.0309316	0.0475671	0.032227	0.0550578	0.0455706	0.026822	0.0908346	0.0492418	0.0236901	0.0488611	0.057327	0.0920769
ARHGAP31	0.843363	0.528653	0.713371	0.530994	0.405675	0.546071	0.516955	0.680398	0.666681	0.877047	0.750994	0.854003	0.738586	0.73871	0.731295	0.658335	0.760549	0.646811	0.649846	0.615102	0.757172	0.55151	0.949037	0.771793	0.476919	0.718581	0.578426	0.584591	0.499894	0.573055	0.872457	0.59625	0.71045	0.829535	0.711373	0.649674	0.620333	0.721666	0.659872	0.60634	0.697058	0.821598	0.455261	0.578036	0.772168	0.82039	0.90393	0.413205
TMEM39A	0.0683066	0.055499	0.0769089	0.0684102	0.085484	0.0637767	0.0727572	0.0712286	0.0672214	0.0821739	0.0761202	0.0667069	0.0511101	0.0621281	0.052619	0.0596697	0.0357848	0.0289106	0.0831909	0.0709789	0.0601488	0.0948234	0.0484592	0.0839971	0.0371314	0.0627326	0.0391191	0.0639304	0.0905905	0.0797284	0.0546874	0.0857019	0.0723244	0.0928847	0.0383473	0.0300462	0.0135037	0.0753654	0.0418802	0.0670965	0.0526255	0.0346639	0.0969062	0.0537955	0.0770731	0.142656	0.0618762	0.125585
POGLUT1	0.0752944	0.0592555	0.0876681	0.0643422	0.0490008	0.0506355	0.101415	0.0719379	0.0679608	0.0910746	0.0974095	0.0613439	0.0494114	0.0673186	0.0548678	0.103835	0.0692933	0.0194601	0.099383	0.056756	0.0891833	0.10098	0.0748587	0.103171	0.0734542	0.0636299	0.0575704	0.0649601	0.0534675	0.0578281	0.115119	0.0658386	0.0833329	0.123544	0.0396797	0.0545303	0.109114	0.158029	0.0713973	0.112399	0.0696773	0.0300172	0.0751182	0.0777382	0.044333	0.110168	0.074626	0.0443707
TIMMDC1	0.105522	0.0774626	0.146396	0.0947567	0.10008	0.104003	0.117139	0.129338	0.135447	0.124694	0.11036	0.0911432	0.0952241	0.103867	0.0943762	0.0615198	0.105185	0.0304551	0.104822	0.0997178	0.131556	0.119841	0.123807	0.129031	0.076383	0.0975758	0.0720525	0.117481	0.0890467	0.135578	0.150371	0.141207	0.119673	0.143141	0.0816858	0.0979168	0.103945	0.110736	0.0543174	0.127061	0.102506	0.126094	0.0954839	0.117938	0.0825177	0.117899	0.1035	0.137236
CD80	0	0.00557019	0.00254803	0	0	0.00122371	0.00863227	0.00106459	0	0.000530575	0.00132753	0.000611348	0	0.00440336	0.00450641	0	0	0	0.00286738	0	0.00173258	0.00110721	0	0	0.00335915	0.00130154	0	0.00282615	0.00592401	0.00845365	0.0014812	0.00152704	0.00159152	0.0037927	0	0.00419011	0	0.00635082	0.00116149	0.00428086	0.00161498	0.00695069	0	0	0.00160147	0.00406697	0.00238093	0.000471445
ADPRH	0	0	0.00219071	0	0	0	0	0.00293346	0.00862819	0	0	0	0.000766588	0	0.00136394	0.00321298	0.00108747	0	0.00259406	0.00199346	0	0.000982675	0	0.00124141	0	0.0030825	0	0.00193068	0.00249419	0	0.000562079	0.000787895	0.0039444	0.0016856	0	0	0	0	0	0	0.00363856	0	0.00588954	0.00193581	0.00151068	0	0.00331694	0.00136289
PLA1A	0.000622798	0	0.00128379	0	0	0	0	0	0	0	0	0	0	0	0	0	0	0	0.000666072	0.0015575	0	0.00127879	0	0	0.0014428	0	0	0	0	0	0.00090777	0	0.00122588	0	0	0	0.00863869	0.00188614	0	0	0	0	0	0	0	0.00140811	0	0.00333244
POPDC2	0.013004	0	0.0129953	0.0104593	0.00791726	0.00595447	0.00399758	0.0073218	0.0259731	0.00823813	0.0121847	0.00282317	0.00466222	0.00619541	0.015227	0.0172007	0.002008	0	0.01241	0.00900673	0.015735	0.00407962	0.00646351	0.0134022	0.00354179	0.00591512	0.00236636	0.00795359	0	0.0123033	0.00837652	0.0138512	0.0110979	0.00628396	0.00326739	0.00898628	0	0.0082902	0	0.00414499	0.00687251	0.00987452	0.00933033	0.0106128	0.00975482	0.0189207	0.0114664	0.00343971
COX17	0.0336427	0.0249491	0.0290521	0.0271623	0.00498317	0.0356035	0.0584496	0.0238447	0.0140179	0.0230402	0.029538	0.0288858	0.0280798	0.0390049	0.0196728	0.0288947	0.0191764	0.006846	0.0341689	0.0212228	0.0209301	0.018839	0.028626	0.0264688	0.013584	0.023371	0.0464251	0.0425193	0.0365771	0.0257064	0.0371659	0.0290424	0.0276126	0.0271505	0.024962	0.00943299	0.0167427	0.047161	0.018156	0.0155101	0.0214394	0.0506715	0.0176098	0.0326187	0.0373697	0.0201664	0.0194218	0.0245627
MAATS1	0.145138	0.11814	0.102046	0.064477	0.0980128	0.0442292	0.124992	0.0959663	0.0420323	0.0742752	0.0691376	0.0890787	0.0600872	0.0890076	0.0799398	0.0423348	0.0893947	0.0934754	0.0689811	0.0642734	0.0551836	0.0829236	0.0572246	0.0663387	0.0435073	0.0816225	0.0697136	0.103542	0.0483226	0.0826163	0.113862	0.0945746	0.0758812	0.0863433	0.108008	0.0827583	0.00740758	0.071956	0.0557671	0.114647	0.0593167	0.0556483	0.093487	0.0878217	0.0591063	0.0808908	0.0453617	0.352551
NR1I2	0.00493736	0	0.00594398	0	0	0	0	0.006895	0.0080777	0.00265163	0.00297232	0.00277352	0.00118583	0	0.00446799	0.00115735	0	0	0.00541358	0.00567462	0	0.00589916	0	0.00206045	0.00252858	0	0.00114842	0.00577042	0.0118633	0.0054005	0.00372006	0.00197253	0.00623788	0.00489442	0	0.00355234	0	0.00560256	0	0.00307553	0	0.00257932	0.00272895	0.00222867	0.00254211	0.00470446	0.000912036	0.0111624
GSK3B	0.507708	0.534948	0.620804	0.498261	0.658517	0.61175	0.425872	0.541244	0.64679	0.629056	0.676249	0.599234	0.507541	0.461706	0.555172	0.580609	0.514746	0.302643	0.610196	0.616812	0.545466	0.707459	0.582094	0.669517	0.679134	0.526187	0.436667	0.656844	0.680681	0.544063	0.580128	0.653072	0.616718	0.562089	0.505158	0.503629	0.491915	0.559802	0.377935	0.617061	0.592512	0.539407	0.43466	0.508217	0.550433	0.640226	0.723804	0.379736
GPR156	0.0720027	0.0533119	0.0579125	0.0257632	0.0262204	0.0289188	0.0399464	0.0622551	0.0958534	0.0442253	0.0431761	0.0596807	0.0544379	0.132331	0.0752925	0.0708892	0.0893228	0.174895	0.0355306	0.0438221	0.093005	0.0622345	0.0616321	0.0685513	0.020511	0.0351915	0.0330778	0.0375337	0.0300543	0.0266482	0.0347566	0.0782616	0.0593032	0.0399509	0.0890931	0.061201	0.00415501	0.0497849	0.0367669	0.0312362	0.0395184	0.0708827	0.0938869	0.0478728	0.035545	0.0865209	0.0451449	0.1564
LRRC58	0.101441	0.0511186	0.122899	0.0776773	0.0813487	0.106715	0.151797	0.133792	0.0703196	0.144945	0.17954	0.103111	0.106865	0.123267	0.0887522	0.0661147	0.150209	0.142752	0.117689	0.0705652	0.109067	0.116574	0.12907	0.139428	0.129922	0.0752742	0.0911074	0.0829097	0.0588805	0.0885049	0.122748	0.0949726	0.106124	0.130557	0.0734036	0.0939611	0.150112	0.188531	0.0639077	0.119551	0.0909826	0.0911507	0.071972	0.0855493	0.0905011	0.142656	0.0921962	0.13232
FSTL1	0.185643	0.16647	0.183314	0.156625	0.195731	0.205429	0.294435	0.289443	0.272967	0.259598	0.27108	0.207916	0.232959	0.224721	0.188843	0.159548	0.204213	0.144033	0.215292	0.15989	0.158903	0.412435	0.258527	0.201389	0.205936	0.143427	0.194803	0.375104	0.160867	0.210181	0.284262	0.363543	0.227001	0.287929	0.279673	0.209173	0.133242	0.281036	0.234076	0.288688	0.23636	0.172286	0.341344	0.206365	0.149313	0.348858	0.217471	0.636448
NDUFB4	0.0850708	0.0671916	0.0931168	0.116207	0.147683	0.0975665	0.209955	0.124748	0.138924	0.10725	0.0998967	0.0704803	0.0897279	0.0756304	0.090256	0.0946317	0.114581	0.0362017	0.133415	0.0909302	0.140348	0.0845167	0.0701585	0.0823785	0.108021	0.0533926	0.0665665	0.112211	0.184551	0.0901472	0.115322	0.104865	0.107519	0.145386	0.0670832	0.079157	0.0968238	0.119216	0.0536069	0.0735285	0.0866861	0.0926917	0.114083	0.108637	0.136668	0.0785503	0.0782697	0.150222
HGD	0.00239691	0.00843368	0.00270274	0.00709397	0	0.00511566	0.0052886	0.00132455	0	0.004705	0.00873867	0.00325861	0.00979966	0.00501113	0.00362556	0.0103975	0	0	0.00617988	0.00481854	0.00511681	0.00392178	0.00838319	0.00119187	0.0025136	0.00809827	0.00122531	0.00235287	0.00907413	0.0112829	0.00119377	0.00294106	0.00392662	0.000815991	0.00109382	0	0	0.00809804	0	0.00390672	0.00844069	0.00345919	0	0.00470859	0.00134882	0.0015997	0.00259102	0.00852694
RABL3	0.124619	0.0767103	0.1301	0.0987651	0.0658412	0.0842393	0.0695963	0.10447	0.136545	0.116622	0.112089	0.100859	0.0927351	0.0941738	0.12803	0.102554	0.0825451	0.0544413	0.114845	0.113308	0.106588	0.0951534	0.115293	0.138944	0.0790493	0.10543	0.084011	0.104427	0.10491	0.162325	0.105275	0.101849	0.0926126	0.111421	0.106535	0.0845225	0.0627982	0.0568856	0.0739483	0.0845026	0.116453	0.0469073	0.110885	0.0567795	0.0751914	0.103093	0.112054	0.1107
GTF2E1	0.0147575	0.0209868	0.0311906	0.00563729	0.0171696	0.013995	0.0283336	0.0273588	0.00962843	0.0379537	0.0478967	0.0315009	0.0382714	0.0372141	0.0143369	0.0228518	0.0344219	0.0300751	0.0280304	0.0248976	0.0266663	0.0251119	0.0355495	0.0487282	0.0153037	0.0308164	0.0255345	0.0247554	0.00643437	0.0142499	0.0394288	0.0320272	0.0256465	0.0426629	0.0234098	0.027457	0.0289491	0.0312073	0.0345623	0.0307111	0.027344	0.0127327	0.0229454	0.0324786	0.0143508	0.0217363	0.0428358	0.0346654
STXBP5L	0.454542	0.653667	0.440962	0.722648	0.585735	0.637763	0.591118	0.538461	0.551481	0.275258	0.230935	0.359739	0.485422	0.429294	0.423478	0.544142	0.430172	0.47533	0.360891	0.429306	0.426712	0.30318	0.405792	0.35928	0.46583	0.585847	0.709767	0.488846	0.58529	0.389004	0.454951	0.451159	0.487348	0.297338	0.384905	0.686646	0.691293	0.444417	0.577425	0.295363	0.269863	0.234071	0.413104	0.378297	0.372884	0.297571	0.325274	0.313856
POLQ	0.015563	0.00364592	0.00813488	0	0	0.00989828	0.00702818	0.005543	0.0114452	0.00310332	0.00379928	0.00759137	0.00772923	0.00576279	0.00307928	0.00706415	0.00393848	0	0.010658	0.0062685	0.00712735	0.00538094	0.0030045	0.0122269	0.0117892	0.00778367	0.00651509	0.00281049	0.0106367	0	0.011733	0.00933576	0.00678567	0.00533463	0.00295339	0.0113135	0.00751338	0.00327708	0.00488606	0.00299072	0.00571847	0.012843	0.0109375	0.00317572	0.00346171	0.00511801	0.00432722	0.00783084
ARGFX	0.00144144	0	0.000805185	0	0	0	0	0	0	0	0.000226244	0	0	0.0063218	0	0	0	0	0	0	0	0.000975528	0	0	0	0	0	0	0.00254734	0	0	0	0.000798707	0	0	0.00127593	0	0	0	0	0	0.00480643	0	0	0.0024114	0.00169337	0.00189469	0
FBXO40	0.00263426	0.00355404	0.00371492	0	0.00504169	0.00338149	0.00140141	0.00402926	0	0.00147726	0.000858434	0.00366889	0.0010917	0	0	0	0.00299003	0	0.00260481	0.000995161	0	0.00376221	0	0	0.0023888	0	0.00341877	0.00491325	0.0134601	0	0	0.00190172	0.00386096	0.00247141	0	0	0	0.000553192	0	0.00453664	0.00167281	0.00184577	0.00612383	0.00325074	0.00152211	0.0104856	0.0020569	0.00217324
HCLS1	0.0070914	0.00870145	0.00108872	0.0138198	0.0144884	0.0118786	0	0.0089096	0	0.00743541	0.00203495	0.00704112	0	0.00237882	0.00805647	0	0.00862597	0	0.00590815	0.00922	0.00504215	0.00516655	0.00617102	0.00242995	0.00315314	0.0127739	0.00537622	0.00290351	0.00358706	0	0.009111	0.00462258	0.00372316	0.00830436	0.00234751	0	0	0.00396865	0.00209447	0.00338502	0	0	0	0.0056268	0.00286412	0.00588706	0.00467056	0.00486388
GOLGB1	0.70464	0.775129	0.501616	0.344765	0.554637	0.469791	0.389124	0.480624	0.469631	0.489402	0.601254	0.680815	0.675637	0.615873	0.633158	0.509327	0.379076	0.449399	0.442793	0.549713	0.553792	0.435796	0.609566	0.681826	0.439141	0.640841	0.423712	0.301163	0.352865	0.447637	0.532297	0.464244	0.491004	0.458251	0.666008	0.794228	1.31153	0.508648	1.24683	0.461628	0.498685	0.427029	0.419803	0.478092	0.328903	0.574935	0.584259	0.660316
IQCB1	0.248121	0.216916	0.308347	0.24763	0.2137	0.23454	0.220186	0.271811	0.271302	0.271418	0.237909	0.2256	0.207379	0.197184	0.182722	0.324932	0.273194	0.338805	0.222278	0.20102	0.243799	0.341458	0.216015	0.207921	0.182785	0.235661	0.25352	0.241473	0.222279	0.216082	0.321791	0.309222	0.2362	0.233982	0.177755	0.172688	0.154634	0.284923	0.178749	0.259198	0.282314	0.206727	0.222402	0.222688	0.17174	0.246445	0.27954	0.266417
EAF2	0.158915	0.193874	0.242948	0.225656	0.131834	0.154404	0.180947	0.202799	0.316015	0.350683	0.298735	0.174973	0.189647	0.124828	0.14673	0.192454	0.253271	0.146304	0.217974	0.137034	0.194094	0.119877	0.244288	0.24501	0.22843	0.183028	0.16731	0.158803	0.183616	0.102954	0.237228	0.0776671	0.212935	0.305218	0.0977005	0.166237	0.223641	0.231256	0.124053	0.240356	0.292568	0.155494	0.0553056	0.19679	0.179259	0.0950953	0.250166	0.0990556
SLC15A2	0.619567	0.581306	0.557012	0.574971	0.468259	0.431093	0.45877	0.527069	0.561811	0.660186	0.778198	0.592587	0.488249	0.589486	0.505464	0.520108	0.384757	0.404196	0.627431	0.529816	0.513517	0.171565	0.649927	0.692148	0.51819	0.679812	0.377675	0.389211	0.524528	0.424204	0.602905	0.168938	0.534097	0.810201	0.474476	0.514082	0.388453	0.473555	0.267876	0.409081	0.7346	0.503307	0.41392	0.576625	0.555974	0.348743	0.772449	0.12202
ILDR1	0	0.00620823	0.00479607	0	0	0	0	0.00223726	0	0.000611777	0.00412768	0	0	0.00919067	0	0.00279632	0	0	0.00649565	0.000919546	0.00249064	0.00330526	0	0.00145719	0.000860298	0	0	0	0.00746317	0.00849877	0	0	0.00197129	0.00226464	0.00209917	0.0032395	0	0	0	0	0.00236207	0	0	0.00142767	0	0.00309304	0.00885566	0.000398441
CD86	0.00403977	0.00276857	0	0	0.00985872	0.00301267	0.00495758	0.00112121	0	0.00161057	0.00221994	0.00414076	0.00115576	0.00862097	0	0.00792694	0	0	0.00064714	0	0.00252816	0	0	0	0.003418	0.00315353	0	0.00607765	0.00742537	0	0.00300902	0.00103496	0.00255493	0	0	0.0023342	0.0174945	0.00148666	0.00419127	0.000885424	0.000730454	0.00440991	0	0.0022918	0.000738813	0.00309304	0.00510077	0.00165708
CASR	0	0	0.00331855	0	0	0.000875915	0	0.00067576	0	0	0.000907676	0	0	0	0	0	0.00366803	0	0	0	0	0	0	0.00138364	0.00268856	0	0	0.000984408	0	0.00543468	0	0.000964284	0	0	0	0	0	0.00239211	0.00302883	0.00179176	0	0	0	0	0	0.00359286	0.000861008	0.000967449
CSTA	0.000854464	0	0.00147956	0	0	0	0	0	0.00779363	0.0012875	0.00163345	0.000837701	0.000653389	0	0	0	0	0	0.00125867	0	0	0.000979785	0.000671696	0	0	0	0	0.000703283	0.00295559	0	0.00240367	0	0	0.00262867	0.00266232	0	0	0	0	0.00241513	0.00223353	0	0	0	0	0.00438829	0	0.000680757
CCDC58	0.0630789	0.0262668	0.0683422	0.0232118	0.0684493	0.0541137	0.0430402	0.0664046	0.0274735	0.0605603	0.0580935	0.0486656	0.0281628	0.0476947	0.049528	0.057354	0.0347664	0.0517633	0.060029	0.0369334	0.0489876	0.0687506	0.0406251	0.0465921	0.0392291	0.042999	0.0297931	0.0536908	0.039987	0.0453091	0.0483163	0.0468052	0.0439918	0.0432317	0.0342493	0.0336303	0.0404288	0.0512842	0.0212237	0.0549479	0.0330499	0.0414884	0.0293406	0.051098	0.0438902	0.0660411	0.0525169	0.0667996
FAM162A	0.176537	0.135863	0.17766	0.0833666	0.0636841	0.179859	0.118658	0.31431	0.210652	0.211979	0.18288	0.208714	0.167023	0.147165	0.189531	0.0814165	0.143643	0.200886	0.169478	0.11926	0.128667	0.149651	0.193361	0.172013	0.2756	0.193647	0.159663	0.109905	0.173184	0.128424	0.146351	0.105367	0.18485	0.181878	0.103718	0.141422	0.20596	0.133862	0.127008	0.187594	0.155969	0.153438	0.0857482	0.108772	0.369977	0.386044	0.200566	0.14424
WDR5B	0.00396551	0.0105724	0.00736002	0.00993155	0.0164303	0.00939262	0.0156844	0.00686679	0.0175253	0.0105274	0.00628908	0.00420067	0.00183174	0.0138642	0.00827739	0.00400828	0.0134958	0	0.00255495	0.00421479	0.00176902	0.0103544	0.00740058	0.01052	0.000770824	0.00811853	0.00878722	0.0161734	0.00464464	0.0069585	0.0177137	0.00686815	0.00880138	0.0095197	0	0.00150901	0.0171692	0.00479142	0.00159063	0.0084266	0.00566319	0.0141128	0.0039992	0	0.0133359	0.0110603	0.00343383	0.0195153
KPNA1	0.22852	0.274113	0.288136	0.205455	0.253484	0.26117	0.234483	0.23629	0.286005	0.244054	0.28253	0.199673	0.183866	0.277045	0.208442	0.171182	0.208592	0.298792	0.291191	0.238393	0.225674	0.329408	0.215358	0.272408	0.232601	0.192309	0.193041	0.191761	0.232594	0.296434	0.303491	0.272969	0.250168	0.259065	0.12886	0.182784	0.249258	0.295541	0.168774	0.324203	0.212184	0.176898	0.206991	0.201775	0.194398	0.288546	0.262526	0.375065
PARP9	0.127314	0.122358	0.114587	0.0387436	0.0654911	0.0631397	0.278985	0.228109	0.05728	0.0918949	0.0876397	0.083803	0.085331	0.176789	0.0896135	0.0640254	0.105541	0.0855361	0.0752196	0.0760118	0.0733774	0.310624	0.0751947	0.0919097	0.0678574	0.0417432	0.0919339	0.143001	0.111232	0.0944569	0.122707	0.31859	0.187501	0.080485	0.154964	0.0998522	0.127668	0.193434	0.111947	0.286902	0.0736253	0.0925131	0.233334	0.0934708	0.0736909	0.224899	0.0700943	0.352791
DTX3L	0.0168805	0.0104979	0.0220535	0.0232148	0.0126484	0.0142663	0.0169257	0.0635342	0.014266	0.0208409	0.013602	0.0102659	0.0100306	0.0560489	0.03508	0.0201429	0.0136189	0	0.0232687	0.00379594	0.0261208	0.0802239	0.0140065	0.0219299	0.00376415	0.009898	0.0186983	0.0422176	0.0169439	0.0200984	0.0219132	0.0774341	0.032098	0.024716	0.0213898	0.00175824	0.0179265	0.036282	0.0146203	0.0407522	0.00671971	0.0154292	0.0724048	0.0224538	0.0155098	0.0391004	0.0111853	0.0679306
PARP15	0.00279627	0	0.00185449	0	0	0.00118137	0.00253184	0.000946409	0	0.000510021	0.00162149	0	0.000637003	0	0	0	0	0	0.00126728	0	0	0	0.00171486	0	0.000269244	0	0.00172133	0	0	0	0.00190333	0.00126954	0.000829731	0	0.000731082	0	0	0	0	0	0.00197686	0	0	0.00255444	0	0	0.00177772	0
PARP14	0.202479	0.136648	0.100969	0.086744	0.0826334	0.0973063	0.0968963	0.167396	0.0899093	0.0991442	0.0977621	0.126163	0.115671	0.115677	0.0952256	0.0920186	0.0624721	0.0918922	0.104495	0.108418	0.0894321	0.23478	0.0791797	0.120798	0.0928448	0.095684	0.0642058	0.146268	0.0447131	0.0974064	0.127195	0.213513	0.108334	0.0951076	0.151265	0.116268	0.0204221	0.0724247	0.0354156	0.160634	0.115109	0.143679	0.119999	0.0651265	0.0969282	0.128707	0.0815076	0.263902
HSPBAP1	0.083795	0.0707222	0.117456	0.0590207	0.0691057	0.0665894	0.112395	0.0811645	0.088195	0.0954464	0.102692	0.095764	0.0775089	0.10717	0.090884	0.0795044	0.0706785	0.0738149	0.0878262	0.0906597	0.0635545	0.122316	0.0900045	0.0624299	0.0527509	0.0687934	0.0460018	0.0868558	0.0685507	0.0481496	0.0971054	0.113765	0.08229	0.0605708	0.0456057	0.0517134	0.0448134	0.0917398	0.0662658	0.112759	0.0714135	0.0465812	0.0782063	0.0715123	0.0499974	0.0906939	0.0701105	0.118515
SEMA5B	0.0144661	0.0132941	0.0478748	0.0200528	0.0235011	0.0359334	0.0549076	0.0255579	0.0315652	0.0231145	0.0160616	0.0112927	0.0312111	0.0138466	0.0290536	0.0344977	0.0405921	0	0.0114859	0.0336881	0.0164141	0.0258116	0.0171097	0.0292307	0.0293228	0.0178098	0.0354622	0.0388055	0.0248671	0.0506268	0.0427919	0.0313445	0.0457975	0.0308329	0.0486305	0.0202568	0	0.0538572	0.0138003	0.0270169	0.0236843	0.0231283	0.0108232	0.0406927	0.0351608	0.0643336	0.0647201	0.0145922
PDIA5	0.00841329	0.0122409	0.016095	0	0.0246642	0.0136026	0.0347497	0.0295493	0.0426101	0.0130704	0.0132877	0.010835	0.0129943	0.0225814	0.0132781	0.0168968	0.0176498	0.0141619	0.010322	0.0110955	0.00958358	0.0402942	0.015116	0.0142773	0.012068	0.00863155	0.01335	0.0162013	0.0140277	0.0340266	0.0141604	0.0400197	0.0314235	0.0138883	0.00825478	0.0126377	0.014728	0.0500409	0.0211342	0.024777	0.012301	0.0100605	0.0355163	0.0102921	0.0111645	0.0350102	0.0125004	0.0288848
SEC22A	0.201045	0.232899	0.24581	0.137406	0.178049	0.166539	0.126663	0.197878	0.120225	0.214445	0.188935	0.187098	0.19711	0.238624	0.191622	0.146693	0.157551	0.134752	0.172713	0.118151	0.185441	0.184482	0.192636	0.200854	0.16504	0.155326	0.147502	0.15762	0.170889	0.182322	0.196101	0.247732	0.180127	0.178771	0.184969	0.177459	0.117104	0.175524	0.143629	0.188996	0.19449	0.18134	0.16392	0.141537	0.169172	0.22108	0.203751	0.178764
ADCY5	0.042531	0.0420483	0.0743678	0.0710479	0.105877	0.0404482	0.0947899	0.0761337	0.0560246	0.039917	0.0608683	0.0573212	0.0284419	0.0595887	0.0730667	0.0284918	0.0607526	0.0635945	0.0290748	0.0346381	0.0411583	0.11164	0.0415408	0.0498868	0.0587709	0.0456978	0.0401382	0.035432	0.0470586	0.0258999	0.0784441	0.129999	0.0882073	0.0333812	0.0349693	0.0344386	0.101344	0.104066	0.0666362	0.0610012	0.0387399	0.0152134	0.0438605	0.070601	0.0372714	0.0935283	0.0616293	0.0494648
HACD2	0.081044	0.110579	0.114643	0.124901	0.130815	0.109461	0.171154	0.107932	0.0979843	0.116642	0.140939	0.0805017	0.0919227	0.0674151	0.0941891	0.0877108	0.102927	0.0343657	0.124669	0.0725846	0.118396	0.154147	0.131773	0.104834	0.131223	0.100218	0.115018	0.149415	0.101781	0.196242	0.144357	0.109777	0.111433	0.151896	0.0650898	0.0815966	0.208209	0.281547	0.0716737	0.12502	0.0713038	0.147537	0.0514594	0.118064	0.118096	0.110904	0.111734	0.18144
MYLK	0.155387	0.138992	0.215295	0.141446	0.189555	0.172392	0.267063	0.313931	0.214287	0.295593	0.178273	0.350369	0.237259	0.238333	0.311585	0.179838	0.181515	0.108	0.200264	0.130051	0.251649	0.380558	0.243405	0.322827	0.311392	0.20615	0.104063	0.193479	0.336394	0.136426	0.220797	0.239742	0.357481	0.206942	0.210866	0.237329	0.078607	0.298327	0.118246	0.200224	0.197102	0.460226	0.127248	0.193966	0.393368	0.328434	0.229293	0.304341
CCDC14	0.220105	0.235212	0.241837	0.157844	0.26908	0.264848	0.189994	0.289679	0.240297	0.187454	0.203462	0.198597	0.186446	0.254227	0.193671	0.238439	0.15866	0.324253	0.221857	0.255102	0.228504	0.198956	0.176544	0.239331	0.230212	0.200476	0.151666	0.226237	0.177894	0.168844	0.232405	0.257503	0.203752	0.202001	0.160848	0.197451	0.0624501	0.259585	0.137752	0.186091	0.165967	0.185229	0.275885	0.180522	0.21677	0.1879	0.165127	0.158295
ROPN1	0	0	0	0	0	0	0	0	0	0	0	0	0	0	0	0	0	0	0	0	0	0.000986524	0	0	0	0	0	0	0	0	0	0	0	0	0.00110415	0	0	0	0	0	0	0	0	0	0	0	0	0
KALRN	0.919398	0.934884	0.958762	0.946283	0.925907	0.863112	0.98075	0.98985	1.08915	0.920393	0.993096	0.945404	0.991828	1.14614	0.91049	1.10076	0.955	0.853001	0.876531	0.944099	0.797603	1.25634	0.994253	1.04434	1.05801	0.98616	0.964961	0.851537	1.05027	0.996415	1.1158	1.25273	1.14573	0.901135	0.88874	0.85032	0.851474	0.938768	0.900205	1.19007	1.07578	1.23353	1.07368	0.902351	0.840405	1.05431	1.17121	0.869805
UMPS	0.0361071	0.0322024	0.0569248	0.0285131	0.0277794	0.0292665	0.0267577	0.0472063	0.0263316	0.0462278	0.0530752	0.0444579	0.0380456	0.0233368	0.0444295	0.0477203	0.0532467	0	0.0530724	0.041225	0.0474155	0.0545209	0.0515685	0.054763	0.0213011	0.0416097	0.0358817	0.0353146	0.0493196	0.0418451	0.0424107	0.047527	0.0366892	0.0373732	0.0252757	0.0213354	0.0421335	0.0446268	0.0275224	0.0389767	0.049289	0.018706	0.0134302	0.0338099	0.0378266	0.0503407	0.0468138	0.0505023
ITGB5	0.258255	0.262667	0.308933	0.199418	0.267906	0.275952	0.335362	0.231794	0.445441	0.364909	0.370637	0.280049	0.357663	0.231432	0.333084	0.290363	0.353349	0.166493	0.260094	0.261092	0.257982	0.210501	0.362028	0.318204	0.256594	0.242528	0.239458	0.221784	0.249095	0.220336	0.338824	0.205887	0.249888	0.3158	0.289111	0.311981	0.21885	0.283309	0.193113	0.151418	0.313564	0.270594	0.134966	0.295133	0.328866	0.262612	0.448543	0.154208
MUC13	0	0	0.00550758	0	0	0	0	0.00150603	0	0.00059338	0.000527819	0.000888012	0	0	0.00125677	0	0	0	0.000495774	0	0.004679	0.00295327	0	0.00130887	0.000319924	0.00292705	0	0.00161718	0.002516	0	0.000688336	0.00117674	0.00169597	0.00558015	0.00308633	0.00170104	0	0.00135888	0	0.00280263	0	0	0.00559062	0	0	0.00180156	0.001612	0.00191657
HEG1	0.125597	0.0926504	0.142255	0.11194	0.196964	0.0943736	0.201241	0.083637	0.319219	0.155801	0.167805	0.135374	0.182114	0.12358	0.156241	0.118196	0.126581	0.0721754	0.140952	0.122405	0.156449	0.0730772	0.162651	0.187455	0.142938	0.109753	0.0824029	0.118986	0.0817299	0.118425	0.161083	0.0821265	0.122725	0.184982	0.0960082	0.20011	0.0631414	0.169439	0.0604626	0.0542658	0.157572	0.13855	0.0177472	0.117287	0.116985	0.130388	0.190188	0.12591
SLC12A8	0.0296674	0.0361357	0.0408253	0.0548979	0.0437846	0.037423	0.0398255	0.0482212	0.0189147	0.044818	0.0408357	0.0320443	0.0564218	0.0677491	0.0620497	0.0247941	0.034941	0	0.0490774	0.0531124	0.0182159	0.0194282	0.0536881	0.0501027	0.0445221	0.0395979	0.0387694	0.0239032	0.0386355	0.044509	0.0345604	0.0287694	0.0469413	0.0518284	0.0354221	0.0490439	0.037649	0.0386224	0.0300112	0.0266644	0.0367685	0.0329035	0.0281228	0.0296917	0.0187941	0.0444394	0.0466768	0.0273063
ZNF148	0.536653	0.599715	0.549884	0.531316	0.585761	0.530357	0.436694	0.50759	0.60872	0.57346	0.560987	0.512812	0.447651	0.50949	0.602153	0.459404	0.420555	0.481602	0.533524	0.59831	0.435197	0.548295	0.493826	0.531374	0.567807	0.505386	0.44775	0.529804	0.474246	0.670704	0.540496	0.494799	0.520838	0.536341	0.409696	0.44855	0.334763	0.526005	0.335054	0.4898	0.541764	0.455303	0.491029	0.487751	0.514351	0.626812	0.6369	0.500726
SNX4	0.159765	0.174353	0.250891	0.191892	0.209741	0.161403	0.0948341	0.191548	0.163442	0.189144	0.219327	0.176316	0.154383	0.188229	0.15685	0.235864	0.130638	0.270802	0.174579	0.210402	0.226208	0.198713	0.187218	0.238641	0.20167	0.186826	0.126857	0.193298	0.177896	0.236044	0.175003	0.205016	0.200844	0.209764	0.172397	0.125036	0.128517	0.165398	0.155961	0.149073	0.195072	0.223062	0.196611	0.134336	0.151021	0.205063	0.222852	0.299022
OSBPL11	0.511757	0.431356	0.604771	0.440136	0.19803	0.260533	0.292177	0.646535	0.306466	0.465152	0.47553	0.52665	0.205337	0.860044	0.395202	0.385317	0.358701	0.438824	0.466992	0.310574	0.372736	0.780338	0.432165	0.445846	0.521146	0.389913	0.256696	0.503069	0.691839	0.44481	0.507527	0.438812	0.863773	0.328312	0.485047	0.256077	0.0984618	0.761297	0.31692	0.948075	0.41548	0.690797	0.844812	0.196706	0.332147	0.541199	0.29409	0.108207
ALG1L	0.00197305	0	0.00192959	0	0	0.0063529	0	0.003726	0.00673545	0.00321388	0.00794134	0.00920719	0.00401895	0.0114116	0.00201413	0.00258259	0	0	0.00841174	0.00913334	0.00392333	0.00186285	0.00200259	0.00730577	0	0.00266379	0.00204158	0.000951739	0.00298773	0.00539615	0.00360383	0.00110763	0.00415155	0.00350786	0.00336205	0.00514206	0	0.00205033	0.00648904	0.00237889	0.00465327	0.0025339	0	0.00313416	0.00202584	0.00117864	0.00420232	0.000626144
ROPN1B	0.0124563	0.00226711	0.00787473	0.00604782	0	0.00634243	0.0049857	0.00400685	0.0136226	0.00987337	0.016226	0.00999407	0.0111359	0.00715837	0.00625736	0.00879891	0.00143777	0	0.0174903	0.00857609	0.0177967	0.0012627	0.00915528	0.0164069	0.00417504	0.00683105	0.0031276	0	0.0139212	0.00730083	0.00812868	0.000990382	0.00527666	0.0129053	0.00642202	0.00805486	0.00820178	0.00145084	0.00584403	0.00382082	0.00162462	0.00402896	0.0173028	0.0108488	0.00220422	0.0101763	0.00960504	0.000918437
SLC41A3	0.0496694	0.0753191	0.0697978	0.0696559	0.100953	0.0710644	0.0815742	0.112094	0.104227	0.0868391	0.0826606	0.0664952	0.0762758	0.0885233	0.060048	0.0567337	0.109797	0.0310572	0.0839534	0.0784265	0.0744002	0.135109	0.0839655	0.0680451	0.0570097	0.0799362	0.0591698	0.111359	0.0930193	0.100627	0.112725	0.0994794	0.101023	0.0712708	0.0506711	0.065972	0.0200088	0.0793539	0.0767568	0.0813281	0.0770857	0.086619	0.069271	0.0417902	0.0801618	0.105452	0.0897812	0.0925918
ALDH1L1	0.874375	0.614218	0.624123	0.474173	0.475187	0.519306	0.664161	0.837908	0.497886	0.717869	0.674273	0.724478	0.587618	1.12231	0.73107	0.578798	0.949036	0.44772	0.70808	0.56661	0.723569	1.28352	0.674433	0.65725	0.796786	0.533487	0.5861	0.656663	0.98467	0.591237	0.808371	1.049	1.21857	0.614519	0.976857	0.596387	0.801401	0.918663	0.607968	1.3387	0.670506	1.36768	0.935348	0.452841	0.599967	1.01632	0.612521	1.15704
KLF15	0.109204	0.0919491	0.144421	0.106193	0.0884528	0.0691415	0.219397	0.129078	0.118237	0.166188	0.14721	0.124889	0.115119	0.141512	0.0903612	0.0715536	0.224962	0.108432	0.158742	0.0521251	0.122855	0.125703	0.134516	0.161905	0.0865899	0.100668	0.105637	0.0983658	0.116388	0.0802795	0.20538	0.0570413	0.15469	0.183515	0.0990021	0.0803746	0.0755749	0.159725	0.138877	0.118842	0.130947	0.147509	0.0678246	0.121878	0.171346	0.176026	0.175749	0.083642
CFAP100	0.0203456	0.00799434	0.0563525	0.042741	0.0157025	0.0150496	0.0223684	0.0342416	0.0327049	0.0214485	0.0505888	0.0248577	0.0170229	0.0509126	0.0238555	0.0256472	0.0332336	0.0671256	0.0405357	0.0327074	0.0140827	0.0290323	0.0136774	0.0546268	0.0231877	0.0157324	0.00628548	0.0264211	0.0513063	0.0136711	0.0411404	0.0193006	0.0254582	0.0625367	0.0150775	0.0208935	0	0.0221635	0.00965863	0.0221706	0.0373135	0.0180216	0.0148558	0.0239828	0.0164831	0.0538194	0.0210169	0.0201747
ZXDC	0.340385	0.345104	0.432873	0.311224	0.338006	0.296853	0.608214	0.470662	0.544477	0.412487	0.558432	0.40227	0.383151	0.540313	0.515672	0.376445	0.502556	0.408186	0.434916	0.315548	0.364265	0.548804	0.415829	0.465237	0.402161	0.340001	0.319109	0.342052	0.315229	0.347532	0.502014	0.48144	0.483539	0.487322	0.280273	0.417818	0.376114	0.719946	0.274127	0.530718	0.48103	0.359571	0.290177	0.315878	0.342081	0.575577	0.51766	0.378785
UROC1	0.00358395	0	0	0	0	0	0	0.00127473	0	0	0.00118788	0.00045038	0.000796195	0	0.00339702	0	0	0	0.000448463	0.00155286	0.00286578	0.000887218	0.000870891	0.00343662	0.00065144	0.00382297	0	0	0.00224083	0	0.000923406	0	0.000456415	0	0	0	0	0	0.00209478	0.000835498	0	0	0	0	0	0	0	0.000485884
CHST13	0	0	0.000765593	0	0	0	0.00316258	0.000501373	0	0	0	0.000687246	0	0	0	0	0	0	0.00072266	0	0	0.00133488	0.00246119	0.00116745	0.00147424	0	0.00107023	0	0	0	0	0.0021823	0.000457384	0.00211244	0.00276975	0	0	0	0	0	0	0	0	0	0.00348223	0	0	0
C3orf22	0.00561357	0	0.00323174	0	0	0	0	0.00196144	0	0.00407871	0.00169047	0.00404798	0.00101031	0.00432176	0.00424434	0.00356205	0.00181817	0.0206604	0.00287256	0.0013069	0.00783296	0.000715574	0.00546822	0	0.00345626	0	0.00203887	0.00263815	0.0055146	0	0.00506271	0.00100456	0.00411474	0.00701683	0	0.00472759	0	0.0018521	0.000940128	0.0103111	0	0.0039722	0.00236104	0.00116805	0.00268785	0.0115802	0.00468053	0.0144996
TXNRD3	0.0584512	0.0837438	0.0740472	0.0264118	0.0298637	0.0455938	0.0188751	0.0536247	0.0223073	0.0685644	0.0757624	0.0620989	0.0503296	0.0484822	0.0664634	0.092469	0.0490579	0.094214	0.0690064	0.0563991	0.0540215	0.0753508	0.066832	0.0583039	0.0388016	0.0540472	0.0287737	0.0530751	0.0403565	0.0488376	0.0696399	0.0858252	0.0672264	0.0518951	0.0510367	0.0672565	0.00775411	0.0586037	0.0335178	0.0637376	0.0525583	0.0617571	0.0450445	0.0340454	0.0365423	0.0570647	0.0764106	0.0362666
CHCHD6	0.0868841	0.127879	0.0892154	0.0939568	0.168798	0.0834314	0.196907	0.109424	0.103957	0.134569	0.0991453	0.103826	0.128836	0.10855	0.133132	0.103778	0.112173	0.13162	0.0836494	0.0741501	0.0960615	0.183757	0.131199	0.145227	0.0770907	0.114091	0.0893713	0.111033	0.0694067	0.120285	0.157261	0.12588	0.115294	0.165857	0.0898299	0.106454	0.117958	0.124965	0.0767821	0.150111	0.119284	0.101494	0.0599433	0.0922495	0.104058	0.162121	0.176514	0.143112
PLXNA1	0.0412355	0.0529473	0.0411544	0.0313046	0.0476293	0.0304842	0.198749	0.071793	0.0334455	0.0419297	0.0418926	0.0350345	0.0466589	0.0308102	0.0486991	0.0492334	0.0758172	0.0282066	0.0343967	0.0560538	0.0586761	0.0464346	0.0371408	0.0340154	0.0611377	0.0495065	0.077388	0.0678934	0.0248179	0.0559653	0.074647	0.0642869	0.0773721	0.0380844	0.0219744	0.0434517	0.0600682	0.0938459	0.0386979	0.0399116	0.0300465	0.0221342	0.0170055	0.0628061	0.078796	0.0539254	0.0480966	0.148622
TPRA1	0.0417104	0.0244211	0.0594892	0.0279306	0.0272297	0.0564078	0.101514	0.0716791	0.0621419	0.0391198	0.0532128	0.0378471	0.047998	0.0703385	0.0530068	0.0431775	0.0524328	0	0.0396233	0.0494649	0.0434953	0.0610081	0.0407188	0.0571627	0.0486398	0.0276167	0.0602202	0.0302246	0.0633714	0.0291814	0.0492867	0.0551986	0.0535198	0.058137	0.040268	0.0296373	0.0274998	0.0647054	0.0802645	0.0493375	0.0607383	0.0146106	0.0201644	0.0487485	0.0323119	0.0565698	0.0469059	0.0878392
MCM2	0.00554779	0	0.00230495	0.00592053	0.00937301	0.000857766	0	0.000673958	0	0.00101297	0.00325083	0.00294843	0.00592303	0.00744356	0.00102946	0.00458577	0.00225852	0	0	0.00164965	0	0.00284711	0.00154373	0	0	0	0.00142294	0.00143822	0.0074385	0	0.000779197	0.00222291	0.00452013	0.00336829	0.000426426	0	0	0	0.00238845	0	0.00161302	0	0	0.00275511	0.004267	0	0.000868133	0.00363476
PODXL2	0.0759595	0.0795678	0.0632712	0.0711647	0.0550332	0.0528689	0.0872547	0.102258	0.0780654	0.0583556	0.0518336	0.0603709	0.0908641	0.0485451	0.0817173	0.0401327	0.0557606	0.0419027	0.0704313	0.0709517	0.0872138	0.0296081	0.0584225	0.0654754	0.0573453	0.0516899	0.0762024	0.0605446	0.0727438	0.0683063	0.0918125	0.0855909	0.091859	0.06992	0.0529225	0.0578802	0.0809777	0.0584449	0.0774094	0.0449682	0.0512505	0.0452308	0.0538959	0.0496533	0.0396056	0.0547341	0.0618418	0.105959
ABTB1	0.0790682	0.0603141	0.0644197	0.0644832	0.106821	0.0597627	0.0627778	0.095508	0.0699478	0.0531887	0.0437802	0.0503141	0.0999558	0.0644114	0.048044	0.0369799	0.0972794	0.110021	0.0463567	0.0822606	0.0419768	0.0179891	0.04407	0.0364673	0.0412541	0.0428648	0.120895	0.0774887	0.0321145	0.0695627	0.126667	0.0614265	0.0548042	0.0491397	0.055838	0.0490618	0.0928654	0.0419449	0.0696812	0.0195742	0.0288635	0.0730218	0.132281	0.0695452	0.128543	0.0403979	0.0580259	0.0566929
MGLL	0.345717	0.466093	0.614715	0.336635	0.353525	0.330386	0.627633	0.598524	0.467477	0.654923	0.711675	0.51788	0.532379	0.726398	0.565286	0.509166	0.449016	0.285739	0.575664	0.359185	0.440483	0.591894	0.724063	0.63985	0.522288	0.447543	0.36097	0.338785	0.337088	0.358496	0.576622	0.416342	0.709646	0.737259	0.412333	0.425826	1.23822	0.730313	0.744021	0.818002	0.538479	0.513792	0.254581	0.404046	0.465059	0.848653	0.751838	0.411978
KBTBD12	0.380269	0.227581	0.270861	0.217256	0.164778	0.316572	0.20837	0.385074	0.341727	0.352885	0.301136	0.403548	0.41188	0.273584	0.220885	0.281744	0.198239	0.101577	0.316127	0.28148	0.258849	0.281808	0.381105	0.271585	0.278365	0.244274	0.132078	0.21292	0.181066	0.199978	0.281213	0.245987	0.337605	0.226158	0.351377	0.335568	0.115481	0.310283	0.271319	0.342944	0.301037	0.244983	0.202099	0.241743	0.200455	0.3293	0.271403	0.140933
SEC61A1	0.0748159	0.0777741	0.086585	0.0915161	0.0974298	0.0871606	0.193909	0.123389	0.128469	0.10388	0.117329	0.0964198	0.151775	0.0727474	0.103233	0.0654848	0.115531	0.0387575	0.10431	0.0473288	0.0947342	0.141996	0.0978712	0.0920722	0.116105	0.0700093	0.183841	0.0748096	0.072646	0.0565663	0.115783	0.0795103	0.106347	0.119077	0.0604665	0.0788835	0.304562	0.156437	0.202261	0.167108	0.10167	0.0456839	0.0529426	0.120982	0.0699139	0.219344	0.062477	0.125487
RUVBL1	0.0486414	0.0762318	0.11525	0.0945408	0.0481601	0.0491425	0.140533	0.0861592	0.0529482	0.0780022	0.0994708	0.0577823	0.0713874	0.0918857	0.0861464	0.0807716	0.106133	0.0438681	0.0959359	0.0795908	0.0683223	0.127972	0.0714421	0.104609	0.0460009	0.0337318	0.0437617	0.0726841	0.0385251	0.0650413	0.095198	0.0758734	0.0850858	0.141032	0.0436763	0.0849395	0.103515	0.139714	0.0544426	0.0986263	0.0834179	0.0778878	0.0837947	0.0700719	0.0727041	0.113363	0.0906669	0.118727
EEFSEC	0.115228	0.103974	0.200319	0.110566	0.117928	0.091598	0.0784814	0.148565	0.166606	0.1691	0.151047	0.125845	0.156068	0.123308	0.154711	0.148659	0.198826	0.0897531	0.145829	0.0957734	0.127997	0.22944	0.149414	0.186768	0.113239	0.0840098	0.106841	0.117253	0.0721626	0.09828	0.20394	0.163885	0.149246	0.15602	0.0691948	0.0905598	0.106087	0.184377	0.105171	0.166712	0.177576	0.102951	0.151389	0.120598	0.0902752	0.222007	0.212186	0.145046
GATA2	0	0	0	0	0	0	0	0	0	0	0	0	0	0	0	0	0	0	0	0	0	0	0	0	0.00133509	0	0	0	0	0	0.000573695	0.00147351	0	0	0	0	0	0	0	0	0	0	0	0	0	0	0	0
RPN1	0.0923301	0.197306	0.129194	0.069194	0.0797712	0.0882456	0.156678	0.123316	0.155696	0.0931892	0.116273	0.122796	0.150277	0.246844	0.147784	0.0653618	0.131011	0.150751	0.104849	0.114246	0.138225	0.228352	0.128325	0.0984321	0.12504	0.0958736	0.104044	0.0917051	0.0915957	0.0982797	0.130628	0.156349	0.236747	0.133439	0.111751	0.0943168	0.147735	0.159102	0.131238	0.111004	0.0429762	0.103736	0.079144	0.057099	0.080821	0.159496	0.0673218	0.125292
RAB7A	0.287327	0.3043	0.376692	0.296537	0.297033	0.314179	0.485621	0.385915	0.427194	0.365607	0.430891	0.347294	0.351673	0.575663	0.384455	0.312464	0.237939	0.39357	0.329219	0.325402	0.336065	0.689161	0.319721	0.38062	0.36626	0.263697	0.283509	0.312861	0.285272	0.405523	0.435143	0.526572	0.416852	0.346858	0.278374	0.306553	0.343116	0.477188	0.29301	0.456099	0.358843	0.258707	0.400636	0.300478	0.290983	0.412639	0.439845	0.535168
ACAD9	0.083762	0.0914783	0.0980243	0.0873687	0.12072	0.0731271	0.0877587	0.121009	0.0864612	0.134678	0.0873163	0.0860832	0.116575	0.0819536	0.111206	0.12596	0.106739	0.148681	0.081539	0.082218	0.0945412	0.165649	0.0900279	0.131811	0.0818588	0.0596765	0.0559024	0.100973	0.0733575	0.0943158	0.109315	0.115316	0.108722	0.1099	0.0882442	0.0897648	0.109381	0.129558	0.0715897	0.133508	0.0787066	0.116013	0.0710448	0.111638	0.135369	0.077305	0.114346	0.126009
KIAA1257	0.015195	0.00236179	0.0350014	0.00640678	0.0306109	0.00898514	0.0164843	0.0236284	0.0464001	0.0140495	0.0244306	0.0137389	0.00506702	0.0490978	0.0190549	0.0154456	0.0116775	0.0537625	0.032307	0.0205998	0.0231382	0.0422485	0.0165006	0.0433039	0.0158064	0.00772496	0.0186262	0.0236844	0.0509766	0.0286756	0.0470955	0.0189446	0.0222811	0.0404097	0.017692	0.0145935	0.0229828	0.0161869	0.0100142	0.0249832	0.023003	0.0284989	0.0457147	0.0115389	0.00618302	0.043201	0.0273107	0.0328627
EFCC1	0.0046002	0	0.00258193	0	0.0051169	0	0	0.00214228	0	0	0	0	0.00262043	0	0.00151331	0.00243335	0	0	0.00162173	0	0	0.00100448	0.00110559	0.00145886	0.000347953	0	0	0	0.0155468	0.00835619	0.000875176	0.00201959	0.00260387	0.00207389	0.00203408	0	0	0.00237516	0	0	0.00359203	0	0	0.000712913	0	0	0	0.0025032
ISY1-RAB43	0.00508009	0.0057404	0.0118949	0.0191925	0	0.00666687	0.0103758	0.00599784	0	0.0094617	0.00989357	0.00842755	0.00402014	0.0127615	0.00880357	0.0032267	0.00409394	0	0.00511273	0.00349721	0	0.00919188	0.00824474	0.00441876	0.00398342	0.00420182	0.000864221	0.00321823	0.00192409	0.00510945	0.00106682	0.00927017	0.00614813	0.00538095	0.0118173	0.0104439	0.0179118	0.0119961	0.00324116	0.0188779	0.00870459	0	0.0113531	0.0101373	0.00290685	0.00426176	0.00488168	0.0128945
ISY1	0	0	0.00120768	0	0	0	0	0	0	0.000600868	0.000487151	0	0	0.00459126	0	0	0	0	0	0	0	0.00108127	0	0	0	0	0	0	0	0	0.000676496	0	0	0	0	0	0	0	0	0	0	0	0	0	0	0	0	0.000514952
CNBP	0.099937	0.0979414	0.102674	0.138839	0.0702274	0.0750062	0.217945	0.12925	0.103024	0.0960602	0.137924	0.0878673	0.105889	0.107552	0.0932636	0.0875073	0.103129	0.0791805	0.117785	0.0930248	0.0956716	0.141607	0.0995618	0.136686	0.0953145	0.0884155	0.106636	0.0877993	0.0615741	0.0701642	0.120501	0.13433	0.119399	0.114027	0.0839424	0.0716501	0.122316	0.11255	0.0972309	0.110567	0.0933303	0.0917804	0.0648666	0.0861038	0.0954967	0.140877	0.0762488	0.24712
COPG1	0.0471705	0.0242836	0.0542473	0.0605957	0.0415723	0.0430957	0.0835077	0.0697231	0.0495901	0.0527525	0.0551941	0.0502477	0.0610668	0.0725812	0.0552569	0.0505971	0.0305401	0.0582829	0.0397174	0.0429031	0.051472	0.0925822	0.0544942	0.0627951	0.0343576	0.0496315	0.0385215	0.0539884	0.0461667	0.0488172	0.0525514	0.0717213	0.0558605	0.0675413	0.0377147	0.0388682	0.053655	0.0616437	0.0631625	0.0627467	0.0508703	0.0675196	0.0360803	0.0377577	0.0403272	0.0836848	0.0692392	0.0885644
HMCES	0.0436741	0.0795246	0.0497155	0.021258	0.0233554	0.0388853	0.0479886	0.0633621	0.0526935	0.051862	0.0648089	0.0433791	0.0614082	0.0494485	0.0607301	0.0622405	0.0241939	0.0288157	0.061787	0.0514347	0.0772933	0.090332	0.0451659	0.0777541	0.0610377	0.037308	0.0544237	0.0494906	0.0617624	0.0844359	0.0532402	0.0780055	0.06366	0.0555036	0.0351247	0.0384516	0.0671671	0.0884751	0.0490729	0.0438491	0.0482543	0.0629416	0.0465908	0.035492	0.0436108	0.0532926	0.0723585	0.0646108
H1FX	0.0449929	0.0524658	0.0459183	0.0344125	0.0618723	0.0589963	0.084414	0.0680771	0.0686536	0.0231566	0.0465876	0.0289297	0.0705009	0.0575243	0.0502538	0.0447124	0.046851	0.0488783	0.0658975	0.0355768	0.0326809	0.0320214	0.0445417	0.0421147	0.0545428	0.0585756	0.117735	0.0462895	0.038812	0.0474983	0.0848483	0.103217	0.0566807	0.0259881	0.0548544	0.028464	0.106193	0.066007	0.11651	0.0393944	0.043409	0.0368106	0.118007	0.0295734	0.0400156	0.0337441	0.0111596	0.0460538
EFCAB12	0.00765704	0.00604458	0.00846095	0.0104015	0.0151922	0.00795	0.0177297	0.0105905	0.0171868	0.00386302	0.0093588	0.00285172	0.00437091	0	0.00429822	0.00179072	0.00953586	0	0.00896244	0.0133272	0.0026545	0.00396586	0.00520534	0.00288268	0.00652624	0.00797322	0.0021761	0.00440214	0.0154343	0	0.0136611	0.010955	0.00516145	0.00536047	0.0101182	0.0079797	0.00841522	0.00602031	0.00301547	0.00214992	0.00134255	0.0043677	0	0.0117497	0.00613569	0.00266163	0.00466997	0.0035755
MBD4	0.117206	0.126575	0.0842715	0.0778281	0.0698364	0.0817334	0.0687923	0.089391	0.0624753	0.0695207	0.090108	0.0753018	0.0743274	0.130349	0.114698	0.0866465	0.0556207	0.108139	0.0987785	0.0934995	0.0872328	0.094101	0.0617829	0.0831926	0.0652041	0.0756344	0.0796805	0.0490558	0.0447751	0.053182	0.0860186	0.0940287	0.0905208	0.0747054	0.0639687	0.0912284	0.0358132	0.106367	0.0399511	0.0647811	0.0804492	0.0949316	0.0727688	0.0729878	0.0671895	0.0954923	0.0701184	0.128381
IFT122	0.196472	0.174682	0.216111	0.105226	0.097853	0.139948	0.209949	0.20709	0.185717	0.170493	0.177559	0.135263	0.173243	0.238906	0.194716	0.172342	0.119805	0.250894	0.168211	0.202344	0.182059	0.251019	0.158838	0.205034	0.137013	0.175958	0.161456	0.173224	0.148279	0.227358	0.27697	0.280832	0.209218	0.245707	0.151675	0.140582	0.130379	0.190651	0.138781	0.176299	0.164527	0.299435	0.213199	0.153574	0.1753	0.196536	0.216838	0.160218
RHO	0	0	0	0.00796789	0	0	0	0	0	0	0	0	0.00172291	0	0.00140236	0.003759	0	0	0	0	0	0	0	0	0	0	0	0	0.0032713	0	0	0.00118782	0.00120158	0	0	0	0	0	0	0.00106325	0	0	0	0	0	0.0013671	0	0
H1FOO	0	0	0.0016382	0	0	0	0	0.000819982	0	0	0.000526593	0	0	0	0	0.00688062	0	0	0	0	0	0	0	0	0	0.00181707	0	0	0	0.0037456	0	0.00233129	0	0	0	0.00176247	0	0	0	0.00219748	0	0	0	0	0	0	0	0.000395155
PLXND1	0.050925	0.0865256	0.0782042	0.0333114	0.0794278	0.0564186	0.147352	0.085522	0.0515363	0.0587901	0.0574463	0.048334	0.0495576	0.0430663	0.107099	0.0250442	0.0538344	0.0311079	0.0504504	0.0394042	0.0420237	0.0921697	0.0527909	0.0649519	0.0684753	0.0486308	0.0562646	0.0414508	0.0547244	0.0342964	0.0883036	0.127435	0.0980973	0.0571845	0.0379892	0.083898	0.126648	0.0778521	0.0717529	0.0985895	0.0773262	0.0199373	0.0302536	0.0503157	0.0482766	0.168071	0.0976632	0.0295538
TMCC1	0.631835	0.685574	0.814575	0.709896	0.613112	0.64228	0.599354	0.653567	0.759195	0.734832	0.733381	0.678717	0.585874	0.724254	0.650235	0.709058	0.614535	0.655243	0.654924	0.634237	0.637102	0.849113	0.652135	0.770687	0.673458	0.580952	0.616513	0.700449	0.566294	0.692109	0.758484	0.823384	0.694603	0.698637	0.614774	0.612081	0.461394	0.750043	0.518607	0.655931	0.731803	0.702592	0.613671	0.657256	0.641535	0.722792	0.775157	0.76058
TRH	0	0	0	0	0	0	0	0	0	0	0	0	0	0	0	0	0	0	0	0	0	0	0.00216064	0.00295516	0	0	0	0	0	0	0	0	0	0	0	0	0	0	0	0	0	0	0	0	0	0	0	0
ALG1L2	0.00799727	0.00595767	0.0214607	0.0133059	0	0.00820096	0.00418049	0.0117109	0.00806259	0.0130227	0.0132116	0.0114631	0.0156885	0.0364715	0.0182794	0.0139737	0.00413173	0	0.00868959	0.0117183	0.00811105	0.026102	0.00814352	0.0188221	0.00823709	0.00649476	0.0036737	0.0318089	0.0218539	0.00810026	0.0124301	0.0144633	0.00905482	0.0231919	0.00730585	0	0.00820178	0.00190313	0.00331268	0.00778035	0.00630891	0.00600298	0.0207051	0.0116928	0.00212457	0.0200321	0.0169682	0.00616181
COL6A5	0.000895846	0	0.00333881	0	0	0	0	0.00195914	0	0	0	0	0	0	0.00307456	0	0	0	0.00178852	0.00149916	0	0.000901516	0.000404322	0	0.00434964	0	0	0.00127078	0.00227805	0.00614623	0	0	0.000349682	0	0	0	0	0	0	0	0	0	0	0	0	0	0.00179303	0.00186716
COL6A6	0.00639673	0.00883734	0.0267184	0.0130158	0.0108036	0.00895807	0.0151274	0.0104012	0	0.0182399	0.017525	0.0109294	0.00623571	0.00358269	0.00380284	0.00768925	0.00762247	0	0.0212521	0.00468208	0.00510607	0.0306945	0.00782921	0.0291875	0.00230049	0.00517015	0.00885931	0.0295581	0.0564052	0.05842	0.0169869	0.0110644	0.0156198	0.0721118	0.00775959	0.00189401	0	0.0159893	0.00273002	0.0328638	0.0221379	0.00488921	0	0	0.00659951	0.0181001	0.0267744	0.00693583
PIK3R4	0.118155	0.137684	0.124056	0.105591	0.111226	0.0897823	0.0943824	0.0890054	0.0753561	0.111711	0.137753	0.0917179	0.0712391	0.0795379	0.097258	0.090296	0.10494	0.0982818	0.114604	0.0963039	0.0841683	0.116958	0.0728527	0.0962087	0.100883	0.0985404	0.0938633	0.0855711	0.0933761	0.125947	0.122485	0.13374	0.102805	0.114097	0.0725402	0.106807	0.0605344	0.107489	0.0749514	0.114998	0.121801	0.0489071	0.0912855	0.0955248	0.0824747	0.114043	0.0859067	0.13335
ATP2C1	0.596277	0.492501	0.631597	0.752541	0.763999	0.701589	1.35561	0.497753	0.747955	0.791327	0.759121	0.618129	0.637709	0.402518	0.521444	0.644026	0.491946	0.557427	0.671891	0.604878	0.621463	0.555793	0.666114	0.689664	0.657247	0.586682	0.576136	0.751736	0.585357	0.695834	0.571749	0.581306	0.537303	0.735107	0.468261	0.510075	0.353842	0.453176	0.394338	0.511742	0.723891	0.443222	0.414134	1.10577	0.761213	0.60751	0.779559	1.63666
ASTE1	0.0413417	0.0383646	0.0581348	0.0604791	0.0279703	0.0261238	0.0341137	0.0463021	0.0521188	0.0507365	0.0382047	0.0322047	0.0384185	0.0348514	0.0413079	0.0279876	0.022592	0.0326119	0.0489519	0.0355959	0.0421368	0.0640481	0.035794	0.0721954	0.0166117	0.0189093	0.0324406	0.0217452	0.0332851	0.0355571	0.0492674	0.0771257	0.0325218	0.0407806	0.0251302	0.0330765	0.016031	0.0465296	0.0183772	0.0509373	0.0449327	0.015869	0.0189917	0.00645293	0.0195566	0.0402451	0.0236172	0.0246796
NEK11	0.409925	0.342268	0.339306	0.310986	0.273756	0.251873	0.407289	0.340943	0.336889	0.406572	0.358193	0.361624	0.317562	0.33394	0.250536	0.289629	0.368752	0.499489	0.282642	0.310677	0.23556	0.352735	0.349388	0.366297	0.2986	0.280324	0.350879	0.475058	0.331609	0.300128	0.451631	0.403352	0.304749	0.39837	0.349175	0.277563	0.177026	0.340489	0.280906	0.270349	0.340121	0.41002	0.38958	0.428744	0.358182	0.321998	0.299897	0.326706
NUDT16	0.0143066	0.0289365	0.0234444	0.0148206	0.0241721	0.026086	0.00199975	0.0380236	0.0211638	0.017277	0.0268997	0.0250514	0.0222216	0.0706856	0.0355298	0.0177079	0.026311	0.0121568	0.0228052	0.0167211	0.0415181	0.0425778	0.0223728	0.021299	0.0320791	0.0214877	0.0246228	0.0124742	0.0363736	0.0259683	0.0230568	0.0339587	0.0312033	0.0436732	0.0161522	0.0133843	0.0154492	0.0258983	0.0211733	0.0301834	0.0158639	0.0473688	0.0242278	0.0258211	0.0268714	0.0291725	0.0246268	0.108815
MRPL3	0.107004	0.0705053	0.0803431	0.0865484	0.0891093	0.0962789	0.0902875	0.0950498	0.137134	0.0871755	0.109812	0.0740409	0.0668994	0.0895519	0.0920278	0.0788051	0.0688317	0.0311079	0.103163	0.0827186	0.0692425	0.129259	0.0803772	0.0958125	0.0733414	0.0771145	0.0925966	0.0972657	0.0598256	0.126441	0.101453	0.0937407	0.0802231	0.0671942	0.0489298	0.092659	0.0300329	0.109247	0.0527988	0.113837	0.0611137	0.0377742	0.0989467	0.0883004	0.0578798	0.0932436	0.106297	0.201832
CPNE4	0.0864131	0.104889	0.0908442	0.106562	0.154591	0.102834	0.0939991	0.0973591	0.0587741	0.0368311	0.0516908	0.0536691	0.077012	0.0466603	0.0647433	0.121928	0.0891974	0.0585445	0.0757687	0.0683578	0.0479536	0.0510985	0.0635112	0.0677742	0.0725397	0.0851067	0.131969	0.0843986	0.12943	0.122114	0.0831099	0.0929778	0.0808392	0.0839282	0.0723868	0.0834111	0.0710983	0.0459088	0.122478	0.0673888	0.0480702	0.0575371	0.105069	0.0683593	0.0587031	0.0589253	0.062217	0.104646
ACPP	0.00203339	0	0.00209088	0	0.0139269	0.00308367	0	0.00335628	0	0.00425626	0.0165321	0.157618	0.00229897	0.00358684	0.00360495	0	0.0015941	0	0.00245889	0	0	0.00631287	0.0029422	0.0148537	0.00108832	0.0319728	0.00080966	0.00268677	0.00345195	0.00587142	0.00171447	0.00134576	0.00230819	0.00683232	0.00194737	0.0044893	0.00885251	0.00448139	0.0285836	0.00470284	0.0755337	0.00606611	0.00370716	0.00167789	0.00188773	0.00365727	0.0081935	0.0317445
DNAJC13	0.136637	0.157121	0.203157	0.231932	0.202449	0.204102	0.19757	0.182204	0.169887	0.244911	0.220369	0.208641	0.150639	0.148804	0.154659	0.166015	0.128706	0.0194601	0.183786	0.155099	0.186138	0.209763	0.157401	0.194662	0.212675	0.216606	0.145807	0.231198	0.182417	0.19915	0.196085	0.18234	0.165402	0.181328	0.1579	0.15025	0.143822	0.210799	0.128548	0.19538	0.190327	0.249473	0.163445	0.154445	0.190074	0.221448	0.17139	0.162941
ACAD11	0.00117416	0	0.00142682	0	0	0.00233319	0	0.00381529	0	0	0.000971252	0.0024803	0	0.00505307	0.00112793	0	0	0	0.00122268	0.00154035	0	0.00134898	0.00143902	0	0	0.00190078	0.00276874	0.000976436	0	0	0.00145232	0.00245808	0.00290009	0	0	0	0.0108682	0.0120539	0	0.00132646	0	0	0	0.00139216	0.000850262	0.00214825	0.00124258	0.00049424
NPHP3-ACAD11	0.00896358	0	0.0176531	0	0.0182693	0.0165535	0.0110277	0.0153412	0.00582837	0.0344841	0.0317615	0.0180288	0.00917919	0.00554752	0.0134944	0.0065526	0.015928	0	0.0185298	0.00945622	0.0164293	0.0250245	0.0210902	0.0198851	0.0143733	0.0223754	0.0179554	0.018489	0.0280573	0.022825	0.0200592	0.0140242	0.0193954	0.0177754	0.00995684	0.0115176	0	0.016965	0.0107756	0.0151696	0.00871917	0.0217846	0.0151607	0.0183734	0.0150692	0.0246257	0.0108321	0.0127495
ACKR4	0.00214464	0.0137519	0.0174234	0.0256227	0.00517193	0.0056595	0.0044275	0.0125208	0.0211051	0.00679591	0.0126774	0.0059768	0.00202932	0.0107284	0.0138662	0.0152827	0	0.0288157	0.0125729	0.00809373	0.00491507	0.0190318	0.00427738	0.0196154	0.00333049	0.00131846	0.00423991	0.0114883	0.0438395	0.0248097	0.0030355	0.014995	0.00682873	0.0261425	0	0	0	0.00741926	0	0.00333542	0.00681308	0.00237336	0.00905109	0.00260422	0.000928477	0.0321802	0.0188023	0.00333618
UBA5	0.200985	0.172985	0.176629	0.181556	0.173608	0.175133	0.154189	0.172038	0.181839	0.213489	0.154043	0.163575	0.119314	0.0939075	0.113732	0.113766	0.168128	0.095045	0.18354	0.131321	0.148985	0.168696	0.151425	0.153742	0.177344	0.168388	0.135358	0.212109	0.151194	0.213055	0.2004	0.153706	0.126143	0.196264	0.157918	0.151766	0.0953652	0.130669	0.0964617	0.157126	0.133749	0.193586	0.153113	0.15654	0.192424	0.153344	0.115902	0.187137
TMEM108	0.877505	0.913716	0.736728	0.73448	0.93362	0.948851	0.516212	0.640826	0.931035	1.12085	1.06187	0.876007	0.993279	0.463971	1.04987	0.632942	0.732337	0.53745	0.924035	0.860565	0.8786	0.494118	0.794319	0.981717	0.948291	0.834377	0.750908	0.585216	0.615937	0.646373	0.769682	0.543687	0.690819	0.841607	0.579774	0.975595	0.507642	0.478572	0.571072	0.379556	1.06269	0.54456	0.579442	0.852823	0.698797	0.427445	0.97338	0.401757
BFSP2	0.00182083	0.00727834	0.00273445	0.00820709	0.00800934	0.00217454	0	0.000990369	0	0.000732347	0.0033301	0.00140051	0	0	0.00516827	0.000948561	0	0	0.000881562	0	0.00304921	0.0023474	0.00116098	0.00234816	0	0.00216823	0	0.00356041	0.00602532	0	0.00288256	0.00380864	0.00291545	0	0	0.0023839	0	0.00234001	0	0	0	0	0.00659842	0.00286539	0.000875111	0	0.00367712	0.00195546
CDV3	0.0271025	0.0442351	0.034704	0.0689044	0.039524	0.0484255	0.0498641	0.0460209	0.0975262	0.0345551	0.05896	0.0364951	0.0336784	0.051669	0.0430844	0.0479741	0.0229454	0.071677	0.0429616	0.0369074	0.0272026	0.078094	0.0436803	0.0484883	0.042669	0.0396765	0.0399886	0.0309772	0.0508183	0.0421554	0.0473269	0.0408876	0.0425458	0.0364006	0.0144331	0.0242665	0.0139394	0.0465193	0.0313786	0.0389364	0.0369271	0.0243188	0.0234399	0.0330294	0.0210296	0.0505187	0.0406476	0.0655062
TOPBP1	0.0892674	0.0635537	0.0835726	0.0758879	0.0688272	0.068399	0.0871866	0.0701643	0.071911	0.0612441	0.074573	0.0634977	0.0805709	0.0574601	0.0560421	0.0665467	0.0627416	0.0670369	0.079905	0.0464023	0.0744368	0.0653455	0.0499401	0.0784303	0.0532571	0.0507148	0.0623386	0.0655575	0.0590731	0.0943148	0.0821739	0.0819779	0.0656232	0.0414039	0.0429564	0.0542503	0.0654739	0.0749907	0.0518552	0.0530123	0.0544578	0.0766809	0.0452521	0.0443705	0.0624421	0.0797519	0.0544012	0.080582
TF	0.0978609	0.231563	0.186733	0.265693	0.43802	0.210858	0.123878	0.201064	0.238149	0.0856886	0.16243	0.138082	0.127381	0.213523	0.144704	0.112728	0.107958	0.159499	0.12857	0.109703	0.153151	0.146899	0.135182	0.173666	0.255142	0.135442	0.109494	0.122264	0.197813	0.189072	0.142715	0.14192	0.140002	0.127769	0.0720547	0.115294	0.137378	0.282909	0.105624	0.0734164	0.0992728	0.0834388	0.209023	0.158773	0.136789	0.139333	0.148238	0.0877163
SRPRB	0.041173	0.0557597	0.043089	0.0648585	0.0689482	0.0826593	0.0528943	0.0652415	0.0429678	0.0492619	0.0568175	0.0322428	0.0448517	0.047258	0.0402716	0.0149663	0.0383476	0.0346763	0.0509517	0.0404179	0.0541488	0.052113	0.056749	0.048168	0.0535543	0.0709414	0.0669679	0.0456552	0.0358204	0.0294968	0.0540982	0.0377173	0.0555525	0.0472635	0.0262564	0.0313718	0.0128356	0.0608118	0.0537247	0.058304	0.0401713	0.0252539	0.0365387	0.0582222	0.0420821	0.0766973	0.0358524	0.0585687
RAB6B	0.12451	0.129768	0.124412	0.127977	0.143703	0.161203	0.256762	0.190077	0.25256	0.131416	0.152193	0.127989	0.170707	0.154055	0.142703	0.11207	0.131003	0.0539959	0.142135	0.138734	0.140602	0.258318	0.164092	0.177192	0.157359	0.149322	0.198419	0.161484	0.137071	0.163578	0.165834	0.27746	0.236504	0.109163	0.0854082	0.145439	0.127416	0.185836	0.149886	0.135688	0.138533	0.0766105	0.186602	0.116289	0.13146	0.224508	0.17048	0.231835
SLCO2A1	0.00312032	0.00209967	0.00464477	0.00980845	0.00599237	0.00953704	0.00584416	0.00517246	0.0178558	0.00397076	0.000390701	0.00218244	0.00280578	0.00592525	0.00411503	0.00592512	0.00254201	0	0.00243741	0.00214012	0.00256632	0.00594749	0.00449298	0.00823876	0.00278405	0.00178426	0.0067094	0.00764133	0.00961025	0	0.00458248	0.0101964	0.00459699	0.00156487	0.00220064	0.00268252	0.0258412	0.00730586	0.00512485	0.00515342	0.00377248	0.00675428	0.00895004	0.00311286	0.00239152	0.00241523	0.00335933	0.00189387
RYK	0.215783	0.261744	0.282539	0.30879	0.266551	0.226529	0.308618	0.230841	0.236768	0.29203	0.252176	0.220207	0.193034	0.223325	0.238805	0.224078	0.218272	0.175444	0.219478	0.198846	0.216977	0.395504	0.249233	0.296302	0.230329	0.22671	0.261233	0.262592	0.197235	0.301478	0.329845	0.396519	0.297856	0.285813	0.191846	0.194767	0.162545	0.297872	0.143822	0.348735	0.24607	0.214635	0.311487	0.27735	0.202189	0.313631	0.268836	0.365083
AMOTL2	0.0186892	0.0292481	0.0199175	0.0223763	0.0402264	0.0240355	0.0914375	0.0258351	0.0145612	0.0180472	0.0181538	0.0190777	0.0264288	0.0217683	0.0115129	0.0140106	0.0215844	0.0458881	0.00877984	0.0171797	0.00760971	0.0128653	0.0103597	0.0236293	0.0407052	0.0230238	0.0356462	0.0121269	0.0191613	0.0414056	0.0276176	0.0213533	0.0214622	0.0258523	0.00859792	0.0158888	0.0835817	0.0298287	0.0207729	0.0190062	0.013789	0.0180326	0.00901707	0.0565155	0.0194828	0.0260534	0.0123296	0.0749759
ANAPC13	0.00467137	0.00787351	0.0195776	0.0316203	0.0248234	0.0145927	0.047526	0.0293125	0.00335781	0.0180703	0.0190026	0.0119547	0.0216323	0.0213984	0.0110634	0.0167876	0.0176048	0.0222154	0.0203262	0.0198835	0.0102892	0.0216463	0.0249035	0.0236966	0.0101554	0.0132963	0.023267	0.0127871	0.0301507	0	0.0220189	0.0231178	0.0194414	0.0115863	0.0115363	0.0145287	0.0261012	0.0231211	0.0346673	0.0115866	0.00900146	0.00320379	0.0118535	0.0117845	0.00810204	0.0160356	0.00982105	0.0210282
CEP63	0.298168	0.234583	0.262349	0.13074	0.176301	0.189895	0.161519	0.212023	0.212801	0.239739	0.237804	0.188302	0.189778	0.185904	0.220722	0.19182	0.163013	0.291694	0.217404	0.147552	0.194024	0.259373	0.206796	0.251858	0.171922	0.23041	0.163748	0.238714	0.198965	0.195729	0.211269	0.209736	0.202379	0.21145	0.164451	0.167685	0.118071	0.192428	0.101155	0.205887	0.241051	0.189452	0.210066	0.196391	0.199889	0.225352	0.243534	0.297559
EPHB1	0.64779	0.851515	1.03108	0.852893	0.9002	0.794426	0.617391	0.918852	1.29783	1.06775	1.26957	1.14681	1.1102	0.990766	1.18826	0.878706	0.609209	0.857219	1.02647	1.11229	0.998543	0.54357	1.26105	1.35382	1.07526	0.899425	0.518007	0.698021	0.420901	0.68066	0.675429	0.825186	0.907128	0.902936	0.739976	1.10866	0.692568	0.682682	0.804887	0.640256	1.23055	0.449985	0.447822	0.851171	0.750016	0.955623	1.37327	0.838679
KY	0.0529806	0.0701127	0.0648157	0.103896	0.0581179	0.0418122	0.224065	0.0741596	0.0773771	0.0872341	0.0698795	0.0648892	0.0708676	0.0528491	0.0774706	0.0463997	0.0827414	0.106054	0.0656912	0.0557429	0.0291164	0.0326779	0.0468951	0.0903113	0.06604	0.0509389	0.0657012	0.0921882	0.044266	0.0979743	0.112825	0.0516927	0.0683672	0.128397	0.0290009	0.0643448	0.067991	0.139867	0.0634867	0.0281841	0.0411119	0.0534334	0.0534595	0.134317	0.0944227	0.0621494	0.0571715	0.0982412
PPP2R3A	0.326689	0.2849	0.361717	0.220092	0.245738	0.239443	0.140499	0.281582	0.272503	0.267099	0.339926	0.327062	0.295282	0.294051	0.307121	0.213784	0.226927	0.188861	0.302121	0.240014	0.297362	0.271021	0.25012	0.354041	0.237995	0.269911	0.233396	0.245021	0.314132	0.317533	0.345401	0.32276	0.228504	0.314794	0.40816	0.297633	0.191346	0.249163	0.211303	0.227641	0.280802	0.312594	0.262572	0.250064	0.223523	0.293074	0.284444	0.131117
MSL2	0.128338	0.177072	0.190881	0.149866	0.108029	0.128195	0.123228	0.133676	0.154671	0.159492	0.17691	0.110733	0.110538	0.155816	0.156566	0.0776017	0.112125	0.10964	0.147416	0.115454	0.15075	0.184157	0.141115	0.213112	0.114734	0.138186	0.102937	0.122985	0.099019	0.131125	0.179825	0.165469	0.1562	0.143575	0.0971146	0.124953	0.069551	0.166536	0.0879234	0.162234	0.160547	0.0939146	0.109736	0.121179	0.0987773	0.142945	0.198681	0.0959448
PCCB	0.121822	0.177631	0.19565	0.126749	0.106536	0.107808	0.0840052	0.138267	0.1547	0.13974	0.175243	0.163188	0.121264	0.0983372	0.199181	0.108351	0.107386	0.0986194	0.118089	0.0903724	0.15515	0.147172	0.145972	0.208387	0.148687	0.084294	0.0931297	0.102131	0.120679	0.0719216	0.129862	0.111993	0.147606	0.115352	0.105901	0.107611	0.172229	0.169013	0.123696	0.136074	0.154809	0.133684	0.0876053	0.0964941	0.099632	0.110682	0.138444	0.0741068
STAG1	0.556239	0.51462	0.615976	0.606415	0.593238	0.593313	0.501593	0.617895	0.717603	0.579789	0.651077	0.653668	0.591109	0.571999	0.58942	0.626246	0.462007	0.597327	0.552491	0.575364	0.54376	0.62262	0.585609	0.653023	0.548533	0.506594	0.455273	0.62966	0.480448	0.655449	0.598007	0.520722	0.579942	0.575137	0.577972	0.490583	0.561017	0.64242	0.534993	0.470595	0.588126	0.773346	0.595174	0.526721	0.497041	0.706155	0.745355	0.42112
SLC35G2	0.193392	0.207727	0.259872	0.197895	0.201078	0.235945	0.321814	0.263308	0.288207	0.280021	0.26876	0.18668	0.223214	0.144328	0.281122	0.231646	0.25492	0.269791	0.237616	0.210592	0.24565	0.215371	0.229569	0.31293	0.206614	0.171016	0.209316	0.276355	0.225294	0.258068	0.290915	0.223323	0.209549	0.395064	0.187489	0.274322	0.109933	0.166833	0.112554	0.179287	0.236669	0.237573	0.153213	0.29421	0.306234	0.253097	0.286606	0.13984
NCK1	0.133084	0.186331	0.189655	0.0951183	0.145084	0.161956	0.133071	0.135357	0.191912	0.186924	0.205014	0.117243	0.12373	0.133884	0.124437	0.139262	0.0992239	0.158374	0.147484	0.121983	0.178095	0.183176	0.157297	0.171718	0.117319	0.122363	0.0912672	0.107934	0.11389	0.192701	0.15721	0.14579	0.136819	0.193472	0.104555	0.109624	0.106615	0.1534	0.0942554	0.195027	0.151325	0.090314	0.202091	0.130048	0.125051	0.199081	0.206032	0.104584
IL20RB	0.00104458	0.00348893	0.015265	0	0.00338376	0.0110665	0.00340029	0.00858984	0.0359279	0.0195542	0.0144937	0.00785078	0.0139875	0.0129956	0.00402342	0.00243335	0.0121028	0	0.00893134	0.00878022	0.00690255	0.00969677	0.00625435	0.00983866	0.00782406	0.0065346	0.00506395	0.00709876	0.00423265	0.00852609	0.00603923	0.00791664	0.00945752	0.00583851	0.00185427	0.00770231	0.00784135	0.0088028	0.00610333	0.0163878	0.00681466	0.00606611	0	0.010104	0.00459435	0.01108	0.00969963	0.019484
CLDN18	0	0	0.00101362	0.0106084	0	0.00120822	0	0.00145432	0	0.00196127	0.0036508	0	0	0.00438207	0	0	0	0	0.00285116	0.0036806	0.00109825	0.00438825	0	0.00137479	0.000861552	0.00153318	0.00125744	0.00231932	0.00802427	0.00649507	0.00166335	0.00383243	0.00340454	0.0020575	0.000782426	0.00105987	0	0.0022506	0	0	0	0	0	0	0	0.00216596	0.0031143	0
DZIP1L	0.0426191	0.0182782	0.0307395	0.0326191	0.0243658	0.0114305	0.0163057	0.0349994	0.0308413	0.0346346	0.0310176	0.0285433	0.0305866	0.0335176	0.0233601	0.0179246	0.0375226	0.0463556	0.0334689	0.0170021	0.0300764	0.064437	0.0161996	0.0190533	0.0173187	0.0100103	0.0226021	0.0176392	0.0287623	0.0236152	0.0568918	0.0523513	0.0319868	0.0180171	0.0329381	0.0433593	0.0243215	0.0670787	0.0189996	0.0334226	0.0378794	0.0286406	0.0150518	0.0218716	0.0299823	0.0377168	0.0396502	0.0525151
A4GNT	0	0	0	0	0	0	0	0	0	0.000840275	0.000243484	0	0.000326281	0	0	0	0	0	0	0	0	0	0	0	0	0	0	0	0	0	0	0	0.000424473	0	0	0	0	0	0	0	0.00409021	0	0	0	0	0	0.000824589	0
DBR1	0.0451199	0.0303438	0.0407938	0.0109398	0.0403652	0.0347316	0.0385648	0.0346042	0.0817265	0.0260546	0.0280094	0.022687	0.0235776	0.0276758	0.0251169	0.0229173	0.0143143	0	0.0367118	0.0322383	0.0267455	0.0361996	0.0306612	0.0307907	0.0101368	0.0239059	0.0282971	0.044521	0.0445166	0.0292552	0.0333922	0.0439603	0.0341465	0.0530374	0.0221391	0.030037	0.0215746	0.0226767	0.0203227	0.029593	0.0305847	0.0398185	0.0614017	0.0410988	0.0205342	0.0396929	0.0313519	0.0430333
ARMC8	0.275039	0.28746	0.376546	0.268366	0.318241	0.314012	0.319624	0.355732	0.371801	0.340672	0.388923	0.268464	0.22398	0.315859	0.280428	0.273373	0.270385	0.336319	0.394714	0.261166	0.270526	0.439983	0.299513	0.402727	0.22467	0.222037	0.312242	0.343336	0.343506	0.375793	0.40163	0.402517	0.330506	0.404162	0.191203	0.231095	0.231781	0.313809	0.215618	0.367487	0.334964	0.275451	0.360259	0.284739	0.272373	0.353534	0.341887	0.175676
NME9	0.197688	0.174781	0.199001	0.10515	0.101259	0.119618	0.151699	0.202748	0.216448	0.185882	0.22345	0.183873	0.170223	0.206476	0.117497	0.124861	0.159518	0.100445	0.161546	0.11569	0.122783	0.0935645	0.20917	0.161306	0.129875	0.152055	0.155193	0.204672	0.176256	0.176707	0.262957	0.154005	0.237555	0.213204	0.166193	0.173267	0.0824646	0.176355	0.125098	0.1839	0.188939	0.207405	0.202326	0.1949	0.118534	0.155203	0.186864	0.0682251
MRAS	0.562248	0.328116	0.460146	0.30198	0.2898	0.202914	0.697967	0.447361	0.346126	0.453074	0.511733	0.415389	0.345486	0.339082	0.330401	0.256705	0.779076	0.194857	0.599609	0.221224	0.317088	0.510663	0.427367	0.475212	0.36318	0.30627	0.547795	0.476142	0.266391	0.412244	0.974284	0.497958	0.491988	0.608294	0.502138	0.378708	1.16214	0.870253	0.782723	0.38144	0.42244	0.828014	0.277917	0.441218	0.503583	0.521143	0.358891	0.579229
ESYT3	0.0381812	0.0160623	0.0245886	0.0204235	0.0202915	0.0254371	0.032173	0.0408294	0.065552	0.0232206	0.021144	0.0181912	0.0209566	0.0239057	0.0156925	0.017341	0.0354702	0	0.0279123	0.0217021	0.00322412	0.0273156	0.0188099	0.0396612	0.0119728	0.0164092	0.029903	0.0442433	0.0254602	0.0311458	0.0631501	0.0363797	0.0286454	0.0264841	0.0235192	0.0226152	0.0482001	0.0210169	0.0138268	0.0246498	0.022873	0.0570568	0.021993	0.0325849	0.0229777	0.0522721	0.015069	0.0668523
CEP70	0.264484	0.16618	0.230594	0.166772	0.229485	0.208121	0.125464	0.221553	0.251534	0.21403	0.211027	0.183562	0.133669	0.178376	0.177797	0.14414	0.15056	0.125335	0.210776	0.142668	0.142863	0.298432	0.170606	0.231944	0.206998	0.171258	0.16153	0.295898	0.330521	0.267326	0.245806	0.293297	0.213604	0.308316	0.232928	0.115871	0.102185	0.164436	0.12995	0.263795	0.207059	0.283784	0.294463	0.1503	0.15055	0.212174	0.209626	0.283273
FAIM	0.0581655	0.067255	0.0587274	0.0145181	0.0777837	0.0510006	0.0194356	0.061028	0.072213	0.0568717	0.0617931	0.0510312	0.0546881	0.0552565	0.0493755	0.0617023	0.0383285	0.0281886	0.0622189	0.043642	0.0615588	0.0728719	0.0462808	0.0632658	0.030996	0.0286867	0.0142714	0.0375877	0.0378659	0.0543579	0.0543381	0.0661893	0.0424964	0.0599719	0.0386758	0.0177367	0.00431767	0.0342372	0.0205273	0.0276245	0.0559434	0.0531803	0.0541818	0.0411902	0.0340853	0.0806122	0.048989	0.0558997
PIK3CB	0.240725	0.240216	0.308518	0.267696	0.189341	0.215482	0.260058	0.270219	0.371592	0.266482	0.230627	0.208723	0.206827	0.2648	0.288503	0.253768	0.138699	0.206734	0.244722	0.197437	0.191963	0.374579	0.243964	0.295113	0.286222	0.228361	0.226556	0.291774	0.295733	0.270437	0.287346	0.305676	0.274945	0.252934	0.228596	0.216129	0.0782495	0.293094	0.16939	0.273295	0.244558	0.27295	0.245643	0.22209	0.23044	0.352214	0.264571	0.342492
FOXL2	0	0	0	0	0	0	0	0	0	0	0	0	0	0	0	0	0.00185991	0	0	0	0	0	0	0	0	0	0	0.00138254	0	0	0	0	0	0	0	0	0	0	0	0	0	0	0	0	0	0	0	0.000272919
MRPS22	0.0401497	0.0152806	0.0396708	0.0185121	0.049425	0.0288898	0.0417906	0.038103	0.0398195	0.0209672	0.0353276	0.0244841	0.0165466	0.0328121	0.0209522	0.0187596	0.0201792	0.0277726	0.0294593	0.0182368	0.0471635	0.0395355	0.0199386	0.0532436	0.0392575	0.0256761	0.019266	0.0352081	0.0520935	0.0361618	0.033688	0.0388438	0.0307314	0.0439234	0.0415852	0.0361765	0.00415501	0.0429789	0.01432	0.0375296	0.0339382	0.0168891	0.0155797	0.0040103	0.0234465	0.0410249	0.0328554	0.0560616
PRR23C	0	0	0	0	0	0	0	0	0	0	0	0	0	0	0	0	0	0	0	0	0	0	0	0	0	0	0	0	0	0	0	0	0	0	0	0	0	0	0	0	0	0	0	0	0	0	0	0
COPB2	0.113728	0.0910593	0.142314	0.132153	0.0781181	0.0933941	0.123428	0.144754	0.127593	0.132641	0.141588	0.107143	0.132531	0.182915	0.098082	0.0987151	0.0860396	0.0922663	0.124172	0.0680814	0.105737	0.184813	0.105492	0.169087	0.108516	0.111256	0.0884415	0.0950029	0.104996	0.108704	0.144346	0.132051	0.0978654	0.133991	0.0902264	0.119559	0.120099	0.158907	0.0726018	0.143945	0.110623	0.137576	0.124497	0.0882024	0.0918377	0.143783	0.123636	0.272354
RBP2	0.00573656	0	0.0221204	0.0243699	0.0275764	0.00247512	0.00382957	0.0116802	0.00498635	0.00961263	0.0208159	0.00498049	0.00137553	0.0191559	0.00341309	0.0183531	0.00225106	0	0.0276399	0.0059629	0.010554	0.0254149	0.00253481	0.0402544	0.00392629	0	0.0010672	0.00665216	0.0762938	0.0318223	0.0105112	0.0192362	0.00805374	0.0245032	0.00424623	0.00262261	0	0.00142459	0	0.00837152	0.0150553	0.00787554	0.0346348	0.00178631	0.00414803	0.0340558	0.0208993	0.00698502
RBP1	0.0257574	0.0292103	0.0206872	0.0430814	0.0373872	0.0311456	0.0281432	0.0330068	0.0462572	0.027153	0.0725936	0.0384832	0.0424975	0.00713706	0.0277312	0.0205807	0.0236174	0.0238249	0.0484178	0.031642	0.0281874	0.015718	0.0531197	0.0568945	0.0507504	0.0165806	0.0233261	0.0158188	0.0129003	0.0174184	0.0206979	0.0140054	0.0187098	0.0367408	0.0277105	0.0282926	0	0.0220476	0.00867416	0.0151569	0.0320738	0.0214927	0.00454474	0.0239999	0.0191816	0.052511	0.0468936	0.0177487
NMNAT3	0.16012	0.119433	0.210621	0.135756	0.204654	0.199601	0.177113	0.16143	0.229385	0.183474	0.18158	0.202142	0.178063	0.113474	0.218877	0.128083	0.172037	0.0478296	0.167159	0.150064	0.156347	0.159311	0.184594	0.238633	0.158671	0.15125	0.142289	0.166767	0.214809	0.241306	0.188984	0.148187	0.145626	0.233127	0.199696	0.16322	0.0263378	0.144987	0.0802787	0.10635	0.151661	0.0944553	0.168731	0.181599	0.154319	0.180964	0.230659	0.196691
CLSTN2	0.113506	0.145503	0.101826	0.132742	0.186562	0.117596	0.123915	0.103428	0.14469	0.0769153	0.089589	0.0791811	0.091464	0.0810159	0.0994041	0.0651966	0.093763	0.0357566	0.0767351	0.0780906	0.111703	0.0738294	0.119296	0.0890422	0.137791	0.139147	0.158888	0.0874303	0.136093	0.0581383	0.109744	0.11506	0.122811	0.0747148	0.100239	0.1228	0.133774	0.0849436	0.136973	0.0801523	0.0811275	0.0808362	0.0878371	0.0773292	0.0633598	0.0844741	0.0895764	0.106422
TRIM42	0	0	0	0	0	0	0	0	0	0	0.00052105	0	0	0	0	0	0	0	0	0	0	0	0	0	0	0	0	0	0	0	0	0	0	0	0	0	0	0	0	0.00131039	0	0	0	0	0	0	0	0.000511661
SLC25A36	0.48594	0.362839	0.316221	0.399164	0.362611	0.439907	0.261974	0.407764	0.326104	0.344076	0.402119	0.351609	0.354776	0.323769	0.279823	0.344958	0.22989	0.318035	0.39671	0.37209	0.41575	0.34313	0.242826	0.40004	0.387157	0.400088	0.287323	0.368868	0.432104	0.352226	0.269842	0.388112	0.324933	0.305647	0.235949	0.267385	0.261115	0.254287	0.256364	0.265341	0.336329	0.270797	0.419159	0.250649	0.292487	0.384839	0.270227	0.38279
SPSB4	0	0.00273288	0.00244783	0	0	0	0	0.00113674	0.00755643	0.00172007	0.00994971	0.00179652	0	0	0.000960259	0	0.00974211	0	0.000758731	0	0	0.000662567	0.000561454	0.00180331	0	0	0	0.00227879	0	0	0.00195906	0.00210379	0.00242931	0.00191061	0	0.0108136	0	0	0.00169225	0	0	0	0	0.00130913	0	0.00652815	0	0.000495704
PXYLP1	0.078495	0.0672031	0.0856295	0.0796928	0.0747745	0.0824815	0.109199	0.0768312	0.145624	0.0852647	0.102565	0.067766	0.0697122	0.136474	0.0804284	0.101318	0.0861685	0.213548	0.06484	0.0789203	0.0676232	0.0828969	0.102536	0.0708498	0.0724016	0.111604	0.0580935	0.0585359	0.069109	0.0549722	0.0766738	0.0869088	0.0588288	0.0740141	0.0449512	0.0810728	0.0528356	0.171689	0.0649202	0.102038	0.0612216	0.0816141	0.0273482	0.0551619	0.0363268	0.0680156	0.0533333	0.12339
ZBTB38	0.222001	0.211969	0.247083	0.274645	0.303649	0.208341	0.267452	0.251676	0.324255	0.256629	0.252056	0.233765	0.222676	0.196644	0.225227	0.212459	0.255222	0.118509	0.218548	0.157704	0.223111	0.365925	0.261739	0.238916	0.301811	0.221139	0.232538	0.265758	0.262132	0.302678	0.275171	0.381629	0.303144	0.282566	0.297708	0.25853	0.263439	0.274555	0.266049	0.316475	0.192235	0.315269	0.274186	0.209213	0.221261	0.263653	0.240789	0.366556
RASA2	0.425777	0.421703	0.400348	0.321764	0.430572	0.339619	0.325196	0.329302	0.440104	0.395311	0.383198	0.316335	0.298447	0.351727	0.288002	0.314522	0.294451	0.361838	0.325926	0.3022	0.291673	0.4105	0.31436	0.368656	0.358791	0.360645	0.33849	0.369982	0.381276	0.398722	0.435482	0.386797	0.365883	0.388548	0.335904	0.296021	0.273262	0.41875	0.276166	0.456811	0.349032	0.36175	0.340679	0.366621	0.346393	0.286627	0.347987	0.31734
RNF7	0.0241626	0.0195529	0.0319772	0.0757213	0.0414015	0.0435703	0.0430236	0.0600154	0.0325857	0.028355	0.0395598	0.018626	0.0337455	0.0361126	0.0364454	0.0341128	0.0233776	0.0645313	0.0373223	0.00783517	0.0274091	0.0391395	0.0280048	0.0457575	0.0161472	0.0207969	0.0328967	0.0264594	0.0399783	0.0347017	0.0450029	0.0620857	0.0383114	0.039041	0.0247048	0.0399765	0.0393588	0.0612436	0.0459973	0.0457894	0.0363594	0.0166302	0.0555285	0.0193493	0.0325646	0.0692766	0.021853	0.052376
GRK7	0.00863313	0.00263427	0.0110054	0.0162483	0.0129667	0.00671525	0.0159474	0.00916387	0.0226795	0.0106517	0.0118338	0.0057354	0.000662886	0.0214925	0.00290878	0.0142746	0.00571028	0	0.00591613	0.0156444	0.0194463	0.00599608	0.0108036	0.00266255	0.00650494	0.00710509	0.00260832	0.0103755	0.0236095	0.0332315	0.0142453	0.0238696	0.0154528	0.0114782	0.00167515	0.0185648	0.0518468	0.0647241	0.0136295	0.00906531	0.0073685	0	0	0.0119868	0.0161037	0.00959081	0.0105693	0.00996508
ATP1B3	0.188869	0.116411	0.240249	0.132516	0.142418	0.137699	0.403354	0.139141	0.204382	0.116843	0.207367	0.11679	0.152358	0.241197	0.158188	0.140759	0.1452	0.193381	0.174155	0.125981	0.139424	0.403162	0.129742	0.184921	0.351793	0.160437	0.125345	0.183067	0.167852	0.172734	0.19277	0.253438	0.212814	0.209095	0.0804382	0.131273	0.914287	0.351402	0.220216	0.381435	0.171077	0.163945	0.146979	0.107913	0.165243	0.232356	0.120476	0.282157
TFDP2	0.526656	0.344093	0.458995	0.486695	0.477841	0.392861	0.299432	0.523891	0.486065	0.442621	0.452712	0.429926	0.450093	0.525714	0.437984	0.368504	0.336031	0.432695	0.43489	0.452955	0.362432	0.27848	0.374138	0.481402	0.415989	0.404584	0.396587	0.331591	0.61162	0.406635	0.552487	0.392388	0.452975	0.442962	0.668694	0.43136	0.462798	0.48107	0.375077	0.245834	0.426853	0.643328	0.370704	0.346115	0.497122	0.385533	0.395335	0.629907
GK5	0.151979	0.138842	0.214984	0.13102	0.155495	0.136003	0.120812	0.141895	0.221418	0.162955	0.174822	0.142924	0.162299	0.195942	0.168053	0.128589	0.105618	0.117882	0.163909	0.082325	0.149699	0.185568	0.115554	0.183274	0.132492	0.13578	0.118512	0.119908	0.13635	0.168729	0.168741	0.171252	0.159173	0.155954	0.127359	0.0939768	0.0936587	0.17858	0.116818	0.19635	0.165935	0.127939	0.129481	0.106889	0.133439	0.183474	0.167649	0.120822
XRN1	0.478649	0.356552	0.428276	0.323369	0.33615	0.350781	0.456173	0.410822	0.452972	0.437778	0.431746	0.447854	0.384618	0.373905	0.399829	0.364353	0.366591	0.460982	0.409891	0.358388	0.332601	0.465874	0.368608	0.453522	0.376581	0.380854	0.309411	0.39957	0.419999	0.394141	0.467184	0.461873	0.415046	0.443713	0.391154	0.417761	0.356503	0.409237	0.325089	0.407477	0.420028	0.447981	0.43919	0.356519	0.383256	0.492022	0.416492	0.673221
ATR	0.300405	0.268159	0.250324	0.328834	0.236397	0.205735	0.22943	0.238526	0.277038	0.264209	0.26651	0.241037	0.224473	0.209818	0.236441	0.177051	0.270908	0.266371	0.253712	0.173045	0.221603	0.313732	0.202832	0.28598	0.253121	0.291684	0.170608	0.178077	0.157385	0.200628	0.234057	0.300109	0.261056	0.214885	0.161396	0.215367	0.134586	0.245164	0.212411	0.254071	0.232016	0.163296	0.263592	0.132966	0.13638	0.266711	0.260068	0.43916
PLS1	0.00964495	0.022845	0.0115706	0.00933375	0.00676175	0.0108621	0.00972182	0.0112886	0.0143294	0.00514704	0.00988991	0.00578806	0.0104802	0.0230098	0.014124	0.00195925	0.0110021	0	0.00855239	0.0015075	0.00121229	0.0109963	0.00825347	0.00926272	0.00909263	0.0061186	0.00502404	0.0146638	0.0202427	0.0139222	0.00850189	0.0112504	0.00625206	0.00735664	0.00270648	0	0	0.00868692	0.00145837	0.00750343	0.00584495	0.00212242	0.00984647	0.01289	0.00564338	0.00737824	0.00939816	0.0125598
TRPC1	0.620859	0.409134	0.536051	0.434075	0.415735	0.462306	0.262396	0.535185	0.476548	0.518547	0.535431	0.554014	0.431833	0.440573	0.489566	0.400523	0.381629	0.290007	0.503677	0.465461	0.415159	0.701732	0.503538	0.578839	0.4139	0.478055	0.390401	0.547799	0.537876	0.4182	0.498628	0.732366	0.470629	0.452749	0.548597	0.365523	0.26117	0.443812	0.353665	0.581866	0.477306	0.48386	0.574559	0.406867	0.428386	0.508389	0.521015	0.285841
PCOLCE2	0.00335231	0	0.0121389	0.00886301	0	0.00632893	0.00318628	0.00572586	0.017736	0.00287184	0.00238709	0.00105865	0.00295401	0	0	0.00978812	0.00311401	0	0.00482845	0	0.0040377	0.00976035	0.00106479	0.00663772	0.00536531	0	0.00594343	0.00226703	0.00154769	0	0.00421509	0.00303518	0.00164614	0.00617736	0.00216777	0	0.00971541	0.00566003	0	0.00105536	0	0.00460227	0	0.00353073	0.000790925	0.00370714	0.00190281	0.00463025
PAQR9	0.00268976	0	0.00448742	0.0149079	0.0101676	0.000740111	0.00133272	0.00626572	0	0	0.00107637	0.00457273	0.0033559	0	0.00152924	0	0.000406083	0	0.00235498	0.00424323	0.00654228	0	0	0.00283183	0	0.00740106	0.00183136	0.0066301	0.0068328	0.0110472	0.00537431	0.00474702	0.00247716	0.0018386	0.0075491	0	0.0235793	0.00395629	0.0099056	0.00442519	0.00255992	0	0.0039992	0.00626064	0.00318455	0	0.000683825	0.00241189
U2SURP	0.553815	0.464508	0.458488	0.536102	0.523208	0.474878	0.397878	0.495173	0.544515	0.440203	0.470873	0.429565	0.448507	0.532174	0.464013	0.394121	0.293667	0.443312	0.419397	0.390513	0.446055	0.497716	0.344249	0.549635	0.371636	0.408623	0.279181	0.461712	0.47432	0.541299	0.395475	0.462037	0.475889	0.52281	0.37031	0.499871	0.272632	0.45713	0.227167	0.427741	0.471985	0.317337	0.50161	0.35932	0.427813	0.393928	0.430528	0.590316
CHST2	0.00911043	0.00160209	0.0116387	0	0.0139697	0.0175103	0.0394492	0.0151573	0.00880024	0.00452642	0.00333325	0.00634155	0.0119149	0.00957988	0.014298	0.0247649	0.00991489	0	0.00990334	0	0.0100009	0.00387703	0.00572945	0.00819903	0.00704112	0.0122637	0.0115606	0.0200561	0.0053123	0.0191801	0.0284154	0.013789	0.0203388	0.0217982	0.00396224	0.0127454	0.00971541	0.0270559	0.0159094	0.015989	0.00812586	0.0121941	0.0116571	0.0159507	0.0100963	0.00687714	0.00372644	0.0156646
SLC9A9	0.754875	0.752569	0.796688	0.560674	0.672511	0.72588	0.963432	0.9959	0.654922	0.774511	0.790218	0.755396	0.685459	0.756858	0.613043	0.663916	0.796863	0.556552	0.657592	0.550319	0.554867	1.34362	0.765164	0.764209	0.718915	0.627909	0.69445	1.17015	0.71565	0.864216	0.897502	1.09688	1.1828	0.812666	1.1175	0.675282	0.391803	1.13171	0.726655	1.29579	0.57105	0.744671	1.11376	0.89692	0.763131	0.718142	0.659654	1.00376
PLOD2	0.35586	0.291427	0.377366	0.36569	0.442799	0.517508	0.485221	0.548855	0.420234	0.474807	0.436421	0.472245	0.317483	0.291662	0.282965	0.260889	0.342435	0.101415	0.457368	0.299544	0.400877	0.609508	0.422544	0.395033	0.48914	0.307181	0.388552	0.463164	0.317542	0.444117	0.403277	0.407344	0.408362	0.444441	0.33976	0.326682	0.749945	0.681859	0.222035	0.503414	0.401543	0.295523	0.452162	0.482283	0.631123	0.776825	0.366707	1.00635
PLSCR4	0.761712	0.668806	0.570813	0.474704	0.476684	0.505451	0.445044	0.884468	0.555659	0.691365	0.71267	0.63846	0.543505	0.759532	0.547243	0.485297	0.542731	0.403696	0.669354	0.459468	0.531629	0.832382	0.481575	0.611619	0.487082	0.43288	0.596156	0.95232	0.621343	0.657399	0.834107	1.02175	0.650614	0.698494	0.856103	0.561807	0.221812	0.666655	0.48969	0.668092	0.474952	0.699731	1.25789	0.664466	0.682392	0.746348	0.541331	0.915563
PLSCR2	0.00102434	0.00274019	0.00652775	0	0	0.00292277	0.0124564	0.00552433	0	0.00168024	0.00264415	0.000721012	0.00089163	0.00401664	0.00448847	0.00254888	0.00380885	0.0419027	0.00167428	0	0	0.00766927	0.00558935	0.00534219	0.00208223	0.00205861	0.00653053	0.00364385	0.0102001	0.00536935	0.00287193	0.00484039	0.00736374	0.00198866	0	0	0.0281894	0.0241153	0	0.0428603	0.00227998	0	0.00604741	0	0.00265722	0.00428351	0.00144096	0.0634931
PLSCR1	0.140758	0.0629248	0.0792768	0.047341	0.0807465	0.0642767	0.171321	0.294118	0.0441213	0.0422583	0.0458613	0.0637099	0.0414789	0.171864	0.0629736	0.0623459	0.0593734	0.0688618	0.0842849	0.0447218	0.0564088	0.551825	0.0353041	0.0715746	0.0844333	0.0545057	0.0700532	0.18491	0.157195	0.117925	0.0933796	0.70696	0.139962	0.0716255	0.174429	0.065906	0.0328098	0.135141	0.0405769	0.303056	0.0569275	0.0702691	0.830531	0.108157	0.0663193	0.270795	0.0221821	0.787633
PLSCR5	0	0	0	0	0	0	0	0.000714499	0	0	0	0	0	0	0	0	0	0	0	0	0	0	0	0	0	0	0.00095945	0.000961173	0	0	0	0	0	0	0	0	0	0	0	0	0	0	0	0.00151771	0	0	0	0
ZIC4	0.0310793	0.024604	0.0641409	0.0048345	0.0241118	0.0301879	0.0403106	0.0661898	0.0405885	0.0377466	0.0381525	0.026348	0.0335386	0.134847	0.0242415	0.0547652	0.0173374	0.0351904	0.0773144	0.0276146	0.023989	0.16605	0.0225394	0.0627007	0.0205142	0.00437794	0.00978552	0.0505662	0.0727951	0.110278	0.0643581	0.220556	0.039934	0.0953446	0.0301374	0.0274309	0	0.0230092	0.0167594	0.0502641	0.0377198	0.0126636	0.271821	0.0302689	0.0157304	0.0954191	0.0340148	0.108028
ZIC1	0.548579	0.364232	0.548211	0.338155	0.209038	0.338253	0.258003	0.602231	0.428676	0.359781	0.444077	0.340361	0.351259	0.596191	0.403867	0.365427	0.283857	0.235036	0.442353	0.342985	0.292762	0.80452	0.327603	0.414426	0.327866	0.288391	0.178177	0.373993	0.399698	0.268617	0.484604	1.00511	0.51388	0.40481	0.333499	0.368356	0.137003	0.432562	0.26471	0.584433	0.423046	0.351189	0.84381	0.242499	0.296656	0.611813	0.347788	0.537535
AGTR1	0.00324199	0	0	0	0.00824135	0	0	0.00121583	0	0	0	0	0.000768597	0	0	0	0	0.0282066	0.00116718	0	0	0	0.000788388	0	0.000897308	0	0.00115257	0.00173992	0	0	0.000590569	0	0.000864742	0	0	0	0	0.00212345	0	0	0.00128885	0	0.00960364	0.00440247	0	0	0.000999849	0.00635376
CPB1	0.00241926	0.0124944	0.00452518	0.0125545	0.00498317	0.00596165	0	0.00612525	0.00763564	0.00156244	0.00590135	0.00800768	0.00431532	0.00785838	0.00309619	0.00402926	0.00292087	0	0.00351292	0.004811	0.00207132	0.000991927	0.0037117	0.00119076	0.00721115	0.0109669	0	0.00466851	0.017109	0.0204621	0.00337975	0	0.00349237	0.00190312	0.000426426	0	0	0.00523184	0.0022737	0	0	0.00375851	0	0.00875344	0.00262496	0	0.00446924	0.00848571
CPA3	0.000905482	0	0	0	0	0	0	0.00111531	0	0.000837245	0.00163215	0.000526816	0	0	0	0	0.00170779	0	0	0	0	0	0.000401318	0.00297121	0	0.00128358	0.00135537	0	0	0	0	0.00228666	0	0.00195037	0	0	0	0	0	0	0	0	0	0	0	0	0	0.00152375
GYG1	0.0667657	0.0493219	0.0926558	0.0951022	0.0874262	0.0766558	0.0620437	0.0857724	0.110363	0.0878962	0.110961	0.0819348	0.0910308	0.116406	0.0677436	0.0507647	0.0801547	0.0853654	0.0846328	0.0509879	0.0491111	0.0969937	0.0640456	0.0671064	0.0567597	0.0467053	0.0647246	0.101244	0.0427891	0.0915288	0.141627	0.123753	0.0655807	0.108977	0.0925665	0.0696813	0.045022	0.0682017	0.0763512	0.0945107	0.0661985	0.122854	0.0604269	0.0826573	0.066528	0.0787793	0.0767879	0.0483239
HLTF	0.232872	0.269646	0.314757	0.270208	0.291445	0.240384	0.152813	0.289725	0.299639	0.264994	0.300184	0.202434	0.23747	0.179002	0.231355	0.292366	0.153266	0.214894	0.23974	0.229573	0.286289	0.20342	0.178539	0.330898	0.171631	0.184298	0.183023	0.247509	0.251906	0.21737	0.243196	0.268179	0.216097	0.203104	0.184328	0.211315	0.110442	0.211229	0.124069	0.223171	0.2482	0.209394	0.225743	0.186584	0.194402	0.223098	0.317839	0.25859
HPS3	0.08805	0.0740104	0.0955599	0.0796004	0.0882923	0.0810913	0.0786284	0.105113	0.0399038	0.113806	0.0789341	0.0703656	0.0683252	0.0707488	0.0734701	0.0972703	0.0837594	0	0.0902294	0.0603099	0.078875	0.11133	0.0671534	0.0845543	0.04638	0.0489006	0.0759013	0.0983719	0.0689626	0.0911546	0.106136	0.0976952	0.0716628	0.124703	0.0713484	0.0750791	0.0658568	0.102803	0.0453343	0.0695454	0.0631762	0.0750897	0.100174	0.0933981	0.0466156	0.135343	0.0930668	0.195682
CP	0.00263387	0.0337107	0.0174146	0	0.0237941	0.0100158	0.0949259	0.0480392	0.0174121	0.0113411	0.00984065	0.00335438	0.00228005	0.0138442	0.0132501	0.0196561	0.0132499	0	0.0167252	0.00186697	0.00167763	0.0350395	0.00223255	0.0194772	0.00145171	0.00294875	0.00571429	0.0834814	0.0349191	0.0534754	0.0224378	0.0275646	0.0159149	0.021066	0.00861062	0.00876404	0.0176091	0.179201	0.00974821	0.014078	0.00650323	0.00875635	0.0566607	0.0116137	0.0107237	0.0168501	0.00352889	0.0322009
TM4SF18	0	0	0	0	0	0.00105301	0.000983963	0.000721798	0	0	0.000314408	0	0	0	0.00181893	0	0	0	0	0	0	0.000708933	0.00116449	0	0.00023846	0	0	0.00171522	0	0	0	0	0	0	0	0	0	0	0	0	0	0	0.00296319	0.00178151	0	0	0	0.000463239
TM4SF1	0	0	0	0	0	0	0	0	0	0	0	0	0.000863762	0	0	0	0	0	0	0.00175694	0	0	0	0.00119187	0	0	0	0	0	0	0	0	0.00119904	0.00274754	0	0	0	0	0	0	0	0	0	0	0	0.00201969	0	0.000873529
TM4SF4	0.00107968	0	0	0	0	0	0	0	0	0	0.000343053	0	0	0	0	0	0	0	0.000899326	0	0	0	0	0	0	0	0.000791638	0	0	0	0	0	0	0	0	0	0	0	0	0	0	0	0	0	0	0	0	0
WWTR1	0.283874	0.242631	0.320951	0.208317	0.168296	0.231636	0.308574	0.364643	0.319735	0.318466	0.31134	0.319106	0.241228	0.342604	0.259168	0.219135	0.24453	0.178729	0.301746	0.24345	0.209444	0.760697	0.229796	0.312452	0.253551	0.215306	0.230672	0.310782	0.385393	0.31406	0.320534	0.538322	0.36731	0.371808	0.390217	0.227087	0.0798447	0.357947	0.171674	0.406272	0.305986	0.794273	0.363958	0.281616	0.35472	0.489589	0.293736	0.715146
COMMD2	0.0402248	0.057333	0.0632967	0.035465	0.049878	0.0422811	0.129514	0.0786357	0.105212	0.0515036	0.0545208	0.038742	0.0470976	0.0944323	0.0571155	0.0756252	0.0528245	0.0141619	0.0706404	0.0308679	0.047768	0.100626	0.0557685	0.0779122	0.0273034	0.0185722	0.0341102	0.0554718	0.0306813	0.024226	0.0857722	0.0971832	0.0574399	0.129993	0.0336285	0.0326657	0.00726803	0.0738657	0.0427626	0.0572403	0.077736	0.08918	0.0891601	0.0590324	0.0466294	0.0869829	0.0727266	0.140105
ANKUB1	0.0594761	0.0569087	0.175628	0.253656	0.155273	0.084056	0.107267	0.110494	0.142918	0.0814646	0.174646	0.0578251	0.0387818	0.129258	0.051258	0.153706	0.0265595	0.202307	0.145271	0.0641683	0.117641	0.183811	0.0695172	0.286592	0.0408067	0.0595176	0.0360574	0.129982	0.361101	0.27284	0.112633	0.16118	0.0865483	0.302249	0.0261645	0.0662415	0.0838176	0.110115	0.0356431	0.0855523	0.095586	0.0794092	0.264222	0.04235	0.0486303	0.224864	0.139475	0.0400875
RNF13	0.327821	0.375094	0.453523	0.417187	0.482557	0.426774	0.276002	0.384686	0.459675	0.390512	0.473468	0.358803	0.327114	0.424826	0.348388	0.395738	0.260127	0.443014	0.442646	0.342983	0.357364	0.364501	0.327011	0.525411	0.37079	0.326264	0.271231	0.384735	0.416656	0.471916	0.429877	0.38122	0.350657	0.386075	0.279064	0.2772	0.318603	0.407984	0.245916	0.317575	0.41917	0.434426	0.422997	0.314152	0.341409	0.471297	0.408641	0.279264
PFN2	0.0123504	0.0112608	0.00743357	0.00604782	0	0.00935076	0.0121175	0.0103528	0.0133491	0.00808325	0.012208	0.00602901	0.00656382	0.0109929	0.0124882	0.0132172	0.00678871	0.0169459	0.0149438	0.00624419	0.00610261	0.0116299	0.00648446	0.0170229	0.0043931	0.00390808	0.00976733	0.00302077	0.0137518	0.0176352	0.0157442	0.0119746	0.00965268	0.0088981	0.00478301	0.00795336	0	0.0103049	0.00183706	0.018197	0.00413464	0.0057388	0.00497265	0.00793258	0.00476669	0.0218132	0.00983474	0.0127144
TSC22D2	0.486961	0.46775	0.74809	0.543695	0.54913	0.55089	0.773979	0.583045	0.706797	0.64553	0.776027	0.56854	0.582972	0.519777	0.44605	0.548305	0.455811	0.379848	0.617907	0.488091	0.502824	0.758511	0.624952	0.70857	1.02686	0.492771	0.534913	0.618715	0.691932	0.604028	0.681648	0.603784	0.589929	0.613325	0.427386	0.490516	0.470984	0.699691	0.383833	0.67765	0.639596	0.707631	0.432194	0.719105	0.643535	0.603727	0.646201	1.1635
SERP1	0.22762	0.288131	0.380611	0.154956	0.290696	0.212561	0.369674	0.272994	0.442063	0.388013	0.394114	0.237002	0.314438	0.296171	0.239982	0.216409	0.21001	0.0939256	0.314378	0.228406	0.288234	0.31425	0.309615	0.384057	0.228428	0.206376	0.228257	0.232155	0.227118	0.28981	0.315996	0.267823	0.268929	0.399066	0.19603	0.228691	0.318101	0.385055	0.178812	0.297649	0.369679	0.331346	0.244795	0.29482	0.3195	0.30848	0.380789	0.365827
EIF2A	0.0929187	0.0647675	0.111552	0.110762	0.0697354	0.0807423	0.11622	0.0981802	0.0994139	0.0960767	0.100705	0.0778667	0.0699733	0.121666	0.0638571	0.0684175	0.0544784	0.0526945	0.104589	0.0549138	0.0473424	0.145103	0.0623375	0.123576	0.0611163	0.0977799	0.0787707	0.0939877	0.121272	0.113021	0.100909	0.103704	0.0923445	0.1194	0.0523343	0.0613102	0.0903788	0.0791408	0.0438416	0.0962712	0.0677933	0.0635032	0.149766	0.0530775	0.0865292	0.106926	0.0897429	0.21313
SELENOT	0.138458	0.176585	0.127325	0.0929298	0.227702	0.14946	0.158144	0.127771	0.190193	0.168813	0.188987	0.127475	0.152426	0.116554	0.0970991	0.109874	0.122283	0.0238249	0.164075	0.106174	0.127198	0.111704	0.154081	0.183174	0.170017	0.117117	0.138558	0.116702	0.135409	0.162376	0.138288	0.107035	0.134637	0.164746	0.114366	0.116263	0.12512	0.10212	0.121034	0.113077	0.120337	0.151488	0.0933546	0.0883978	0.14169	0.17311	0.144023	0.10906
ERICH6	0.0113935	0.00376648	0.00710661	0	0.00568391	0.0104781	0.0118425	0.00864121	0.00847405	0.00638578	0.0214271	0.0119111	0.0181748	0.0424152	0.00984335	0.017703	0.000891068	0.0276772	0.00989315	0.0203069	0.0151473	0.00484228	0.00862621	0.0251699	0.00812829	0.00832643	0.00354439	0.00548733	0.016447	0	0.00957004	0.0116839	0.00998443	0.00891732	0.0103891	0.00868844	0	0.00746439	0.0177141	0.010023	0.00646979	0.00744268	0.00607096	0.00212881	0.00488043	0.0131339	0.0122872	0.00302026
SIAH2	0.0326889	0.0368895	0.0529694	0.0253636	0.0495313	0.0269957	0.127581	0.0385997	0.0638026	0.0339994	0.0427328	0.0383406	0.0291156	0.0516207	0.0394642	0.0333492	0.0180735	0	0.0397416	0.0218424	0.0261555	0.0657245	0.0357633	0.0749777	0.0708885	0.0345165	0.041104	0.0309061	0.0424104	0.0324713	0.0500588	0.0304791	0.0418724	0.0611119	0.0202426	0.0401886	0.108303	0.0507439	0.0338397	0.0551539	0.026294	0.0717685	0.0395077	0.0374857	0.0603906	0.0571274	0.0606732	0.0559816
MINDY4B	0	0	0	0	0	0	0	0	0	0.00046035	0.000605654	0.00060718	0	0	0.00101725	0	0	0.0132802	0.00239804	0	0	0.00127038	0	0.00511673	0.00266458	0	0	0	0	0	0	0	0	0	0	0	0	0	0	0	0	0	0.00603237	0	0	0.00264301	0	0.000972775
AC020636.2	0	0	0.00275356	0	0	0	0	0	0	0	0.000826808	0	0	0	0	0.00437155	0	0	0	0	0	0	0	0	0	0	0	0	0	0	0.000837291	0.00090516	0	0	0	0	0	0	0	0	0	0	0	0	0	0	0	0.000382919
CLRN1	0.000715492	0	0.00136474	0.0062992	0	0	0	0.00170908	0	0.000787124	0.00140256	0.000786437	0	0	0.00330547	0	0.00179307	0	0.00143388	0.00313642	0	0.00199849	0.000449165	0.00507853	0	0	0.000526896	0	0	0.00818506	0.000769383	0.000722483	0.00220669	0.00444833	0	0	0	0	0.00133358	0.0020192	0	0.00730553	0	0.00183689	0	0.00199933	0	0.000778249
MED12L	1.19622	1.15526	1.2959	1.1476	1.1317	1.28999	1.25336	1.34308	1.38301	1.2455	1.2015	1.21438	1.33659	1.19497	1.20347	1.2721	1.27131	1.26701	1.23995	1.23107	1.11346	1.38042	1.3702	1.2721	1.21306	1.09182	1.22555	1.71089	1.13493	1.4515	1.55763	1.57698	1.50321	1.30572	1.52643	1.08542	1.00062	1.21313	1.17795	1.33274	1.2666	1.5709	1.66502	1.24854	1.38346	1.26774	1.37164	1.70402
GPR171	0.000767759	0.0026279	0.00264406	0.0131528	0.0191046	0.00305307	0.0253677	0.00349825	0	0.0112274	0.0226776	0.00199999	0.00166849	0.0146649	0.00168982	0	0	0	0.00618485	0	0.0153199	0.0151018	0	0.0115895	0	0	0	0.00333811	0.010609	0.0112914	0.0225698	0.0099926	0.00199593	0.0213864	0.00386888	0	0	0.0200611	0.00499697	0.00282988	0	0.022482	0.0304276	0	0	0.0129362	0.0120056	0.0040203
P2RY14	0.0326568	0.0649589	0.3494	0.21592	0.183913	0.153072	0.171055	0.198699	0.374157	0.147823	0.151795	0.0401521	0.0329549	0.246857	0.0897647	0.358261	0.0267036	0.114344	0.321973	0.0660318	0.117493	0.419657	0.0329191	0.30045	0.051022	0.043561	0.0222114	0.404179	0.537692	0.480427	0.173709	0.41354	0.140539	0.529681	0.0346893	0.0461981	0.0775458	0.1294	0.0204664	0.0905202	0.285123	0.178752	0.815862	0.0168097	0.0906278	0.356821	0.247993	0.10345
GPR87	0	0	0.00789496	0	0.00614837	0.00326454	0	0.00565512	0	0.00418667	0.00732428	0.000393454	0	0.0120874	0.00118691	0.00979955	0.00129016	0	0.00822339	0.00256596	0.00598783	0.0202901	0.000705689	0.0203058	0.00100966	0	0.00158097	0.00865157	0.01893	0	0.00930592	0.0213401	0.00783544	0.0235773	0.00213263	0	0	0.00364378	0	0.00616789	0.00450429	0.0046397	0.0348946	0	0	0.0182897	0.00676833	0.00315997
P2RY13	0.00166734	0.00355824	0.00235378	0.0115907	0.0138569	0.00456315	0.00281188	0.0034952	0	0.00299264	0.00127683	0	0.00050205	0.00363731	0.00185476	0	0	0	0.00599938	0	0.00273873	0.00425057	0.00377541	0.00352175	0	0.00285806	0	0.00737598	0.00622267	0	0.00268034	0.00360584	0.00403493	0.00698295	0.00105427	0	0	0.00434698	0.00248594	0.00125534	0.00115357	0.00306704	0.012883	0.000653782	0	0	0.00842833	0.00208465
P2RY12	0.0107749	0	0.0348349	0.0728008	0.0585098	0.0382189	0.032446	0.0361769	0.0497173	0.0182503	0.0343174	0.00698416	0.0133241	0.00456889	0.0142173	0.0353183	0.0113468	0.0559611	0.0350417	0.0252348	0.030209	0.0559157	0.00671855	0.0651131	0.00950135	0.00599234	0.0127397	0.0403528	0.0895366	0.0584447	0.0207941	0.0341655	0.021517	0.0575575	0.0213282	0.0172232	0	0.00726315	0	0.016785	0.0265005	0.0176962	0.0697128	0.0184042	0.0151498	0.0602412	0.0332085	0.0219915
IGSF10	0.0140661	0.00998399	0.0492356	0.102367	0.0851289	0.0391865	0.0772301	0.0540171	0.0570983	0.0357962	0.0589119	0.0164266	0.00999122	0.0742932	0.00832183	0.0290642	0.00182052	0.0144492	0.0751716	0.0291911	0.0296853	0.0860686	0.0124561	0.0679423	0.0170169	0.0209676	0.0130651	0.0836508	0.264175	0.228067	0.0670944	0.0970784	0.0345972	0.139571	0.0140857	0.0139015	0.0209904	0.0296577	0.00911082	0.0329365	0.0467641	0.0586515	0.22592	0.0162782	0.029848	0.0536346	0.0462164	0.023495
AADACL2	0	0	0	0	0	0	0	0	0	0.00059789	0	0	0	0	0	0	0	0	0	0	0	0	0	0	0	0	0	0.00127181	0	0	0	0	0	0.00198575	0	0	0	0	0	0	0	0	0	0	0	0	0	0.000409375
AADAC	0	0	0	0	0.00403035	0.00210866	0	0.000542058	0	0.000937255	0	0	0	0	0	0	0	0	0	0.0020665	0	0	0.000824972	0	0.000457985	0	0	0	0	0	0	0	0	0	0.00104903	0	0	0	0	0	0	0	0	0	0	0.00180656	0	0
SUCNR1	0	0	0	0	0	0	0.00398458	0	0	0	0	0	0	0	0	0	0	0	0	0	0	0	0	0	0	0	0	0	0	0	0	0	0	0	0	0	0	0	0	0	0	0	0	0	0	0	0	0
MBNL1	0.782712	0.748697	0.919353	0.870809	0.78818	0.826716	0.804418	0.862473	0.803406	0.918833	0.853029	0.730233	0.700441	0.587549	0.615667	0.609144	0.797377	0.252572	0.874139	0.624966	0.588973	1.06225	0.828184	0.76554	0.917734	0.718794	0.950102	0.969538	0.778097	0.910908	0.972035	0.983128	0.881374	0.816048	0.7393	0.634476	0.733552	1.00002	0.680813	1.03115	0.689771	0.913502	0.918092	0.899364	0.812137	0.777717	0.709917	0.904616
P2RY1	0.0864216	0.0999611	0.0808565	0.115607	0.0779432	0.123777	0.057144	0.0957971	0.170056	0.138126	0.204709	0.12738	0.0864913	0.049555	0.0920888	0.0727945	0.108344	0.055601	0.157587	0.0681517	0.124126	0.0517026	0.118227	0.109364	0.0872387	0.10901	0.0567615	0.0828399	0.0871677	0.088625	0.0917923	0.0246221	0.086442	0.14142	0.0555262	0.0871365	0.0327227	0.117783	0.0407717	0.0568166	0.0764285	0.0711389	0.0507158	0.0659532	0.136705	0.124732	0.0734787	0.0725619
RAP2B	0.0118876	0.00668846	0.0148898	0.00923352	0.0101263	0.0164808	0.0192231	0.0145865	0.0199154	0.0151103	0.0173282	0.0171892	0.00913705	0.0156466	0.0131694	0.0108768	0.0201548	0	0.0146102	0.01552	0.0012393	0.0109222	0.0060027	0.02169	0.00557519	0.0141927	0.0160922	0.0235234	0.0121375	0	0.0154675	0.0131426	0.0157176	0.0181203	0.00418149	0.00727205	0.0200622	0.030605	0.00523856	0.0161469	0.00861882	0.00449859	0.0132409	0.0144752	0.0195684	0.0186121	0.0042552	0.0245129
ARHGEF26	0.818688	0.827873	0.982173	0.710673	0.878288	0.869628	0.869318	0.843507	1.08074	1.07206	1.00031	0.865043	0.901968	0.731978	0.866184	0.843008	0.892252	0.779051	0.94928	0.762347	0.800603	1.06308	0.951618	0.935892	0.899759	0.775592	0.800092	0.937053	0.591507	0.803979	1.02866	1.00399	0.927924	1.01784	0.837375	0.845155	0.661729	0.98718	0.746406	1.16122	0.926947	0.830687	0.693157	0.938518	0.875892	0.959431	1.01024	1.03773
DHX36	0.277462	0.311508	0.274802	0.272702	0.306389	0.259301	0.287578	0.310147	0.279257	0.269895	0.300359	0.270745	0.255026	0.248425	0.278901	0.21724	0.20281	0.225366	0.26195	0.195337	0.233225	0.417688	0.276994	0.362545	0.289669	0.227314	0.200375	0.296641	0.329839	0.25775	0.284811	0.360313	0.273902	0.292876	0.242756	0.268477	0.238874	0.315029	0.19404	0.325607	0.237994	0.416726	0.240866	0.215042	0.24481	0.325581	0.242012	0.733838
GPR149	0.00151029	0	0.00471618	0.00598124	0	0.00391919	0	0.00719534	0	0.00523524	0.00445915	0.00601005	0.00432494	0	0.00649646	0	0.00215531	0	0.00103817	0.00108878	0	0.00862461	0.00406095	0.00312844	0.00259929	0.00221009	0.00175563	0.0062934	0.00230868	0	0.00120653	0.00166496	0.00243134	0.00515847	0.00689631	0	0.0179976	0.0019873	0.00541804	0.00631224	0.0017877	0	0.00596511	0.00880783	0.00322854	0.00579132	0.0029049	0.00350237
MME	0.00464183	0.0100272	0.00392688	0.0105422	0	0.00619269	0.00620302	0.00899511	0	0.0046844	0.00483759	0.0057811	0.00180873	0	0.0122785	0	0	0	0.00293681	0.00326479	0.00468206	0.00432341	0.00506772	0.00164357	0.00318176	0.0116838	0.0017309	0.00899728	0.00808001	0.00692173	0.00521254	0.00508869	0.00840942	0.00193951	0.00698857	0	0.00663114	0.00518811	0.00110467	0.00437075	0.00266238	0.00542873	0.00897306	0.00757003	0.00955304	0.00501547	0.00141978	0.00877178
PLCH1	0.223251	0.288332	0.535307	0.315094	0.349357	0.347139	0.358481	0.312667	0.381427	0.259331	0.418668	0.379674	0.272463	0.248614	0.246988	0.294814	0.233758	0.246332	0.333792	0.304247	0.370026	0.251973	0.273771	0.531685	0.463746	0.195134	0.327828	0.493533	0.129249	0.310393	0.508429	0.358612	0.407893	0.411814	0.418197	0.342869	0.220985	0.48454	0.244475	0.379386	0.399216	0.247392	0.393936	0.438496	0.338152	0.425959	0.327175	0.234725
C3orf33	0.00399598	0.00482409	0.0146092	0.0132557	0.0202057	0.00777193	0.0158167	0.0106528	0	0.00767957	0.0104074	0.00815288	0.0136874	0.0154441	0.00976308	0.00350354	0.0133407	0.0202038	0.0167722	0.0105062	0.0102213	0.011058	0.0116205	0.0146071	0.0163078	0.0103605	0.00840684	0.018797	0.00499033	0	0.0169749	0.0123482	0.0108804	0.0124061	0	0.00558171	0	0.00763749	0.00505956	0.00698908	0.007145	0.00950494	0	0.0186732	0.0118112	0.0086889	0.00588959	0.00736181
AC104472.3	0.00600195	0	0.00615935	0	0	0.00396552	0.00762827	0.00179157	0	0.00677948	0.00796175	0.00674054	0.00565366	0.00441528	0.00740757	0.00353588	0.0101096	0	0.00348733	0	0.0058635	0.00671013	0.00353384	0	0.0103119	0.00296198	0.00770339	0.00756922	0	0	0.00906478	0.00419401	0.0046764	0.00410538	0.000783867	0.00620663	0.048549	0.0122192	0.00213677	0.00651298	0.00155338	0.00589029	0.00440909	0.0125631	0.00506597	0.00157333	0.00388925	0.00340452
GMPS	0.124151	0.122338	0.195994	0.224773	0.148929	0.119649	0.167212	0.149538	0.17826	0.18493	0.206796	0.139782	0.129937	0.128204	0.129908	0.0912349	0.0981381	0.0720437	0.164912	0.127708	0.182516	0.189556	0.144865	0.183495	0.155677	0.139551	0.140628	0.166485	0.124104	0.194972	0.213085	0.125084	0.151808	0.203486	0.10995	0.0907638	0.181898	0.198697	0.121714	0.184375	0.167598	0.144674	0.160868	0.173436	0.120457	0.184034	0.187985	0.139379
KCNAB1	0.0722528	0.157216	0.114061	0.195702	0.124227	0.115165	0.0728557	0.10256	0.0366741	0.0502536	0.0846083	0.0598191	0.0918532	0.0897491	0.0542621	0.0790724	0.104703	0.0523232	0.0730072	0.0681722	0.0863923	0.0492908	0.071471	0.096066	0.13039	0.113344	0.0867419	0.0876345	0.144458	0.191197	0.0963565	0.0767012	0.0779573	0.0888911	0.0736499	0.0829766	0.0926515	0.0944131	0.109879	0.0659763	0.073837	0.0566443	0.0635052	0.098853	0.0864523	0.0853308	0.0824078	0.0586852
SSR3	0.109622	0.0704371	0.0962704	0.0892597	0.0430954	0.0738489	0.0678196	0.0978425	0.0831966	0.0889679	0.13649	0.0849636	0.0648964	0.0724725	0.0615498	0.0878492	0.0463544	0.0596358	0.0961353	0.0547777	0.0853776	0.123432	0.0677379	0.0934371	0.0764254	0.0883656	0.0706057	0.0776939	0.0761907	0.0604467	0.100759	0.08988	0.0792284	0.107612	0.0620779	0.0568289	0.0349956	0.101364	0.0739987	0.0978393	0.0701568	0.0813517	0.103832	0.0532065	0.0662379	0.232745	0.0764905	0.140248
TIPARP	0.101655	0.0655658	0.120173	0.142137	0.114837	0.139508	0.129094	0.152085	0.131947	0.183038	0.170427	0.123289	0.114509	0.154488	0.0980298	0.134262	0.0961276	0.0701485	0.136015	0.076032	0.0888213	0.40902	0.164	0.150219	0.164514	0.0948594	0.104167	0.118594	0.114485	0.138833	0.161335	0.315588	0.135007	0.153383	0.129216	0.121479	0.0636519	0.146152	0.0657882	0.286686	0.166126	0.107105	0.25844	0.161407	0.127387	0.242501	0.155018	0.386848
LEKR1	0.103744	0.08185	0.120568	0.113639	0.049901	0.0793596	0.0265576	0.0838457	0.132052	0.0768847	0.156028	0.101962	0.0608392	0.09452	0.126457	0.103598	0.0501828	0.153315	0.096669	0.168024	0.0675269	0.0726159	0.0725289	0.102951	0.0696593	0.108369	0.0372443	0.0746994	0.0666997	0.0786659	0.104518	0.0693751	0.077269	0.0986539	0.0553204	0.0539733	0.0199355	0.0676602	0.0536335	0.0589727	0.0776465	0.0689258	0.0488722	0.0439322	0.0537535	0.0961616	0.123708	0.0681734
CCNL1	0.19437	0.17798	0.125666	0.219315	0.139897	0.147143	0.14303	0.206343	0.115611	0.12887	0.167582	0.144995	0.118738	0.214084	0.144211	0.151827	0.0861636	0.146011	0.157506	0.183512	0.165893	0.299484	0.0979248	0.198096	0.220958	0.123657	0.106438	0.140282	0.236419	0.146557	0.154309	0.270801	0.1818	0.119626	0.135467	0.151695	0.160822	0.191865	0.0925987	0.180072	0.138946	0.176917	0.223243	0.096894	0.10529	0.188186	0.116471	0.299547
VEPH1	0	0.0047613	0.0165765	0.00411376	0.0121733	0.0102885	0.00810182	0.0131672	0.0401179	0.00404443	0.0149524	0.00298918	0.00232433	0.0212866	0.00227135	0.014701	0.00760438	0	0.0245601	0.00529793	0.00474307	0.0148957	0.00183647	0.0233456	0.00464183	0.0106873	0	0.0219885	0.0318676	0.0309615	0.0099844	0.0158815	0.0130453	0.0377389	0.0023568	0.00737466	0	0.0123843	0.00501271	0.00564684	0.00814168	0.00397157	0.044882	0.00403298	0.0066848	0.0233643	0.015706	0.0101367
PTX3	0.00326402	0	0.00141932	0.014485	0	0.000750172	0.00783675	0.00124835	0	0	0.00226936	0.00301896	0	0.00770665	0.00631983	0	0	0	0.000789029	0.00699889	0	0.00544447	0.00446795	0.00205921	0.002	0.00194447	0.00171188	0.00376539	0	0	0.000758087	0.00569937	0.00353081	0.00478298	0	0	0	0.0046884	0	0.00738203	0.00429088	0	0	0	0.001649	0.0032822	0	0.00849738
RSRC1	0.348396	0.265138	0.325897	0.325955	0.368049	0.364212	0.240666	0.334118	0.282101	0.34017	0.36456	0.33799	0.301774	0.332648	0.283284	0.292423	0.291635	0.360836	0.29044	0.279739	0.269759	0.369693	0.282266	0.3172	0.311966	0.245578	0.244247	0.374949	0.36324	0.413794	0.367594	0.333893	0.27412	0.275749	0.350056	0.244141	0.103445	0.302534	0.2272	0.232531	0.265612	0.353619	0.33777	0.313082	0.311632	0.310237	0.312022	0.428484
MLF1	0.0836301	0.0754486	0.0818054	0.0571241	0.0570112	0.0717	0.116229	0.102326	0.0590225	0.0734994	0.0763625	0.0718728	0.0581193	0.0632909	0.0544848	0.0542347	0.0732585	0.0351483	0.0712566	0.0688161	0.0518633	0.0624254	0.0596537	0.0810795	0.101137	0.0591119	0.0483849	0.0842822	0.122983	0.124818	0.079789	0.098396	0.0601033	0.0943567	0.0797868	0.0546008	0.0174881	0.0658093	0.0295457	0.0462323	0.0318587	0.132345	0.0559431	0.0868475	0.0561385	0.0394325	0.056164	0.196055
GFM1	0.0712588	0.0690724	0.0926216	0.110485	0.0804484	0.0915934	0.076403	0.107655	0.061936	0.0979324	0.114123	0.0868647	0.0739664	0.133338	0.0998393	0.061966	0.046904	0.0834155	0.0969551	0.0792429	0.0691399	0.144343	0.103501	0.10974	0.0601579	0.0539996	0.061464	0.0702057	0.109164	0.104363	0.0783123	0.156455	0.0817507	0.0902191	0.0685977	0.0666117	0.0617306	0.0680739	0.0661823	0.112364	0.0861696	0.07882	0.13286	0.0628061	0.0298607	0.108908	0.118248	0.169657
LXN	0.00327345	0.00206989	0.0140715	0.00823561	0.0147291	0.00370254	0.00275687	0.00522565	0.0209822	0.00631536	0.0104157	0.00307919	0.000775224	0.0168064	0	0.0057558	0.000549221	0.0141619	0.01336	0.00291698	0.020048	0.0144946	0.00285607	0.0236897	0.00632926	0.00190287	0.00441646	0.0117571	0.0164157	0.0188379	0.00606113	0.0184534	0.00395291	0.0244019	0.00134892	0.00279431	0.0105141	0.00718134	0	0.00427626	0.0110543	0.00703642	0.0314947	0.0126633	0	0.0238604	0.0102806	0.0113076
RARRES1	0.0141153	0.00866866	0.0461062	0.0383104	0.0392686	0.0271537	0.0371283	0.0367015	0.0144575	0.0313521	0.0348053	0.00335741	0.0122554	0.0530299	0.00935094	0.0154397	0.00886856	0	0.0492199	0.0071921	0.0233434	0.0586078	0.00616245	0.0530788	0.00617353	0.00365446	0.00550122	0.0393252	0.0687232	0.0317343	0.0276299	0.0619108	0.022533	0.0917794	0.00810198	0.00633806	0	0.0292277	0.00779693	0.0255576	0.0212325	0.00932088	0.0551612	0.0104443	0.014571	0.0507688	0.0459362	0.0221886
MFSD1	0.0863234	0.0787311	0.0925673	0.108304	0.0952755	0.0842241	0.0739753	0.0769292	0.0846931	0.101365	0.106778	0.088464	0.0475519	0.079618	0.062686	0.0539062	0.0718667	0.0238249	0.0789619	0.092417	0.075199	0.0766816	0.0783883	0.0819517	0.0555544	0.0904236	0.0527592	0.0827173	0.0705779	0.0770482	0.110795	0.0693351	0.0839149	0.0982214	0.0400408	0.0731254	0.0414471	0.107076	0.0521149	0.0752374	0.0976141	0.0862457	0.0531139	0.0773373	0.0681168	0.0970569	0.0768003	0.105774
IQCJ-SCHIP1	0.536932	0.568583	0.455566	0.587316	0.598042	0.605824	0.635371	0.49167	0.447287	0.432153	0.312274	0.396289	0.393974	0.363016	0.504081	0.490718	0.511301	0.354692	0.457354	0.445513	0.441172	0.536216	0.593502	0.48402	0.456828	0.511723	0.744668	0.542603	0.680852	0.543951	0.551536	0.482776	0.562043	0.533955	0.373567	0.494943	0.648885	0.463003	0.530002	0.701613	0.353644	0.418948	0.41293	0.467897	0.532517	0.276311	0.35834	0.33616
IL12A	0.00187233	0.00390598	0.00325941	0	0.0110639	0.00338617	0.010348	0.00664885	0.0138067	0.00257472	0.00417207	0.000727039	0.00146076	0	0.00103875	0.0135008	0	0	0	0.000944775	0	0.0223438	0.00223328	0.00189691	0.000983036	0.00216546	0.00478044	0.00520846	0.00505117	0	0.00149258	0.0199259	0.00506908	0.00327034	0.00382303	0	0	0.00139308	0	0.0223336	0.00287845	0	0.0255876	0.00232463	0	0.013145	0.000937883	0.00682667
C3orf80	0.00986323	0.0239805	0.0108723	0.00804035	0.0116009	0.0181789	0.0120212	0.0148642	0.0163744	0.00548071	0.00251157	0.00456228	0.0157774	0.0096522	0.0161991	0.0103054	0.00496458	0	0.00834921	0.0169928	0.0162441	0.00450648	0.0112538	0.00168651	0.00493967	0.0131021	0.016924	0.0197105	0.0151424	0.00924618	0.012831	0.0139032	0.0154279	0.0016856	0.00166977	0.0100017	0	0.00283397	0.020806	0.0067477	0.00330645	0	0.0268509	0.0153198	0.00564601	0.00386918	0.00318043	0.00242264
AC079594.2	0.00272488	0.00959225	0.0115976	0.0298471	0.00321076	0.0115638	0.0097549	0.00976872	0	0.0107266	0.0122881	0.0135792	0.00306298	0.0121859	0.0063103	0	0.00901956	0	0.00745191	0.00108437	0.0216361	0.00367485	0.0110777	0.0105198	0.0275121	0.0115131	0.00576115	0.0106008	0.0225788	0.0213201	0.0142072	0.00423612	0.00787964	0.0067594	0.00184663	0.00748807	0	0.0239478	0.010591	0.00500861	0.00700676	0	0	0.0355631	0.0106257	0.00508156	0.00623097	0.00124231
SMC4	0.0358478	0.0336925	0.0355516	0.0342217	0.0515492	0.0259266	0.0495718	0.0311475	0.0553463	0.02118	0.0301219	0.0250502	0.0292845	0.0255309	0.0220597	0.0135138	0.0197936	0.0270498	0.0236248	0.0231972	0.0319507	0.0304257	0.0200168	0.0316941	0.0243856	0.0272681	0.0157908	0.0199873	0.0238809	0.0456692	0.0348626	0.0327649	0.0341442	0.0472737	0.0310665	0.0276814	0.00762247	0.0227209	0.0141238	0.0330382	0.0308256	0.027443	0.0191034	0.00746731	0.0114722	0.012648	0.0238059	0.0221866
TRIM59	0.00241926	0.00657547	0.00111953	0.027581	0.0105339	0.0128567	0.00225737	0.00790632	0	0.00167545	0.00539917	0.00738668	0.00234067	0.00498884	0.00430108	0.0115648	0.00394543	0	0.00578283	0.00108437	0.0094926	0	0.00347274	0.00385429	0.00920642	0.00652302	0.00250179	0.00154671	0.0119247	0.0132115	0.00446025	0.00422302	0.00532893	0.00343839	0	0.00350842	0.00960697	0.00544356	0.00560865	0.00327795	0.00136984	0	0.00475053	0.0132852	0.00530323	0.00321353	0.00278974	0.00238733
KPNA4	0.223998	0.195893	0.23012	0.157724	0.189867	0.210663	0.188481	0.213892	0.157333	0.233597	0.260639	0.215828	0.21756	0.214955	0.174988	0.134508	0.187388	0.186349	0.214153	0.167975	0.191953	0.303705	0.216364	0.227506	0.227427	0.152569	0.199274	0.219273	0.210695	0.166717	0.230595	0.25296	0.236108	0.1968	0.154112	0.173605	0.169367	0.269077	0.169737	0.300663	0.202898	0.159779	0.218603	0.233212	0.148596	0.215227	0.230935	0.340618
PPM1L	0.543376	0.542462	0.688431	0.558749	0.538588	0.539753	0.668792	0.507333	0.480357	0.717244	0.647681	0.624292	0.581677	0.461213	0.511091	0.48723	0.577343	0.432092	0.633352	0.520988	0.508459	0.725483	0.597529	0.662036	0.699196	0.573809	0.638563	0.624758	0.576131	0.547385	0.683182	0.606798	0.582648	0.649837	0.537721	0.477581	0.430183	0.671852	0.458121	0.712375	0.614506	0.560976	0.633375	0.711133	0.587793	0.600469	0.672039	0.922624
B3GALNT1	0.0427058	0.0392345	0.0535288	0.0448575	0.0536746	0.0642478	0.0259383	0.0660539	0.0777049	0.056665	0.0619978	0.0572361	0.0668967	0.0417916	0.0676903	0.0480128	0.0282615	0.0357614	0.0667038	0.0354073	0.0655726	0.0702352	0.0435588	0.0618272	0.0392669	0.0540633	0.0427734	0.0506823	0.0455091	0.031196	0.0661163	0.0734682	0.0510416	0.0608408	0.0476031	0.0631721	0.0214012	0.0642253	0.0392673	0.0421255	0.059437	0.0658065	0.0564778	0.0408501	0.016608	0.0814338	0.0429953	0.0783538
NMD3	0.508115	0.365772	0.405763	0.324385	0.325428	0.275605	0.19766	0.423445	0.284871	0.405162	0.367129	0.403232	0.386939	0.369394	0.369719	0.298408	0.210908	0.419956	0.37902	0.474399	0.335786	0.497223	0.302321	0.46008	0.300256	0.319822	0.165844	0.363903	0.29947	0.375618	0.390024	0.364509	0.314293	0.333874	0.328574	0.39754	0.10583	0.239828	0.196781	0.278317	0.306697	0.440289	0.376438	0.317165	0.283845	0.342804	0.33705	0.477886
SPTSSB	0.0205531	0.0212201	0.0206022	0.0211669	0.0374073	0.0168659	0.0283806	0.0165585	0.0547052	0.0052603	0.0109368	0.00758986	0.0246261	0.00755178	0.013927	0.0156654	0.032004	0.0218681	0.0157361	0.0086099	0.0141117	0.0106263	0.0206857	0.015279	0.01128	0.0225813	0.0255071	0.0235309	0.0194595	0.0399025	0.0215464	0.0149165	0.0272563	0.0108439	0.00927522	0.0132371	0.0276506	0.0113321	0.0116169	0.00563011	0.0210472	0.0141577	0.011636	0.0180439	0.0196206	0.0137931	0.0113277	0.023663
OTOL1	0	0	0	0	0	0	0	0	0	0	0	0	0	0	0	0	0	0	0	0	0	0	0	0	0	0	0	0	0	0	0	0	0	0	0	0	0	0	0	0	0	0	0	0	0	0	0	0
SI	0.00269412	0	0	0	0.0314552	0	0	0.000853679	0	0.000555818	0	0.000881256	0.000906126	0	0	0	0	0	0.000553218	0	0	0.000936537	0.000560027	0.00520058	0	0	0.00128881	0.00091219	0	0	0.00138617	0	0	0.00175757	0	0.00261402	0	0	0	0	0.00292082	0.00362259	0	0	0	0	0.000818165	0.000367844
SLITRK3	0.00528083	0.0138571	0.00327999	0	0	0.00333868	0.00255782	0.00766593	0.0128564	0.000594485	0.00111921	0.0068491	0.0127231	0	0.00463419	0.0109405	0.00151788	0	0.00215441	0.00259608	0	0.00302003	0.00424816	0.00320896	0.0052771	0.00822033	0.0255877	0.00450997	0.00348017	0.0105904	0.0108771	0.00840363	0.0122473	0.00639199	0.00501469	0.00500458	0.0120213	0.00192707	0.0123516	0.00531552	0.00207561	0	0.0100478	0.00591574	0.00361916	0.00227832	0.00604474	0.00210336
BCHE	0.00242683	0.00201197	0.00534198	0.00568804	0.0037378	0.00783796	0.00707962	0.00783423	0.00504898	0.00318744	0.00191737	0.00251792	0.00338665	0.0180899	0.00187658	0.00355494	0.00523829	0	0.00630853	0.00323566	0.00704932	0.000853153	0.0091956	0.00903415	0.00361533	0.00455388	0.00822317	0.010123	0.00991358	0.00497792	0.00749511	0.00464635	0.00952608	0.00498093	0.00563253	0.00483642	0	0.0102789	0.00486359	0.00324528	0.00694529	0	0.00550995	0.00594375	0.00212774	0.00357091	0.00563821	0.00335704
ZBBX	0.0578424	0.0454406	0.0424979	0.0381177	0.0574736	0.0425681	0.0669294	0.0487776	0.0102501	0.0166348	0.0134963	0.0265457	0.0292559	0.0436712	0.0406821	0.0565317	0.0398611	0	0.0375181	0.0433923	0.0131335	0.0248362	0.0269042	0.0169261	0.0216874	0.048639	0.0544395	0.0687382	0.0494811	0.0547886	0.0490513	0.0308421	0.0454517	0.0452369	0.0366591	0.0427403	0.0507947	0.0196418	0.0293203	0.0245885	0.0249561	0.0569916	0.0598195	0.0473921	0.0333593	0.0190581	0.0118759	0.0273023
SERPINI2	0.0664071	0.0926711	0.0800825	0.108318	0.0627619	0.0670757	0.0866515	0.153938	0.138116	0.0345107	0.0217933	0.0515737	0.0255616	0.157348	0.100824	0.167919	0.0422884	0.313899	0.0518368	0.0879185	0.0469309	0.157703	0.0482957	0.0927973	0.043215	0.0342777	0.0531002	0.227157	0.0665399	0.194668	0.130895	0.130963	0.107683	0.0680805	0.0557772	0.0682222	0.0160001	0.266711	0.0283663	0.0606736	0.0310803	0.0921874	0.155066	0.0753177	0.13334	0.0417073	0.0424072	0.0113855
WDR49	0.0926351	0.121902	0.143443	0.195255	0.161731	0.182411	0.1372	0.305441	0.180582	0.0812883	0.0463041	0.118553	0.0734986	0.201781	0.173426	0.274791	0.109216	0.374897	0.0934282	0.141594	0.0648749	0.355452	0.0998306	0.164744	0.076967	0.060241	0.145254	0.421506	0.0807263	0.435808	0.250017	0.331436	0.175972	0.16055	0.250631	0.157305	0.0152675	0.336758	0.0730227	0.116829	0.0583389	0.244626	0.349873	0.154094	0.204818	0.0848613	0.0661795	0.0800595
PDCD10	0.121118	0.10841	0.105626	0.109463	0.096504	0.1341	0.0878245	0.124684	0.0698592	0.117281	0.14818	0.120397	0.104257	0.0878141	0.072396	0.0729138	0.107745	0.006846	0.131023	0.0882423	0.111171	0.15899	0.113216	0.148853	0.109964	0.10792	0.115854	0.140013	0.153944	0.0749468	0.123018	0.14325	0.104582	0.124803	0.103158	0.0793368	0.0651416	0.0852082	0.0626039	0.104577	0.100353	0.0944523	0.0860792	0.0955919	0.104834	0.122847	0.10158	0.134388
SERPINI1	0.237559	0.279874	0.275196	0.405408	0.376536	0.363662	0.46311	0.37983	0.42513	0.209039	0.20404	0.233476	0.291126	0.225597	0.2049	0.254464	0.275062	0.260909	0.219512	0.315135	0.268517	0.152672	0.255018	0.211806	0.280325	0.320674	0.363232	0.347986	0.31686	0.304872	0.352304	0.33696	0.347715	0.189657	0.28783	0.307425	0.489297	0.240788	0.392812	0.182061	0.230206	0.211717	0.243696	0.31384	0.221695	0.147281	0.211118	0.123874
GOLIM4	0.513113	0.528035	0.625411	0.382455	0.536558	0.644479	0.631412	0.712614	0.679002	0.624313	0.593311	0.511869	0.546139	0.456301	0.480752	0.438535	0.4146	0.51699	0.628746	0.473703	0.463628	0.578773	0.499659	0.657503	0.504674	0.40364	0.433937	0.860442	0.432142	0.544699	0.607334	0.613076	0.620672	0.671879	0.639655	0.53589	0.453809	0.647037	0.358202	0.548521	0.500789	0.539192	0.692063	0.645868	0.60222	0.573454	0.545466	0.40673
MECOM	0.0198502	0.0474977	0.026842	0.0764116	0.0617841	0.0310895	0.088231	0.0508279	0.0718625	0.0231356	0.0308804	0.0142981	0.0384396	0.0345928	0.0305078	0.0310055	0.0165065	0.0144492	0.0308358	0.0233053	0.0372058	0.025923	0.0142932	0.0212856	0.0250376	0.02182	0.0232105	0.0371824	0.036626	0	0.0255379	0.0329351	0.0349472	0.0365256	0.0128754	0.0191947	0.0960958	0.0454031	0.0362881	0.0117978	0.0150782	0.0139546	0.0312591	0.0332604	0.0240641	0.0339515	0.0216311	0.0493297
ACTRT3	0.000992641	0	0.00250598	0	0.00861022	0.00126591	0.0227576	0	0	0	0.00176171	0	0	0	0.00298965	0	0	0	0.00175873	0.0038405	0	0.00253661	0.00182413	0.00384152	0.00310073	0	0	0.000829401	0.00354696	0.0126069	0.00195755	0.00383834	0.000822697	0	0.00236472	0.00312727	0.0101816	0.00507588	0	0.00399768	0.00239828	0	0.0132304	0	0.00115728	0.00401637	0	0.0104024
MYNN	0.026462	0.0194572	0.0524989	0.0748192	0.0267354	0.0456899	0.049541	0.0457363	0.0424297	0.0430721	0.0416271	0.0340392	0.0213101	0.0373504	0.0437245	0.0433689	0.0201602	0	0.0558456	0.0227369	0.0249189	0.0544168	0.0198498	0.0481405	0.0446816	0.0378774	0.0259941	0.0444209	0.0621318	0.0433797	0.0522084	0.037353	0.0353674	0.0549152	0.0208714	0.0255824	0.0214134	0.0461844	0.0104325	0.0553931	0.037377	0.0522202	0.0537486	0.0227774	0.0164361	0.0401319	0.0297639	0.0247441
LRRC34	0.0644418	0.0704013	0.0529791	0.0684843	0.0434877	0.0377417	0.0454666	0.0569848	0.0609797	0.045847	0.0501099	0.0486219	0.0451269	0.0484912	0.0370537	0.0461865	0.0486936	0.0687315	0.0641026	0.0398527	0.0593742	0.0633942	0.0443423	0.0469782	0.0344855	0.0370787	0.0298772	0.0432853	0.0424717	0.0760803	0.0492106	0.0499589	0.0481345	0.063808	0.0482147	0.0481258	0.0276544	0.0330708	0.0459567	0.0353921	0.0449255	0.0720963	0.0590237	0.0655141	0.0409883	0.0498091	0.0631103	0.0413547
LRRIQ4	0.017175	0.00428942	0.0107505	0.00736858	0.0175183	0.00839306	0.00633942	0.00921473	0	0.00571547	0.0027129	0.00230484	0.00707208	0.0038614	0.010894	0.00369385	0.00854303	0	0.00494665	0.00611732	0.00763479	0.00888997	0.00122693	0.00745793	0.0150947	0.0105207	0.0178908	0.0164292	0.00975473	0.0150488	0.00925546	0.00279272	0.0066534	0.00980816	0.000861427	0.00531827	0	0.00980679	0.00577489	0.00488983	0.00464252	0.00480832	0.0068643	0.0164919	0.00745944	0.00501979	0.0179605	0.00610755
LRRC31	0.00137062	0	0.00217273	0.00768778	0	0.0012472	0.0105308	0.00116703	0.00513325	0.00175385	0.00181699	0.00252978	0	0.00442326	0.00118568	0	0.00278412	0	0.00479092	0.00403312	0	0.0045587	0	0.0028447	0.00303588	0	0.00341893	0.0010322	0.0030974	0	0	0.00169636	0.000375048	0.00553088	0	0.00127593	0	0.00170348	0.00235896	0.0010398	0.00822024	0	0.00581007	0	0	0.00367881	0.00404873	0.00412848
SAMD7	0.00161164	0.00576584	0.00127581	0	0	0	0	0.000328702	0	0.0004707	0.000299418	0.00203144	0.000280108	0.00739325	0	0.00324264	0	0	0.000605193	0.00126675	0	0.00107484	0.000864081	0	0	0	0	0.0029707	0	0	0.00163182	0.000742483	0.00101317	0	0	0	0	0.000978622	0	0.00237042	0	0	0.00597304	0	0.00166335	0.00162216	0.00260063	0.00109433
SEC62	0.339116	0.354314	0.335665	0.42944	0.350623	0.370428	0.364553	0.367013	0.255227	0.275194	0.305832	0.245182	0.2265	0.269898	0.256718	0.230248	0.23239	0.118028	0.321212	0.270069	0.228473	0.372258	0.210932	0.253876	0.369633	0.303617	0.295457	0.368372	0.469518	0.410249	0.3003	0.379411	0.310911	0.32829	0.24758	0.213446	0.229399	0.33598	0.206897	0.289456	0.209856	0.205484	0.471497	0.283762	0.278744	0.315715	0.198434	0.340903
GPR160	0.00578897	0.00996229	0.00648402	0.0144186	0.00757719	0.00716228	0.0113378	0.00721301	0	0.00293869	0.00877988	0.00272176	0.00112738	0	0.00241854	0.00409825	0.00425385	0.0716884	0.00335199	0.000995161	0.000807352	0.0041599	0.00327427	0	0.00298544	0.0130956	0.00103643	0.00690535	0.00519211	0	0.00445886	0.00401496	0.0043464	0.010052	0.00339389	0.00909829	0.00835398	0.00274384	0.00248313	0.00584276	0.00205027	0	0.00515075	0.00258945	0.00145725	0.00191129	0.00780647	0.00444038
PHC3	0.466963	0.433984	0.537317	0.465252	0.522946	0.491119	0.489004	0.528216	0.57474	0.557764	0.55257	0.484242	0.405197	0.469665	0.470313	0.444734	0.41126	0.447777	0.480219	0.347187	0.422511	0.617284	0.436161	0.569321	0.414304	0.408282	0.343288	0.520546	0.515321	0.451	0.559263	0.605983	0.517519	0.50661	0.428504	0.405369	0.25791	0.510074	0.313285	0.632589	0.421026	0.507668	0.585759	0.420971	0.450683	0.541022	0.510123	0.495764
PRKCI	0.175822	0.198031	0.196138	0.145387	0.161347	0.165745	0.159707	0.176936	0.169063	0.154181	0.189976	0.152853	0.144282	0.120879	0.170289	0.153593	0.134485	0.0515819	0.159842	0.13728	0.170141	0.240885	0.16644	0.185573	0.12254	0.199915	0.146628	0.18073	0.25463	0.182729	0.196179	0.227252	0.195488	0.152467	0.15688	0.152858	0.111352	0.187778	0.134552	0.149316	0.149943	0.199593	0.202222	0.181083	0.163275	0.172565	0.16283	0.133285
SKIL	0.0739281	0.095466	0.0788994	0.0955583	0.0637331	0.0912302	0.105083	0.103158	0.0780328	0.0815718	0.107253	0.0827197	0.0897036	0.11455	0.11652	0.0533837	0.0748609	0.0352953	0.0991478	0.0740449	0.119657	0.119833	0.0860356	0.102246	0.182167	0.0549203	0.0806045	0.0914155	0.108782	0.077545	0.0937055	0.123553	0.110286	0.101264	0.0807686	0.0984768	0.0495807	0.0956005	0.0745577	0.122127	0.108167	0.0783997	0.117255	0.0770153	0.0707984	0.125017	0.0755121	0.103274
SLC7A14	0.0259223	0.0332926	0.0393306	0.133505	0.0506293	0.044939	0.0291074	0.0469595	0.0401265	0.0154236	0.0252047	0.0233645	0.0336165	0.053032	0.0248776	0.0358589	0.0248345	0.0537854	0.0219056	0.0263916	0.0199932	0.0304126	0.0336681	0.0203957	0.0283079	0.0309572	0.0619468	0.0446399	0.0663048	0.0593303	0.0367777	0.0415299	0.0364437	0.0141761	0.0251346	0.0311902	0.00812685	0.0349651	0.0324556	0.0181399	0.0186035	0.0144906	0.0235549	0.00723723	0.0270181	0.0426578	0.0183003	0.0248139
RPL22L1	0.00613121	0.00449555	0.0156593	0.0537887	0.0216978	0.0176267	0.0590697	0.0205472	0.0472049	0.0102776	0.018182	0.00283399	0.00775009	0.0294251	0.0161527	0.0169575	0.00440087	0	0.0241027	0.010098	0.00500403	0.0301475	0.00449487	0.0125846	0.0190577	0.0099639	0.00447065	0.0183744	0.0308126	0.0044979	0.0152568	0.0225524	0.013081	0.0147301	0.0055863	0.0140459	0	0.0164151	0.0082898	0.0332018	0.00979858	0.00756104	0.0331686	0.00503629	0.00855155	0.0182888	0.0139891	0.0152299
EIF5A2	0.0343204	0.0438156	0.0460403	0.0123445	0.0586673	0.0288446	0.0272939	0.0313274	0.0387558	0.0264497	0.037604	0.0222343	0.0205952	0.0287643	0.0175314	0.0291255	0.0314731	0.0318028	0.040441	0.0158099	0.0266686	0.0321978	0.0286755	0.0351245	0.0303682	0.0338612	0.0418805	0.0356302	0.0571915	0.0636134	0.0280622	0.0286052	0.0204809	0.0428884	0.0295447	0.0176319	0	0.017588	0.0169306	0.0235016	0.0202144	0.0303197	0.0161754	0.0190846	0.0244102	0.0216601	0.0275011	0.0398723
SLC2A2	0	0	0.00375513	0	0.010537	0	0	0	0.0103058	0.00115814	0.0019515	0.000737383	0	0	0	0	0	0	0.00175804	0.00135416	0.00274941	0.00214763	0	0	0	0	0	0.00124377	0.0048874	0	0	0.00278936	0	0.0077143	0	0	0	0	0	0.000870592	0	0	0	0	0	0.00184336	0.000683825	0.000364193
TNIK	2.48234	2.18392	2.47964	2.18496	2.40719	2.39518	1.84749	2.23917	2.41225	2.53169	2.42623	2.43618	2.41662	2.15248	2.17886	2.36727	2.23804	2.17145	2.31936	2.58574	2.15522	1.99499	2.46712	2.40696	2.41421	2.24228	2.21264	2.16852	2.00037	2.18074	2.45051	1.88024	2.19663	2.39885	2.39979	2.33711	1.6395	1.96569	1.97221	2.08464	2.5966	2.71169	1.56026	2.3502	2.32937	1.97642	2.43535	0.951107
PLD1	0.0470567	0.0720499	0.0729581	0.159209	0.192248	0.113541	0.0335831	0.075983	0.0344239	0.0245708	0.049366	0.0352606	0.0330552	0.0415615	0.026891	0.0438801	0.0553298	0.0776263	0.0202804	0.027085	0.0719064	0.0234251	0.038799	0.0449416	0.107418	0.046549	0.037789	0.0479123	0.0554035	0.151191	0.0388841	0.0252245	0.0265857	0.0248333	0.0384842	0.0159058	0.0187237	0.133259	0.0428717	0.0157442	0.0197768	0.00861127	0.0113017	0.0882835	0.0409447	0.0375844	0.0325922	0.0172686
TMEM212	0.00406453	0.00332165	0.00649414	0	0	0.0030709	0	0.00201772	0	0.00197203	0.00128123	0.00390505	0.0012954	0	0	0.00253009	0.00313467	0	0.00136604	0	0	0	0.0043852	0	0.00082037	0	0.00249913	0.00247512	0.00243645	0	0.00207773	0.00306065	0.00129285	0.00336338	0.00269021	0	0	0.00190703	0.00327039	0	0.00221627	0.00747564	0	0	0.00406952	0	0.00101707	0.00184155
FNDC3B	0.547791	0.398481	0.548471	0.441168	0.554541	0.452118	0.540841	0.526555	0.525848	0.691699	0.658028	0.582026	0.542224	0.56307	0.438408	0.517651	0.456428	0.375539	0.517551	0.505161	0.495364	0.87479	0.572139	0.634534	0.594256	0.415609	0.534652	0.52044	0.469	0.592006	0.569325	0.737127	0.642947	0.562514	0.548561	0.477579	1.01439	0.690079	0.42099	0.653149	0.545932	0.651646	0.584018	0.595076	0.534005	0.753619	0.697379	1.51343
TNFSF10	0.00285906	0.00806286	0.00740082	0	0.00223855	0.000355165	0.00321227	0.00106158	0.00840679	0.000466321	0	0.00170148	0.00172983	0	0	0	0.00250065	0	0.00190169	0	0.00312147	0.00140943	0.00440318	0.00124838	0	0.00469067	0.00221363	0.00739553	0	0.0132929	0.00709544	0.00288309	0.00103244	0.00146022	0.00692592	0	0	0.000915821	0.00492739	0	0.00243836	0.00914736	0.0112635	0	0.00288382	0.00622063	0.00884995	0.00171568
NCEH1	0.195422	0.146065	0.216453	0.207143	0.122079	0.184729	0.147769	0.162091	0.2118	0.261668	0.292841	0.184501	0.227666	0.178878	0.157654	0.206847	0.142995	0.216111	0.230885	0.162249	0.20117	0.210216	0.190476	0.179299	0.277759	0.235675	0.147308	0.163879	0.206311	0.15674	0.201731	0.127476	0.203357	0.243421	0.113255	0.150558	0.121273	0.139638	0.123664	0.186189	0.166463	0.190987	0.150649	0.1136	0.125683	0.132797	0.276006	0.159193
ECT2	0.0156221	0.0249392	0.0169885	0.00886301	0.00834636	0.0105504	0.00275919	0.023438	0.0181416	0.022803	0.0310772	0.0190456	0.0109895	0.00543338	0.0199532	0.0365913	0.00602692	0.0282066	0.0159905	0.0102103	0.0241476	0.0279859	0.0119237	0.0198803	0.0109363	0.0173258	0.0158191	0.0137364	0.0343591	0.0241978	0.0310684	0.0353334	0.0232766	0.0321333	0.0163175	0.0135027	0.0135475	0.0450679	0.011201	0.0404733	0.0168621	0.0264717	0.0582529	0.0226171	0.0108597	0.0165114	0.0116302	0.0268426
SPATA16	0.00593312	0.00207702	0.011413	0	0.00490498	0.00113022	0.00140141	0.0052866	0	0.00400249	0.00297519	0.000564576	0.00130143	0.00777243	0	0	0	0	0.0020564	0	0.00729434	0.00375675	0.00101136	0.00306974	0.00414394	0.00166112	0.00376023	0.00701436	0.00820821	0.0117936	0.00179258	0.00367079	0.00253271	0.00606878	0	0	0.0176301	0.0062745	0	0.00337835	0	0.00478854	0	0	0.00082074	0.00166643	0.00455453	0.0026022
NLGN1	0.494425	0.563823	0.414845	0.969629	1.03671	0.791006	0.595655	0.549457	0.556436	0.278432	0.310979	0.405407	0.398012	0.609205	0.402878	0.505644	0.527418	0.48187	0.429037	0.499159	0.563378	0.290456	0.40329	0.326819	0.62859	0.574675	0.694684	0.553604	0.603842	0.806029	0.450291	0.409061	0.463618	0.336563	0.37409	0.428366	0.498634	0.502156	0.584592	0.334871	0.323792	0.333656	0.371253	0.61649	0.421437	0.300605	0.28584	0.314124
NAALADL2	1.21525	0.920274	1.13461	1.03679	1.00758	1.07095	0.544154	1.0383	1.01533	1.12209	1.27686	1.26774	1.10557	1.2557	1.09466	1.09528	0.740891	0.955975	1.1098	1.11195	1.15921	1.00404	1.17999	1.15347	1.04763	1.05865	0.827799	0.982107	0.906849	0.9645	1.0528	1.04615	1.02164	0.876284	1.07734	1.08142	0.383357	1.0627	0.886544	0.927765	1.14544	0.875353	0.984981	0.905643	0.883978	1.29445	1.12963	0.338597
TBL1XR1	0.61596	0.541851	0.707758	0.706223	0.668149	0.672417	0.380779	0.561905	0.642364	0.663451	0.732044	0.608301	0.502599	0.528036	0.597125	0.552337	0.608545	0.407394	0.657017	0.682897	0.627547	0.500542	0.630698	0.709022	0.687566	0.637627	0.536373	0.65431	0.666363	0.806201	0.635943	0.568692	0.62328	0.667229	0.632558	0.555854	0.302435	0.560399	0.389795	0.447022	0.746029	0.697973	0.575919	0.669552	0.74628	0.595594	0.727804	0.748172
KCNMB2	0.00169604	0	0.00951836	0.0155243	0	0.00736228	0.00523811	0.0056455	0	0.00140617	0.00170441	0.00272939	0.003829	0.00518234	0.0055423	0	0.00143061	0	0.00442944	0.0018123	0.00167763	0.00601067	0.0018236	0.00185635	0.00224849	0.00410661	0.00364182	0.00678089	0.00148153	0	0.0112589	0.00619688	0.00326099	0.00806221	0.00188331	0	0	0.00409051	0.00713758	0.00555699	0.00397135	0.00945894	0.0113549	0.00798242	0	0.00471583	0.00590367	0.00336117
ZMAT3	0.184008	0.1705	0.180899	0.201322	0.183828	0.155056	0.129194	0.18213	0.190801	0.238249	0.270487	0.185845	0.160271	0.168649	0.154785	0.169031	0.197906	0.0943748	0.230151	0.133627	0.16619	0.186505	0.233761	0.208139	0.154434	0.195307	0.267352	0.173303	0.198091	0.241149	0.245233	0.13802	0.210259	0.192864	0.112719	0.110718	0.322457	0.258222	0.161664	0.315259	0.175047	0.156197	0.120873	0.143451	0.139898	0.224733	0.221163	0.338088
PIK3CA	0.282075	0.295641	0.306254	0.373583	0.325901	0.336992	0.323682	0.312662	0.319978	0.438968	0.371424	0.330304	0.269939	0.234871	0.217444	0.296175	0.315068	0.243412	0.334546	0.239346	0.269412	0.22772	0.313186	0.256487	0.284592	0.30495	0.426794	0.40243	0.249583	0.355764	0.450452	0.236808	0.272048	0.360726	0.23198	0.244523	0.287697	0.296865	0.296683	0.240976	0.298226	0.298874	0.288255	0.433212	0.362776	0.263311	0.312103	0.256603
KCNMB3	0.0492826	0.017455	0.0680856	0.032528	0.0443209	0.0569509	0.0689233	0.0396522	0.101434	0.0409999	0.051379	0.0518822	0.0574035	0.0387151	0.0669717	0.0339506	0.0544039	0.0558507	0.0399734	0.0500075	0.0498961	0.0488599	0.0567676	0.0566892	0.0376905	0.0266253	0.0512723	0.0485592	0.0194442	0.052529	0.0755501	0.0592815	0.0456669	0.0473399	0.0415713	0.048784	0.020152	0.0716735	0.0812153	0.0292808	0.0527525	0.0775938	0.039391	0.05493	0.0343824	0.0574426	0.03832	0.0947705
ZNF639	0.0467299	0.0144231	0.0573123	0.0592898	0.0455295	0.0410516	0.0473094	0.0493472	0.0518071	0.0351709	0.0517802	0.0370055	0.0406315	0.0496049	0.0363054	0.0309237	0.019523	0.0169459	0.0691663	0.0414305	0.0365551	0.0599528	0.0488117	0.0522099	0.0405828	0.0360449	0.0407633	0.0455996	0.0578948	0.0510208	0.0499087	0.0432029	0.0435237	0.0664094	0.0427619	0.0360748	0.0154977	0.0518062	0.0394146	0.0672336	0.026761	0.0744773	0.0440795	0.0311124	0.0393487	0.0648356	0.0601947	0.0357777
MFN1	0.175424	0.173308	0.191867	0.224859	0.242928	0.211435	0.124667	0.204794	0.309185	0.20531	0.235656	0.189335	0.173837	0.157556	0.15512	0.218189	0.147567	0.174323	0.230978	0.154419	0.186174	0.184876	0.148175	0.280675	0.165848	0.154711	0.124224	0.2322	0.238889	0.240489	0.23686	0.257206	0.184607	0.161863	0.129802	0.143648	0.101314	0.227853	0.10538	0.244586	0.213217	0.211694	0.252211	0.186206	0.174079	0.205261	0.218063	0.182219
GNB4	0.0738609	0.0412542	0.0809048	0.125687	0.108211	0.0738331	0.0614809	0.107817	0.070979	0.128717	0.107209	0.0932908	0.0512161	0.104585	0.0722605	0.117715	0.0673778	0.0797471	0.070858	0.111567	0.0811933	0.168232	0.0676482	0.130616	0.0623636	0.0748453	0.05344	0.0816465	0.116011	0.120375	0.0967152	0.154602	0.100411	0.16892	0.0761518	0.0878446	0	0.111342	0.0494349	0.0822198	0.152027	0.153232	0.125335	0.102402	0.0648831	0.154973	0.140149	0.228309
ACTL6A	0.0194711	0.0164455	0.032938	0.0320149	0.0202182	0.0202097	0.0650652	0.0326732	0.0395927	0.033157	0.0356041	0.017528	0.02797	0.0307782	0.0221196	0.0149001	0.0270373	0	0.0375226	0.0103133	0.024509	0.0412536	0.0163998	0.0466263	0.0172285	0.0131349	0.0268626	0.0450335	0.0342714	0.0266471	0.0423236	0.0333878	0.0227161	0.0409161	0.0233413	0.0141751	0.0376524	0.0306143	0.0164919	0.0446679	0.0274287	0.0239147	0.0278179	0.0239235	0.0146887	0.0363711	0.0362006	0.0366668
MRPL47	0.0233618	0.0344457	0.0338923	0.0368354	0.0384066	0.0264414	0.0528917	0.031391	0.0410032	0.0345941	0.0361071	0.0175997	0.0335447	0.0187049	0.0167197	0.0510362	0.0232017	0	0.0379741	0.0217478	0.0262585	0.0406051	0.0278664	0.0455103	0.0348087	0.023304	0.0287233	0.027779	0.0448177	0.0383651	0.0300688	0.0265519	0.0414717	0.0289732	0.0203507	0.0350959	0.0152443	0.0206802	0.0353544	0.0327456	0.0277271	0.0290832	0.0264472	0.0264314	0.0237875	0.0238304	0.0361247	0.0541611
NDUFB5	0.0537683	0.0629175	0.0826945	0.0676438	0.0681883	0.0657491	0.0781141	0.105301	0.0470339	0.0884382	0.0958313	0.0482149	0.0461838	0.0784535	0.0712279	0.0669924	0.0561284	0.0459129	0.114425	0.0679159	0.0839829	0.0816012	0.0830121	0.0902815	0.0584459	0.0950913	0.0698018	0.0614873	0.124841	0.118955	0.101128	0.0797689	0.086285	0.0863856	0.0446728	0.0538105	0.0589066	0.0891202	0.0693557	0.0628468	0.0485528	0.10133	0.0938218	0.0856901	0.077866	0.110956	0.0639926	0.0766091
USP13	0.0949603	0.0946169	0.110114	0.129338	0.0819516	0.10363	0.0637013	0.0741942	0.101316	0.0910073	0.115758	0.0817561	0.0675758	0.105258	0.102398	0.0869875	0.0570075	0.0433597	0.098067	0.0598731	0.0738896	0.125991	0.0923396	0.123241	0.0948141	0.0640499	0.0600095	0.0801511	0.0721511	0.0347351	0.11224	0.0799272	0.110666	0.100878	0.0801296	0.0846669	0.0640922	0.128511	0.0727115	0.0867074	0.0860196	0.0955035	0.0796579	0.0986665	0.0720468	0.0896617	0.0932459	0.109443
PEX5L	0.600419	0.493768	0.517221	0.799372	0.771047	0.663111	0.366915	0.491995	0.470467	0.393859	0.389105	0.425976	0.422962	0.473532	0.406313	0.448564	0.49918	0.477736	0.375127	0.389626	0.464007	0.33441	0.424688	0.370965	0.629743	0.49884	0.58367	0.432421	0.561071	0.631973	0.496722	0.413087	0.434736	0.361336	0.33673	0.34985	0.307452	0.528528	0.451092	0.336693	0.402473	0.339412	0.386638	0.583168	0.554107	0.274449	0.31537	0.38076
TTC14	0.649687	0.504356	0.528258	0.484031	0.56167	0.614647	0.430477	0.546473	0.578632	0.550744	0.514543	0.601121	0.516843	0.410135	0.426259	0.487328	0.436033	0.526829	0.524343	0.454397	0.495886	0.41212	0.46302	0.498899	0.542513	0.568207	0.382739	0.54673	0.446806	0.44284	0.513976	0.45658	0.518116	0.565461	0.586334	0.558209	0.222055	0.489165	0.35317	0.422588	0.593198	0.435378	0.508411	0.542262	0.459817	0.449474	0.403806	0.440678
CCDC39	0	0.00207702	0.00493295	0.0171475	0.0152591	0.00609968	0.00294655	0.00278177	0.0220624	0.00594567	0.00788295	0.00301353	0.000900211	0.0085783	0.00112793	0.00243833	0.00359946	0	0.0118919	0.00365019	0.00266574	0.00768902	0.000916458	0.0131657	0.00102388	0.00937234	0	0.0102003	0.0187769	0.03574	0.00660378	0.0102235	0.00465237	0.0149306	0.00388339	0.00171448	0	0	0	0.00801868	0.00926707	0.00301526	0.0146808	0.00179633	0.00220422	0.01179	0.00798795	0.00310562
FXR1	0.287765	0.27575	0.382335	0.490114	0.341484	0.371619	0.845072	0.334957	0.394784	0.347015	0.341531	0.263455	0.250312	0.264886	0.248237	0.197942	0.30563	0.069268	0.34191	0.253612	0.277867	0.378748	0.250437	0.355622	0.35854	0.271726	0.350993	0.419712	0.283665	0.481798	0.377441	0.355599	0.315582	0.503239	0.253795	0.250624	0.327042	0.467864	0.194949	0.345659	0.279704	0.382026	0.325823	0.650093	0.569331	0.336349	0.31753	0.853367
DNAJC19	0.0502987	0.0399079	0.0665335	0.0321084	0.0693781	0.0516994	0.0423807	0.0782938	0.0715597	0.0492929	0.0514065	0.0283005	0.0352037	0.0644296	0.0536053	0.0280488	0.0461642	0	0.0779214	0.0251938	0.0515733	0.0654146	0.0377615	0.0662399	0.0300624	0.0377495	0.0547694	0.0503035	0.0620175	0.101238	0.0806986	0.0584711	0.068232	0.0439289	0.0415047	0.00878724	0.0235079	0.0669954	0.0290771	0.0284879	0.0603137	0.0693057	0.0651641	0.0360665	0.0317492	0.0588738	0.0404606	0.0832511
SOX2	0.300432	0.300451	0.443072	0.451838	0.450348	0.364824	0.457582	0.400909	0.517634	0.299807	0.450604	0.262183	0.397646	0.43505	0.477758	0.565059	0.357247	0.361048	0.547767	0.351184	0.318298	0.567215	0.357314	0.433726	0.38948	0.281418	0.265504	0.44656	0.309194	0.393214	0.527965	0.375756	0.406263	0.532869	0.254151	0.345825	0.443653	0.550376	0.30523	0.480524	0.490125	0.464919	0.243211	0.261341	0.424204	0.401935	0.300056	0.141247
ATP11B	0.23316	0.16478	0.248755	0.272968	0.232697	0.192543	0.187993	0.249394	0.214975	0.245753	0.270913	0.21331	0.206568	0.213806	0.198845	0.206767	0.193239	0.145771	0.207534	0.205128	0.209495	0.2955	0.220781	0.226717	0.233938	0.195156	0.189287	0.215921	0.262002	0.24075	0.265763	0.259507	0.227754	0.200395	0.151031	0.175019	0.0817688	0.254973	0.169157	0.237505	0.220501	0.298295	0.28313	0.217464	0.200338	0.224363	0.216363	0.442333
DCUN1D1	0.373639	0.355674	0.428654	0.310126	0.390069	0.39692	0.392769	0.322398	0.46227	0.493166	0.494504	0.400314	0.328473	0.365692	0.324402	0.325387	0.264598	0.408273	0.420028	0.342804	0.394905	0.290875	0.458425	0.511547	0.325132	0.358166	0.333689	0.282093	0.395279	0.364017	0.435279	0.266717	0.370135	0.507003	0.294001	0.314176	0.194276	0.369562	0.255958	0.359182	0.397917	0.577216	0.289151	0.449718	0.44207	0.423704	0.477802	0.227306
MCCC1	0.35567	0.288722	0.304079	0.271192	0.322747	0.283853	0.268309	0.347989	0.330749	0.296467	0.325798	0.287809	0.297051	0.293499	0.308777	0.269106	0.203461	0.257025	0.287225	0.284033	0.315971	0.307365	0.280225	0.365024	0.246302	0.292028	0.190264	0.218842	0.339616	0.320133	0.309011	0.255388	0.319504	0.314345	0.259776	0.286194	0.212385	0.256731	0.223083	0.295177	0.306057	0.404746	0.291366	0.232035	0.27928	0.327755	0.340117	0.288204
LAMP3	0.000934773	0	0.00508521	0	0.0027547	0.00291074	0	0.000732331	0	0.00101532	0.00208807	0	0.00235684	0	0.00154979	0.00258909	0	0	0.00433337	0.00572904	0.00186327	0.00497177	0.000719194	0.00677466	0	0.00224953	0.00176502	0.000923882	0.00427711	0	0	0	0.00320537	0	0.00377749	0.00196839	0.00867517	0.000553192	0	0	0.00697377	0.00374327	0.00440909	0	0	0	0.00347877	0.0108872
MCF2L2	0.228624	0.257888	0.402312	0.326994	0.289513	0.229374	0.224743	0.202428	0.421619	0.237082	0.397494	0.23707	0.25351	0.389079	0.181946	0.257508	0.12538	0.378801	0.172516	0.241028	0.168035	0.225818	0.234291	0.167985	0.236499	0.367011	0.198611	0.416073	0.374703	0.283336	0.280684	0.349212	0.385524	0.199369	0.215466	0.165307	0.297792	0.159612	0.156304	0.213335	0.372373	0.467989	0.293015	0.210311	0.0822612	0.153192	0.442315	0.364523
B3GNT5	0.0306268	0.0266699	0.0299146	0.0308138	0.0517577	0.0259973	0.0476048	0.0248582	0.0350981	0.0243526	0.0300862	0.0104813	0.0181555	0.0497659	0.0152837	0.0308048	0.0259565	0.0318028	0.0292079	0.0147974	0.0219787	0.041828	0.0129619	0.0403293	0.0216188	0.0218953	0.0305436	0.0403766	0.0371456	0.0461579	0.0491681	0.0406377	0.020018	0.0378323	0.0125931	0.0134132	0	0.0452819	0.0194063	0.0342675	0.0227672	0.0257153	0.0441018	0.0281795	0.0155885	0.0226335	0.0359501	0.0659211
KLHL6	0	0	0.0102022	0	0.00868492	0.00652464	0	0.00108797	0	0.000745798	0.000487371	0.0017555	0	0.00743188	0.00218008	0	0.00280272	0	0.00178981	0.00171982	0.00185766	0	0.00063298	0	0.00237371	0.00400341	0	0.00359645	0.00916837	0	0.00166965	0.0038197	0.000574045	0.00208123	0.00164928	0	0	0.00151824	0.00261284	0.00158485	0.0048644	0	0	0.00293291	0.0015958	0.00353824	0.00123769	0.00248998
KLHL24	0.520585	0.376784	0.540536	0.382657	0.575862	0.462848	0.538967	0.492138	0.572447	0.612056	0.685621	0.517372	0.457892	0.412071	0.444353	0.386176	0.479885	0.311747	0.562277	0.427895	0.482396	0.327932	0.50662	0.546951	0.590882	0.427547	0.541705	0.434278	0.595534	0.557091	0.57984	0.346342	0.49129	0.550388	0.422671	0.405151	0.463094	0.548358	0.321768	0.373089	0.486949	0.632335	0.491853	0.508726	0.562083	0.381399	0.467683	0.331888
YEATS2	0.289868	0.275691	0.357187	0.20055	0.317817	0.252253	0.220712	0.350445	0.345783	0.307599	0.226279	0.270916	0.216509	0.210739	0.265624	0.2426	0.23633	0.179398	0.267682	0.205567	0.222896	0.410535	0.289128	0.335083	0.259822	0.251745	0.198002	0.271466	0.263016	0.274776	0.308063	0.36207	0.279465	0.315079	0.211959	0.228741	0.26358	0.282525	0.23223	0.348188	0.326003	0.246578	0.259096	0.201463	0.384395	0.470406	0.413521	0.263664
AC131160.1	0.00131177	0	0	0	0	0.00105735	0	0.000332111	0	0.000944107	0	0.000688998	0.001066	0	0	0	0	0	0.000750098	0	0	0	0	0.0020549	0	0	0	0	0	0	0	0	0	0	0	0	0	0	0	0	0	0	0	0	0.00186786	0.00141336	0.00171626	0
ABCC5	0.143454	0.186905	0.216031	0.174243	0.273009	0.225149	0.378864	0.241794	0.289631	0.203635	0.194437	0.164353	0.190214	0.174642	0.203289	0.172921	0.23834	0.0847658	0.157512	0.161397	0.18054	0.184539	0.196162	0.219617	0.162202	0.145653	0.19785	0.223807	0.139047	0.254	0.284054	0.254304	0.228046	0.247674	0.135483	0.189673	0.144032	0.278045	0.193132	0.20087	0.182501	0.148855	0.102691	0.22582	0.205932	0.196177	0.27251	0.438791
HTR3D	0	0	0	0	0	0	0	0	0	0	0	0	0	0	0	0	0	0	0	0	0	0	0	0	0	0	0	0	0	0	0	0	0.000492107	0	0	0	0	0	0	0	0.00143971	0	0	0	0	0	0	0
HTR3C	0	0	0.00128791	0.0107726	0	0	0	0	0.0063095	0	0.000574999	0.000469948	0.00144021	0	0	0	0	0	0.000761149	0	0	0.000798841	0.00189699	0.00380833	0.000767574	0	0.00101808	0.00105864	0	0	0	0	0.000782368	0.00232902	0	0.0020887	0	0	0.000989019	0	0	0	0	0	0.0040447	0	0.00101479	0.00212537
HTR3E	0	0	0.00990184	0.00783599	0	0.00189384	0.00274991	0.00589103	0	0.00149819	0.00243018	0.000524285	0	0.00934401	0.00231585	0.00603607	0	0	0.00331764	0.0031745	0	0	0.00172001	0.00459396	0.00344579	0	0	0.00516555	0.00966419	0	0.00399935	0.00350148	0.00196858	0.0128349	0	0.00138083	0	0.00778236	0	0.00101177	0.00734776	0	0.0062255	0.00333819	0.00261477	0.0054027	0.00372355	0.00683148
EIF2B5	0.0427942	0.0379153	0.0517473	0.0424788	0.0843551	0.0629431	0.111465	0.0740255	0.0528866	0.0364271	0.0451768	0.0420468	0.0563091	0.0399004	0.0658549	0.0413322	0.0397333	0.0206604	0.0421421	0.058279	0.0701856	0.0546363	0.0486434	0.0553385	0.0357678	0.0367062	0.041251	0.0552135	0.0447394	0.00657015	0.0521599	0.0633541	0.0659695	0.0486762	0.0264349	0.0593105	0.158425	0.0930895	0.050779	0.0579969	0.0480125	0.0345833	0.038879	0.0487339	0.0534369	0.0497376	0.0508604	0.0381771
DVL3	0.0733905	0.0794612	0.0990406	0.118492	0.0944276	0.0904194	0.115634	0.101452	0.0681854	0.0674646	0.0924191	0.0688262	0.0803069	0.106653	0.108541	0.0982536	0.0528999	0.0578651	0.0875221	0.0868477	0.129726	0.10651	0.0589389	0.107172	0.0904216	0.0868033	0.0564405	0.0776017	0.100537	0.0838573	0.103189	0.100578	0.11803	0.073038	0.0598985	0.0817054	0.111747	0.0986111	0.0909037	0.0916934	0.0865676	0.10393	0.122802	0.0885399	0.0659499	0.106953	0.0866488	0.0441703
AP2M1	0.215251	0.210772	0.173539	0.246941	0.243841	0.195622	0.341589	0.262794	0.232285	0.135504	0.133761	0.116579	0.209606	0.224005	0.205447	0.135017	0.213803	0.162763	0.196411	0.18174	0.224669	0.140513	0.142716	0.12696	0.199592	0.18741	0.323871	0.196804	0.228338	0.153388	0.246652	0.252214	0.264832	0.154398	0.109249	0.150715	0.562026	0.338132	0.307283	0.210611	0.155111	0.0765344	0.149429	0.162957	0.206735	0.175758	0.131557	0.111341
ABCF3	0.0277117	0.0335295	0.0185777	0.057495	0.0196293	0.033698	0.0425226	0.0343737	0.00902228	0.0324067	0.0177243	0.0193046	0.0396877	0.0358248	0.0330112	0.0263701	0.0190742	0.065462	0.031086	0.0410435	0.0368927	0.0302008	0.0212275	0.0253329	0.0298742	0.0167294	0.0217884	0.0277645	0.0128937	0.0251178	0.0374822	0.0307343	0.0356267	0.0325639	0.0143092	0.0261542	0.0258189	0.0329981	0.0390269	0.0295023	0.0410161	0.0110158	0.017153	0.0233831	0.0225464	0.0397507	0.0185582	0.0248127
VWA5B2	0.0160258	0.0346701	0.00370537	0	0	0.0092402	0.0176362	0.0147663	0	0.00604284	0.00571099	0.00567741	0.018374	0.00477976	0.00393366	0.0100053	0.00994875	0	0.00705855	0.00443908	0.00473749	0.0075441	0.00518984	0.00910682	0.0105769	0.0157861	0.0222637	0.00192532	0.017487	0	0.0227552	0.0214986	0.020536	0.00165502	0.00619955	0.00977792	0	0.0111456	0.0143495	0.00620817	0.00931906	0.00345919	0.00620747	0.00438321	0.00134129	0.00730262	0.000691519	0.00719268
ALG3	0.00683147	0.0184719	0.0230862	0.0245121	0.0300732	0.00534313	0.0217573	0.0246295	0.0111881	0.0235596	0.0167874	0.0162219	0.0153675	0.0209655	0.0305922	0.0173784	0.0259732	0	0.0230195	0.0274459	0.0158048	0.0320891	0.0192225	0.0228079	0.0147135	0.00403846	0.0156356	0.0125812	0.0193888	0.0233966	0.0243659	0.0246247	0.0294612	0.03133	0.00509141	0.0231749	0.0266287	0.0434743	0.0224557	0.0313286	0.0175542	0.0202203	0.0283122	0.0167107	0.0204355	0.0247645	0.0176577	0.0362687
EEF1AKMT4-ECE2	0.00606372	0.00394738	0.00411516	0	0	0	0.0119521	0.00335291	0	0.00346671	0.00330461	0.00188118	0.00266553	0.00573941	0.00186879	0.00279632	0.00359918	0	0.00366629	0.00254094	0	0.00243327	0.000800107	0.0123928	0	0.00418922	0	0	0	0	0.00181445	0.00600796	0.00404205	0	0.00397633	0.00337677	0	0.00159234	0.00221432	0	0.0046498	0	0.00604406	0	0.0017338	0.00325297	0.0019288	0.0049216
CAMK2N2	0.00515287	0.0122765	0.0151152	0.0119269	0.00677958	0.0109348	0.00953482	0.016169	0.0065439	0.00482194	0.0083134	0.00711328	0.00895806	0.0189121	0.0105179	0.0178572	0.017292	0	0.010272	0.0140338	0.0181596	0.00528788	0.00444525	0.00459135	0.0132922	0.00781776	0.0127232	0.0137936	0.0182986	0.00536935	0.0203263	0.0205329	0.0148174	0.015411	0.00766684	0	0.0358266	0.00664451	0.0272813	0.013068	0	0.0109245	0.00381497	0.00587678	0.014021	0.00613754	0.013843	0.00332439
PSMD2	0.0892115	0.0823543	0.0799711	0.0490508	0.110211	0.0685383	0.13188	0.122833	0.109314	0.0482033	0.0789257	0.0459599	0.087058	0.088153	0.0926031	0.047431	0.056201	0.189408	0.0816357	0.0745376	0.0700493	0.0780627	0.0773591	0.103682	0.0794493	0.0725405	0.105366	0.0676341	0.0478795	0.0944951	0.0921788	0.104049	0.106915	0.0583417	0.0503682	0.0616288	0.109476	0.0863774	0.112688	0.0785387	0.0572597	0.0775818	0.07696	0.0397266	0.0618497	0.093307	0.0487562	0.0886044
EIF4G1	0.141658	0.121948	0.111518	0.0866081	0.117629	0.106059	0.149046	0.149947	0.122192	0.111766	0.13165	0.125238	0.144883	0.19021	0.169536	0.110233	0.0996654	0.142939	0.125604	0.127294	0.135129	0.206972	0.153404	0.139148	0.163902	0.107348	0.0871766	0.0798954	0.126997	0.0583648	0.119971	0.165055	0.193504	0.0742412	0.104482	0.116891	0.336006	0.15592	0.119373	0.174216	0.135282	0.0829593	0.100428	0.0785175	0.110836	0.180356	0.143032	0.179079
FAM131A	0.108897	0.0918491	0.0960381	0.0669166	0.0834378	0.0505531	0.265976	0.116353	0.13474	0.0834678	0.100332	0.0723886	0.0830621	0.139637	0.0885238	0.0668102	0.0811324	0.0705666	0.0869139	0.058905	0.0624564	0.136802	0.0871632	0.124161	0.19854	0.0911169	0.0743708	0.0882707	0.115145	0.086441	0.148886	0.139757	0.135159	0.133713	0.0447327	0.051996	0.160165	0.114492	0.0950335	0.137333	0.0905924	0.141378	0.100207	0.0774602	0.0826675	0.13129	0.114033	0.0891923
CLCN2	0.047356	0.0496683	0.0551618	0.0302534	0.0394436	0.030321	0.116462	0.0519507	0.0446286	0.0515928	0.0491299	0.0437282	0.0566783	0.065507	0.0863638	0.0708726	0.0319347	0.0210079	0.0460955	0.0419195	0.0632095	0.0603534	0.0451972	0.054059	0.0716676	0.0285546	0.0360185	0.0387855	0.0181727	0.0406874	0.0825362	0.0365149	0.0599738	0.0505108	0.0280461	0.0435836	0.101435	0.100879	0.0415609	0.0334496	0.0624476	0.0472775	0.026057	0.0486274	0.0537602	0.0587824	0.0619923	0.0538794
POLR2H	0.0873524	0.0865322	0.0933801	0.0772131	0.0829403	0.0944667	0.211198	0.124004	0.146367	0.105368	0.0954084	0.0945192	0.0971433	0.0998305	0.162201	0.0994234	0.0849051	0.145198	0.0927357	0.103236	0.134646	0.136921	0.0695252	0.113445	0.085423	0.0713355	0.0590509	0.0909334	0.0733509	0.0781119	0.098803	0.121084	0.115809	0.0691536	0.0551902	0.107001	0.136207	0.0967191	0.0673165	0.0680387	0.0897133	0.0711843	0.0779681	0.0878191	0.119118	0.129463	0.104012	0.11756
THPO	0.00655715	0.00882054	0.00251734	0.0079332	0.00870608	0.00134983	0	0.00855787	0.00513566	0.00322979	0.00340975	0.00360218	0.0030031	0.00425428	0.00476755	0.00547523	0	0.0236643	0.00293204	0.00562045	0.0063964	0.00802679	0.0050244	0.00903706	0.00674034	0.00588885	0.000956445	0.00390076	0.00376692	0	0.00716019	0.00870622	0.00664126	0.00556439	0.00397767	0.00401057	0.0110705	0.00763756	0.00385378	0.00314703	0.00535863	0	0.00502942	0.0071481	0.00436619	0.00334728	0	0.00327066
CHRD	0.0323197	0.0491475	0.0349214	0.065883	0.0248037	0.0318606	0.0499148	0.070842	0.0512209	0.0367483	0.0330525	0.0313182	0.0311991	0.0443461	0.0403847	0.0449798	0.0348232	0.0310572	0.0427219	0.0255357	0.0731968	0.0787369	0.0207821	0.0412857	0.039481	0.0294757	0.0467289	0.0532387	0.0439333	0.0390947	0.0556644	0.129521	0.0635641	0.0286182	0.0394629	0.0280397	0.046036	0.0437843	0.0237748	0.0577776	0.0244884	0.038572	0.0609162	0.0299707	0.0343615	0.0292946	0.0254994	0.0200726
EPHB3	0.0146366	0.00595188	0.0202544	0.014818	0.0472103	0.015382	0.0325903	0.0180431	0.0167059	0.0322252	0.0234868	0.0177125	0.0254098	0.0169272	0.031001	0.0154572	0.0341012	0.0464845	0.0277581	0.0343541	0.0109678	0.0108281	0.0190843	0.0403074	0.0273741	0.0231689	0.0305355	0.011526	0.0119575	0.0328114	0.036268	0.0233745	0.0295388	0.0253615	0.0110201	0.019049	0.052442	0.0417018	0.0184682	0.0258438	0.0161623	0.00421697	0.00573587	0.0234893	0.0421156	0.0447816	0.0297805	0.00804363
MAGEF1	0.0396066	0.0266614	0.0484531	0.0519944	0.0170227	0.0348967	0.0445001	0.0608105	0.0548978	0.0295319	0.0546194	0.0246193	0.0276762	0.0608335	0.0491532	0.0342008	0.0254879	0.0326198	0.0584748	0.0427613	0.0565996	0.0465374	0.0216698	0.0496564	0.0453362	0.0331106	0.0418257	0.0309364	0.0390601	0.0113182	0.0497753	0.0621093	0.0495674	0.0651211	0.02039	0.0431891	0.0473914	0.0360401	0.0406135	0.050368	0.0353207	0.0445624	0.0366797	0.0147957	0.0408122	0.0648474	0.0346584	0.0203517
VPS8	0.321715	0.336139	0.453176	0.37551	0.411564	0.419815	0.548125	0.42312	0.365608	0.447739	0.498469	0.396132	0.358846	0.401804	0.333199	0.329821	0.430909	0.379953	0.35778	0.326092	0.368387	0.43495	0.394201	0.443656	0.400864	0.356962	0.350776	0.483143	0.396371	0.398853	0.467072	0.390402	0.430472	0.413164	0.314096	0.294293	0.384472	0.543985	0.310796	0.444753	0.371954	0.381619	0.303561	0.44136	0.360617	0.412609	0.443244	0.260201
C3orf70	0.323888	0.274937	0.297593	0.201141	0.223671	0.239091	0.16295	0.399269	0.302039	0.314399	0.304749	0.279976	0.233165	0.377755	0.217054	0.189212	0.237991	0.24011	0.229557	0.20433	0.223361	0.643372	0.260232	0.302734	0.202989	0.214644	0.210882	0.494019	0.273967	0.258565	0.391305	0.651788	0.481667	0.322057	0.479111	0.178486	0.0952963	0.275564	0.162615	0.458289	0.277019	0.354414	0.716072	0.283909	0.39273	0.537644	0.273578	0.233616
EHHADH	0.143733	0.110903	0.149143	0.0383362	0.117672	0.0970842	0.0549058	0.111334	0.111058	0.132605	0.122579	0.140453	0.127611	0.115632	0.106363	0.0808344	0.148243	0.118239	0.108091	0.0849894	0.0772622	0.162856	0.0910302	0.123429	0.0961105	0.098541	0.0660064	0.10564	0.0983047	0.0923469	0.120315	0.152749	0.11481	0.141126	0.136566	0.087959	0.0230459	0.0825531	0.0948288	0.118627	0.150965	0.122752	0.140596	0.0737226	0.104295	0.11291	0.132615	0.19014
MAP3K13	0.35545	0.329764	0.482528	0.367501	0.387782	0.357025	0.438975	0.51475	0.437701	0.412428	0.388595	0.350062	0.384608	0.447555	0.357	0.33359	0.304865	0.245694	0.378726	0.325466	0.393295	0.676514	0.396979	0.40439	0.38967	0.330434	0.324308	0.447771	0.423032	0.41636	0.351687	0.618389	0.443035	0.44742	0.428927	0.265715	0.17387	0.313967	0.264805	0.5323	0.448867	0.453084	0.597749	0.408687	0.381053	0.45419	0.440946	0.47778
TMEM41A	0.0455984	0.0540528	0.0632141	0.0146589	0.0235754	0.0328715	0.0349811	0.0462173	0.0478969	0.0483396	0.0781643	0.0515757	0.0507095	0.0522286	0.0593417	0.0305375	0.0303761	0.0495906	0.0572845	0.0311108	0.0617277	0.121038	0.0512457	0.058387	0.0382566	0.0436577	0.0391159	0.0310982	0.0409016	0.0647612	0.0603254	0.115086	0.0721854	0.0724917	0.0337618	0.060626	0.162961	0.0735059	0.0770439	0.0988936	0.0655982	0.0167552	0.0806799	0.0273795	0.0311436	0.0941952	0.0801956	0.0626986
LIPH	0.00225156	0.00630877	0.0193815	0	0	0.0075213	0.0099819	0.0107039	0.00517257	0.00696998	0.0141298	0.00331559	0.00280161	0.00429375	0.00710513	0.011114	0	0	0.0125007	0.00435662	0.000965858	0.0130024	0.00551481	0.0256155	0.00704833	0.00615086	0.00484112	0.0321595	0.05415	0.0333658	0.0145287	0.0432077	0.0159255	0.0161448	0.000718218	0.00539787	0.0172135	0.0179907	0.00307035	0.00859853	0.00522873	0	0.0441601	0.00310032	0.00876601	0.0155315	0.0229776	0.00673045
SENP2	0.172571	0.148039	0.225005	0.128326	0.214331	0.136847	0.191886	0.189018	0.285391	0.170915	0.194612	0.145151	0.147673	0.164043	0.122973	0.141039	0.132352	0.0594522	0.188224	0.144977	0.158857	0.210069	0.133037	0.190491	0.19443	0.149034	0.13556	0.163339	0.191087	0.11257	0.198155	0.220741	0.179082	0.216024	0.139115	0.121658	0.0941678	0.16952	0.133116	0.20192	0.205553	0.178566	0.195058	0.158769	0.155126	0.125186	0.165301	0.205378
IGF2BP2	0.00954854	0.00775686	0.0243929	0.0244036	0.0286659	0.0251304	0.0141363	0.0294918	0.00863629	0.0105581	0.0121711	0.015454	0.0155673	0.00527831	0.0107958	0.0274941	0.00376273	0	0.01543	0.0194313	0.0149847	0.0305264	0.00700484	0.0148879	0.0113778	0.0261711	0.011916	0.00756552	0.0290384	0.033552	0.0107106	0.0236202	0.0157805	0.00226464	0.0176149	0.00582023	0.0219387	0.00692251	0.00752404	0.026775	0.0274656	0.0111457	0	0.00610233	0.0169817	0.0154308	0.0104955	0.0381332
TRA2B	0.214241	0.215329	0.239275	0.201402	0.296025	0.227288	0.260843	0.240201	0.250028	0.251824	0.264124	0.193361	0.176719	0.225263	0.202576	0.15473	0.123263	0.101249	0.240517	0.214317	0.222518	0.24779	0.190228	0.318613	0.383748	0.162126	0.171375	0.284709	0.325762	0.227063	0.239632	0.268729	0.250344	0.254219	0.171081	0.144217	0.211338	0.239341	0.134316	0.218888	0.175769	0.245128	0.241599	0.203918	0.238857	0.200489	0.197668	0.426237
ETV5	0.0736792	0.0741142	0.0798661	0.170614	0.220211	0.0894544	0.154943	0.0548232	0.190569	0.235927	0.168924	0.14566	0.163802	0.098795	0.127626	0.0972326	0.073443	0.123033	0.0906528	0.0929443	0.125977	0.0439763	0.207279	0.229213	0.145271	0.0587974	0.125684	0.0404369	0.0907633	0.194792	0.177247	0.0501086	0.133753	0.188455	0.091866	0.0816932	0.261663	0.117764	0.0863581	0.0994187	0.305129	0.0682867	0.0262039	0.0915337	0.0981886	0.266244	0.292367	0.116418
DGKG	1.74546	1.31741	1.27456	1.41961	0.906624	1.08253	0.807622	1.48286	1.12166	1.76826	1.48045	1.57695	1.38235	1.77238	1.20388	0.945455	1.31264	0.601207	1.3901	1.0788	1.33987	1.26579	1.89301	1.359	1.16334	1.31042	0.918377	1.13063	1.11174	1.36236	1.06674	0.8201	1.89151	1.26178	1.55502	1.16542	0.850963	1.30422	1.06008	1.49376	1.38706	1.59883	1.09979	0.902389	1.39461	1.32764	1.31268	0.831093
CRYGS	0.0264836	0.0134233	0.0153107	0.0453376	0.0581225	0.0381887	0.0340727	0.0240107	0.011093	0.0209348	0.0275192	0.0183331	0.0215606	0.00699932	0.0224923	0.0218504	0.0328194	0.0420832	0.0207231	0.0260669	0.0279896	0.015456	0.0203261	0.022127	0.0272265	0.0163148	0.0397554	0.0276283	0.0187066	0.0309588	0.0258073	0.028641	0.024626	0.0282429	0.013069	0.0207749	0.0128551	0.0513276	0.00748888	0.0142009	0.0243603	0.00803078	0.0105189	0.0463172	0.020526	0.0218513	0.0187917	0.00925277
TBCCD1	0.0205395	0.0191412	0.0506125	0.0389527	0.00223855	0.0229058	0.0661433	0.0387448	0.0630029	0.0578558	0.0518071	0.0284751	0.0388103	0.0296522	0.0541646	0.0316647	0.028127	0.006846	0.0420933	0.0376115	0.0263373	0.038625	0.0350688	0.0654894	0.0198505	0.0189235	0.0204553	0.0203351	0.0101778	0.0103533	0.0500001	0.039736	0.0258901	0.0689002	0.0196208	0.0355711	0	0.0500072	0.0128826	0.0391301	0.0436807	0.0166749	0.0275904	0.0170111	0.0221008	0.0522567	0.0474471	0.0610393
DNAJB11	0.0139343	0.00877556	0.026368	0.0289057	0.0368652	0.0260097	0.0259158	0.026941	0.0371934	0.0312567	0.0379417	0.0201643	0.0227701	0.0124358	0.013609	0.0306695	0.0225456	0.0194601	0.0257339	0.0235327	0.0222994	0.0308637	0.0105309	0.0377058	0.028165	0.0142265	0.0087853	0.0122279	0.0258352	0.0497933	0.0398743	0.0274073	0.0281386	0.0533338	0.0099936	0.0159027	0	0.0374798	0.00857653	0.0304958	0.0417029	0.0112974	0.0039992	0.043707	0.00790776	0.0280074	0.0374191	0.041403
AC068631.2	0.0018341	0.00620823	0.00453532	0.0176546	0.0037378	0.00824056	0.0299024	0.00818525	0.00863629	0.00516035	0.00579577	0.00304924	0.00499382	0.00811616	0.00514545	0	0.00209674	0	0.0129918	0.00718011	0.0131302	0.00391886	0.00536874	0.00950953	0.00181408	0.00602802	0.00460135	0.00815816	0.0160194	0.0240854	0.00562246	0.0145361	0.00700211	0.00783758	0.0112122	0	0	0.0168305	0.0175643	0.000853053	0.00482229	0.00421697	0.00409259	0.0179009	0.0214946	0.0104802	0.00263807	0.00667135
AHSG	0	0	0	0	0	0.00146176	0	0.000951649	0.00836963	0.000738426	0.00218337	0.000534613	0.00135927	0	0.00245843	0	0	0	0	0	0.00518118	0.000924148	0.000875615	0.00773044	0.00464614	0.00141351	0	0.00243817	0	0.00636485	0.00464296	0	0.00128077	0	0	0.0033485	0	0	0.00292171	0	0	0	0	0	0.00355005	0	0	0
FETUB	0	0	0	0	0	0	0	0.000493321	0	0	0	0	0	0.00181644	0	0	0.00151334	0	0	0	0	0	0	0	0	0	0	0	0	0	0	0.000697069	0	0.00158751	0	0	0	0	0	0	0	0	0	0	0	0	0	0
HRG	0.00163214	0	0	0	0	0	0	0.00066445	0.00836963	0	0.000498343	0	0.00068534	0	0.000984602	0	0	0	0	0	0	0.00107149	0	0	0	0	0	0.000867023	0	0	0	0	0.000402763	0	0	0	0	0.00278684	0	0	0	0	0	0	0	0.00167086	0	0
KNG1	0.00251525	0.00774246	0.00229193	0	0	0.00325382	0	0.0056327	0	0.00199737	0.00466311	0.000926699	0	0	0.00503141	0.00631669	0	0	0.0024513	0.00207905	0	0.000879529	0.000753446	0.00289327	0.0018254	0	0	0.00198323	0	0.0126069	0.00241089	0.00480884	0.00194182	0.0033363	0	0.00286899	0.00795899	0.00239211	0	0	0.0032077	0.00345919	0	0	0.00152032	0.00495072	0.00199059	0.00236239
EIF4A2	0.206755	0.270352	0.207103	0.403287	0.346611	0.314604	0.464592	0.335643	0.325713	0.167166	0.233986	0.156811	0.239894	0.293423	0.235962	0.241409	0.2017	0.271986	0.275143	0.219545	0.25489	0.26001	0.19407	0.196322	0.267803	0.258197	0.281325	0.292805	0.337727	0.312782	0.344082	0.324681	0.335913	0.210751	0.135272	0.195705	0.310694	0.266557	0.292795	0.219053	0.193185	0.14442	0.234166	0.22765	0.211124	0.234741	0.168257	0.21997
RFC4	0.0123314	0.00712923	0.00834021	0.0138032	0.017788	0.0170839	0.0186448	0.0199689	0.00962843	0.00614585	0.0125795	0.0131206	0.0132363	0.0122346	0.00970787	0.00881439	0.0130238	0	0.0170955	0.0100732	0.0205758	0.01965	0.0116049	0.017383	0.00914874	0.00477748	0.013272	0.00726952	0.0249552	0.00543468	0.0238185	0.0225417	0.0133914	0.0306779	0.011427	0.0119055	0.0202024	0.0187711	0.0182912	0.0133408	0.019326	0.0194083	0.017826	0.0195772	0.0117072	0.017784	0.0199762	0.0184221
ADIPOQ	0	0	0	0	0	0	0	0.000541414	0	0	0.000417524	0	0	0	0	0	0	0	0	0	0	0	0	0.00122555	0	0	0	0	0.00302528	0	0	0.00207262	0	0	0	0	0	0	0	0	0	0	0	0	0	0	0	0.000952389
ST6GAL1	0.0338505	0.0733267	0.105664	0.0835427	0.0799708	0.0591204	0.222142	0.155272	0.091277	0.024798	0.0330919	0.0409882	0.0587117	0.147987	0.0616329	0.046073	0.047726	0.0194601	0.0388023	0.0222372	0.0547627	0.196129	0.0406074	0.0548342	0.0261263	0.0203329	0.0606857	0.263346	0.10768	0.0764856	0.138568	0.44508	0.254787	0.0491421	0.15536	0.0399309	0.0927238	0.217391	0.0871044	0.157309	0.028895	0.090838	0.353945	0.0722258	0.0474563	0.0742262	0.0403094	0.232079
RPL39L	0.00771333	0.0246157	0.0116269	0	0.0037378	0.00166721	0.0130379	0.012895	0.015128	0.00758296	0.00721661	0.00415588	0.00792403	0.0284914	0.0129585	0.0173918	0.0104857	0	0.0140394	0.00448598	0.00883385	0.0165288	0.00759476	0.00984737	0.00202321	0.0023756	0.0164116	0.0129454	0.00372897	0.012437	0.0133356	0.0391201	0.0144285	0.0145341	0.0090189	0.0199724	0.0113841	0.0192655	0.00726426	0.00553354	0.00939631	0.0146534	0.0136199	0.0121073	0.0158038	0.0107267	0.00528395	0.0435009
RTP1	0	0	0	0	0	0	0.0035544	0.00241278	0	0.00336341	0.000980576	0	0.00183149	0	0.00315566	0	0	0	0.00282951	0.00189518	0	0.00415203	0	0	0.00103375	0	0	0	0	0	0.000566751	0.0011612	0.000681612	0.00149908	0	0	0	0.00139308	0.00214479	0	0	0	0	0.00443043	0	0.00339133	0.0014624	0.00122012
MASP1	0.0493383	0.0813878	0.0831558	0.0469863	0.0121415	0.056525	0.0847498	0.127417	0.0691365	0.0948743	0.125879	0.116827	0.107119	0.111587	0.133097	0.0874555	0.0495105	0.114455	0.0619532	0.0665402	0.0971566	0.2757	0.0978832	0.108485	0.0800251	0.064339	0.0482345	0.0768056	0.065915	0.0568355	0.0948639	0.268033	0.0676272	0.105008	0.0941723	0.12291	0.0162137	0.0684246	0.0433413	0.110586	0.0849707	0.0636224	0.139806	0.0539512	0.0679069	0.121014	0.11571	0.194945
RTP4	0	0	0	0	0	0	0	0.00267204	0	0.000756611	0.000924548	0.000271716	0.00191092	0	0.00201443	0	0.00271458	0	0.00249109	0	0	0.00332967	0.00129469	0	0.000394785	0	0	0	0	0	0.00298727	0	0.00200603	0.00193951	0.000999368	0.00403477	0	0	0	0.00218482	0	0	0.00336543	0	0.00237133	0.00321531	0.00115817	0.000430004
SST	0.00370803	0	0.00325105	0.0285517	0.0702267	0.0334403	0.0505831	0.0652789	0.0711251	0.00605635	0.00631171	0.0150436	0.0267831	0.0342748	0.0253642	0.054231	0.0617343	0	0.0284552	0.0243651	0.0282445	0.0288094	0.0430791	0.02927	0.00592899	0.0201882	0.0124069	0.0484803	0.031259	0.0533625	0.0526029	0.0516507	0.0676104	0.0123122	0.0103417	0.0212977	0.0166727	0.0243416	0.0747407	0.0362134	0.0470454	0.0277454	0.0299803	0.0343487	0.03073	0.0323728	0.0242615	0.039977
BCL6	0.474545	0.589884	0.545749	0.355452	0.268641	0.356537	1.53862	0.767157	0.365332	0.449685	0.425447	0.49655	0.334098	0.835152	0.495507	0.414114	0.606152	0.36968	0.523108	0.363586	0.441601	1.89117	0.4348	0.552763	1.06628	0.360968	0.435694	1.11734	1.10276	0.452323	0.591062	1.55969	1.02475	0.508197	0.930226	0.405418	1.06752	0.986243	0.646361	2.21915	0.388771	1.10387	0.988869	0.441097	0.652721	0.821369	0.437348	0.842365
LPP	1.35094	1.32748	1.38557	1.28593	1.20797	1.30977	1.29554	1.45574	1.49494	1.54042	1.60289	1.48724	1.37159	1.44167	1.28127	1.1776	1.4443	1.00138	1.42823	1.38153	1.29246	1.84179	1.50411	1.3841	1.4991	1.3715	1.38259	1.40814	1.5737	1.37944	1.54042	1.63995	1.50369	1.34663	1.55743	1.25386	1.20147	1.5723	1.4206	1.69365	1.4852	1.62612	1.37014	1.42683	1.49774	1.58913	1.44368	1.04753
TPRG1	0.0829644	0.0784478	0.0426565	0.0381587	0.0314309	0.0601727	0.0228941	0.0741922	0.120335	0.0548071	0.062632	0.0816424	0.0638128	0.0726487	0.0529369	0.0619292	0.0280142	0.091528	0.0430921	0.0432475	0.075377	0.087425	0.0729349	0.0781248	0.0403389	0.0522114	0.0416173	0.0644882	0.0579202	0.041175	0.0793009	0.049626	0.0571175	0.0687722	0.0685654	0.0492893	0.0982676	0.0407989	0.0515406	0.0377645	0.0681445	0.0757853	0.0444048	0.035555	0.031144	0.0793698	0.0434952	0.0623008
TP63	0.0136045	0.00288664	0.0136466	0.00709397	0.0192825	0.00608387	0	0.00505281	0	0.00464626	0.00214062	0.00720098	0.0048782	0.00770021	0.00101725	0	0.00508564	0.0144492	0.00596828	0.00249357	0.00987539	0.00325719	0.00498016	0.012408	0.00435979	0.00307898	0.0022568	0.00999216	0.01799	0.0140794	0.00994357	0.00118437	0.00259429	0.00832405	0.00236544	0.00430149	0	0.00188181	0	0.00893505	0.00993847	0.0046397	0.00724198	0.00105786	0	0.00639046	0.00622314	0.00352257
P3H2	0.0406953	0.055192	0.0490403	0.0198899	0.0925875	0.074615	0.267744	0.0498088	0.0514996	0.0344058	0.0295699	0.0307696	0.0364836	0.0382669	0.0491751	0.0437731	0.094437	0.0550757	0.0430826	0.0357388	0.038964	0.12487	0.0375354	0.046809	0.057078	0.0589987	0.0794376	0.0844554	0.0599156	0.150455	0.0518089	0.147689	0.0835756	0.0307973	0.120706	0.0340383	0.0720119	0.156861	0.0411429	0.0888054	0.0418293	0.0824174	0.101149	0.0849804	0.11841	0.0916065	0.0384168	0.485558
CLDN1	0	0.00438649	0	0	0	0	0	0	0	0.000832937	0	0.00291868	0	0	0	0	0	0	0.000688152	0	0	0	0	0.00153726	0	0.00248941	0	0	0	0	0.000665725	0.00259438	0.000393836	0	0	0	0	0.00131768	0	0	0	0.00477078	0	0	0.00192005	0	0	0.000429289
CLDN16	0.00771884	0.0176837	0.00192257	0.0119174	0.00636735	0.00719615	0.014312	0.0110912	0.0109351	0.00306428	0.00374766	0.00465818	0.00429908	0.00447181	0.00426059	0	0.0028307	0	0.00542717	0.0054819	0	0.00448022	0.00923626	0.00123571	0.00442974	0.00406818	0.0130519	0.0111877	0.00483475	0	0.00661794	0.00298554	0.00275742	0	0.00363893	0.00491983	0	0.00396718	0.00142111	0.00187704	0.00256186	0	0.00820959	0.00522454	0.00576897	0.00749625	0.00339774	0.00365042
TMEM207	0	0	0.00114633	0	0	0	0	0	0	0.000489475	0.00108424	0.000781991	0	0	0.00295788	0	0	0	0	0	0.00174309	0	0	0	0	0	0	0	0.0030575	0	0	0	0	0	0	0	0	0.00262975	0	0.00143852	0	0	0	0	0	0	0.00115817	0.00121311
IL1RAP	0.0363224	0.0352325	0.0397669	0.0375338	0.0415431	0.0310998	0.042273	0.0394322	0.0282745	0.0238269	0.0199431	0.0278822	0.0238304	0.0304271	0.02603	0.0277404	0.0266092	0	0.0279934	0.0230053	0.0338581	0.141375	0.0171447	0.0286756	0.0322885	0.0292823	0.0484452	0.0579199	0.0560575	0.0827801	0.044615	0.0838199	0.0485819	0.0137849	0.0502383	0.0205965	0.0183069	0.0415582	0.0182258	0.0582417	0.0209199	0.0388126	0.115891	0.0152217	0.0201773	0.0292932	0.015853	0.238317
GMNC	0.000895846	0	0.00513286	0	0.00406204	0.0051202	0.0129228	0.000799886	0	0.00150793	0.000613819	0.00046135	0	0	0	0.00349616	0.0122118	0	0.0011165	0.00383582	0.00212587	0.00130389	0.00262011	0.00245502	0.000909234	0.00120276	0.00873802	0.00352843	0	0.00437816	0.00164716	0	0.00110295	0	0	0	0	0.00650192	0.00131097	0	0	0.0113028	0.0076912	0	0.00288682	0	0.00180447	0.00209596
OSTN	0.00844511	0.0112654	0.00761095	0	0	0.010782	0.00422883	0.0127517	0	0.00817529	0.0112313	0.013692	0.00599458	0.011596	0.00129477	0.00633051	0.00610935	0.0249568	0.00485394	0.0055439	0.0114867	0.00495979	0.00368939	0.00335313	0.00728109	0.00173215	0.0192466	0.0120511	0	0.0246455	0.0262063	0.00979964	0.00517344	0.00661052	0.0108511	0.00172355	0	0.00700325	0.00642702	0.00612711	0.00548425	0.00954181	0.00941558	0.00313923	0.00917845	0.00735298	0.00268631	0.00526395
UTS2B	0.0053816	0	0.005889	0	0.0081132	0.005678	0.00459086	0.00486546	0	0.00356324	0.00716188	0.00426126	0.00252235	0	0.00726446	0.00115735	0	0	0.00533859	0	0.0023938	0.00511554	0.00271681	0.00422857	0.00316317	0.00705236	0	0.00197411	0	0.00497792	0.00685409	0.00410081	0.00561681	0.00549464	0.00449453	0.0014021	0.00836976	0.00174747	0.00264805	0.00268273	0.00811855	0	0	0.00552808	0.000720748	0.00456049	0.00941028	0.00353393
CCDC50	0.149331	0.132206	0.152638	0.117145	0.165727	0.198774	0.141357	0.146322	0.130754	0.208209	0.213125	0.152404	0.139523	0.0590209	0.098331	0.103231	0.12927	0.05811	0.14732	0.116953	0.157418	0.170354	0.186778	0.157328	0.151631	0.134373	0.145018	0.193231	0.15954	0.116319	0.19154	0.140876	0.151127	0.141348	0.168376	0.130276	0.119237	0.133834	0.0989534	0.192457	0.157834	0.109248	0.165141	0.200636	0.148266	0.112879	0.133403	0.16765
FGF12	0.337625	0.366734	0.27426	0.480011	0.458734	0.47156	0.386746	0.352349	0.273028	0.179409	0.169751	0.250812	0.302497	0.319304	0.293042	0.285038	0.344956	0.399422	0.272462	0.403683	0.341985	0.194066	0.305549	0.245034	0.370919	0.492978	0.580112	0.408088	0.450665	0.48225	0.329272	0.307576	0.334222	0.175445	0.30091	0.325687	0.426132	0.248432	0.45047	0.215166	0.267233	0.216994	0.352177	0.320771	0.32631	0.212738	0.222414	0.249342
MB21D2	0.0616296	0.126314	0.13987	0.0727987	0.0971547	0.125525	0.0330387	0.0935468	0.139556	0.123317	0.104405	0.0770905	0.0880255	0.0497847	0.111776	0.0907235	0.119512	0.0661215	0.0888098	0.0731739	0.0697755	0.0409803	0.144266	0.132041	0.103077	0.0602256	0.0740764	0.0630528	0.0687527	0.0939608	0.117167	0.0617718	0.0694751	0.0965237	0.110987	0.105526	0.0613961	0.0698374	0.0567562	0.0448917	0.115846	0.157636	0.0593953	0.0810038	0.0770839	0.0810532	0.128597	0.0528902
ATP13A5	0.292405	0.126179	0.196858	0.183169	0.191164	0.194541	0.174635	0.184407	0.164912	0.337665	0.265372	0.288664	0.205028	0.168792	0.212971	0.131862	0.173473	0.16219	0.271331	0.181317	0.194624	0.136368	0.377083	0.20883	0.156989	0.22435	0.119064	0.138036	0.133796	0.14385	0.222763	0.0926404	0.224581	0.238446	0.103546	0.196977	0.130604	0.222021	0.0853068	0.153948	0.230262	0.189267	0.0830279	0.221163	0.179738	0.32087	0.178458	0.0444162
ATP13A4	1.16555	1.00387	1.15427	0.984788	0.922416	1.12487	0.804884	1.00381	1.12438	1.45727	1.40442	1.30161	1.15213	1.17225	1.08409	1.18072	0.883766	0.913367	1.23557	1.117	1.16855	0.762784	1.29056	1.28026	1.07998	1.01514	0.651081	1.00653	0.926192	0.893407	1.23458	0.567985	1.02631	1.14757	0.869621	1.05559	0.668082	1.10089	0.657265	0.997206	1.27182	1.09153	0.525286	0.999576	0.996894	1.35281	1.27341	0.38523
OPA1	0.319723	0.308006	0.334612	0.330455	0.323236	0.324948	0.551081	0.370233	0.267858	0.392415	0.365144	0.356778	0.319723	0.225404	0.274865	0.259596	0.288504	0.257436	0.34862	0.260241	0.347087	0.373169	0.299808	0.369287	0.304559	0.314102	0.288095	0.360875	0.300913	0.310448	0.344091	0.328086	0.328592	0.311755	0.238711	0.275607	0.284411	0.366158	0.265714	0.374074	0.326702	0.287273	0.24775	0.358197	0.322537	0.330278	0.336049	0.622532
HES1	0.0742178	0.0483982	0.0732133	0.134137	0.0883326	0.102039	0.0373412	0.0840833	0.102534	0.0688047	0.152319	0.142021	0.114659	0.222524	0.124623	0.195965	0.0134226	0.224944	0.137151	0.194775	0.153724	0.165259	0.0581024	0.182393	0.319871	0.0608788	0.0331703	0.0353571	0.208121	0.109309	0.0757491	0.113397	0.13981	0.0943642	0.0590156	0.13337	0.246752	0.0733283	0.0592828	0.0914207	0.0986717	0.124327	0.147879	0.029477	0.15255	0.358741	0.10343	0.0321477
CPN2	0	0	0.00434691	0	0	0	0	0.000323016	0	0.000787124	0.000291192	0.00250952	0	0	0	0	0	0	0.000389026	0	0	0.00096613	0.00120836	0.00185461	0	0.00272268	0	0	0	0	0	0.00100112	0	0	0	0	0	0	0	0	0	0	0	0	0	0	0	0.00206593
LRRC15	0	0	0.00122852	0	0	0	0.00250107	0	0	0	0.00040604	0.00100293	0	0	0	0	0	0	0	0	0	0	0	0	0	0.0010648	0.00128353	0	0	0.00687815	0	0	0.000297696	0.00285803	0	0	0	0	0	0	0.00506022	0	0	0	0	0	0	0.000806325
ATP13A3	0.211332	0.171314	0.206647	0.191507	0.227127	0.175206	0.310028	0.291422	0.288835	0.219848	0.234513	0.214399	0.144756	0.329279	0.238637	0.261848	0.214441	0.243071	0.227293	0.244334	0.268232	0.423345	0.160888	0.249041	0.243422	0.187254	0.172161	0.269374	0.249278	0.273271	0.2523	0.327267	0.245692	0.242169	0.151724	0.162536	0.120754	0.338631	0.130275	0.407827	0.221883	0.247243	0.332622	0.197324	0.207744	0.260325	0.218576	0.387482
TMEM44	0.0283887	0.0154326	0.0162972	0.00700253	0.0119397	0.0125379	0.0123348	0.0235819	0.0260581	0.0127045	0.0123064	0.0144111	0.0100594	0.00272726	0.0130296	0.00758454	0.0160365	0	0.0108755	0.0115019	0.0203473	0.010419	0.0172204	0.0219778	0.00597857	0.00702817	0.00729676	0.0136662	0.0318601	0.012335	0.0161154	0.0180156	0.0177439	0.0214917	0.0235167	0.00933474	0.011305	0.0163961	0.0121422	0.014134	0.0138013	0.0200522	0.00455385	0.010644	0.00927605	0.00777743	0.0218586	0.0123403
LSG1	0.057713	0.043062	0.0481446	0.0499551	0.0530312	0.0402196	0.0725384	0.0658344	0.0585753	0.0647012	0.0649931	0.0406402	0.0624932	0.0523044	0.0591859	0.049069	0.0311234	0.0555156	0.046093	0.029229	0.0364378	0.0931552	0.0531553	0.0539745	0.0491539	0.0296359	0.0404609	0.0423033	0.0336786	0.0528402	0.0668872	0.0722409	0.0504164	0.0529116	0.0168459	0.0288229	0.0390273	0.0815864	0.0641156	0.0786151	0.0340235	0.00810334	0.0404184	0.0380948	0.0467712	0.0629182	0.0507046	0.280178
FAM43A	0.00137901	0	0.000556554	0	0	0.00477484	0.00694891	0.00131472	0	0	0.00212788	0.000632875	0.00288535	0.0161973	0.00324843	0	0	0	0	0	0	0	0.00360304	0	0.000331248	0.00407782	0.00380666	0.000962474	0.0074165	0	0.00186158	0.00455363	0.00416018	0	0.0035666	0	0.0310319	0	0.00271499	0.00115058	0	0	0.00544773	0.00504375	0.00209309	0.00348357	0.00100027	0.00375082
XXYLT1	0.101045	0.111798	0.124751	0.0518494	0.0846274	0.0650126	0.0935173	0.0980489	0.0829145	0.102954	0.0890053	0.10018	0.0890961	0.11551	0.0943111	0.0568576	0.101797	0.0528363	0.0917286	0.0941688	0.0815327	0.264547	0.0982774	0.115172	0.0778952	0.0512517	0.0564414	0.103292	0.0696769	0.139517	0.140734	0.167251	0.156656	0.118224	0.0706955	0.089583	0.0674543	0.0931498	0.0876083	0.164376	0.101217	0.0790383	0.102496	0.0796972	0.0624058	0.164868	0.12859	0.131708
ACAP2	0.573078	0.619803	0.631208	0.92101	0.70631	0.523812	0.626461	0.568997	0.648426	0.681311	1.09459	0.651332	0.528441	0.81735	0.87023	0.5137	0.6253	0.902198	0.585133	0.558572	0.726873	0.785229	0.664794	0.919035	0.732477	0.69146	0.511503	0.636691	0.88238	0.698673	0.639626	0.596307	0.820076	0.837888	0.475891	0.656657	0.604506	1.04414	0.680066	0.7566	0.616095	0.856597	0.625285	0.58016	0.533646	0.84445	0.664601	0.90759
PPP1R2	0.0884343	0.050798	0.112121	0.0933828	0.087169	0.0935881	0.059891	0.0991388	0.157272	0.0675213	0.0993426	0.0844688	0.0716601	0.0781358	0.0815347	0.0892936	0.0603418	0.0588298	0.0746963	0.0576022	0.0662407	0.0956957	0.0728327	0.132131	0.0645222	0.0794835	0.0434377	0.061758	0.104234	0.0505409	0.107113	0.0976724	0.083652	0.11298	0.0827239	0.095301	0.061389	0.0590184	0.0491966	0.0546031	0.0749053	0.082756	0.110792	0.0833526	0.0588582	0.0841839	0.0959877	0.141893
APOD	0.0359008	0.0350238	0.0425663	0.0889129	0.0836105	0.0553189	0.0587378	0.0699009	0.0923617	0.0239079	0.0283262	0.0339575	0.0477121	0.0929395	0.0434684	0.0286419	0.033926	0	0.0317589	0.0277875	0.0368758	0.0322309	0.0519649	0.0384994	0.0515761	0.0608321	0.0349143	0.040203	0.0653766	0.0865318	0.0673115	0.062971	0.0524319	0.0335324	0.0311905	0.024103	0.0428058	0.0676013	0.0596158	0.0137387	0.0280683	0.00735542	0.0259107	0.0316773	0.0418155	0.0435009	0.0294234	0.0375951
MUC20	0.00539818	0	0.00401935	0.00858346	0	0.00321718	0.00670131	0.00883517	0.0108141	0.00260468	0.0065988	0.00261798	0.00379975	0.0030553	0.00138131	0	0.0130782	0	0.012571	0.00701299	0	0.000813378	0.00596314	0.00361648	0.00246424	0.00411616	0.00587044	0.00415887	0.00637081	0.00566393	0.00995079	0.000911125	0.00484449	0.00138511	0	0.00127305	0.0160001	0.00587355	0.00172122	0.00142381	0.00747769	0.00718162	0	0.00401502	0	0.00747079	0.00303851	0.000393912
MUC4	0	0.00274019	0.0128513	0	0.0102538	0.00199393	0.00299873	0.00132982	0	0.00380324	0.0109612	0.00193631	0.000800321	0.00845132	0.00732192	0	0	0	0.00656874	0.0076235	0.00350768	0.00182249	0	0.0137053	0.00254802	0	0.00138533	0.00463339	0.00438646	0	0.00336512	0.00195661	0.00281923	0.0111955	0.00149707	0.00164455	0	0.00317349	0	0.00376202	0.00147614	0.00489608	0	0	0.0026492	0.0228528	0.00525086	0.00189491
TNK2	0.17644	0.294606	0.155514	0.24274	0.240963	0.219033	0.202796	0.268198	0.279686	0.204612	0.2315	0.209321	0.256526	0.260506	0.284232	0.186033	0.190999	0.220249	0.209356	0.29316	0.320865	0.162392	0.165709	0.330386	0.202595	0.166061	0.132374	0.120077	0.137119	0.149355	0.264757	0.207281	0.234725	0.141749	0.117519	0.347069	0.331317	0.219969	0.167501	0.142777	0.260967	0.10294	0.146571	0.183435	0.178672	0.342566	0.259183	0.0693765
TFRC	0.122472	0.11177	0.154689	0.150535	0.176041	0.112307	0.120417	0.147135	0.15613	0.167801	0.190164	0.12188	0.144511	0.179194	0.153173	0.145835	0.0939471	0.0362017	0.20955	0.138197	0.119107	0.260617	0.130369	0.224725	1.45942	0.16675	0.0966178	0.147228	0.305688	0.158766	0.123738	0.185597	0.166045	0.181888	0.0876401	0.118669	0.118621	0.126544	0.10273	0.291134	0.160487	0.0981373	0.131939	0.1062	0.190851	0.312465	0.219349	0.105393
ZDHHC19	0.00260402	0	0.0104804	0.00411376	0.0209269	0.00439018	0	0.00628104	0.0125146	0.00153975	0.00506916	0	0.00641054	0	0.00245913	0.00592007	0.00157852	0	0.00334021	0.000829875	0.000951192	0.00524805	0.000824326	0.00439454	0.0039172	0	0.00169476	0.0106859	0.00665211	0.0066849	0.00537451	0.00971561	0.00289895	0.00551746	0	0.00281464	0	0	0.0016713	0.00329549	0.00306833	0.0105572	0.0105502	0.00312256	0.00525985	0.00274709	0.0064218	0.00301926
SLC51A	0.00932021	0.00984183	0.0206645	0.0157627	0.0116009	0.0073665	0.0202873	0.00795347	0	0.00792792	0.0146681	0.00516925	0.0012459	0.0290669	0.00830641	0.00802573	0.00372412	0	0.019479	0.0158248	0.0091659	0.0191747	0.00484432	0.0173514	0.00684535	0.00183706	0.00169748	0.00878374	0.0308643	0.00691151	0.0131753	0.0148878	0.00936665	0.0204747	0.00443844	0.00156887	0	0.0113616	0.00264805	0.0116184	0.0186225	0.00884769	0.00699917	0.0067448	0.00490402	0.0123714	0.0167951	0.00847433
PCYT1A	0.0949786	0.0997457	0.0651396	0.0618775	0.0466605	0.0636614	0.0917074	0.0901961	0.0741573	0.0830527	0.0942856	0.0828982	0.0598154	0.104079	0.118236	0.0485528	0.0574998	0.052091	0.0780051	0.0795269	0.104987	0.121893	0.0612078	0.126341	0.0600292	0.0686342	0.0317157	0.0537448	0.0809208	0.0635774	0.0839078	0.0951664	0.099358	0.057558	0.050954	0.0881119	0.0395766	0.0929644	0.06792	0.120207	0.0756015	0.0558247	0.0429792	0.0415794	0.0615521	0.105174	0.092534	0.130514
AC069257.3	0.00312249	0.0182662	0.00464339	0	0.00667621	0.0052835	0.00958355	0.00293866	0.00498635	0.0043886	0.00413372	0.00117083	0.00137348	0	0.00488306	0	0.00292277	0	0.00367278	0	0.00581308	0.00832636	0.00321803	0.0047552	0.00316653	0.0108379	0.0089714	0.00696464	0.008596	0.0059258	0.00889652	0.00628198	0.00433044	0.0102938	0.000801429	0.00352187	0.00751338	0.00288195	0.00631141	0.00286656	0.00306016	0.0132591	0.00519259	0.00384355	0.00281252	0.0102637	0.0063368	0.00363425
TM4SF19-TCTEX1D2	0	0	0	0	0.00411784	0	0	0	0	0	0	0	0.000668656	0	0	0	0	0	0	0.00144589	0	0	0	0	0.00104852	0	0	0	0	0	0.00143497	0	0	0	0	0	0	0	0	0	0	0	0.00487994	0	0	0	0.000614303	0
UBXN7	0.223943	0.194571	0.24689	0.225551	0.209216	0.174464	0.187586	0.20714	0.198899	0.216556	0.237658	0.188282	0.175974	0.218187	0.23461	0.178931	0.144053	0.0934445	0.232293	0.2262	0.157358	0.223188	0.17672	0.237812	0.19704	0.175639	0.170776	0.234071	0.203618	0.213836	0.259304	0.300119	0.221283	0.248793	0.198653	0.184883	0.190042	0.273189	0.135372	0.279427	0.220143	0.266174	0.234422	0.140852	0.239372	0.188448	0.237795	0.174927
RNF168	0.116855	0.104665	0.183348	0.138612	0.0987772	0.0834619	0.111968	0.115461	0.138252	0.12092	0.149326	0.134081	0.127982	0.164609	0.120033	0.161761	0.107093	0.252554	0.10393	0.104401	0.112109	0.237224	0.0967886	0.173646	0.158081	0.102074	0.0698895	0.0990853	0.15899	0.123716	0.120551	0.185315	0.141645	0.0870722	0.111393	0.126497	0.139803	0.184596	0.0901113	0.181884	0.117606	0.117505	0.114192	0.0707769	0.0833748	0.141732	0.124409	0.123069
SMCO1	0.00460719	0	0.0024911	0	0	0.00107978	0.00323286	0.00148149	0	0.000538923	0.00312707	0	0.00148796	0	0	0.00427062	0.00183759	0	0.00133358	0	0	0.00241663	0.00188135	0	0.00204185	0	0	0	0.00233435	0	0	0.000925483	0.00313978	0.00190312	0	0.00363991	0	0	0	0.000658392	0	0	0	0	0	0	0.00305426	0.00226703
WDR53	0.030588	0.00908754	0.0249746	0.0649218	0.0237999	0.0288017	0.0398204	0.0427624	0.028253	0.0286433	0.0366483	0.0247503	0.0252842	0.0244226	0.0369955	0.0243545	0.0279873	0	0.0281428	0.0191497	0.0472239	0.0326826	0.0285232	0.0305444	0.0213755	0.0273262	0.0238696	0.0190244	0.028057	0.0167106	0.0424124	0.0272559	0.023245	0.0384414	0.029274	0.0342477	0	0.0217719	0.00753108	0.0313402	0.0260725	0.0358486	0.0198748	0.0287651	0.0208552	0.0368047	0.0248237	0.0728642
FBXO45	0.0312121	0.0235867	0.0407253	0.0393841	0.0326111	0.0332963	0.0354628	0.0417847	0.040616	0.032186	0.0274014	0.0171685	0.0264869	0.038707	0.0216701	0.0150678	0.0391996	0.0281886	0.0329878	0.00812648	0.0252155	0.0344335	0.01537	0.0247487	0.0184331	0.0205115	0.0365112	0.0233418	0.022615	0.0369087	0.0366526	0.0288734	0.030605	0.0246851	0.0167325	0.0264267	0.0240392	0.0342674	0.0296261	0.0236564	0.030049	0.0294873	0.0111388	0.0334955	0.0287957	0.0140311	0.030832	0.0289064
PIGX	0.104806	0.0896287	0.119277	0.137351	0.0515365	0.0793525	0.0692474	0.1084	0.0656685	0.106091	0.0877427	0.0842685	0.072923	0.119569	0.0820072	0.0838205	0.0646008	0.0950866	0.0913837	0.0871237	0.0545934	0.150667	0.0839627	0.101659	0.0819194	0.0789742	0.0827768	0.0673598	0.0891284	0.0728978	0.126099	0.116461	0.0939656	0.0863359	0.0653884	0.0787064	0.178339	0.13381	0.0981866	0.121532	0.0797355	0.0943665	0.12527	0.0775024	0.0811071	0.0976855	0.0977123	0.0822177
CEP19	0.0221487	0.00458594	0.0137283	0.00945717	0.00338376	0.00605855	0.0168665	0.0186231	0.0204105	0.017091	0.0199389	0.00729337	0.0129181	0.0135719	0.0189041	0.0222241	0.0107814	0.0427446	0.0251323	0	0.0146322	0.0188905	0.0119096	0.0190099	0.00576235	0.018973	0.0195827	0.00823977	0.00204705	0.013908	0.0250274	0.0256453	0.0118597	0.0197803	0.022119	0.0102938	0.0246605	0.0153437	0.0046097	0.0292444	0.0102338	0.0166397	0.0242097	0.00509199	0.0110411	0.0167292	0.0245811	0.0219446
PAK2	0.238074	0.228186	0.289098	0.181038	0.1663	0.200565	0.229934	0.217229	0.278059	0.231517	0.257089	0.254708	0.211106	0.227182	0.192785	0.211716	0.221301	0.17979	0.19349	0.178948	0.191492	0.360666	0.235503	0.234833	0.18927	0.171847	0.199363	0.263235	0.200207	0.201843	0.265132	0.262746	0.271613	0.258867	0.258815	0.218385	0.215266	0.31634	0.161706	0.32012	0.201582	0.235416	0.254964	0.241221	0.238255	0.229303	0.240661	0.204289
SENP5	0.318191	0.328112	0.313593	0.223287	0.224382	0.191677	0.21024	0.306353	0.282098	0.257543	0.327344	0.316429	0.306484	0.345569	0.323642	0.297576	0.200128	0.25968	0.275891	0.263108	0.310325	0.434853	0.26811	0.361499	0.238756	0.245254	0.164127	0.204535	0.247159	0.180453	0.272179	0.364515	0.313995	0.282555	0.293866	0.299754	0.218498	0.284687	0.194421	0.366306	0.277996	0.338766	0.267462	0.198956	0.243747	0.300859	0.309322	0.439945
NCBP2	0.0449319	0.0709443	0.0521623	0.0439751	0.0679804	0.0400562	0.0276077	0.0476917	0.0584574	0.0351841	0.063815	0.0304626	0.039461	0.0537231	0.0516675	0.0504678	0.0298275	0.0521363	0.0537943	0.0317072	0.0584625	0.0424661	0.0229	0.0516533	0.0228914	0.0234154	0.0243311	0.0490266	0.0378625	0.0367534	0.0512691	0.0431763	0.0490256	0.0428554	0.0127425	0.0292911	0.0386887	0.0332102	0.0303798	0.0587337	0.0334164	0.0398027	0.0311068	0.0344303	0.0249442	0.0577126	0.0514308	0.0357351
PIGZ	0.0922152	0.063283	0.143377	0.117842	0.0630044	0.0589535	0.0762795	0.117695	0.163918	0.145335	0.102857	0.106285	0.159975	0.118332	0.189364	0.119947	0.126143	0.122038	0.114876	0.111456	0.114288	0.186266	0.111516	0.159861	0.0565343	0.0619354	0.0806303	0.104789	0.119934	0.116607	0.136548	0.213223	0.110958	0.140217	0.0427185	0.110834	0.0463924	0.127266	0.0864557	0.210656	0.186192	0.124278	0.11824	0.0826684	0.0891113	0.139837	0.180914	0.0883113
MELTF	0.00602072	0.00588628	0.006977	0	0.00631535	0.00544159	0.00808642	0.00718641	0.00655509	0.0154465	0.0103865	0.009227	0.00816596	0.010826	0.0116994	0.00366015	0.0106714	0	0.0134244	0.00320258	0.00948208	0.0156321	0.00518477	0.00387553	0.00771854	0.00317141	0.0111687	0.00923315	0.0127144	0.0123564	0.0124036	0.0252561	0.0151001	0.0110911	0.00639677	0.0126825	0.0321525	0.00796955	0.0122923	0.0258634	0.00497173	0.015354	0	0.00400284	0.00453341	0.021756	0.00773542	0.00899985
DLG1	0.662244	0.55024	0.634622	0.906307	0.716861	0.760084	0.766042	0.649482	0.66749	0.623905	0.682799	0.663969	0.705066	0.564905	0.489347	0.59008	0.622284	0.438338	0.551819	0.511674	0.675191	0.623924	0.65422	0.596332	0.714776	0.649906	0.612997	0.769859	0.72911	0.778695	0.678074	0.598338	0.644593	0.612111	0.536474	0.639723	0.53444	0.753698	0.590443	0.607873	0.573281	0.59022	0.52817	0.705129	0.642126	0.640643	0.587736	0.864376
BDH1	0.200105	0.223676	0.170486	0.146393	0.236628	0.152338	0.137546	0.210586	0.337644	0.244471	0.222453	0.233038	0.325231	0.190057	0.319752	0.220458	0.141656	0.19039	0.212585	0.224352	0.21177	0.151319	0.309542	0.254761	0.145193	0.195084	0.080531	0.112312	0.126249	0.125764	0.156732	0.145647	0.209919	0.243062	0.175437	0.217177	0.233077	0.148732	0.138206	0.136047	0.275535	0.179613	0.132914	0.135393	0.111459	0.287411	0.353202	0.258075
RUBCN	0.13023	0.089728	0.140516	0.16226	0.122552	0.15813	0.152741	0.181468	0.216807	0.137961	0.14618	0.120027	0.146067	0.170676	0.155225	0.157923	0.144411	0.148101	0.14833	0.141617	0.125575	0.180593	0.144348	0.195646	0.137248	0.113701	0.138486	0.165506	0.0963654	0.144953	0.180545	0.216301	0.173618	0.182065	0.0931612	0.140457	0.127471	0.189484	0.154307	0.225309	0.136016	0.171342	0.158965	0.111893	0.130184	0.126262	0.166086	0.153954
FYTTD1	0.083351	0.0951546	0.0925088	0.102374	0.106655	0.0842162	0.0691482	0.0882521	0.0837353	0.0937082	0.0967917	0.0866241	0.0675447	0.0913528	0.0834523	0.0671737	0.0640848	0.0663534	0.0875012	0.0625068	0.108673	0.10212	0.0670085	0.108159	0.0981092	0.0750094	0.0737123	0.0824623	0.108977	0.129661	0.100011	0.0858587	0.0869888	0.0833292	0.0610203	0.0741148	0.089022	0.114272	0.0614131	0.124533	0.0928205	0.0780024	0.0725275	0.0966599	0.0680122	0.0718997	0.105307	0.148347
LRCH3	0.413358	0.381744	0.546083	0.419651	0.365329	0.390742	0.412422	0.461349	0.547049	0.470584	0.47023	0.463063	0.461552	0.469765	0.43748	0.438068	0.420664	0.366186	0.435833	0.387987	0.40402	0.571275	0.494424	0.433903	0.412811	0.36298	0.359626	0.428266	0.427154	0.365754	0.489838	0.536178	0.444106	0.51252	0.39685	0.357978	0.513916	0.58397	0.402385	0.575736	0.522614	0.469777	0.439246	0.40402	0.490853	0.435634	0.484942	0.401841
IQCG	0.102789	0.0593489	0.156993	0.0721995	0.113958	0.0863344	0.0838765	0.145227	0.156341	0.132692	0.12617	0.129663	0.11118	0.109293	0.0871204	0.105888	0.110012	0.160666	0.130903	0.0853356	0.0840682	0.136389	0.136877	0.121069	0.0865237	0.0867537	0.0648312	0.0946501	0.0921313	0.0958856	0.138957	0.177397	0.114356	0.119867	0.0893375	0.107055	0.0730124	0.133448	0.0660161	0.126873	0.0915214	0.106755	0.130153	0.0781166	0.112019	0.185705	0.12815	0.117852
RPL35A	0.0804596	0.0722845	0.0699278	0.138436	0.0953588	0.107416	0.200694	0.126961	0.104067	0.0658024	0.0654277	0.0571042	0.0938053	0.093353	0.0916109	0.0429386	0.0679131	0.0406965	0.0902293	0.07918	0.087304	0.0527041	0.0469294	0.0522061	0.092892	0.0555779	0.0671381	0.108578	0.126216	0.095675	0.0956134	0.0806665	0.101549	0.0889573	0.0379466	0.0749883	0.0943046	0.102399	0.127712	0.0579654	0.0446595	0.0457718	0.10366	0.0791621	0.106307	0.0695109	0.0335128	0.105559
LMLN	0.17058	0.121943	0.142566	0.09635	0.101672	0.118582	0.0963099	0.158948	0.185927	0.145342	0.145536	0.176641	0.125258	0.13548	0.141903	0.0715446	0.0804503	0.143808	0.10491	0.113482	0.116665	0.150255	0.104638	0.131504	0.126562	0.132083	0.0591194	0.107485	0.11167	0.105434	0.110344	0.137915	0.128831	0.11207	0.117618	0.106342	0.062072	0.0882778	0.079373	0.136039	0.110117	0.141663	0.102406	0.113992	0.1032	0.13563	0.117589	0.101346
ZNF595	0.0567411	0.066298	0.06578	0.0582943	0.0547283	0.0780248	0.0387451	0.059042	0.112947	0.0738594	0.0954607	0.0760958	0.0484575	0.054397	0.0671741	0.0538214	0.054514	0.0481959	0.0600301	0.0626148	0.0639393	0.11696	0.0787149	0.0873127	0.0532679	0.0466	0.0478551	0.0726656	0.0547283	0.0744944	0.0971607	0.094458	0.0679585	0.0901526	0.056724	0.070763	0.0360638	0.0639879	0.0717371	0.0923887	0.0862087	0.0701351	0.0683465	0.0376278	0.0518646	0.0762421	0.0829218	0.0850034
ZNF718	0.238021	0.176893	0.271277	0.147661	0.204497	0.219573	0.178358	0.175604	0.266066	0.196252	0.264741	0.18105	0.189861	0.219541	0.160303	0.159275	0.166422	0.173757	0.260797	0.162203	0.190151	0.161742	0.184705	0.223544	0.167676	0.179413	0.146313	0.197489	0.250934	0.159538	0.236642	0.310931	0.193614	0.199381	0.130287	0.133173	0.0928206	0.233338	0.165204	0.223497	0.164548	0.209105	0.148638	0.210561	0.18974	0.241339	0.192038	0.133177
ZNF732	0	0.0101116	0	0	0	0.00312061	0	0.00208501	0	0.00306848	0.00238183	0.00131089	0.00215521	0.0119085	0	0	0	0	0.00607006	0.00308487	0	0.00312945	0.00187148	0	0	0	0	0.000848734	0.00346966	0	0.00193387	0.00335388	0.00235498	0.00161406	0	0	0	0	0	0	0.00198512	0	0.00588954	0	0	0	0.0018528	0
ZNF141	0.139371	0.140698	0.144124	0.142526	0.0958166	0.112382	0.0513132	0.123849	0.106221	0.131322	0.183651	0.146072	0.0906344	0.149074	0.139709	0.114275	0.0835958	0.13272	0.140689	0.115081	0.0852195	0.193107	0.116275	0.230638	0.123804	0.110477	0.0567314	0.090496	0.194707	0.130453	0.119749	0.172569	0.149828	0.122649	0.105959	0.157972	0.0707354	0.139118	0.120025	0.130343	0.15632	0.151307	0.128686	0.0644708	0.0864437	0.166766	0.136101	0.0935419
ZNF721	0.581431	0.499579	0.559271	0.332129	0.498116	0.410114	0.325316	0.473954	0.5036	0.453908	0.574046	0.575741	0.502923	0.535148	0.604892	0.456023	0.380653	0.581029	0.443792	0.471809	0.470143	0.625537	0.463324	0.572546	0.351232	0.500902	0.319169	0.389548	0.422414	0.458443	0.406409	0.558192	0.514359	0.39301	0.447239	0.485352	0.424798	0.396507	0.440114	0.418481	0.499241	0.379906	0.515244	0.375495	0.286645	0.592925	0.589213	0.428438
PIGG	0.113013	0.116045	0.141038	0.129836	0.140902	0.0951791	0.129434	0.160982	0.0990306	0.126701	0.142757	0.101841	0.136549	0.156981	0.167195	0.131872	0.0884906	0.104073	0.128418	0.122284	0.13753	0.164652	0.102495	0.191952	0.0899709	0.0816737	0.0607613	0.0983423	0.126888	0.111115	0.128713	0.208228	0.146162	0.138786	0.0684623	0.146716	0.0844517	0.143875	0.107637	0.142204	0.113445	0.0795311	0.0580237	0.0834442	0.0913953	0.102752	0.158297	0.197013
PDE6B	0.00986294	0.024253	0.0668551	0.0298879	0.0321978	0.0216667	0.0328112	0.046718	0.0430796	0.0263094	0.038348	0.0201883	0.0105278	0.0584218	0.0174548	0.0349665	0.0115938	0.0817049	0.0286456	0.0191544	0.030556	0.0428887	0.0211769	0.0610588	0.0242414	0.018993	0.0160973	0.0209361	0.0672155	0.0720747	0.0461103	0.050983	0.0324041	0.0393815	0.0128124	0.0172397	0	0.0358599	0.0143761	0.0279279	0.0253656	0.0299076	0.0346537	0.0130801	0.0108541	0.0293982	0.0409241	0.0101238
ATP5ME	0.0996879	0.0497851	0.0716016	0.176292	0.190698	0.139015	0.183271	0.134175	0.110326	0.0636397	0.0690636	0.0630383	0.0807757	0.122733	0.100419	0.0952176	0.0545899	0.0538762	0.112238	0.120511	0.163255	0.0651163	0.0520577	0.0864085	0.113446	0.0772127	0.076539	0.108928	0.176119	0.129402	0.076969	0.0760984	0.0933573	0.104361	0.0829262	0.0812618	0.2493	0.159212	0.0808416	0.0489458	0.0635511	0.0478596	0.0644006	0.0942327	0.180482	0.0673026	0.0369516	0.0795146
MYL5	0.0242447	0.0265213	0.00942911	0.0272735	0.00341539	0.0128862	0.0178985	0.024392	0.0305077	0.00764805	0.0098645	0.0152688	0.0231523	0.0242976	0.0352814	0.0206281	0.0109073	0.0144492	0.0130839	0.040185	0.0178386	0.0148405	0.0132638	0.0217479	0.0297189	0.0249722	0.0134674	0.00546661	0	0.0128747	0.024665	0.0193334	0.0135835	0.00521019	0.0131503	0.0135049	0.00740758	0.0251763	0.0114375	0.0104537	0.0167183	0	0.00550995	0.0143099	0.0116559	0.0127226	0.0105312	0.00181374
SLC49A3	0.0106575	0.00497048	0.0123877	0.0218865	0.00517193	0.0224589	0.0115516	0.021656	0.0114113	0.008816	0.0130144	0.0154942	0.0145854	0.0239117	0.0185212	0.0212988	0.00825956	0	0.0115844	0.0197336	0.0243483	0.0294187	0.0101678	0.0210307	0.0213268	0	0.0164811	0.0106128	0.00250297	0.0238715	0.0135255	0.0208392	0.0187975	0.002854	0.00449361	0.00795141	0	0.00664345	0.00683697	0.00984044	0.00898841	0.0140628	0.0180893	0.0146093	0.0108471	0.0162956	0.00702561	0.00854806
PCGF3	0.0617557	0.125989	0.163941	0.0966806	0.128677	0.104851	0.144514	0.12926	0.23756	0.126358	0.118392	0.0946568	0.0923326	0.200175	0.181604	0.138125	0.093993	0.104723	0.136188	0.122191	0.176944	0.179818	0.0976628	0.150699	0.105946	0.0753864	0.0694953	0.0997412	0.142092	0.0900471	0.142088	0.169042	0.169696	0.142878	0.110727	0.12754	0.151159	0.184119	0.0711094	0.169306	0.151025	0.114647	0.166432	0.0689205	0.120732	0.188601	0.184709	0.279354
CPLX1	0.0635405	0.0444382	0.0669295	0.0344529	0.0442996	0.0531869	0.068665	0.0588316	0.10702	0.023148	0.027055	0.0295281	0.0547222	0.0348469	0.0503879	0.0776905	0.0230323	0.0309735	0.024013	0.0436883	0.0487833	0.0442914	0.0448734	0.0482454	0.0479469	0.0619821	0.071785	0.0387308	0.0648973	0.02835	0.0455682	0.0461762	0.0561568	0.0311135	0.0174914	0.0221028	0.0778096	0.0342296	0.0444576	0.0441553	0.0329359	0.0140642	0.0445638	0.0437261	0.0266476	0.0408941	0.05416	0.03366
GAK	0.175038	0.179844	0.196641	0.178834	0.162607	0.2015	0.277434	0.243189	0.168949	0.188551	0.185885	0.185005	0.276957	0.24201	0.280029	0.212373	0.173012	0.166721	0.157999	0.201901	0.224428	0.272517	0.226243	0.276835	0.178376	0.162121	0.147952	0.139986	0.127345	0.121677	0.22748	0.291534	0.267568	0.152093	0.185893	0.205059	0.26133	0.279482	0.176326	0.277264	0.181897	0.16128	0.191803	0.192931	0.209296	0.220116	0.232043	0.382987
TMEM175	0.15234	0.104012	0.157389	0.195845	0.172667	0.115731	0.149624	0.186746	0.148843	0.125513	0.12176	0.107601	0.157408	0.158049	0.167557	0.18295	0.106203	0.133355	0.160652	0.12087	0.139326	0.133351	0.123465	0.166221	0.101039	0.0743843	0.0842325	0.123127	0.187591	0.0765519	0.165687	0.188675	0.16262	0.16784	0.0728869	0.205038	0.109836	0.185774	0.10178	0.132762	0.119749	0.118984	0.149	0.0943524	0.108981	0.151992	0.157755	0.115695
DGKQ	0.0364085	0.0405821	0.0389065	0.0661817	0.0405996	0.0333031	0.0466144	0.0500312	0.0464999	0.0381133	0.0274462	0.0298988	0.0500677	0.029534	0.0487109	0.0457191	0.0617248	0.0570584	0.0341953	0.0533029	0.0537198	0.061377	0.031766	0.0483287	0.0269949	0.03086	0.0483427	0.0488772	0.0191526	0.0134696	0.0609314	0.0565027	0.0533684	0.0500736	0.0242189	0.0636977	0.0920327	0.0537339	0.0176128	0.0387513	0.0279959	0.0557101	0.0204748	0.025945	0.0454301	0.0447841	0.0401422	0.0285075
SLC26A1	0.00349031	0.00273207	0.00290664	0	0.0147874	0.00287376	0	0.00537115	0	0.00211147	0.00639469	0.00899745	0.00770345	0.00303344	0.00526683	0	0	0	0.00382722	0.00870421	0.0158346	0.00412429	0.00410004	0.00421443	0.00138442	0.00131438	0	0.00346426	0.00174725	0	0.00266213	0.00161901	0.003229	0.00293927	0.00167344	0.0063554	0	0.00164205	0	0	0.00643551	0	0	0.0057888	0.00158375	0.00166643	0.00681279	0.00105485
IDUA	0.0148131	0.040325	0.0328689	0.0127733	0.034826	0.0319898	0.0347808	0.0472015	0.0163366	0.0263505	0.0285193	0.0299215	0.0368166	0.0322917	0.0287713	0.0269953	0.0213778	0.0571483	0.0237395	0.0349974	0.0462987	0.0255016	0.0245008	0.02454	0.0146694	0.0330918	0.0321096	0.00737328	0.0251585	0.0489055	0.0458461	0.0426012	0.040209	0.0253225	0.0289714	0.0435662	0.0384743	0.0279363	0.0517869	0.0338024	0.0278186	0.0229082	0.0107676	0.0255379	0.0206659	0.0387638	0.0277152	0.0136076
FGFRL1	0.0791891	0.109887	0.110732	0.0514804	0.0445708	0.138788	0.131978	0.185603	0.102531	0.115519	0.0989044	0.0979567	0.159027	0.0631917	0.0930028	0.0583696	0.138662	0.15203	0.178107	0.117644	0.082863	0.162724	0.143214	0.091245	0.121879	0.0704295	0.156619	0.0875686	0.0761688	0.140937	0.124614	0.16213	0.15368	0.0900183	0.104173	0.0949797	0.0474418	0.165903	0.168976	0.108992	0.0689412	0.0721169	0.142751	0.0599221	0.110228	0.365469	0.0543915	0.0452854
RNF212	0.00535269	0.00819325	0.0193027	0	0.0290445	0.00577841	0.0179591	0.0170286	0.0147641	0.00451498	0.00531512	0.00551669	0.0129218	0.0118184	0.0197087	0.0266663	0.0211715	0	0.012902	0.0260255	0.0124967	0.0338286	0.0104553	0.0142146	0.0214037	0.0109489	0.0112962	0.00841931	0.0096836	0.0225828	0.0149248	0.0105097	0.0236565	0.035572	0.00315703	0.0124658	0.00749018	0.0119055	0.00908621	0.0144706	0.015475	0.0149334	0	0.0150837	0.00549878	0.0426074	0.0279237	0.0132856
SPON2	0.010979	0.0102959	0.0109791	0.00839469	0.00414911	0.00650402	0	0.0126784	0.0184914	0.00887356	0.00471878	0.000501046	0.0105757	0.0197482	0.00488902	0.0156763	0.00736616	0.0275997	0.00611141	0.0190109	0.0134732	0.02307	0.00395815	0.0106214	0.00890076	0.0119793	0.00818058	0.0104153	0.0130741	0.0235375	0.0092571	0.0130042	0.0151395	0.0252025	0.00698157	0	0.0154234	0.00376551	0.0235312	0.00436378	0.00168265	0.00474763	0.00819297	0.00913496	0.00265535	0.0248886	0.0198993	0.0091741
CTBP1	0.135206	0.0875015	0.0881299	0.131454	0.10336	0.109323	0.188461	0.131646	0.0685674	0.0983086	0.111451	0.109381	0.122903	0.145235	0.126774	0.0310417	0.112605	0.111061	0.0881648	0.115356	0.10686	0.123273	0.121834	0.110608	0.105265	0.130078	0.130525	0.145993	0.124905	0.131294	0.138578	0.157168	0.131533	0.104386	0.0880709	0.116264	0.16512	0.138186	0.10948	0.0990039	0.059894	0.0730841	0.132056	0.126625	0.12994	0.106984	0.0986617	0.170951
MAEA	0.0925692	0.0897414	0.0960432	0.0964337	0.126508	0.093177	0.120855	0.128185	0.133447	0.0983749	0.108539	0.086522	0.0922142	0.113619	0.123356	0.104464	0.101319	0.0442312	0.111092	0.0893568	0.122058	0.120863	0.118375	0.135808	0.100556	0.0810666	0.0681406	0.0743529	0.0951708	0.140109	0.122477	0.10154	0.134637	0.112251	0.0719766	0.0861578	0.200376	0.147263	0.0774913	0.0636195	0.103542	0.0864677	0.105159	0.101589	0.0748782	0.116482	0.107574	0.131709
UVSSA	0.161029	0.195762	0.21449	0.144334	0.300697	0.222076	0.212963	0.187895	0.199535	0.14871	0.22842	0.17997	0.1757	0.237232	0.359434	0.200044	0.11566	0.298649	0.170729	0.228012	0.219354	0.235606	0.096913	0.242077	0.159686	0.161234	0.0893872	0.229401	0.220881	0.178204	0.198847	0.301892	0.19143	0.126398	0.080566	0.167966	0.0384862	0.161513	0.0995884	0.18456	0.215869	0.119369	0.254434	0.124208	0.133249	0.25329	0.240095	0.163989
FAM53A	0.0140225	0.02169	0.03159	0.0267303	0.00966248	0.00457588	0.0116581	0.0133458	0.0189275	0.0135883	0.0205211	0.0102781	0.0082427	0.0170752	0.0233145	0.0118438	0.0119867	0.0237505	0.00980914	0.00902511	0.0211989	0.0157913	0.0151474	0.0160007	0.00794848	0.00903705	0.0169191	0.00939505	0.0109035	0.0054005	0.0136788	0.0148413	0.0116107	0.0135305	0.00366609	0.00638404	0.00742849	0.00973759	0.012731	0.0151588	0.0134081	0.00712741	0.0185336	0.00949756	0.0100357	0.012521	0.0255519	0.0112904
SLBP	0.0382447	0.0528576	0.0488494	0.0287696	0.0333587	0.033758	0.193279	0.0587131	0.0479872	0.0363599	0.0655545	0.0311389	0.0434583	0.0314944	0.039506	0.0181026	0.0321352	0.0383407	0.0482734	0.0307583	0.045132	0.0585419	0.0422893	0.0526409	0.0487626	0.0316438	0.0556118	0.0434078	0.0602033	0.0555794	0.0463803	0.0478392	0.0486167	0.0361816	0.0134043	0.0230446	0.123132	0.0528641	0.0439468	0.0579615	0.0382875	0.0577471	0.0372148	0.0691142	0.0543811	0.0551163	0.0402509	0.157486
TMEM129	0.0507255	0.0469142	0.0695917	0.0866539	0.0481539	0.0499539	0.0581002	0.0705593	0.0790885	0.0768557	0.0628704	0.0620593	0.062399	0.065744	0.0577488	0.0710395	0.0384615	0.0280989	0.0836185	0.041769	0.0661539	0.0428147	0.0453497	0.0831734	0.074037	0.0992133	0.0639405	0.0431976	0.0384299	0.0544387	0.0520203	0.057555	0.0881987	0.0780053	0.0294645	0.0353044	0.0671741	0.0740035	0.106461	0.0561751	0.0791809	0.0222886	0.0459276	0.0423869	0.0421347	0.0970815	0.0447995	0.0242896
TACC3	0.00514403	0.00775684	0.00788891	0	0.010738	0.0107951	0.0267814	0.0193404	0.0255055	0.0153461	0.0167845	0.00397441	0.0103162	0.00698236	0.0123373	0.00278818	0.00419909	0	0.0068865	0.00531194	0.0074284	0.0089229	0.0111295	0.0192778	0.0153859	0.0113826	0.00611243	0.0056457	0.0119092	0.0279144	0.0139334	0.00992498	0.0188259	0.0152658	0.0079796	0.0018894	0	0.0114863	0.017002	0.0045087	0.00829121	0	0.00455385	0.0111378	0.0118698	0.0196695	0.0147007	0.0318429
FGFR3	1.0727	1.24449	0.860247	1.15422	1.09848	1.16661	0.440527	0.962664	1.26306	0.850134	1.15471	0.957905	1.18685	0.884501	1.28191	1.07703	0.610068	1.20426	1.16781	1.35818	1.40156	0.591558	0.895293	1.11806	1.02592	1.18492	0.885918	0.70392	0.635122	0.966573	0.89602	0.573806	0.860453	0.866067	0.728652	1.05336	0.385117	0.677187	0.861554	0.438464	1.00571	0.759823	0.860261	0.743649	0.74144	1.09015	0.916394	0.29159
LETM1	0.0664712	0.0960348	0.0978341	0.0637554	0.0569294	0.0792603	0.133311	0.0846219	0.10583	0.0677437	0.0907708	0.0588166	0.0692119	0.0732354	0.103371	0.0666311	0.0618477	0.0319115	0.0771086	0.0776877	0.0735159	0.164164	0.0828086	0.10076	0.0640374	0.0454847	0.0473552	0.0356629	0.0446223	0.0375822	0.0856413	0.107041	0.104045	0.101989	0.0369184	0.0645892	0.0717207	0.107069	0.0672371	0.116672	0.0884828	0.0637505	0.0598337	0.0647711	0.0662705	0.110717	0.111548	0.112721
NSD2	0.330713	0.287785	0.37862	0.227879	0.232078	0.253334	0.339538	0.29744	0.308706	0.297839	0.327473	0.328592	0.300487	0.394487	0.411125	0.304771	0.25965	0.213987	0.251425	0.281692	0.272307	0.431018	0.361978	0.3607	0.237073	0.27379	0.2226	0.262523	0.322223	0.330576	0.380766	0.40106	0.392025	0.280806	0.315789	0.296731	0.347322	0.360009	0.26803	0.397999	0.351361	0.307454	0.379726	0.218472	0.307832	0.282296	0.389106	0.217409
NELFA	0.149549	0.14881	0.201873	0.180769	0.194928	0.149185	0.287028	0.205271	0.2722	0.162003	0.183053	0.172858	0.175271	0.177982	0.201364	0.17063	0.235343	0.242531	0.17974	0.15075	0.13218	0.18908	0.189694	0.201419	0.173848	0.174839	0.148063	0.20254	0.188843	0.115822	0.272421	0.190946	0.233756	0.230498	0.146913	0.164288	0.145875	0.269931	0.169199	0.246729	0.185863	0.140653	0.179234	0.179621	0.164462	0.174282	0.253844	0.142853
C4orf48	0.024125	0.0984096	0.0317601	0.0892461	0.0709255	0.0636608	0.0734399	0.0608078	0.0694119	0.0193026	0.0244625	0.0222252	0.0297758	0.0359592	0.0543333	0.0144465	0.0371893	0.0651315	0.0360901	0.0453013	0.0550085	0.0327375	0.0295074	0.0324456	0.0479282	0.0539251	0.0953552	0.06837	0.0809887	0.0488339	0.0523652	0.0572583	0.0596091	0.029924	0.0132496	0.034348	0.0725048	0.0677143	0.0599828	0.015373	0.0275177	0.0118157	0.0200557	0.0729904	0.052604	0.0195946	0.0208609	0.029976
NAT8L	0.403741	0.564628	0.399328	0.536172	0.496046	0.554703	0.50998	0.561364	0.603438	0.430638	0.591971	0.527498	0.717366	0.305831	0.535852	0.366993	0.647184	0.557449	0.54383	0.59155	0.543499	0.36841	0.521992	0.438049	0.689312	0.592042	0.720107	0.462538	0.291559	0.390686	0.529418	0.481169	0.49908	0.392024	0.458416	0.590274	0.536733	0.456981	0.987701	0.411112	0.388657	0.245155	0.444808	0.369298	0.367033	0.613934	0.311294	0.110208
POLN	0.109655	0.11709	0.126527	0.10166	0.153324	0.154161	0.303289	0.165879	0.117445	0.151006	0.159617	0.129862	0.112518	0.168643	0.126473	0.107348	0.163553	0.092373	0.128206	0.129769	0.123747	0.114296	0.160825	0.142217	0.1385	0.144584	0.112326	0.215204	0.128039	0.121392	0.192358	0.108494	0.197926	0.150857	0.115652	0.142847	0.227718	0.279836	0.134243	0.250225	0.126765	0.0511214	0.0979327	0.189637	0.218439	0.166792	0.17046	0.0863832
HAUS3	0	0	0	0	0	0	0	0	0	0	0.000635386	0	0	0	0	0	0.00359555	0	0	0	0	0	0.000784527	0	0	0	0	0	0	0	0	0	0	0	0	0	0.00739199	0	0	0	0	0	0	0	0	0	0	0
MXD4	0.254554	0.28317	0.28229	0.276099	0.237271	0.218765	0.331522	0.29983	0.387223	0.271967	0.236209	0.194771	0.318451	0.277745	0.226863	0.231147	0.241299	0.213872	0.267195	0.303233	0.234874	0.172875	0.217947	0.257422	0.269352	0.204845	0.193059	0.207934	0.204569	0.259307	0.27252	0.178815	0.283716	0.38749	0.186347	0.196395	0.247722	0.230237	0.243717	0.167713	0.30379	0.358788	0.186507	0.313391	0.368346	0.27423	0.340599	0.574102
ZFYVE28	0.333464	0.342787	0.31933	0.223798	0.281644	0.17855	0.395209	0.429497	0.340545	0.270179	0.258057	0.262223	0.240908	0.51679	0.344721	0.218126	0.318439	0.262739	0.241418	0.209648	0.239735	1.16683	0.264417	0.343185	0.304083	0.299172	0.190483	0.326873	0.418189	0.236871	0.311434	0.894016	0.595551	0.349398	0.337371	0.293034	0.45513	0.354082	0.207387	0.930372	0.297852	0.458101	0.602427	0.253515	0.372295	0.768962	0.363127	1.07549
CFAP99	0.00689483	0.00601969	0.00956162	0.00858587	0.00504169	0.00305454	0.00876564	0.00698921	0	0.00426368	0.00586672	0.00378413	0.00784434	0.0069668	0.00570962	0	0.0138025	0	0.00409945	0.00910137	0.0012917	0.0174693	0.00492965	0.010719	0.00497143	0.00300986	0	0.00693525	0.00463458	0	0.00522341	0.00987865	0.00936298	0.00475805	0.0113814	0.0017662	0	0.00656997	0.00103964	0.00191325	0.0059875	0	0.00904266	0	0.00539776	0.0147819	0.00783525	0.0630148
RNF4	0.127885	0.0789438	0.133401	0.116954	0.0945889	0.0944529	0.11561	0.114106	0.173397	0.119092	0.104866	0.11218	0.103763	0.147286	0.156629	0.141401	0.0858942	0.0772071	0.0943919	0.0942953	0.123996	0.223004	0.118694	0.174312	0.110902	0.0967377	0.0771878	0.0811894	0.110642	0.0733345	0.105799	0.189968	0.144354	0.124611	0.111872	0.1011	0.168019	0.125071	0.152755	0.117968	0.146276	0.139275	0.170368	0.0816174	0.0856851	0.180628	0.17801	0.239032
FAM193A	0.363983	0.418135	0.473503	0.416091	0.296153	0.280077	0.422271	0.38059	0.365994	0.393281	0.363181	0.397817	0.3714	0.414348	0.427782	0.348961	0.311294	0.236683	0.285432	0.321308	0.346114	0.531487	0.396336	0.394661	0.373324	0.336642	0.258457	0.312635	0.348358	0.287307	0.367965	0.502012	0.5136	0.3605	0.418653	0.295013	0.451894	0.475854	0.377851	0.455178	0.382939	0.35899	0.287073	0.31476	0.350733	0.472269	0.485953	0.381257
TNIP2	0.039957	0.0187061	0.0297484	0.0212776	0.0246058	0.017132	0.0558624	0.0357678	0.0157754	0.0216588	0.0209101	0.011784	0.0249373	0.0476359	0.0231521	0.0253235	0.00707694	0	0.0191814	0.01905	0.0278137	0.0415319	0.0189012	0.0176526	0.0177882	0.00836262	0.0264207	0.0382619	0.02403	0.0218568	0.0236604	0.0704305	0.0392613	0.0339182	0.0350452	0.00659433	0.049827	0.0211278	0.0282148	0.0210205	0.0193033	0.0204355	0.0555699	0.0245418	0.023178	0.0342363	0.0162571	0.0475295
SH3BP2	0.145869	0.276992	0.134244	0.229936	0.244478	0.180251	0.137078	0.29289	0.295432	0.203876	0.25564	0.239011	0.249676	0.294772	0.282244	0.219607	0.0911856	0.162921	0.152472	0.245816	0.282963	0.249395	0.199833	0.31326	0.140005	0.192995	0.0724663	0.238502	0.195336	0.188916	0.126563	0.388755	0.283424	0.11775	0.198005	0.264284	0.195402	0.179092	0.173539	0.27804	0.265495	0.105859	0.191321	0.136644	0.145333	0.307877	0.245606	0.100552
ADD1	0.522072	0.625315	0.679017	0.671632	0.709029	0.518593	0.743876	0.804341	0.80547	0.804238	0.791062	0.682905	0.732856	0.685838	0.724097	0.665569	0.552292	0.645369	0.585679	0.63635	0.672057	0.742935	0.731218	0.776258	0.660305	0.543104	0.541391	0.586709	0.54443	0.534352	0.736023	0.817136	0.888759	0.782933	0.643944	0.729406	0.728813	0.761422	0.58377	0.594579	0.830878	0.594916	0.523442	0.623902	0.751341	0.849371	0.938507	0.731898
MFSD10	0.0872148	0.0843598	0.0888516	0.111767	0.116008	0.115458	0.177839	0.174607	0.130093	0.102149	0.0850104	0.104952	0.139255	0.14954	0.128042	0.133518	0.119174	0.0681824	0.134066	0.102538	0.0921062	0.122035	0.0740791	0.0955587	0.0877932	0.0916737	0.146564	0.116558	0.0866767	0.0717443	0.162705	0.133485	0.123974	0.134843	0.0484418	0.0827205	0.0717499	0.11028	0.127236	0.0993973	0.0827665	0.153883	0.10672	0.108629	0.106915	0.120497	0.0760001	0.0465831
NOP14	0.0253344	0.00904736	0.032765	0.0645869	0.021657	0.0213581	0.0447594	0.033201	0.0297384	0.032963	0.028894	0.0293217	0.0165256	0.0309905	0.0352421	0.0412345	0.021027	0.0534007	0.0314072	0.0201827	0.0169198	0.0842179	0.0461982	0.0362001	0.0116656	0.00762964	0.015698	0.0174114	0.0161739	0.0176274	0.035338	0.0314963	0.0350248	0.0273481	0.028491	0.0426343	0.0193055	0.0646663	0.0387683	0.0486206	0.0308136	0.0239874	0.0279965	0.0244862	0.02201	0.0320582	0.0415052	0.0655565
GRK4	0.215429	0.211194	0.3318	0.202253	0.207372	0.186617	0.257671	0.203674	0.252499	0.246308	0.255348	0.214438	0.239249	0.242689	0.294134	0.273606	0.170213	0.151984	0.216706	0.228137	0.236773	0.436441	0.287193	0.306293	0.192966	0.22634	0.128598	0.156632	0.18828	0.19083	0.240682	0.233733	0.324239	0.251361	0.186545	0.226747	0.250963	0.29439	0.269081	0.221078	0.302772	0.219235	0.226381	0.160894	0.192054	0.26711	0.310967	0.170502
HTT	0.298064	0.318797	0.391154	0.254959	0.333057	0.28655	0.353815	0.396992	0.397151	0.35127	0.371798	0.317777	0.365846	0.382433	0.380089	0.378139	0.272838	0.302631	0.324355	0.32999	0.350778	0.480967	0.32341	0.428082	0.296172	0.293929	0.256807	0.329812	0.273206	0.215907	0.40724	0.431739	0.403633	0.368105	0.301579	0.331039	0.314926	0.387975	0.243771	0.38411	0.360342	0.331372	0.25772	0.235522	0.288246	0.382633	0.417066	0.39973
MSANTD1	0.018392	0.0207707	0.0219678	0.0167584	0.0353053	0.0162723	0.0510031	0.0164573	0.00492157	0.015038	0.0167434	0.0199794	0.0191174	0.0322501	0.0166559	0.0349105	0.0115059	0.0323606	0.0111111	0.0230775	0.0155701	0.0198478	0.0277319	0.0170264	0.0160848	0.0173611	0.00581673	0.0239198	0.0101556	0.0111795	0.0261932	0.0179063	0.0260615	0.0314777	0.00437456	0.0145701	0.0320856	0.040965	0.0271615	0.032567	0.0400701	0	0.0120504	0.0288102	0.0277847	0.0350599	0.0274835	0.00983279
RGS12	0.311201	0.372011	0.418923	0.280606	0.238225	0.255658	0.488636	0.410596	0.511841	0.344458	0.325631	0.351343	0.307454	0.487977	0.366932	0.282878	0.30503	0.373894	0.319365	0.349631	0.351799	0.35318	0.380266	0.355466	0.28679	0.275747	0.237855	0.308086	0.24275	0.284268	0.489063	0.302132	0.369912	0.442849	0.329137	0.372256	0.292569	0.444559	0.222398	0.246963	0.357846	0.511989	0.350787	0.265644	0.449105	0.372995	0.414537	0.284597
HGFAC	0.00615569	0.0104262	0.00601396	0	0	0	0.0133472	0.000766733	0.00355248	0.00048005	0.00225914	0.00136794	0	0	0.00681139	0.00312025	0.00299237	0	0.00506252	0.00187888	0	0.0011607	0.00173156	0.00183612	0.00108832	0.00124307	0.00613938	0.010831	0.00261142	0.00876874	0.00642439	0.00106912	0.00219086	0.00185185	0	0.0109794	0	0.00188614	0.00246553	0	0.00233913	0.0186937	0	0.00553329	0.0036419	0	0.00687983	0.00392567
DOK7	0.00455132	0.00246297	0.00731428	0.00493039	0.00987904	0.00413688	0.00947619	0.00294194	0	0.00490249	0.00418016	0.00173022	0.00574371	0	0.00286787	0	0.0058886	0	0.00179588	0.0041517	0.00314956	0.000667844	0.00300929	0.00735594	0.00625865	0.00662213	0.0185884	0.00876484	0.00189171	0	0.00884372	0.00673605	0.00552379	0.00550131	0.00299869	0	0	0.00460074	0.00283339	0.000908076	0.0018405	0.00722426	0	0	0.0151368	0.00157333	0.0115493	0.00513575
LRPAP1	0.0800713	0.0800357	0.126137	0.0659964	0.123928	0.082681	0.242775	0.127264	0.221674	0.0766563	0.091643	0.0538861	0.0884758	0.0850666	0.104612	0.0942398	0.115215	0.0728532	0.10582	0.0478471	0.0608019	0.108785	0.0794325	0.0824742	0.0653205	0.0545175	0.0866801	0.0967217	0.0802503	0.105961	0.157985	0.111084	0.127529	0.120759	0.0551232	0.0640432	0.150574	0.133913	0.123621	0.116021	0.080526	0.0798586	0.0950925	0.0775389	0.0737528	0.115402	0.060575	0.0863574
ADRA2C	0.00157766	0	0	0.00481237	0	0.000579681	0.019649	0.00517793	0	0.0024274	0.00034885	0.000520336	0.0031294	0	0.00129267	0	0	0	0.00175577	0	0	0.0103585	0.000956725	0.00221052	0.000735724	0.00126077	0.00207571	0.00383222	0	0	0.00526678	0.00818959	0.00284537	0.00203005	0	0	0.011558	0.00880022	0.00393004	0.00580143	0.00181448	0	0	0.00705864	0	0.00436742	0.000945047	0.00258705
OTOP1	0.00464437	0	0.00464039	0	0.00498317	0	0	0.003239	0	0.000548093	0.00137481	0	0.00070175	0	0.00133862	0	0	0.0275997	0	0	0.0115767	0.00242783	0.000642358	0.00139247	0.000618953	0	0.00128881	0.00339223	0.00493178	0	0.00155913	0	0.00181165	0.00166205	0	0.00428223	0	0.00105559	0	0	0.0011904	0	0	0.00118838	0.00166489	0	0	0.000968504
TMEM128	0.0380989	0.0309095	0.0308771	0.0259307	0.0487502	0.0482287	0.0430462	0.0644995	0.0538171	0.051514	0.061022	0.0447594	0.0483324	0.0523104	0.0308922	0.0650339	0.0308745	0	0.0721579	0.0477198	0.0576746	0.071384	0.0404374	0.0645441	0.0398025	0.0300997	0.0248658	0.0322527	0.0309049	0.071594	0.0617863	0.0588956	0.051893	0.0367752	0.0350226	0.0441029	0.0454116	0.045939	0.0388031	0.0477959	0.0313065	0.0180492	0.0245129	0.0349659	0.0391382	0.0743059	0.0395175	0.0492495
LYAR	0.027697	0.0111895	0.0264757	0.0325811	0.0057612	0.01786	0.0448505	0.0231021	0.0352992	0.0315138	0.0302329	0.00721159	0.0178737	0.0284021	0.0403621	0.0320638	0.00603981	0.0309735	0.0192363	0.0163978	0.0349147	0.0477441	0.0287872	0.0245334	0.0125851	0.0105663	0.0190889	0.0184742	0.0146508	0.0389111	0.0314012	0.0455582	0.0207327	0.0276295	0.0198684	0.0107629	0.00680034	0.0314309	0.010211	0.0354812	0.0290626	0.0206301	0.00378431	0.0181075	0.0244663	0.0199723	0.0309262	0.0570034
ZBTB49	0.0453811	0.0233574	0.0498909	0.046514	0.0440326	0.0315599	0.018613	0.0534834	0.0848784	0.0358505	0.0461861	0.0295974	0.0323391	0.039922	0.0442383	0.0394575	0.0292265	0.0249568	0.0357529	0.0227163	0.0439327	0.0720245	0.0383276	0.0630208	0.0360214	0.0314468	0.0178528	0.0289696	0.0222274	0.0436825	0.0416609	0.0501695	0.0367042	0.0642848	0.039528	0.0293139	0.0300578	0.036073	0.024799	0.0592603	0.0354219	0.0378421	0.0351002	0.0320857	0.0217238	0.043574	0.0450206	0.0744154
NSG1	0.0135185	0.0254598	0.028229	0.00948121	0.0355187	0.0243277	0.053019	0.049119	0.0432948	0.00352024	0.0127138	0.0144956	0.0482254	0.04167	0.0223435	0.024114	0.0113044	0	0.0349959	0.0279666	0.0368587	0.0851288	0.0290599	0.0147422	0.0223869	0.0256968	0.0276489	0.0534166	0.039497	0.0372498	0.0435314	0.0934685	0.0553463	0.012717	0.0231917	0.0359054	0.038982	0.0188173	0.0613328	0.0571306	0.0264956	0.0336549	0.0709424	0.0253095	0.0293789	0.0156463	0.0194355	0.0186907
STX18	0.321343	0.298821	0.359851	0.245325	0.334044	0.26688	0.253325	0.333416	0.352305	0.301948	0.340965	0.291354	0.279901	0.307778	0.282794	0.208877	0.240924	0.248192	0.30244	0.303332	0.235111	0.360123	0.334815	0.313022	0.259643	0.258352	0.186703	0.300385	0.217343	0.253943	0.368555	0.290728	0.31184	0.3142	0.267475	0.291422	0.151661	0.26672	0.20571	0.284155	0.258257	0.345698	0.271376	0.272859	0.264935	0.283323	0.306477	0.551683
MSX1	0.0180183	0.0342734	0.0169802	0.0576782	0.0655566	0.0279843	0.103923	0.030155	0.064404	0.0306585	0.0436545	0.0179986	0.0239901	0.0531427	0.0618222	0.0403912	0.0603312	0.0777514	0.0359917	0.0258482	0.0354859	0.0257393	0.0241465	0.0279074	0.0310928	0.0251598	0.0579546	0.0449768	0.0174424	0.0163183	0.0890725	0.0210619	0.0342589	0.0491435	0.0127964	0.0431994	0.100994	0.06027	0.0345328	0.0220985	0.0345559	0.0265502	0.00515075	0.00773413	0.0161439	0.0239572	0.0191517	0.0406639
CYTL1	0	0	0	0	0	0	0	0.000455958	0	0	0	0	0	0	0.00192774	0	0	0	0.0017812	0	0	0	0	0	0	0	0	0	0.00143242	0	0	0	0	0	0	0	0	0	0	0	0	0	0	0	0	0	0	0
STK32B	0.0144406	0.0172639	0.0124273	0.0133612	0.0111569	0.0081733	0.00930318	0.0122923	0.0325692	0.0112079	0.00965546	0.0138151	0.00635875	0.0138388	0.0166048	0.0215577	0.00558946	0.0240449	0.0112391	0.00961802	0.01021	0.0181988	0.00736488	0.0198419	0.00925476	0.00952207	0.00614649	0.0166406	0.0389913	0.0213981	0.0100764	0.0120059	0.00861086	0.00985684	0.00449075	0.0179282	0	0.011416	0.00645813	0.0192659	0.0125351	0.018105	0.013094	0.00567408	0.016483	0.0131265	0.0114984	0.0285975
EVC2	0.076963	0.0528112	0.114916	0.0533552	0.0288321	0.0658057	0.283733	0.0868685	0.0594236	0.0986189	0.113825	0.110675	0.0929799	0.0850731	0.0999268	0.100499	0.136499	0.0976416	0.0642953	0.0503339	0.0568682	0.11022	0.106025	0.124975	0.0743432	0.0877002	0.0914248	0.132713	0.039475	0.0706006	0.126215	0.110737	0.10058	0.0946903	0.0934208	0.0991397	0.0967859	0.104794	0.0523455	0.0972576	0.0891115	0.145491	0.0746344	0.152691	0.166299	0.106424	0.135057	0.45238
EVC	0.0679059	0.104696	0.110471	0.0341245	0.0613249	0.0628708	0.0733346	0.0761152	0.1206	0.124857	0.0960173	0.0815451	0.102638	0.0709548	0.102831	0.0686307	0.071999	0.0444109	0.0799858	0.0767149	0.0838945	0.130053	0.116724	0.134309	0.0769172	0.0693065	0.0348347	0.0837827	0.0531421	0.048544	0.0976099	0.123027	0.099139	0.113911	0.071967	0.103668	0.117771	0.0963939	0.0752716	0.0824088	0.0740697	0.0929552	0.0514563	0.0869784	0.0771839	0.115338	0.1288	0.116262
CRMP1	0.212712	0.184763	0.195382	0.114126	0.179017	0.159588	0.271197	0.250714	0.226026	0.174061	0.249976	0.192846	0.210414	0.218042	0.201018	0.189079	0.120215	0.301822	0.163015	0.176228	0.170291	0.355395	0.185489	0.23862	0.126019	0.143167	0.146799	0.15126	0.194146	0.118515	0.265948	0.377569	0.260772	0.201884	0.139902	0.232494	0.170318	0.164699	0.161209	0.243915	0.151767	0.198267	0.275371	0.144543	0.132618	0.257606	0.213247	0.175213
C4orf50	0.00943441	0.0126197	0.0138472	0.0175598	0.0196599	0.0146937	0.0165878	0.035447	0	0.0122299	0.0220558	0.0163623	0.045604	0.0134888	0.0229059	0.0338197	0.0175534	0	0.0169718	0.0133655	0.0232684	0.0186809	0.0394731	0.0386047	0.0115439	0.0184176	0.0155924	0.0136827	0.0118673	0.0103741	0.0366242	0.0296061	0.0233078	0.0130316	0.0268245	0.022256	0.0187058	0.0276763	0.0105158	0.0113039	0.0197191	0.0123899	0.0229588	0.00992514	0.0169546	0.0149556	0.0560568	0.026915
JAKMIP1	0.0889407	0.167845	0.135194	0.174203	0.0867669	0.127179	0.249566	0.152638	0.283885	0.214127	0.175427	0.163571	0.271085	0.169588	0.237535	0.271004	0.151072	0.264419	0.138286	0.16337	0.202521	0.152998	0.196567	0.240646	0.0917221	0.130147	0.084306	0.122925	0.0766608	0.0988659	0.200705	0.125245	0.132467	0.164005	0.104406	0.200075	0.153664	0.27251	0.101983	0.10054	0.24527	0.0742185	0.0717167	0.147465	0.0806264	0.180087	0.439675	0.146604
WFS1	0.158412	0.273079	0.185916	0.120843	0.120772	0.228176	0.252384	0.250626	0.210196	0.21127	0.324213	0.174807	0.251081	0.200215	0.211688	0.121605	0.30873	0.156054	0.279551	0.202418	0.132689	0.163471	0.172344	0.202985	0.273483	0.222068	0.222425	0.18164	0.207077	0.112066	0.330897	0.152383	0.273533	0.227378	0.141053	0.120392	0.525998	0.377478	0.474622	0.175527	0.118838	0.152322	0.153383	0.133657	0.134554	0.346043	0.134027	0.0979542
PPP2R2C	0.268925	0.327572	0.443732	0.269227	0.279581	0.265163	0.451154	0.353786	0.514878	0.421809	0.390752	0.338005	0.382657	0.300679	0.577333	0.371121	0.241219	0.254779	0.344514	0.247111	0.34368	0.347877	0.428805	0.535847	0.374691	0.317086	0.234453	0.282056	0.296221	0.262003	0.392969	0.330713	0.486328	0.491009	0.210021	0.40069	0.309518	0.38729	0.2772	0.341839	0.491726	0.337575	0.245728	0.399176	0.412271	0.488529	0.560946	0.498786
MAN2B2	0.0505977	0.0545686	0.094232	0.0901648	0.0779336	0.0529514	0.054982	0.064655	0.0535449	0.0609011	0.0618355	0.044349	0.0383423	0.0634175	0.039904	0.0613017	0.0768683	0.0675061	0.0666675	0.0416234	0.0524809	0.0713018	0.0517889	0.0545649	0.0471826	0.0330861	0.0523167	0.0553293	0.0512865	0.116902	0.0691751	0.0594864	0.073932	0.0737806	0.038858	0.0524435	0.035575	0.0825594	0.0367238	0.0512112	0.0418014	0.0604869	0.0301196	0.053621	0.0206841	0.0724907	0.0666868	0.0391153
MRFAP1	0.0543709	0.0593341	0.0710362	0.0508142	0.0762988	0.0703466	0.109544	0.0905113	0.0532477	0.0346986	0.0795626	0.0401972	0.0710759	0.0357388	0.062164	0.0697178	0.0763264	0.0791843	0.062884	0.07933	0.0616186	0.0575741	0.0818788	0.078921	0.066628	0.0445759	0.0723756	0.0543306	0.104419	0.0312562	0.0649872	0.0759165	0.0798808	0.0454234	0.0512216	0.0474784	0.0746869	0.0704079	0.103558	0.0572645	0.033876	0.0501682	0.0664665	0.0517515	0.060232	0.0772511	0.0489885	0.117835
AC093323.1	0.0151734	0.0171635	0.0167401	0.00677291	0.00914725	0.00488916	0.0186881	0.0174352	0	0.0114636	0.0158378	0.00666521	0.0118823	0.0228228	0.0257004	0.00555783	0.00639163	0	0.0193189	0.0151484	0.0187976	0.0147775	0.0140109	0.0325398	0.012324	0.00864988	0.0133294	0.013841	0.0140922	0.027668	0.0207562	0.0244993	0.017392	0.0220129	0.005268	0.0186188	0.0178355	0.0189379	0.0106649	0.0128662	0.0140315	0	0.0368878	0.0167429	0.00529921	0.0155596	0.0165507	0.0268189
S100P	0.00127148	0	0	0	0	0	0	0	0	0.000646756	0.000477617	0	0	0	0	0	0	0	0	0.000991372	0	0.00303037	0	0.00189691	0	0	0	0	0	0	0	0.000952143	0.000363138	0	0	0	0	0	0	0	0	0	0	0	0	0	0	0.00790395
MRFAP1L1	0.0561968	0.0576463	0.0352318	0.0501288	0.0603254	0.0420021	0.0504541	0.0460546	0.0572585	0.0316504	0.0312025	0.0359436	0.0289679	0.0100506	0.0320602	0.0281696	0.020941	0.0326198	0.0274066	0.0388932	0.0259448	0.0391595	0.0304658	0.0310402	0.0451462	0.041686	0.0443297	0.0396812	0.0116955	0.0149326	0.0417435	0.0330196	0.0458612	0.0370122	0.0274455	0.0326041	0.0187768	0.0421283	0.0507857	0.0290339	0.0378079	0.0214197	0.0112373	0.0201492	0.0206625	0.0302248	0.0231876	0.0572618
BLOC1S4	0.00630869	0.0106961	0.0197721	0.0259263	0.0120147	0.0149768	0.0164546	0.0319842	0.026711	0.0201149	0.028351	0.0113081	0.0170003	0.0182419	0.0103621	0.00859454	0.0145812	0.0201262	0.0280174	0.00824493	0.0194481	0.0319746	0.0154937	0.0351063	0.0105205	0.0131158	0.0147624	0.0252938	0.00831998	0.0209167	0.0305073	0.0326361	0.0246648	0.0236356	0.00871037	0.0185716	0.0307241	0.0316959	0.0153246	0.0410149	0.0178827	0.00515773	0.0252459	0.0069382	0.0117996	0.0356748	0.0164165	0.0187062
KIAA0232	0.530684	0.445207	0.54294	0.368817	0.381451	0.344154	0.791095	0.480307	0.447145	0.521211	0.515693	0.454253	0.413151	0.556212	0.460534	0.404157	0.633852	0.35226	0.446162	0.388749	0.394354	0.643544	0.484166	0.551423	0.503219	0.417838	0.358673	0.51819	0.464588	0.417281	0.507945	0.575991	0.580625	0.491955	0.404016	0.435744	0.81615	0.562942	0.436259	0.610005	0.440301	0.339785	0.473064	0.491163	0.338765	0.503452	0.473137	0.653329
TBC1D14	0.141832	0.171521	0.20119	0.119524	0.116789	0.127234	0.161376	0.173854	0.212393	0.159142	0.163551	0.120881	0.146524	0.170046	0.190622	0.133361	0.168951	0.123504	0.142317	0.143244	0.153027	0.177531	0.149552	0.195191	0.140422	0.116891	0.0834711	0.0977156	0.0986563	0.0885036	0.146231	0.247031	0.173279	0.143546	0.131399	0.103164	0.108308	0.197696	0.193785	0.15984	0.130715	0.1373	0.150377	0.11695	0.126281	0.224669	0.181996	0.148567
TADA2B	0.0338225	0.0177504	0.0141852	0.0195828	0.0139413	0.0201839	0.0200699	0.0336106	0.0128564	0.0257513	0.0268111	0.017914	0.0300677	0.0144398	0.0280398	0.0224225	0.0255348	0	0.0186446	0.0141317	0.0182076	0.0291043	0.0190097	0.0205021	0.0257672	0.0131625	0.0152494	0.0224045	0.0114382	0.0133756	0.0248258	0.0210717	0.0318303	0.0326198	0.0167501	0.0320369	0.00997386	0.0162123	0.0250413	0.0186723	0.0208028	0.00457738	0.0102682	0.0118637	0.0262041	0.0298034	0.0241505	0.089452
GRPEL1	0.0158157	0.0147261	0.0249731	0.049123	0.0426574	0.0210005	0.0205083	0.0324457	0.0427341	0.0122806	0.0242657	0.0133821	0.0255684	0.0221197	0.0172675	0.0158794	0.0153548	0	0.0145005	0.00685699	0.0150189	0.0309967	0.0242361	0.023227	0.0127207	0.0135525	0.0119177	0.00652376	0.021443	0	0.0326101	0.0233171	0.0157061	0.0168118	0.0120738	0.0140992	0.0559578	0.0274016	0.0082203	0.0244272	0.0254617	0.0237537	0.0288274	0.019629	0.00948403	0.0350787	0.024231	0.0277722
SORCS2	0.599905	0.59861	0.800457	0.539722	0.543991	0.445429	0.818182	0.841706	0.761671	0.881545	0.818151	0.712016	0.810628	0.933245	0.949024	0.781123	0.67096	0.595317	0.701135	0.664855	0.710849	0.9648	0.911466	0.944423	0.686356	0.566728	0.318407	0.511924	0.609076	0.694803	0.759694	0.81013	0.955575	0.787402	0.615679	0.748576	0.692392	0.752587	0.506678	0.933244	0.866915	0.743026	0.499628	0.541353	0.654424	1.17872	1.09444	0.770201
AFAP1	0.0335249	0.0190777	0.0355286	0.0177928	0.025873	0.0261804	0.0349746	0.0512719	0.0269813	0.0358786	0.0384022	0.0186217	0.0435347	0.0117987	0.0439533	0.0267243	0.0606282	0.0465098	0.0275232	0.0432816	0.0209696	0.112645	0.0349918	0.0231044	0.0320841	0.0191256	0.0525632	0.042024	0.0479999	0.0542344	0.0479218	0.152357	0.0456421	0.0312408	0.0256226	0.01764	0.0581609	0.0459075	0.038048	0.0853362	0.035068	0.0375104	0.0286557	0.00808049	0.0358558	0.07675	0.0301067	0.150952
ABLIM2	0.0540476	0.0776122	0.0922504	0.0564916	0.101054	0.0574421	0.176855	0.0993058	0.11999	0.114584	0.0850003	0.0929186	0.141325	0.0771177	0.108421	0.11126	0.170722	0.0488854	0.0489493	0.0878239	0.0640089	0.0772781	0.143829	0.0946502	0.0699161	0.0788756	0.0744389	0.0840847	0.0721905	0.0706639	0.13499	0.0816122	0.095852	0.115568	0.0429032	0.123995	0.177332	0.134975	0.0880123	0.0617131	0.11478	0.068556	0.0633898	0.0817152	0.0951193	0.0785913	0.178172	0.0870872
SH3TC1	0.0302088	0.0241686	0.0163817	0.0258687	0.0107435	0.0244915	0.042199	0.0147088	0.0113585	0.0227741	0.0256326	0.00713471	0.0250083	0.0241176	0.0169976	0.0103904	0.0332825	0	0.0137299	0.0243408	0.00648894	0.0215945	0.0130589	0.00424097	0.0112125	0.0180542	0.00370473	0.029851	0.042409	0.0143793	0.0233738	0.010809	0.024282	0.0210818	0.01315	0.0369514	0.137968	0.0137869	0.0116146	0.0135547	0.0249297	0.0250065	0.0137343	0.0166635	0.0261758	0.0247897	0.0222872	0.253582
HTRA3	0	0	0.00133468	0	0	0	0	0.00240983	0	0.000902058	0.00215926	0	0	0	0	0	0.00103695	0	0.00058223	0.00201146	0	0	0	0	0	0.00329208	0	0.0028276	0	0	0.0016238	0.00104454	0.000502875	0	0.00184494	0	0	0	0	0.00125679	0.00182328	0	0	0	0	0.0015569	0	0.00166656
ACOX3	0.0739543	0.0878322	0.110322	0.0331798	0.0746924	0.0599638	0.109692	0.12163	0.140089	0.0943597	0.119819	0.089498	0.12581	0.113044	0.126909	0.0691026	0.0853546	0.049815	0.0822599	0.052979	0.0837947	0.155417	0.113938	0.132656	0.0754678	0.0852658	0.042523	0.0866993	0.0542069	0.0987527	0.133209	0.125423	0.1188	0.103109	0.0716587	0.0380375	0.0838504	0.111233	0.0659563	0.120363	0.115137	0.122061	0.101178	0.06982	0.0930443	0.121123	0.143352	0.110926
TRMT44	0.052118	0.0555908	0.08028	0.086454	0.05206	0.0348449	0.0386468	0.070685	0.0578729	0.0609769	0.0574551	0.0525732	0.0493975	0.0686443	0.0587106	0.0240123	0.0552435	0.0830887	0.041839	0.0526854	0.0469898	0.0694434	0.072144	0.0609339	0.0316139	0.0442031	0.0317639	0.0400378	0.0266285	0.0232334	0.0580951	0.0682736	0.0616417	0.0648677	0.0459369	0.0527569	0.0105328	0.0558404	0.0326549	0.0756407	0.0564697	0.0514292	0.0483563	0.0479343	0.049828	0.0895012	0.0693166	0.123734
GPR78	0	0	0.00360221	0	0.00223855	0.00366256	0	0.00224528	0	0	0.00032444	0.000630301	0.000806828	0.00338054	0.000690417	0	0	0	0.000808156	0.00304659	0.00157006	0.00461441	0.00131224	0.0023364	0	0	0	0	0.0028409	0	0	0.000720945	0.000322547	0	0	0	0	0.00156678	0	0.00369133	0	0	0	0	0	0	0.00113566	0.000515678
HMX1	0	0	0	0.00693482	0	0.00261203	0.00328962	0.00144722	0.00335781	0.0015642	0.00173945	0.00144433	0.000999049	0	0.00180338	0	0	0	0	0.00322891	0.00470559	0.00169827	0.00543771	0.00459095	0.00114034	0.00404744	0	0	0	0	0.00218623	0	0.0040732	0.0020331	0.0013138	0.00261341	0	0.00191963	0.00163883	0	0.00543585	0	0.00357706	0.00288459	0	0	0	0.00274814
FAM90A26	0.00265146	0.0100764	0.0193839	0	0.0029316	0.00175091	0	0.00168075	0	0.00253169	0.00596319	0	0	0	0	0.014714	0	0	0	0.00126675	0.00117239	0.000770023	0.000618551	0	0.00487255	0.00642947	0.00321345	0.00313232	0	0.00769205	0.00444854	0.00347735	0.00232671	0	0	0	0	0.0027561	0.00319865	0	0.0123453	0	0.0154434	0	0	0	0.000949665	0.00227437
DEFB131A	0.00404724	0	0.00311703	0	0	0	0.00349223	0.000305669	0	0	0.000617911	0	0	0	0	0	0	0	0	0	0	0.00241167	0	0	0.000926686	0	0.00158639	0.00122459	0	0	0.000595935	0.00207241	0.000853894	0	0	0.00154136	0	0	0	0	0	0	0	0.00149577	0	0	0.000918538	0.000474811
SLC2A9	0.0344357	0.0300656	0.0442198	0.0229086	0.0636925	0.062828	0.100585	0.0671389	0.0238149	0.0539825	0.0606978	0.0687742	0.0510985	0.0838343	0.0422804	0.0772618	0.0622037	0	0.0394308	0.054332	0.0407931	0.0250473	0.0429395	0.0573286	0.0454825	0.0369633	0.0317316	0.0509711	0.038741	0.0319994	0.0737594	0.0253208	0.0537206	0.0576971	0.0354736	0.0414754	0	0.0345254	0.0144617	0.0355013	0.0558449	0.0534835	0.0280033	0.0711078	0.0601188	0.0469237	0.0564254	0.104031
DRD5	0	0.00249477	0	0	0	0	0	0.00268684	0	0	0	0	0	0	0	0.00590947	0	0	0.000812135	0.00262856	0	0	0.00183663	0	0	0	0	0	0	0	0	0	0.000953663	0	0	0	0	0	0.00284745	0	0.00227042	0	0	0	0	0.00180656	0	0
WDR1	0.0477678	0.0370204	0.0424708	0.0444621	0.0214203	0.0378909	0.136197	0.0686156	0.0443623	0.0457246	0.0562339	0.0526304	0.0479415	0.0589491	0.0464619	0.0537837	0.0490619	0.0914341	0.0442424	0.0409968	0.0565172	0.193945	0.035695	0.0576862	0.0813115	0.02438	0.0522381	0.0459812	0.106366	0.0461225	0.0727725	0.142297	0.104248	0.0444412	0.0609625	0.0264325	0.0572537	0.0529167	0.0237715	0.0795197	0.0274466	0.142528	0.0669091	0.0334927	0.0494091	0.102313	0.0608762	0.147104
ZNF518B	0.0200402	0.0104048	0.022432	0.0262432	0.00656465	0.0201837	0.0506616	0.0244188	0.0071025	0.0204727	0.0199334	0.0241515	0.0139867	0.00697118	0.00814228	0.012302	0.0243419	0	0.0170142	0.0139025	0.0249981	0.0159371	0.0245938	0.0241294	0.0187136	0.0203774	0.0366567	0.0150242	0.0136195	0.0289229	0.0273281	0.0169063	0.0270321	0.0149966	0.0271979	0.0102579	0.0186004	0.0259025	0.0132374	0.0189942	0.0063942	0.0302584	0.0101875	0.0289296	0.0218738	0.0302043	0.0153131	0.0606084
CLNK	0.00991366	0.00586373	0.0155087	0.0102115	0.00420932	0.0134561	0.00572613	0.00683496	0	0.00360629	0.00441926	0.00344976	0.00411574	0.0190174	0.0185019	0.0096604	0.00257484	0	0.0131444	0.00581421	0.00485976	0.0180285	0	0.0209261	0.00479119	0.00207068	0.00617727	0.012447	0.0296038	0.0161729	0.0066359	0.0168246	0.00639166	0.0152434	0.00339776	0.00533829	0.013113	0.0078156	0.00319272	0.00781506	0.00232996	0.0364324	0.0109388	0.00489225	0	0.0089127	0.00865946	0.00772452
HS3ST1	0.00642198	0.00696386	0.00351748	0	0.00687145	0.0134938	0.00656029	0.00424063	0.01357	0.00277872	0.0023887	0.00360148	0.00595684	0.00333929	0.00130134	0	0.00283277	0	0.00551159	0.000830979	0.00403931	0.00113531	0.00339713	0.00369638	0.0030438	0.0051365	0.0065935	0.00568372	0.013231	0.00810026	0.00767746	0.003224	0.00712365	0	0.00387957	0.0022437	0	0.00313256	0.017423	0.00177778	0.00196534	0	0.0133996	0.00843597	0.00253652	0.00123901	0.00470927	0.00388431
RAB28	0.431288	0.383212	0.408684	0.312279	0.375529	0.390613	0.317341	0.382004	0.424651	0.477866	0.481899	0.43328	0.364722	0.385675	0.380976	0.368022	0.431921	0.25703	0.397794	0.347912	0.37105	0.442618	0.394803	0.452733	0.336645	0.340878	0.277168	0.391231	0.342186	0.429604	0.451611	0.40483	0.410589	0.406209	0.339139	0.387356	0.229871	0.471746	0.286631	0.44003	0.327238	0.326259	0.302631	0.352467	0.283009	0.379272	0.436026	0.248575
BOD1L1	0.515838	0.502652	0.417459	0.396252	0.401611	0.388332	0.405677	0.508318	0.563955	0.447479	0.428791	0.535811	0.51076	0.472446	0.648535	0.49561	0.417506	0.556513	0.419818	0.373106	0.398389	0.464221	0.484523	0.552783	0.350113	0.51591	0.28454	0.334833	0.297985	0.38948	0.470606	0.482817	0.404656	0.469255	0.618225	0.683048	0.540842	0.442818	0.557676	0.334684	0.447663	0.398288	0.392991	0.359105	0.401866	0.403191	0.489752	0.908044
CPEB2	0.346523	0.270567	0.303901	0.311899	0.401713	0.398322	0.275186	0.308056	0.363418	0.37137	0.391283	0.271326	0.277825	0.134632	0.187615	0.229898	0.390753	0.182818	0.297864	0.280314	0.243484	0.379111	0.281345	0.299082	0.435777	0.323094	0.34975	0.581948	0.404296	0.390986	0.402521	0.383287	0.295984	0.350214	0.341316	0.252578	0.133645	0.322626	0.170603	0.331625	0.313617	0.400423	0.496677	0.436904	0.320503	0.318053	0.298133	0.619299
C1QTNF7	0.012563	0.00553796	0.0281266	0.0283599	0.041183	0.030497	0.010797	0.0333576	0.0280905	0.013875	0.0475106	0.011327	0.00156719	0.0445548	0.0088912	0.0144824	0	0	0.0853469	0.0133238	0.0261013	0.11246	0.00633753	0.0869637	0.0186017	0	0.00324823	0.00683451	0.269775	0.0235247	0.0132898	0.0371715	0.0332913	0.0781535	0.00534759	0.012399	0	0.00772767	0	0.0955532	0.0407599	0.0160778	0.0951953	0.00537401	0.00742518	0.0292427	0.0651332	0.0126818
CC2D2A	0.203596	0.18549	0.316188	0.209483	0.221052	0.208967	0.200343	0.261719	0.382662	0.302638	0.33145	0.259935	0.273342	0.275997	0.227392	0.243355	0.180919	0.307005	0.326967	0.202856	0.224552	0.31025	0.275036	0.37735	0.191845	0.182126	0.140041	0.278062	0.383567	0.314641	0.281292	0.220008	0.20579	0.356162	0.239358	0.240851	0.124306	0.222019	0.19066	0.195926	0.263487	0.250339	0.282843	0.173097	0.202913	0.324747	0.335436	0.152416
FBXL5	0.293124	0.323457	0.341914	0.296946	0.353952	0.338125	0.275201	0.376525	0.478939	0.295153	0.435329	0.374248	0.286276	0.286067	0.334613	0.318214	0.245261	0.293243	0.357009	0.330312	0.296076	0.461992	0.282212	0.417522	0.299378	0.233908	0.288267	0.358284	0.333118	0.333584	0.391094	0.445582	0.431915	0.381888	0.299531	0.284124	0.3184	0.326285	0.223244	0.437667	0.331058	0.323543	0.418687	0.279826	0.246912	0.369153	0.346146	0.31773
FAM200B	0.0696817	0.0601688	0.0659566	0.0896213	0.102291	0.0782531	0.112936	0.089478	0.0925247	0.0671886	0.0707683	0.0554855	0.054594	0.0760171	0.0654945	0.0734965	0.0707963	0	0.0962203	0.0507421	0.100495	0.088594	0.062703	0.079131	0.0472415	0.0656592	0.0548592	0.0701537	0.0516737	0.112869	0.0820364	0.0926045	0.0688596	0.0702063	0.0483139	0.0591196	0.0856128	0.09219	0.0481919	0.067194	0.0848613	0.0917784	0.0604567	0.0407977	0.0557101	0.096718	0.0451541	0.107353
BST1	0.00384052	0	0	0	0.00321076	0.00342801	0	0.00296969	0	0.000530575	0.00515714	0.0018219	0	0.00661461	0.000927341	0.00642819	0	0	0.00347765	0.00093247	0.00229493	0.00309857	0.00273888	0.00168651	0.00182816	0	0.00350343	0.00403923	0.00588456	0	0.00302782	0.00163841	0.00351548	0	0	0.00229949	0	0.000897216	0	0.00349905	0.00431274	0.00270736	0	0.00223197	0.00082074	0.00162682	0	0.00573624
CD38	0.173799	0.249855	0.245877	0.1955	0.252532	0.19687	0.108003	0.215718	0.322592	0.262792	0.217538	0.279484	0.292344	0.17795	0.438601	0.254043	0.111342	0.201227	0.231152	0.224089	0.272448	0.418921	0.265174	0.423293	0.187323	0.230429	0.057968	0.0966157	0.144798	0.115048	0.221199	0.177082	0.20938	0.185187	0.152726	0.500576	0.032564	0.230266	0.03307	0.290916	0.278468	0.0886592	0.264152	0.171987	0.161727	0.381612	0.289573	0.135494
PROM1	0.00460521	0.00248908	0.00763235	0.0111435	0.00965874	0.00386971	0.0032789	0.0037239	0	0.00238568	0.00382193	0.00170692	0.00130335	0	0.00104427	0.00349208	0.00217524	0	0.0022867	0.00186697	0.00319295	0.00584876	0.00667737	0.010728	0.00241158	0.00622552	0.000792446	0.00596091	0.0104431	0.0158793	0.00240038	0.00327945	0.00417677	0.00353309	0	0.0020887	0	0.00382129	0.00404887	0.00409675	0.00596001	0	0	0	0.00419422	0.00722944	0.00306633	0.00819822
TAPT1	0.266564	0.239216	0.293408	0.24221	0.340201	0.23493	0.359089	0.265675	0.344104	0.315955	0.307788	0.279321	0.250375	0.179044	0.206203	0.136653	0.224192	0.0572573	0.272908	0.190922	0.238113	0.307401	0.306195	0.285083	0.303239	0.199272	0.224603	0.229599	0.175021	0.353792	0.292632	0.232382	0.242886	0.271652	0.280226	0.223385	0.409515	0.315447	0.204392	0.303678	0.285432	0.257821	0.207126	0.248521	0.301671	0.25264	0.328798	0.484011
LDB2	0.234244	0.306625	0.22699	0.401882	0.341114	0.286475	0.317373	0.244931	0.322145	0.122216	0.15305	0.16821	0.183145	0.209942	0.222502	0.199971	0.219826	0.110626	0.193517	0.233657	0.168607	0.13672	0.22737	0.182291	0.238622	0.267956	0.370714	0.214294	0.334367	0.301398	0.217975	0.228118	0.252539	0.154772	0.157724	0.243791	0.268767	0.237084	0.350566	0.158882	0.140921	0.172485	0.230983	0.219585	0.189192	0.139249	0.178781	0.175461
QDPR	0.120412	0.214228	0.206199	0.332379	0.294498	0.198428	0.155494	0.189138	0.189618	0.117459	0.154166	0.112069	0.11149	0.136498	0.11268	0.103438	0.124393	0.03293	0.107574	0.110612	0.157522	0.0894936	0.120877	0.143884	0.181571	0.10804	0.143866	0.128397	0.130228	0.173176	0.150905	0.114232	0.176353	0.102993	0.0758599	0.126216	0.166934	0.258949	0.114944	0.115883	0.0791469	0.0726359	0.0776737	0.18317	0.136389	0.142506	0.107417	0.109945
CLRN2	0.00292069	0	0	0	0	0	0	0.000577863	0	0	0	0	0	0	0.00143003	0	0.00244431	0	0.000517646	0	0	0	0	0	0.000592003	0	0	0	0.00282874	0	0.000674534	0	0	0.00443872	0	0	0	0	0	0.000986377	0	0	0	0	0	0	0.00111231	0.000456018
LAP3	0.0605665	0.0542753	0.0574165	0.0409486	0.0956665	0.0540529	0.0726706	0.109291	0.106713	0.0634009	0.095595	0.059177	0.048382	0.100644	0.0594709	0.0761115	0.0305679	0.0886546	0.0648377	0.0480217	0.0445484	0.217969	0.0560776	0.110689	0.0248778	0.0455036	0.0435963	0.0510675	0.0700132	0.120349	0.0658291	0.214982	0.0883065	0.0702893	0.0290251	0.0324472	0.0414596	0.0687137	0.0343861	0.0656739	0.077676	0.0364351	0.0735763	0.0677523	0.0607534	0.124063	0.0829758	0.27466
MED28	0.0925582	0.0844315	0.110358	0.103908	0.078927	0.0812186	0.115048	0.108248	0.12556	0.0903384	0.116181	0.0931069	0.0765873	0.0509682	0.0661299	0.081987	0.0672431	0.0731115	0.0951927	0.0776626	0.0572894	0.140278	0.0859495	0.106513	0.0942817	0.0657302	0.0927488	0.0940185	0.118939	0.133047	0.119608	0.174541	0.118384	0.129967	0.0725844	0.0636756	0.0769523	0.136228	0.0698801	0.164063	0.0895502	0.147812	0.116379	0.0731008	0.104913	0.0990349	0.0887792	0.288566
FAM184B	0.0250332	0.0572387	0.114247	0.0316285	0.055193	0.0222993	0.0354654	0.0708057	0.0750263	0.0294255	0.0794596	0.0326285	0.0243379	0.09983	0.014743	0.0689126	0.0197937	0.045245	0.0460988	0.0315095	0.0248693	0.139415	0.0219718	0.0955609	0.0179598	0.0282444	0.0109223	0.0305577	0.138546	0.0733002	0.0360542	0.115324	0.0608321	0.0790173	0.00957038	0.0298667	0.0102201	0.0739826	0.0157909	0.0992433	0.0516797	0.0779043	0.104796	0.0135367	0.0095432	0.127008	0.0413801	0.0973645
DCAF16	0.102968	0.102459	0.0918478	0.155597	0.137046	0.103046	0.0485155	0.0766019	0.0943902	0.0836646	0.0691281	0.06872	0.0822661	0.0649146	0.0559917	0.0895727	0.0612719	0.0238249	0.0903767	0.0636849	0.0620586	0.0962518	0.0685708	0.0874845	0.0722029	0.0705205	0.0715733	0.0940931	0.0852878	0.157084	0.0817107	0.123755	0.0851259	0.0558749	0.0534562	0.0597849	0.0268639	0.05956	0.0424343	0.0700831	0.0597866	0.0582531	0.0729169	0.062898	0.0689638	0.0717264	0.0743069	0.113677
NCAPG	0	0	0.00245232	0	0	0	0	0.000742182	0	0	0.00208218	0	0	0	0.00123996	0	0	0	0.00172162	0.00426184	0.000926221	0.00161811	0.00138592	0	0.00100519	0	0	0.00321025	0.00481677	0	0	0.00092439	0.00102767	0.0013566	0	0	0	0	0.00103964	0.00103672	0	0	0	0.00290372	0	0.00188717	0.00153154	0.000480193
LCORL	0.251059	0.242543	0.312478	0.352271	0.290234	0.274015	0.336247	0.228173	0.37744	0.317471	0.424721	0.26443	0.234534	0.26923	0.254096	0.228099	0.225247	0.228872	0.291464	0.239869	0.253371	0.222	0.308775	0.29703	0.283749	0.222154	0.25597	0.235758	0.255407	0.358139	0.296299	0.19103	0.225776	0.287721	0.186289	0.315703	0.280244	0.436752	0.253553	0.324593	0.261223	0.22454	0.107828	0.261682	0.155666	0.258046	0.266514	0.262206
SLIT2	0.112714	0.128998	0.078695	0.19952	0.19457	0.165253	0.117855	0.114841	0.0718814	0.058808	0.0574797	0.0571247	0.109806	0.0502368	0.0598137	0.0699972	0.151841	0.0874807	0.0763067	0.0970028	0.117064	0.0519107	0.055732	0.0431619	0.104602	0.11259	0.142652	0.128657	0.159882	0.178696	0.112097	0.0889768	0.107791	0.0491095	0.0533045	0.0673821	0.171548	0.0847778	0.118769	0.0648666	0.0551045	0.0618344	0.116435	0.132004	0.0789342	0.0482134	0.051639	0.0843279
PACRGL	0.230233	0.205356	0.196879	0.127546	0.182321	0.169827	0.155612	0.176924	0.17794	0.248839	0.243369	0.209629	0.169781	0.209038	0.164792	0.159119	0.180042	0.261943	0.182284	0.159256	0.197971	0.251327	0.208789	0.220204	0.145444	0.183586	0.140925	0.181158	0.151763	0.155338	0.191534	0.234372	0.187074	0.216067	0.187546	0.211868	0.125713	0.230459	0.128283	0.219556	0.209394	0.149375	0.171617	0.178956	0.164768	0.171122	0.211826	0.253886
KCNIP4	1.45152	1.61641	1.14201	1.66269	1.63424	1.66653	1.43061	1.33844	1.14445	0.762958	0.745703	1.04051	1.26507	1.14993	1.14609	1.20887	1.46336	1.29251	1.16495	1.45014	1.35082	0.849822	1.19305	0.937829	1.36622	1.75974	2.0216	1.4022	1.67042	1.53732	1.22024	1.21977	1.2613	0.85986	1.17827	1.32637	1.66202	1.00997	1.80434	0.931376	0.945021	1.00677	1.44661	1.40416	1.21958	0.853114	0.910643	0.936825
ADGRA3	0.688334	0.783719	0.778826	0.604937	0.76036	0.73591	0.602619	0.81431	0.905302	0.973957	0.848234	0.850681	0.735272	0.729226	0.76387	0.867673	0.580511	0.9605	0.754064	0.709636	0.780264	0.888028	0.711976	0.903627	0.728183	0.738746	0.53391	0.687037	0.596879	0.749222	0.768695	1.17984	0.798171	0.895104	0.766392	0.97254	0.514121	0.798179	0.515469	0.884895	0.898534	0.621349	0.890451	0.668481	0.720842	0.827969	0.804682	0.916267
PPARGC1A	0.457318	0.350952	0.398514	0.329852	0.365826	0.391466	0.324903	0.296967	0.379559	0.566321	0.572581	0.527383	0.407178	0.324466	0.368348	0.29786	0.344995	0.33356	0.494529	0.3843	0.462679	0.176727	0.614447	0.440773	0.650031	0.472991	0.29591	0.37137	0.453982	0.475592	0.377446	0.117392	0.344942	0.364505	0.257764	0.325906	0.333349	0.383406	0.333735	0.262599	0.425824	0.417406	0.0631762	0.306315	0.449264	0.261908	0.478315	0.206934
DHX15	0.207318	0.185328	0.196033	0.177877	0.272718	0.173122	0.219409	0.234612	0.250319	0.198975	0.247755	0.192503	0.178809	0.1411	0.185497	0.178083	0.156979	0.242651	0.205824	0.168311	0.180482	0.276592	0.171832	0.171668	0.179274	0.125071	0.184856	0.227535	0.196702	0.219767	0.224731	0.243538	0.202407	0.171612	0.128253	0.157039	0.132347	0.218882	0.163293	0.237547	0.169556	0.200245	0.216771	0.177225	0.195035	0.23883	0.188775	0.22458
SOD3	0.0197627	0.0202992	0.0145528	0.00812066	0.0299994	0.0134982	0.02323	0.0240598	0.0311589	0.0353817	0.0214118	0.0180916	0.0399784	0.0292194	0.0156008	0.0104209	0.00717231	0.0206604	0.040113	0.0285874	0.0139133	0.0298607	0.0215286	0.024139	0.0318205	0.0229875	0.047496	0.0190158	0.0261419	0.020691	0.0652227	0.0460787	0.0254093	0.0598434	0.0179022	0.0141906	0.0561773	0.0249039	0.0471377	0.0491329	0.0211539	0.0321782	0.0418226	0.0315614	0.0289344	0.109775	0.0103302	0.0453433
CCDC149	0.146468	0.145084	0.120923	0.0991072	0.132049	0.118128	0.0902545	0.140113	0.196573	0.179612	0.152308	0.145436	0.144298	0.117537	0.130066	0.136855	0.09445	0.232377	0.117925	0.136947	0.135507	0.174503	0.159842	0.164842	0.109994	0.101158	0.124446	0.139497	0.0770946	0.128692	0.15221	0.186568	0.150993	0.178788	0.150767	0.141026	0.201514	0.120162	0.0740032	0.112637	0.17378	0.105211	0.115967	0.150938	0.127431	0.171645	0.201435	0.210543
LGI2	0	0.00727166	0.00520088	0.0095204	0.00406204	0.00590712	0.0128465	0.00605118	0.0200782	0.00114513	0.00211016	0.00804817	0.00489188	0.00425428	0.000997744	0	0.00436751	0	0.00197177	0.00666315	0.00407589	0.00223177	0.00127896	0.00531545	0.00248868	0.00160936	0.00435688	0.00482444	0.00924476	0	0.00633278	0.00443097	0.00739776	0.00208155	0.00324974	0.0162319	0.00431767	0.00257028	0.00961985	0.00449348	0.00437926	0.0180461	0.00610324	0.00484398	0	0.00200958	0.00472099	0.00741254
SEPSECS	0.0553593	0.0445342	0.0789366	0.0638429	0.0700373	0.0468098	0.0408855	0.0642973	0.0533326	0.0525897	0.0776677	0.0446008	0.0463343	0.0376832	0.052248	0.0768193	0.0336313	0.0270498	0.0753518	0.0560836	0.0566881	0.0824551	0.0422071	0.0762862	0.0316549	0.0371721	0.0270701	0.0511853	0.0569495	0.0678313	0.0553726	0.067271	0.0509969	0.0595347	0.0423354	0.0446252	0	0.0583957	0.033174	0.0795022	0.0415257	0.058203	0.0965441	0.0428521	0.0440899	0.0530375	0.0661535	0.0716327
PI4K2B	0.0080844	0.0181351	0.0167036	0.00980845	0.0135922	0.0128913	0.0127928	0.0131372	0.0346919	0.0137432	0.0166251	0.00761947	0.00824156	0.029897	0.0139074	0.0267044	0.00963125	0	0.0265673	0.0273949	0.00488454	0.0157318	0.00752038	0.0192904	0.0195144	0.00413045	0.00567939	0.0117559	0.0107222	0.0388639	0.0169571	0.0175515	0.0149619	0.0156326	0.0140892	0.0142115	0.0172584	0.0222847	0.00747929	0.0166364	0.0198284	0.00306704	0.00973144	0.0166897	0.00964697	0.0209654	0.0250926	0.00902394
ZCCHC4	0.0550418	0.0393643	0.0696547	0.029019	0.0689483	0.0277007	0.0261086	0.0430388	0.0271804	0.0678186	0.0614235	0.0503928	0.0481332	0.0341531	0.0239649	0.0297685	0.051478	0.0267455	0.0408822	0.032956	0.0361313	0.0506742	0.0503573	0.052998	0.0372696	0.0437311	0.0400338	0.075033	0.0319143	0.0370688	0.0707945	0.0500959	0.0417849	0.0655828	0.0525137	0.0397726	0.0264694	0.0397472	0.0353611	0.0482839	0.0453309	0.0336114	0.0608421	0.0475644	0.0423205	0.0389092	0.0486785	0.0549998
ANAPC4	0.133801	0.214931	0.15471	0.137746	0.162248	0.151171	0.109565	0.151391	0.0932254	0.136818	0.143426	0.120668	0.114856	0.0984971	0.119999	0.137076	0.0860348	0.172065	0.121888	0.116755	0.122323	0.138238	0.119241	0.12864	0.107213	0.101178	0.084409	0.15813	0.145651	0.116348	0.152396	0.136266	0.133753	0.126553	0.109216	0.163851	0.0708299	0.108606	0.121425	0.146091	0.13111	0.151184	0.105967	0.0893324	0.125718	0.109219	0.127152	0.132694
SLC34A2	0	0	0	0	0	0	0	0.000673175	0	0	0.00192637	0.00043569	0	0	0.00118287	0	0	0	0	0.00224117	0	0	0.000814125	0.00292588	0	0.00107087	0	0.00111424	0	0	0	0	0.000454933	0.00139621	0	0	0	0	0	0	0	0	0	0	0	0.00310859	0	0.00170482
SEL1L3	0.240121	0.184834	0.246116	0.271103	0.215533	0.283285	0.679194	0.223143	0.441233	0.459772	0.387149	0.274338	0.526633	0.211757	0.230714	0.291232	0.236422	0.040433	0.216806	0.29077	0.260537	0.262733	0.35572	0.343518	0.270237	0.251275	0.226244	0.247251	0.193237	0.186146	0.211691	0.442546	0.196356	0.315693	0.318849	0.34145	0.43182	0.238045	0.165833	0.248546	0.439573	0.183243	0.226254	0.355663	0.294675	0.390172	0.458141	1.03997
SMIM20	0.0551683	0.0412389	0.0660988	0.0738225	0.0659773	0.0675453	0.101085	0.0730998	0.0526025	0.0706056	0.0851766	0.0476075	0.0629072	0.0520498	0.0523286	0.0367151	0.0583293	0.0662982	0.0651892	0.0593253	0.0560679	0.0676503	0.0677664	0.0700237	0.0375976	0.0471995	0.0559176	0.0602236	0.0449284	0.0508187	0.0611212	0.0769094	0.0530902	0.0542875	0.0582578	0.06675	0.0532529	0.0730352	0.0280503	0.0416437	0.0729128	0.0535514	0.031757	0.0576213	0.0589952	0.0431744	0.0710996	0.328157
RBPJ	0.375874	0.330027	0.475682	0.407494	0.515769	0.385508	0.324273	0.444296	0.537894	0.465858	0.475756	0.427804	0.383059	0.379317	0.411583	0.354299	0.319769	0.321625	0.420665	0.335706	0.377215	0.43144	0.399215	0.440853	0.413506	0.330074	0.27889	0.381214	0.491939	0.431256	0.430339	0.464859	0.431733	0.406698	0.370485	0.378891	0.550334	0.434463	0.274873	0.398117	0.473818	0.43042	0.319866	0.434473	0.522658	0.518012	0.453965	0.284595
CCKAR	0	0	0	0	0	0	0	0.00179769	0	0.000327207	0	0	0	0	0	0	0	0	0	0	0	0	0	0	0	0	0	0	0	0.00437816	0	0	0	0	0	0	0	0	0	0	0	0	0	0	0	0	0	0
TBC1D19	0.409032	0.330271	0.433554	0.361659	0.276383	0.318373	0.36095	0.402833	0.414413	0.414682	0.436553	0.385963	0.355852	0.336396	0.33345	0.390582	0.382339	0.36484	0.40326	0.258922	0.310579	0.469182	0.396171	0.470622	0.299962	0.344719	0.302096	0.429011	0.400452	0.365689	0.442862	0.433002	0.349348	0.529532	0.361434	0.341957	0.152837	0.295891	0.239296	0.388777	0.489728	0.439394	0.443732	0.310629	0.311639	0.376813	0.421527	0.360038
STIM2	0.553364	0.581556	0.562306	0.557275	0.424242	0.471575	0.773453	0.459071	0.521175	0.615966	0.615096	0.456533	0.493171	0.374334	0.44321	0.556487	0.426929	0.533052	0.591248	0.466421	0.504847	0.444658	0.398468	0.527334	0.536981	0.367469	0.403263	0.520404	0.397101	0.468154	0.565086	0.439451	0.504374	0.607311	0.329992	0.506811	0.676979	0.677121	0.380409	0.471402	0.56611	0.455882	0.357707	0.435366	0.392579	0.59219	0.562537	0.308756
PCDH7	1.03413	0.885288	1.10249	0.927296	1.1358	1.09636	0.851525	0.760749	1.01286	1.10568	1.17353	1.00257	1.02573	0.762844	0.941117	0.898602	1.03113	0.928836	1.05709	0.926245	0.970562	0.573697	1.20671	1.0921	1.16462	1.0633	1.17331	0.86708	0.984532	0.956012	1.17357	0.664756	0.900444	0.914937	0.879726	0.791339	1.10799	1.07949	1.2519	0.982871	0.937256	0.784667	0.71007	1.07794	0.847722	1.07658	1.05791	0.778152
ARAP2	1.12212	1.04948	1.18393	1.0884	1.10032	1.14465	1.11245	0.910149	1.09173	1.19024	1.20836	1.08439	0.986577	0.796771	0.901095	0.90343	1.22263	1.01924	1.08292	0.995489	0.997733	0.875815	1.13248	0.991072	1.17067	1.15862	1.02879	1.2129	0.922342	1.32871	1.12863	0.754928	1.07012	1.23804	0.866706	0.972602	0.738652	1.26047	0.739992	0.980892	0.972102	1.02286	0.743358	1.23643	1.14117	0.924006	1.09647	0.819903
DTHD1	0.00652288	0.00665858	0.0059837	0	0.00656465	0.00595755	0.00259139	0.00248645	0	0.00481951	0.00712291	0.00238559	0.0100448	0	0.00139889	0.00179174	0.00893512	0	0.00556384	0.00723399	0	0	0.00590576	0	0.00529829	0.00642537	0.00559818	0.00873771	0.00781563	0.023116	0.0040321	0.000969069	0.0044855	0.0049434	0.00387668	0.00637404	0	0.0155802	0	0	0	0.00383374	0	0.00671508	0.00357365	0.00345646	0.0061473	0.00340374
NWD2	0.0369767	0.0324632	0.0313385	0.0772196	0.0274762	0.0516174	0.0431955	0.034264	0.0631676	0.0216528	0.0169279	0.0321412	0.0248391	0.0373988	0.031879	0.0414604	0.0619159	0.0381135	0.0324998	0.0357989	0.031341	0.0313562	0.0365049	0.0293795	0.0345747	0.0512215	0.0559147	0.0331652	0.041923	0.045484	0.0248085	0.0333394	0.0459934	0.0276134	0.0313818	0.038854	0.0317575	0.0173391	0.0490604	0.0232514	0.0303382	0.0406645	0.0325585	0.0342594	0.03239	0.0313296	0.0326939	0.0346352
C4orf19	0.332107	0.276528	0.260851	0.194766	0.236622	0.172209	0.391216	0.310908	0.443127	0.332295	0.31761	0.254779	0.364143	0.402485	0.309737	0.322008	0.153734	0.410318	0.28039	0.254633	0.267257	0.635032	0.335033	0.379865	0.198722	0.269572	0.120179	0.193875	0.217395	0.213927	0.285185	0.76226	0.293173	0.424763	0.363984	0.233608	0.184963	0.242876	0.29724	0.346214	0.302944	0.168668	0.708039	0.197226	0.10528	0.423076	0.580701	0.755779
RELL1	0.120951	0.106217	0.150847	0.105511	0.0963956	0.0824488	0.160901	0.200431	0.206013	0.162231	0.161723	0.12116	0.152777	0.168961	0.0938884	0.137955	0.0885457	0.126152	0.156522	0.133602	0.111229	0.365709	0.161192	0.182567	0.0727939	0.0750007	0.0800417	0.134429	0.15922	0.159001	0.163847	0.417792	0.211335	0.228155	0.207338	0.113638	0.0604234	0.135871	0.0921846	0.212949	0.113575	0.0971038	0.62559	0.117417	0.0763076	0.308014	0.199448	0.437048
PGM2	0.0234579	0.0161398	0.0286821	0.00629795	0.0141313	0.015757	0.033128	0.0386553	0.012763	0.0324226	0.0238126	0.0136797	0.00947219	0.0118988	0.0217177	0.0170232	0.0364777	0	0.038963	0.00917831	0.014031	0.0270361	0.0203338	0.0490095	0.025139	0.0143742	0.0196774	0.0117001	0.0128378	0.011264	0.0394515	0.038947	0.0111979	0.0370969	0.0104247	0.00554723	0.0240863	0.0340335	0.020037	0.0164242	0.0172573	0.00619626	0.0406114	0.00911014	0.00410997	0.034803	0.0356954	0.067427
TBC1D1	0.430791	0.398862	0.335022	0.297628	0.20366	0.232363	0.28136	0.293548	0.319813	0.449738	0.438317	0.373501	0.272686	0.273717	0.355492	0.225469	0.421117	0.226667	0.364138	0.188548	0.26829	0.393062	0.331418	0.358461	0.211522	0.283854	0.379974	0.271311	0.419556	0.281566	0.424342	0.413613	0.303291	0.320467	0.302369	0.227565	0.261132	0.469645	0.290333	0.353519	0.33194	0.312248	0.377463	0.287418	0.244439	0.323333	0.34179	0.328549
KLF3	0.0529461	0.0660194	0.0977212	0.0570229	0.0859285	0.0910085	0.070625	0.0857793	0.171127	0.0935491	0.11547	0.0761245	0.113941	0.0873757	0.0833578	0.0933421	0.0585098	0.0548419	0.095618	0.0642935	0.0708906	0.104351	0.0918952	0.119228	0.0545689	0.068756	0.0820402	0.0815185	0.0770934	0.0836195	0.104665	0.122763	0.0648056	0.104485	0.0772884	0.0869979	0.0901742	0.0973937	0.0635837	0.059803	0.0808274	0.0914557	0.0746564	0.0640643	0.0615286	0.112361	0.0970021	0.10477
TLR10	0	0.00376648	0.000953763	0	0	0.00264423	0	0	0.0108123	0.000499923	0	0.00156927	0	0	0	0.00610562	0	0	0.000593482	0	0	0.00186829	0	0.00267929	0	0	0.00170613	0.00109935	0	0	0.00217258	0.00254607	0.00152382	0	0	0.000961882	0	0.00353582	0	0	0	0	0	0	0	0.00245226	0.00119992	0.00127321
TLR1	0.00224005	0.003957	0.00591281	0.014794	0.00739645	0.0123577	0.00264131	0.00465559	0.0141031	0.00126125	0.00173371	0.00307574	0.0039764	0	0.00226126	0	0	0	0.00139517	0.00156716	0.0041653	0.00266556	0.0035196	0.00114439	0.000967144	0.00461945	0.00310971	0.00244723	0.0046621	0.0188407	0.00281	0.00364561	0.00413707	0.00198779	0.0059069	0	0	0.00389221	0.00491728	0.00198304	0.00516985	0	0	0.00938998	0.00327698	0.00139268	0.000903053	0.00568126
FAM114A1	0.0239474	0.0229847	0.0446585	0.0491597	0.0510347	0.0325704	0.0488338	0.0499037	0.0110799	0.0375627	0.030484	0.0311108	0.0307209	0.0202786	0.0261988	0.0257902	0.045235	0	0.0239263	0.0298	0.0315831	0.0528091	0.015595	0.0270937	0.0352387	0.0234654	0.0309781	0.0500597	0.0362787	0.054087	0.0547424	0.0564906	0.034082	0.0534104	0.0718709	0.0359176	0.0164129	0.0728207	0.021998	0.035024	0.0376978	0.0361102	0.00998014	0.0444544	0.0517913	0.0587555	0.0196101	0.0729335
TMEM156	0.00248946	0.00202614	0.0132492	0.00493039	0.0278357	0.0119197	0.00597299	0.00596546	0	0.00459771	0.00413126	0.00286208	0.00400704	0.00574837	0.0153855	0.00630166	0.00623102	0	0.00483027	0.00680681	0.00422454	0.00882338	0.00256712	0.00278867	0.00942596	0.00374251	0.00369093	0.00250109	0.0178545	0.00860806	0.00636603	0.0063062	0.00506936	0.00623566	0.00665227	0.00790806	0.021031	0.00179869	0.00601091	0.00316119	0.00128453	0.0043677	0.00370716	0.00565708	0.00396892	0.00452478	0.00594658	0.0100936
KLHL5	0.276448	0.240315	0.279927	0.188447	0.337013	0.178589	0.140645	0.254014	0.227671	0.236129	0.283565	0.275789	0.227494	0.275839	0.28833	0.24095	0.212477	0.224406	0.242671	0.242681	0.259192	0.293342	0.244432	0.285642	0.144873	0.188434	0.170591	0.175878	0.171303	0.26343	0.232627	0.303003	0.214964	0.255776	0.23253	0.195425	0.135055	0.225867	0.15816	0.176419	0.236494	0.144091	0.242006	0.164443	0.134804	0.244303	0.232587	0.299596
WDR19	0.152266	0.162478	0.175867	0.159704	0.171355	0.165739	0.212117	0.187639	0.20554	0.141689	0.157682	0.13171	0.128127	0.12145	0.148693	0.115982	0.152254	0.139923	0.16448	0.157525	0.138532	0.18926	0.138224	0.179396	0.10337	0.153369	0.149889	0.164042	0.161989	0.131722	0.208366	0.251578	0.15329	0.169536	0.191612	0.157322	0.0920517	0.182044	0.126271	0.154303	0.130603	0.174722	0.214556	0.15539	0.13952	0.12138	0.13454	0.19475
RFC1	0.158446	0.196066	0.18058	0.147079	0.179154	0.140975	0.172502	0.197049	0.176578	0.161758	0.19575	0.179372	0.130447	0.172898	0.149817	0.120162	0.121987	0.115466	0.168648	0.137945	0.194078	0.208789	0.160282	0.228697	0.135333	0.171293	0.126988	0.183471	0.213956	0.163957	0.18965	0.180411	0.161958	0.18672	0.181556	0.13518	0.126601	0.20595	0.14974	0.174783	0.18667	0.213765	0.198674	0.160045	0.14095	0.241847	0.169652	0.215016
KLB	0	0.00222328	0.00735288	0	0.00228292	0.00301249	0	0.00367305	0.00314138	0.00139449	0.00214035	0.00500622	0.00188122	0	0	0.00449039	0.00371642	0	0.00394455	0.00301288	0	0.00220847	0.00318504	0.00278106	0.00425291	0	0.00231968	0.00265926	0.00817411	0.0116788	0.00134097	0.00747214	0.00214317	0.00511924	0	0	0	0.00457863	0.00234166	0	0.00342744	0	0.00455385	0	0.00188974	0.00366586	0.00188514	0.00503583
RPL9	0.0132559	0.0154131	0.00837431	0.00610198	0.0286328	0.0102654	0.0409688	0.0198921	0.0177245	0.00968733	0.0124265	0.0055205	0.0101413	0.0184967	0.0145155	0.00605818	0.00535603	0	0.0143891	0.0119065	0.00333398	0.017765	0.0142321	0.0105748	0.0141639	0.0121122	0.00855109	0.0165213	0.00529666	0.00584463	0.0197577	0.014912	0.0151779	0.0137196	0.00102185	0.0137662	0.00663114	0.0108852	0.0111683	0.010585	0.00685203	0.0187391	0.0145192	0.0050112	0.0155181	0.0242647	0.00678618	0.023463
LIAS	0.0768599	0.08164	0.163131	0.134277	0.0523106	0.0639952	0.123562	0.115339	0.193344	0.123786	0.105004	0.0834397	0.0718575	0.0729763	0.08526	0.115943	0.101691	0.0527355	0.0964449	0.0699961	0.132225	0.116695	0.084931	0.120638	0.0692694	0.0815392	0.0717036	0.113108	0.0952162	0.138596	0.11002	0.109463	0.127268	0.176324	0.0694628	0.0816864	0.0691548	0.142122	0.0654181	0.0694009	0.0840431	0.112546	0.0520998	0.0751325	0.135959	0.116531	0.115354	0.197169
UGDH	0.0236179	0.0255625	0.0392681	0.0349046	0.0505999	0.0181104	0.0294447	0.0392948	0.0704042	0.0416229	0.0415532	0.0158165	0.0329317	0.010458	0.048685	0.0319535	0.0362063	0	0.0358877	0.0255088	0.0127803	0.0510622	0.0269981	0.0355048	0.0240959	0.0336093	0.0296325	0.0228277	0.0281749	0.0433377	0.0263661	0.0575342	0.045292	0.0332479	0.0234748	0.0510453	0.00997386	0.0193304	0.0350878	0.0330419	0.0391992	0.0293966	0.0385981	0.021457	0.0219743	0.0208574	0.034422	0.0815038
SMIM14	0.150562	0.146891	0.249388	0.179311	0.190075	0.189511	0.118538	0.190052	0.24098	0.187818	0.209666	0.156331	0.156025	0.213022	0.164496	0.22082	0.118927	0.0974641	0.206014	0.120811	0.190436	0.209877	0.176398	0.229081	0.161188	0.105012	0.135059	0.185239	0.31123	0.224092	0.200251	0.264807	0.191997	0.309679	0.158014	0.202631	0.102737	0.222042	0.157447	0.145034	0.206498	0.212446	0.184598	0.157779	0.142708	0.264102	0.227691	0.107602
UBE2K	0.402844	0.462955	0.566383	0.426793	0.509124	0.453099	0.406405	0.453801	0.62869	0.467926	0.492154	0.459767	0.369865	0.533039	0.464331	0.389213	0.285194	0.38484	0.455526	0.387349	0.476949	0.537551	0.424794	0.560193	0.414027	0.396303	0.341383	0.45771	0.427527	0.406148	0.447938	0.634997	0.513912	0.462216	0.333788	0.413686	0.386076	0.529688	0.363584	0.557743	0.533582	0.382705	0.44296	0.401274	0.45305	0.472947	0.546164	0.538242
PDS5A	0.435973	0.423157	0.491342	0.416456	0.503169	0.425815	0.59467	0.43224	0.510013	0.442771	0.426057	0.417758	0.397003	0.413689	0.412713	0.38444	0.444869	0.42283	0.409455	0.364917	0.362228	0.565392	0.417994	0.478923	0.473144	0.34979	0.410431	0.505356	0.492753	0.482521	0.496308	0.58018	0.522909	0.514727	0.338745	0.352928	0.413114	0.542306	0.404493	0.529666	0.46947	0.414503	0.497741	0.447574	0.561425	0.44262	0.478407	0.773841
N4BP2	0.100591	0.0631746	0.0781736	0.0632702	0.085087	0.0882742	0.101509	0.0736546	0.0922406	0.0733012	0.106905	0.0436609	0.0649555	0.125797	0.0779435	0.0817182	0.0854179	0	0.05624	0.0491336	0.0558857	0.0945481	0.063567	0.06456	0.058073	0.0625477	0.0971761	0.0922963	0.0650485	0.136129	0.131623	0.136977	0.0927117	0.097869	0.105569	0.0588495	0.0743804	0.091679	0.104128	0.105935	0.0505921	0.084464	0.102733	0.0703554	0.0892878	0.0662828	0.0669893	0.118448
RHOH	0	0	0.00375456	0.00581866	0.00929766	0	0	0	0	0.00177347	0.00105321	0.000858286	0	0.00374846	0	0	0	0	0.0024034	0.000989064	0.00279722	0.00422146	0	0.00356323	0.00128622	0.00285889	0.00358129	0	0.0111262	0	0.00179302	0.00178682	0.00111024	0.00158512	0.00236472	0.0024255	0	0	0.0019293	0.00188185	0	0	0	0.00259158	0	0	0.00386305	0.00453602
CHRNA9	0	0	0.00282547	0	0	0	0	0	0	0.000364658	0.00042476	0.00170364	0.00143018	0	0.00111616	0	0	0	0.00106655	0.00160152	0.00121229	0.00132673	0	0	0.00065144	0.00109416	0	0.000728319	0	0	0	0.00111775	0.000388266	0	0	0	0	0.000924394	0	0	0	0	0	0	0.0049987	0	0.00224789	0.00118745
RBM47	0.00930313	0.0324525	0.0197745	0.02786	0.0269915	0.0129685	0.0244809	0.0171416	0.0063095	0.00581505	0.00669015	0.0106174	0.0193848	0.0242408	0.00745	0.0177624	0.0140304	0	0.0125837	0.00879518	0.00440087	0.0101275	0.00615418	0.0203838	0.0256863	0.00612894	0.016122	0.0176806	0.0314048	0.0231939	0.00919891	0.0522495	0.0110491	0.0089528	0.00875483	0.0128676	0	0.0131629	0.0202332	0.0214537	0.00866053	0.0147749	0.0212777	0.00606568	0.00478228	0.0179602	0.0112757	0.157821
NSUN7	0.00725913	0.00477702	0.00601608	0.0226144	0.00568391	0.015618	0	0.0173565	0.0213225	0.00239764	0.00322682	0.00769148	0.00823995	0.00969856	0.00997587	0.0480858	0.00146714	0.0598841	0.0100692	0.00423312	0.00663912	0.0220485	0.00326263	0.014843	0.00640359	0.00462903	0.00122974	0.0221297	0.0178889	0.0200271	0.00929241	0.017944	0.0105662	0.00678148	0.00794363	0.00394238	0	0.0122322	0.00393141	0.00674055	0.00462986	0.0214371	0.0403856	0	0.0046681	0.0052133	0.00987157	0.00871091
APBB2	0.171592	0.250607	0.281656	0.452995	0.463254	0.323235	0.151332	0.235691	0.484906	0.268943	0.316424	0.30054	0.286574	0.276591	0.237926	0.343678	0.224872	0.208959	0.229946	0.239236	0.263433	0.173628	0.274565	0.333017	0.32963	0.24315	0.187992	0.204026	0.21614	0.374338	0.228914	0.154769	0.25782	0.269733	0.177297	0.257406	0.102455	0.305011	0.190802	0.144261	0.30718	0.14847	0.0984611	0.286658	0.226886	0.274811	0.42857	0.171439
UCHL1	0.30272	0.336383	0.185948	0.282137	0.264045	0.276431	0.552949	0.425454	0.438873	0.119868	0.113093	0.168593	0.278354	0.221755	0.231006	0.141674	0.205438	0.139454	0.213714	0.288742	0.269201	0.115586	0.170085	0.127881	0.229013	0.329265	0.414046	0.212421	0.313029	0.195831	0.423088	0.390911	0.441944	0.12551	0.196648	0.234283	0.450058	0.1866	0.412784	0.129857	0.0987964	0.0900683	0.260185	0.239355	0.212342	0.138053	0.1366	0.183201
LIMCH1	0.912632	0.836126	0.874591	1.2407	1.14816	1.00381	1.39095	0.878546	1.11271	1.07235	1.18865	0.880325	1.03084	0.813696	0.800438	0.868367	0.826337	0.99898	0.874454	0.992886	0.885236	0.662399	0.96503	1.11556	1.13136	0.971406	0.899207	1.03102	0.963261	1.15226	1.00538	0.575557	0.96083	1.10948	1.0541	0.863532	0.871088	0.823663	0.707163	0.810605	0.979523	0.995063	0.69378	1.16158	1.06697	0.952436	1.04172	1.52594
TMEM33	0.095904	0.094547	0.079243	0.057478	0.0884361	0.0727172	0.108448	0.082723	0.0585142	0.110373	0.129955	0.0826869	0.0624584	0.10012	0.059779	0.0603968	0.0567773	0.0144492	0.10813	0.0745701	0.11502	0.093444	0.0799215	0.0622243	0.0874803	0.0569505	0.0795979	0.0769125	0.077516	0.106913	0.105872	0.087689	0.0847114	0.0777352	0.0652759	0.066632	0.033311	0.109206	0.0701997	0.100771	0.0552658	0.0453488	0.0516895	0.095764	0.0523618	0.109648	0.0651962	0.139899
DCAF4L1	0.00215213	0	0.00472448	0.0190662	0.00468341	0.00103651	0.0204511	0.00622979	0	0.00511493	0.00662491	0.00255464	0.00206657	0.00432176	0.000854775	0	0	0	0.00685601	0.00552116	0.00537313	0.00699786	0.00264505	0.00165355	0.00023846	0.00148253	0.00470073	0.0125276	0.00463735	0.00637467	0.00938347	0.0044916	0.00441888	0.0115574	0.00250901	0.00435173	0.00978498	0.00712851	0	0.0130432	0	0	0	0.00510452	0.0108896	0.00690413	0.00535096	0.015468
SLC30A9	0.386454	0.298448	0.379799	0.282526	0.374834	0.27745	0.252935	0.354281	0.26581	0.321762	0.340815	0.36479	0.326485	0.40925	0.342471	0.289296	0.28958	0.26335	0.323226	0.248492	0.281499	0.41139	0.351261	0.363939	0.262578	0.299333	0.266666	0.287225	0.312806	0.28295	0.352463	0.374831	0.345533	0.344543	0.348171	0.289161	0.182529	0.31215	0.210553	0.282867	0.370301	0.311096	0.262146	0.290868	0.310458	0.355766	0.352684	0.514888
BEND4	0	0.00587793	0.0039277	0	0	0.00168513	0.00548697	0.00281569	0	0.0013296	0.00139961	0.00127934	0.00303145	0	0	0.00332124	0	0	0.00111513	0.0018038	0	0.00226614	0.00182789	0.00113038	0	0	0.00682792	0.000705424	0.0020044	0	0.00297946	0.00322072	0.000871896	0	0.00210756	0	0	0.00349349	0	0.00184236	0	0	0	0	0.00148468	0.00192369	0	0.00269963
SHISA3	0	0	0	0	0.0102761	0	0	0	0	0	0	0	0	0	0	0	0	0	0	0	0	0	0	0	0	0	0	0	0	0	0	0	0	0	0	0	0	0	0	0	0	0	0	0	0	0	0.0011152	0.000795657
ATP8A1	0.651593	0.660435	0.790868	0.897509	0.871387	0.825374	0.489982	0.605808	0.972012	0.782311	0.84882	0.718948	0.777219	0.608322	0.575508	0.823539	0.494225	0.572414	0.728457	0.684441	0.868063	0.572423	0.782019	0.849386	0.832807	0.738044	0.653217	0.787958	0.742192	0.920738	0.686486	0.621827	0.632856	0.738768	0.600075	0.650087	0.462531	0.542739	0.51141	0.692289	0.766423	0.574412	0.802703	0.645198	0.590808	0.631099	0.953159	0.327679
GRXCR1	0.00209436	0.0102398	0.00710794	0	0	0	0	0	0	0.00238599	0.00276281	0	0.00320185	0.0039472	0	0	0	0	0.00076436	0	0.00312147	0	0.00356143	0	0.00197129	0.0035137	0	0.00126743	0	0	0	0.00349958	0.00102014	0.00297907	0	0	0.00812685	0.00192414	0	0.00211459	0.00152972	0	0.00484741	0	0.00159496	0.00491986	0.00122055	0.00112324
KCTD8	0.599788	0.426892	0.638387	0.4923	0.456284	0.568767	0.577334	0.442684	0.49776	0.722551	0.635899	0.554952	0.537133	0.275751	0.461986	0.214256	0.622747	0.287253	0.696939	0.548292	0.607022	0.598126	0.806998	0.597649	0.631976	0.506829	0.503715	0.362317	0.514305	0.390102	0.621269	0.387001	0.584429	0.487716	0.457983	0.40182	0.383455	0.556601	0.513773	0.765189	0.551768	0.367623	0.184404	0.487972	0.367623	0.537742	0.68843	0.526379
YIPF7	0.0299901	0.0372688	0.0233535	0.0365095	0.0339845	0.0305015	0.0258382	0.0281815	0.0543614	0.0216683	0.0695285	0.0213141	0.0196741	0.0422394	0.0330584	0.0207787	0.028723	0	0.036112	0.0146714	0.0246371	0.030915	0.0195744	0.0389932	0.0344838	0.0323552	0.0148746	0.0333185	0.0228024	0.0614178	0.0228098	0.0196279	0.0299429	0.0334523	0.0170193	0.0233899	0.031455	0.036586	0.0365139	0.044941	0.0293794	0.0198796	0.00176985	0.0390007	0.0221932	0.0299753	0.0266836	0.0197685
GUF1	0.0610004	0.0441306	0.0556433	0.0509638	0.0660048	0.0639929	0.0539786	0.0497983	0.0435861	0.0632761	0.0679169	0.0593178	0.0522818	0.0527741	0.0371378	0.0310474	0.036835	0.0669513	0.0571861	0.0450731	0.0501941	0.0488283	0.0496011	0.0584521	0.0648912	0.0396641	0.0567128	0.0630345	0.0757652	0.0858513	0.0533204	0.0431857	0.0408198	0.0407881	0.0523862	0.0513242	0.00751338	0.040872	0.0275173	0.0486186	0.0508966	0.0507176	0.0324013	0.0501612	0.0407197	0.0593593	0.0326152	0.0749697
GNPDA2	0.0608446	0.0529391	0.131454	0.0817043	0.0464106	0.0803738	0.109747	0.0824485	0.0191368	0.105672	0.11373	0.0615419	0.0830739	0.0535084	0.0415824	0.0235351	0.0912208	0.0206604	0.0877968	0.0648203	0.0892696	0.0851964	0.0672654	0.0974221	0.0659443	0.0969683	0.0861143	0.0875066	0.0780437	0.0869154	0.0827969	0.0744142	0.07389	0.100266	0.0613216	0.0707288	0.107773	0.098204	0.0903312	0.0925016	0.077401	0.0382428	0.0578576	0.0961058	0.0908776	0.0749048	0.0718326	0.072128
GABRG1	0.615527	0.436971	0.568463	0.388914	0.382111	0.540021	0.631071	0.468655	0.426214	0.590772	0.5597	0.494721	0.447851	0.385416	0.411434	0.320709	0.545185	0.238342	0.4598	0.386743	0.389058	0.298082	0.490352	0.522455	0.410094	0.5265	0.400378	0.523123	0.373652	0.594047	0.529432	0.212378	0.347213	0.587122	0.36186	0.304139	0.256104	0.487312	0.294513	0.30397	0.387322	0.450128	0.277191	0.703408	0.677883	0.418466	0.38961	0.478672
GABRA2	0.942899	0.934353	1.17107	0.910421	0.830192	1.16462	0.546808	0.920356	1.25685	1.12977	1.323	1.0927	1.2475	0.814566	1.01428	1.04428	0.839463	0.750157	1.23986	1.04323	1.16734	1.01102	1.03347	1.18595	1.09619	0.923203	0.750953	0.861813	0.756342	0.856829	0.849029	0.756833	0.937578	1.09915	0.823912	1.02974	0.596117	0.70248	0.64328	0.968036	1.19707	0.735847	0.784296	0.826677	0.802263	1.23153	1.24842	0.479874
COX7B2	0.000715492	0.00549746	0.00139747	0	0.00262948	0.00306079	0	0.00509832	0	0.00290627	0.00557703	0.00194302	0.000660855	0.015529	0	0.00252265	0.00185417	0	0.00155616	0.00178872	0.00359736	0.0017284	0.00160377	0.00361805	0.000781322	0	0.00259445	0.00331111	0.0121738	0.00970823	0	0.00382747	0.00151005	0.00834881	0.00115037	0	0.0113841	0.0040436	0	0.00107381	0.0091469	0	0.00510612	0.00292725	0.00168142	0.00314614	0.00632875	0.00355175
GABRA4	0.108143	0.0993272	0.0969658	0.120366	0.15637	0.123471	0.0596672	0.0921888	0.0778052	0.0803242	0.0752825	0.0598619	0.0586223	0.0603122	0.0510289	0.0766233	0.0392107	0.0289106	0.093996	0.107541	0.075449	0.0413478	0.0809676	0.13902	0.0693479	0.111729	0.125096	0.0652938	0.0979912	0.0998992	0.0951201	0.0729055	0.0648253	0.0781386	0.0606316	0.0670149	0.0891153	0.0569725	0.05741	0.0736909	0.0845362	0.0194449	0.0743065	0.0703122	0.0621791	0.0853107	0.0744042	0.0682395
GABRB1	2.02218	1.76881	2.05155	1.92761	1.87333	2.09878	1.47222	1.90376	1.88538	2.22104	1.97664	2.20301	2.18319	1.48662	1.71501	1.80745	1.87196	1.55908	2.02858	2.0747	1.71537	1.55469	2.20659	1.84736	2.08011	2.01591	2.02865	2.02934	1.58258	2.04534	2.04122	1.48848	1.63214	2.11612	2.11442	1.8972	0.762448	1.69151	1.61678	1.86196	2.1113	2.16341	1.55537	2.3859	2.12679	1.91489	2.06962	0.995016
COMMD8	0.00346595	0.0186207	0.0121561	0.027657	0.010847	0.0130402	0.0283745	0.0133814	0.0187679	0.0106003	0.019847	0.00919547	0.0148995	0.00476382	0.00660416	0.013282	0.0187233	0.0580892	0.0142273	0.00774001	0.0191808	0.012098	0.0199252	0.015883	0.0172983	0.00775553	0.0103728	0.0207763	0.0144658	0	0.0163399	0.0217769	0.0109463	0.0139645	0.00519789	0.0126026	0.0113931	0.0231976	0.0116476	0.0150833	0.00800441	0.00184577	0.00940253	0.0199746	0.0194972	0.0121579	0.0141718	0.0115209
ATP10D	0.199946	0.160748	0.246814	0.168399	0.18261	0.161634	0.213333	0.215567	0.249156	0.316553	0.253772	0.206241	0.167206	0.15686	0.179381	0.200035	0.199214	0.201167	0.207857	0.141819	0.180222	0.268836	0.252501	0.228138	0.166995	0.189768	0.171504	0.185524	0.131311	0.206207	0.284388	0.214005	0.205724	0.32281	0.189383	0.20649	0.0982611	0.199575	0.129796	0.287899	0.179471	0.263206	0.14634	0.222104	0.180301	0.107667	0.256	0.292139
CORIN	0.00950525	0.0131477	0.0272074	0.00820709	0.00926137	0.0133628	0.0128686	0.0104869	0.011986	0.0233994	0.0230999	0.00781641	0.0069826	0.0123986	0.0029814	0.00383862	0.0138531	0	0.0101319	0.00173875	0.00472004	0.0167467	0.00874529	0.0119022	0.00547122	0.0170507	0.00659221	0.0153378	0.0340429	0.0391775	0.0175	0.0138945	0.0231106	0.0185338	0.00170335	0.0128236	0.0915183	0.0290356	0.00816544	0.073191	0.0118676	0.00322435	0.0183221	0.0117759	0.00375985	0.0207889	0.0236132	0.0108734
NFXL1	0.0782374	0.0866475	0.0995618	0.109102	0.0829782	0.0793594	0.109402	0.101774	0.0933247	0.12394	0.0963926	0.0786196	0.0677528	0.107605	0.0921581	0.0960574	0.093906	0.0202038	0.100946	0.103658	0.104784	0.130146	0.0938786	0.115193	0.0916409	0.0486861	0.0926325	0.117259	0.108604	0.109339	0.107082	0.123579	0.110462	0.105106	0.0841202	0.0890327	0.0474558	0.118466	0.0365961	0.157618	0.112547	0.0680305	0.107135	0.107284	0.0763946	0.100245	0.0974049	0.0794054
NIPAL1	0.00411917	0.00273288	0.00927666	0.0287229	0	0.00561813	0.00336818	0.00749728	0	0.00530862	0.00683159	0.00254831	0.00295537	0.00801085	0.00937074	0.00260925	0	0	0.00551891	0.0146557	0.0043664	0.00693722	0.00470539	0.00811233	0.00995535	0.00167189	0.00368886	0.00643069	0.0109525	0.0176659	0.00292238	0.00785716	0.00738235	0.00191843	0.00733969	0.001469	0.0090891	0.00773227	0	0.00621495	0.00223981	0	0	0.00579838	0.00542821	0	0.0121906	0.00692388
CNGA1	0.00401349	0.00207702	0.00651471	0	0	0.00294101	0.00252369	0.00132513	0	0.000982735	0.00121442	0	0	0	0.00212675	0	0	0	0.00335422	0	0	0.00290748	0	0.00948614	0.0012375	0.00276076	0.00320491	0.00589984	0	0.00415824	0.00314834	0.00229989	0.00142608	0.00216945	0	0	0.00679311	0	0.00286298	0.00223605	0.00578781	0	0	0.00340058	0	0.00360265	0.00297893	0.00208828
TXK	0.00755903	0.00373439	0.00422826	0.0158476	0.00411784	0.00875524	0.00320435	0.00889062	0.0104611	0.00137371	0.00172478	0.00525506	0.00735011	0.00241412	0.0106778	0.0115691	0.00612129	0	0.00509604	0.00471973	0.00746428	0.00430315	0.00141719	0.00333524	0.011297	0.0061916	0.00818116	0.0150746	0.00425554	0.00710979	0.0104729	0.00746169	0.00982392	0.00454858	0.00319639	0.00291489	0	0.0125949	0.00938087	0.00569008	0	0.00417496	0	0.00535223	0.00556006	0.0110015	0.00801118	0.00572533
TEC	0.00332324	0	0.0064778	0.0123881	0	0.00704683	0	0.00878785	0	0.00234199	0.00261238	0.00375567	0.00404255	0.00979823	0.0085533	0	0.00721616	0	0.00742304	0.00339001	0.00195372	0.00186802	0.00119699	0	0.00482107	0.00277499	0.0137381	0.00944592	0.00739808	0	0.00439288	0.000962304	0.00222966	0.00418255	0.00206294	0.00424268	0.00885251	0.00545217	0.00095668	0.00614583	0.00260541	0.00837259	0.00471487	0.00169648	0.00186786	0.00192742	0.00369983	0.0145522
SLAIN2	0.214626	0.210002	0.219871	0.168926	0.220124	0.18303	0.192682	0.205128	0.262501	0.248917	0.26753	0.201912	0.169705	0.173451	0.20613	0.175127	0.155132	0.220972	0.281269	0.172793	0.218413	0.265444	0.216654	0.272005	0.187977	0.174645	0.181451	0.211311	0.166041	0.275959	0.236606	0.177793	0.193884	0.216451	0.140775	0.202522	0.116196	0.205384	0.110669	0.196518	0.225644	0.231775	0.17092	0.201791	0.147277	0.215024	0.267132	0.316699
SLC10A4	0	0	0.00311664	0	0	0.00163213	0.00703318	0.00311414	0.00432608	0.00193862	0.00125064	0.000476706	0.00563883	0	0.00241226	0.00356716	0.00388793	0	0.00184866	0	0	0.00345407	0.000669928	0	0.00476839	0.00540911	0	0	0.00406137	0	0.00726926	0.000926822	0.00174818	0.00558269	0.00118313	0.0025735	0	0.000513587	0.00236647	0.00275892	0	0	0	0.00174901	0	0.00189883	0.00172033	0.000740608
ZAR1	0	0	0	0	0	0	0	0	0	0	0	0	0	0	0	0	0	0	0	0	0	0	0	0	0	0	0.000963893	0	0	0	0	0	0	0	0	0	0	0	0	0	0	0	0	0	0	0	0	0.000666435
FRYL	0.503659	0.500378	0.58908	0.564196	0.646762	0.599294	0.428017	0.517342	0.580573	0.54336	0.586095	0.510919	0.516113	0.508621	0.468572	0.461767	0.47479	0.274774	0.496465	0.475473	0.536069	0.502114	0.516878	0.598805	0.594604	0.463364	0.474105	0.518673	0.54296	0.618805	0.55006	0.47625	0.503984	0.44482	0.441608	0.475134	0.289927	0.608355	0.360249	0.524357	0.478263	0.578423	0.439767	0.452984	0.487596	0.461142	0.596878	0.362919
OCIAD1	0.329875	0.297658	0.415589	0.369706	0.405319	0.374639	0.497695	0.437197	0.40858	0.334344	0.345746	0.249211	0.360787	0.351593	0.290217	0.290421	0.319734	0.509027	0.417195	0.305245	0.375911	0.383552	0.294245	0.388428	0.33714	0.320322	0.322111	0.332981	0.336849	0.3764	0.400747	0.382525	0.406297	0.393475	0.250918	0.275052	0.286923	0.408555	0.289001	0.390652	0.306229	0.444813	0.436229	0.349467	0.375093	0.395365	0.276841	0.54703
OCIAD2	0.00323187	0.00502014	0.0122435	0.0130566	0.0269293	0.00829793	0.0173748	0.0165713	0.0110358	0.00561053	0.00355518	0.0133465	0.00789778	0.014	0.00705108	0.00685189	0.017205	0	0.0056312	0.0056938	0.00273408	0.0093047	0.00545502	0.0090359	0.00646165	0.011198	0.0115089	0.020259	0.012806	0.0348927	0.0177618	0.0128044	0.0142805	0.0120224	0.00433291	0.0159233	0.0200016	0.00631582	0.0198315	0.00903924	0.00516366	0.0025339	0.00392347	0.00822968	0.0175019	0.0080678	0.00282564	0.00706197
CWH43	0	0	0	0	0	0	0	0.000683294	0	0.00062067	0.00187627	0	0.00146999	0	0	0	0.00129016	0	0.00149288	0	0	0.000806922	0.0013568	0	0	0	0	0.00130122	0	0	0.000508229	0.00246419	0.00174808	0.00426229	0	0	0	0	0.00156849	0	0.000978329	0	0	0	0.000950195	0.00503739	0	0.00181205
DCUN1D4	0.317969	0.369851	0.432867	0.443519	0.400535	0.382288	0.541288	0.44661	0.449066	0.454253	0.473152	0.395	0.346054	0.349012	0.373152	0.340084	0.344049	0.283522	0.424631	0.424057	0.379769	0.484234	0.406894	0.452812	0.51473	0.338607	0.296278	0.441817	0.431551	0.405549	0.492432	0.375017	0.432795	0.439516	0.2935	0.371258	0.427787	0.44709	0.303462	0.51725	0.401282	0.389447	0.299117	0.493253	0.351752	0.439298	0.381888	0.414489
LRRC66	0.0117124	0.00857064	0.0160213	0	0.0142021	0.0254186	0.0106304	0.0157472	0	0.0152436	0.0279112	0.0120401	0.0197817	0.0199881	0.0136299	0.0155193	0.0141293	0.006846	0.0114756	0.0100538	0.0160803	0.0091152	0.0226899	0.0185721	0.00629563	0.0115767	0.0105124	0.0175938	0.00492043	0.0158935	0.0253714	0.010184	0.0200433	0.0192325	0.00882006	0.0123698	0.00872433	0.017695	0.0214372	0.0139643	0.00664635	0.0134784	0.0134663	0.021395	0.0127258	0.022563	0.0253716	0.00492881
SGCB	0.0775671	0.0488394	0.0565174	0.0186402	0.0819256	0.0550853	0.0345178	0.06771	0.0900769	0.0646886	0.0769495	0.0541895	0.0419472	0.0684873	0.0501824	0.0332161	0.0436249	0.0383407	0.0769925	0.039617	0.0620497	0.0708671	0.0658403	0.0401608	0.050466	0.0417644	0.0744435	0.0720827	0.0403956	0.0520785	0.0772677	0.0659716	0.0560571	0.072893	0.0377806	0.0486706	0.0188375	0.0917513	0.0514693	0.0501066	0.0456737	0.0890248	0.0420259	0.0434066	0.046548	0.0889676	0.054859	0.0377803
SPATA18	0	0.00423296	0.00828893	0	0	0.00210279	0.00570668	0.00462759	0	0.00287731	0.00153376	0.00476527	0.000657871	0.00456889	0.00218734	0	0.00252114	0	0.00451177	0.000830979	0.00858474	0.00638712	0.00190527	0.00230398	0.000936497	0.00228866	0.00324168	0.00435084	0.00233435	0.0208142	0.00123943	0.00227073	0.00415917	0	0.00238936	0	0	0.00417901	0.00234166	0.0011579	0.00114915	0	0.00516621	0.00442074	0.00350498	0.00887033	0.00323308	0.0048698
USP46	0.14471	0.110083	0.15004	0.157169	0.150985	0.106545	0.117369	0.151798	0.202356	0.155675	0.215398	0.128193	0.130754	0.126992	0.142189	0.120786	0.072864	0.0275997	0.144886	0.121337	0.133914	0.167516	0.13829	0.182876	0.151028	0.132822	0.0933205	0.13662	0.132458	0.153512	0.175034	0.137858	0.180865	0.161251	0.118793	0.13444	0.151957	0.151488	0.0714901	0.149218	0.183076	0.146346	0.107943	0.0995245	0.107637	0.180451	0.188605	0.0814805
ERVMER34-1	0.00126114	0.0081901	0.000445626	0	0.00784341	0.000894273	0.00184982	0.00222257	0	0.00221158	0.00192268	0.00152157	0	0.00496635	0.00279281	0	0	0	0.00225399	0.0011445	0.00278959	0.00210222	0.000955557	0.00128624	0.00164321	0	0.00133126	0.00320018	0	0	0	0	0.0023262	0.00315689	0	0	0.0177152	0.00154526	0.00196233	0.00340987	0	0	0.00374623	0.00226215	0	0.00571141	0.00145323	0.00244549
RASL11B	0.00909487	0.011813	0.00605765	0.0152257	0.0029316	0.0105097	0.0121856	0.0107034	0.00763564	0.0019925	0.00489852	0.00198222	0.00497418	0.00829255	0.011217	0	0.00354556	0	0.0025893	0.00895203	0.00552078	0.0057355	0.00445904	0.00540333	0.00472057	0.021152	0.00720622	0.00414935	0.00876169	0.0150238	0.00497475	0.0054939	0.0138422	0.0022379	0.00628274	0.00544296	0	0.0064898	0.00498298	0.00485804	0.00364245	0.00833743	0.00440909	0.00141548	0.00109661	0	0.00413674	0.00341415
SCFD2	0.34355	0.31579	0.403554	0.324498	0.319669	0.318442	0.342345	0.383212	0.30573	0.424331	0.395605	0.352213	0.322052	0.348562	0.330106	0.277944	0.273294	0.300082	0.318869	0.35413	0.356979	0.514654	0.419658	0.386489	0.319521	0.311444	0.249535	0.321513	0.268811	0.345074	0.34202	0.369194	0.350735	0.355059	0.265555	0.298539	0.138985	0.278149	0.238366	0.446669	0.354719	0.270267	0.234643	0.267569	0.215081	0.432876	0.410754	0.346078
FIP1L1	0	0	0	0	0.00709316	0.000394438	0.00339238	0.000331767	0	0.000976641	0.00146861	0	0	0	0	0.00547665	0	0	0	0.0024731	0	0	0	0	0	0.00178007	0	0	0	0	0.00221505	0	0.000881958	0	0	0	0	0	0.0012709	0.000712665	0	0	0	0	0.00205048	0.00186902	0.000886272	0.000389994
AC058822.1	0.0382758	0.023634	0.125113	0.109622	0.106899	0.0729864	0.0536619	0.0891174	0.157204	0.0682599	0.13201	0.045469	0.0456571	0.0985828	0.0392559	0.110551	0.0185792	0.135396	0.136833	0.0620017	0.0633467	0.159262	0.0226193	0.183312	0.0471442	0.0316358	0.0456183	0.0921855	0.179664	0.0997516	0.0679336	0.106213	0.0597256	0.186247	0.0336283	0.0488962	0.0216767	0.0309004	0.0237881	0.0742157	0.0543065	0.0674238	0.102186	0.0446715	0.0221223	0.142968	0.10874	0.0742153
LNX1	0.0659462	0.0500666	0.0326353	0.060996	0.085868	0.0723834	0.0572976	0.0595454	0.082365	0.0236577	0.0280533	0.0304972	0.0577107	0.0408564	0.0303257	0.0419047	0.0528324	0.0169459	0.0316481	0.0426848	0.0413309	0.0322945	0.0384376	0.0369992	0.0414612	0.0657215	0.0585977	0.047314	0.0564697	0.0820124	0.0742683	0.0451625	0.0550612	0.0308022	0.0271047	0.0624256	0.0774878	0.0415092	0.0841473	0.0429505	0.0304873	0.0196446	0.0303209	0.0463702	0.0269812	0.0365195	0.0342415	0.034619
CHIC2	0.201257	0.165619	0.235233	0.143577	0.10706	0.181125	0.239308	0.220131	0.251612	0.279078	0.290587	0.168703	0.175003	0.159653	0.220681	0.165059	0.147909	0.062005	0.229939	0.248367	0.204979	0.271798	0.212408	0.283504	0.171326	0.144303	0.15488	0.176493	0.14058	0.147318	0.196449	0.182866	0.190583	0.261228	0.176627	0.238972	0.127252	0.240204	0.122918	0.234313	0.208099	0.214137	0.176106	0.195904	0.160032	0.190299	0.285738	0.526883
PDGFRA	0	0.0222378	0.0031466	0.0105422	0	0.00203176	0.0117494	0.00561945	0	0	0.00201938	0.000953012	0	0.0161926	0.0038553	0	0	0	0.00315429	0.00780922	0.00202699	0.0022077	0.00124919	0.00188165	0.00150892	0.0047207	0.00104238	0.00279045	0	0	0.00399088	0.0026895	0.00362501	0.00608965	0	0.00203184	0	0	0.00420016	0.00216087	0	0.00345919	0.0123677	0.00709897	0.00771052	0.00312618	0.000959908	0.00378272
KIT	0.00418645	0.00587793	0.0101244	0.0294004	0.0579149	0.0247745	0.0211632	0.0189467	0.0391221	0.00881629	0.00881489	0.00710145	0.0101663	0.0189165	0.0180284	0.016622	0.0127782	0	0.00580543	0.00342013	0.00916325	0.00771734	0.00424134	0.0109697	0.00915072	0.00952226	0.0107445	0.0145638	0.0172303	0.010196	0.0157348	0.0154184	0.00877783	0.0117094	0.00364592	0.033597	0.0221766	0.0592034	0.0153068	0.00734691	0.0059745	0.0181857	0.00485367	0.0190917	0.0127867	0.00217661	0.0130183	0.00593321
KDR	0.00109438	0	0.00156442	0.00411376	0.0151836	0.00203118	0	0.000454903	0	0.00039732	0.00335275	0.00110376	0.00108831	0	0	0	0	0	0.000821998	0	0.00237106	0.000867226	0	0	0	0	0	0	0	0.00849877	0.00138863	0	0.00160384	0	0	0	0	0.00190313	0.0016713	0	0.00600558	0	0	0	0	0	0	0.000474169
SRD5A3	0.0214995	0.0300223	0.0496492	0.0596949	0.0600463	0.0292278	0.0166598	0.0330085	0.0389236	0.0222809	0.0282589	0.0332381	0.0383065	0.0296122	0.0307507	0.0158803	0.00975442	0	0.0286351	0.0236201	0.036413	0.0265838	0.0140554	0.0239577	0.0258607	0.0393428	0.0285348	0.0296088	0.016704	0.0655524	0.0318829	0.0409584	0.0260911	0.0343232	0.0134959	0.0169425	0.0111299	0.0153842	0.0180363	0.0209485	0.0282197	0.0302849	0.0119201	0.0218132	0.0173459	0.0494372	0.035341	0.0180574
TMEM165	0.271548	0.295402	0.361808	0.451312	0.474513	0.354273	0.245736	0.388353	0.295849	0.278197	0.319599	0.286158	0.238733	0.382063	0.256469	0.179862	0.28614	0.170217	0.304037	0.237149	0.351589	0.478403	0.28693	0.330018	0.374377	0.226619	0.232036	0.299003	0.39939	0.396363	0.354218	0.444562	0.295891	0.290662	0.203963	0.213729	0.19669	0.379463	0.238664	0.404811	0.257212	0.279227	0.482009	0.304162	0.297175	0.350892	0.242271	0.482504
CLOCK	0.218523	0.277749	0.29708	0.187107	0.319255	0.232083	0.300712	0.217638	0.273475	0.256419	0.316641	0.191031	0.224317	0.240194	0.223253	0.262549	0.173051	0.231954	0.249137	0.197203	0.231075	0.343775	0.214994	0.244587	0.283236	0.229239	0.237983	0.24731	0.213546	0.248125	0.264481	0.285696	0.253005	0.21939	0.15619	0.231711	0.242171	0.309466	0.225886	0.334583	0.278808	0.174299	0.227202	0.257199	0.184885	0.278749	0.285207	0.136308
PDCL2	0.00169604	0	0.00502501	0.0120682	0.00223855	0.00180521	0	0.0019096	0	0.00102703	0.00161946	0	0.00246222	0	0.00279691	0.00390376	0.00375857	0	0.00272401	0.00185746	0	0.00198529	0.00138118	0.00146054	0.000956422	0.0031039	0	0.00107713	0.0156968	0.00581402	0.00178136	0.00147056	0.00258134	0	0	0.00480027	0	0	0	0.00124936	0.00166336	0	0	0	0.00150191	0	0.00449005	0.00170617
NMU	0.00321069	0	0.00611461	0.00601151	0	0.0033995	0.00750678	0.00174005	0	0	0.000571009	0.00373186	0	0	0.00190144	0.00296447	0.0114858	0	0.00050507	0.00108437	0.000965858	0	0.00162092	0.0015359	0.00330797	0.00390891	0.00291501	0.00526272	0	0.00578575	0.0025688	0.00608979	0.00516018	0.0020575	0	0	0	0.00354628	0.00321671	0.00263598	0.00246945	0	0	0.000712913	0.00546357	0.00181295	0.00417734	0.00333471
EXOC1L	0	0	0	0	0	0	0	0	0	0	0	0	0	0	0	0.00365475	0	0.0280989	0	0	0	0	0.00131472	0	0	0	0	0	0	0.00531066	0	0	0	0	0	0	0	0	0	0	0	0	0	0	0	0	0.000937422	0
EXOC1	0.351988	0.372892	0.334297	0.422079	0.363115	0.35739	0.293919	0.316267	0.281964	0.274932	0.33634	0.322741	0.288354	0.398482	0.300746	0.290415	0.224914	0.289199	0.354553	0.317032	0.357339	0.35132	0.255019	0.328925	0.297207	0.346939	0.214214	0.382473	0.295868	0.319154	0.33437	0.342821	0.296964	0.336865	0.25991	0.315718	0.169425	0.3358	0.199826	0.249586	0.267086	0.342221	0.316093	0.280965	0.30508	0.306153	0.291776	0.373278
CEP135	0.0679891	0.0573476	0.0599516	0.0644396	0.0758747	0.0436899	0.0507588	0.0895745	0.0560516	0.0507096	0.047906	0.0499168	0.0399712	0.0333528	0.0441936	0.0461883	0.0332928	0.0141619	0.0675508	0.037458	0.0567296	0.0937223	0.0349484	0.0652706	0.061072	0.0538495	0.0707107	0.0773366	0.0645155	0.0599021	0.0873992	0.128441	0.065731	0.0563811	0.0472674	0.0529116	0.0210199	0.0813489	0.0452756	0.039044	0.046603	0.0606549	0.0478401	0.0433842	0.0653553	0.0640546	0.0387978	0.0321698
KIAA1211	0.259546	0.260543	0.308099	0.316984	0.168218	0.220156	0.249821	0.295882	0.344113	0.381962	0.319771	0.366151	0.33828	0.409508	0.251852	0.279996	0.270318	0.308667	0.249187	0.258083	0.256932	0.27566	0.226489	0.303885	0.25158	0.175087	0.256791	0.289773	0.256544	0.241092	0.305906	0.22696	0.255287	0.256086	0.473636	0.251693	0.060113	0.394281	0.204605	0.215315	0.208074	0.521907	0.265085	0.182488	0.307413	0.30215	0.342146	0.150358
AASDH	0.327402	0.259205	0.384108	0.298672	0.376032	0.264489	0.191212	0.325811	0.344764	0.303998	0.375806	0.298948	0.243434	0.381443	0.279493	0.317918	0.235876	0.42165	0.367208	0.243173	0.304715	0.267179	0.221245	0.32554	0.217946	0.219804	0.169254	0.311556	0.289027	0.357591	0.343406	0.282153	0.295204	0.393297	0.179554	0.284603	0.100849	0.352409	0.141117	0.274781	0.303999	0.20079	0.290046	0.241176	0.243027	0.311777	0.278109	0.122955
PPAT	0.0840955	0.0600511	0.116691	0.050686	0.0970888	0.0899037	0.0695883	0.123813	0.172531	0.0930738	0.1131	0.085723	0.0754339	0.0766849	0.0727614	0.0674805	0.0949368	0.0983098	0.122076	0.0858779	0.0897285	0.132213	0.0751442	0.135143	0.0876429	0.0440794	0.0598952	0.118464	0.168268	0.118331	0.102102	0.0943602	0.0859664	0.126275	0.048055	0.0599199	0.0550491	0.100523	0.0532262	0.109408	0.100834	0.167468	0.108614	0.0683134	0.0885037	0.0873687	0.0809015	0.0735119
PAICS	0.0928472	0.06825	0.109648	0.0726267	0.0627832	0.0763185	0.0799499	0.0890542	0.0882767	0.0958435	0.113575	0.0694319	0.0660948	0.0752168	0.0811632	0.0797051	0.0668934	0.0617281	0.124655	0.0764573	0.089818	0.0787913	0.0586231	0.112259	0.0818833	0.0843705	0.0533448	0.0743272	0.112431	0.0618324	0.0978514	0.0817789	0.0850902	0.138054	0.0540992	0.0812732	0.0634765	0.141962	0.0679511	0.0836834	0.0723877	0.091543	0.0799557	0.0627193	0.0605172	0.108273	0.0785546	0.0862231
SRP72	0.120369	0.117646	0.1231	0.121683	0.0928012	0.11684	0.126802	0.143456	0.0547877	0.110307	0.127124	0.0888636	0.0879552	0.0532933	0.0831171	0.0704961	0.0711065	0.0653601	0.111097	0.0874395	0.136894	0.169358	0.0918747	0.135382	0.13864	0.0921026	0.121883	0.150567	0.112378	0.114556	0.13743	0.120443	0.116692	0.121655	0.0825206	0.0856586	0.0786722	0.0955914	0.0809181	0.14751	0.119147	0.0983933	0.0942165	0.0915501	0.109354	0.135566	0.0830596	0.180404
ARL9	0.00501276	0	0.0104578	0	0.0109346	0.00502331	0.0132496	0.00797806	0	0.00577044	0.0115983	0.00560206	0.0113535	0	0	0	0.00463079	0	0.00362893	0.00372505	0.00744837	0.00421454	0.00351771	0.00447073	0.00344701	0.00449244	0.00302623	0.00863676	0.0179369	0.0145527	0.00889551	0.0161491	0.00529204	0.00440082	0.00787176	0.00873378	0.0141323	0.015726	0.00269112	0.0180758	0.00322796	0	0.0113626	0	0.00937671	0.0113167	0.00393938	0.0151137
THEGL	0.00514813	0	0.0102476	0.00820709	0.0051169	0.00341223	0.010484	0.00522517	0	0.00192684	0.00366486	0.00103773	0.000854956	0	0.00173524	0.00285792	0.00247136	0	0.00129016	0.00187612	0	0.00625533	0	0.00987743	0.00540253	0.0103084	0.000526896	0.0134146	0.0175351	0.00878822	0.0025624	0.00240745	0.00437151	0.00305334	0.00398054	0.0038386	0	0.0043662	0.00215831	0.00611868	0.00187097	0.0134975	0	0.004157	0	0.00867411	0.00720888	0.0145547
HOPX	0.363463	0.2335	0.33492	0.254758	0.198489	0.233887	0.56734	0.453266	0.389165	0.344284	0.28551	0.350972	0.287935	0.323713	0.221684	0.267949	0.2854	0.173799	0.258467	0.192057	0.213447	0.514122	0.385472	0.167239	0.183639	0.165724	0.303946	0.388971	0.131529	0.318954	0.353531	0.447926	0.371222	0.373434	0.550015	0.214915	0.0862652	0.224787	0.251666	0.447824	0.303059	0.295632	0.476426	0.366735	0.380726	0.359677	0.347321	1.03012
SPINK2	0	0	0.00314424	0	0	0.000961794	0	0.000429521	0.00513325	0	0.00123214	0	0	0	0.00438883	0	0.00217237	0	0.000848949	0	0	0.00108893	0	0	0.000726131	0	0	0.00112513	0.00161577	0	0.00140612	0.00382163	0.000770409	0	0	0	0	0	0	0	0	0	0	0	0	0	0.00101794	0
REST	0.137218	0.0780921	0.126387	0.0990449	0.0685597	0.0989223	0.0976223	0.101567	0.0622818	0.109627	0.152939	0.138542	0.112044	0.109605	0.106789	0.070724	0.0796544	0.200871	0.130085	0.0908647	0.0759484	0.133298	0.111337	0.160115	0.0843587	0.123836	0.0762528	0.0937492	0.0867766	0.105768	0.14063	0.148822	0.0887457	0.156504	0.117921	0.117663	0.0650772	0.138424	0.0763298	0.114427	0.104515	0.0598068	0.129348	0.0833556	0.078524	0.114787	0.118948	0.2104
NOA1	0.0147867	0.0117169	0.0307868	0.0226849	0.0134083	0.0147556	0.0131002	0.0237171	0.02495	0.0183308	0.0291923	0.0148985	0.0250845	0.0226134	0.0273717	0.0296064	0.0130078	0	0.0212668	0.0136635	0.019611	0.0278375	0.0263122	0.0290356	0.00860567	0.0180319	0.0191819	0.0165791	0.0235718	0.0389569	0.0225348	0.0328875	0.0206752	0.0296143	0.00858001	0.023698	0	0.0336681	0.015389	0.0308051	0.0135623	0.00764422	0.0123389	0.0141455	0.00922362	0.020691	0.0186756	0.0305423
POLR2B	0.146315	0.164371	0.167061	0.0743935	0.184855	0.146221	0.140408	0.147825	0.215147	0.131149	0.143607	0.0997102	0.100049	0.114214	0.123256	0.107677	0.0739229	0.0288157	0.161407	0.118521	0.116697	0.189035	0.109351	0.16766	0.13457	0.106383	0.114766	0.149933	0.134511	0.117579	0.158252	0.152738	0.14978	0.150029	0.0877462	0.109284	0.13679	0.146703	0.0965021	0.131425	0.12549	0.0768187	0.0920634	0.0978592	0.0808345	0.146163	0.128903	0.257081
IGFBP7	0.208068	0.389582	0.753159	0.564502	0.486577	0.349732	0.921349	0.655305	0.703701	0.743241	0.424823	0.504203	0.477626	0.672745	0.591821	0.369631	0.361331	0.136928	0.639919	0.400612	0.607972	1.03729	0.628739	0.364647	0.566935	0.386344	0.435664	0.698141	0.562176	0.446688	0.591333	1.17856	0.765998	0.684942	0.794387	0.182165	0.393167	0.917834	0.398383	0.945435	0.506356	0.475429	0.86466	0.589847	0.569779	0.403638	0.279442	1.06639
ADGRL3	2.00179	2.04156	2.07743	1.95739	2.29886	2.28313	2.22364	1.97899	1.98023	2.29247	2.17627	2.13535	2.17012	1.65339	1.80048	1.91918	2.34598	1.95543	2.21821	2.21996	2.00974	1.88453	2.2289	2.09373	2.41919	2.28203	2.35376	2.23539	1.88443	2.28005	2.26573	1.81073	1.95032	2.29654	2.21384	1.92531	1.7971	1.79929	1.95153	1.89371	2.16321	2.10724	1.82916	2.55467	2.29988	2.04619	2.22477	2.60171
TECRL	0	0	0	0.0058515	0.00546243	0.00154251	0	0.00180596	0	0	0.000828374	0.000937339	0.00125538	0.00922153	0.00270285	0	0	0	0.000422765	0.00230043	0.00207317	0.00077671	0.000763247	0.00151189	0.00119338	0.00129175	0	0.00221578	0	0	0.00121667	0.0030405	0.00206899	0.00515187	0	0	0	0	0.00269112	0	0.00389168	0	0.00702006	0	0	0.00173584	0.00240117	0.00255661
EPHA5	0.0492845	0.110206	0.062102	0.124102	0.140943	0.0970696	0.126725	0.0757604	0.0695879	0.0322679	0.0351844	0.0427363	0.0535392	0.0533922	0.0566073	0.0886122	0.10503	0.0419943	0.0791708	0.092369	0.0967628	0.0484796	0.0619343	0.0710014	0.0838115	0.104106	0.117759	0.0915728	0.139	0.0883306	0.0703226	0.0985092	0.0714825	0.0493055	0.0403497	0.04948	0.152487	0.129892	0.111305	0.0688207	0.0664305	0.0522143	0.117378	0.0800782	0.084316	0.0663477	0.051581	0.0598311
CENPC	0.290291	0.195154	0.214372	0.143942	0.200266	0.257442	0.17843	0.222061	0.310767	0.192027	0.228165	0.203307	0.160102	0.186288	0.188815	0.193576	0.180186	0.0705428	0.176702	0.160866	0.202071	0.228661	0.168921	0.219415	0.19721	0.154991	0.175978	0.247985	0.316202	0.248325	0.229304	0.239705	0.228692	0.213207	0.2374	0.205171	0.210039	0.237942	0.123826	0.158475	0.197102	0.309158	0.202159	0.159449	0.246692	0.162678	0.154721	0.48193
STAP1	0.00544956	0.00364592	0.00555476	0.00581866	0.0078716	0.00204285	0	0.00161311	0	0.000651349	0.000942431	0.000901089	0.00180173	0	0.00169573	0	0.00136123	0	0.00238198	0.000804013	0	0	0.00151238	0.00158543	0.00112599	0.00163633	0.00106443	0.000923616	0.00257235	0	0.000962051	0.00240366	0.00256914	0.00162055	0	0.001469	0.00605018	0.0038588	0	0.0040999	0.00207217	0	0	0	0	0.00418909	0.00391717	0.00406175
UBA6	0.239184	0.235246	0.288669	0.230688	0.29833	0.259132	0.227805	0.245608	0.308725	0.278971	0.289687	0.192453	0.181267	0.261795	0.194749	0.219738	0.18851	0.171896	0.27372	0.175252	0.240401	0.318852	0.17126	0.307478	0.242172	0.218618	0.247984	0.275236	0.325327	0.226577	0.318104	0.321692	0.237129	0.279099	0.207579	0.191237	0.189199	0.361747	0.172702	0.262025	0.244738	0.24313	0.265525	0.273744	0.272721	0.317849	0.246302	0.218061
GNRHR	0	0	0.00640147	0.0216175	0.0152239	0.00141319	0	0.00261541	0.00967642	0.0024343	0.00405298	0.000327115	0	0	0	0.00191684	0	0	0.00905303	0	0	0.0078338	0.000751748	0.00950327	0	0	0	0.00579042	0.0141348	0	0.00259839	0.00367763	0.00288613	0.0192005	0	0	0.00415501	0	0	0.000783324	0.00286682	0.00323431	0.0145641	0	0.00397841	0.0258446	0.00949907	0.00153356
TMPRSS11D	0	0.00237023	0.00944594	0.0195933	0.0106662	0.00750227	0.00727932	0.0080384	0.00355248	0.0145936	0.0124819	0.00218357	0	0.0039586	0.00281321	0.013911	0	0	0.0202219	0	0.00779174	0.0192183	0.00160833	0.028559	0.00430321	0.00253058	0	0.0165434	0.0546761	0.0244007	0.0124833	0.00529233	0.00766114	0.0341663	0	0.00476438	0	0.0067613	0.00256052	0	0.00566571	0.0025339	0.00564631	0	0.0024114	0.0551158	0.015253	0.00261112
TMPRSS11A	0	0.00355824	0.0136237	0.0531851	0.0218378	0.0079148	0.00762496	0.00590738	0	0.00614166	0.0109128	0.000611142	0.00164575	0	0.00134247	0.0146236	0.00514962	0	0.0315231	0	0.0151893	0.00637533	0.0014665	0.0255562	0.00460552	0.00157452	0	0.0144387	0.0749353	0.0138769	0.011305	0.00614136	0.00395385	0.0277137	0.00169853	0.0021915	0	0.00745876	0	0.0145529	0.00674131	0.0025339	0.00296319	0.0017939	0	0.0486315	0.00813319	0.00239353
TMPRSS11F	0	0	0.00444564	0.010095	0.0058119	0.000622147	0.00121022	0.00110106	0	0.000736204	0.00217247	0.000212376	0	0	0.00168872	0	0	0	0.0017242	0.00156716	0	0.0011302	0	0.00293398	0	0	0	0.00124477	0.0144392	0	0.00144662	0.00611145	0.00142967	0	0	0	0	0.00228793	0	0	0.00373062	0.00330065	0	0	0	0.0166623	0.000747991	0
TMPRSS11B	0	0	0.00163467	0	0	0	0	0.00112811	0	0	0.00130077	0	0	0	0	0	0	0	0	0	0	0	0	0	0	0	0	0	0	0	0	0	0	0	0	0	0	0	0	0	0	0	0	0	0	0	0	0
YTHDC1	0.297421	0.28391	0.243571	0.326345	0.231843	0.270095	0.239325	0.272675	0.275169	0.256165	0.252246	0.251932	0.221698	0.185377	0.224418	0.190664	0.193356	0.0785531	0.255557	0.211946	0.203714	0.271789	0.216124	0.255172	0.307288	0.266866	0.219893	0.309276	0.350803	0.308484	0.267839	0.268161	0.222367	0.262484	0.268788	0.243259	0.18575	0.178488	0.196502	0.198919	0.204734	0.283022	0.208002	0.290052	0.297729	0.241675	0.256768	0.802967
TMPRSS11E	0.00135634	0	0.0022116	0	0	0	0	0.000374127	0.00513325	0	0.00048274	0	0	0	0	0	0.00246681	0	0	0	0	0	0	0	0	0	0	0	0.00502277	0	0	0	0.000326424	0	0.0008069	0.00188269	0	0	0	0	0.0020236	0	0	0	0	0	0.000853619	0.000690752
UGT2B17	0	0	0.00344915	0	0	0.00148083	0.0017174	0.000235597	0	0	0	0	0	0	0.00194646	0	0	0	0	0	0	0.00123307	0.000614618	0.00194811	0.00184402	0	0.00150873	0.00213573	0	0	0	0	0.00109006	0.00226464	0	0.00280052	0	0	0	0	0.00344278	0	0	0	0	0.0022916	0	0.00191101
UGT2B15	0	0.00295727	0	0	0	0	0	0	0	0	0	0	0	0	0	0.0032267	0	0	0	0	0	0.000967487	0	0	0	0	0	0	0	0	0	0	0	0	0	0.00399567	0	0	0	0	0.00191677	0	0	0	0	0	0	0
UGT2B7	0	0	0.00402491	0	0.00382878	0.00187012	0.00413058	0.00182773	0	0.001192	0.00402643	0.000692174	0	0	0.000975681	0.00521814	0.00283277	0	0.00381754	0.00136183	0	0.00668399	0	0.00511292	0.00153907	0.00240643	0.0015301	0.00293928	0.00198952	0.00868938	0.00120025	0.00205441	0.00173439	0.0037161	0	0	0	0.00253984	0	0	0.00365849	0.00421697	0.00515075	0.00137298	0	0.00589302	0.00476359	0.00164732
UGT2B4	0	0	0	0	0	0	0	0	0	0.000806436	0.00162797	0	0	0	0	0	0	0	0	0	0	0	0	0	0	0	0	0	0	0	0.00079626	0	0	0	0	0	0	0	0	0	0	0	0	0	0	0	0	0
SULT1B1	0	0	0	0	0	0.00132925	0.00318628	0	0.00314138	0	0.000722989	0	0.000367949	0	0	0	0	0	0.000777274	0.00237997	0	0.00119912	0	0.00158543	0	0	0.000651114	0	0	0	0	0	0.000460771	0	0.00284196	0	0	0	0.00273002	0	0	0	0	0	0.00224474	0	0	0.00135377
CSN1S1	0	0	0	0	0	0	0	0	0	0	0	0	0	0	0	0	0	0	0	0	0	0	0	0	0	0	0	0	0	0	0	0	0	0	0	0	0	0	0	0	0	0	0	0	0	0	0	0
PRR27	0	0	0.00103282	0	0	0.00299433	0	0	0	0.00148644	0	0.0006487	0	0	0	0	0	0	0	0.00089575	0	0.00176326	0.00165597	0	0.000646048	0	0	0	0	0	0	0	0.000218351	0	0.00137502	0	0	0.000257917	0	0	0	0	0	0	0	0	0	0
SMR3B	0	0	0	0	0	0	0	0.000758315	0.0100471	0.00137315	0.00218468	0.00097031	0	0	0	0	0	0	0.000380778	0	0	0	0.00181801	0	0	0	0	0	0.00333813	0.00535562	0	0.000817243	0.00119713	0.00150648	0.00101779	0	0	0	0	0	0	0	0	0	0	0	0.00184847	0
MUC7	0.00191686	0	0.00178973	0.00544612	0	0.00158521	0	0.000678252	0	0.000635894	0.000482397	0	0	0.00207939	0	0.00354849	0	0	0.00147904	0.000829875	0	0.00256548	0	0	0	0	0	0.00124303	0	0	0.00278767	0.000748586	0.000958867	0	0	0.00323372	0.0139394	0.00255347	0	0.000857014	0	0	0.0108939	0	0	0	0.0012995	0.000391331
AMTN	0	0	0	0	0	0	0	0	0	0	0	0	0	0	0	0	0	0	0	0	0	0	0	0	0	0	0	0	0	0	0	0	0	0	0	0	0	0	0	0	0	0	0	0	0	0.00155904	0	0
AMBN	0.00115959	0	0.00466367	0	0	0	0	0.00224564	0.00924017	0.000673245	0.00203127	0	0	0	0	0.000948561	0	0	0.00157653	0	0	0.00392273	0.00150069	0	0	0	0	0	0.00256195	0	0.00289731	0.000783455	0.000617462	0.00903225	0	0	0	0.0023094	0	0.00193728	0	0	0.00565367	0.00232103	0.00111899	0.00299211	0.00116387	0.000726004
ENAM	0.00283152	0.00237447	0.00390387	0	0	0.00245704	0.00270048	0.000802717	0	0.000362011	0.00114482	0.000511607	0.000615043	0.00817172	0.00126756	0	0.00365098	0	0.00227902	0.00713501	0.0014659	0.00170628	0	0.00268567	0.00157525	0	0.00442967	0.00147018	0.0122903	0	0.000624691	0.00108053	0.00168534	0.00211906	0.00229482	0.00237151	0	0.00160801	0	0.00108843	0.00224618	0	0	0	0.0064019	0	0.00504195	0.00147751
JCHAIN	0.000854464	0	0.00261204	0.00596566	0	0.00121035	0.00274484	0.00229477	0	0.000632109	0.000660711	0.00199103	0.00139754	0.0047807	0.00260175	0.00325945	0	0	0.00115265	0	0	0.00289661	0.00227244	0	0	0	0	0.00279208	0	0	0.000355282	0	0	0	0	0	0	0	0	0	0.00309133	0.00584983	0	0	0	0.00330263	0.00159551	0.00139935
UTP3	0.0167098	0.0247216	0.0251567	0.0369015	0.0384114	0.0206944	0.0476301	0.0418883	0.0308533	0.0231562	0.036088	0.0234784	0.023726	0.0320223	0.0430141	0.0203809	0.0255011	0.0281886	0.0244639	0.0202399	0.0180717	0.0401358	0.0352965	0.0394249	0.0178037	0.0153605	0.0514269	0.0276912	0.0318922	0.0137289	0.0502361	0.047487	0.0397878	0.0574213	0.0234417	0.0357323	0.0241877	0.0177158	0.0350447	0.0347442	0.0164361	0.0360946	0.0309681	0.0376933	0.0242035	0.0361946	0.0276171	0.0933132
RUFY3	0.958216	0.892929	0.965364	0.784534	0.902761	0.753462	1.00352	0.977113	0.962872	1.00246	0.86942	0.952003	0.963349	0.784254	0.754175	0.729641	0.847026	0.816647	0.790239	0.765789	0.80085	1.1096	0.90821	0.918016	0.848645	0.774139	0.870171	0.97288	0.722902	0.886509	0.955559	1.18467	0.996957	0.89919	0.826489	0.774897	0.623757	0.981274	0.677488	0.925015	0.884509	1.09801	1.14655	1.01569	1.03894	0.807579	0.84871	1.11254
GRSF1	0.0898588	0.0909636	0.110397	0.166035	0.138885	0.0788638	0.16038	0.108878	0.151348	0.0895575	0.0855128	0.0624402	0.0747523	0.0670853	0.0831907	0.0961222	0.0846289	0.0633663	0.0736822	0.0791496	0.0832715	0.13173	0.086585	0.0880839	0.0787586	0.0801647	0.105775	0.095826	0.0724752	0.113205	0.121231	0.118423	0.101994	0.106576	0.0493017	0.0815753	0.0829783	0.150643	0.0625126	0.0902716	0.0806811	0.065907	0.110456	0.122216	0.0929761	0.10468	0.0976418	0.0852416
MOB1B	0.173549	0.172531	0.222912	0.176415	0.174851	0.163882	0.405482	0.166462	0.121937	0.178055	0.173155	0.127974	0.114886	0.165047	0.148294	0.162051	0.162694	0.111251	0.154957	0.130107	0.113957	0.212566	0.134784	0.183755	0.163544	0.117109	0.187652	0.25802	0.168764	0.271642	0.253461	0.182382	0.164074	0.23195	0.116764	0.121442	0.142607	0.33145	0.152356	0.194257	0.128365	0.266086	0.134866	0.217517	0.187414	0.170385	0.167131	0.177642
DCK	0.00301999	0.0109319	0.0229359	0.0460696	0.0232736	0.0259787	0.0552856	0.0195539	0.0146065	0.0166585	0.0209327	0.0137614	0.0106739	0.0102018	0.0149314	0.0251409	0.0125777	0	0.0204833	0.00682469	0.0208098	0.0167376	0.0155455	0.0159008	0.0119706	0.00927484	0.0325162	0.0128519	0.035432	0.0249253	0.0134578	0.0146612	0.0162013	0.0222028	0.00243886	0.00918909	0.00735587	0.0163085	0.0231553	0.00975941	0.0143771	0.00212242	0.0103231	0.0133918	0.0215407	0.016899	0.0124156	0.0152969
SLC4A4	1.85955	1.59543	1.65608	1.78405	1.87374	1.69855	1.04465	1.59298	1.93987	2.38332	2.08391	2.18202	1.99576	1.48606	1.80077	1.98265	1.65487	1.24529	1.7616	1.87945	1.75787	1.52338	2.2307	2.00224	1.93627	1.81014	1.49088	1.42846	1.39825	1.80253	1.91968	1.29273	1.81665	2.11189	1.60719	1.92	1.27146	1.46226	1.37953	1.76882	2.18526	1.77966	1.12484	1.74529	1.67551	2.04826	2.12614	0.775521
GC	0	0	0.000813987	0	0.0116009	0.00168455	0	0.00258835	0	0.00249475	0.00357751	0.00237009	0.00195303	0.00434013	0.00264711	0.00463377	0	0	0.00450268	0.00176094	0.00255423	0.00799294	0	0.0082045	0.00444859	0	0.00150041	0.0031855	0.0189841	0.00510867	0.00206022	0.00968382	0.000398838	0.00235892	0.00278828	0	0	0	0	0.0027999	0	0.00448546	0.00756205	0	0.00408581	0.0052181	0.00210889	0.000282666
NPFFR2	0.00409071	0.00843997	0.00626593	0	0.0106956	0.0141688	0	0.00472374	0.0053279	0.00419833	0.00342454	0.00163453	0.00527975	0	0.00772159	0	0.00584298	0	0.00408095	0.00237785	0	0.00127879	0.00294023	0.00486055	0.00511378	0.00588285	0.00732074	0.00230294	0.00799774	0.0108077	0.00282233	0.00209097	0.00248021	0.0012549	0.0017835	0.00445551	0	0.00246338	0.00324646	0.00163168	0.00320341	0	0	0.0019007	0.0014168	0.00350592	0.00270453	0.00257686
ADAMTS3	0.0352932	0.0530895	0.032404	0.0353765	0.00499846	0.0301754	0.0612938	0.0352506	0.0434198	0.0113857	0.0139757	0.029004	0.02843	0.0114756	0.0160819	0.0329584	0.0342142	0.0193317	0.0262042	0.0242083	0.0257936	0.131503	0.0151566	0.0204772	0.0235669	0.0275283	0.0316646	0.0410358	0.024692	0.0585031	0.045157	0.0733142	0.0435603	0.00854424	0.0274155	0.0300879	0.0208166	0.0729151	0.0514446	0.0806183	0.0265148	0.0145669	0.0611872	0.0252385	0.038253	0.068721	0.0186549	0.0811365
COX18	0.0426613	0.016759	0.0503187	0.057997	0.0472992	0.0267918	0.0278986	0.0394039	0.04644	0.0392306	0.0455563	0.035452	0.0417808	0.0480752	0.0268764	0.0348079	0.0185869	0.0249568	0.0496993	0.0520259	0.0476568	0.053247	0.0288595	0.0545781	0.0223068	0.0411063	0.030959	0.0419074	0.0291299	0.0246986	0.0306163	0.0300239	0.0449018	0.0237548	0.0229438	0.0110186	0.0237851	0.0270082	0.0300963	0.0312229	0.0435469	0.040225	0.0242568	0.0376035	0.0210409	0.0490186	0.0287991	0.0245208
ANKRD17	0.789422	0.817696	0.914728	0.968805	0.883802	0.912049	0.976378	0.883303	0.861179	0.9325	0.895599	0.79377	0.799162	0.679695	0.736239	0.724606	0.911561	0.666402	0.855117	0.769365	0.768817	0.970752	0.803241	0.899333	0.839244	0.747785	0.85543	1.00466	0.827722	0.902468	0.968479	0.881493	0.812903	0.858218	0.614524	0.721151	0.882494	0.866014	0.623215	0.873983	0.841574	0.791482	0.752762	0.953619	0.860559	0.835181	0.919481	0.911492
ALB	0.0063648	0	0.00107105	0	0	0.00734662	0.00440733	0.00160375	0	0.00104133	0.00657578	0.00338457	0.00626421	0.00641398	0.00498158	0	0	0.0141619	0.00373178	0.00768544	0.0161757	0	0.00227751	0.00260776	0.00133623	0.00101897	0.00135877	0.00888492	0.00346547	0	0.00288458	0.00219757	0.0029554	0	0.00423289	0.00412567	0.00847512	0	0.00189336	0.00317289	0.00460993	0	0.00568411	0	0	0.0013305	0.00327105	0.000905958
AFP	0	0	0	0	0	0.00154585	0	0.00558414	0.00726049	0.00111052	0.00218109	0.00232302	0.0029045	0.00286419	0.00126154	0	0.00257237	0	0.00486203	0.00960062	0.00693345	0.00183876	0.00495796	0	0.00247302	0	0.00307382	0.000839227	0.00257152	0	0.00360345	0.00288579	0.00340921	0.00384038	0.00119153	0.0042005	0	0	0.000989019	0.00186563	0	0	0	0.00414289	0.00747128	0.00472781	0.00171244	0.0403433
RASSF6	0.0012128	0	0	0	0	0	0	0	0	0.000476822	0.000352635	0.00263528	0.00110012	0	0	0	0.0018127	0	0.00039218	0	0	0.00159854	0	0.00139192	0	0	0	0.000936159	0.00282874	0	0.000575351	0.00103298	0.000661691	0	0.00142191	0.00245428	0	0.00251866	0.00114784	0	0.00117354	0	0	0	0	0.0018561	0	0.00247668
CXCL8	0	0	0	0	0	0	0	0	0	0	0	0	0	0	0	0	0	0	0	0	0	0	0	0	0	0	0	0	0	0	0.000587601	0	0	0.00249816	0	0	0	0	0	0	0.00114915	0	0	0	0	0	0	0
CXCL6	0	0	0	0	0	0	0	0	0	0	0	0	0	0	0	0	0	0	0.000632779	0	0	0	0	0	0	0	0	0	0	0	0	0	0	0	0	0	0	0	0	0	0	0	0	0	0	0	0	0.000526171
CXCL1	0	0	0	0	0	0	0	0	0	0	0	0	0	0	0	0	0	0	0	0	0	0	0	0	0	0	0	0	0	0	0	0	0	0	0	0	0	0	0	0	0	0	0	0	0	0	0	0
CXCL5	0.00102933	0	0.00104839	0	0	0.00119094	0.00186719	0.000372617	0	0	0.00102431	0.00144895	0	0	0	0	0.00227742	0	0.00140983	0	0	0	0.00127762	0	0.00180662	0	0.00141776	0	0	0	0	0.00291351	0.000560432	0	0.000782426	0	0.00870459	0	0	0.0044424	0.00245361	0	0.0150604	0	0.00145632	0.00237241	0	0.0104383
CXCL3	0	0.00288664	0.0057277	0	0.0178382	0.00400538	0.0153616	0.00210512	0	0.000551201	0.000956327	0	0	0.0245566	0.00182088	0.00745124	0.00149856	0	0.00408468	0	0.00461757	0.0079701	0	0	0.00164557	0.00352865	0.00439271	0.0124798	0	0.00581098	0.00225867	0.00643966	0.00278099	0.00565031	0.000937483	0	0	0.00340487	0.00768762	0.0135777	0.00134999	0.00488921	0.0039992	0.00125273	0.00420352	0.00150949	0.00315735	0.00961874
CXCL2	0.00117893	0	0.00122381	0	0.0267259	0.00228924	0.0152969	0.0026502	0	0	0.000833415	0.000447655	0	0.0251599	0.00256772	0.00365475	0	0	0.003052	0.00124889	0.0028218	0.0184344	0	0	0.00653894	0.00365765	0	0.0258345	0	0.00618522	0.000520073	0.0063587	0.0042569	0.00165023	0.00132277	0	0.00775411	0.00233168	0.0023474	0.0151985	0.00113095	0	0.018905	0	0.00450083	0	0.000886272	0.00312373
MTHFD2L	0.273527	0.220975	0.280169	0.212563	0.221052	0.209315	0.293191	0.209396	0.303444	0.267452	0.353718	0.256546	0.175519	0.303637	0.214125	0.237572	0.159171	0.192702	0.306071	0.214344	0.260935	0.307247	0.264722	0.306253	0.2542	0.226737	0.116584	0.279994	0.154945	0.280048	0.205849	0.239511	0.306235	0.256013	0.131869	0.220431	0.144771	0.272143	0.134609	0.472061	0.242151	0.13382	0.215681	0.241826	0.158122	0.276921	0.253012	0.301217
EPGN	0	0	0	0	0	0	0.00242348	0.000888843	0	0.00160689	0.00299201	0	0.00171768	0	0.00131338	0	0	0	0.00332012	0.00108291	0	0.00104149	0.000649099	0.00171022	0	0.00284771	0.0011898	0	0	0	0	0.00126142	0.00250457	0.00423973	0	0.00237503	0	0.00345612	0	0	0	0	0	0.000585706	0	0.00434559	0.00193741	0.00211106
EREG	0	0	0	0	0	0	0	0.000278022	0	0.00046035	0	0.00106424	0	0	0	0	0	0	0.000961727	0	0	0	0.000635884	0	0	0	0	0.000931939	0	0	0	0	0	0	0	0.00271232	0.00997386	0.000865344	0	0	0	0	0	0	0	0.00163339	0.000914047	0.000989206
AREG	0	0	0	0	0	0	0	0	0	0	0	0	0	0	0	0	0	0	0.00183475	0	0	0.00109519	0	0.00173549	0	0	0	0	0	0	0	0	0	0	0	0.00217453	0	0	0	0	0.00161327	0	0	0	0	0	0.000965652	0.0005373
BTC	0.00306334	0	0.0107763	0	0	0.0112799	0.000983963	0.00495203	0	0.00303496	0.00105886	0.00276565	0.00299851	0.00460862	0.00224496	0	0	0	0.00222476	0.0103565	0.00343924	0.00216163	0.00773421	0	0.00647179	0.00128561	0.00637919	0.0108809	0.0221021	0	0.00736248	0.00735769	0.00509372	0.00333366	0.00961539	0.00506555	0.0113841	0.00407829	0.00452133	0.00322642	0.00407368	0.00406529	0	0.00152533	0.00652252	0	0.00126198	0.0056584
PARM1	0.0158541	0.0105122	0.0249387	0.0273746	0.0336685	0.0220554	0.0425615	0.0310408	0.0163947	0.0105558	0.00899392	0.0162058	0.0208796	0.0166902	0.0128055	0.0171856	0.025568	0.0346763	0.0188856	0.0190656	0.018755	0.0197192	0.0226863	0.0110714	0.0203044	0.037622	0.042435	0.0316897	0.0152681	0.0662827	0.0280792	0.025965	0.0267872	0.0173436	0.0179528	0.0187623	0.0558465	0.0426472	0.0472727	0.019745	0.0138399	0.0219844	0.0292066	0.0286732	0.0164011	0.0137716	0.0151782	0.0362984
RCHY1	0.0743301	0.0842686	0.107466	0.0714636	0.152325	0.102959	0.130111	0.111283	0.0962039	0.118202	0.131143	0.10149	0.0874813	0.0744007	0.0917464	0.0842641	0.0597149	0.107928	0.113494	0.0672793	0.102411	0.106421	0.106825	0.0919804	0.0693032	0.0896177	0.0918378	0.136661	0.0988137	0.0999165	0.110129	0.098752	0.0921998	0.132815	0.0661332	0.0958612	0.0233253	0.0823841	0.0532019	0.0956605	0.0932742	0.106385	0.0997862	0.114636	0.0945768	0.0883276	0.0896056	0.104883
THAP6	0.165807	0.182594	0.172587	0.15425	0.109047	0.177391	0.0495641	0.140861	0.270122	0.154264	0.198609	0.161148	0.119425	0.182367	0.169855	0.185074	0.102913	0.161189	0.18577	0.183519	0.182494	0.164694	0.12709	0.17934	0.113974	0.173228	0.0838513	0.140851	0.11495	0.11678	0.174367	0.159909	0.112004	0.164706	0.0856629	0.165016	0.0822108	0.150802	0.0801179	0.0984881	0.173982	0.0743083	0.228426	0.111135	0.103362	0.121412	0.173475	0.15992
ODAPH	0	0.00869948	0.0178852	0	0	0.00432335	0	0.00241895	0	0.00237203	0.00592352	0.00575682	0.000716219	0.00431187	0.00852024	0	0.00291006	0	0.00818374	0.00618533	0.00478483	0.00399966	0.00232969	0.0123425	0.00183096	0.00193226	0.00156347	0.00325166	0.00515843	0.0135062	0.00253718	0.0139569	0.00523608	0.00231437	0.00203372	0.00848783	0.00431767	0.0135554	0.00391692	0.0101178	0.0108648	0	0	0.000352571	0	0.00834746	0.00342046	0.00820839
CDKL2	0.0265505	0.038564	0.0415704	0.114298	0.0451217	0.0351619	0.0251752	0.0483178	0.0611333	0.0204555	0.0330578	0.0484361	0.0366278	0.057368	0.0337092	0.0248875	0.0300438	0.0488783	0.0463423	0.049045	0.0265692	0.0200069	0.0230689	0.054833	0.0279307	0.0245709	0.025769	0.0469456	0.0354078	0.0355073	0.0605878	0.0368532	0.0334116	0.0248821	0.0176564	0.0370089	0	0.0437983	0.0270443	0.0176879	0.0375111	0.0401477	0.0296206	0.0382804	0.0372075	0.036581	0.0178536	0.0253838
G3BP2	0.179056	0.115277	0.157236	0.240293	0.181826	0.175078	0.224393	0.17269	0.134345	0.147692	0.163577	0.152131	0.128355	0.104023	0.149322	0.140307	0.129376	0.0670974	0.173599	0.111569	0.136903	0.147256	0.179257	0.196324	0.182236	0.164998	0.19664	0.149893	0.153304	0.194223	0.199707	0.189302	0.172323	0.128419	0.111089	0.16542	0.143709	0.183872	0.128833	0.166834	0.155385	0.0925693	0.0989081	0.165614	0.126769	0.154676	0.132422	0.21217
USO1	0.312402	0.23196	0.328342	0.273014	0.336085	0.281592	0.182217	0.258229	0.285619	0.282714	0.303696	0.26275	0.234134	0.274022	0.258846	0.316011	0.184035	0.269492	0.31361	0.270949	0.238167	0.397953	0.201693	0.37121	0.245196	0.242447	0.171206	0.331007	0.290075	0.300378	0.285791	0.295774	0.262901	0.255381	0.168252	0.243635	0.11562	0.270503	0.143988	0.288839	0.309301	0.270129	0.323024	0.206423	0.210157	0.350367	0.281795	0.192385
PPEF2	0.0012107	0	0.00454179	0	0	0.00225989	0.0054608	0.00291511	0.00755643	0.0029855	0.00367089	0.000840466	0.00436489	0	0.000965998	0	0.00250613	0	0.00300661	0.00107052	0	0.00185081	0.000590455	0.00459938	0.00103267	0	0	0.00235513	0.00765254	0	0.00265788	0	0.00174578	0.00260316	0	0.00206667	0.0195214	0.000787114	0	0.0039588	0	0.0045553	0	0.00139216	0	0.00543673	0.00377309	0.000720478
NAAA	0.032939	0.0184939	0.0566521	0.00493039	0.0262797	0.0318979	0.0287476	0.038898	0.0874133	0.0393607	0.0355929	0.0378639	0.0428977	0.038656	0.0260707	0.00731663	0.0600859	0.0326198	0.0403728	0.0294045	0.017237	0.0429415	0.0257827	0.0348671	0.0241885	0.0385773	0.0246023	0.0240814	0.0327531	0.00636117	0.0355433	0.0407372	0.0383175	0.0326659	0.0126377	0.0402303	0.0518281	0.049315	0.016053	0.0570258	0.0326896	0.0448021	0.014242	0.0159405	0.0276804	0.0402635	0.0299767	0.0533394
SDAD1	0.0698911	0.0863056	0.0857812	0.0984891	0.1071	0.0718496	0.120183	0.0924595	0.0773861	0.0961532	0.0980273	0.0784636	0.0726251	0.0676752	0.0700083	0.100172	0.0743358	0.20119	0.0781861	0.090146	0.105567	0.123532	0.0947929	0.0803247	0.080593	0.0850808	0.0785173	0.0971067	0.0612136	0.116655	0.0784023	0.0818194	0.101871	0.0930488	0.0418382	0.0762322	0.140234	0.111197	0.0790099	0.106103	0.0738355	0.0246541	0.0929456	0.10108	0.0556459	0.0666152	0.076701	0.1555
CXCL9	0	0	0	0	0	0	0.00920539	0	0	0.000736304	0	0	0	0	0	0	0	0	0	0	0	0.000929799	0	0	0	0	0	0.00171527	0	0	0.000753898	0	0	0	0	0	0	0	0	0	0	0	0	0	0	0	0	0.00146799
ART3	0.020919	0.0334827	0.0168859	0.0048345	0.0579473	0.0240493	0.0142332	0.0272366	0.0131885	0.0057209	0.00572107	0.00802449	0.0144155	0.00431187	0.0151337	0.0191001	0.0202757	0	0.00689531	0.0121449	0.0233844	0.00851786	0.0127951	0.00869492	0.0255697	0.0168347	0.0373749	0.0311874	0.0392955	0.0300362	0.0254934	0.0131761	0.0172106	0.014249	0.00456166	0.0161943	0.00605018	0.0181334	0.0065534	0.0129555	0.00609741	0.0263935	0.0150349	0.0167774	0.0229272	0.0111568	0.0153097	0.013594
CXCL11	0	0	0.0017881	0	0	0	0	0	0	0.000665372	0	0	0	0	0	0	0	0	0	0	0	0	0	0	0	0	0.00104744	0	0	0	0.000642419	0	0	0	0	0	0	0	0	0	0	0	0	0	0	0	0	0
NUP54	0.142951	0.0988191	0.179352	0.113253	0.153782	0.13915	0.0922778	0.156005	0.156187	0.189564	0.144187	0.124075	0.116934	0.100582	0.150905	0.124382	0.11901	0.149845	0.153187	0.102853	0.162688	0.15966	0.103622	0.160661	0.142087	0.154728	0.0997132	0.140232	0.119039	0.146421	0.172015	0.170053	0.141396	0.152353	0.0958411	0.108275	0.0593475	0.120488	0.0908518	0.135919	0.128549	0.12194	0.16687	0.0829719	0.104036	0.129251	0.105769	0.167791
SCARB2	0.283275	0.208485	0.278685	0.234481	0.342483	0.237276	0.332507	0.290606	0.333732	0.249083	0.313033	0.242301	0.214356	0.194493	0.189376	0.234094	0.183041	0.278102	0.232339	0.202281	0.218909	0.286922	0.243271	0.237579	0.266078	0.239283	0.224487	0.244032	0.226182	0.371248	0.273255	0.25345	0.235671	0.271178	0.184703	0.217339	0.213593	0.304444	0.186191	0.275711	0.227512	0.299569	0.199645	0.254834	0.236041	0.338095	0.199646	0.300818
FAM47E	0.00109523	0.00405415	0.00939051	0.00495819	0.0277233	0.00868361	0.0161515	0.0124422	0.0236427	0.0180909	0.0161682	0.00877809	0.0084966	0.0137341	0.00943275	0	0.0178975	0.0267455	0.0127233	0.0106582	0.00883255	0.0100806	0.0152084	0.00786723	0.0107954	0.0109949	0.0047272	0.013124	0.00254143	0.0279954	0.0104422	0.00374454	0.0152911	0.0298318	0.00509279	0.00696848	0.00753673	0.00779818	0.00634196	0.0104425	0.0025581	0.00921831	0.00501706	0.0138828	0.0229333	0.0015997	0.00999444	0.0562709
FAM47E-STBD1	0.0118674	0.0189314	0.0156857	0.0197891	0.0134578	0.0149483	0.0244769	0.0225124	0.0220112	0.0189924	0.0297472	0.0209853	0.0196417	0.00880422	0.0244406	0.0113934	0.0306651	0	0.0181653	0.0118803	0.0180275	0.0240794	0.0307227	0.0290547	0.018907	0.0221658	0.0156778	0.0209298	0.00657143	0.0111399	0.0333502	0.0376532	0.0210668	0.0308812	0.00740684	0.020934	0	0.0228839	0.0157996	0.0249831	0.0238038	0.00496693	0.0279397	0.0253126	0.0272199	0.0235821	0.0255586	0.0242616
STBD1	0.0010619	0	0	0	0	0.00182098	0	0	0	0.000510641	0	0.000609154	0	0	0	0	0.00392034	0	0	0	0	0.000910802	0	0	0	0.000949893	0	0.00128621	0	0	0.00162138	0.000538901	0.000472606	0	0	0	0	0	0.00262022	0.00115075	0	0	0	0	0	0	0	0
CCDC158	0.00401351	0.016588	0.0108853	0.0249057	0.00414911	0.0180932	0.0220564	0.0115197	0.0153852	0.00905916	0.0135731	0.0127694	0.0182269	0.0174515	0.00967849	0.0124572	0.0153595	0.0275997	0.0124473	0.0099622	0.00727096	0.0140861	0.0108926	0.0121091	0.0059329	0.019626	0.0155288	0.0283258	0.0188517	0.0194861	0.0202579	0.0170655	0.0173987	0.0114401	0.00879133	0.00277204	0	0.0174179	0.0230214	0.0106607	0.00649907	0.0172815	0.0356945	0.0133642	0.0103965	0.0118236	0.00749426	0.0681757
SHROOM3	1.10836	1.04375	1.2488	1.00126	1.15237	1.18346	1.44115	0.942845	1.56353	1.44766	1.16681	1.28392	1.31947	1.0922	1.05379	1.19801	1.20652	1.41424	1.37259	1.48569	1.19738	0.711369	1.36392	1.22847	1.27744	1.14283	0.878183	0.999014	0.792541	1.16979	1.138	0.944645	0.949138	1.33431	1.12489	1.31951	0.485177	0.805835	1.0344	0.91902	1.38805	0.951514	0.715479	0.938817	1.10015	1.14229	1.44607	1.57544
SOWAHB	0	0	0	0	0	0	0	0.000944249	0	0	0	0	0	0	0	0	0	0	0	0	0	0	0.00162493	0	0	0.00296754	0	0	0.00483152	0	0	0	0.000785362	0	0	0.00216025	0	0	0.00510928	0	0	0	0	0	0	0	0	0
CCNI	0.236658	0.245857	0.338173	0.306442	0.29083	0.297856	0.395114	0.360092	0.313274	0.309139	0.309029	0.226224	0.282295	0.329978	0.243646	0.295334	0.255451	0.245171	0.316241	0.230524	0.269411	0.32031	0.211003	0.275602	0.415901	0.252097	0.262707	0.300304	0.339508	0.368979	0.356426	0.304701	0.312221	0.358234	0.201534	0.203115	0.226507	0.337663	0.253909	0.326875	0.286354	0.365457	0.245396	0.29616	0.319886	0.268159	0.241047	0.208038
CCNG2	0.0820046	0.0795598	0.0690895	0.0762599	0.103664	0.116946	0.0572984	0.093816	0.169261	0.10585	0.112304	0.0770571	0.0899847	0.0483357	0.0563498	0.0476177	0.0579324	0.0281886	0.0920973	0.0778599	0.0785359	0.0558005	0.0943455	0.0790116	0.0765741	0.0836443	0.0824162	0.102932	0.0848732	0.106879	0.103381	0.0697856	0.0652403	0.106131	0.0477572	0.0548952	0.0504215	0.086646	0.0533534	0.0500539	0.0751433	0.137609	0.0748678	0.0757726	0.120515	0.0838546	0.058667	0.303098
CXCL13	0.00351904	0.00237023	0.0084768	0	0	0.0119097	0	0.00221138	0.00924017	0.00343561	0.00273154	0.00275427	0.00744536	0	0.00192774	0.0050626	0.00823023	0	0.00444143	0.00449039	0.00291202	0.00598554	0.00532099	0.00610908	0.00421969	0.0023489	0.00454596	0.00416909	0.0155836	0.0139016	0.0080628	0.00582259	0.0041025	0.0165503	0.00342764	0.00862112	0.0591894	0.00228888	0.00392276	0.00442086	0.00244896	0	0	0.00240126	0.00278259	0.00936763	0.0113411	0.00596472
CNOT6L	0.171409	0.151047	0.204534	0.186845	0.145019	0.168466	0.249582	0.20533	0.206725	0.204587	0.198455	0.150185	0.133651	0.180044	0.140244	0.114719	0.160696	0.149261	0.161352	0.132523	0.168304	0.226908	0.15457	0.184375	0.184161	0.158026	0.162745	0.205666	0.174028	0.246343	0.260719	0.261822	0.199697	0.237092	0.190741	0.0995445	0.160616	0.256771	0.133782	0.225845	0.169517	0.190907	0.2966	0.197569	0.188905	0.221464	0.181212	0.202529
MRPL1	0.165805	0.157155	0.19584	0.0943497	0.121063	0.111962	0.139292	0.164107	0.0827865	0.165786	0.140178	0.131508	0.11559	0.0808293	0.138731	0.131748	0.152535	0.0841601	0.141303	0.0825685	0.131047	0.170267	0.139741	0.180616	0.109947	0.137159	0.0997121	0.161504	0.0974092	0.0997419	0.142889	0.172357	0.158554	0.160856	0.120996	0.103905	0.0801397	0.121221	0.0879249	0.139391	0.123274	0.0883174	0.123803	0.170065	0.129636	0.138963	0.156629	0.176969
FRAS1	0.0731464	0.0331828	0.0487133	0.047328	0.105932	0.0958314	0.08308	0.0636639	0.046493	0.0325659	0.0365205	0.0311388	0.0517446	0.0498051	0.0573504	0.0593952	0.0810756	0.006846	0.0491302	0.0467935	0.0464272	0.037184	0.0549506	0.0394452	0.0490712	0.0925725	0.0833044	0.0734095	0.0811852	0.101362	0.065531	0.0674603	0.0555955	0.0254957	0.0308283	0.063407	0.0925329	0.0411135	0.0920706	0.0425581	0.0469388	0.0486266	0.0794008	0.0519476	0.0442396	0.044937	0.0399817	0.050428
ANXA3	0	0	0.00526236	0	0.0122801	0.0014994	0	0.00293497	0.0131267	0	0.000496851	0.000852124	0	0	0	0	0	0	0.000873566	0	0	0.00233051	0	0.00145612	0.00205332	0	0.00182811	0.00233489	0.00231131	0	0.000767938	0.00103222	0	0.00624028	0	0	0	0	0	0	0.00182328	0	0	0.00200418	0.00256653	0	0	0
BMP2K	0.668981	0.733787	0.796662	0.731399	0.770597	0.822184	0.500071	0.591866	1.10226	0.845693	1.10599	0.858792	0.763141	0.79521	0.813149	0.878807	0.560201	1.14147	0.871958	0.829339	0.855885	0.758253	0.834729	1.04488	0.893416	0.747728	0.600279	0.813658	0.70392	0.841543	0.784157	0.655667	0.68482	0.762513	0.575968	0.751937	0.40252	0.732639	0.496236	0.703301	0.96807	0.81888	0.480679	0.691157	0.761168	0.694546	1.00564	0.563471
PAQR3	0.0953168	0.0748122	0.137009	0.069493	0.145401	0.125036	0.0987879	0.120217	0.210931	0.111649	0.143357	0.0794327	0.108431	0.162779	0.0680531	0.138679	0.062035	0.112977	0.167966	0.0856348	0.109069	0.187329	0.0780492	0.204076	0.109621	0.074051	0.0974042	0.152517	0.261831	0.180121	0.146608	0.150878	0.0959179	0.19873	0.0684285	0.0546162	0.0606173	0.109409	0.0673188	0.0895668	0.0790218	0.144732	0.189991	0.0662781	0.0731661	0.120238	0.125816	0.284349
NAA11	0.000996611	0.00666913	0.00762894	0	0.0101264	0	0.0125288	0.00982769	0.0121821	0.00304905	0.00460358	0.00341842	0.0013054	0	0.00228487	0	0.00296522	0	0.00772092	0.00531412	0.0039207	0.00304633	0.0017494	0.00980578	0.000767574	0.00301798	0	0.00774054	0.0049924	0.00587142	0.00471524	0.00932753	0.00322988	0.00344136	0	0.00391437	0	0.0143673	0.0029578	0	0.00423487	0	0	0	0	0.0089549	0.00104585	0.000886273
ANTXR2	0.0893106	0.0780639	0.0980216	0.0666881	0.0697664	0.101651	0.0982061	0.0881159	0.0520022	0.0914043	0.0687097	0.0579694	0.0485433	0.0491764	0.0736733	0.0448465	0.0990448	0.149572	0.0826086	0.062242	0.0461247	0.0638725	0.0282757	0.0684627	0.103758	0.0686314	0.0999367	0.110565	0.0706389	0.0583125	0.130884	0.0520242	0.0692606	0.0630133	0.0635313	0.0629051	0.0509966	0.10077	0.0446588	0.0934365	0.0535122	0.0995647	0.0797315	0.132452	0.0828444	0.0636935	0.0258788	0.178611
PRDM8	0.0132971	0.0307799	0.00901148	0.00663401	0.0298044	0.0213642	0.020315	0.028524	0.0235293	0.00824692	0.00810704	0.0105216	0.0159293	0.0191744	0.0176274	0.0190916	0.0102511	0	0.0149306	0.00789066	0.00628368	0.00853738	0.00745067	0.0117179	0.0274173	0.0298575	0.0349715	0.0193812	0.0148905	0.0273398	0.0124149	0.0263533	0.0186616	0.0134374	0.0177071	0.0257866	0.0158008	0.00675236	0.0248404	0.0129541	0.00316461	0.0242707	0.00472472	0.0142132	0.0141744	0.00939778	0.00531593	0.00990856
FGF5	0.00827179	0	0.00678078	0.00796789	0	0.00842364	0.00280319	0.00304348	0	0.00393423	0.00361381	0.00145951	0.00203487	0	0.00587346	0.0163279	0.00527189	0	0.00470133	0.0126236	0.00167763	0.0029874	0.00247713	0.00561456	0.00736747	0.0047972	0.00467903	0.00417142	0.00947309	0.0128476	0.00492281	0.00214521	0.0044112	0	0.00308622	0	0	0.00834453	0.00484596	0.00152519	0	0	0.00897101	0.00429047	0.00305278	0.00514451	0.0010432	0.0026766
CFAP299	0.018816	0.0329004	0.0332044	0.0579499	0.0104593	0.0180267	0.022154	0.0192324	0.0209876	0.0152802	0.0183146	0.011102	0.0191283	0.0338447	0.0137722	0.0205895	0.0195216	0.006846	0.00894836	0.014856	0.0205402	0.0210552	0.0197342	0.0228078	0.0185997	0.028999	0.0166024	0.0443512	0.0388116	0.0251578	0.0168328	0.0321154	0.017662	0.0290116	0.0155051	0.0139784	0.0217609	0.0283489	0.0112837	0.0191375	0.0153882	0.0450309	0.0240753	0.0138952	0.0205932	0.00798534	0.0152512	0.0184892
BMP3	0	0	0	0	0	0	0	0.00110964	0	0	0	0	0	0	0	0	0	0	0.000740951	0	0	0	0.00198411	0	0.000717943	0.00162754	0	0	0	0.0091014	0.000752513	0.00110552	0	0	0.000722598	0	0	0.00265124	0	0.000907011	0	0	0	0.00195971	0	0	0.00109674	0
PRKG2	0.0185729	0.0171097	0.00502969	0.0156071	0.0210571	0.0086974	0.0112709	0.00992514	0.0358746	0.0051474	0.0079364	0.00694138	0.0102408	0.00181644	0.00557795	0.0072392	0.0115626	0	0.00817788	0.0251819	0.0145302	0.00808304	0.00604701	0.0127134	0.0107375	0.016705	0.0151375	0.009394	0.0195835	0.00811017	0.00520299	0.0153622	0.00920664	0.00275685	0.0131997	0.010894	0.00595002	0.00211148	0.00888646	0.00598001	0.00857816	0.00362417	0.00672521	0.0110393	0.0154891	0.003417	0.00570262	0.027533
RASGEF1B	0.573142	0.622584	0.503046	0.603146	0.50569	0.577048	1.38433	1.07974	0.915876	0.336229	0.397435	0.429416	0.781877	0.765341	0.672951	0.751675	0.89024	0.685266	0.621072	0.682032	0.572311	0.915813	0.739509	0.687286	0.600385	0.693325	0.873568	0.498626	0.553361	0.552312	1.03858	1.14179	1.11096	0.400049	0.429733	0.429188	0.81344	0.828395	0.972562	0.778834	0.618675	0.69638	0.621102	0.722808	0.621267	0.708231	0.599434	0.768896
HNRNPD	0.270973	0.279368	0.404109	0.326374	0.314675	0.330445	0.39119	0.38116	0.477406	0.410823	0.356985	0.311535	0.329876	0.34742	0.356602	0.271096	0.280746	0.362086	0.376147	0.30913	0.301301	0.427731	0.316627	0.375473	0.373646	0.290091	0.250637	0.346583	0.241872	0.31336	0.376456	0.389062	0.360574	0.448417	0.213442	0.329639	0.362354	0.346568	0.186655	0.364601	0.386135	0.226921	0.270921	0.273617	0.31907	0.332547	0.362238	0.497797
HNRNPDL	0.278355	0.280691	0.399957	0.439961	0.519275	0.397522	0.633209	0.477841	0.459202	0.328619	0.391298	0.253754	0.315543	0.562415	0.342808	0.440749	0.293896	0.340969	0.468952	0.271881	0.432561	0.577885	0.256504	0.44482	0.30537	0.294592	0.307822	0.422496	0.475916	0.502456	0.452507	0.497914	0.486403	0.483013	0.235735	0.363306	0.587296	0.668411	0.36885	0.455487	0.360128	0.243918	0.38188	0.318774	0.342602	0.497269	0.350426	0.370829
ENOPH1	0.0471917	0.0709595	0.0625768	0.103002	0.0538745	0.0774235	0.0997912	0.071418	0.0616856	0.0527298	0.0840104	0.0569784	0.0484024	0.0748545	0.0766534	0.0790604	0.0480298	0.0769487	0.0628794	0.059831	0.0511488	0.0648731	0.0471803	0.0791472	0.0526817	0.060647	0.0742816	0.0669355	0.0645797	0.0404636	0.0731669	0.0921423	0.0749357	0.0675807	0.0433797	0.035594	0.0325789	0.0595105	0.0683785	0.0645196	0.0547423	0.0665219	0.0354632	0.0495326	0.0589833	0.0784123	0.0606079	0.0678874
TMEM150C	0.2663	0.213781	0.286404	0.170717	0.181317	0.228258	0.263942	0.2196	0.344931	0.286656	0.276166	0.207117	0.237977	0.205384	0.251249	0.224727	0.228013	0.397112	0.234714	0.182784	0.159689	0.254161	0.307651	0.254148	0.16601	0.175152	0.207655	0.464748	0.233694	0.253473	0.277401	0.255132	0.296581	0.309502	0.396464	0.253841	0.165143	0.173562	0.193234	0.234998	0.201673	0.446225	0.215277	0.184486	0.239311	0.179616	0.282855	0.194672
SCD5	0.911037	0.946911	1.01034	0.971628	0.950346	0.969844	1.12624	0.921458	0.969911	1.24653	1.1152	0.926863	1.14196	0.798653	1.02009	1.00525	1.09118	0.708787	0.988223	0.844931	0.813734	1.06255	1.20592	1.07974	1.12697	0.905618	0.769575	0.951258	0.592328	1.06494	1.05703	0.836739	1.19577	1.1175	1.02954	0.871265	1.06468	1.21537	0.751767	1.19172	1.00099	0.846763	0.69829	0.997114	0.843276	1.12896	1.24876	0.68264
SEC31A	0.242217	0.215556	0.334467	0.230616	0.224607	0.231483	0.340279	0.280422	0.320985	0.311793	0.269882	0.283184	0.281341	0.298526	0.234921	0.214095	0.262753	0.331932	0.270434	0.217601	0.228011	0.530479	0.240464	0.27174	0.251342	0.191635	0.208767	0.281902	0.258084	0.26757	0.295093	0.377775	0.316992	0.311667	0.21347	0.220524	0.224836	0.301185	0.150582	0.387015	0.268141	0.265876	0.222528	0.23379	0.265814	0.370845	0.291345	0.388015
THAP9	0.0480943	0.0317964	0.0414691	0.0181552	0.0625171	0.0361493	0.0320413	0.05255	0.0707405	0.0495163	0.0476357	0.0368737	0.0284893	0.0373721	0.0340795	0.0198162	0.0382787	0.0391187	0.0594332	0.0398879	0.0690909	0.0598308	0.0335745	0.0501792	0.0366828	0.0262097	0.031499	0.0575291	0.0889017	0.0582764	0.0583112	0.0382715	0.0405317	0.0671036	0.0336719	0.0296725	0.00715003	0.0301456	0.00938048	0.0590766	0.0502934	0.044527	0.0481169	0.03748	0.0617663	0.0430306	0.0310853	0.110565
LIN54	0.0949945	0.0564589	0.123381	0.145722	0.104146	0.0908843	0.0879202	0.118806	0.0917497	0.0996855	0.12897	0.0952066	0.0914316	0.101989	0.105942	0.0977399	0.0663029	0.0403901	0.117834	0.0904213	0.119171	0.130172	0.0874624	0.124621	0.0974836	0.0815237	0.0779039	0.103505	0.209328	0.144317	0.117384	0.137093	0.107049	0.139902	0.0733814	0.0918922	0.051942	0.126521	0.0958915	0.0894115	0.0822303	0.172052	0.172069	0.0786645	0.0804155	0.132192	0.123748	0.177719
COPS4	0.0994857	0.10611	0.148264	0.0673739	0.131919	0.0925579	0.117732	0.120755	0.09661	0.103279	0.133848	0.0987064	0.109369	0.162547	0.126638	0.117939	0.0730525	0.182758	0.137554	0.0992038	0.0849405	0.120819	0.0973999	0.174391	0.0818032	0.0968609	0.105385	0.0880397	0.148805	0.118426	0.138441	0.143949	0.111261	0.129982	0.0894695	0.0784614	0.062492	0.114911	0.0879597	0.112411	0.12484	0.137084	0.0879993	0.106303	0.10321	0.116092	0.134395	0.127725
PLAC8	0.00387333	0.0119384	0.00552439	0	0.00408944	0.000458872	0.00296157	0.00489629	0	0.00635404	0.0117593	0.00470145	0.00236452	0.0167514	0.0107439	0.0085859	0.0054707	0	0.00460377	0.0101003	0.00885743	0.00746496	0.0102415	0.0072157	0.0033387	0.00477217	0.00343675	0.00372361	0.0148951	0.0066849	0.0117365	0.00779821	0.0167683	0.0116344	0.00686325	0.00155396	0	0.0228709	0.00551998	0.00632111	0.0025	0.00451263	0	0.00582088	0.00409722	0.00557689	0.00924626	0.0075842
COQ2	0.0119775	0.015971	0.0133871	0.0130954	0.02517	0.0147895	0.0124538	0.0201932	0.00595973	0.0220463	0.0176591	0.00888025	0.013299	0.00833037	0.0142908	0.0223502	0.0112151	0.0302262	0.0171309	0.0120705	0.00837294	0.0302673	0.0180617	0.0135099	0.0281007	0.0103252	0.0146517	0.0182653	0.0126952	0.0122649	0.0177064	0.0200004	0.0240225	0.0156485	0.0126536	0.0183992	0.0198895	0.0331933	0.014781	0.0206624	0.00719458	0.00782114	0.00600749	0.0285813	0.0141906	0.0072915	0.0235599	0.0145803
HPSE	0.00245561	0.00362613	0.00132737	0	0.00568391	0.000573599	0	0.000821507	0	0	0.00196862	0.00198574	0	0.00237882	0.00285761	0	0.00240995	0	0.000690742	0	0	0.00203897	0.00107809	0.00206045	0.00284911	0.00167189	0.0014594	0.00353229	0.00837465	0	0.00302197	0.00297283	0.000604938	0	0.00198003	0.00413736	0	0	0	0	0.00159533	0	0	0	0.00192758	0	0.00109674	0.000421945
HELQ	0.0798248	0.0938127	0.09995	0.0429658	0.0426807	0.0713987	0.0500357	0.102286	0.107075	0.0915687	0.120919	0.0991097	0.0848438	0.109718	0.086907	0.0744016	0.0422514	0.111297	0.0988335	0.0880014	0.0567089	0.0870323	0.096444	0.090211	0.0595274	0.0620502	0.0581045	0.0646498	0.0573613	0.0791496	0.0887524	0.105381	0.0962095	0.0998246	0.0556654	0.0874471	0.0435249	0.115762	0.0580789	0.117352	0.106508	0.0595854	0.100301	0.0711608	0.0771003	0.0968627	0.0928873	0.112833
MRPS18C	0.0394939	0.0435411	0.073295	0.0147533	0.0325593	0.0449081	0.0929361	0.0774435	0.0599147	0.0607677	0.0756945	0.0548955	0.0584367	0.0674513	0.0610341	0.0405718	0.0613502	0.0444169	0.0799125	0.0208488	0.0411852	0.0703514	0.0475542	0.0478328	0.0388992	0.0500132	0.0369883	0.0405779	0.0607708	0.0373784	0.0823391	0.0492486	0.070583	0.0648061	0.0524535	0.0559901	0.0623309	0.0966519	0.0568358	0.0547322	0.0287251	0.0424742	0.0671326	0.0321987	0.0277279	0.0531955	0.0388225	0.15009
ABRAXAS1	0.0516374	0.0168928	0.0497319	0.0325101	0.055396	0.0174289	0.0210654	0.0439183	0.0558958	0.032911	0.0506752	0.0409229	0.0332101	0.0404453	0.0393536	0.0494247	0.0285953	0	0.0453521	0.0235639	0.0354342	0.0502539	0.0294763	0.0565424	0.0201199	0.0395796	0.0254993	0.0248697	0.0456623	0.0480391	0.0440466	0.0593549	0.035594	0.0495163	0.0244943	0.0294316	0.00722165	0.0469256	0.0185475	0.0580466	0.0350185	0.0376709	0.0479697	0.0293233	0.0255111	0.0566769	0.0542946	0.0284666
GPAT3	0.0057212	0.00911198	0.0053426	0.0120666	0.0113273	0.0118878	0.0100557	0.0092062	0.0181349	0.00387963	0.00465042	0.00253675	0.00703757	0.0237826	0.00306765	0.00375566	0	0	0.00371069	0.00767426	0.00658437	0.00461372	0.00371097	0.00308484	0.00544415	0.00454668	0.0116402	0.00754661	0.00892985	0.0109173	0.00416903	0.0123694	0.00619281	0.0039716	0.00243487	0	0.00680034	0.000978622	0.013348	0.00381059	0.00753907	0.0036646	0.0140575	0.0094675	0	0.00309881	0.00216865	0.00354368
CDS1	0.235596	0.143235	0.228231	0.216646	0.229093	0.159345	0.167886	0.189063	0.158465	0.240379	0.216566	0.18311	0.19104	0.167511	0.172243	0.162578	0.261497	0.0784963	0.18196	0.161554	0.134657	0.215594	0.187101	0.206496	0.391305	0.197802	0.154853	0.293066	0.291978	0.27322	0.248443	0.204748	0.235941	0.317743	0.203768	0.130052	0.0975323	0.118467	0.08442	0.253325	0.187787	0.351359	0.131233	0.158777	0.201553	0.186712	0.16945	0.180462
WDFY3	0.936582	0.879301	1.11172	0.9652	0.966964	1.03934	1.02107	1.01253	1.04341	1.12836	1.08379	1.06091	0.934893	0.828565	0.842142	0.905095	0.96614	0.807809	1.03283	0.898286	0.891646	1.06379	0.986981	1.03004	0.994473	0.920456	0.860483	1.19682	1.0644	1.11217	1.11481	1.08682	0.973237	1.05037	1.0624	0.84223	0.740785	1.04782	0.677484	0.959801	0.966953	1.10203	1.04481	0.971906	1.13589	0.999126	1.04945	1.01617
ARHGAP24	1.51313	1.41499	1.58761	1.04899	1.29013	1.50721	0.845759	1.32198	1.44618	1.80108	1.65433	1.69181	1.63813	1.36212	1.27993	1.30741	1.51343	0.86542	1.52222	1.65658	1.57551	1.09251	1.82303	1.3386	1.8311	1.60702	1.47472	1.27965	1.39148	1.31281	1.46852	1.08208	1.4556	1.42591	1.62147	1.22354	0.454535	0.829367	1.09501	1.30674	1.59364	1.52121	1.13451	1.55586	1.57355	1.30909	1.64355	1.54686
MAPK10	2.27277	2.06788	2.20341	2.04449	1.97007	2.153	2.05627	2.05167	2.08821	2.29518	2.19948	2.274	2.15522	2.08505	2.08705	2.04373	2.21504	2.11148	2.17676	2.16343	2.01605	1.84609	2.30305	2.12365	2.19175	2.22793	2.1532	2.18152	1.90635	2.11571	2.23328	1.75433	2.02654	2.15599	2.27733	2.04499	2.12884	2.2433	2.18161	2.11705	2.19479	2.28378	1.83063	2.22806	2.25946	2.01793	2.18278	2.07398
PTPN13	0.806665	0.659502	0.762016	0.656476	0.741247	0.692322	0.955995	0.691801	0.719428	0.808465	0.813875	0.717531	0.796583	0.568865	0.722059	0.65285	0.76396	0.692219	0.795285	0.655419	0.659462	1.035	0.775987	0.796181	0.775407	0.706267	0.725681	0.963367	0.606644	0.807732	0.795263	0.915826	0.787816	0.8227	0.786946	0.656996	0.650819	0.833104	0.587977	0.949851	0.752101	0.911839	0.651274	0.867086	0.850596	0.748423	0.830186	0.889395
SLC10A6	0.0125141	0.0230312	0.0194564	0.00772403	0.0100904	0.0124162	0.0108413	0.00805269	0	0.0138847	0.0184978	0.017398	0.00872404	0.00503838	0.0159981	0.00852746	0.0078484	0.0516223	0.0147433	0.0203744	0.0208394	0.00813987	0.0183912	0.0143156	0.0188735	0.0121875	0.00350658	0.00800557	0.0124454	0.00655447	0.0164676	0.00714878	0.0192561	0.0152313	0.00963652	0.00661069	0	0.0244653	0.00856097	0.00850751	0.0126393	0.0152443	0	0.0149166	0.0106816	0.0212188	0.0134295	0.00419377
C4orf36	0.0201271	0.0167969	0.0103408	0.00604782	0	0.0157832	0.00812061	0.0170736	0.0134697	0.0229648	0.0186528	0.0191707	0.00908636	0.0310226	0.0318733	0.00663327	0.0223073	0	0.0190973	0.0162621	0.0048511	0.00600218	0.0161328	0.00854117	0.00908425	0.0140784	0.00428026	0.00518908	0.0181353	0.0168637	0.0130392	0.015114	0.0230755	0.0142033	0.00619007	0.0172618	0.00431767	0.00935281	0.00273002	0.0206457	0.0154454	0.0237129	0.0157618	0.00953711	0.0105716	0.0253397	0.0240406	0.00619588
AC093827.5	0.0811462	0.0473229	0.0947802	0.0529889	0.0636468	0.046295	0.0310875	0.0835057	0.116413	0.0814244	0.0691082	0.101561	0.0803886	0.0898267	0.107944	0.0474044	0.0318878	0.0478378	0.0833835	0.0816363	0.0802073	0.0529008	0.0827727	0.0769937	0.0548188	0.097736	0.0344887	0.0461444	0.0446605	0.0738178	0.067135	0.0659564	0.0822023	0.0786907	0.0645043	0.0734125	0	0.0529538	0.0448106	0.0451994	0.064275	0.0620269	0.0528229	0.0467619	0.0480011	0.0990292	0.0869241	0.0833136
AFF1	0.815808	0.683943	0.887956	0.65994	0.686788	0.70376	0.830512	0.778465	0.793615	0.715807	0.782679	0.774715	0.605689	0.905308	0.659474	0.635446	0.585162	0.880593	0.788349	0.66709	0.681144	0.898048	0.710934	0.856672	0.592024	0.578434	0.688208	1.01097	0.673217	0.879402	0.856396	0.930156	0.754835	0.763704	0.846806	0.60187	0.501982	0.896451	0.632898	0.722916	0.702372	0.990599	1.03393	0.899238	1.10913	0.828208	0.738579	1.33113
KLHL8	0.13535	0.0968636	0.171878	0.177652	0.12028	0.119482	0.130417	0.145274	0.21803	0.182693	0.202898	0.0999417	0.127075	0.150223	0.185025	0.120603	0.116183	0.0905948	0.173991	0.139858	0.164897	0.150211	0.129525	0.217719	0.113766	0.103215	0.129293	0.150303	0.112125	0.116905	0.181389	0.150601	0.11593	0.17528	0.0950159	0.146432	0.107862	0.216563	0.0913725	0.158655	0.130061	0.114127	0.201915	0.127162	0.110722	0.130865	0.14626	0.176783
HSD17B13	0.00733415	0.00993276	0.0110615	0	0.0187984	0.00826682	0.00787245	0.00295707	0.0110954	0.00353767	0.013744	0.00653688	0.00466453	0.00418254	0.00232759	0.00649286	0.0123152	0	0.0118291	0.0102625	0.0120935	0.00899982	0.00816118	0.00909913	0.00782257	0.0154495	0.00660717	0.0223329	0.00996908	0.00500605	0.00887857	0.00897012	0.00617367	0.0241153	0.00362339	0.00821547	0	0.0112644	0.0113736	0.012375	0.0047572	0.00687376	0.0215543	0.015395	0.0164896	0.00421759	0.00850251	0.00572711
HSD17B11	0.0741895	0.0437952	0.0759239	0.0452571	0.0596678	0.0594703	0.0451214	0.0609498	0.0640765	0.0736134	0.0602732	0.0483128	0.0507425	0.041633	0.0542188	0.0401881	0.0496585	0.049683	0.0738724	0.0569501	0.0586251	0.0449333	0.053747	0.0731633	0.0487404	0.0515502	0.0838978	0.0909329	0.0698708	0.0831799	0.100919	0.0462276	0.0465628	0.0694803	0.0684514	0.0698011	0.0328855	0.0432967	0.0384376	0.0607681	0.0655553	0.0721315	0.0640551	0.064645	0.100659	0.048173	0.0533243	0.0424585
NUDT9	0.0776208	0.102278	0.114642	0.116498	0.136545	0.0849563	0.223855	0.113218	0.117756	0.0993329	0.113637	0.0870802	0.0964278	0.10054	0.114847	0.105619	0.0776107	0.129984	0.126494	0.0962061	0.106496	0.104043	0.0639113	0.147826	0.0791867	0.0761314	0.0741281	0.093012	0.116517	0.109887	0.119223	0.102275	0.0994147	0.123785	0.0764415	0.0648353	0.0634392	0.140588	0.0548995	0.110755	0.109149	0.0802898	0.0783756	0.126165	0.106526	0.0852987	0.0959549	0.23939
SPARCL1	1.82106	1.76999	1.89748	1.7781	2.02554	1.92952	1.54262	1.77738	2.0988	1.90591	2.00292	2.1247	2.0898	1.75836	1.84993	1.89016	1.48968	1.7539	1.98818	1.76	1.82348	1.43374	1.93079	2.0853	1.97181	1.8386	2.18807	1.52673	1.70436	1.90488	2.11687	1.51094	1.69087	2.15969	1.57705	2.2712	1.79921	1.7314	1.91219	1.3903	2.08486	1.78384	2.00567	1.57064	1.85969	1.94407	1.85943	1.33241
IBSP	0	0	0	0	0	0	0	0	0	0.00179809	0	0.000721012	0	0	0	0	0	0	0	0	0	0.000991832	0	0	0.000999743	0	0	0	0	0	0	0	0	0	0	0.00625874	0	0	0	0.00299593	0	0	0	0	0	0	0.00137519	0
MEPE	0.0011378	0.013971	0.00232135	0	0	0.00391348	0.00520888	0.00808702	0	0.000545456	0.000967553	0	0.00434058	0	0.00145887	0	0.00500815	0	0.00487137	0.00449056	0.00288052	0.00116412	0.000633987	0.00183918	0.0066561	0.00293561	0.00774045	0.00409924	0	0	0.00423345	0.00494568	0.00381941	0	0	0	0.0121297	0.00257028	0.00610204	0.00209291	0	0	0.00437104	0.00712303	0	0.00319315	0.00169632	0.000435766
SPP1	0.0400804	0.0676971	0.0578999	0.170095	0.129589	0.11083	0.135602	0.135821	0.0880214	0.0338154	0.0523087	0.0423249	0.0796111	0.118013	0.0701828	0.0445648	0.0586573	0.0820057	0.0512626	0.0546722	0.0760698	0.0632915	0.0914065	0.11123	0.0702654	0.0585986	0.0629082	0.0682621	0.0838011	0.149002	0.113851	0.109096	0.105853	0.040701	0.0599496	0.0849767	0.115536	0.157151	0.0832713	0.0262301	0.022502	0.0277345	0.0450318	0.0656936	0.0668114	0.0825227	0.0504825	0.080631
PKD2	0.482458	0.390478	0.511486	0.38588	0.338762	0.247087	0.289115	0.433518	0.366496	0.382548	0.370331	0.454857	0.391603	0.325174	0.333853	0.330796	0.309222	0.264715	0.393907	0.359161	0.336641	0.653273	0.35858	0.420116	0.292776	0.382698	0.298455	0.383708	0.391552	0.402629	0.378869	0.556456	0.474007	0.366412	0.379052	0.347096	0.298712	0.477004	0.277203	0.477132	0.379045	0.452695	0.485392	0.319051	0.264465	0.467514	0.340512	0.250555
ABCG2	0.00773477	0.00227265	0.0105154	0	0.00158307	0.0012596	0.00340029	0.00426492	0.0197878	0.00257408	0.00211972	0.00522201	0.00479144	0	0.0024573	0.00324264	0.000549221	0	0.00181411	0.00381548	0.00400271	0.0104876	0.00364763	0.00612966	0.00105228	0	0.00483193	0.00646722	0.00599796	0.0128213	0.00100192	0.00741078	0.00658519	0.0097018	0.00781198	0.0035774	0	0.00475597	0.000676703	0	0.0104186	0	0	0.00540882	0.00166335	0	0.0093784	0.00673015
PPM1K	0.543201	0.41658	0.449511	0.517097	0.569748	0.547614	0.666733	0.54655	0.678184	0.520249	0.475602	0.411599	0.447553	0.336335	0.408707	0.39381	0.435663	0.370025	0.640845	0.47798	0.430593	0.321903	0.455832	0.496657	0.430723	0.439664	0.492545	0.722705	0.312829	0.58916	0.629014	0.361533	0.402249	0.615909	0.439049	0.436626	0.320989	0.443732	0.325005	0.32488	0.4175	0.579644	0.350462	0.550079	0.446589	0.392971	0.449745	0.551204
HERC6	0.064686	0.075893	0.101481	0.0599136	0.073889	0.0617479	0.0432407	0.146022	0.1202	0.0701088	0.0624737	0.0594296	0.0773877	0.0409059	0.0837142	0.0841577	0.046978	0.0452468	0.0439528	0.0423798	0.049732	0.117687	0.0562653	0.0948124	0.0404769	0.0515777	0.0584019	0.0892194	0.0594098	0.111434	0.0794551	0.0811939	0.101795	0.0665047	0.0621563	0.0604956	0.016588	0.072676	0.0535311	0.0488672	0.0782202	0.132629	0.0628981	0.0334443	0.0515804	0.0683092	0.0555418	0.0634165
HERC5	0.0293553	0.02497	0.036691	0.00472793	0	0.0237398	0.0249519	0.0550652	0.0129977	0.0174248	0.0174171	0.0253875	0.0131838	0.0245266	0.0291297	0.0156687	0.0250634	0.0747021	0.0228037	0.0229867	0.0140393	0.0327876	0.0112501	0.0275195	0.0205652	0.00305319	0.0236821	0.0301591	0.058825	0.0718512	0.0347502	0.0246548	0.0224306	0.0414546	0.0273212	0.0155348	0.0159524	0.0617973	0.00590653	0.0312444	0.0196962	0.0621136	0.0828915	0.0271636	0.0242347	0.0351437	0.00588838	0.158766
PYURF	0.021546	0.0357254	0.0248843	0.0832669	0.0279246	0.0371153	0.0546505	0.0370736	0.0320968	0.0164725	0.0331515	0.0183932	0.0218261	0.0425577	0.0420039	0.0395576	0.0133331	0	0.0445651	0.0469946	0.0430509	0.0365494	0.0232589	0.0307776	0.0215061	0.0238723	0.0461166	0.0300733	0.0387666	0.00742079	0.0437131	0.03785	0.0311332	0.0464974	0.0105052	0.0223247	0.0225274	0.0394514	0.0273622	0.033762	0.0341629	0.0366545	0.0300319	0.0248763	0.0165317	0.0448676	0.0162462	0.0440187
AC098582.1	0.0593228	0.0574812	0.123723	0.0671422	0.0674895	0.0435456	0.0197767	0.0693156	0.0687393	0.0814872	0.116359	0.0788613	0.0442226	0.116083	0.0506388	0.0931397	0.0155727	0.0737475	0.140902	0.0721799	0.0662808	0.0822505	0.0397719	0.11682	0.038428	0.0213771	0.0178446	0.0521616	0.205511	0.0653655	0.0734276	0.0849015	0.0773303	0.130508	0.062005	0.0509972	0.00680034	0.0337571	0.0280079	0.0276131	0.0896011	0.0658049	0.119385	0.022141	0.0306324	0.0981128	0.106065	0.0419348
HERC3	0.139336	0.15905	0.153739	0.144863	0.127224	0.162826	0.149763	0.113882	0.143102	0.181241	0.144668	0.130825	0.0894734	0.0475579	0.118783	0.0925296	0.142091	0.0846375	0.116346	0.103724	0.0948158	0.151846	0.151659	0.126491	0.178558	0.0751543	0.139229	0.130551	0.103591	0.163625	0.182243	0.123884	0.165304	0.164852	0.0965763	0.0970321	0.136947	0.176427	0.0924649	0.192206	0.100232	0.10639	0.0584208	0.160404	0.198661	0.139191	0.129002	0.17673
NAP1L5	0.0232624	0.0553159	0.0202693	0.0760162	0.0682886	0.0393708	0.0805294	0.033218	0.032779	0.0160923	0.0288289	0.0210581	0.0215449	0.0522305	0.0280312	0.0413379	0.0177855	0.0440287	0.027222	0.0317893	0.0305343	0.022097	0.0264669	0.0450325	0.0308878	0.0265616	0.0423839	0.0484071	0.0407367	0.0625715	0.0422604	0.04371	0.0388235	0.0287712	0.0142525	0.0258433	0.0377643	0.0244823	0.0223419	0.0183048	0.0187559	0.00542873	0.0262193	0.0273175	0.0189546	0.033579	0.0167628	0.0325822
FAM13A	0.347612	0.296045	0.460887	0.358669	0.417878	0.383992	0.556876	0.39808	0.58713	0.490889	0.431846	0.38465	0.356549	0.280428	0.364909	0.378741	0.33751	0.186353	0.424125	0.288512	0.34357	0.220543	0.426971	0.400654	0.32825	0.28461	0.448362	0.47195	0.318252	0.379451	0.50398	0.248371	0.308821	0.445337	0.366008	0.337596	0.299798	0.503121	0.340594	0.286116	0.416212	0.265497	0.323232	0.588637	0.557822	0.342549	0.383236	0.876084
TIGD2	0.00381544	0.00899083	0.00473321	0	0.00799065	0.00251696	0.00359771	0.00274254	0.00854813	0.00555516	0.00431806	0.00758534	0.000891774	0	0.00137722	0	0	0	0.00442373	0.00483559	0.00210621	0.00127038	0.00936709	0.00513997	0.000646048	0.00266379	0.00695359	0.00340932	0	0.00769205	0.00415728	0.00499514	0.00226285	0.00167507	0.00719803	0.00240705	0.0159294	0.000257917	0.00950634	0.00379254	0	0.00877761	0	0.00541851	0.00855481	0	0.000820342	0.00731243
GPRIN3	0.0102701	0.0064316	0.0199263	0.0333162	0.0188369	0.0156905	0.0192332	0.00719243	0.0756566	0.00855388	0.00496847	0.00461779	0.00873183	0.0473765	0.00631351	0.00612677	0.0156401	0	0.00430868	0.0100363	0.00626485	0.014766	0.0166745	0.00718258	0.014847	0.0186279	0.0107958	0.0153371	0.0164767	0.00656884	0.012122	0.00472467	0.0116544	0.0160458	0.0128451	0.0150529	0.0113504	0.00197995	0.00691335	0.00693907	0.00360411	0.00306704	0.00544239	0.0118264	0.00137403	0.0148292	0.00525473	0.0059418
SNCA	0.11374	0.107084	0.182432	0.14358	0.196569	0.215409	0.175951	0.150176	0.136407	0.0543725	0.0558734	0.124889	0.0908106	0.0996594	0.119336	0.0916059	0.179725	0.122353	0.0926009	0.111836	0.158069	0.0964304	0.117695	0.1128	0.158058	0.145611	0.193677	0.186579	0.155837	0.197945	0.202195	0.144434	0.170896	0.0790389	0.129669	0.137674	0.157775	0.164787	0.204988	0.103092	0.0544289	0.0923822	0.116992	0.158981	0.141075	0.123722	0.0656062	0.0798087
MMRN1	0.0033971	0.00469196	0	0	0.00179057	0	0	0.000672057	0.0063095	0.000410172	0.000373612	0	0.00156846	0	0	0	0	0	0.000394756	0	0	0	0.00241196	0.0019231	0	0	0.00256099	0.000997634	0.00428793	0	0.000601536	0	0.000306377	0.00257581	0	0	0	0	0	0	0	0	0	0	0	0.00711844	0.000927296	0.000864284
CCSER1	0.535144	0.543386	0.388577	0.687666	0.662509	0.647492	0.422941	0.46842	0.494348	0.250838	0.205602	0.353978	0.407848	0.321172	0.335494	0.435265	0.465498	0.271367	0.415825	0.504511	0.446601	0.29444	0.411664	0.339777	0.452993	0.623884	0.73162	0.586897	0.583564	0.596534	0.480443	0.410039	0.44714	0.270313	0.384886	0.439084	0.475633	0.336801	0.511574	0.309326	0.326457	0.350669	0.580352	0.519835	0.397821	0.246231	0.311194	0.348258
GRID2	0.232119	0.293704	0.188274	0.63159	0.422558	0.44697	0.251505	0.31432	0.355491	0.184718	0.117057	0.186929	0.213645	0.203359	0.169393	0.482854	0.31795	0.66065	0.230791	0.23373	0.33227	0.18367	0.243046	0.338169	0.397288	0.344597	0.36746	0.317048	0.397409	0.501555	0.252481	0.236547	0.296596	0.176598	0.143194	0.217283	0.246235	0.201888	0.268197	0.147285	0.138242	0.203855	0.230443	0.218782	0.231357	0.224247	0.297376	0.175156
SMARCAD1	0.306808	0.269848	0.313626	0.325508	0.310386	0.296447	0.340994	0.271302	0.36835	0.287638	0.303637	0.255148	0.250334	0.205256	0.208191	0.195547	0.241339	0.183907	0.278581	0.2359	0.280671	0.304682	0.266664	0.304136	0.279705	0.255788	0.239171	0.353132	0.307329	0.323327	0.331187	0.279511	0.238177	0.264808	0.166599	0.215781	0.110511	0.252588	0.182316	0.232967	0.266573	0.263356	0.269215	0.280492	0.225005	0.283849	0.247906	0.325909
HPGDS	0.00188891	0	0.00372542	0	0.00341539	0.00981584	0	0.00371981	0	0.00236247	0.00569201	0.000871746	0.0060097	0.00684987	0.00666864	0	0.00118904	0.006846	0.00378845	0	0.00658043	0.0102465	0.00489866	0.00237728	0	0.0011977	0.00651639	0.00394766	0.0270842	0.00546574	0.00394456	0.00316376	0.00374659	0.00368763	0.00322248	0	0	0.00439953	0	0.00361647	0.00627153	0	0.00537658	0.00324669	0.00280674	0.00336164	0.00580734	0.00255677
PDLIM5	0.839639	0.742329	0.939871	0.722753	0.792413	0.839275	0.772946	0.82765	1.03237	0.931563	0.998072	0.875188	0.776602	0.687303	0.744123	0.789556	0.680165	0.58755	0.932186	0.723256	0.752953	0.824958	0.790901	0.951889	0.837727	0.566446	0.637184	0.761291	0.602841	0.977528	0.888837	0.726445	0.762327	0.900174	0.608838	0.665157	0.561659	0.804861	0.543828	0.836128	0.95126	0.893148	0.783818	0.854609	0.756498	0.954206	0.939031	0.572021
BMPR1B	1.5428	1.52004	1.62248	1.23446	1.38102	1.49772	1.24453	1.55226	1.6178	1.52177	1.48954	1.42294	1.36726	1.21719	1.24253	1.27815	1.503	1.06516	1.62714	1.34609	1.29505	1.67343	1.5083	1.39185	1.52189	1.31509	1.34872	1.69901	1.29135	1.60243	1.50823	1.62859	1.4281	1.57683	1.52837	1.22432	0.741019	1.1272	1.14292	1.51635	1.4577	1.67415	1.74509	1.47129	1.54251	1.56416	1.41668	1.85439
UNC5C	0.81751	0.586404	0.614246	0.660527	0.91247	0.772142	0.597276	0.722376	0.730254	0.7514	0.795609	0.754048	0.6962	0.681385	0.584219	0.550287	0.659263	0.172945	0.548393	0.614627	0.683504	0.764029	0.715047	0.67733	0.657966	0.75271	0.698921	0.752508	0.548312	0.96554	0.669865	1.15704	0.792261	0.647317	0.675373	0.488397	0.669598	0.667218	0.643627	0.832846	0.604029	0.765392	0.965253	0.879446	0.507166	0.75133	0.655877	0.936899
STPG2	0.534131	0.530298	0.435593	0.382827	0.397951	0.330426	0.228301	0.322857	0.38714	0.45783	0.445912	0.459499	0.328884	0.364529	0.401068	0.378941	0.403743	0.360612	0.408107	0.429488	0.356794	0.323508	0.463485	0.421951	0.544798	0.422881	0.482366	0.410304	0.446572	0.425059	0.483645	0.330718	0.377653	0.431672	0.416279	0.362833	0.156335	0.39796	0.232167	0.343819	0.396353	0.391397	0.317513	0.410177	0.403509	0.245518	0.400371	0.300909
RAP1GDS1	0.475299	0.419553	0.535253	0.549272	0.549543	0.457798	0.783565	0.449731	0.47474	0.539194	0.51672	0.466641	0.466979	0.372934	0.419021	0.422798	0.441642	0.40871	0.513706	0.351106	0.478125	0.593564	0.502711	0.523978	0.515996	0.457012	0.492124	0.50314	0.440037	0.516801	0.518301	0.507061	0.451597	0.501957	0.341836	0.409728	0.413714	0.498772	0.353199	0.567243	0.492591	0.477985	0.395778	0.580248	0.457501	0.545294	0.546364	0.615398
TSPAN5	0.593791	0.579355	0.665873	0.556482	0.726043	0.56658	0.584988	0.680724	0.62541	0.64631	0.555118	0.538861	0.595385	0.467909	0.589827	0.570641	0.522762	0.430281	0.526236	0.543342	0.537142	0.636407	0.559117	0.580335	0.765864	0.50732	0.483814	0.710656	0.553671	0.662703	0.628409	0.676276	0.597854	0.634018	0.617225	0.528431	0.480127	0.683838	0.481757	0.551565	0.588867	0.638132	0.645841	0.608944	0.661333	0.710743	0.654317	0.617436
EIF4E	0.142127	0.147366	0.186849	0.122001	0.138197	0.132117	0.181171	0.179017	0.212047	0.170273	0.178758	0.145995	0.140092	0.152528	0.143448	0.0921798	0.148766	0.106713	0.193929	0.13937	0.133782	0.259185	0.177509	0.199994	0.169992	0.123622	0.144325	0.167497	0.181395	0.151725	0.163629	0.208153	0.189031	0.190068	0.107889	0.122071	0.157624	0.206345	0.113125	0.22929	0.182657	0.0986611	0.119564	0.16119	0.113843	0.180738	0.172781	0.202642
METAP1	0.0520605	0.0565675	0.0955227	0.0542906	0.0719484	0.0652472	0.0436302	0.0858694	0.118593	0.0790829	0.0918749	0.0547866	0.0786441	0.0502974	0.0865226	0.073579	0.0561837	0.0554215	0.10378	0.0788267	0.0968926	0.0786817	0.0709454	0.112744	0.100226	0.102059	0.049213	0.0678389	0.084435	0.060734	0.077074	0.0679939	0.0740135	0.0710807	0.0362664	0.0819518	0.0477152	0.0819042	0.0376098	0.107475	0.0797474	0.054407	0.0468536	0.0668621	0.0772293	0.0731887	0.0895602	0.0479836
ADH5	0.0749435	0.0821364	0.0793471	0.081924	0.0753348	0.0711156	0.137378	0.0934527	0.123766	0.0963304	0.137756	0.079296	0.101248	0.108888	0.0666839	0.0772785	0.0670155	0.0595887	0.105769	0.0735559	0.0751215	0.0628133	0.0707625	0.100817	0.0826914	0.078278	0.0702046	0.0939048	0.0582197	0.0922392	0.108929	0.0753948	0.0741681	0.111626	0.0589581	0.080347	0.0798197	0.119976	0.0716335	0.0646619	0.0900956	0.0757529	0.0735055	0.0739104	0.0858413	0.0740784	0.0569814	0.0918499
ADH4	0	0	0.00668831	0	0	0.00305823	0	0.0031063	0.0111341	0.00243033	0.00123052	0.00213668	0	0	0.00112793	0.00409825	0	0	0.0036372	0.00119489	0	0.00390562	0.000763431	0.00384345	0.000553599	0	0	0.00563729	0.00547765	0.00730083	0.0013772	0	0.000902201	0.0151229	0.00106345	0.0014021	0	0	0	0.00352216	0.00290231	0	0.00442278	0	0	0.00707802	0.00404176	0.00228596
ADH6	0.00110038	0	0.00245074	0.00481237	0	0.0028315	0.00214996	0.00138779	0	0.00288306	0.000301944	0.000514937	0.00118377	0.0150751	0.00223181	0.00795207	0.00327199	0	0.00212503	0	0	0.00170823	0	0.00292827	0	0	0.000888297	0.00589458	0.00561123	0.00810026	0.000639203	0.00172123	0.00074199	0.0165017	0.00234751	0	0	0.000787114	0	0.00252638	0	0	0.0041991	0.00178185	0.0050455	0.00138769	0.000917919	0.00195138
ADH1B	0	0	0.00120658	0.0119855	0	0	0	0	0	0	0	0	0	0	0	0	0	0	0	0	0.00150567	0	0	0	0	0	0	0	0.00295559	0	0	0	0	0	0	0	0	0	0	0	0.00186268	0	0	0	0	0	0.000717885	0
ADH7	0	0	0	0	0	0	0	0.000588094	0	0.00117193	0	0	0	0	0	0	0	0	0	0	0	0	0	0	0	0	0	0	0	0	0	0	0	0.0021835	0	0	0	0	0	0	0	0	0	0	0	0	0.000979465	0
C4orf17	0	0.00207702	0.00325299	0	0	0	0	0.00198514	0	0	0.0013511	0	0.00111483	0.00423885	0.00123059	0	0	0	0	0	0	0.00205169	0	0.00133003	0	0	0	0.00127181	0	0	0	0.0016007	0	0	0.00100855	0	0	0.00283397	0.000989019	0.000833522	0	0	0.00461591	0	0	0.00476949	0.00453711	0.000593704
TRMT10A	0.0351165	0.0342763	0.0445224	0.0304241	0.0632349	0.0466228	0.0363204	0.0591963	0.054704	0.0374507	0.0530262	0.0391783	0.0355083	0.0540476	0.0196518	0.0536959	0.0409842	0.10669	0.0484368	0.0470497	0.0240047	0.0384761	0.020983	0.0462951	0.0295517	0.0265961	0.0255422	0.0318704	0.0257993	0.0332079	0.0697581	0.0420815	0.0324537	0.0238102	0.0361725	0.0359016	0.0451172	0.0283384	0.0192404	0.0442499	0.0258208	0.0832232	0.0483804	0.030039	0.0452138	0.0344446	0.037416	0.0488323
MTTP	0.0407874	0.0264454	0.0260059	0.0206127	0	0.025542	0.0124195	0.0324892	0.0436287	0.0226859	0.0218649	0.0246402	0.0227742	0.0123229	0.0123814	0.00599503	0.0119897	0.02779	0.0326224	0.0181244	0.0102762	0.0220877	0.0295902	0.0349258	0.0214924	0.0349835	0.0239963	0.0413154	0.0261849	0.0346746	0.0372428	0.0115249	0.031255	0.0421925	0.0394754	0.017527	0	0.0295947	0.0282942	0.00976088	0.0275442	0.014168	0.0108211	0.0231054	0.0224896	0.0151522	0.0114964	0.0676487
C4orf54	0.00327158	0	0	0	0	0	0	0.000858122	0	0	0	0.00123732	0.000882231	0	0.00474791	0	0	0	0.000775219	0.0015575	0	0	0	0	0	0.00343648	0.00116612	0	0	0	0.00255744	0	0.00139855	0.00141865	0.000718218	0	0	0.00206681	0.00256554	0	0	0	0	0	0	0	0.00188071	0.00106407
DAPP1	0.000449572	0.00285572	0.00114028	0	0	0.00309458	0	0	0	0.00101493	0.000402054	0	0.00150616	0	0	0	0	0	0.000357096	0.00311187	0	0.000930719	0.00182789	0.00113038	0.00133532	0	0	0.00117605	0	0	0	0.00194144	0.000402252	0	0.00297578	0	0	0.0029306	0	0.000734994	0	0	0.00296319	0	0.00455996	0.0015632	0.000893075	0.000620555
LAMTOR3	0.0287862	0.031329	0.04547	0.0318538	0.0241971	0.0378254	0.0635586	0.0488028	0.0652012	0.0367464	0.0523372	0.0455322	0.0425916	0.0478426	0.0237387	0.0257096	0.0315223	0	0.0362629	0.0260776	0.0384293	0.0403744	0.0356097	0.0355892	0.0304927	0.0349272	0.0493911	0.0309636	0.0552758	0.069242	0.0352502	0.0286114	0.0354596	0.0367787	0.0326423	0.0165646	0.00867761	0.0362199	0.0452409	0.0294044	0.0282966	0.0264226	0.0543121	0.0300648	0.037178	0.0350451	0.0337477	0.0691858
DNAJB14	0.342395	0.30556	0.35326	0.274971	0.263905	0.313973	0.263378	0.310661	0.304313	0.329526	0.310667	0.312437	0.28417	0.26197	0.229402	0.249277	0.334661	0.232867	0.33764	0.236562	0.236411	0.327049	0.281806	0.290563	0.265071	0.291162	0.294526	0.295571	0.254421	0.30711	0.349542	0.306078	0.256577	0.305329	0.22836	0.235031	0.187609	0.288851	0.236062	0.243209	0.272099	0.244233	0.228456	0.260232	0.225593	0.30047	0.259867	0.349261
H2AFZ	0.0301341	0.0498942	0.0454384	0.0651481	0.0545137	0.0632903	0.239225	0.114632	0.114495	0.0383707	0.0355928	0.0315772	0.0576016	0.120571	0.0587055	0.0447674	0.0704157	0.072994	0.0696364	0.0661401	0.0651372	0.0446526	0.0484026	0.0424138	0.0457061	0.0654259	0.078194	0.082254	0.087179	0.0634274	0.0903055	0.0956724	0.0940591	0.0552978	0.0233168	0.0188856	0.0850787	0.122624	0.113783	0.0595628	0.047111	0.0534945	0.152404	0.0713912	0.0776638	0.0540225	0.0353054	0.095881
DDIT4L	0.015189	0.0473289	0.0106026	0.00758858	0.014634	0.0153851	0.0930106	0.0187029	0.0299715	0.0238298	0.0169969	0.00436808	0.0229743	0.00482154	0.00556521	0.0174191	0.0308214	0	0.0131306	0.008663	0.0105046	0.0332904	0.0124026	0.0139955	0.0210326	0.0208115	0.0394956	0.0193541	0.00193524	0.0319027	0.0338202	0.0212407	0.00917579	0.0325429	0.0145555	0.0165872	0.0464663	0.0355887	0.0447012	0.0555215	0.0163545	0.00792924	0.0136338	0.00910588	0.0337895	0.0456226	0.010466	0.0662327
EMCN	0.0134813	0.0158178	0.00889672	0.0189273	0.00855337	0.0118612	0.0073285	0.00440114	0	0.00361697	0.00848497	0.00755335	0.00991514	0.00354687	0.00387861	0	0.00217812	0.006846	0.00644391	0.00767913	0.0087458	0.0119968	0.00493411	0.00703327	0.00430402	0.00146293	0.00540895	0.00439587	0.0214033	0.00536935	0.0057172	0.00569391	0.00564861	0.0124671	0.00105957	0.00790016	0	0.00569263	0.00629788	0.00543341	0.0102434	0.0104307	0	0.00753377	0.00413216	0.0133088	0.00926121	0.00578214
PPP3CA	1.04303	1.10857	1.05363	1.2398	1.13363	1.19148	0.965859	1.25332	1.0639	1.06201	0.974756	0.96063	1.01508	1.07779	0.946579	1.03439	0.993805	1.16746	1.01197	1.14751	1.01834	1.36355	1.03328	0.999395	1.17382	1.08957	1.19987	1.23352	1.09378	1.13365	1.04834	1.27923	1.15931	1.00938	1.06467	0.832065	0.926019	1.09324	0.93226	1.36041	0.941691	1.02053	0.988867	1.17462	1.12459	1.00785	0.897232	1.07204
BANK1	0.0451991	0.031771	0.0578416	0.0348138	0.0319272	0.0276268	0.0382966	0.0378145	0.0100852	0.0464314	0.0229311	0.0285905	0.0365619	0.055764	0.0148008	0.0272429	0.0440379	0.110489	0.0282946	0.0331791	0.0201486	0.0325379	0.0278808	0.0484735	0.0453174	0.0183671	0.0305704	0.0451465	0.0714709	0.0501693	0.0266367	0.0280422	0.0255756	0.0408529	0.0439738	0.0257857	0	0.0258727	0.00925656	0.0252409	0.0310705	0.0192501	0.0452372	0.0249556	0.0136248	0.051427	0.0250297	0.0364516
SLC39A8	0.0648481	0.0602634	0.0811102	0.0712229	0.0342352	0.0622709	0.0584777	0.0339496	0.0582172	0.0723428	0.106017	0.0568137	0.0397595	0.0456038	0.048753	0.052092	0.034643	0.0478034	0.0897818	0.0594635	0.0696246	0.105062	0.0599467	0.0860249	0.032146	0.0828687	0.0412775	0.0558288	0.084434	0.0422399	0.0327105	0.0598354	0.0513	0.0352245	0.0404645	0.0346177	0.0408848	0.0626932	0.0430462	0.117628	0.0490375	0.038727	0.0284716	0.0311268	0.0291613	0.0732694	0.0495809	0.0402745
NFKB1	0.25637	0.1896	0.250023	0.210343	0.210737	0.272657	0.233679	0.272902	0.286882	0.314807	0.331543	0.272983	0.239892	0.204358	0.19569	0.207133	0.230668	0.155452	0.231539	0.215205	0.25752	0.304982	0.250809	0.269208	0.298322	0.252949	0.191281	0.226766	0.183294	0.203662	0.26325	0.123371	0.255932	0.226697	0.181244	0.166315	0.308383	0.301083	0.166529	0.243467	0.295992	0.278842	0.140986	0.253665	0.173233	0.278208	0.207528	0.245885
MANBA	0.129119	0.151662	0.160015	0.147242	0.151261	0.11579	0.122806	0.176656	0.174027	0.171731	0.211249	0.170513	0.1417	0.165036	0.175064	0.123251	0.139512	0.170098	0.144486	0.152199	0.163652	0.139224	0.147396	0.195022	0.171816	0.124189	0.125828	0.168496	0.206953	0.149501	0.16899	0.148996	0.147694	0.122783	0.131541	0.155572	0.0735846	0.150642	0.111361	0.178427	0.192124	0.175875	0.122134	0.101953	0.163899	0.211122	0.185006	0.140384
UBE2D3	0.446044	0.413476	0.485393	0.411141	0.488809	0.484159	0.776126	0.529196	0.463096	0.464014	0.528955	0.437301	0.364198	0.444201	0.395264	0.330613	0.376144	0.138362	0.457306	0.358385	0.423499	0.657101	0.428317	0.440421	0.623047	0.412354	0.439031	0.537855	0.637582	0.431176	0.546004	0.61765	0.508032	0.529214	0.403131	0.322568	0.615723	0.639898	0.330911	0.587738	0.359601	0.574534	0.474405	0.54626	0.512866	0.504132	0.408842	1.09049
CISD2	0.0461004	0.0493432	0.0826447	0.0549783	0.0426694	0.0624211	0.0850192	0.065282	0.0750333	0.0517718	0.0773276	0.0435058	0.0604623	0.0524497	0.0426751	0.0705306	0.0635937	0	0.0655099	0.0281853	0.0428945	0.0545654	0.0406665	0.0656248	0.0734479	0.0464706	0.0421799	0.0644446	0.0792803	0.0619718	0.0859115	0.060872	0.0498731	0.0811642	0.052506	0.0545156	0.044701	0.068119	0.0578136	0.0573681	0.0411646	0.0873857	0.0687368	0.0546878	0.0485639	0.0869297	0.0648213	0.0697575
SLC9B1	0.213738	0.139425	0.14082	0.160109	0.114066	0.142001	0.0178314	0.17332	0.13106	0.176616	0.175941	0.190379	0.189107	0.169513	0.185411	0.129245	0.0398039	0.117452	0.132895	0.158444	0.129377	0.062909	0.159013	0.141693	0.133386	0.180182	0.0554479	0.0643907	0.130675	0.111768	0.0977737	0.112567	0.113017	0.173338	0.196463	0.122182	0.0189808	0.0784404	0.0490565	0.0685777	0.150935	0.116331	0.107434	0.107804	0.125429	0.107664	0.17295	0.0613289
SLC9B2	0.10464	0.107234	0.0888729	0.0750222	0.0783422	0.100377	0.170983	0.166158	0.0974606	0.113605	0.0974706	0.100254	0.107859	0.134218	0.101068	0.102066	0.0943337	0.182175	0.0975842	0.0674138	0.0899508	0.230323	0.0816978	0.10256	0.0828503	0.0743309	0.0846321	0.118425	0.133165	0.105112	0.103933	0.267943	0.124029	0.0902334	0.0868218	0.0579105	0.0848354	0.187723	0.0725802	0.158976	0.0585733	0.0927265	0.191038	0.07754	0.101636	0.195894	0.0616959	0.347099
BDH2	0.0200178	0.0429223	0.0407932	0.0226154	0.0167995	0.0328102	0.0557213	0.0362337	0.0649055	0.0352975	0.0555719	0.0378495	0.0289918	0.0371521	0.0353032	0.0242885	0.0356636	0.0276772	0.0454287	0.0249355	0.0372475	0.0344934	0.0285153	0.0505919	0.0208821	0.0315949	0.026684	0.0317088	0.0170998	0.0226314	0.0531876	0.0268999	0.0465994	0.0413721	0.0416734	0.048559	0.0355659	0.0805845	0.0344951	0.0375443	0.0376876	0.0550369	0.033968	0.0351277	0.0373678	0.0198406	0.0285779	0.0271381
CENPE	0.0143099	0.0124548	0.0063701	0.00886301	0.0110451	0.0123035	0.012495	0.0116509	0.0162033	0.0122332	0.00758978	0.00471814	0.0104578	0.00990919	0.00741127	0.00806938	0.00538858	0.0326198	0.00670645	0.00876435	0.0154271	0.0174146	0.00920782	0.00905369	0.0070479	0.00926649	0.00381305	0.0127854	0.00456179	0.010238	0.00503156	0.0139868	0.0105295	0.00341589	0.0120817	0.00250517	0	0.00779063	0.00540546	0.0256771	0.00439564	0.00408338	0.0107741	0.00882403	0.00370314	0.00803784	0.0104645	0.00778153
TACR3	0.00292495	0.00862184	0.0109153	0.0206062	0	0.0106685	0	0.0069834	0	0.00263862	0.0040984	0.00223186	0.00637747	0.00428924	0.00779033	0.00301375	0.00608268	0	0.00186499	0.00175934	0.0110127	0.0034441	0.00308215	0.00634233	0.0101883	0.00584474	0.0024348	0.00752832	0.00418879	0	0.00222811	0.00647909	0.00333863	0.00362121	0.00155647	0.00397916	0	0.00717966	0.00138816	0.00238283	0	0.0106345	0.00374623	0.0012541	0.00474352	0.00735201	0.00221389	0.00263449
CXXC4	0.0559552	0.0539716	0.0647173	0.0442079	0.0659537	0.0741064	0.0594938	0.0504119	0.061677	0.0568487	0.0711249	0.0666502	0.0684827	0.0133797	0.0201987	0.0246628	0.0170551	0.0396638	0.0735395	0.0526355	0.0542275	0.018274	0.0706317	0.042435	0.0356368	0.0309944	0.0705367	0.0506585	0.0286836	0.0654886	0.0610514	0.0208115	0.0316986	0.0329158	0.0315745	0.0329416	0.0418073	0.0513267	0.0279676	0.0265362	0.0478298	0.0228822	0.0108042	0.0667308	0.0464948	0.0440606	0.0667383	0.010679
TET2	0.326855	0.25589	0.338349	0.267444	0.300447	0.279928	0.213934	0.304087	0.284967	0.366412	0.366755	0.377978	0.302929	0.251673	0.251178	0.206329	0.191066	0.256033	0.291973	0.203743	0.256564	0.328316	0.313226	0.30776	0.458768	0.312859	0.230085	0.274238	0.283447	0.286738	0.289414	0.305468	0.2924	0.274851	0.328325	0.242607	0.109391	0.269351	0.192189	0.338721	0.267853	0.354873	0.271722	0.274693	0.213776	0.365278	0.30352	0.272728
PPA2	0.386795	0.334424	0.421239	0.403421	0.404936	0.347053	0.472012	0.417496	0.388827	0.441134	0.443672	0.388034	0.317052	0.439696	0.281699	0.300302	0.383185	0.277602	0.386441	0.342681	0.338088	0.432276	0.395141	0.417297	0.467219	0.33368	0.36861	0.471755	0.484523	0.472799	0.433437	0.381403	0.452458	0.473402	0.343731	0.291687	0.399706	0.455669	0.335161	0.499117	0.416542	0.318819	0.362895	0.402212	0.329455	0.417546	0.438298	0.455434
ARHGEF38	0.00462789	0.00667277	0.0328168	0.00779763	0.012958	0.00976523	0	0.0113192	0.00812772	0.00710818	0.0116829	0.00263376	0.000692288	0.0331389	0.00497059	0.00957569	0.00313208	0	0.0102139	0.0015075	0.000965858	0.025878	0.00249167	0.0225764	0.0016092	0	0.0030954	0.00697272	0.0220278	0.010817	0.0102603	0.0137965	0.00715018	0.0256092	0	0	0	0.00901106	0.00163473	0.0132061	0.0097222	0.00779141	0.0170279	0	0	0.0117243	0.00800071	0.00858446
INTS12	0.086383	0.090217	0.145991	0.0453202	0.0924864	0.0854174	0.0915366	0.105084	0.0596191	0.0880214	0.116238	0.0851936	0.0804515	0.14039	0.073053	0.0977692	0.055545	0.173324	0.112402	0.0651061	0.0883625	0.22556	0.0758614	0.139411	0.089224	0.0977255	0.0979774	0.0812804	0.0975329	0.0917583	0.111379	0.161268	0.106366	0.102125	0.0788846	0.0839035	0.0753229	0.155663	0.0813271	0.169976	0.0823443	0.106313	0.167854	0.0484173	0.0298082	0.146898	0.135207	0.102512
GSTCD	0.221866	0.125593	0.226509	0.154627	0.118402	0.153281	0.085207	0.222262	0.140215	0.166825	0.194905	0.181785	0.163875	0.246372	0.186575	0.178198	0.123104	0.177689	0.150616	0.169047	0.136304	0.207527	0.145499	0.218577	0.127974	0.174625	0.1264	0.18174	0.166693	0.223622	0.170396	0.235019	0.169782	0.137425	0.156874	0.141806	0.0804532	0.154479	0.157239	0.252576	0.147514	0.195735	0.266045	0.100657	0.0859625	0.213777	0.150121	0.0867231
NPNT	0.0042612	0.0133633	0.0229369	0.00398075	0.00347705	0.0101776	0.0660407	0.0320383	0	0.00456139	0.00517092	0.0078666	0.00896177	0.0232979	0.00318796	0.0227754	0	0	0.0129038	0.0110278	0.0144626	0.0662723	0.00522183	0.00977445	0.0125665	0.00126077	0.0063846	0.0188219	0.0153946	0.0404098	0.00697674	0.0445968	0.0261103	0.0107883	0.00568211	0.011055	0.0108966	0.131048	0.0297998	0.0778137	0.000960542	0.0151951	0.0182771	0.00429134	0.00302838	0.0698158	0.0154042	0.00972101
TBCK	0.689755	0.640012	0.649296	0.56151	0.56848	0.568753	0.759139	0.611808	0.584889	0.720421	0.646541	0.631755	0.550945	0.4769	0.525054	0.553482	0.557528	0.537083	0.600186	0.535877	0.525567	0.583668	0.595585	0.547311	0.617229	0.621324	0.62421	0.697739	0.513827	0.685911	0.6774	0.592736	0.589116	0.602501	0.563993	0.626088	0.345926	0.632489	0.455645	0.566569	0.522243	0.529668	0.457958	0.682668	0.608072	0.569408	0.58723	0.569778
AIMP1	0.0840476	0.134181	0.122226	0.114766	0.0599249	0.0753445	0.0935055	0.0871522	0.106063	0.0740881	0.102292	0.0678813	0.0683529	0.0848332	0.0799225	0.0574168	0.0443361	0.0943928	0.114708	0.0860658	0.0733687	0.115249	0.0623038	0.127709	0.0616576	0.0961222	0.0849431	0.0943756	0.072808	0.111815	0.0956717	0.11121	0.0888989	0.088803	0.0694478	0.0522596	0.0459217	0.119084	0.0689284	0.108583	0.0600183	0.073971	0.0870873	0.0609634	0.0620099	0.0936691	0.0644502	0.134563
DKK2	0.0209032	0.0389679	0.0242265	0.0260045	0.0319223	0.0233365	0.0184409	0.021533	0.0322538	0.0117683	0.0138064	0.0120104	0.0124149	0.0280653	0.012443	0.00990235	0.0130649	0.0409574	0.0194261	0.0198331	0.0190871	0.0143239	0.0120573	0.0287935	0.0135029	0.0163383	0.0165567	0.0242469	0.0290062	0.0185282	0.012406	0.02241	0.015801	0.00932916	0.0152452	0.014894	0	0.0134643	0.0122465	0.0123598	0.0148609	0.0280211	0.0368672	0.0123677	0.0161929	0.00698781	0.0228108	0.00795808
PAPSS1	0.156055	0.197961	0.198879	0.325683	0.287274	0.224627	0.235331	0.20973	0.238059	0.182773	0.20632	0.162574	0.168389	0.187513	0.180207	0.19963	0.196814	0.160375	0.181376	0.165609	0.170504	0.208603	0.170773	0.198054	0.22951	0.16864	0.240502	0.296203	0.195739	0.300158	0.249206	0.261141	0.194153	0.221785	0.185633	0.160452	0.108685	0.301473	0.186579	0.196268	0.201911	0.140548	0.211389	0.250625	0.231458	0.151085	0.196726	0.149795
SGMS2	0.036057	0.0315221	0.023712	0.0123797	0.00915903	0.0236051	0.0238035	0.0173679	0.0120259	0.036337	0.0287009	0.0249973	0.0202552	0.0240462	0.0208504	0.0160541	0.0172203	0.0310572	0.026925	0.0115775	0.0242661	0.0728434	0.01914	0.0268537	0.0171206	0.0147452	0.0270642	0.0423562	0.048582	0.0227838	0.0457137	0.0580114	0.0257648	0.0481326	0.0357318	0.019036	0	0.0283889	0.024744	0.0532577	0.017371	0.038334	0.0382203	0.0344022	0.0245059	0.0214396	0.0274065	0.110994
CYP2U1	0.0455673	0.0475649	0.0549963	0.0273752	0.0676345	0.0515986	0.0347825	0.0719567	0.065669	0.0722122	0.072696	0.0513501	0.050435	0.0651095	0.0506918	0.0461488	0.0636795	0.0288157	0.0651305	0.0463265	0.0717943	0.0340418	0.0500223	0.0482833	0.049527	0.055897	0.0802277	0.0504728	0.0406242	0.0257342	0.0582788	0.0416652	0.0477843	0.0820163	0.0364943	0.0556794	0.0221706	0.0591893	0.0444113	0.0434556	0.0287592	0.0372271	0.0151584	0.0730639	0.0424329	0.0639132	0.0398837	0.0462687
HADH	0.0491316	0.0587616	0.0692041	0.0315804	0.065941	0.0467583	0.0646864	0.0634881	0.0854518	0.0597495	0.0698952	0.0525242	0.0670125	0.0363824	0.0554035	0.0567104	0.0426832	0.006846	0.0675203	0.0375268	0.055222	0.0715908	0.0550871	0.0608893	0.0674359	0.0411959	0.0727478	0.0591342	0.0917952	0.0690819	0.0833845	0.0630955	0.0669181	0.0619838	0.044142	0.0510758	0.01487	0.0733018	0.0491697	0.0524926	0.0423293	0.0520103	0.069872	0.0474824	0.0635299	0.0668179	0.0601623	0.0667473
LEF1	0	0.00616376	0.0022302	0.00493039	0.00534054	0.00297974	0	0.0014967	0.0145314	0.000776413	0	0.0010462	0	0.00334692	0.00140236	0	0	0	0.000504292	0	0.00121229	0.00108127	0.00135282	0.00148656	0.00236842	0	0.00106644	0.00098456	0.00616242	0	0	0.000870337	0.00142156	0.00199951	0	0.00448709	0.00679311	0	0.00145837	0	0.00148683	0.00624392	0	0.00187637	0	0.0073156	0.000905798	0.00826376
RPL34	0.144027	0.152636	0.105336	0.11751	0.174978	0.180368	0.171917	0.121617	0.101254	0.0577704	0.0485089	0.0506074	0.0656061	0.0756623	0.0469228	0.0683251	0.0629217	0.0282066	0.0929492	0.0901574	0.124787	0.06617	0.0624529	0.0383261	0.13469	0.132651	0.167687	0.18844	0.157311	0.21797	0.0883725	0.0794079	0.0855813	0.0595787	0.0466796	0.078448	0.122529	0.0687113	0.0635349	0.0403361	0.0462878	0.0305625	0.0952384	0.0895804	0.0797253	0.0466616	0.0352942	0.0943325
OSTC	0.0260557	0.0310437	0.0552195	0.0523445	0.0439704	0.033001	0.0581092	0.0701595	0.0592925	0.0511773	0.0579087	0.0279566	0.0440807	0.0416735	0.0415848	0.0255066	0.0517347	0.026606	0.0544073	0.0315131	0.0421993	0.0673441	0.0509155	0.0546009	0.0376904	0.0283179	0.0349899	0.0574321	0.0708522	0.0344661	0.0521198	0.0510274	0.0453872	0.0605843	0.0225512	0.0425578	0.0566169	0.0541221	0.0348802	0.0491768	0.0549191	0.0585578	0.0629027	0.043825	0.0350564	0.071987	0.050888	0.0495898
ETNPPL	0.798173	0.574385	1.01835	0.497571	0.611203	0.723682	0.222461	0.687314	0.835503	0.843149	1.05184	0.885487	0.61756	0.741554	0.766178	0.728282	0.476392	0.389729	0.988566	0.631187	0.76148	0.402136	0.706337	0.957729	1.24734	0.749163	0.495861	0.654248	0.565109	0.759085	0.862686	0.307965	0.623989	0.935819	0.486849	0.546563	0.397382	0.708921	0.315366	0.474181	0.876126	1.35903	0.563569	0.636265	0.948974	0.458368	0.706388	0.170179
COL25A1	0.0972443	0.0397605	0.0538218	0.0407052	0.0503043	0.0636608	0.018072	0.0534992	0.0731314	0.0501941	0.0948019	0.0701917	0.0426671	0.0851042	0.0533896	0.0467058	0.0197895	0.0339092	0.0825393	0.0449683	0.0674437	0.0825239	0.0510619	0.0649664	0.0571171	0.0785441	0.0296814	0.0821736	0.0904077	0.0563871	0.0635036	0.0637117	0.0782114	0.0849514	0.0342273	0.0564715	0.0276228	0.0603469	0.0245074	0.0675808	0.0781702	0.0713905	0.0419537	0.0291015	0.0268555	0.0841942	0.0562413	0.0244218
SEC24B	0.327269	0.287816	0.393193	0.322525	0.302852	0.280359	0.294136	0.312992	0.326914	0.34945	0.3442	0.277502	0.237543	0.322797	0.252391	0.250863	0.312914	0.311748	0.320407	0.270928	0.286327	0.422933	0.293721	0.341813	0.338604	0.267552	0.298645	0.334192	0.272426	0.341678	0.330786	0.413804	0.34556	0.341688	0.248948	0.24326	0.266757	0.338551	0.202508	0.336719	0.251526	0.326696	0.351694	0.300489	0.325314	0.38037	0.303992	0.331293
MCUB	0.00388458	0.00784679	0.0197432	0.0536766	0.0175681	0.00648302	0.0184495	0.0246912	0.0696809	0.00978545	0.00613451	0.00397161	0.0124186	0.0237894	0.00496664	0.0484035	0.00977254	0.0443374	0.00839586	0.0095163	0.00632716	0.0980834	0.00953197	0.0220865	0.00706476	0.0085926	0.0204861	0.0144864	0.0243157	0.0291432	0.0211166	0.0624635	0.0190375	0.011343	0.0140338	0.00891364	0	0.027959	0.00312815	0.0264278	0.0054088	0.0134187	0.0431658	0.0140167	0.0137691	0.0279977	0.00904387	0.106087
CASP6	0.0193861	0.0227275	0.0404397	0.0178616	0.0167572	0.0241303	0.0633979	0.0350269	0.0453328	0.0286483	0.0394835	0.0202776	0.0264142	0.0369001	0.0257291	0.0165229	0.0238688	0.0352953	0.0233633	0.014532	0.0353443	0.0773106	0.0201741	0.0489209	0.00975449	0.00828732	0.0241491	0.0409659	0.034181	0.0278205	0.0726158	0.099721	0.0528126	0.0291506	0.0114738	0.0211692	0.0361565	0.0639021	0.0165169	0.0606201	0.0355302	0.0522664	0.0400526	0.0225594	0.0240748	0.0405267	0.0361647	0.0720887
PLA2G12A	0.0552747	0.0392804	0.0643708	0.0417926	0.0721729	0.0347217	0.0542319	0.0709597	0.0528811	0.058176	0.0600836	0.061968	0.0512904	0.0497563	0.0410353	0.0800221	0.045283	0.0548584	0.0508809	0.0392496	0.0540793	0.0766157	0.0409529	0.055562	0.0504475	0.0432454	0.0662288	0.0859897	0.040463	0.082303	0.0755404	0.0632637	0.0591815	0.0681103	0.0364216	0.0563729	0.0323279	0.0438065	0.0457063	0.0527321	0.0525026	0.0509086	0.0647565	0.0382096	0.0503267	0.0541181	0.0505152	0.0508289
AC126283.2	0	0	0	0	0	0	0.0132601	0.00282646	0	0	0	0	0	0.00751877	0	0	0	0.0202038	0.00084007	0	0	0.0135404	0	0	0	0.000708675	0.000747211	0.0244104	0	0	0.00172467	0.0139632	0.00676922	0.00178867	0	0	0	0	0	0.00126432	0	0	0.00550995	0.000898833	0	0.000929184	0.00101609	0.000903114
GAR1	0.0194088	0.0122668	0.025513	0.00948121	0.0449838	0.0164159	0.0568653	0.0423244	0.0394122	0.0272053	0.0284336	0.0112355	0.0280166	0.0485217	0.0285524	0.0268469	0.0226226	0.0564312	0.017348	0.0163101	0.00877805	0.0545292	0.0218803	0.0341789	0.015037	0.0189231	0.0289488	0.0131787	0.0149426	0.0433703	0.0343026	0.0495903	0.0226194	0.0287008	0.0152452	0.0413597	0	0.0255602	0.014384	0.024928	0.0190132	0.0216524	0.0217711	0.0216948	0.00739818	0.012874	0.0233511	0.0463177
RRH	0.0132137	0.0199018	0.024921	0	0.0184066	0.00895205	0.0205033	0.013349	0.0063095	0.0151622	0.0203172	0.0145332	0.0119819	0.037027	0.0112063	0.00828485	0.00795321	0.071808	0.0200031	0.0141564	0.0120134	0.0156912	0.018676	0.021769	0.00906789	0.0202104	0.0127343	0.0115053	0.0155289	0.031427	0.0208425	0.0175478	0.0232145	0.0242119	0.00873122	0.0150109	0	0.00507485	0.0104017	0.0263292	0.0161458	0.00591831	0.00765962	0.0162452	0.00317528	0.013951	0.00905757	0.00562829
LRIT3	0.00634147	0.0135895	0.00490265	0	0.00498317	0.00546296	0.00614818	0.0049427	0	0.00861671	0.00688066	0.00547932	0.0034519	0.00779184	0.00629171	0.00795605	0	0	0.00608711	0.00887931	0.0050223	0.00491208	0.00239974	0.0123155	0.0031893	0	0	0.00512326	0.0121577	0	0.0102913	0.00936591	0.0070998	0.00582663	0	0.00261341	0.00680034	0.00622421	0.00739278	0.0148635	0.00661169	0.00272869	0.00779819	0	0.00478439	0.00455738	0.00660589	0.000918609
EGF	0.0305486	0.0582075	0.029053	0.0230688	0.0430143	0.0400272	0.238687	0.0416496	0.0176222	0.00900505	0.0112934	0.00530614	0.0133527	0.0236388	0.00560956	0.0104871	0.106732	0.0346763	0.013695	0.0134814	0.0122421	0.0409382	0.0136942	0.0198441	0.0237899	0.00204054	0.0394856	0.184061	0.0534583	0.0348063	0.0654096	0.0601341	0.0428563	0.0137186	0.0251189	0.0198346	0.0866133	0.15468	0.0181702	0.0279316	0.0162251	0.0464404	0.0571022	0.0829379	0.0375869	0.0314975	0.00600856	0.424379
ELOVL6	0.277879	0.179776	0.314625	0.195809	0.298121	0.259275	0.267674	0.233715	0.295859	0.346706	0.303374	0.278692	0.292778	0.229981	0.226723	0.253678	0.24066	0.288343	0.258798	0.243031	0.283735	0.358064	0.365881	0.302886	0.296898	0.230522	0.174651	0.241772	0.235838	0.214999	0.319639	0.302546	0.310115	0.31918	0.182143	0.215376	0.119642	0.243276	0.178082	0.297492	0.30163	0.342238	0.154345	0.254648	0.220182	0.322393	0.326411	0.283172
ENPEP	0.00649847	0	0.00564151	0	0.00401874	0.0026773	0.00659855	0.00746014	0.011511	0.00686013	0.00247339	0.00758291	0.00643129	0.00650902	0.00330701	0.00383862	0.00694248	0.0430823	0.00776946	0.00230835	0.00360609	0.00419822	0.00452702	0.0090176	0.00312069	0.00968261	0.00386961	0.0070506	0.00718831	0.00657015	0.00739643	0.0100733	0.00554677	0.00429719	0	0.0111578	0	0.00661555	0.0145312	0.00393866	0.00855938	0.0036754	0.0138652	0.00387264	0.000906411	0.00966606	0.00561267	0.00348182
FAM241A	0.0120686	0.0127409	0.0134212	0.00481237	0.0258426	0.0196824	0.0111509	0.00795484	0.0138044	0.0041559	0.00527728	0.00345141	0.00261127	0.0141133	0.0101443	0.00681314	0.0112169	0.0141619	0.0053728	0.00734101	0.00945055	0.0102808	0.00728151	0.0115035	0.0151017	0.00874846	0.00865916	0.0128533	0.0131508	0.0073387	0.011084	0.00605132	0.00739288	0.00159471	0.00488656	0.00507648	0.0263977	0.0090761	0.0172432	0.00691622	0.00937252	0.00460227	0.0193421	0.0137312	0.00305978	0.00796576	0.00588263	0.0149155
AP1AR	0.0370491	0.0605856	0.0506082	0.027724	0.0653111	0.0506197	0.0698484	0.0583278	0.0989147	0.0520066	0.0731585	0.0455401	0.0384408	0.0688198	0.0414648	0.0432058	0.0435131	0	0.0478989	0.0503432	0.0609098	0.0891547	0.0509839	0.0665563	0.0588604	0.0506977	0.0459939	0.0627356	0.0636199	0.0647608	0.050569	0.0588917	0.0549371	0.0490063	0.0474816	0.0264976	0.0826149	0.0546704	0.0223374	0.0945457	0.0632053	0.0363009	0.0686484	0.0693155	0.0311254	0.0614473	0.0426575	0.132493
TIFA	0	0.00429464	0	0.007572	0	0.00135038	0	0.00481428	0	0.00310837	0.000873836	0	0.00344696	0.00745822	0.00450398	0	0	0	0	0.00327423	0	0.000901516	0	0	0	0.00466407	0.00161102	0.00125953	0	0	0.00286676	0.00417801	0.00373519	0	0.00108132	0	0.00835398	0.0128898	0.0015984	0.00121486	0	0.00307792	0	0.00230438	0	0	0.00163226	0.00417207
ALPK1	0.0076117	0.0179085	0.0296154	0.02477	0.0247457	0.0335036	0.0221306	0.0505824	0.0383067	0.0132194	0.00823782	0.011746	0.00435557	0.0402564	0.0350326	0.0550248	0.0107473	0.0627934	0.00990543	0.0183652	0.0265636	0.172627	0.0168481	0.0436964	0.00687601	0.00860177	0.0121331	0.0317289	0.0158086	0.0948264	0.0238278	0.0861702	0.0433553	0.0127339	0.0167212	0.0395939	0.0117673	0.100584	0.0133731	0.084172	0.00409038	0.0157712	0.0506395	0.0363572	0.0454574	0.0549435	0.020182	0.0452761
NEUROG2	0	0	0.000686044	0	0	0.000355165	0.00317376	0.000235597	0	0	0	0.00208018	0	0	0	0.00349208	0.00211444	0	0.000743107	0	0	0	0	0.00217589	0	0	0.00176192	0	0	0	0	0.000981111	0	0	0	0	0	0	0	0	0	0	0.00236104	0	0	0.00188781	0.00129342	0.000468412
ZGRF1	0.0563268	0.0653727	0.0669151	0.00918709	0.057599	0.0660771	0.0387472	0.0623847	0.0374812	0.0433944	0.0677022	0.0684266	0.0571765	0.0508913	0.0574778	0.0847221	0.0557394	0.0787699	0.0607584	0.0768257	0.0467827	0.057409	0.0371659	0.0633295	0.0610493	0.0568531	0.0279937	0.0430321	0.0502132	0.0481335	0.0544513	0.0725686	0.0627235	0.0500197	0.069174	0.0709583	0.0284751	0.0563178	0.0673831	0.07585	0.0749216	0.0465143	0.104744	0.0579709	0.0568281	0.0807654	0.0459391	0.0285894
LARP7	0.209815	0.159353	0.195012	0.171733	0.154876	0.128988	0.373424	0.186406	0.216281	0.173661	0.17164	0.138128	0.134634	0.148147	0.145016	0.164119	0.185286	0.116414	0.18469	0.119706	0.161941	0.158026	0.147877	0.186939	0.165537	0.13908	0.113666	0.159949	0.144953	0.206719	0.188988	0.156608	0.155165	0.174809	0.107406	0.159872	0.179948	0.253793	0.132528	0.149257	0.139946	0.133052	0.148184	0.154784	0.149716	0.139523	0.155788	0.237965
ANK2	2.19494	2.28419	2.41011	2.20562	2.28647	2.41699	2.67851	2.24573	2.31123	2.50792	2.36517	2.42358	2.3836	2.1435	1.98773	2.1837	2.40598	2.1882	2.3313	2.33019	2.16603	1.99569	2.35386	2.12114	2.62114	2.27474	2.35034	2.27517	2.18138	2.36591	2.31993	2.09904	2.10677	2.27349	2.23952	2.18434	1.66227	2.45147	2.15599	2.06351	2.40752	2.25141	1.95717	2.75562	2.40636	2.213	2.2695	2.58804
CAMK2D	0.468386	0.412303	0.476701	0.465502	0.482687	0.520594	0.921827	0.494846	0.455191	0.522525	0.482299	0.465722	0.40885	0.322709	0.395695	0.420098	0.450125	0.477698	0.450083	0.434012	0.356998	0.58014	0.473234	0.525476	0.548332	0.4881	0.536216	0.616019	0.542155	0.691223	0.550231	0.545371	0.552129	0.515588	0.458203	0.416854	0.403734	0.706326	0.413934	0.665956	0.45349	0.635793	0.407861	0.712893	0.538645	0.523739	0.506689	1.37077
ARSJ	0.096526	0.0989122	0.179254	0.0788383	0.091904	0.115762	0.203809	0.153537	0.114083	0.167502	0.126563	0.158625	0.117251	0.0754434	0.11968	0.117254	0.132245	0.0169459	0.171948	0.0921622	0.124774	0.194459	0.168396	0.218848	0.146996	0.108824	0.0986031	0.121081	0.0871449	0.127575	0.164549	0.106528	0.156846	0.119504	0.0756817	0.118302	0.276832	0.187502	0.107606	0.319646	0.182721	0.08994	0.0660795	0.165181	0.160514	0.16178	0.15782	0.143091
UGT8	0.0310559	0.0644368	0.0475497	0.20553	0.228987	0.125956	0.0218541	0.0777896	0.0480029	0.0228293	0.0587185	0.0462303	0.0304174	0.0749925	0.0308406	0.0241102	0.0342802	0	0.0154663	0.0460091	0.0575174	0.0138068	0.0677969	0.0361688	0.135329	0.0409802	0.0402551	0.0543451	0.0442481	0.139375	0.03479	0.0180442	0.0305809	0.00906075	0.0213227	0.0446564	0.0158442	0.135106	0.0413958	0.00987591	0.0222785	0.0162108	0.0253719	0.0906575	0.0407983	0.0196626	0.0241048	0.0167688
NDST4	0.00488271	0.00460405	0.00542411	0.0109496	0	0.00297723	0	0.00594778	0.0195736	0.00143091	0.00273602	0.005456	0.00247215	0.00436177	0.00716275	0.00576726	0	0	0.00504679	0.0123133	0.00360698	0.00374836	0.00451945	0.00768853	0.0123412	0.00270814	0.00890095	0.00609611	0.00806357	0.00701142	0.0047528	0.00336247	0.00322399	0.0012549	0.005096	0.0024255	0.00974058	0.00321164	0	0.00268493	0.0040813	0.00314565	0	0	0	0.00438691	0.00373295	0.00458163
TRAM1L1	0.0153019	0.0136173	0.0135562	0.0157501	0.0167208	0.00935919	0.00382772	0.00691438	0.0138089	0.00728901	0.00787934	0.00985361	0.0132948	0	0.00719074	0.0137427	0.00426336	0	0.00910443	0.0101988	0.0030194	0.00904069	0.00458963	0.011823	0.0124033	0	0.00577026	0.0139822	0.00748758	0.0175601	0.00905245	0.00636303	0.00578457	0.0150423	0.0123854	0.012341	0	0.00115513	0.00590575	0.00412084	0.00695771	0.00477078	0	0.00884649	0.00599792	0.0177917	0.00261004	0.00625716
NDST3	0.0863036	0.0805969	0.0659532	0.150073	0.0941913	0.100399	0.101058	0.0881958	0.107482	0.048994	0.0489609	0.0571296	0.0747663	0.0458628	0.0827688	0.0837756	0.089889	0.0616551	0.0741245	0.0726933	0.0817651	0.0730109	0.0716743	0.0803607	0.0904981	0.111426	0.122159	0.0885169	0.134743	0.0934677	0.0852649	0.0831898	0.103758	0.0515182	0.0841062	0.114798	0.0928811	0.0587006	0.135463	0.0546262	0.0579286	0.0729026	0.0455773	0.0872438	0.0807909	0.0463468	0.0536111	0.0531508
PRSS12	0.00931032	0.0054071	0.00917317	0.0151092	0.00564374	0.00413513	0.00384239	0.0141862	0	0.00211238	0.00520287	0.00314054	0.00788159	0.00955099	0.0217549	0.0104597	0.0022455	0.0510311	0.00208939	0.00861316	0.0133418	0.00105611	0.00270356	0.00217589	0.00725429	0.00663739	0.0145039	0.00613098	0.026366	0.0175515	0.00597463	0.00927813	0.0094225	0.00602964	0.00683796	0.00469551	0.0311521	0.0192094	0.015214	0.00777582	0.00397567	0	0	0.0106821	0.0167224	0.0161624	0.00418143	0.00909178
METTL14	0.107807	0.118456	0.103986	0.113355	0.082814	0.103621	0.114094	0.106886	0.0782936	0.0888056	0.10306	0.0989177	0.0826086	0.0733084	0.100901	0.0750283	0.0739651	0.106974	0.0928151	0.0970777	0.105383	0.105116	0.0861772	0.123184	0.0849816	0.0915747	0.0884125	0.10835	0.0835814	0.118216	0.103143	0.137258	0.0929956	0.112441	0.0669586	0.0914022	0.110961	0.121191	0.0730286	0.0965028	0.0974026	0.0963184	0.092249	0.0752879	0.0853067	0.106944	0.093944	0.153104
SEC24D	0.0201213	0.082523	0.0418871	0.0578462	0.0750793	0.0618266	0.0571594	0.0539432	0.0771095	0.0370426	0.023337	0.0135994	0.0598889	0.0289004	0.0307572	0.0653964	0.0636388	0.0516223	0.0347548	0.0209104	0.0472105	0.0861032	0.0462937	0.03182	0.0417551	0.0548947	0.0509242	0.057175	0.0821575	0.0499337	0.0554152	0.0512319	0.0509244	0.03412	0.0252173	0.0356656	0.0796951	0.0884503	0.0408799	0.0719652	0.0311117	0.0257826	0.0367619	0.050768	0.046145	0.0760977	0.0213062	0.159895
SYNPO2	0.0472431	0.112251	0.0756375	0.111893	0.126145	0.101314	0.152349	0.119041	0.121121	0.0496808	0.0260732	0.0491031	0.063554	0.0355072	0.093274	0.0935534	0.0803767	0.0250605	0.0526407	0.0611806	0.0438745	0.0529613	0.0579155	0.0951282	0.0706669	0.0785843	0.0914815	0.0662423	0.0912627	0.0877196	0.052923	0.0604673	0.0691927	0.0290962	0.0431739	0.12333	0.0922857	0.289752	0.0633669	0.0457937	0.0148211	0.0368944	0.0600084	0.100645	0.125583	0.0608211	0.0676127	0.0425794
MYOZ2	0.00165722	0	0.0127049	0.0127683	0.0103697	0.00598609	0.00283089	0.00484605	0	0.0052248	0.0070938	0.0029159	0.00180413	0.02053	0.0114204	0.0111389	0.00292277	0	0.00627773	0	0.000926221	0.00304012	0.00113143	0.00564923	0.00132969	0	0.00204633	0.00703163	0.00916952	0	0.00384793	0.00509961	0.0049447	0.00564462	0.00573672	0.00391772	0.00784921	0.0075206	0	0.00286665	0.00311353	0.00716612	0	0.00159039	0.00173118	0.00504396	0.00590872	0.000400043
USP53	0.279533	0.191917	0.389513	0.304786	0.193186	0.331893	0.20437	0.456109	0.440411	0.400178	0.457044	0.340659	0.321036	0.341779	0.441456	0.374464	0.193	0.202914	0.39261	0.252405	0.414622	0.396312	0.336877	0.381008	0.310857	0.254165	0.238051	0.374728	0.363084	0.399441	0.3473	0.360257	0.34587	0.360106	0.306127	0.382535	0.169165	0.436837	0.215018	0.404223	0.46838	0.515446	0.306379	0.193291	0.43148	0.39324	0.39717	0.273557
C4orf3	0.0289561	0.0385096	0.0452683	0.00948121	0.0568624	0.0438455	0.114431	0.0616974	0.0374443	0.0522475	0.0553561	0.0283537	0.0372848	0.0514066	0.0334383	0.0533702	0.0310253	0.0888977	0.0641723	0.0352236	0.0347349	0.043683	0.0401233	0.0396454	0.0272842	0.0375228	0.0604605	0.0439979	0.0384878	0.0420628	0.0586366	0.0798452	0.0496815	0.0767825	0.0233919	0.0645467	0.068522	0.0763072	0.0419587	0.0563043	0.0325909	0.0308768	0.0507534	0.0455852	0.0525819	0.0744723	0.0228338	0.0915106
PDE5A	0.054841	0.0851123	0.276132	0.319807	0.217675	0.197795	0.236218	0.166112	0.218977	0.130881	0.237504	0.0553655	0.0298873	0.21021	0.0930742	0.159321	0.064291	0.0559792	0.381326	0.0699409	0.157728	0.304843	0.0348022	0.270477	0.108382	0.0454701	0.213396	0.243414	0.620292	0.34103	0.145006	0.251282	0.153973	0.439054	0.072406	0.0878773	0.106742	0.165871	0.0616475	0.180832	0.20992	0.173253	0.327657	0.0515205	0.123538	0.291932	0.156793	0.115251
MAD2L1	0.00483312	0	0.00450408	0	0	0.012696	0.0112215	0.00283492	0	0.00155402	0.00259432	0.000726647	0.0015084	0.00520025	0.00623311	0.00226372	0.00172129	0	0.0047567	0.00367699	0.00536279	0.00330076	0.00424322	0	0.00733303	0.0123004	0.00434683	0.00445621	0.0109543	0.0119608	0.0033158	0.00790387	0.00576035	0.00428155	0.00211432	0.00264347	0	0.00401252	0.00793062	0	0.00146539	0.0273218	0	0.00618526	0.00632672	0.00504008	0.000881035	0.00305888
PRDM5	0.338608	0.231137	0.308867	0.162059	0.165138	0.267669	0.184524	0.285069	0.32389	0.374629	0.314825	0.319717	0.23665	0.225481	0.250527	0.266823	0.237427	0.413096	0.286905	0.257509	0.231794	0.317913	0.280715	0.279322	0.245503	0.251491	0.193133	0.256468	0.156087	0.237143	0.30761	0.207354	0.240523	0.341286	0.185549	0.260578	0.139165	0.242104	0.109375	0.24652	0.273596	0.264946	0.170604	0.245237	0.178185	0.37904	0.255124	0.160788
NDNF	0.00154755	0	0.00142682	0.00811852	0	0.00879838	0.0190966	0.00849443	0	0.00583788	0.00590763	0.00498235	0.00470534	0	0.00397562	0.00332124	0.00760774	0	0.00398875	0.0021649	0.00218309	0.00331924	0.00144253	0.00344757	0.0031774	0	0.0133208	0.00994044	0	0	0.0123424	0.000538901	0.00089698	0.00823882	0	0	0.00863869	0.0132539	0	0.00099337	0.00638885	0	0	0.00322956	0	0.00687945	0.00403559	0.013669
TNIP3	0	0.00289346	0.00397549	0	0	0.0030745	0	0.000618702	0	0.000936592	0.000461311	0.00231407	0	0.00930117	0.00216666	0	0.00272306	0	0.00191454	0.00471506	0	0.0024276	0	0	0.00251125	0	0.000789494	0.000889326	0.00477847	0.00637467	0.00139716	0.00319805	0.0015483	0	0	0	0	0	0	0	0.00115172	0	0	0	0	0	0.00169822	0.000410806
QRFPR	0.00110707	0	0.00155641	0.013112	0.00530116	0.0011407	0	0.000571562	0	0.000541011	0.00061809	0	0.00217365	0	0	0	0.00647991	0	0.00201845	0.00106697	0.00409663	0	0.00136808	0.00526625	0.000469186	0.00626011	0.00297798	0	0	0	0.000696589	0.000949957	0.00259632	0	0.00722986	0	0	0	0.000989019	0.00340275	0.00456678	0.0050992	0.00467881	0.00246565	0	0	0	0
ANXA5	0.0774454	0.0875814	0.0692131	0.0701324	0.0293042	0.0480271	0.0785489	0.0592453	0.0607594	0.0882896	0.0653714	0.05001	0.043993	0.075108	0.0383106	0.0650156	0.0422326	0.0532671	0.075785	0.0586193	0.0612154	0.0928626	0.0549233	0.059471	0.0657768	0.046302	0.0643387	0.0767955	0.070938	0.0349906	0.0655441	0.103626	0.0787919	0.0441882	0.0436398	0.0560816	0.0953248	0.0845393	0.0450821	0.106781	0.0373755	0.0725867	0.0358303	0.0386254	0.0826413	0.0757995	0.0569045	0.128957
EXOSC9	0.0251427	0.0351684	0.0336376	0.00447292	0.00811178	0.0249727	0.0457682	0.0337614	0.0279496	0.031554	0.0348317	0.0259215	0.0235354	0.0284701	0.0327822	0.0111861	0.0165755	0	0.0316381	0.0185921	0.0244135	0.0397253	0.0209227	0.0482636	0.0348872	0.0469849	0.0313782	0.0245053	0.0314109	0.036132	0.0443117	0.0314714	0.0342541	0.048277	0.0397857	0.036821	0.0198805	0.0422064	0.010036	0.0451809	0.0282131	0.0337346	0.0336578	0.0311475	0.0343045	0.0283388	0.0373264	0.0488247
CCNA2	0.00806805	0	0.0134993	0.0158565	0.00690869	0.0117255	0.0375334	0.0124705	0.00355248	0.0113126	0.0112019	0.00208243	0.00895356	0.011407	0.00335889	0	0.00824946	0.0280989	0.0100591	0.00273395	0.00915598	0.0104286	0.00807873	0.00194297	0.00764134	0.00927701	0.0113328	0.017079	0.00917954	0	0.0118921	0.00693247	0.0111537	0.0211581	0	0	0.0436611	0.0284603	0.00095668	0.0116366	0.0119319	0.00417496	0.00425218	0.0118682	0.0144869	0.00595029	0.0103276	0.00402472
BBS7	0.0815424	0.0513129	0.102911	0.0810405	0.104923	0.0688073	0.0798181	0.086789	0.0563728	0.0765848	0.0744374	0.0661144	0.0746956	0.107859	0.0860166	0.123768	0.0522639	0.0800272	0.0838813	0.0698315	0.0586754	0.122666	0.06155	0.099324	0.0810163	0.0720824	0.085153	0.0858483	0.126742	0.0876291	0.101184	0.122399	0.0940937	0.107802	0.0833266	0.0754644	0.0842364	0.0734389	0.0887559	0.0844733	0.0802702	0.0914477	0.116866	0.0724781	0.0653503	0.0579784	0.0776131	0.096416
TRPC3	0.0139132	0	0.00433792	0.0159548	0.0123584	0.00999444	0.00435406	0.00515188	0	0.00427336	0.0027729	0.00355116	0.00466977	0.00425428	0.00638846	0.00436636	0.00275175	0.0326198	0.00801092	0.0148152	0.00625519	0.0102646	0.00614659	0.00695228	0.00910076	0.00969311	0.00798025	0.00483523	0.00279489	0.0056064	0.00739024	0.0014832	0.0135633	0.00196193	0.00381743	0.0111068	0.0241792	0.00238795	0.0061623	0	0.00201968	0.0095583	0.0109344	0.0131584	0.00689195	0.0049528	0.00298968	0.0669546
KIAA1109	0.930089	0.840967	0.80594	0.623411	0.935359	0.790454	0.729687	0.746236	0.718849	0.833545	0.819177	0.810117	0.765531	0.578105	0.724267	0.66012	0.742328	0.398456	0.794828	0.80876	0.76696	0.666228	0.789161	0.751821	0.709893	0.871772	0.877667	0.8477	0.664475	0.798122	0.821083	0.708425	0.709529	0.798561	0.768949	0.836652	0.521588	0.779581	0.548021	0.658561	0.756972	0.798762	0.708691	0.91173	0.852258	0.717336	0.707873	0.757207
ADAD1	0	0	0	0	0	0	0	0	0	0	0.000884153	0	0	0	0	0	0	0	0	0	0	0	0	0.00188165	0.00136238	0	0	0	0	0	0.000678727	0.00124236	0	0.00194007	0	0	0	0	0	0	0	0	0	0	0	0	0	0.000447826
IL21	0	0.00228492	0	0	0	0	0	0	0	0	0.000349718	0	0	0	0	0	0	0	0	0	0	0	0	0	0	0.0018328	0	0.00081105	0	0	0	0	0	0	0	0	0	0	0	0	0	0	0	0	0	0	0	0.000983664
BBS12	0.00691019	0.00494825	0.0116814	0	0	0.00898559	0.00514485	0.00658147	0.0146712	0.00890284	0.00665048	0.00621162	0.0043046	0	0.00634057	0.00572993	0.00488657	0	0.00703092	0.00251787	0.00307289	0.010644	0.0106984	0.00533906	0.00126839	0.00806964	0.0122668	0.0109993	0	0.00561252	0.00824145	0.0120493	0.00715879	0.00491957	0.0114803	0	0	0.0121862	0.00505422	0.00931752	0.00665632	0.00613357	0.00540795	0.00227987	0.00323889	0.00872551	0.00503947	0.0203738
FGF2	0.575068	0.484238	0.579246	0.320306	0.377608	0.49186	0.651503	0.865278	0.492724	0.58826	0.553141	0.460982	0.479061	0.584706	0.425892	0.364663	0.40423	0.201784	0.51656	0.405856	0.419701	0.965503	0.517805	0.547531	0.606215	0.312494	0.421036	0.676549	0.605344	0.4504	0.578219	1.00608	0.691101	0.540233	0.777147	0.407123	0.372208	0.565563	0.355654	0.821258	0.408851	0.520593	1.08564	0.542349	0.539139	0.826242	0.429494	0.760063
NUDT6	0.0908774	0.0562836	0.0763908	0.0738644	0.0556256	0.065956	0.0425688	0.0834269	0.107935	0.0646799	0.0830057	0.0519553	0.0554727	0.055527	0.0413191	0.0375965	0.0478451	0.115749	0.0706193	0.0675843	0.0704297	0.0736977	0.0544739	0.0598708	0.0516835	0.060191	0.0470512	0.0747175	0.069683	0.0736866	0.0764768	0.0619625	0.057541	0.0730818	0.0524965	0.0671881	0	0.0556982	0.0618551	0.0596084	0.0281712	0.0543312	0.0587973	0.0474994	0.0399946	0.0930609	0.0540981	0.0835731
SPATA5	0.187992	0.185855	0.257556	0.215682	0.240422	0.192001	0.165555	0.252666	0.257642	0.230984	0.261967	0.224899	0.184354	0.233512	0.212538	0.185321	0.218236	0.205975	0.22168	0.188735	0.189264	0.225887	0.220244	0.279024	0.218134	0.168771	0.194919	0.316192	0.151615	0.27479	0.247594	0.255728	0.191936	0.23148	0.178541	0.193809	0.0985934	0.238231	0.166771	0.209614	0.207161	0.178315	0.220811	0.174472	0.182444	0.26788	0.200526	0.330391
SPRY1	0.0248575	0.0373939	0.0594469	0.0273505	0.0728372	0.0316093	0.0121539	0.0276043	0.059682	0.0366227	0.0623004	0.0192605	0.0405979	0.0188269	0.0363532	0.0173811	0.0233508	0.006846	0.0667607	0.0444113	0.0365423	0.01078	0.0306481	0.0613681	0.0336485	0.026844	0.0378513	0.0284317	0.0418511	0.0659204	0.0424023	0.00880837	0.022978	0.0643056	0.0205466	0.0447574	0.034417	0.0222992	0.0243232	0.0188791	0.0486174	0.0199115	0.0137416	0.0294343	0.0504386	0.0542678	0.0574078	0.041588
ANKRD50	0.0437885	0.0460187	0.0457228	0.0333179	0.0625092	0.0434831	0.0388627	0.0427393	0.0422201	0.0309197	0.0513105	0.0329048	0.0217325	0.0261233	0.0439926	0.0318794	0.0364676	0	0.0451416	0.0419516	0.0372849	0.0504565	0.0324382	0.0457734	0.0363241	0.0402582	0.0504804	0.0446696	0.0391388	0.0432781	0.039004	0.0420218	0.0315373	0.0302737	0.0318367	0.0202577	0.0318118	0.0597096	0.0248986	0.0468866	0.0513472	0.00815006	0.034015	0.0316224	0.0167008	0.0361621	0.0340249	0.014612
FAT4	0.0470679	0.0464822	0.0560868	0.0415911	0.0467258	0.0695309	0.0309522	0.0558838	0.00504898	0.0338911	0.0434197	0.0397917	0.0149332	0.0456407	0.0286632	0.0153333	0.0325252	0	0.0318159	0.0246565	0.0242705	0.0574985	0.0298526	0.0351975	0.053234	0.0477702	0.032237	0.0437816	0.0389584	0.0884119	0.0498829	0.0307127	0.039896	0.0225809	0.0502462	0.0303403	0.00605018	0.0673135	0.0195192	0.053405	0.0253929	0.0406914	0.0861008	0.0247609	0.0345509	0.0341785	0.0391828	0.0127437
INTU	0.848823	0.599401	0.88495	0.843965	0.795348	0.628062	0.819061	0.806885	0.817202	0.921345	0.806354	0.780759	0.763143	0.687407	0.801672	0.700866	0.529155	0.81911	0.813456	0.792371	0.737323	0.803484	0.885008	0.896027	0.77215	0.791518	0.586704	0.81715	0.958258	0.782623	0.754021	0.675165	0.703599	1.01715	0.721739	0.796493	0.445633	0.723106	0.526866	0.810152	0.855768	0.681635	0.855557	0.738133	0.887675	0.707336	0.891481	0.734122
SLC25A31	0.00264521	0	0.0109487	0	0	0.00453456	0.00702343	0.00358299	0.00880024	0.00269916	0.00509898	0.00289157	0.00443361	0.00287899	0.00128827	0.00851861	0.00140867	0	0.00301879	0	0.00195241	0.00134146	0.00696714	0.00318404	0.000747036	0.00507709	0	0.0024108	0.00435178	0	0.0030963	0.00344888	0.00463582	0.00527053	0.00176201	0.00523603	0.00656323	0.00562391	0	0.00385946	0.0038601	0	0	0.00142767	0.00211052	0.00686502	0.00393321	0.00190053
HSPA4L	0.115849	0.1111	0.169114	0.115972	0.132836	0.188787	0.980688	0.130657	0.19121	0.1374	0.158359	0.1023	0.112403	0.0852828	0.0862594	0.10256	0.131305	0.0839285	0.133482	0.0752517	0.109584	0.183413	0.11937	0.146	0.228624	0.119915	0.157646	0.188355	0.216354	0.143265	0.136597	0.131434	0.132938	0.146809	0.0769393	0.0960201	0.16654	0.160515	0.115112	0.171023	0.118215	0.194114	0.13727	0.444254	0.327634	0.150384	0.0960691	1.28587
PLK4	0.00883278	0.00610634	0.00802189	0	0.00847189	0.00328994	0.00363301	0.00814268	0	0.00419406	0.00370054	0.00534197	0.00295949	0.00631647	0.00514196	0	0	0	0.00882261	0.00108701	0.00953415	0.00564179	0.00519432	0.00547761	0.00186639	0.00663183	0.00288453	0.00360608	0	0	0.00195238	0.00429758	0.00328405	0.00549794	0.0019262	0.0054391	0	0.00707271	0.00227753	0.00225256	0.00271655	0	0.0388245	0.00363536	0.00970152	0.00475504	0.00481636	0.00278344
MFSD8	0.125045	0.0587387	0.135681	0.085756	0.0898973	0.0986529	0.0546133	0.114236	0.149335	0.0845391	0.115909	0.0957761	0.0837261	0.126938	0.0923643	0.115103	0.0675975	0.0741125	0.12499	0.0820169	0.0823997	0.14663	0.0826008	0.125274	0.078199	0.0635597	0.0881693	0.0883768	0.0967832	0.0759916	0.123312	0.152289	0.0977105	0.111442	0.0617325	0.0702798	0.0402518	0.0774155	0.0656671	0.122187	0.0949543	0.0907143	0.135557	0.0889344	0.0751741	0.133873	0.0987562	0.061778
ABHD18	0.298781	0.320329	0.318889	0.288025	0.246403	0.232332	0.153774	0.337136	0.314801	0.261053	0.276242	0.279539	0.296058	0.282485	0.287306	0.316395	0.181771	0.281015	0.304996	0.243553	0.258231	0.400857	0.289289	0.362729	0.280974	0.264443	0.205	0.27343	0.287379	0.214653	0.269514	0.360058	0.284082	0.274391	0.209006	0.253307	0.106107	0.281289	0.259633	0.319645	0.279673	0.218485	0.253326	0.209882	0.212779	0.308512	0.24845	0.196527
LARP1B	0.254355	0.251902	0.302845	0.198175	0.222723	0.240969	0.3198	0.225002	0.271791	0.346043	0.307056	0.228099	0.274951	0.290433	0.265761	0.219719	0.215182	0.352049	0.268644	0.249623	0.270065	0.380705	0.274727	0.315336	0.210413	0.287145	0.219629	0.208944	0.236276	0.251442	0.28006	0.288707	0.311747	0.285358	0.145077	0.243623	0.303808	0.337131	0.213733	0.336215	0.312076	0.195879	0.226683	0.267005	0.184198	0.319332	0.259861	0.141363
PGRMC2	0.0646586	0.0516323	0.0819888	0.0639079	0.0678426	0.0677265	0.128752	0.0890719	0.124406	0.0583101	0.0773695	0.0438071	0.0616531	0.0662487	0.035686	0.0504279	0.0592667	0.061419	0.0828755	0.0611964	0.0586155	0.0644067	0.0543483	0.0581072	0.0672634	0.0527039	0.076602	0.083008	0.0733995	0.063191	0.0945745	0.0759463	0.0591239	0.11533	0.0421111	0.0472305	0.0755262	0.131021	0.0696377	0.0603623	0.0451432	0.0491394	0.0476517	0.0765665	0.0703468	0.0776332	0.0552854	0.110239
JADE1	0.16167	0.108769	0.141999	0.144544	0.0982648	0.122666	0.0815651	0.17912	0.135868	0.142066	0.138443	0.128033	0.0782735	0.118108	0.105432	0.0870816	0.109164	0.0585728	0.136633	0.0669827	0.0932141	0.0930023	0.122263	0.118237	0.112873	0.108892	0.109386	0.146146	0.12583	0.133904	0.134174	0.102438	0.126424	0.134628	0.119122	0.071157	0.0565104	0.0771974	0.0927606	0.084684	0.076309	0.222808	0.159269	0.195472	0.146824	0.119977	0.100447	0.275192
SCLT1	0.509652	0.424277	0.442672	0.345739	0.440233	0.409177	0.268276	0.405963	0.490898	0.52602	0.578441	0.533013	0.535941	0.446727	0.537738	0.521688	0.349756	0.482884	0.418017	0.342492	0.57754	0.321906	0.472551	0.563475	0.472102	0.496658	0.269903	0.307944	0.386581	0.407071	0.375783	0.34495	0.359136	0.416635	0.379358	0.465855	0.176811	0.358305	0.278401	0.327313	0.515192	0.322169	0.288195	0.332561	0.331597	0.443145	0.654704	0.132903
C4orf33	0.0355991	0.0485842	0.0506225	0.0580738	0.0512555	0.0412528	0.0340442	0.0426014	0.0678826	0.0432759	0.0466261	0.0212581	0.0359036	0.038985	0.0101455	0.0302974	0.0152326	0.0194601	0.0504661	0.0281696	0.0221831	0.0296129	0.0239613	0.031198	0.087125	0.0256662	0.020485	0.0506854	0.0594833	0.0155556	0.0433883	0.0452068	0.0251021	0.0362987	0.023523	0.0403991	0.0274878	0.060094	0.0223108	0.0253028	0.0178441	0.0174609	0.00927043	0.0308937	0.0430295	0.0397005	0.0339361	0.0129595
PCDH10	0.173734	0.213553	0.275228	0.167732	0.179633	0.235727	0.184323	0.175371	0.202123	0.268114	0.344657	0.20789	0.210989	0.131242	0.138029	0.186882	0.204515	0.0304551	0.235517	0.155796	0.164183	0.144001	0.19039	0.241225	0.207642	0.234081	0.229623	0.148842	0.174163	0.221878	0.245435	0.107666	0.182078	0.231446	0.130679	0.172155	0.195952	0.189549	0.156619	0.174295	0.207666	0.143027	0.101674	0.254999	0.182033	0.235684	0.184429	0.0947148
PABPC4L	0	0	0	0	0	0	0	0.0011873	0	0	0	0	0	0	0	0	0	0	0	0	0	0	0	0	0	0	0	0	0	0	0	0	0.000523754	0.00152589	0	0	0	0	0	0	0	0	0	0	0	0	0	0
PCDH18	0	0.00499357	0.00181301	0	0	0	0	0.00325458	0.0101703	0.000531767	0	0.00164526	0	0.00432405	0.00144127	0	0.00206179	0	0	0.00367366	0	0.00103129	0.0019751	0.00245324	0.00173837	0	0	0.00531635	0	0	0.00244342	0	0.00180426	0	0	0	0	0.00605534	0	0.00329718	0	0	0.00448112	0	0	0	0	0.00231783
SLC7A11	0.702824	0.783738	1.05856	0.924347	0.819514	0.933641	2.71099	0.627535	0.956359	1.02739	1.22638	0.746393	0.837281	0.641141	0.697456	1.0693	1.29187	0.832415	1.05596	0.898079	0.810676	0.943565	0.896762	1.00637	1.27907	0.9053	0.854964	1.25672	0.81682	0.860864	1.00057	0.575667	0.832839	1.16093	0.53624	0.847661	1.09285	1.25689	0.788337	1.35051	1.029	0.928019	0.409054	1.5912	1.00308	0.741709	1.02221	1.77357
NOCT	0.0603187	0.045047	0.0721484	0.064584	0.0531517	0.0508823	0.0566758	0.0703271	0.0769581	0.0615253	0.0746654	0.0689415	0.0348665	0.0968083	0.0603796	0.0228754	0.0409629	0.116439	0.0579486	0.0274404	0.0343622	0.225282	0.0462261	0.0753493	0.0660589	0.0566492	0.0265568	0.0488228	0.0843942	0.112793	0.0648891	0.151113	0.0709405	0.0635915	0.0867766	0.0353157	0.0328358	0.0440774	0.0209703	0.0662629	0.0574061	0.0651207	0.120645	0.0312773	0.0422717	0.134302	0.0749092	0.328423
ELF2	0.525475	0.540637	0.522739	0.458533	0.490432	0.387918	0.427633	0.607202	0.469201	0.480459	0.499662	0.472434	0.382977	0.602689	0.442932	0.368501	0.450526	0.342623	0.475042	0.398727	0.459669	0.790971	0.439364	0.492001	0.501901	0.373461	0.45978	0.557739	0.628967	0.465455	0.579344	0.798398	0.648352	0.532525	0.546406	0.385097	0.528645	0.627333	0.402579	0.710634	0.39695	0.785015	0.645612	0.321992	0.500961	0.594284	0.484219	1.0297
MGARP	0	0.0113798	0.00163975	0	0	0.00107375	0.00693593	0.004575	0	0.000702415	0.00171518	0	0.00245346	0	0	0.00391937	0.00351542	0	0.00129604	0.00197838	0	0	0.0020134	0.00306995	0.00372028	0	0.00367668	0	0	0	0.0013358	0	0.00365751	0.00106159	0	0	0.0225202	0.00338876	0.00286951	0.000963335	0.0013235	0.00375851	0	0.00418377	0.00957038	0	0	0.00160806
NDUFC1	0.0782529	0.065609	0.0717161	0.0969641	0.0639696	0.0734776	0.0846642	0.0802698	0.0761357	0.0488114	0.0726313	0.0413949	0.0434215	0.0496124	0.0649392	0.0695388	0.0558648	0	0.0634414	0.0449887	0.0592261	0.0642752	0.0483299	0.038752	0.0482502	0.0435818	0.0542148	0.0523919	0.11635	0.0507232	0.055283	0.0539459	0.0581853	0.0613186	0.0405425	0.0367844	0.0810301	0.0754882	0.0616229	0.0505877	0.0439252	0.0609069	0.0541203	0.0541212	0.0857487	0.0613214	0.0514473	0.0599393
NAA15	0.227997	0.208992	0.292941	0.155205	0.276353	0.192214	0.271178	0.230277	0.303182	0.27128	0.291588	0.241102	0.217775	0.236383	0.18524	0.269532	0.177353	0.172006	0.251502	0.195982	0.22074	0.311271	0.253339	0.319343	0.22277	0.188424	0.140996	0.213137	0.182887	0.237601	0.247364	0.260962	0.263454	0.275776	0.164311	0.226058	0.196533	0.307036	0.181556	0.341246	0.271941	0.160206	0.240106	0.212302	0.14092	0.310307	0.245709	0.287567
RAB33B	0.0198138	0.00610634	0.010893	0.0294041	0.0169926	0.0145861	0.0111693	0.0084362	0.0244505	0.0109292	0.0267982	0.0141428	0.0115133	0.0145347	0.0145038	0.0124288	0.00895798	0	0.0214198	0.0122388	0.0192945	0.0209892	0.0163184	0.0107566	0.0184087	0.0122111	0.0131066	0.0184731	0.0264504	0	0.0222009	0.019172	0.0155557	0.0167119	0.00699831	0.00654495	0.0144048	0.0100165	0.00384149	0.0145546	0.0171681	0.00694449	0.0114866	0.00580012	0.00552088	0.00699432	0.0152138	0.0233821
SETD7	0.0625868	0.0581221	0.0646059	0.0637392	0.0998233	0.0598254	0.0416246	0.0741962	0.0535558	0.063019	0.070677	0.0583683	0.0561177	0.0378538	0.0596015	0.0660393	0.0595384	0.0562883	0.0616951	0.0463731	0.0392706	0.0833438	0.0653803	0.0563592	0.0611376	0.0433463	0.0446924	0.0587329	0.0699233	0.0525415	0.0516586	0.0539736	0.0535971	0.0319799	0.0615106	0.0514777	0.0222004	0.0870699	0.0430655	0.057695	0.0489368	0.0772998	0.0531423	0.0380775	0.0559153	0.0502945	0.0396167	0.132744
MGST2	0.0489289	0.0490636	0.0511371	0.0248515	0.0256439	0.0299149	0.0656687	0.0535462	0.0160106	0.023559	0.0274077	0.0301092	0.0204695	0.0196024	0.0232947	0.0314559	0.0389373	0	0.0152284	0.020594	0.0239567	0.0181723	0.0288951	0.0122828	0.015133	0.0228368	0.0416293	0.0794966	0.0465953	0.0391693	0.0676367	0.0299764	0.0333025	0.0340926	0.0439706	0.0130851	0.0101399	0.0340882	0.0108285	0.0170794	0.0217032	0.0330866	0.0174554	0.041811	0.0386356	0.0286291	0.0151735	0.0284923
MAML3	0.383895	0.137594	0.354148	0.157178	0.178399	0.151593	0.0976673	0.338574	0.102479	0.156062	0.120866	0.10434	0.131039	0.203923	0.240272	0.152776	0.112754	0.188407	0.156444	0.0892944	0.196976	0.0809596	0.193799	0.191295	0.115205	0.104542	0.151077	0.285699	0.16274	0.115339	0.293195	0.0860216	0.125799	0.134991	0.168875	0.119385	0.105243	0.233186	0.0783641	0.166769	0.109211	0.274431	0.0649288	0.111141	0.159141	0.155705	0.0789561	0.156905
SCOC	0.0659294	0.0658955	0.0730765	0.109937	0.119908	0.0934617	0.130269	0.117073	0.0969838	0.0831371	0.102688	0.0587803	0.0755889	0.0643853	0.0514532	0.0792638	0.0808047	0.102775	0.0853111	0.0565296	0.0854897	0.0584011	0.0653943	0.0760544	0.0705808	0.0747622	0.106731	0.0788505	0.0943498	0.0668419	0.0931505	0.0787905	0.078861	0.0787732	0.0468417	0.060335	0.0903655	0.0798602	0.0797294	0.0440653	0.037611	0.0896423	0.0903	0.0763755	0.0683636	0.0852265	0.050569	0.0539568
CLGN	0.00321751	0.00712783	0.00996586	0.029373	0.017576	0.00489153	0.0167594	0.00955253	0.00513325	0.00554307	0.00660564	0.00622206	0.0050772	0.00418396	0.00593249	0	0.00810594	0.0427446	0.00486468	0.000793887	0.00664255	0.00165928	0.000500596	0.00520633	0.0108429	0.0046999	0.013399	0.0123253	0.0103366	0.0176444	0.00910288	0.00489537	0.00870466	0.00551581	0.00261432	0	0.0121297	0.00868263	0.00317417	0.00892438	0.00192805	0.0118525	0.0111	0.0163403	0.00521316	0.00191129	0.00384368	0.0169687
MGAT4D	0.00576017	0.00798544	0.00832488	0.00672831	0.00850065	0.000556012	0	0.00486956	0.00314138	0.00319744	0.0044087	0.00411176	0.00202828	0.00495973	0.00252082	0.00634122	0.00348554	0	0.0061091	0.00483338	0.00741088	0.00151675	0.00383479	0.00814779	0.00396579	0.00342501	0	0.0127081	0.00358706	0.0064582	0.00329779	0.00173468	0.00354738	0.00436485	0.00431392	0.00431699	0	0.00322007	0	0.00132646	0.00636568	0	0	0.0015939	0.00460882	0.00647288	0	0.002794
ELMOD2	0.100068	0.0999625	0.0867502	0.0992272	0.0929534	0.123044	0.0914982	0.090153	0.156753	0.117906	0.134856	0.089298	0.0785476	0.050877	0.0654635	0.0699854	0.113929	0.089527	0.120473	0.0726834	0.0862466	0.0906409	0.0744629	0.111375	0.0907495	0.0779435	0.0775498	0.113054	0.101733	0.0851813	0.121449	0.0780406	0.0868175	0.130173	0.0587818	0.0565286	0.057646	0.114682	0.0687028	0.0814559	0.0692213	0.0959385	0.0764866	0.089139	0.0851152	0.0992717	0.0822884	0.0597833
UCP1	0.000347168	0	0.00312401	0	0.00989423	0	0	0	0.00517257	0	0.000908622	0	0	0	0	0	0	0	0.000661968	0	0.00265201	0	0	0.00265682	0	0	0	0	0.00201786	0.00710979	0	0.00111418	0.000340066	0	0	0	0	0	0	0	0	0	0	0.000868134	0.00187061	0	0.00122055	0
TBC1D9	0.0619057	0.0380218	0.0266092	0.0505964	0.089786	0.0560075	0.0346008	0.0372351	0.0686752	0.0109423	0.0126028	0.0136015	0.0254852	0.0219575	0.034691	0.0403237	0.0256388	0.0547215	0.0243022	0.0272506	0.0213722	0.0209868	0.0168987	0.0105014	0.0209695	0.0629129	0.0516238	0.0318941	0.0309529	0.0530243	0.0289683	0.0291239	0.0323415	0.00990067	0.0106246	0.0302249	0.0372606	0.0282698	0.0500411	0.0184889	0.0253249	0.0327959	0.0206974	0.0241022	0.0304856	0.0368221	0.0143857	0.0258594
RNF150	0.497428	0.361094	0.478633	0.347586	0.338466	0.345914	0.193916	0.486987	0.191081	0.452664	0.436939	0.4521	0.289767	0.401484	0.234271	0.263197	0.37352	0.265191	0.281865	0.217354	0.323496	0.460392	0.435561	0.372445	0.353978	0.368428	0.392852	0.334247	0.502253	0.228301	0.356097	0.312061	0.51794	0.386054	0.506675	0.199413	0.166569	0.408035	0.280286	0.535979	0.280102	0.732611	0.391885	0.35382	0.409347	0.234871	0.245432	1.05538
ZNF330	0.0309703	0.0206604	0.0290408	0.0207536	0.034749	0.0290771	0.0409767	0.0411381	0.0375249	0.023585	0.0482575	0.0255934	0.0246066	0.0401657	0.0348339	0.0359228	0.0209655	0.0282066	0.0418144	0.0203519	0.0333196	0.0514612	0.0184636	0.0509231	0.0351386	0.0374626	0.0394349	0.0578134	0.0751174	0.0771927	0.0356702	0.0340445	0.0356691	0.038795	0.0189103	0.0164083	0.0239353	0.0514477	0.0205278	0.0337758	0.00822113	0.0179379	0.01822	0.0397612	0.0302044	0.0224811	0.0186299	0.0536038
IL15	0.0059124	0.00823026	0.0170574	0.0190293	0	0.00978452	0.0281805	0.0100792	0	0.0190879	0.0124084	0.00734726	0.0144092	0.00338054	0.00443182	0.00429984	0.0126009	0	0.0133839	0.0194612	0.00660952	0.00770664	0.00348903	0.0107192	0.0103006	0.0100609	0.00606034	0.0112685	0.00788738	0.0108349	0.0054956	0.010367	0.0106741	0.00693545	0.0035211	0.00561664	0	0.00883954	0.0137756	0.00164162	0.00898359	0.00983674	0.0105235	0.00973931	0.00531552	0.00510951	0.00187756	0.016476
INPP4B	0.777665	0.616826	0.676919	0.560974	0.652691	0.565806	0.544455	0.564793	0.611074	0.578383	0.899859	0.561594	0.529673	0.721101	0.557098	0.698685	0.297543	0.805021	0.735397	0.52035	0.525925	0.383122	0.658281	0.644213	0.509454	0.614525	0.605127	0.766587	0.526574	0.866312	0.740039	0.334665	0.671015	0.643954	0.443016	0.463823	0.492955	0.804333	0.533074	0.493424	0.676997	0.693222	0.438297	0.607957	0.527577	0.533757	0.706493	0.608466
USP38	0.0507962	0.0472375	0.0427879	0.0492011	0.0560983	0.0424639	0.0445545	0.0523659	0.0401302	0.0609139	0.0686674	0.0328588	0.0375823	0.0694669	0.0449446	0.0351049	0.0483738	0	0.0491432	0.033854	0.0399825	0.0751671	0.0493823	0.0624445	0.0716889	0.0491397	0.0604798	0.046671	0.0498684	0.0481729	0.0630784	0.0405771	0.0439992	0.0689735	0.0278303	0.0230748	0.0290426	0.0532671	0.0422681	0.0523056	0.0298495	0.0386896	0.0377887	0.057282	0.0411801	0.0696224	0.0325487	0.122041
GAB1	0.492336	0.501753	0.576645	0.59087	0.697085	0.598534	0.717645	0.803966	0.676323	0.578826	0.58763	0.512863	0.461174	0.558196	0.465438	0.396045	0.65019	0.389302	0.483995	0.418078	0.442508	0.619518	0.54053	0.580267	0.473097	0.432974	0.594128	0.620647	0.508542	0.744336	0.703516	0.79497	0.613991	0.637198	0.532912	0.475228	0.353869	0.857463	0.383127	0.413138	0.515319	0.558593	0.582815	0.725407	0.720071	0.582833	0.555956	0.784648
SMARCA5	0.203622	0.158767	0.176978	0.153114	0.145546	0.150872	0.13246	0.194226	0.144645	0.152048	0.178199	0.148761	0.124204	0.192003	0.132873	0.111101	0.126948	0.175678	0.169523	0.0976374	0.150524	0.216059	0.135068	0.254139	0.151571	0.152801	0.131047	0.132212	0.186507	0.140062	0.144934	0.188587	0.161546	0.158968	0.139619	0.151868	0.103878	0.1544	0.0994922	0.179206	0.126732	0.176672	0.145497	0.1527	0.0865597	0.158013	0.160014	0.258174
FREM3	0.0072349	0.00226711	0.00711028	0.0115607	0.0139519	0.020003	0.00769511	0.0110765	0.00900586	0.00498	0.00984119	0.00696178	0.00570703	0.021653	0.0143903	0.0077684	0.00529241	0	0.0110871	0.0118494	0.0161236	0.0141262	0.00895058	0.015653	0.0060737	0.00324323	0.00448867	0.0128351	0.0196276	0.0146152	0.00827501	0.0143178	0.00768033	0.0143399	0.00754311	0.00813624	0	0.0126795	0.0063366	0.0100474	0.00909521	0.00803764	0.00961345	0.00785056	0.00592905	0.0188894	0.011807	0.00823833
GYPE	0	0	0.00472603	0.0149264	0	0.00158767	0.00428303	0.00259016	0	0.00241879	0.00110529	0.00194869	0.00471756	0	0	0.00454847	0.00267218	0.0132802	0.00548511	0.00446157	0	0.00512629	0.000740943	0.00253844	0.00173591	0	0.00121189	0.00366886	0.00899166	0.0126645	0.00681325	0.000861215	0.00436723	0.0014121	0.000837653	0.00141315	0	0.00131047	0.00610331	0.00239651	0.00461346	0	0	0.00359747	0	0.00567876	0.00292723	0.000409981
GYPB	0.000885584	0	0.00256228	0	0	0	0	0.00185292	0	0	0.00172376	0	0	0	0	0	0.00229602	0	0	0.00288638	0.00429742	0	0	0.00193579	0.000895947	0	0	0.00105216	0.0062441	0.0059258	0.00062688	0.00275716	0.000672857	0.010042	0	0	0	0	0.00182613	0.00131039	0.0019341	0	0	0	0	0	0.000679271	0.00035064
GYPA	0	0	0.00256213	0	0	0	0	0.000541128	0	0	0.00138224	0.000393454	0.0025384	0	0.00172865	0	0.00182131	0	0.00141443	0.000768034	0	0.00127196	0	0.00185014	0.000646048	0.0026202	0	0.00122842	0	0	0.000395501	0	0.00109807	0	0	0.00281464	0	0	0.0053827	0.00281568	0	0	0.00560763	0	0.00214923	0	0.00212488	0.000408512
HHIP	0.0613388	0.0838529	0.1079	0.245234	0.250314	0.127185	0.0389981	0.0831065	0.105141	0.0309786	0.083415	0.043263	0.0394433	0.0771493	0.0263889	0.0522835	0.0521465	0.0217549	0.0592382	0.0345975	0.0851985	0.0443098	0.0484917	0.106989	0.147472	0.048528	0.0572934	0.0638986	0.111454	0.169742	0.0711895	0.0387469	0.0369955	0.055418	0.0133407	0.0399559	0.0417604	0.114036	0.0433489	0.0198861	0.0297683	0.0243482	0.0524492	0.0792838	0.0485482	0.0723265	0.0432085	0.0209988
ANAPC10	0.233792	0.245333	0.259245	0.237751	0.17182	0.255003	0.212249	0.229404	0.268835	0.260684	0.307775	0.256656	0.200733	0.211938	0.239822	0.217642	0.224357	0.284085	0.26984	0.224707	0.192552	0.259393	0.291671	0.257747	0.253351	0.23972	0.20911	0.253815	0.215644	0.221676	0.244639	0.239693	0.235109	0.249809	0.185853	0.22924	0.141752	0.228451	0.16128	0.219324	0.255821	0.227441	0.146135	0.262388	0.150471	0.265168	0.274373	0.244206
ABCE1	0.0712934	0.0452375	0.0731493	0.0798415	0.022142	0.0556273	0.127729	0.0725434	0.11039	0.0802496	0.0734911	0.0542092	0.06077	0.0404323	0.0541824	0.0430267	0.0659129	0.0350346	0.0820596	0.0585914	0.0751065	0.102598	0.0646169	0.0744007	0.0667445	0.0590167	0.0770566	0.0651099	0.075908	0.0988188	0.0729349	0.0725181	0.0755655	0.0907708	0.0465844	0.0411004	0.0271603	0.0685874	0.0591046	0.115894	0.0656753	0.0449355	0.0408816	0.0580697	0.0627378	0.0503604	0.0790899	0.127045
OTUD4	0.0876768	0.100729	0.144909	0.137215	0.127356	0.150653	0.183941	0.134607	0.143723	0.142446	0.151616	0.10752	0.107426	0.120068	0.144777	0.0928846	0.11459	0.0901755	0.131925	0.113105	0.113458	0.210865	0.0990997	0.120818	0.110348	0.0973985	0.139024	0.170114	0.1281	0.188638	0.165003	0.171589	0.148384	0.14902	0.11506	0.0947719	0.0918778	0.179719	0.0952166	0.152833	0.126271	0.1652	0.0785247	0.173938	0.147755	0.14598	0.14788	0.282235
SMAD1	0.332225	0.306986	0.305427	0.19146	0.211978	0.241676	1.09455	0.520814	0.207379	0.239923	0.279093	0.240442	0.17166	0.40472	0.203284	0.221424	0.228528	0.201946	0.269511	0.18994	0.218539	0.587915	0.229309	0.262184	0.257016	0.220266	0.2704	0.574212	0.326587	0.232135	0.398893	0.583739	0.418051	0.298515	0.329569	0.186875	0.0816235	0.469691	0.249101	0.468948	0.202311	0.426338	0.557826	0.444182	0.33969	0.373237	0.192922	0.721689
MMAA	0.0313766	0.022322	0.0303834	0.0243736	0.0461489	0.029787	0.0443225	0.0347734	0	0.0357112	0.0362648	0.0301535	0.0181139	0.0128902	0.0203411	0.0155812	0.0210196	0.0414983	0.0284029	0.0139889	0.028131	0.0506401	0.015184	0.0200601	0.0249286	0.0237015	0.0419549	0.0208488	0.0210619	0.0223704	0.0313743	0.0338789	0.031464	0.0459111	0.030209	0.0165416	0.00525101	0.0310309	0.0253958	0.0545828	0.0234719	0.0478444	0.04653	0.0227582	0.0206226	0.0437872	0.0344613	0.0300402
C4orf51	0.00283464	0	0.0252543	0	0.0134276	0.00308656	0.00542766	0.00733384	0.0125264	0.00620768	0.00834551	0.00471704	0.00200502	0.00818491	0.00702617	0.0171696	0	0	0.00566973	0.00137055	0.00856383	0.0193594	0.00101721	0.0153107	0.00160321	0.00354375	0.001587	0.00914878	0.0244884	0.0209164	0.00518243	0.0221782	0.00978666	0.03051	0.00551787	0	0.00943749	0.00167719	0	0.00876867	0.0106283	0.00851912	0.0164079	0.00182208	0.00319122	0.0178171	0.00940942	0.00746487
ZNF827	0.486565	0.439451	0.545845	0.38498	0.402676	0.402724	0.360732	0.488364	0.552991	0.587602	0.508911	0.473566	0.518445	0.385534	0.537039	0.321479	0.392621	0.46609	0.479447	0.421337	0.415842	0.565707	0.547614	0.52985	0.459279	0.468555	0.352787	0.40984	0.380415	0.446522	0.470533	0.585007	0.503787	0.474391	0.481316	0.455416	0.287931	0.407831	0.321199	0.415734	0.489521	0.479845	0.442863	0.458542	0.465717	0.679317	0.55955	0.273629
LSM6	0.132904	0.071402	0.0883047	0.115505	0.0757974	0.109728	0.0793534	0.114748	0.0875221	0.110783	0.128308	0.116033	0.0671382	0.137625	0.0931412	0.0604165	0.0781383	0.0958451	0.113582	0.096345	0.0721743	0.221217	0.0811853	0.0860898	0.0911762	0.0818691	0.0649983	0.105231	0.104884	0.10285	0.119198	0.275245	0.113976	0.105217	0.193461	0.0727524	0.0258052	0.105089	0.0589926	0.128817	0.0692066	0.0924743	0.206684	0.0786056	0.0454654	0.218332	0.0672046	0.0824275
REELD1	0.0034655	0	0.00191628	0	0	0	0	0.00308873	0	0.00140395	0.00665647	0.00137877	0.00226412	0.00545993	0.00972782	0.00303238	0.00382446	0	0.00111877	0.00743123	0.00611421	0.00630078	0.00112091	0.00400176	0.00133945	0	0	0	0.00250297	0.0159346	0.00099333	0.00570901	0.000379368	0	0.00234113	0.001767	0	0.00105559	0	0.0071698	0.00605725	0.00598057	0	0	0.0018958	0.00475166	0.00317409	0.00316895
SLC10A7	0.214817	0.161691	0.267232	0.199765	0.251413	0.248199	0.221008	0.252398	0.238469	0.286324	0.255761	0.264096	0.221012	0.191981	0.163766	0.165756	0.22491	0.251263	0.21521	0.175024	0.193059	0.251758	0.251552	0.224095	0.246702	0.199417	0.204712	0.29706	0.217896	0.21391	0.262288	0.305982	0.229493	0.261708	0.255523	0.198246	0.106941	0.257439	0.201974	0.242487	0.236482	0.279982	0.233671	0.268971	0.22715	0.26985	0.245514	0.136792
TTC29	0.0306381	0.0166495	0.0232453	0.0102148	0.00865759	0.0182324	0.0270611	0.0338416	0.00582837	0.049796	0.0289972	0.0271048	0.00914748	0.0450116	0.0191156	0.0208062	0.0371773	0	0.0383957	0.0280021	0.0364804	0.0468817	0.0411549	0.0376621	0.0417362	0.0387349	0.0494905	0.0277406	0.0297485	0.0344268	0.0378279	0.0307262	0.0343165	0.0361947	0.0133571	0.0221617	0	0.044605	0.00513906	0.048578	0.0203121	0.0524051	0.00348668	0.0832929	0.0466393	0.0108086	0.017145	0.0143248
EDNRA	0.00510148	0	0.0151152	0.0104675	0.0240779	0.00326832	0.00555666	0.0149658	0.00645348	0.0153331	0.0118091	0.00352934	0.00382761	0.01313	0.0052503	0.0108139	0.00237386	0	0.0114203	0.00200879	0.00510013	0.0159782	0.0051327	0.0133117	0.00286836	0.00149505	0.0056874	0.00884257	0.0432299	0.0202843	0.0117077	0.0111322	0.00680985	0.039198	0.00168763	0.00659105	0	0.00805426	0.00515597	0.00806362	0.0111957	0.0111521	0.00773475	0.00746768	0.00467255	0.0208102	0.0118565	0.00790369
TMEM184C	0.0824701	0.0676162	0.0945523	0.101963	0.0911237	0.0936558	0.0604161	0.0864708	0.0845318	0.0971711	0.119503	0.0943646	0.0674911	0.0784707	0.0856777	0.0962513	0.055124	0.0368717	0.115647	0.045531	0.0845452	0.0984602	0.109145	0.11407	0.0946041	0.0548687	0.0555655	0.0721752	0.0731555	0.0851354	0.106132	0.102356	0.0804014	0.140895	0.0575726	0.0738881	0.0331004	0.0985262	0.0519419	0.0746339	0.0900886	0.0732775	0.0934743	0.0544728	0.0781902	0.0848264	0.0880233	0.0752854
PRMT9	0.086344	0.0768645	0.0880978	0.102574	0.135989	0.0608155	0.0513791	0.0894805	0.107427	0.0804233	0.111844	0.0625395	0.0627689	0.145836	0.119242	0.10426	0.054964	0.0811878	0.118667	0.0769098	0.0896856	0.111625	0.0749341	0.123482	0.173816	0.0778883	0.0484468	0.0618446	0.074659	0.0793744	0.11013	0.118525	0.0842677	0.132918	0.0402454	0.0536175	0.0425509	0.0957382	0.0491201	0.0855915	0.0860315	0.0443125	0.175202	0.0557797	0.0649393	0.105632	0.107343	0.09021
ARHGAP10	0.0224528	0.0238457	0.0381824	0.00804035	0.00546243	0.0240637	0.0354072	0.0321216	0.0116041	0.0138723	0.0134378	0.0120227	0.0266889	0.0218608	0.0394303	0.0278452	0.00855146	0	0.021801	0.023576	0.0222682	0.0444026	0.022483	0.042055	0.0199162	0.0242401	0.0254449	0.0241318	0.0356016	0.0292276	0.0136445	0.0194487	0.0257295	0.0198065	0.0260786	0.0192917	0.0113767	0.0677212	0.012287	0.032123	0.0052145	0.0337115	0.0279077	0.0218872	0.0246696	0.0252476	0.0197883	0.0432316
NR3C2	1.02628	0.826237	1.03782	0.77823	0.901436	0.990265	0.607027	0.885446	1.05269	1.18889	1.11752	0.93962	1.10707	0.56697	0.962534	0.845386	0.998297	0.638973	1.01367	0.893886	0.9221	0.677243	1.08858	1.05891	1.07401	0.90673	0.85625	1.05156	0.786735	0.964689	1.03386	0.680361	0.792715	1.01587	1.08844	0.899977	0.736378	0.766465	0.816178	0.807638	0.982009	1.18004	0.716844	0.809079	1.01783	0.779887	1.14092	0.917344
IQCM	0.0107351	0.00751638	0.0172095	0	0.00759843	0.0124409	0.183242	0.010112	0	0.00770016	0.00925141	0.00631103	0.00446452	0	0.00419801	0.00700463	0.101481	0	0.0112097	0.00527837	0.00185355	0.0337648	0.00315057	0.0221243	0.0163322	0.00352253	0.0277645	0.0706075	0.0123079	0.0404168	0.0136643	0.020711	0.0120577	0.00935013	0.0065692	0.00236856	0	0.0381133	0.00679637	0.0321472	0.00752689	0.00421697	0.0402734	0.0177672	0.0154391	0.0217311	0.00957607	0.349402
DCLK2	0.77272	1.18789	1.22036	1.12267	1.10059	1.13364	1.50231	1.21033	1.4586	1.27656	1.26121	1.05607	1.35159	1.39408	1.45698	1.51961	0.898585	1.43174	1.16595	1.44744	1.18807	1.47146	1.13083	1.36225	1.39388	0.935653	0.828357	1.25056	0.718679	1.1808	1.10838	1.75517	1.34117	1.18149	1.05609	1.26614	1.08882	1.48378	0.980251	1.187	1.1848	1.0119	1.29485	1.33522	1.12794	1.41294	1.45413	1.06661
LRBA	0.618893	0.628136	0.808083	0.700742	0.617139	0.648742	0.562328	0.697064	0.754031	0.75328	0.771921	0.696255	0.639409	0.649821	0.625366	0.617205	0.583231	0.618023	0.656323	0.544959	0.575247	0.614824	0.649294	0.737341	0.676228	0.572376	0.588347	0.731064	0.654469	0.792733	0.792644	0.69696	0.687371	0.713078	0.588408	0.592598	0.564258	0.778887	0.597274	0.79767	0.710521	0.63035	0.584714	0.608228	0.578503	0.673368	0.688542	0.240164
RPS3A	0.0308705	0.0526903	0.03153	0.0650484	0.0145325	0.0217046	0.0454158	0.0632203	0.0245389	0.0304704	0.0358197	0.0186962	0.0535751	0.0802219	0.0635321	0.0584504	0.0192236	0.0222154	0.0554115	0.0263867	0.0498648	0.0856508	0.0180089	0.0591832	0.0172059	0.0316062	0.0288166	0.0253256	0.0402886	0.0402502	0.0601659	0.05622	0.0524476	0.057218	0.0213716	0.0366062	0.0895136	0.0709568	0.0583767	0.0594419	0.0436103	0.0369038	0.104964	0.0285523	0.0342587	0.0796619	0.0354623	0.0472372
SH3D19	0.202028	0.179585	0.23941	0.462669	0.334273	0.231925	0.12963	0.275904	0.235625	0.174126	0.198282	0.16516	0.128509	0.193525	0.112605	0.125139	0.142875	0.222142	0.199109	0.122897	0.157196	0.192809	0.102246	0.210655	0.255043	0.142209	0.164261	0.200531	0.213073	0.300257	0.255402	0.195891	0.159827	0.161778	0.243709	0.157237	0.0656361	0.232961	0.109668	0.115846	0.197842	0.155182	0.288906	0.263616	0.155637	0.135529	0.118577	0.111011
PRSS48	0.000802411	0	0.00504176	0.0116593	0.00343164	0.00202517	0.00295297	0.00381418	0.00517257	0.0043691	0.00470276	0.000933061	0	0	0.00109845	0.00369385	0	0	0.0118382	0.00133412	0	0.00566485	0.000594357	0.00355451	0.000974954	0.0018129	0	0.00404756	0.0194205	0.0151687	0.00489021	0.00720964	0.00262916	0.00350443	0.00205263	0	0	0.00235838	0	0	0.00383578	0.00259411	0.0420111	0	0.00101796	0.0107796	0.00161773	0.000634302
FAM160A1	0.0265113	0	0.0125434	0.017013	0.00754421	0.0110162	0.00104647	0.0152451	0.00335781	0.00582837	0.00935762	0.0108594	0.0100364	0.0118714	0.00468075	0.00985568	0.0139708	0	0.00659047	0.00330974	0.00579986	0.0100225	0.00884692	0.0193409	0.0170304	0.0133866	0.0183815	0.0191534	0.0108807	0.0744941	0.00759228	0.0120673	0.0148845	0.012085	0.0127625	0.00871254	0.0219026	0.0139304	0.00504018	0.00985459	0.003014	0.0372577	0.0288114	0.00493629	0.00604025	0.00883824	0.0106571	0.024304
GATB	0.0885885	0.0839098	0.0913704	0.0980341	0.0664055	0.0710612	0.150703	0.119382	0.0950246	0.131551	0.108832	0.0887335	0.104311	0.1186	0.0820374	0.0480141	0.0710595	0.0705976	0.098035	0.0675026	0.0736831	0.129049	0.104672	0.0950357	0.0693308	0.104896	0.0791419	0.0963259	0.0733072	0.0710341	0.111868	0.108757	0.10863	0.100633	0.0945879	0.0842109	0.0616673	0.101182	0.0692452	0.0980921	0.0706365	0.117468	0.0875634	0.0981744	0.0724523	0.1032	0.0887817	0.116322
FBXW7	0.431354	0.567917	0.44574	0.6353	0.614937	0.573568	0.533125	0.46546	0.564219	0.461282	0.442927	0.341445	0.438969	0.371555	0.411697	0.48334	0.538707	0.471022	0.452424	0.410785	0.458947	0.503947	0.447646	0.437227	0.483927	0.460387	0.55043	0.606138	0.454337	0.512457	0.540514	0.517743	0.481323	0.43252	0.350793	0.358085	0.422535	0.425776	0.50771	0.517476	0.371131	0.372988	0.424343	0.514277	0.369447	0.384223	0.380357	0.343567
TMEM154	0.00463804	0	0.0092756	0	0.00382878	0.00416237	0	0.000993851	0	0.000691788	0.00255678	0.000589147	0.00211159	0.00499147	0.00110389	0.00919133	0	0.0275997	0.00133413	0	0	0.00415635	0.00130515	0	0.00360844	0	0.000614316	0.00377982	0.0134027	0.00326604	0.00223489	0.00275118	0.00297613	0.00165023	0.0010034	0	0	0.00179869	0	0.000790495	0.00292773	0.0126606	0.00895445	0	0.00115728	0	0	0.0242613
TIGD4	0.040389	0.0164696	0.029573	0.00596566	0.029853	0.0346959	0.0505328	0.0270056	0.0438368	0.0381009	0.0404488	0.0334413	0.0315618	0.0126344	0.0326082	0.0346068	0.0384748	0.0346763	0.0346454	0.0261843	0.0310569	0.0447065	0.0230128	0.0486951	0.0156499	0.0408361	0.0463529	0.0338929	0.023501	0.0355628	0.0531364	0.0378526	0.0318082	0.0466747	0.0246333	0.0247737	0.00525101	0.0460209	0.029036	0.0681093	0.038133	0.0140787	0.0117373	0.0283296	0.0185898	0.0356727	0.0276054	0.0170196
ARFIP1	0.217429	0.21299	0.260261	0.244538	0.211088	0.225443	0.189694	0.229451	0.292454	0.307287	0.285666	0.277125	0.237634	0.243512	0.21101	0.200953	0.205434	0.145711	0.281783	0.184782	0.208005	0.254021	0.23286	0.288848	0.257475	0.219483	0.17665	0.23574	0.22602	0.183432	0.29115	0.213802	0.265779	0.278421	0.188502	0.204738	0.13878	0.27317	0.168714	0.230056	0.299751	0.204031	0.18162	0.205175	0.198859	0.255675	0.288759	0.217221
FHDC1	0	0.00271959	0.00141832	0.00454882	0	0.00466066	0.014004	0.00514847	0	0.00352324	0.003609	0.00172898	0.00219722	0.00476382	0.00414296	0.00349208	0.00663125	0.0144492	0.00267122	0.00244973	0.0087115	0.0119667	0.00424487	0.00138364	0.00410659	0	0.0088678	0.00395097	0.00558773	0.00497792	0.00820137	0.00985455	0.0123759	0.00256401	0.00843053	0.00138116	0	0.00764165	0.00595399	0.0177955	0.00255195	0.00736564	0.0303234	0.00650551	0.00398938	0.00836047	0.00329675	0.00366649
TRIM2	0.754361	0.731688	0.871221	0.895101	0.981242	0.841623	0.656814	0.853005	0.860835	0.866183	0.890618	0.785452	0.882397	0.715655	0.818659	0.677878	0.687269	0.524131	0.800094	0.688986	0.767874	0.591941	0.895983	0.90965	0.752308	0.783934	0.706609	0.803508	0.590583	1.02735	0.895138	0.629521	0.669963	0.818006	0.687117	0.814415	0.609838	0.97847	0.69791	0.599174	0.816775	0.590593	0.630145	0.757623	0.907724	0.870465	0.817511	0.59422
MND1	0.00613648	0.00328152	0.0111658	0.0039721	0.0148687	0.0139856	0.0145709	0.00626261	0.0378297	0.00580393	0.019537	0.00529533	0.0074291	0.015399	0.0173058	0.0028966	0.0151954	0.0141619	0.00790899	0.00993452	0.00674833	0.00234505	0.0123973	0.014185	0.00753088	0.00222519	0.00402529	0.0142134	0.00261142	0.0195247	0.00856727	0.00437391	0.00684341	0.0118164	0.00797804	0.00132955	0.017762	0.015268	0.00296486	0.00682228	0.0107482	0.00606611	0.00610324	0.0168088	0.00839712	0.0187761	0.00748706	0.00844345
TMEM131L	0.0225217	0.0241659	0.0345783	0.0443738	0.0578429	0.0302749	0.0335724	0.0319332	0.0547142	0.0193772	0.0245589	0.0162664	0.0234035	0.0378917	0.013687	0.0148141	0.0391449	0.0236643	0.0186977	0.0280729	0.0391725	0.0244851	0.0190841	0.0198527	0.0397277	0.0300915	0.0405701	0.0389292	0.0457536	0.0650544	0.0398038	0.0359107	0.0352983	0.025261	0.0238304	0.0262815	0.0410939	0.0437813	0.0187444	0.0167113	0.0289743	0.0357055	0.0362102	0.0422153	0.0418679	0.0771893	0.0177361	0.0486276
TLR2	0.0101867	0	0.00128272	0.0102542	0.0113045	0.0130741	0.00417829	0.0120918	0.0217542	0.00318392	0.00250402	0.00654182	0.0105381	0.0177899	0.00598281	0.00115735	0.00738001	0	0.00758621	0.00329596	0	0.0616651	0.00282725	0	0.00666314	0.00139312	0.00375675	0.0145958	0.0114549	0.00437816	0.00828258	0.0451626	0.00951399	0.00461039	0.0132671	0.00203184	0	0.00744021	0.00549689	0.0215556	0.0019485	0.00402047	0.0667346	0.0126746	0.00272404	0.014041	0.00282392	0.0225354
RNF175	0.0360257	0.0350857	0.0331519	0.0536705	0.0371506	0.0507235	0.0809077	0.0607142	0.0543254	0.0289037	0.0151206	0.0210508	0.0518493	0.0446848	0.059701	0.045715	0.060275	0	0.0378872	0.0553372	0.0453522	0.0250321	0.0352695	0.0325501	0.0348918	0.0522237	0.061559	0.0337798	0.0434996	0.0600856	0.0588151	0.0431214	0.0536244	0.0265847	0.0298721	0.0564609	0.0450963	0.0691613	0.0848404	0.0479972	0.0495444	0.0308278	0.0660509	0.0449334	0.0425237	0.0296257	0.0227382	0.0554184
SFRP2	0	0.0099475	0.00194705	0.0230439	0.00443436	0.00690218	0.00740297	0.0155939	0.0223721	0.00106089	0.00058155	0.0019489	0.00271568	0.0412697	0.0119572	0.016329	0.00187861	0	0.00497717	0.00244973	0.00370577	0.00129662	0.00104916	0.00251316	0.00281744	0	0.00569859	0	0.00483719	0	0.00932456	0.00318581	0.00386544	0.00994932	0	0	0	0.0292025	0.0094062	0.00272793	0	0	0.0283416	0.00191054	0.004694	0.0208122	0.00189104	0.000502238
DCHS2	0.345706	0.399166	0.336164	0.267216	0.239661	0.176357	0.305651	0.26832	0.246235	0.31948	0.363331	0.278115	0.321997	0.205263	0.506041	0.193921	0.202935	0.251972	0.385247	0.269808	0.27972	0.117234	0.102265	0.384326	0.445191	0.29715	0.30076	0.337532	0.281038	0.3775	0.319656	0.225255	0.277831	0.496719	0.328648	0.295853	0.261024	0.197944	0.18262	0.366615	0.258705	0.495134	0.239329	0.436611	0.496215	0.463706	0.164235	0.570979
PLRG1	0.074441	0.0891702	0.073315	0.0825429	0.0726588	0.0890078	0.126256	0.0721896	0.0858935	0.0778839	0.0908518	0.0662466	0.0652679	0.0651261	0.0839397	0.0682192	0.0386867	0.110354	0.101322	0.0718462	0.0870196	0.062258	0.0529736	0.115129	0.0867308	0.0712213	0.0770919	0.0637404	0.0351838	0.0852403	0.0747429	0.0590463	0.0749025	0.0705339	0.0268153	0.0798886	0.0791381	0.0978878	0.0464841	0.104671	0.0691576	0.0595999	0.0596374	0.0754547	0.0646992	0.0836695	0.0486741	0.099749
LRAT	0.0187939	0.0251279	0.0195948	0.00709397	0.0158466	0.00402221	0.0200899	0.0210024	0	0.0157746	0.0170916	0.0271598	0.0180139	0.00428924	0.0235565	0.015456	0.0183271	0.0201863	0.0191625	0.0100192	0.00702097	0.0187897	0.00898714	0.0160134	0.0186889	0.0140268	0.0153331	0.029668	0.00641641	0.0246838	0.0200738	0.0301475	0.016384	0.0196915	0.0345345	0.0166166	0	0.07722	0.00783077	0.0204926	0.0108099	0.0220759	0.0452291	0.0232689	0.0317453	0.0241065	0.00509468	0.122895
RBM46	0.00223521	0.00373439	0.00134934	0	0.00569107	0.00345681	0.00186719	0.0024045	0.00314138	0.000612329	0.00157535	0.0011206	0	0.00345372	0.00132366	0	0	0	0.000783669	0	0.00168194	0.00081671	0.00113267	0.00765228	0.00212111	0.00426879	0.00125719	0	0	0	0.00239545	0.000898015	0.00105952	0.00616967	0	0	0	0.00335402	0	0.00110586	0.00210227	0.00894357	0	0.00156129	0.00328278	0.0039488	0.00426905	0.00857107
MAP9	0.180605	0.154769	0.184529	0.164937	0.15588	0.161748	0.0909337	0.160341	0.143196	0.145073	0.176089	0.153629	0.143276	0.154048	0.129329	0.159482	0.121539	0.0881099	0.144554	0.124134	0.129634	0.171416	0.105793	0.164525	0.12674	0.151119	0.145878	0.132002	0.130157	0.20255	0.161692	0.156524	0.14165	0.15883	0.115465	0.132357	0.0461236	0.116211	0.082294	0.121674	0.13324	0.0882244	0.141332	0.135604	0.0971292	0.17253	0.136238	0.126333
GUCY1A1	0.0194711	0.0311808	0.0902387	0.034604	0.0499772	0.0389278	0.0581443	0.124628	0.108775	0.0370897	0.0226804	0.0330707	0.0196689	0.151222	0.0810666	0.196776	0.0273239	0.113956	0.0295484	0.0338854	0.0353674	0.0718048	0.0199076	0.0950228	0.0267749	0.0297748	0.0333714	0.0266787	0.0267911	0.0652687	0.0448285	0.0490722	0.0545114	0.0754362	0.0124521	0.0567113	0.0345294	0.204821	0.0469763	0.0417045	0.00866935	0.0676728	0.0832739	0.0366612	0.0521913	0.083904	0.0163404	0.0175039
GUCY1B1	0.0946522	0.118461	0.123157	0.186675	0.152198	0.134217	0.158953	0.146009	0.131778	0.0885132	0.073488	0.0841705	0.054161	0.093255	0.0625128	0.054928	0.117954	0	0.0821809	0.0802893	0.0789169	0.0746563	0.0809174	0.0723426	0.0829326	0.118208	0.140604	0.12849	0.164201	0.133776	0.163822	0.0960467	0.106392	0.0804931	0.0787098	0.0727624	0.0689596	0.103898	0.0894687	0.0526692	0.0357032	0.0862201	0.0672379	0.135459	0.0973346	0.0645656	0.0408453	0.0577558
ASIC5	0	0	0	0	0.00607615	0	0	0.00138583	0	0.00102728	0.000663908	0	0	0	0	0	0	0	0	0	0	0	0	0	0	0.00186553	0	0.00114159	0	0	0	0	0	0	0	0	0	0	0	0	0	0	0	0	0	0	0.000963209	0.00144134
TDO2	0.0160091	0.00531907	0.00887714	0.00665767	0	0.0140684	0.00537004	0.00984687	0	0.00645494	0.00332461	0.00470651	0.00965671	0.00463581	0.00614463	0.0120892	0.00831809	0	0.00518977	0.00343965	0.00906414	0.00498192	0.00545136	0.00746692	0.0170207	0.0178588	0.00949855	0.016997	0.017974	0.026783	0.00876055	0.00481918	0.00581445	0.0086581	0.0180463	0.00902323	0	0.00647177	0.00552691	0.0111705	0.00450865	0.00958526	0	0.00597453	0.00661465	0.00675838	0.00211402	0.00778045
CTSO	0.0689144	0.0536341	0.100925	0.0649445	0.042697	0.0680791	0.00977087	0.0655699	0.0793362	0.0712178	0.0990395	0.0743998	0.0503566	0.055696	0.0512697	0.0457518	0.0247066	0.0590003	0.0797476	0.0681901	0.0553493	0.0599712	0.0722876	0.0702874	0.0495277	0.0592779	0.0254474	0.0488177	0.0424536	0.0796701	0.0760996	0.100209	0.0460883	0.0746091	0.0545193	0.0259007	0.00415501	0.0189918	0.0335485	0.0266493	0.0508675	0.0316319	0.106418	0.0195391	0.018598	0.0560131	0.0501123	0.013255
PDGFC	0.41325	0.344698	0.468771	0.396574	0.432316	0.453272	0.232937	0.337898	0.448505	0.536687	0.512959	0.410205	0.382257	0.288841	0.357936	0.380246	0.345948	0.268221	0.51394	0.439735	0.443431	0.337184	0.459494	0.483147	0.488863	0.402165	0.355284	0.394258	0.32305	0.510927	0.408123	0.317986	0.348691	0.396458	0.363335	0.375342	0.257149	0.376462	0.348372	0.433768	0.413018	0.4469	0.314082	0.334867	0.366151	0.502436	0.540813	0.228399
GLRB	0.132776	0.0869851	0.105874	0.090654	0.10263	0.172321	0.159615	0.140798	0.106535	0.108466	0.0792086	0.101542	0.108872	0.103995	0.102166	0.0771836	0.106573	0.101527	0.129077	0.100766	0.0987306	0.0753403	0.0964733	0.0840974	0.0935013	0.129626	0.170372	0.154585	0.138876	0.178164	0.133247	0.106187	0.140467	0.0954721	0.0966332	0.12252	0.0774221	0.0821441	0.136515	0.0772814	0.0643345	0.0581577	0.118993	0.115744	0.118237	0.0770126	0.0708524	0.112667
GRIA2	1.55873	1.29645	1.30416	1.54757	1.45302	1.50747	0.994044	1.13585	1.35662	1.40657	1.36573	1.27678	1.3288	1.18629	1.31307	1.18772	0.98821	1.04856	1.4448	1.18035	1.54425	0.758862	1.25479	1.41485	1.32137	1.56098	1.0764	1.08828	1.32289	1.31294	1.22289	0.846134	1.19761	1.19149	0.991615	1.26934	1.12182	0.941222	1.02095	0.916697	1.37738	1.10933	0.917508	1.15271	0.968752	1.07775	1.34456	1.49526
TMEM144	0.22877	0.346035	0.446559	0.448117	0.651682	0.453691	0.342232	0.403424	0.400568	0.364394	0.39032	0.440146	0.40574	0.405383	0.340736	0.337794	0.430125	0.165809	0.361844	0.278275	0.382497	0.158835	0.418834	0.308232	0.539322	0.315303	0.243999	0.441172	0.416346	0.471462	0.414472	0.174207	0.148345	0.294244	0.254419	0.209303	0.125038	0.532976	0.21222	0.182343	0.336624	0.225861	0.175074	0.498318	0.402662	0.299609	0.300908	0.210679
RXFP1	0.0656681	0.0647498	0.052598	0.0810096	0.0498029	0.0731082	0.0547477	0.0530068	0.0583964	0.0346591	0.0244675	0.0378683	0.0498983	0.0424767	0.0489832	0.0691493	0.0602293	0.050131	0.0421946	0.0336447	0.0320735	0.0293973	0.0381861	0.0562465	0.0658987	0.07879	0.106991	0.0579222	0.075647	0.03772	0.0635702	0.0619428	0.0571298	0.0269638	0.0278799	0.0496998	0.0926838	0.0380158	0.0866883	0.0432642	0.0288175	0.0685296	0.0386146	0.0331037	0.0345706	0.0435465	0.0405269	0.0751291
C4orf46	0.0102708	0	0.00831179	0.0172863	0	0.00733369	0.0103912	0.00704074	0.0161403	0.00539389	0.0098749	0.0120635	0.00907836	0.00391589	0.00943238	0.00659322	0.0049167	0.0282066	0.0113331	0.00149148	0.000771612	0.0204269	0.00433805	0.00599407	0.00472231	0.00953604	0.010517	0.00788989	0.0120499	0.00546574	0.00323952	0.0101559	0.0060731	0.00892862	0.00334185	0.00487655	0	0.00522392	0	0.00241986	0	0.00298772	0.00985624	0.0057754	0.00184023	0.00437951	0.0051497	0.00659782
ETFDH	0.365469	0.225168	0.383443	0.242617	0.267465	0.2783	0.359113	0.381107	0.385599	0.325255	0.386369	0.319375	0.393025	0.421382	0.337447	0.35225	0.23508	0.271307	0.389316	0.307549	0.323157	0.36259	0.312637	0.372614	0.287225	0.251758	0.137202	0.256085	0.336533	0.31104	0.312027	0.292601	0.334206	0.4099	0.2128	0.251322	0.13868	0.289712	0.17001	0.278405	0.349918	0.4835	0.294672	0.235282	0.260094	0.356171	0.362808	0.1986
PPID	0.0569877	0.0521963	0.0856219	0.0959768	0.0726028	0.0572299	0.246894	0.0720628	0.0434661	0.0653379	0.0841921	0.0454773	0.0471897	0.044839	0.0411005	0.0346642	0.0562315	0.0193317	0.076673	0.0415732	0.05484	0.0606915	0.0564693	0.0665218	0.065636	0.0527295	0.0854045	0.0889588	0.0644618	0.0714609	0.0673705	0.0798244	0.0721701	0.0701916	0.049044	0.0458781	0.100006	0.113374	0.058221	0.065377	0.0457819	0.0737658	0.0911903	0.112786	0.0777575	0.0645468	0.0488061	0.189524
FNIP2	0.126578	0.162723	0.157817	0.309279	0.217376	0.196872	0.230362	0.228586	0.21298	0.203814	0.227842	0.209333	0.175483	0.152384	0.17156	0.170519	0.185099	0.295339	0.182835	0.160941	0.188309	0.186119	0.188007	0.186433	0.190193	0.164235	0.145788	0.162735	0.1643	0.217724	0.193551	0.154084	0.198521	0.151394	0.111222	0.193024	0.11649	0.182569	0.128787	0.13669	0.150841	0.110306	0.071918	0.23979	0.158652	0.152111	0.189331	0.327751
C4orf45	0.0217235	0.0124718	0.017694	0.0423154	0.0212138	0.00960651	0.00967011	0.0206292	0.023328	0.0128148	0.0156482	0.0188374	0.00874616	0.0149935	0.0141172	0.0069701	0.00862721	0	0.0225345	0.0205868	0.00534152	0.0143638	0.00590063	0.0313835	0.0145453	0.0172056	0.00886273	0.0154604	0.020776	0	0.0103998	0.0168248	0.0172225	0.0166809	0.0112682	0	0.017728	0.0136522	0.00810814	0.0122891	0.0124249	0.0127024	0.0159923	0.0107178	0.00368997	0.0162416	0.0235068	0.0112343
RAPGEF2	0.550545	0.569888	0.618323	0.752392	0.589485	0.638755	0.643645	0.687267	0.603191	0.5818	0.604633	0.568391	0.469835	0.501759	0.499915	0.541583	0.581214	0.55029	0.555391	0.488822	0.480047	0.61729	0.605243	0.619358	0.639804	0.614874	0.715212	0.754524	0.658245	0.62785	0.67431	0.630601	0.592792	0.581572	0.619946	0.484238	0.613498	0.64927	0.498099	0.611316	0.56752	0.793416	0.564109	0.686334	0.558333	0.488192	0.539666	0.677509
FSTL5	0.0827035	0.151249	0.137034	0.18677	0.226986	0.375228	0.496631	0.137139	0.221815	0.111762	0.212355	0.272032	0.167242	0.158875	0.0992028	0.0974519	0.119554	0.0233769	0.0775834	0.0908239	0.13186	0.115227	0.16234	0.296135	0.253542	0.17106	0.195848	0.140602	0.219908	0.134397	0.125431	0.168295	0.145605	0.0764098	0.143726	0.245133	0.121708	0.131988	0.188649	0.35108	0.106125	0.0827635	0.122879	0.177721	0.162026	0.247961	0.11921	0.155612
NAF1	0.136337	0.118822	0.110278	0.113937	0.128416	0.109374	0.0962802	0.103811	0.0658497	0.134321	0.135475	0.120818	0.0961684	0.125782	0.0677161	0.0843268	0.133793	0.0840043	0.132835	0.10056	0.116787	0.123945	0.133804	0.104001	0.161706	0.0957691	0.131051	0.120847	0.127509	0.215083	0.162924	0.114748	0.115857	0.0944426	0.11098	0.103847	0.0841252	0.146663	0.0892453	0.191037	0.0981718	0.091096	0.0643802	0.142479	0.0876752	0.0993709	0.0973449	0.182768
NPY1R	0.0254904	0.0227367	0.0174009	0.0263188	0.0753617	0.0242784	0.0323594	0.0265204	0.00962843	0.00804399	0.00634797	0.0146599	0.0252964	0.0115456	0.0297716	0.0205852	0.0339741	0.0132802	0.020435	0.0179196	0.0314396	0.01036	0.0125929	0.0168503	0.021949	0.0279518	0.0481908	0.0136239	0.0525281	0.0249711	0.0265185	0.0329726	0.0312311	0.00883321	0.00852721	0.0151021	0.0129712	0.0102469	0.032815	0.0115206	0.0172282	0.00400489	0.0151665	0.0281697	0.00992133	0.0175328	0.0127542	0.0135184
NPY5R	0	0	0.00232452	0	0.00495266	0.006829	0.00274484	0.00407741	0	0.000831382	0.00218052	0.00278007	0.00347003	0	0.00210576	0.00592007	0	0	0.00416044	0.00444435	0.00155625	0.00101018	0.00105307	0.00153353	0.00260937	0	0.00131917	0.0020876	0.00321973	0	0.00287087	0.0048031	0.00380917	0.00159471	0	0.00274822	0.00749731	0.00292096	0	0.00299882	0	0	0	0.00249262	0	0.00195509	0.00402648	0.00130429
TKTL2	0	0	0	0	0	0	0	0	0	0	0	0	0	0	0	0	0	0	0	0.00187612	0	0	0	0	0	0	0	0	0	0	0	0	0	0	0	0	0	0	0	0	0	0	0	0	0	0	0	0
TMA16	0.0219846	0.0165131	0.0333725	0.0749908	0.0235567	0.0402282	0.0266167	0.0308045	0.0329192	0.0248021	0.0391122	0.0352798	0.0186257	0.0404051	0.0208656	0.00900916	0.0150441	0.0144492	0.0231459	0.0300516	0.0253528	0.0395008	0.0251355	0.0299432	0.0149586	0.0182291	0.0306263	0.0412606	0.0210932	0.0401176	0.025314	0.0326075	0.0270703	0.0278194	0.0170173	0.0199771	0	0.020947	0.0115694	0.027206	0.0300271	0.0281176	0.0402122	0.0263932	0.00885071	0.030578	0.022691	0.059018
MARCH1	0.291577	0.385973	0.35585	0.579378	0.761791	0.537265	0.364057	0.347265	0.312204	0.200599	0.239138	0.237245	0.265224	0.305282	0.187274	0.242298	0.324305	0.294984	0.220728	0.29665	0.34507	0.204533	0.284104	0.257594	0.495295	0.399046	0.467616	0.360279	0.499704	0.431729	0.340425	0.220777	0.266857	0.161058	0.250402	0.261058	0.34814	0.358701	0.367737	0.165524	0.19847	0.12589	0.305117	0.395898	0.315926	0.186802	0.19166	0.328369
SMIM31	0.0034093	0.00237023	0.0116443	0.0137318	0.00517193	0.00335828	0	0.00350509	0.0071025	0.00203565	0.00616683	0.00548885	0.00214878	0.0067152	0.00838628	0.00282156	0	0	0.00399776	0.00589018	0.0050388	0.00868016	0.00266388	0.0041472	0.00324521	0	0.00224055	0.00622959	0.00417373	0.00897298	0.00190791	0.00284777	0.00392491	0.00337131	0.00204243	0	0	0	0.00220643	0.00403798	0.000972268	0	0	0	0.00336741	0.00383717	0.006953	0.00302136
APELA	0	0	0	0	0	0	0.00230772	0.00137209	0	0	0.000452484	0.000524992	0	0	0	0	0	0	0.000533045	0	0.00222677	0.000936197	0	0.0015546	0.000726131	0	0.00162115	0	0	0.00897298	0	0	0.000385883	0	0	0	0	0	0	0	0.00289887	0	0	0	0	0	0.00149186	0
TRIM61	0.00668299	0.00276857	0.0145184	0.0062992	0.0156598	0.00562896	0.00992546	0.0103032	0.01264	0.00613141	0.00683471	0.00381227	0.00104915	0.0270833	0.00384259	0.0181968	0.00574849	0	0.00739243	0.00179371	0.00566966	0.00357795	0.00327799	0.0117875	0.000779908	0	0.00255267	0.00410859	0.0218187	0.0141251	0.00173801	0.0104809	0.00527411	0.0145901	0.000979004	0.0052596	0	0.0084251	0.00152869	0.0063884	0.0063297	0.00966441	0.0289207	0	0.00305099	0.011938	0.00602044	0.0085629
FAM218A	0.00214891	0	0.013045	0.00516224	0.00158307	0.00226445	0.00437034	0.0125103	0	0.0066877	0.0044235	0.0054969	0.00661912	0	0.00397337	0.0132579	0	0	0.0130246	0.00849001	0.0115115	0.02039	0.00227115	0.0150699	0.00342259	0.00689863	0.0042554	0.0092674	0.0128811	0.0114632	0.0110603	0.0181055	0.0119827	0.0099443	0.00934675	0.00117422	0.0111814	0.0213675	0	0.00845688	0.00561392	0.0261284	0.0154343	0.00747765	0.0136005	0.0104032	0.00677796	0.0102422
TRIM60	0.00195428	0	0.00236379	0	0	0.00152027	0.00252291	0.000752621	0	0.000955877	0.00278492	0.00145231	0.00228395	0.00308888	0.00364954	0.00308158	0	0.0405052	0.00486126	0.000977097	0	0.00108127	0.00338028	0.00128494	0.00101929	0	0.00118441	0.00235151	0.00633889	0	0.00102399	0.00326366	0.00165894	0	0	0	0	0.000787114	0	0.00275446	0	0	0	0	0	0.00322278	0.00138023	0.00136994
TMEM192	0.169079	0.187755	0.197241	0.0927014	0.139343	0.134489	0.130187	0.177126	0.175284	0.162462	0.191419	0.151219	0.182191	0.160256	0.152386	0.137399	0.129967	0.0717385	0.176236	0.138626	0.151818	0.202798	0.150476	0.179567	0.109646	0.154076	0.120091	0.132646	0.169447	0.0794786	0.185465	0.138411	0.17121	0.209594	0.152343	0.132854	0.149774	0.152036	0.121421	0.160442	0.137764	0.158658	0.146844	0.122148	0.0968758	0.203268	0.152238	0.118157
KLHL2	0.231962	0.264553	0.238674	0.244767	0.320192	0.270498	0.188855	0.22836	0.337508	0.226732	0.212369	0.215906	0.198041	0.181596	0.175811	0.201027	0.130644	0.228963	0.213145	0.221497	0.220906	0.222513	0.226116	0.234506	0.222451	0.20573	0.219966	0.248759	0.191101	0.268817	0.289972	0.226012	0.21956	0.180491	0.145502	0.201451	0.150312	0.181708	0.139371	0.199544	0.227006	0.209305	0.156099	0.187004	0.165322	0.205629	0.205876	0.232697
GK3P	0.00121967	0.00467434	0.00208339	0	0.00784341	0	0.0139502	0.0129217	0.00498635	0.00863963	0.00692491	0.00213442	0.00114929	0.0149799	0.00886152	0	0.00102473	0	0.00486385	0.00318355	0	0.00877011	0.00116449	0.00507254	0	0.00097931	0.00109731	0	0	0.00497792	0.00728039	0.0082723	0.00564284	0.00986213	0.00867688	0.00236072	0	0.0107077	0.00233515	0.00134271	0.00255624	0	0.00454655	0.00181229	0.00340321	0.00723045	0.00256976	0.00556967
MSMO1	0.0616248	0.132161	0.119428	0.126491	0.266266	0.187166	0.104512	0.178155	0.240801	0.110806	0.184577	0.136103	0.157219	0.169756	0.199348	0.339143	0.0610098	0.208009	0.178696	0.192477	0.229689	0.470077	0.119056	0.32491	0.373763	0.118725	0.0656172	0.167162	0.658144	0.208656	0.10348	0.65639	0.154512	0.114072	0.0894832	0.115327	0.058769	0.111276	0.0741405	0.100149	0.207274	0.127014	0.306516	0.0674371	0.0818067	0.33139	0.200406	0.0447261
CPE	1.4704	1.42375	1.76199	1.5299	1.51981	1.67311	1.6664	1.42616	1.55605	1.69837	1.90804	1.46398	1.66671	1.06636	1.45582	1.35472	1.5383	1.25759	1.77665	1.31566	1.46656	1.21091	1.64822	1.6674	1.76355	1.45927	2.00563	1.6007	1.16985	1.65403	1.80806	1.04389	1.36828	1.92934	1.3033	1.48042	1.62883	1.40928	1.56537	1.32888	1.58195	1.35609	1.49832	1.59932	1.39983	1.62957	1.57804	1.08074
TLL1	0.0133769	0.0285682	0.0227431	0	0.0207377	0.0169165	0.0183991	0.00894256	0	0.00537845	0.0122911	0.00840936	0.0210834	0.00890787	0.0111513	0.0082233	0.0209732	0.0433914	0.00695546	0.0064274	0.0157612	0.00653908	0.0127834	0.0185721	0.0177646	0.0218582	0.0232478	0.0115511	0.00979744	0.005015	0.0112682	0.0167648	0.0131539	0.00791991	0.0109182	0.0106459	0.0160742	0.0047324	0.0183417	0.00547698	0.00921223	0.011109	0.0158161	0.0255285	0.0141468	0.0067549	0.0123264	0.0129325
SPOCK3	0.146421	0.211182	0.210687	0.509725	0.591933	0.335973	0.138262	0.227202	0.130507	0.0808077	0.126494	0.142117	0.160285	0.154452	0.115497	0.113172	0.183687	0.119439	0.128365	0.0943136	0.249927	0.0671037	0.13947	0.135667	0.327256	0.183619	0.19898	0.182274	0.241175	0.350111	0.170577	0.125768	0.14545	0.075821	0.120285	0.158045	0.179202	0.259388	0.179435	0.064926	0.0810643	0.0622958	0.104854	0.262904	0.14021	0.096219	0.0981576	0.103479
ANXA10	0.00221332	0	0.00263146	0	0	0	0.00816809	0.00370929	0	0.000507836	0.00143879	0.001455	0.00147724	0.00889947	0	0.0122795	0	0	0.00333606	0.0026408	0	0.0036229	0.00226248	0.00150032	0	0	0	0.00503798	0.00381154	0	0.00228713	0.00327698	0.000980944	0.00946275	0	0.00377136	0	0.00422716	0	0.00262099	0.00235286	0	0.0041991	0	0.000875111	0.00147892	0.00346503	0.000483688
DDX60	0.0738255	0.0580047	0.0731118	0.024412	0.00934128	0.0605227	0.026715	0.119684	0.0738243	0.0912537	0.0508271	0.0867418	0.0625457	0.0383831	0.075432	0.0577633	0.0646268	0.0313951	0.0632845	0.0616939	0.054788	0.0953724	0.0597259	0.0885665	0.0528066	0.0715736	0.0366132	0.0854671	0.0125348	0.125171	0.0588118	0.104543	0.0731634	0.0817253	0.0612014	0.0626959	0.0124916	0.0368883	0.0292768	0.0524258	0.0680234	0.0726961	0.0756787	0.0438219	0.044269	0.0808792	0.0755171	0.0828674
DDX60L	0.0422138	0.0461237	0.0506152	0.0228699	0.0301542	0.0429252	0.0431964	0.0728268	0.0484356	0.057306	0.0301801	0.0401565	0.0329823	0.0200493	0.0332904	0.04191	0.0381169	0.102756	0.0326907	0.0346035	0.0522303	0.0512157	0.0323849	0.0403037	0.0359028	0.0375332	0.0318604	0.0583326	0.0401064	0.0693693	0.0291919	0.0617176	0.03833	0.03949	0.0300695	0.0285014	0.00726803	0.0205113	0.0107045	0.0387832	0.0269743	0.0351764	0.0483509	0.0330927	0.00989274	0.0364169	0.0356553	0.0902905
PALLD	0.709785	0.588888	0.899002	0.647929	0.695444	0.649993	1.56023	0.839887	0.854058	0.816116	0.808377	0.828442	0.719456	0.602286	0.668211	0.545097	0.786866	0.396769	0.645939	0.518387	0.575789	1.16413	0.788712	0.790153	0.858913	0.73213	0.9818	0.931078	1.03406	0.823765	0.921476	1.16243	0.913314	0.89033	1.04406	0.756029	0.769962	0.999046	0.511032	0.921036	0.718945	1.23308	1.01383	1.11074	1.13952	0.792563	0.865897	1.49989
CBR4	0.443266	0.403754	0.522581	0.468066	0.479254	0.413499	0.489714	0.433159	0.510435	0.520548	0.565313	0.468085	0.42957	0.5795	0.40673	0.509547	0.311467	0.480125	0.500378	0.453588	0.444798	0.540216	0.416052	0.556198	0.385105	0.337313	0.231185	0.468634	0.730523	0.522453	0.477726	0.493624	0.405481	0.604744	0.360104	0.468322	0.27825	0.531627	0.343579	0.418587	0.417025	0.500196	0.53959	0.381063	0.340687	0.477317	0.52456	0.312325
SH3RF1	0.681738	0.56577	0.781818	0.54115	0.67232	0.772307	0.566061	0.684642	0.857768	0.910354	0.960552	0.834084	0.758218	0.478839	0.725464	0.570111	0.512288	0.300097	0.746467	0.614977	0.722673	0.523215	0.91673	0.820846	0.838997	0.653714	0.562762	0.542957	0.478493	0.640213	0.66216	0.473651	0.610221	0.765469	0.771141	0.656116	0.435633	0.513927	0.3933	0.553415	0.844407	0.708646	0.443361	0.779375	0.806409	0.595083	0.977561	0.762383
NEK1	0.673143	0.548726	0.652941	0.583455	0.613855	0.498437	0.5361	0.610156	0.551207	0.70989	0.638733	0.719999	0.646384	0.518975	0.52706	0.51968	0.547022	0.638439	0.592703	0.532847	0.602357	0.718378	0.629184	0.690753	0.579215	0.583785	0.39305	0.718024	0.581138	0.675385	0.603837	0.571067	0.530704	0.694919	0.488896	0.629658	0.24825	0.576688	0.344545	0.625045	0.681514	0.458738	0.509908	0.564473	0.509043	0.683342	0.738338	0.684602
CLCN3	0.267237	0.279031	0.316526	0.326595	0.238527	0.343018	0.388692	0.29551	0.354425	0.301406	0.327604	0.275725	0.26376	0.174898	0.220946	0.25101	0.201567	0.198078	0.313136	0.244612	0.22957	0.380773	0.242395	0.324484	0.393912	0.232041	0.267633	0.350762	0.313627	0.310927	0.305349	0.332243	0.278188	0.325397	0.20677	0.239347	0.225361	0.26167	0.204626	0.351797	0.258247	0.389504	0.30349	0.272964	0.250339	0.307387	0.273684	0.459773
HPF1	0.0601111	0.0310505	0.0889536	0.0801443	0.10029	0.088694	0.0391409	0.0857898	0.100958	0.0614645	0.0615339	0.0499516	0.0577572	0.0847579	0.0655509	0.0798963	0.0493604	0.133294	0.0738716	0.0329159	0.0744947	0.0813458	0.0677938	0.0859305	0.0613404	0.0345909	0.0671854	0.111558	0.0695214	0.0881993	0.0755531	0.0858929	0.0555922	0.0689975	0.0327285	0.036731	0.0342283	0.0661066	0.0524036	0.0593664	0.0681414	0.0614652	0.0981825	0.0617227	0.0537075	0.0559801	0.0815495	0.120821
MFAP3L	0.322643	0.327729	0.392123	0.44313	0.422635	0.478541	0.538188	0.509627	0.61657	0.613692	0.528975	0.488327	0.539222	0.255811	0.448589	0.392804	0.385982	0.283927	0.398987	0.373861	0.372194	0.856185	0.614399	0.507175	0.557822	0.394447	0.318514	0.466814	0.213394	0.523598	0.402908	0.850354	0.505482	0.64608	0.581566	0.492997	0.208627	0.393962	0.244746	0.570631	0.572788	0.259899	0.681402	0.679579	0.630518	0.609964	0.627309	0.63814
AADAT	0.0846407	0.0486301	0.0680985	0.119657	0.0681827	0.100103	0.0478209	0.0733971	0.0793361	0.101151	0.109311	0.0704656	0.106945	0.0474128	0.0631385	0.0846947	0.0424719	0.0447766	0.0856212	0.0748145	0.0738179	0.066036	0.0885265	0.155968	0.0677906	0.0332163	0.0464863	0.034188	0.0616129	0.0433198	0.0699207	0.0805442	0.055679	0.0786591	0.041	0.0842344	0.0402416	0.0306251	0.0317146	0.103709	0.116425	0.0129375	0.0543712	0.0633935	0.0421799	0.124329	0.125041	0.0879304
GALNTL6	0.162944	0.224614	0.131412	0.224812	0.237477	0.237667	0.217966	0.146594	0.213488	0.0892324	0.0910392	0.12155	0.136577	0.140257	0.128674	0.139471	0.161608	0.0512984	0.147098	0.139102	0.159434	0.0924687	0.148047	0.157836	0.155475	0.207988	0.225117	0.20802	0.261097	0.233616	0.135828	0.142329	0.15346	0.146063	0.131038	0.154753	0.138262	0.131464	0.18157	0.0938263	0.0811192	0.0992266	0.166022	0.185053	0.129679	0.136508	0.116957	0.136715
GALNT7	0.373278	0.34046	0.406144	0.221284	0.321561	0.323697	0.174086	0.265595	0.366938	0.447781	0.44558	0.341979	0.32474	0.305446	0.388697	0.263438	0.281129	0.2078	0.397481	0.342181	0.395952	0.320366	0.30976	0.406092	0.372121	0.263441	0.282191	0.242057	0.26102	0.345101	0.502405	0.287374	0.300667	0.2787	0.188026	0.26098	0.155533	0.31887	0.271951	0.354663	0.287298	0.263103	0.229811	0.237243	0.205474	0.32717	0.395897	0.307131
HMGB2	0.0340898	0.0191346	0.0282481	0.0313719	0.0105538	0.023103	0.0984069	0.0506424	0.0261722	0.0294286	0.0229279	0.0111885	0.0294188	0.00867887	0.0206911	0.0263567	0.0173143	0	0.0297332	0.0290241	0.0167316	0.0479955	0.0218744	0.0380496	0.0397207	0.0280233	0.0334341	0.0445925	0.0184715	0.0305741	0.031663	0.0397319	0.0326735	0.0778519	0.0270571	0.0224095	0.0537838	0.041626	0.0101359	0.0183676	0.0222879	0.0913271	0.0338051	0.0253778	0.0556278	0.0381853	0.0214745	0.168954
SAP30	0.0438765	0.0359934	0.0644573	0.0614483	0.0603822	0.042423	0.0573596	0.0739129	0.0923414	0.0442293	0.0695986	0.0483878	0.0442829	0.0972403	0.0462081	0.0883138	0.041685	0.0957264	0.0686451	0.0434068	0.0835713	0.0681091	0.0536906	0.130753	0.0280636	0.022911	0.0316946	0.057912	0.0266379	0.034624	0.0910905	0.0616685	0.0597528	0.0904925	0.0136793	0.043083	0.0221141	0.0745942	0.0273857	0.0635928	0.0583945	0.0390371	0.0730126	0.0518072	0.0555249	0.118218	0.0654111	0.056292
SCRG1	0.11945	0.0792496	0.189679	0.198703	0.228744	0.153128	0.142826	0.17457	0.1327	0.197343	0.229752	0.179912	0.126852	0.228437	0.0986162	0.215739	0.0516635	0.0984427	0.218959	0.103727	0.223646	0.133788	0.167903	0.296428	0.070433	0.120005	0.105366	0.222669	0.309234	0.147037	0.169192	0.163709	0.173688	0.320977	0.0645333	0.0815727	0.0285041	0.135206	0.100418	0.126961	0.197948	0.23211	0.204907	0.118437	0.149439	0.196932	0.133726	0.196901
FBXO8	0.0457244	0.0345686	0.0410429	0.0570003	0.0471348	0.0546415	0.047766	0.0424299	0.0151721	0.0722439	0.0698682	0.0405084	0.0318429	0.0359649	0.0241534	0.022183	0.0459718	0.0427446	0.0496727	0.0425892	0.0296326	0.0445516	0.0500025	0.0358848	0.0452033	0.0462886	0.0552392	0.062946	0.0364918	0.0384874	0.060205	0.0449757	0.0352117	0.0427734	0.031492	0.0249749	0.0119655	0.0465739	0.0230567	0.0279399	0.0312749	0.0880396	0.0279237	0.0396082	0.0587387	0.0431459	0.0324134	0.0704546
CEP44	0.146169	0.107138	0.130855	0.065353	0.0961403	0.101747	0.0725229	0.090348	0.0895025	0.102383	0.0970323	0.10104	0.0850947	0.112509	0.0771288	0.0997073	0.100081	0.0261777	0.100346	0.0774443	0.128784	0.0870278	0.0851651	0.101297	0.0979009	0.0941641	0.0917495	0.100709	0.101973	0.0578578	0.0982194	0.116205	0.0930975	0.111409	0.0662545	0.103459	0.0232535	0.0697263	0.0584179	0.0747831	0.104986	0.0911532	0.101947	0.0798306	0.0834478	0.0796845	0.0948276	0.132904
HPGD	0.00091484	0	0.00180101	0.00573362	0	0	0	0.000632555	0	0	0	0	0.000831605	0.00705456	0.00271246	0	0	0	0	0	0	0.00084001	0	0.00120727	0.000611335	0	0.00170114	0	0.00254143	0	0	0	0	0	0	0	0	0.0045675	0	0	0	0	0	0	0.00104291	0	0	0.00136102
GLRA3	0.0270798	0.0131837	0.0231785	0.039828	0.0438911	0.0263843	0.0526468	0.0360698	0.0164292	0.0143933	0.0103024	0.0267399	0.0140709	0.0255378	0.0194567	0.0384699	0.0433154	0.0194601	0.0228107	0.0355047	0.020668	0.014021	0.0183025	0.0162742	0.0310336	0.0297763	0.0475198	0.0361053	0.0281637	0.0144987	0.0273747	0.0330348	0.0335674	0.0136315	0.0253696	0.011623	0.0417529	0.022352	0.0383368	0.0292532	0.0263704	0.0163801	0.0341373	0.0341719	0.00584575	0.0173784	0.00890633	0.0256918
ADAM29	0.00717675	0.00295727	0.00101362	0	0.00656465	0.00428397	0.00251559	0.00327401	0.00680803	0.00179606	0.00235259	0	0.00201568	0.00461037	0.00225511	0	0.0028888	0	0.00502533	0.00825161	0	0.0034804	0.00387377	0.0027632	0.00230343	0.0114743	0.00150617	0.00657697	0.0130084	0.00994385	0.0074573	0.00315957	0.0040214	0.00250331	0	0.0103469	0	0	0.00814812	0.00489852	0.00390057	0.00506201	0.00376026	0.00751511	0.00806847	0.00250319	0.00476325	0.0034452
GPM6A	3.43708	3.40002	3.56482	3.21567	3.44389	3.51887	3.20015	3.25571	3.51542	3.6394	3.5669	3.59063	3.62761	3.14179	3.35978	3.44367	3.65821	3.24772	3.58956	3.6189	3.41943	2.81993	3.58871	3.52453	3.61567	3.62158	3.49455	3.50308	2.95497	3.4561	3.45569	2.72279	3.15004	3.65072	3.44542	3.42214	2.75094	3.15056	3.25102	2.98594	3.61142	3.30675	2.86188	3.71246	3.52199	3.1841	3.72197	2.67488
WDR17	0.51777	0.619323	0.681688	0.768637	0.719943	0.690923	0.505476	0.53789	0.687388	0.6774	0.689875	0.619784	0.712001	0.348356	0.588377	0.526788	0.561805	0.618851	0.729089	0.653173	0.695675	0.348599	0.491979	0.714322	0.583882	0.666915	0.515233	0.662283	0.569031	0.573489	0.657851	0.427622	0.466423	0.731887	0.565612	0.522056	0.304285	0.497442	0.386084	0.492349	0.62664	0.504021	0.555839	0.559828	0.583023	0.571932	0.756777	0.584884
SPATA4	0.00611741	0.00934809	0.00953075	0.00866749	0.015118	0.00524952	0.00582653	0.00443223	0.011204	0.00647469	0.00756514	0.00503015	0.00979791	0.00388753	0.0143649	0.0200888	0	0.0240449	0.00674307	0.00545656	0.0112784	0.0155061	0.00221795	0.00588349	0	0.00860746	0.00177388	0.00551424	0.00707904	0.0121291	0.0100854	0.00737565	0.00488554	0.00633161	0.00395831	0.00231226	0	0.00783011	0.00673366	0.00605589	0.0101387	0	0.00472472	0	0.00177477	0	0.00674387	0.00733694
ASB5	0	0	0.00422557	0	0	0.000975497	0.00298715	0.00376813	0.0156225	0.00145983	0.00162428	0	0.000607667	0	0.00356649	0	0	0	0.000505524	0	0	0	0.000443701	0.00574492	0.00353464	0.00561263	0.00219206	0.00383656	0.00379995	0.00536935	0.00174924	0.00225561	0.00151228	0.0022578	0.006955	0	0	0.0011868	0	0	0.0137662	0	0.0150622	0.00339678	0.00327941	0.00119924	0.00371709	0.00233823
SPCS3	0.0685651	0.0748038	0.0914494	0.0692174	0.140239	0.0745918	0.127836	0.0952875	0.112348	0.0814808	0.0961252	0.0746327	0.0806682	0.0663195	0.0492676	0.0846249	0.0850372	0.0169459	0.108384	0.0549075	0.0640113	0.121756	0.0926611	0.0879102	0.0817838	0.10011	0.140663	0.110947	0.100645	0.162029	0.111195	0.0997805	0.10206	0.0965224	0.0494187	0.0540869	0.126313	0.106721	0.0971223	0.122369	0.0584716	0.0865269	0.141245	0.0842203	0.0678402	0.135578	0.0632196	0.0708157
VEGFC	0.0647651	0.0348595	0.0680922	0.0747502	0.0319396	0.0638159	0.0374327	0.0399516	0.0559027	0.0739279	0.108514	0.0728909	0.0615359	0.0221301	0.0539213	0.040752	0.0404424	0.0864343	0.0344986	0.0792306	0.0548794	0.0385613	0.0658957	0.0485339	0.0702434	0.0522231	0.0479362	0.0494513	0.0334866	0.0284746	0.0472548	0.0186976	0.0499216	0.0753878	0.0443777	0.0236771	0.00762247	0.0437045	0.0149133	0.0470967	0.0595912	0.0397377	0.0145173	0.0626345	0.0578623	0.0932132	0.0852048	0.0695643
NEIL3	0.000347168	0.00390343	0.00290859	0	0	0	0	0.000545375	0.00513566	0.000864796	0	0	0.0014059	0.00350287	0	0	0	0	0.000816155	0	0	0	0	0	0	0	0	0.00135712	0.00502467	0.0073703	0	0	0	0.00204075	0.00165798	0	0	0	0	0	0.00106344	0	0	0	0	0	0	0.00100282
AGA	0.0308037	0.0220952	0.0370815	0.0336723	0.0494028	0.0163841	0.00267055	0.0364974	0.0182403	0.0246891	0.027794	0.0238747	0.0332244	0.0311955	0.0222268	0.0273344	0.035367	0.0132802	0.022304	0.0149968	0.0369492	0.037576	0.0291515	0.0407465	0.0208744	0.0380278	0.0175083	0.0349279	0.0172445	0.0475215	0.0297884	0.0342284	0.0255209	0.0258085	0.01362	0.0328534	0.00753673	0.0337834	0.0141423	0.00878624	0.0330186	0.0193889	0.02069	0.0263457	0.0220973	0.0392029	0.018782	0.0119655
TENM3	0.266916	0.271918	0.389972	0.187029	0.254942	0.305206	0.352998	0.269201	0.21888	0.228948	0.215663	0.195629	0.21667	0.162478	0.220661	0.161556	0.242287	0.30732	0.243991	0.123114	0.259825	0.142498	0.164163	0.247812	0.20155	0.259658	0.287532	0.254999	0.268261	0.199496	0.291772	0.126881	0.206877	0.192642	0.152985	0.259921	0.160346	0.313266	0.195675	0.189741	0.179475	0.291037	0.191562	0.268777	0.189626	0.179012	0.170735	0.184775
DCTD	0.02382	0.0351246	0.0467342	0.0300917	0.00702804	0.0403012	0.0304159	0.0491716	0.0555714	0.039225	0.0462101	0.0310609	0.0351335	0.0475206	0.0547061	0.0434692	0.0272008	0.0677246	0.0413554	0.0290262	0.01648	0.0646542	0.0352812	0.0514071	0.028341	0.0397034	0.0326389	0.0316526	0.0370951	0.0545515	0.065702	0.0629293	0.050963	0.0498889	0.00779487	0.049927	0.0515305	0.0622956	0.0287632	0.0524323	0.0416061	0.0259334	0.0306167	0.024874	0.0231762	0.0723884	0.0503016	0.0274994
WWC2	0.152999	0.108171	0.115003	0.119035	0.110282	0.140819	0.172869	0.122234	0.160898	0.147029	0.137252	0.123626	0.127924	0.180845	0.141874	0.148779	0.141717	0.201043	0.136401	0.117477	0.127101	0.194412	0.113552	0.157405	0.134551	0.130604	0.129247	0.0987389	0.122087	0.121774	0.193294	0.14683	0.122522	0.109424	0.137656	0.103612	0.129242	0.149296	0.0998251	0.163633	0.102843	0.140371	0.141567	0.11767	0.107507	0.137685	0.123009	0.286987
CLDN22	0	0	0	0	0	0	0	0	0	0	0	0	0	0	0	0	0	0	0	0	0	0.00091873	0	0	0	0	0	0	0	0	0	0	0	0	0	0	0	0	0	0	0	0	0	0	0	0	0	0.000662603
CDKN2AIP	0.0137443	0.00290031	0.0140833	0.0106384	0.0155282	0.0220081	0.00858899	0.0198298	0.0170338	0.016681	0.0258302	0.00830118	0.0111722	0.0136873	0.0236175	0.0114558	0.0227542	0	0.0185686	0.0129043	0.0144086	0.0306074	0.0139172	0.0135397	0.0165995	0.0257827	0.030261	0.0182015	0.0138521	0.0506696	0.0233208	0.0115456	0.0139516	0.0215459	0.00855221	0.00859657	0	0.018661	0.0114731	0.0176751	0.0231025	0.0126392	0.0106234	0.0231995	0.0125724	0.0101	0.0144516	0.0570462
ING2	0.0103666	0.0202624	0.0230316	0.00447292	0.0494887	0.0129113	0.037109	0.0233587	0.0335432	0.020707	0.0292257	0.014724	0.0174442	0.0275943	0.0192991	0.0213566	0.0221908	0	0.0208806	0.0058478	0.0151123	0.0389097	0.0156545	0.0294453	0.0178533	0.0169227	0.0103616	0.0158144	0.0275835	0.0153378	0.0297641	0.0287628	0.0262172	0.0327877	0.00381579	0.0176824	0.0170148	0.0408991	0.0237092	0.0358695	0.0310308	0.0332706	0.0112817	0.0118705	0.0191509	0.0343905	0.0413288	0.0469303
RWDD4	0.0408963	0.0252189	0.0554307	0.0555737	0.0272809	0.0369397	0.0652874	0.0504683	0.038516	0.051685	0.0650239	0.0342475	0.0414287	0.0594658	0.0587717	0.0548098	0.0589478	0.0132802	0.048761	0.0184646	0.0371614	0.0977545	0.0440707	0.0739327	0.0258671	0.0280181	0.0409252	0.0607632	0.0328071	0.0834715	0.0680066	0.0510623	0.059705	0.0498427	0.0277443	0.0485522	0.0181444	0.046637	0.0402633	0.0552811	0.0443435	0.0839121	0.0906159	0.029163	0.055795	0.0539517	0.041703	0.131225
TRAPPC11	0.173447	0.114071	0.189629	0.194801	0.155995	0.142464	0.151113	0.179055	0.148842	0.188447	0.176734	0.168244	0.178594	0.167765	0.154177	0.16462	0.147449	0.131796	0.173309	0.148818	0.147006	0.255944	0.154601	0.187081	0.136317	0.155727	0.141054	0.150055	0.120373	0.166629	0.172496	0.196007	0.182223	0.183206	0.152668	0.158326	0.0922462	0.194204	0.150514	0.154042	0.147606	0.242737	0.167109	0.135496	0.151488	0.189143	0.17968	0.369209
STOX2	0.213286	0.243691	0.23805	0.179585	0.258869	0.248378	0.130799	0.247649	0.242806	0.220742	0.272406	0.242196	0.255832	0.224236	0.210787	0.219205	0.143036	0.352149	0.214339	0.252798	0.267031	0.141674	0.244805	0.262141	0.263992	0.214539	0.187817	0.202777	0.205274	0.247086	0.213219	0.143857	0.193209	0.208369	0.185747	0.223392	0.111449	0.184319	0.126996	0.136138	0.238684	0.168	0.12531	0.171377	0.146753	0.29401	0.260147	0.222889
ENPP6	0.00238788	0.00862284	0.0160325	0.0164261	0.00508569	0.0112667	0.00809525	0.0144107	0.00763564	0.00559033	0.00599457	0.00807534	0.00894069	0.0229707	0.00920828	0.00413431	0.00206435	0.0202038	0.00577195	0.00402754	0.0162211	0.00930419	0.00679034	0.0130502	0.00986119	0.00749218	0.00389105	0.0110059	0.00709319	0.0158743	0.0128476	0.01679	0.00726587	0.0162527	0.00651784	0.0219845	0.00760405	0.00860762	0.0108971	0.00721752	0.0117197	0.00988629	0.0102623	0.0095003	0.0111035	0.0112678	0.00908892	0.00971596
IRF2	0.29754	0.308606	0.400336	0.330024	0.285412	0.214455	0.305917	0.332387	0.274701	0.404253	0.373791	0.344421	0.298231	0.30427	0.353798	0.343321	0.212523	0.239122	0.305353	0.278353	0.27347	0.347341	0.321523	0.374144	0.355529	0.242701	0.214227	0.275561	0.316606	0.305056	0.350539	0.352167	0.377466	0.365704	0.42156	0.272287	0.200784	0.346427	0.20517	0.333197	0.362504	0.495023	0.345857	0.28989	0.32338	0.404843	0.423703	0.179448
CASP3	0.052108	0.0296486	0.094788	0.101282	0.0651584	0.0764085	0.100816	0.0810167	0.100184	0.134594	0.153259	0.0889605	0.106908	0.0787041	0.0860346	0.0957714	0.0584065	0.006846	0.0981507	0.0769587	0.0826534	0.0602398	0.10694	0.154776	0.0737947	0.0664974	0.0646165	0.0666049	0.0668625	0.0649314	0.0880003	0.0680741	0.0726327	0.126299	0.0447421	0.128374	0.100761	0.0900351	0.0398841	0.0495268	0.106545	0.0396242	0.0444033	0.0984547	0.072562	0.0749368	0.108834	0.0465139
PRIMPOL	0.168171	0.124413	0.181069	0.159623	0.150519	0.0966546	0.0872031	0.177306	0.138068	0.173525	0.134654	0.112482	0.143277	0.171285	0.135878	0.130776	0.147783	0.0916788	0.180288	0.134746	0.11824	0.169414	0.121594	0.20299	0.114003	0.143692	0.0712253	0.123813	0.100406	0.152333	0.212834	0.153884	0.164082	0.210031	0.108924	0.120585	0.00939505	0.140292	0.0781003	0.096967	0.202948	0.161869	0.183226	0.104344	0.166213	0.164981	0.151812	0.113883
CENPU	0.00600848	0.00358578	0.00222808	0.0101438	0.00828956	0.00504647	0	0.00149495	0.00862819	0.00104795	0.00156006	0.00242881	0.0031307	0	0	0.00252265	0	0	0.00221073	0	0	0.00100732	0.000859483	0.00539614	0.00143339	0	0.00229795	0.00677943	0.00361392	0.011561	0.0047466	0.00275969	0.00342649	0.00511388	0.00148709	0.003683	0	0	0.000940128	0.00136576	0.00319643	0	0.00592135	0	0	0.00246439	0.00331087	0.00124392
ACSL1	0.0277009	0.0502132	0.04457	0.0613801	0.0827647	0.0436473	0.0415919	0.0538786	0.035483	0.0421401	0.0387239	0.033914	0.0295773	0.0482274	0.0401097	0.0542388	0.0399638	0.073596	0.0444756	0.042791	0.0251125	0.0564824	0.0316172	0.0451072	0.044824	0.0338601	0.0301193	0.0476684	0.0490272	0.0752663	0.0561804	0.0390274	0.0399378	0.046731	0.0198296	0.0404206	0.0183223	0.0537249	0.0292054	0.0445694	0.0488659	0.0509982	0.0448948	0.0412537	0.0301349	0.0357833	0.049208	0.0667606
SLC25A4	0.0679756	0.0995235	0.0603064	0.12055	0.0705731	0.0908032	0.183651	0.125947	0.155022	0.0648	0.0898997	0.0806952	0.0970931	0.108992	0.0951957	0.120222	0.0856149	0.143169	0.0961869	0.0776716	0.103748	0.0784738	0.0789578	0.0983881	0.0582677	0.085442	0.108463	0.0929995	0.086859	0.0897127	0.11555	0.110971	0.119498	0.103981	0.0548517	0.0884447	0.133599	0.0901615	0.148571	0.0768586	0.0734265	0.0742461	0.120076	0.0893892	0.0657271	0.0986547	0.0616779	0.0535958
CFAP97	0.0779087	0.0918457	0.0971266	0.092898	0.0891458	0.0535043	0.079718	0.10628	0.11047	0.0760654	0.0984433	0.0850146	0.0737577	0.125363	0.062942	0.0731438	0.0681103	0.0359168	0.102265	0.0491262	0.0786733	0.116725	0.0812668	0.108508	0.0514416	0.0544256	0.0557946	0.0720272	0.0554893	0.0507292	0.0858358	0.0728185	0.0646702	0.100106	0.0345154	0.0582381	0.122382	0.101725	0.0566563	0.118516	0.0928195	0.0714731	0.0928451	0.0483764	0.0695181	0.132948	0.0586826	0.0799708
SNX25	0.220404	0.219563	0.252523	0.231101	0.196922	0.200667	0.250684	0.246163	0.270532	0.229257	0.26853	0.234659	0.201374	0.225109	0.230641	0.204636	0.186779	0.152045	0.221624	0.189749	0.223698	0.279064	0.239129	0.330029	0.312149	0.184851	0.179357	0.196536	0.192416	0.187231	0.257072	0.200148	0.226671	0.257365	0.238355	0.210699	0.332947	0.272026	0.201857	0.279839	0.188776	0.26057	0.222272	0.189314	0.224915	0.307121	0.256976	0.242163
LRP2BP	0.163684	0.18666	0.331094	0.112101	0.227331	0.199723	0.338491	0.32835	0.256395	0.28574	0.231745	0.253078	0.165707	0.213421	0.173687	0.220248	0.20731	0.126762	0.293023	0.224763	0.176974	0.247359	0.2777	0.205107	0.210411	0.193716	0.0788775	0.224796	0.232694	0.222054	0.204432	0.182769	0.190058	0.309419	0.272355	0.171067	0.0631754	0.218349	0.0734758	0.340608	0.287107	0.193976	0.213991	0.223303	0.413357	0.228177	0.264481	0.851393
ANKRD37	0.0101598	0.0117547	0.0243528	0.0491045	0.0365744	0.0325844	0.110236	0.053647	0.05183	0.039111	0.0346508	0.0263253	0.0272724	0.0237657	0.0243917	0.0422747	0.00880775	0	0.0442094	0.0131613	0.0337856	0.0218814	0.0333461	0.0248902	0.0738243	0.0151647	0.0186105	0.0327674	0.0257226	0.0115667	0.0450682	0.0255952	0.0362564	0.0386018	0.011266	0.0313015	0.0981574	0.0627881	0.0347403	0.0235291	0.0341133	0.0275609	0.036305	0.0413235	0.0625344	0.062988	0.0229691	0.0446572
UFSP2	0.0778958	0.0597253	0.0857611	0.136006	0.0739437	0.0957958	0.130696	0.100725	0.129771	0.0815741	0.0849403	0.0870051	0.0716399	0.105446	0.0951874	0.0641372	0.0570903	0.191987	0.08632	0.0641716	0.0637176	0.122989	0.0663022	0.108638	0.0980577	0.0852598	0.0565456	0.0818464	0.114465	0.112942	0.0905855	0.113037	0.0774606	0.126361	0.0663221	0.046724	0.0931856	0.0942081	0.0332423	0.0855423	0.0648261	0.108182	0.0700059	0.0727082	0.105387	0.104219	0.0929772	0.10162
C4orf47	0.0370163	0.0854871	0.102236	0.0824326	0.0885523	0.0617413	0.156846	0.224844	0.118	0.0872763	0.0770617	0.0761694	0.0714381	0.109303	0.0418174	0.0559553	0.0749389	0.0354956	0.0915966	0.045422	0.0357946	0.0556548	0.0740203	0.0714063	0.0590479	0.0304705	0.0502425	0.10002	0.0432656	0.0611796	0.136539	0.0742802	0.081524	0.0971793	0.0989673	0.0728185	0.0292618	0.14798	0.0666808	0.0899927	0.0964661	0.0331667	0.0688712	0.114094	0.0985814	0.159525	0.0564413	0.0945955
CCDC110	0.00443559	0.00715999	0.0126573	0	0	0.00313998	0.00919459	0.00449146	0.0160453	0.00681086	0.00524504	0.00426394	0.00652911	0.00386987	0.00347088	0	0.0029328	0	0.00681097	0.00360414	0.00753349	0.000770996	0.00630625	0.00680193	0.00302765	0.00121425	0.00475666	0.00376436	0.00285935	0.0182946	0.00822164	0.00654985	0.00531903	0.0083132	0	0.00606887	0.00749018	0.0084424	0.00432747	0.00422466	0.0117924	0	0.0062255	0.00475878	0.0037056	0.0123848	0.00312711	0.0106987
PDLIM3	0.181677	0.107832	0.12499	0.190633	0.0959882	0.161951	0.14409	0.173613	0.210663	0.230822	0.177494	0.158146	0.141334	0.174182	0.114764	0.1655	0.126628	0.103433	0.16705	0.115081	0.133188	0.283731	0.11645	0.182258	0.246364	0.132343	0.0764946	0.163048	0.190511	0.163701	0.177752	0.20047	0.132085	0.196997	0.237014	0.163963	0.111397	0.174578	0.0607535	0.159716	0.142828	0.173557	0.114602	0.12978	0.126692	0.166377	0.12425	0.186222
SORBS2	0.165065	0.196735	0.129586	0.208405	0.210158	0.206401	0.213188	0.176297	0.256433	0.0873647	0.0667692	0.0844547	0.138296	0.0930278	0.100953	0.168944	0.158391	0.30618	0.114735	0.144975	0.100764	0.095023	0.141132	0.131382	0.149728	0.155035	0.217402	0.13524	0.178869	0.128781	0.151717	0.155635	0.160417	0.0968908	0.103222	0.105962	0.2215	0.118808	0.194396	0.0949087	0.103376	0.115651	0.157743	0.140687	0.0991755	0.119369	0.104902	0.110378
TLR3	0.011736	0	0.00216638	0	0.00158307	0.00355511	0.0111539	0.00561509	0	0.00530935	0.00462455	0.00119052	0.00432941	0	0.00212554	0.00916755	0.00539486	0	0.00634839	0.000793887	0.00229493	0.00380185	0.00363707	0.0023611	0.00355153	0.00901134	0.0103037	0.0110496	0.00917366	0.00982205	0.00364016	0.00550312	0.00536138	0.0109513	0.00343536	0.0022596	0	0.00341356	0.00283339	0.0026013	0	0	0.00501706	0	0	0.00647947	0.00364444	0.0154438
FAM149A	0.065681	0.0368737	0.0595667	0.0165886	0.0903223	0.0451136	0.0412095	0.0437208	0.0873357	0.0673843	0.0903883	0.0622039	0.076584	0.0488867	0.0827359	0.107309	0.0410206	0.150574	0.066282	0.0450411	0.0736564	0.0366529	0.0666526	0.0958176	0.0620646	0.0663076	0.0300025	0.0425575	0.056786	0.0466139	0.0741278	0.0649263	0.0490905	0.0715915	0.0298199	0.0504194	0.0274155	0.0592254	0.0407081	0.0376484	0.0606422	0.0631631	0.052782	0.0290965	0.047882	0.0608556	0.0852329	0.0972208
CYP4V2	0.155476	0.170318	0.170595	0.0557572	0.0822969	0.127091	0.0867379	0.196902	0.219834	0.23894	0.207574	0.170253	0.139693	0.155553	0.16502	0.209271	0.129267	0.101299	0.19842	0.168773	0.122483	0.125313	0.139132	0.218189	0.160615	0.121097	0.0643524	0.0873386	0.0903475	0.0845602	0.188448	0.124601	0.188933	0.222603	0.0715269	0.178514	0.105875	0.179859	0.087958	0.1314	0.217938	0.136477	0.130793	0.137704	0.116458	0.212344	0.187366	0.0845031
KLKB1	0.184487	0.239096	0.160897	0.153191	0.234113	0.222256	0.101855	0.190638	0.205926	0.246448	0.298926	0.152097	0.17875	0.237212	0.187549	0.186451	0.143791	0.220772	0.248622	0.386321	0.218419	0.037461	0.157996	0.335463	0.272791	0.174597	0.0799832	0.146788	0.121965	0.268628	0.312188	0.0571531	0.20521	0.248872	0.06135	0.246504	0.0841782	0.281914	0.11173	0.116061	0.241263	0.0816604	0.08376	0.170047	0.116945	0.130902	0.31219	0.0214215
F11	0.0133086	0	0.0240747	0	0	0.0178949	0	0.0173667	0.018538	0.0261248	0.0323864	0.0139083	0.00466615	0.0119455	0.0497886	0.00899787	0.00296038	0	0.0436249	0.0233629	0.0017985	0.00907306	0.0162029	0.0349027	0.00569705	0.00141939	0.00110404	0.00435871	0.00836009	0.0142582	0.0143267	0.00760637	0.0112636	0.01239	0	0.0119128	0	0.00405239	0.00167208	0.00558385	0.0304256	0.00606611	0	0.00120276	0.0012761	0.0217053	0.0140841	0.00120499
AC018709.1	0.0167301	0	0.032438	0.0147895	0.0227283	0	0	0.0106113	0	0.0207641	0.0365714	0.0153465	0.00307245	0.018064	0.0102809	0.0178532	0.00151788	0.0238249	0.0258078	0.0157086	0.00978213	0.0172777	0.00536408	0.0340373	0.00252775	0.00762957	0.0054281	0.0111227	0.0550928	0.0266684	0.0124434	0.0134625	0.0150654	0.0253749	0.0215781	0.00574091	0.00749018	0.00382325	0.00815496	0	0.0263089	0.0254084	0.0215338	0.00317171	0.00233495	0.0367676	0.0273673	0.0333359
FAT1	0.214319	0.307826	0.296103	0.140182	0.218511	0.239197	0.294703	0.274109	0.322664	0.308969	0.38074	0.262254	0.256535	0.22291	0.270592	0.234605	0.259801	0.360134	0.302942	0.250333	0.286313	0.256637	0.303088	0.381912	0.410879	0.194079	0.244856	0.230853	0.214055	0.176533	0.289356	0.204388	0.271595	0.271682	0.194084	0.235106	0.223903	0.297186	0.219749	0.281737	0.270468	0.160054	0.205083	0.220747	0.246008	0.30463	0.301417	0.409153
ZFP42	0	0.00832401	0	0	0	0	0	0	0	0.000647685	0	0.000577207	0.00217868	0	0	0	0	0	0.000661968	0	0	0	0	0	0	0.00203811	0	0	0	0	0	0	0	0	0	0	0	0	0	0.0010115	0	0	0	0	0	0	0.00110158	0
TRIML2	0.0011378	0	0.00673953	0.00650764	0	0.00188198	0	0.00106989	0	0.00114965	0.0010721	0.000856084	0	0	0.002189	0.00339552	0.0018879	0	0	0	0	0	0	0	0.00194347	0.00144552	0.00239069	0.00157431	0	0	0.00052158	0	0.000627502	0.00198779	0	0	0	0.00224621	0	0	0	0	0	0.00318408	0	0.00195555	0.000866557	0.00176957
TRIML1	0.00193717	0	0.00356846	0	0	0	0	0	0	0	0.000271405	0	0	0	0	0	0	0	0	0	0.00112199	0	0.000847238	0.00149117	0.00130943	0	0	0.00126743	0	0	0	0.00126721	0.000429331	0.00146817	0	0.00201244	0	0	0	0.00167888	0.000972268	0	0.00487994	0	0	0	0	0
FRG1	0.0534661	0.0324376	0.052024	0.0952712	0.071978	0.0609908	0.0478436	0.0587046	0.0725558	0.0417638	0.0549049	0.0319771	0.0390234	0.0718275	0.0316901	0.0435528	0.0238694	0.0602538	0.0629269	0.0310631	0.0446213	0.0380332	0.0320443	0.06507	0.0384175	0.0403914	0.039762	0.0666371	0.0879604	0.0673102	0.0581817	0.0548121	0.0516021	0.0356996	0.024692	0.0288341	0.0187576	0.0445504	0.0217926	0.0273736	0.0414189	0.0456213	0.0645727	0.0212154	0.0422494	0.0290188	0.0526941	0.118025
DUX4	0	0	0	0	0.00536361	0	0	0	0	0.000732098	0	0	0	0	0	0	0	0	0	0	0	0	0	0	0	0	0	0	0	0	0	0	0	0	0	0	0	0	0	0	0	0	0	0	0	0	0	0.000630512
PLEKHG4B	0.002108	0	0.00653728	0.0137908	0.00674198	0.00447595	0.155337	0.00297339	0.00710872	0.00465364	0.00295912	0.000932888	0	0	0.0045976	0	0.0301421	0	0.00235692	0.00312682	0.00581568	0.00347082	0	0.000862388	0.00258185	0.00389033	0.00509347	0.0250208	0.00176788	0.0264338	0.0104343	0.00153525	0.00651236	0.00880193	0.00160515	0.00380282	0.0388692	0.0158392	0	0.00390368	0.00392495	0	0.00461591	0.00538432	0.0134612	0.0030279	0.00513729	0.491159
CCDC127	0.0185496	0.024637	0.0231332	0.0232141	0.0306429	0.0215705	0.00752146	0.0282041	0.00669803	0.017823	0.0247481	0.0255243	0.0240738	0.0332425	0.0294801	0.0287223	0.0191548	0	0.0338052	0.0293519	0.022895	0.0264405	0.0240476	0.0366539	0.025587	0.0148298	0.025933	0.022641	0.0103149	0.0291622	0.0334749	0.0433131	0.0307302	0.03701	0.0151017	0.0131063	0	0.032174	0.0311209	0.0102522	0.015768	0.0217806	0.0488435	0.0178228	0.0250724	0.0414164	0.02392	0.0229222
SDHA	0.156154	0.155854	0.152462	0.0938549	0.093591	0.14953	0.116922	0.190674	0.156823	0.147426	0.148797	0.121004	0.16859	0.141026	0.162532	0.117408	0.0890237	0.0724386	0.138545	0.131019	0.133575	0.172848	0.141372	0.177487	0.123716	0.136769	0.106188	0.133769	0.108944	0.0984791	0.165342	0.160883	0.143743	0.133574	0.107371	0.12956	0.190839	0.172945	0.151238	0.179656	0.14237	0.155335	0.0943831	0.115838	0.134977	0.159654	0.142562	0.13228
PDCD6	0.114042	0.11685	0.157909	0.101347	0.0821454	0.0994872	0.130059	0.11884	0.115326	0.129814	0.108798	0.101993	0.122354	0.141771	0.172386	0.122462	0.0889341	0.153125	0.0916468	0.122233	0.137419	0.191734	0.107302	0.1284	0.0999354	0.0855875	0.0616554	0.0910819	0.0858144	0.108681	0.120264	0.140266	0.133697	0.124998	0.0778726	0.109275	0.0990209	0.13518	0.0861209	0.15406	0.105346	0.0840077	0.0979287	0.0925566	0.130109	0.133142	0.153849	0.239511
AHRR	0.0157285	0.0307762	0.0169006	0	0.0191627	0.00480983	0.0117239	0.00943966	0.0177792	0.0126806	0.0103832	0.00566198	0.00942421	0.0106404	0.0144701	0.00498106	0.017631	0.02779	0.00820863	0.00608981	0.00984871	0.0116356	0.00483307	0.0366041	0.00550936	0.00317767	0.00794837	0.00486245	0.0102538	0.0158292	0.0122701	0.0150692	0.0186555	0.005178	0.00703381	0.0030124	0.0207884	0.0085986	0.00487135	0.0196678	0.00685668	0.0035934	0	0.00569286	0.0127095	0.00943445	0.00828294	0.00547557
EXOC3	0.114392	0.148183	0.131208	0.113271	0.1331	0.121524	0.106634	0.140984	0.201336	0.105432	0.142586	0.118136	0.116667	0.184633	0.176465	0.146147	0.10813	0.182228	0.100525	0.119675	0.169049	0.143437	0.115544	0.1867	0.113978	0.0937906	0.0800963	0.0643578	0.0858168	0.0921315	0.149456	0.139817	0.146413	0.111086	0.084567	0.127819	0.282182	0.159969	0.0969509	0.136331	0.109041	0.120449	0.130964	0.0878845	0.0714039	0.155776	0.131137	0.0985639
SLC9A3	0.00778522	0	0.00558165	0.0192493	0.00598306	0.00913496	0.0108113	0.0153558	0.0249573	0.0102534	0.0182816	0.00776209	0.0148453	0	0.0153979	0.0134254	0.010063	0.0271527	0.0128192	0.00890828	0.00723905	0.0124569	0.00628975	0.00851004	0.0115059	0.00841432	0.0128565	0.0078319	0.01238	0	0.0148303	0.0134885	0.00838614	0.0178727	0.00523736	0.00999143	0	0.0111749	0.0117684	0.0133123	0.00862281	0	0.0181553	0.00338077	0.00291582	0.0257185	0.0139609	0.00943832
CEP72	0.00681735	0.00775878	0.0141495	0	0.00179057	0.0215463	0.00603045	0.0144439	0.0151621	0.00905427	0.00790164	0.00436576	0.00576761	0.00401782	0.00130134	0.0120367	0.00133872	0.0132802	0.00714848	0.00607868	0.0101177	0.00676533	0.00620759	0.0174347	0.00445604	0.010741	0.008629	0.00598952	0.00968935	0	0.013083	0.00676186	0.00816916	0.00416474	0.00809709	0.00714631	0.0138597	0.00582663	0	0.00944069	0.00434283	0.0170654	0	0.0123926	0.00455949	0.00943475	0.00877152	0.0120484
TPPP	0.0863823	0.0518955	0.0749259	0.156953	0.112613	0.0602346	0.0953077	0.0868228	0.04242	0.0484896	0.0535888	0.0413109	0.0712283	0.065519	0.0457949	0.026908	0.0854323	0.0132802	0.050155	0.0375068	0.0557452	0.0383013	0.0636752	0.0523131	0.0963911	0.0750242	0.113109	0.0513963	0.100704	0.0705708	0.0798252	0.0507625	0.0655683	0.0302653	0.049252	0.0607604	0.0741429	0.0757762	0.0773014	0.0168742	0.0225602	0.0507709	0.0418746	0.0518264	0.0456436	0.0452404	0.0386257	0.142564
ZDHHC11B	0.0680305	0.120334	0.127596	0.105339	0.0886573	0.0704111	0.0834003	0.092439	0.149328	0.061752	0.0851593	0.068594	0.092951	0.0434029	0.0850523	0.107282	0.12249	0.163921	0.121293	0.0669721	0.149492	0.0896419	0.146762	0.119832	0.0448288	0.0667159	0.0428084	0.112801	0.0697718	0.047749	0.175412	0.0339015	0.107668	0.0857952	0.0491988	0.106502	0.0904057	0.113347	0.0663916	0.0505528	0.0542276	0.0697322	0.055844	0.101012	0.143308	0.0995927	0.0562014	0.313145
ZDHHC11	0.038966	0.0193226	0.0517481	0.0225796	0.023656	0.0189146	0.10587	0.0264664	0.0290199	0.0310564	0.0258511	0.0263815	0.0226874	0.0458718	0.0649168	0.0387695	0.0513353	0.0378263	0.0558973	0.0412568	0.0676682	0.0244439	0.053533	0.0797192	0.0367681	0.0161938	0.0398481	0.0352528	0.0437696	0.0207834	0.128719	0.0130265	0.0718303	0.0628724	0.0183161	0.0601232	0.0502962	0.0598065	0.00816377	0.054997	0.0293101	0.0533757	0.0227136	0.0401288	0.131162	0.0476773	0.0255793	0.158315
BRD9	0.107562	0.123968	0.172333	0.12343	0.0984163	0.101265	0.146068	0.118521	0.11893	0.0975118	0.127996	0.0952339	0.0877789	0.102762	0.111414	0.10174	0.0742553	0.0482852	0.142506	0.14723	0.177611	0.160334	0.0920252	0.137126	0.0928338	0.0812435	0.0670115	0.13727	0.171553	0.146818	0.139493	0.137313	0.138244	0.157812	0.0860114	0.0892371	0.129134	0.091574	0.0554527	0.0745455	0.0812769	0.0510557	0.110266	0.100549	0.133452	0.113236	0.102715	0.162044
TRIP13	0.00264625	0	0.00262656	0	0	0.00482535	0.00635208	0.00480873	0	0.0019501	0.00360381	0.00394374	0.00464452	0.00333929	0.00298983	0.0125942	0.0045512	0	0.00241209	0.00868962	0.0040599	0.00432777	0.00355716	0	0.00290726	0.00279035	0.00173016	0.00369635	0.00306707	0	0.008781	0.00830758	0.00264493	0.00175757	0.000543197	0	0	0.00351592	0.00458593	0.00108936	0	0.00325781	0	0	0.00353444	0.00329599	0.0103377	0.00940007
NKD2	0	0	0	0	0	0	0	0.00311017	0	0.000638518	0.000299356	0.00374107	0.00209111	0	0	0	0.0016275	0	0	0.00261507	0.00761693	0	0	0	0.0012807	0	0	0	0.00664644	0	0.00253581	0.00207619	0.0033084	0	0	0	0	0	0.00567169	0.00162471	0	0	0	0.00222373	0.000586666	0.00354288	0.000922003	0.00190756
SLC12A7	0.0242613	0.017321	0.0224049	0.0534645	0.0340583	0.0305457	0.122105	0.0662838	0.0489814	0.0264742	0.0268335	0.0265909	0.0464166	0.0460521	0.0484969	0.0257585	0.0557443	0	0.0230025	0.0297274	0.0247946	0.082501	0.0309098	0.0266489	0.0335563	0.028314	0.0387597	0.0451141	0.032951	0.0303098	0.0545929	0.0852675	0.0515873	0.0207592	0.0278547	0.0200607	0.0626088	0.0441383	0.101889	0.0630318	0.0225008	0.0266622	0.0491596	0.0254323	0.0424625	0.0578239	0.0349198	0.199039
SLC6A18	0	0	0	0	0	0	0	0	0	0	0	0	0	0	0	0	0	0	0.000870734	0	0	0	0	0	0	0	0	0	0	0	0	0	0.000391328	0	0	0	0	0	0	0	0	0	0	0	0	0	0	0.000275845
TERT	0	0	0	0	0	0	0	0.000721798	0	0.000462297	0.000492036	0	0	0	0	0.00232153	0	0	0.00164802	0	0	0	0	0	0	0	0	0	0	0	0	0.00243257	0	0	0	0	0	0	0	0	0	0	0	0	0	0.00180041	0	0.000475631
CLPTM1L	0.0407849	0.0461086	0.0514904	0.0595305	0.0339396	0.0336806	0.0784932	0.0503673	0.0368418	0.03706	0.0293595	0.03385	0.0464026	0.0306749	0.0403672	0.0285555	0.0484646	0.0202038	0.0365221	0.0240312	0.028318	0.0631502	0.0441149	0.0272862	0.0409987	0.022477	0.0450965	0.0476193	0.0315484	0.0479147	0.0611602	0.0485439	0.057957	0.0459177	0.0210272	0.0409109	0.0401044	0.0526429	0.0458909	0.0603116	0.0289546	0.0179249	0.0480637	0.0533457	0.0552418	0.0522175	0.0510021	0.07394
SLC6A3	0	0	0	0	0	0	0	0	0	0	0.000367956	0	0	0	0	0	0	0	0	0	0	0	0.000795778	0	0	0.00113746	0	0	0	0	0	0	0	0	0.000426426	0	0.0090891	0	0	0	0	0	0	0	0	0	0	0.00035554
LPCAT1	0.081689	0.0271239	0.071934	0.0311834	0.105785	0.0673768	0.11847	0.099652	0.0762035	0.0851459	0.0973314	0.056038	0.0880037	0.0285335	0.0830682	0.0536218	0.094524	0.151867	0.0515828	0.0679126	0.0550783	0.128996	0.0621599	0.081235	0.101377	0.057168	0.0618803	0.0811103	0.0527692	0.0943439	0.105533	0.106318	0.0935957	0.076129	0.0429174	0.0681663	0.0382583	0.0815817	0.0440814	0.0996463	0.0579105	0.0443401	0.0975022	0.0433964	0.0645642	0.122453	0.0822765	0.116169
MRPL36	0.0181903	0.0155496	0.0236396	0.0305404	0.0185386	0.0225264	0.0678818	0.0283144	0.053356	0.0153121	0.0228307	0.0144735	0.0223404	0.0628024	0.0264335	0.0179429	0.0240154	0.0510072	0.0320198	0.0233442	0.0346527	0.0278005	0.00914848	0.0507002	0.0121737	0.0237856	0.0114795	0.0166424	0.0353158	0.0334841	0.0457486	0.0422719	0.0249748	0.0310248	0.00795703	0.0142135	0.022733	0.0337148	0.0170549	0.0103351	0.0276302	0	0.0218107	0.00805083	0.021497	0.0278221	0.0267242	0.0412037
NDUFS6	0.0317861	0.0624356	0.0535336	0.062451	0.0538385	0.0630111	0.12988	0.0721716	0.070071	0.0424222	0.0589358	0.0440593	0.0554001	0.108717	0.0751851	0.0413365	0.0414064	0	0.0596436	0.0668745	0.0759822	0.0767688	0.0551446	0.0550056	0.039695	0.0169172	0.0356216	0.0655671	0.0824381	0.0494407	0.0697314	0.0933743	0.0708879	0.0608909	0.0254235	0.0262155	0.109316	0.100358	0.0524339	0.0608171	0.0565686	0.0525552	0.0785933	0.0399535	0.0393409	0.0733819	0.0565529	0.0777492
IRX4	0.000901258	0	0	0	0	0	0	0	0	0	0	0	0	0	0	0	0	0	0	0	0	0	0	0.00157913	0	0	0	0	0	0.00710979	0	0	0	0	0	0	0	0.000915821	0	0.0010115	0	0	0	0	0	0	0.00100994	0.000492155
IRX2	0.00324738	0.00381693	0.00276991	0	0	0.00170313	0	0.00188589	0	0	0.00174424	0.00118691	0.000763019	0.00639884	0	0	0.00371642	0	0.00227558	0.0017659	0	0	0.00131224	0	0	0	0.00111944	0.000985775	0	0	0.000847764	0	0.00240547	0	0	0	0	0	0	0	0	0.00537908	0	0	0	0.00214825	0.000901176	0.00195947
ADAMTS16	0.0120071	0.00661682	0.0259601	0.0346403	0.00468341	0.0228775	0.0097156	0.0287921	0.00872505	0.0182915	0.0207195	0.00648596	0.00432952	0.0326499	0.00937981	0.0365363	0.00555101	0	0.0223334	0.0106721	0.0235744	0.0142121	0.00947003	0.0249931	0.00819826	0.00995657	0.0118621	0.0230031	0.0483826	0.0214004	0.0211782	0.0251338	0.0243762	0.035624	0.0105461	0.00865428	0.010816	0.00918722	0.0176051	0.0223475	0.0362474	0.0146717	0.024633	0.000352571	0.00838457	0.0217934	0.0150399	0.00806549
ICE1	0.268141	0.176037	0.21599	0.164103	0.202772	0.179134	0.236458	0.212247	0.248136	0.221769	0.214552	0.218504	0.204503	0.214605	0.223917	0.219984	0.191698	0.212798	0.211373	0.191439	0.197168	0.31821	0.213801	0.277525	0.162977	0.198559	0.171547	0.171971	0.137113	0.153414	0.217571	0.298801	0.221625	0.226147	0.213908	0.217428	0.22189	0.197469	0.176054	0.229509	0.197882	0.149297	0.192971	0.165852	0.145458	0.268218	0.212073	0.592679
MED10	0.0559689	0.0669522	0.0993445	0.0740042	0.0326206	0.0627435	0.0701993	0.114772	0.0460274	0.0680358	0.0724967	0.0602115	0.05758	0.145695	0.0767354	0.0558521	0.0421413	0.04458	0.0912691	0.0394517	0.0637168	0.136678	0.0427397	0.124629	0.0501674	0.0500467	0.0466523	0.0791431	0.162031	0.103144	0.0823849	0.163016	0.0713773	0.0971262	0.0427624	0.050942	0.0912914	0.101797	0.0567147	0.113861	0.0606362	0.0760598	0.0897593	0.0270223	0.0579465	0.111342	0.0673283	0.135023
UBE2QL1	0.0368619	0.0516031	0.0256667	0.0227697	0.028907	0.0443095	0.0528634	0.0361608	0.0479389	0.0133024	0.0163965	0.0220606	0.0261928	0.020722	0.0220561	0.0458154	0.020965	0.0144492	0.0178823	0.0331554	0.0314418	0.0143831	0.024066	0.0179697	0.0274379	0.0457172	0.0497423	0.0331303	0.0539681	0.0543117	0.0320216	0.0395401	0.0385545	0.0196519	0.0268623	0.0137616	0.0362607	0.0187273	0.0307712	0.0124997	0.00821596	0.0183936	0.0115302	0.0250858	0.0151316	0.0147404	0.0190132	0.0398458
NSUN2	0.143618	0.0838378	0.101465	0.139603	0.0674973	0.0756137	0.078253	0.081223	0.141844	0.184938	0.0855758	0.0768249	0.0737792	0.147986	0.143549	0.0767559	0.0625358	0.104357	0.127666	0.0581315	0.0752461	0.133858	0.108137	0.0861824	0.110346	0.0427649	0.0619149	0.0976966	0.0659197	0.0748095	0.125566	0.247724	0.156229	0.108472	0.0510827	0.192246	0.0766082	0.0866055	0.0877571	0.195094	0.100882	0.121539	0.125017	0.0799818	0.070144	0.176207	0.0740852	0.166216
SRD5A1	0.0484728	0.0310969	0.0702545	0.0353781	0.0402922	0.0335738	0.0543871	0.0560872	0.0787207	0.056508	0.0520829	0.0355664	0.0475383	0.0500752	0.0347935	0.0657745	0.0475832	0.0691754	0.0366039	0.0344364	0.0369266	0.0836564	0.0403482	0.0907737	0.0234462	0.0315374	0.0575331	0.0496307	0.0322555	0.0531242	0.0642859	0.0665706	0.0557017	0.0562041	0.0260244	0.0221574	0.0400194	0.0437836	0.0266772	0.0523503	0.0527226	0.0172266	0.0566591	0.0293727	0.048677	0.0577183	0.0592627	0.0692118
TENT4A	0.123313	0.0838587	0.186799	0.154043	0.149556	0.100938	0.181913	0.178059	0.205815	0.169326	0.187445	0.122325	0.127796	0.202229	0.182329	0.154258	0.147217	0.130303	0.158008	0.123353	0.151214	0.242887	0.151456	0.255558	0.106972	0.108929	0.0949403	0.0904063	0.0831465	0.15972	0.177812	0.186007	0.173368	0.186623	0.0947291	0.120734	0.159452	0.203397	0.110335	0.210106	0.190869	0.131623	0.116144	0.11827	0.139654	0.253579	0.218125	0.222499
ADCY2	1.90074	1.86486	1.9759	1.52994	1.62355	1.84702	1.99886	2.29775	1.94626	1.71273	1.74648	1.90381	1.66821	1.68541	1.7197	1.56397	2.25186	1.54031	1.92747	1.65168	1.52506	2.27701	1.85284	1.81082	1.93331	1.81893	1.9433	2.57628	1.70595	2.0364	2.12564	2.22171	2.00524	1.97843	2.3183	1.75681	1.27156	1.94238	1.99959	2.00274	1.67866	2.50905	2.25733	1.926	2.19421	1.8518	1.5852	1.5787
C5orf49	0.0432955	0.00263427	0.0143525	0.0198124	0.0155053	0.0149818	0.0402602	0.0458911	0.0261993	0.0163211	0.0142577	0.0187682	0.0273267	0.0184644	0.0201263	0.0359062	0.0219662	0.0271527	0.0208173	0.0277245	0.0121436	0.0487884	0.0103731	0.014175	0.0150535	0.00760788	0.0233009	0.0532625	0.0261281	0.0171139	0.0308176	0.0984721	0.0346767	0.0369915	0.0412892	0.0208058	0	0.0302549	0.0241508	0.0353168	0.00911967	0.0197042	0.0458563	0.0162758	0.0193358	0.0174838	0.00639521	0.0418676
MTRR	0.0833282	0.0840796	0.073178	0.0699542	0.0796455	0.0802916	0.0629502	0.0919665	0.108037	0.0700396	0.0774877	0.0533454	0.0553762	0.0895316	0.0684485	0.0681707	0.0479486	0.0346763	0.0760964	0.0551454	0.0857126	0.111353	0.0603912	0.0936682	0.0481133	0.0681643	0.0663795	0.104509	0.106712	0.063653	0.0610781	0.112464	0.0776866	0.074454	0.0709611	0.0621989	0.0521636	0.0485856	0.0461323	0.0702503	0.0486632	0.0407473	0.0847391	0.0576643	0.0425484	0.0726911	0.0500444	0.105724
FASTKD3	0.0161704	0.022087	0.0149996	0.0460727	0.0142201	0.0195775	0.0128158	0.0211023	0.015455	0.0203938	0.0244024	0.0134802	0.0168557	0.0226501	0.0154842	0.0190335	0.0264722	0	0.0306188	0.0231194	0.021065	0.028436	0.0146868	0.0142376	0.0127691	0.0174116	0.017816	0.0185301	0.0149833	0	0.0199115	0.0212189	0.0217132	0.0107895	0.00298283	0.0177883	0	0.0275513	0.0104591	0.0185909	0.0263625	0.0130021	0.00516621	0.0287469	0.0129663	0.0134017	0.0166333	0.0259264
SEMA5A	0.0295545	0.0602451	0.0440571	0.160432	0.165075	0.117387	0.0483846	0.119614	0.205978	0.063178	0.0611887	0.033919	0.0377511	0.118519	0.108426	0.165041	0.0418085	0.30629	0.071569	0.0896464	0.0841299	0.0641964	0.067425	0.166198	0.112074	0.0357689	0.0470388	0.0590941	0.0713132	0.0856824	0.0564111	0.0955744	0.0613661	0.102887	0.0333402	0.153848	0.0249293	0.07807	0.0545217	0.116411	0.0274656	0.0727266	0.0505763	0.053836	0.0764706	0.0342054	0.107967	0.0704295
TAS2R1	0.00113888	0	0.00502767	0	0.00568391	0.00158012	0	0.000657658	0	0.00194822	0.000792376	0	0	0	0.00189124	0.00456082	0.00612792	0	0.00256539	0	0	0.00113732	0.000577536	0.00255609	0	0.00113746	0.00283626	0.00223537	0.0095424	0	0.00123381	0.0064713	0.000817308	0.0029656	0.00104903	0	0.0105141	0.00332981	0	0.00269783	0	0	0.00176985	0	0	0.00607132	0.000904938	0
CCT5	0.0469754	0.0447618	0.059581	0.0644488	0.0684006	0.0423973	0.370753	0.0970972	0.112927	0.0504959	0.0758132	0.0396089	0.0600206	0.0768874	0.0565	0.0576098	0.069922	0	0.0589393	0.043913	0.035096	0.099645	0.0494078	0.0620257	0.0486906	0.0493665	0.0827198	0.0498593	0.0367237	0.0718503	0.100478	0.069012	0.0695659	0.0903925	0.0451676	0.0554626	0.124651	0.121489	0.0786631	0.076979	0.0384103	0.0315342	0.03221	0.0878715	0.0495849	0.0501559	0.0493651	0.161765
CMBL	0.040325	0.0425489	0.0478458	0.00454882	0.0250821	0.0214434	0.0382444	0.0306995	0.0891114	0.0276772	0.0496537	0.0325406	0.0286416	0.0427102	0.0319415	0.025531	0.0708383	0.0271527	0.0412318	0.0271006	0.0308648	0.0378399	0.0416507	0.0522371	0.0213436	0.0263756	0.0278307	0.0322693	0.0561217	0.0185304	0.0408843	0.0217083	0.0376793	0.042835	0.0464027	0.0375217	0.157925	0.0665278	0.0475667	0.0323262	0.0239492	0.0244306	0.0210885	0.0451138	0.0317863	0.0308413	0.0342914	0.0646084
MARCH6	0.554592	0.553588	0.705664	0.496769	0.529517	0.606057	0.70866	0.643475	0.59513	0.605016	0.688729	0.589426	0.524378	0.556444	0.514035	0.570634	0.658734	0.346125	0.766022	0.534833	0.513435	0.663856	0.563185	0.677633	0.679359	0.567426	0.550675	0.601239	0.681588	0.667314	0.690957	0.659436	0.683481	0.715964	0.560234	0.473443	0.790196	0.824315	0.664299	0.741586	0.518949	0.704018	0.771876	0.637689	0.535512	0.62089	0.545965	0.850689
ROPN1L	0.00102137	0	0.00360963	0	0	0.0053895	0.00231159	0.00815958	0.0149458	0.000520788	0.00530796	0.00397846	0.00249867	0	0.00771229	0.00296447	0.00141699	0.0261777	0.000645846	0.00371439	0.00279722	0.00733878	0.00262364	0.00658956	0.00154535	0.0035137	0.00448181	0.00162427	0.0244776	0	0.00376766	0.00730773	0.00365079	0.0057986	0.000734862	0	0	0.00412974	0.00133044	0.00221173	0	0	0	0.0063174	0.00131407	0.010947	0.00670675	0.017954
ANKRD33B	0.0689338	0.0592769	0.0693414	0.0441754	0.0893285	0.0589273	0.0510176	0.0502743	0.096459	0.0364792	0.0456622	0.0569728	0.068052	0.0348279	0.0786011	0.0707218	0.0698796	0	0.0746295	0.0432894	0.0446515	0.0893904	0.0811091	0.0802312	0.110664	0.067458	0.0488734	0.0813372	0.0946213	0.077416	0.0595073	0.0560468	0.0724139	0.0701049	0.0642743	0.0623353	0.0478088	0.0369115	0.0602946	0.0704029	0.0900793	0.235939	0.0506917	0.0549398	0.154234	0.0413318	0.0830232	0.486245
DAP	0.0394677	0.0501578	0.0933717	0.0453885	0.0596241	0.0418858	0.0482146	0.059261	0.085511	0.062707	0.0747302	0.0524404	0.0759671	0.0744063	0.0493705	0.0609682	0.0628765	0	0.0566408	0.0371211	0.0486408	0.080763	0.0790956	0.0831722	0.0942983	0.0427278	0.0440448	0.0565181	0.0481816	0.0677011	0.0718335	0.0395816	0.0691952	0.0690844	0.0639273	0.0534899	0.0623967	0.082683	0.0557413	0.0853826	0.0738308	0.0401042	0.0531029	0.0385133	0.0475123	0.0968232	0.0921431	0.0372028
CTNND2	2.79854	2.84844	2.8232	2.80937	2.84867	2.99114	2.84304	2.73265	2.97914	3.08458	3.07794	3.17268	3.09436	2.83088	2.95778	3.03012	2.94141	2.87077	2.81273	3.00718	2.89312	2.74768	3.10438	2.99924	3.06479	2.86257	2.77035	2.70791	2.46713	2.82774	2.89827	2.68193	2.83045	2.80563	2.95245	2.98989	2.68104	3.14936	2.91546	2.70085	3.03127	2.74554	2.40642	3.00486	2.90503	2.9169	3.15486	2.43943
DNAH5	0.02149	0.0201959	0.0235654	0.0104015	0.0270755	0.0159634	0.0238423	0.0268984	0.0194692	0.0517969	0.0324434	0.0316403	0.0262203	0.0366735	0.027481	0.0312459	0.0310657	0	0.0240172	0.0311059	0.0177292	0.0558748	0.0220962	0.0234537	0.0240187	0.0176191	0.0271417	0.0644567	0.0122233	0.0455371	0.0346893	0.0325488	0.0176618	0.0346807	0.0287342	0.0161347	0.0120042	0.0229585	0.0165946	0.0106537	0.0219759	0.0207308	0.0230803	0.0484905	0.0224216	0.0256491	0.0267237	0.0572309
TRIO	0.902425	0.952064	1.09251	0.850732	0.90142	0.898805	1.35657	1.11051	1.04005	1.09268	1.11227	1.07342	1.01809	1.18162	1.00769	0.872303	1.07553	0.832923	0.963836	0.995206	0.898523	1.84636	1.06941	1.03913	0.998853	0.856465	0.864155	1.07852	0.979249	1.05994	1.07191	1.67234	1.45266	1.07359	1.05701	0.854912	1.18862	1.20329	0.788669	1.6156	1.00974	1.27378	1.34197	1.02433	1.09018	1.40786	1.1372	1.96292
OTULINL	0.00589646	0.0109318	0.00316879	0	0.0229303	0.0116786	0.00510082	0.00441699	0.0247862	0.00253586	0.000999887	0.0020197	0.00761962	0	0.00888038	0.00638283	0.0020659	0	0.00352022	0.00543202	0.00797148	0.00442765	0.00217503	0.00296002	0.00408406	0.00221182	0	0.00394074	0.00887783	0.00524753	0.00297878	0.00203681	0.00541312	0	0.00172955	0.00234305	0	0.00345027	0.00492942	0.00693813	0	0	0	0.0094475	0	0.00310149	0.00357523	0.0172206
OTULIN	0.0761246	0.0949634	0.119353	0.0906452	0.0548562	0.0810919	0.0915608	0.0858052	0.108227	0.100279	0.122229	0.0641992	0.0578882	0.0873856	0.0767517	0.0744703	0.0584975	0.0201863	0.108019	0.0654035	0.102929	0.132503	0.0887894	0.0956174	0.0663299	0.0635335	0.0543112	0.076999	0.0550699	0.0361362	0.0991728	0.103762	0.0730045	0.115793	0.0609651	0.0693463	0.0152698	0.113054	0.0368498	0.115637	0.0982678	0.135155	0.112449	0.0932355	0.0877806	0.102982	0.107248	0.203805
ANKH	0.31035	0.287025	0.34996	0.314167	0.379437	0.29788	0.363718	0.308882	0.286624	0.367745	0.319977	0.28696	0.306798	0.260288	0.317785	0.291164	0.354393	0.335276	0.316838	0.247761	0.358788	0.275159	0.312585	0.372135	0.317094	0.269866	0.253811	0.259438	0.276166	0.317163	0.336838	0.270671	0.333939	0.342232	0.224976	0.342305	0.606104	0.358949	0.248589	0.308643	0.306507	0.259397	0.265033	0.354616	0.361572	0.35429	0.340539	0.628379
FBXL7	1.84225	1.96376	2.07942	2.0031	2.00189	2.04911	1.7262	2.04475	2.22176	2.21965	2.215	2.23916	1.97333	2.00256	2.07439	2.06315	1.83808	1.7046	2.05101	2.02786	2.13087	2.14908	2.28383	2.23394	2.20664	1.89845	1.59906	1.98391	1.62825	2.01549	2.00592	2.19293	2.00508	2.00162	2.06605	1.89946	1.62192	1.95525	1.66678	2.1422	2.23781	1.78873	1.79449	1.75941	1.95894	1.89627	2.28687	1.4711
MARCH11	0.0136721	0.0137981	0.00644356	0.0465877	0.0196718	0.025231	0.0248192	0.0217081	0.0105053	0.00693097	0.006632	0.00629934	0.0147081	0	0.00442339	0.0209923	0.0192179	0	0.0113378	0.012794	0.0215063	0.0079986	0.0213702	0.00899234	0.00801995	0.0209835	0.0214035	0.0151309	0.00498884	0.0211162	0.01744	0.0186451	0.0142331	0.00617304	0.00274698	0.0107163	0	0.00884178	0.0152319	0.00337636	0.00476728	0.00259411	0.0089014	0.0247412	0.0226663	0.0069736	0.00541579	0.00983319
ZNF622	0.00866861	0.0140605	0.0191099	0	0.0115554	0.0152743	0.0226407	0.028963	0.0133795	0.0128179	0.0133554	0.010063	0.0183727	0.0194573	0.0163655	0.00861838	0.011765	0.0132802	0.0156758	0.0100837	0.0193027	0.0141215	0.0341282	0.0166518	0.00415511	0.0124371	0.0107203	0.021442	0.0149085	0.0484868	0.0224599	0.020669	0.0127832	0.0163186	0.0145018	0.0133595	0.0364109	0.0165674	0.0216429	0.0203715	0.0154399	0.0172229	0.0205041	0.00552712	0.01205	0.0228071	0.0104431	0.0276283
RETREG1	0.10533	0.124532	0.147997	0.159011	0.272355	0.142467	0.143624	0.250608	0.159288	0.0926389	0.0641969	0.0815713	0.105365	0.159925	0.1448	0.111796	0.0948487	0.189307	0.0810682	0.0884041	0.135356	0.418864	0.109031	0.145942	0.156232	0.109552	0.138041	0.169351	0.115316	0.172369	0.114379	0.274774	0.17701	0.0592195	0.104364	0.101183	0.0973148	0.368835	0.118877	0.164403	0.0561775	0.0908369	0.186871	0.141227	0.129208	0.258433	0.0823971	0.149515
MYO10	0.596175	0.588548	0.758294	0.642974	0.60605	0.630975	0.465494	0.633429	0.957167	0.869371	0.921834	0.757131	0.78732	0.585016	0.777151	0.716029	0.460583	0.714378	0.742715	0.732559	0.685912	0.490276	0.757427	0.97066	0.545517	0.647361	0.490421	0.374498	0.519393	0.588929	0.77946	0.469184	0.67043	0.888397	0.502195	0.722941	0.532198	0.620153	0.458864	0.599586	0.760457	0.585106	0.442103	0.52709	0.491945	0.902673	1.09006	0.464911
BASP1	0.240392	0.292148	0.199208	0.316154	0.319813	0.270548	0.269742	0.257849	0.219851	0.106511	0.095435	0.158155	0.203924	0.199082	0.182528	0.0981213	0.15177	0.300212	0.161019	0.216654	0.244013	0.125476	0.170109	0.155277	0.172607	0.276394	0.328837	0.212108	0.33168	0.222851	0.230149	0.283338	0.258081	0.150865	0.179329	0.185344	0.359807	0.137977	0.313953	0.106305	0.0844115	0.0745726	0.253975	0.232638	0.162927	0.128993	0.10646	0.147203
LINC02218	0	0	0	0	0.0074964	0.00406784	0.00886019	0.00162258	0.0101703	0	0.00200493	0	0.00135438	0	0.00313791	0.00800716	0.00336019	0	0.00158534	0.00126675	0	0.00110164	0.000619452	0	0.0028061	0.00339023	0.00138002	0.00580862	0.0046083	0	0.0011357	0.00299156	0.000835968	0.00357351	0.00325384	0.00265341	0.0122298	0	0.00230475	0.00151253	0	0	0.00437104	0	0	0	0	0
CDH18	0.29226	0.316656	0.216177	0.366407	0.48335	0.370986	0.308047	0.27168	0.312986	0.128283	0.129233	0.165173	0.269144	0.212007	0.205843	0.170276	0.270654	0.124574	0.235313	0.296339	0.249801	0.131316	0.225864	0.172517	0.278985	0.340028	0.472408	0.289569	0.419714	0.421514	0.22247	0.243717	0.271488	0.130995	0.13568	0.206507	0.353015	0.163874	0.357429	0.157612	0.174205	0.20362	0.234106	0.278127	0.242918	0.133453	0.138515	0.170167
CDH12	0.22978	0.264611	0.250645	0.347685	0.405746	0.313427	0.246485	0.26497	0.267159	0.139755	0.156017	0.122271	0.190886	0.229597	0.195612	0.213209	0.225672	0.225645	0.232922	0.258663	0.202404	0.226357	0.194964	0.211957	0.223809	0.285886	0.330959	0.338027	0.453273	0.404677	0.270663	0.265462	0.242035	0.256734	0.182237	0.216649	0.208824	0.1766	0.260617	0.170886	0.160023	0.175314	0.275298	0.224393	0.194215	0.268075	0.176607	0.168222
PRDM9	0.00298524	0	0.00127782	0	0	0	0	0.000601265	0	0	0.000539668	0.000830161	0	0	0.00191804	0	0	0	0.00233963	0	0	0.000953206	0	0	0.00117801	0.0018129	0.00177517	0.00184224	0.0113423	0	0	0.00284816	0	0.00167507	0.00159206	0	0	0	0.00183324	0	0	0	0.00619708	0	0	0.002026	0	0.000481212
CDH10	0.647949	0.539428	0.620777	0.614497	0.717122	0.733657	0.881882	0.605931	0.775631	0.856915	0.718217	0.668235	0.834877	0.39316	0.648657	0.577576	0.531957	0.45466	0.705266	0.68472	0.730114	0.273511	0.759256	0.814693	0.623344	0.744336	0.607313	0.589325	0.556216	0.661654	0.666848	0.37335	0.540883	0.480171	0.661556	0.614546	0.32735	0.489895	0.417425	0.368828	0.820069	0.512456	0.467901	0.959749	0.64232	0.646916	0.710453	0.428029
CDH9	0.0881099	0.154246	0.0723859	0.180533	0.129978	0.150918	0.120662	0.111687	0.113014	0.0391573	0.0407862	0.0499294	0.075552	0.0507327	0.0755541	0.0853363	0.10782	0.138795	0.0993832	0.12037	0.0701884	0.0569	0.066837	0.056312	0.0761523	0.134032	0.165072	0.128901	0.149427	0.133645	0.0961841	0.103303	0.0980632	0.0428282	0.0587318	0.098088	0.129537	0.0707959	0.123095	0.0601446	0.0480716	0.0503116	0.135509	0.138595	0.0821684	0.0491602	0.0467335	0.0666598
CDH6	0.0236375	0.00595403	0.0135217	0.0466995	0.00338376	0.0155005	0.0151066	0.0218808	0.0354694	0.00365669	0.00413488	0.00622144	0.0140467	0.0113586	0.0117685	0	0.0140008	0	0.0136826	0.0115988	0.00907537	0.0134365	0.0116348	0.0123259	0.0173561	0.0178758	0.0275691	0.0153361	0.0266048	0.0218054	0.0129287	0.0110094	0.0145441	0.00414786	0.00414628	0.0134126	0	0.00626766	0.0199885	0.00288499	0.0146235	0	0.0115088	0.0108336	0.00490888	0.00469527	0.00571473	0.029346
DROSHA	0.259771	0.192287	0.226592	0.15508	0.202025	0.219042	0.25888	0.241357	0.236115	0.266645	0.260434	0.2373	0.205199	0.216281	0.192634	0.177678	0.161965	0.16287	0.208066	0.237504	0.221494	0.321696	0.21672	0.220567	0.214152	0.190887	0.208766	0.26338	0.172464	0.281159	0.257051	0.262143	0.259229	0.29269	0.174114	0.161819	0.125369	0.245731	0.135568	0.241589	0.199037	0.247777	0.233155	0.233375	0.232203	0.202709	0.259571	0.329869
C5orf22	0.0721538	0.046156	0.0942684	0.0550669	0.0601722	0.0408304	0.072731	0.0896615	0.0800407	0.0613317	0.0806376	0.0570793	0.067509	0.0483085	0.0662467	0.042172	0.0592235	0.0366645	0.0810777	0.0622941	0.0650527	0.0799158	0.0611963	0.0908458	0.0413796	0.0620606	0.0546877	0.0623066	0.0504712	0.0239194	0.0777073	0.0841634	0.0638673	0.106727	0.0772525	0.0556094	0.059104	0.0563419	0.0466022	0.0780502	0.0527328	0.117274	0.0770718	0.0589426	0.0388827	0.062655	0.0543023	0.135208
PDZD2	0.338105	0.323386	0.326038	0.522131	0.44086	0.312018	0.393513	0.352075	0.334569	0.338654	0.379661	0.385828	0.412629	0.301062	0.417605	0.233065	0.380474	0.404352	0.259453	0.377949	0.310508	0.292247	0.346297	0.328368	0.3082	0.324444	0.289865	0.408248	0.382132	0.399786	0.339924	0.415229	0.406849	0.287534	0.418266	0.389003	0.161428	0.257074	0.190279	0.204035	0.368398	0.37056	0.274253	0.451742	0.461918	0.357843	0.38954	0.49921
GOLPH3	0.167575	0.118126	0.231986	0.138059	0.129853	0.212877	0.274711	0.188197	0.181703	0.190067	0.231211	0.16501	0.151063	0.15218	0.175307	0.160935	0.134142	0.229366	0.183768	0.115941	0.178933	0.293064	0.178801	0.193262	0.26075	0.172671	0.170772	0.210221	0.24254	0.160312	0.207568	0.227785	0.208698	0.170308	0.132471	0.143198	0.198454	0.238951	0.135297	0.239609	0.196706	0.301543	0.195392	0.235781	0.218792	0.189512	0.180796	0.180338
MTMR12	0.131434	0.132741	0.231319	0.180133	0.101218	0.159207	0.228655	0.193426	0.189487	0.191239	0.187951	0.152695	0.136709	0.0993191	0.203294	0.166809	0.136239	0.055102	0.198629	0.116536	0.172695	0.25258	0.1751	0.246033	0.167622	0.161369	0.168453	0.186347	0.153325	0.133885	0.210526	0.188029	0.187642	0.247488	0.106871	0.118535	0.0948903	0.191081	0.146525	0.193281	0.194259	0.198502	0.163697	0.156452	0.222242	0.198306	0.202357	0.217789
ZFR	0.454542	0.412096	0.490598	0.504709	0.446349	0.39165	0.418097	0.478614	0.40926	0.501063	0.488728	0.432315	0.381432	0.457822	0.433503	0.385035	0.393373	0.437862	0.496436	0.367036	0.409696	0.558278	0.447681	0.495175	0.427255	0.393201	0.388284	0.442232	0.431284	0.419085	0.500823	0.612822	0.476676	0.50429	0.390317	0.360479	0.398929	0.478488	0.396419	0.460598	0.490689	0.447045	0.51481	0.370284	0.436368	0.444757	0.503392	0.520538
SUB1	0.1129	0.126294	0.110112	0.156779	0.131196	0.135779	0.183172	0.152598	0.212297	0.0958491	0.134181	0.100184	0.0864931	0.129633	0.0969139	0.101387	0.100358	0.0261777	0.132311	0.117845	0.122751	0.108048	0.088052	0.121739	0.131781	0.120774	0.131424	0.119532	0.122277	0.226021	0.157373	0.14375	0.139602	0.133636	0.0766468	0.0869756	0.120945	0.152641	0.136416	0.101885	0.100856	0.147771	0.149542	0.117123	0.101183	0.0975359	0.106339	0.158558
NPR3	0	0	0.00167758	0.010592	0.00519645	0.00376539	0	0.00117973	0	0	0.00360117	0.00166195	0.00435126	0.00825495	0.00298167	0	0.00126097	0	0.000700539	0.00521939	0	0.00144601	0.00107292	0.00250427	0.00140608	0.00504755	0.00319115	0.0113565	0.00503244	0.00535562	0.00441136	0.0023962	0.00303004	0.00546104	0.00206044	0.00411902	0.00679311	0.00119229	0	0.00415005	0.00114172	0.00406529	0.0130341	0.00447279	0.00159496	0	0.0017838	0.00445755
TARS	0.0554005	0.0590516	0.0682678	0.0771267	0.0681029	0.0629346	0.287058	0.0902157	0.0874938	0.0670877	0.0669541	0.0471584	0.04146	0.0592922	0.0344461	0.0361166	0.083258	0	0.0700559	0.0448194	0.0668412	0.135273	0.0552147	0.0639597	0.0594566	0.0516674	0.0576242	0.0602272	0.0600362	0.0673136	0.0563809	0.128976	0.0805992	0.0776319	0.0513141	0.062491	0.0622534	0.0819135	0.0398159	0.156281	0.0404431	0.0570037	0.0991852	0.0815218	0.0555772	0.118191	0.0677737	0.256488
ADAMTS12	0.00958174	0.0119487	0.0154293	0.012558	0.0264741	0.00166982	0.00605763	0.0139633	0	0.0034229	0.0028472	0.00673894	0.00286514	0.00390351	0.00432045	0.00331539	0.00151896	0	0.00214448	0.00569916	0.00872152	0.0226949	0.00191314	0.0161423	0.00482093	0.00208466	0.00396385	0.0166134	0.0115486	0.00849484	0.00748502	0.0189092	0.00534531	0.00146817	0.00368586	0.00382219	0	0.022124	0	0.0110668	0.00473606	0	0.0227047	0.00359094	0.00901894	0.00865988	0.00778722	0.023188
SLC45A2	0.0059586	0	0.00176689	0.0166771	0	0.00886459	0	0.0058618	0.00513325	0.00668863	0.0120122	0.00621696	0.0016747	0.0108613	0.00434129	0.00911423	0.00626487	0	0.00237845	0.00577375	0.00770292	0.00586112	0.00795719	0.00257291	0.0056424	0.00695017	0.00538759	0.00982004	0.00680515	0	0.0118174	0.00496735	0.00965202	0.0041905	0.00262994	0.0103318	0.0439026	0.0239649	0.00418514	0.0100803	0.00176792	0	0	0.00632425	0.0106056	0.00647356	0.00280391	0.00263306
AMACR	0.00330257	0.0057777	0.00638567	0	0	0.0035275	0.004132	0.00759936	0	0.00076775	0.00269435	0	0.00254399	0	0.00570039	0	0.00316879	0.0300751	0.000565128	0.00163819	0.00406347	0.00189335	0.00310132	0	0.00409559	0.00772343	0.0100519	0	0.00684774	0	0.00194154	0.00107257	0.00173841	0	0	0.0024876	0	0.0103756	0	0.00604724	0	0	0	0.00212881	0	0.00528002	0.00444973	0
C1QTNF3-AMACR	0.21745	0.17741	0.177748	0.240538	0.226705	0.192386	0.146911	0.201818	0.208028	0.224529	0.218907	0.216116	0.191593	0.18337	0.146914	0.143338	0.178164	0.151695	0.158945	0.149738	0.138295	0.194164	0.22197	0.14363	0.276277	0.182361	0.154174	0.193273	0.173884	0.199974	0.251639	0.184658	0.200957	0.151025	0.151319	0.140484	0.0754999	0.245751	0.153438	0.15763	0.180684	0.180225	0.143136	0.237486	0.254695	0.235033	0.191641	0.220049
RAI14	0.124141	0.078534	0.141104	0.100231	0.114103	0.12066	0.173692	0.11791	0.223128	0.191787	0.224283	0.138422	0.232478	0.157984	0.203726	0.189259	0.0963565	0.176708	0.143653	0.166091	0.183851	0.236688	0.226654	0.191862	0.192004	0.177848	0.102041	0.130564	0.144726	0.157917	0.169825	0.156485	0.174844	0.282282	0.217301	0.174776	0.0826896	0.193048	0.0648372	0.264002	0.216732	0.171393	0.102204	0.0987721	0.0897601	0.141881	0.327837	0.421771
TTC23L	0.153633	0.0761587	0.101647	0.058127	0.082645	0.0749098	0.0404522	0.103062	0.106145	0.0931263	0.0978527	0.133493	0.11042	0.0781052	0.106893	0.0814346	0.0867077	0.0897555	0.0838427	0.0876059	0.062302	0.0766461	0.0921248	0.0939558	0.0799746	0.120174	0.0445997	0.0667185	0.0963663	0.0822341	0.0728862	0.0839459	0.0818644	0.118378	0.0632419	0.0782378	0	0.0429147	0.0142761	0.0659431	0.0953161	0.095838	0.0777856	0.0499642	0.0522103	0.0521353	0.120614	0.0986032
RAD1	0.0338658	0.0157317	0.0389499	0.0615178	0.0373311	0.0255912	0.0236411	0.0287048	0.0229248	0.0309842	0.0441994	0.0307036	0.0183995	0.0174405	0.0312355	0.0298477	0.0247587	0	0.0484086	0.0218567	0.0426087	0.0320347	0.0223705	0.0532719	0.0234055	0.00843216	0.0216011	0.0263383	0.0222278	0.0165327	0.0305123	0.0381102	0.0301112	0.046103	0.0187477	0.024726	0.030972	0.0463432	0.0273922	0.0440518	0.0272068	0.0158649	0.0265522	0.0185185	0.0264542	0.053951	0.0465635	0.0319374
BRIX1	0.0279576	0.0401864	0.0443967	0.0352265	0.00703954	0.0221592	0.0351581	0.0397201	0.0231451	0.0304324	0.0303088	0.0191251	0.00987805	0.0238559	0.019085	0.0192828	0.0267958	0.0512984	0.0379758	0.0231049	0.0321393	0.0411476	0.0212115	0.0372517	0.0217828	0.028513	0.0217145	0.0229577	0.0237506	0.012899	0.0224729	0.0283512	0.0252374	0.0294565	0.0219395	0.0193572	0	0.0315556	0.0140787	0.0525588	0.0347567	0.0212267	0.04172	0.0441725	0.0191551	0.0280382	0.024828	0.0430658
DNAJC21	0.118942	0.109838	0.169052	0.0879881	0.118076	0.0884712	0.114611	0.118747	0.0798623	0.0944101	0.132753	0.106051	0.115831	0.154715	0.124854	0.123959	0.0918853	0.151795	0.0982841	0.0801356	0.0957866	0.232234	0.107579	0.186597	0.117973	0.107612	0.10489	0.126	0.124903	0.0961094	0.128527	0.164864	0.137599	0.168223	0.108573	0.137808	0.11326	0.181497	0.0621555	0.153264	0.106642	0.110645	0.171822	0.0985516	0.112083	0.121504	0.155679	0.294867
AGXT2	0	0	0.00126994	0	0	0	0	0	0.00513566	0	0	0	0	0	0	0.00233972	0	0	0	0	0	0	0	0.00549179	0	0.00265858	0	0.00126206	0	0.00846938	0.00135261	0	0.000460998	0	0	0	0	0	0	0.00138481	0	0	0	0	0	0.00173212	0	0
PRLR	0.00623196	0.0240376	0.00502675	0.00815715	0.0140488	0.0118093	0.0441106	0.00641809	0.00669803	0.00602839	0.00727779	0.00351415	0.00365151	0.00482154	0.0060453	0.00412261	0.00195302	0	0.00574967	0.00093247	0	0.0127205	0.00392341	0.0030715	0.00150453	0	0	0.00741598	0.0160365	0.0224892	0.00172916	0.0013096	0.00376784	0.0120504	0.00269314	0.0038613	0.00656323	0.00520027	0.00826841	0.00849757	0.00193303	0	0	0.00915422	0.00193053	0.00161138	0.0064735	0.436905
SPEF2	0.219465	0.126597	0.117853	0.168468	0.117556	0.124526	0.0653704	0.170932	0.177777	0.153052	0.122187	0.184782	0.174073	0.114645	0.114652	0.106952	0.117697	0.140505	0.172344	0.158811	0.153799	0.0931332	0.147775	0.108766	0.100962	0.127536	0.130023	0.18404	0.104692	0.183036	0.193258	0.156494	0.111073	0.16573	0.146219	0.113198	0.0307517	0.0988945	0.0926552	0.0499145	0.116845	0.131213	0.146525	0.124901	0.139891	0.115536	0.102468	0.120291
IL7R	0	0.003957	0	0	0	0	0	0.00128263	0	0	0.0012907	0	0.00106579	0.00788352	0.00130006	0	0	0	0.000452315	0.00171373	0	0	0	0	0	0	0	0	0.00304248	0	0	0	0.000573292	0	0	0.00301084	0	0	0	0	0	0	0	0	0	0	0	0
CAPSL	0.00359994	0	0.00361233	0	0	0	0	0.000966976	0	0	0	0.000444097	0	0	0.00108102	0.00356205	0.00240995	0	0	0	0	0	0	0	0	0	0	0	0	0	0.00203328	0.000900078	0.0007208	0.00215835	0	0	0	0	0.00385609	0	0	0	0.00607096	0.00751887	0	0	0	0.000410676
UGT3A1	0.00165488	0	0.00137268	0	0	0	0	0.000331767	0	0	0	0	0.00141033	0	0	0	0	0	0	0	0	0.000662567	0	0.00122985	0	0.00137631	0	0.00126003	0.002388	0	0.000910285	0	0	0	0	0	0	0	0	0	0	0	0.0076713	0	0	0.00448195	0.000854535	0
UGT3A2	0	0	0.002476	0	0	0	0	0	0	0.0011944	0.000703078	0	0.000578863	0	0	0.00210789	0	0	0	0	0	0	0	0	0	0	0	0	0	0.00510945	0	0.00442342	0.000351585	0.00681734	0	0	0	0.00205762	0	0	0	0	0.00508643	0	0	0.00178824	0	0.000540787
LMBRD2	0.145919	0.126726	0.17831	0.177631	0.165347	0.19016	0.151497	0.181747	0.120585	0.189621	0.178547	0.139105	0.136032	0.134264	0.129299	0.100694	0.144704	0.0734724	0.185132	0.150304	0.135444	0.156707	0.160314	0.15444	0.181634	0.166512	0.153887	0.16514	0.166332	0.136542	0.190148	0.159171	0.155711	0.146168	0.118107	0.129607	0.0921926	0.173543	0.157019	0.134733	0.147075	0.132235	0.132877	0.119687	0.120876	0.15121	0.128531	0.155776
SKP2	0.0604869	0.0476322	0.0607133	0.0289376	0.0834626	0.0500716	0.048048	0.0437233	0.0719921	0.0604381	0.0576605	0.0477772	0.0484409	0.0431021	0.0501861	0.0366861	0.0572394	0.0132802	0.0555332	0.0314319	0.0602065	0.0527637	0.0752686	0.071977	0.0508439	0.0396976	0.0453954	0.057627	0.0405038	0.0711869	0.0655267	0.0409085	0.0517829	0.0657012	0.0337712	0.039299	0.0288621	0.0504378	0.0328089	0.0530939	0.0628287	0.0517288	0.0235372	0.0506102	0.0448765	0.0703844	0.0593894	0.106497
NADK2	0.340872	0.371331	0.3804	0.388089	0.406914	0.397457	0.358296	0.265864	0.36609	0.433166	0.469773	0.374263	0.376176	0.23198	0.286515	0.268136	0.301549	0.23878	0.407101	0.353634	0.387436	0.423645	0.354663	0.385826	0.433846	0.351832	0.376052	0.517074	0.444191	0.430709	0.437997	0.280531	0.334651	0.482357	0.362923	0.280494	0.270908	0.437332	0.255871	0.389526	0.350129	0.511899	0.276603	0.356948	0.434824	0.312298	0.386527	0.217376
RANBP3L	1.26957	0.936147	1.3459	1.14461	0.896186	1.08566	1.20778	0.88004	1.13981	1.40892	1.43955	1.21883	1.15697	1.24619	1.13903	1.14572	1.22817	0.780069	1.28109	1.04858	1.13949	0.72631	1.32207	1.27176	0.93963	1.03798	1.45217	0.916182	1.02408	1.16728	1.51326	0.747005	0.951745	1.31435	1.28742	1.13969	1.79682	1.86716	1.6251	1.2202	1.36222	1.50938	0.896159	1.1976	1.30213	0.958464	1.35515	0.598675
SLC1A3	3.151	2.68474	2.67364	2.63564	2.70822	2.71359	2.49964	2.69702	2.77219	2.94076	3.04732	3.12354	3.10287	2.96872	2.60137	2.79098	2.12114	2.67568	2.9157	2.94383	2.71924	3.4469	2.91289	2.82011	2.98506	2.88476	2.22551	2.62296	2.45951	2.71932	2.45354	3.30121	2.77006	2.77586	3.11224	2.73122	1.97522	2.20744	2.50645	3.01678	3.12531	2.07149	3.41657	2.6275	2.39205	3.34171	2.94153	2.57727
NIPBL	0.79524	0.750619	0.75174	0.725566	0.701804	0.721506	0.706438	0.711996	0.702118	0.773843	0.788694	0.725262	0.695181	0.614559	0.649128	0.619552	0.656286	0.720386	0.731971	0.622824	0.72033	0.735921	0.692147	0.788845	0.734366	0.663812	0.71367	0.746396	0.733879	0.726896	0.812158	0.689121	0.712218	0.769798	0.699622	0.713676	0.685647	0.72012	0.523641	0.690558	0.713928	0.857338	0.623081	0.730081	0.72565	0.76526	0.7307	0.679218
CPLANE1	0.630807	0.494489	0.528011	0.371387	0.462542	0.477963	0.330552	0.476036	0.408727	0.514526	0.526195	0.537938	0.477149	0.572904	0.534295	0.453073	0.412472	0.567007	0.471334	0.49608	0.477988	0.581496	0.460776	0.565868	0.469664	0.501685	0.360649	0.453375	0.338908	0.508844	0.467665	0.54722	0.515693	0.499113	0.389675	0.464719	0.315412	0.464678	0.324134	0.475727	0.518637	0.399431	0.596939	0.465678	0.466426	0.529965	0.550754	0.353457
NUP155	0.0623978	0.0967536	0.0898695	0.0339874	0.0669589	0.0615593	0.0452024	0.07088	0.0678169	0.0787677	0.0753215	0.0583065	0.0624402	0.0955042	0.0645345	0.0706387	0.0514	0.0558507	0.0780188	0.0340705	0.0615985	0.096657	0.068266	0.10354	0.0543403	0.0454594	0.0601082	0.068567	0.0880862	0.0789758	0.0708787	0.0988156	0.0666016	0.0628297	0.061756	0.04102	0.0797187	0.0673884	0.0474222	0.0871752	0.0504956	0.063272	0.0662691	0.0571605	0.0544472	0.0629079	0.0813912	0.0841994
WDR70	0.437238	0.53988	0.515402	0.51175	0.499613	0.551299	0.529476	0.564032	0.583793	0.580052	0.598638	0.571297	0.488093	0.49982	0.513424	0.544531	0.526656	0.512195	0.564379	0.491409	0.532249	0.707499	0.564919	0.627607	0.491018	0.463847	0.415367	0.562145	0.375495	0.56037	0.646652	0.598393	0.583801	0.588212	0.429499	0.408735	0.389739	0.614309	0.474237	0.6	0.557546	0.563826	0.44631	0.545026	0.536414	0.606888	0.648234	0.692672
GDNF	0	0	0.00133759	0	0.00571384	0.00224027	0	0	0	0.00037816	0.000891166	0	0	0.00377591	0	0.00510807	0.00136123	0	0	0	0	0	0.00266207	0	0.00276548	0	0	0.0012934	0	0	0.000564612	0.00220339	0.000274961	0.00195037	0	0	0	0.00421924	0	0	0	0	0	0.000811181	0.0040916	0	0	0.00829426
EGFLAM	0.00491272	0.00544298	0.0132062	0.010416	0.0201061	0.00477585	0.00264301	0.00684504	0.0071025	0.00356803	0.00491596	0.00498663	0.00220578	0.0151738	0.0044207	0.00360165	0.000794542	0	0.0036413	0.00373446	0.00724037	0.00945909	0.00497162	0.00461554	0.00441283	0.00921483	0.00167872	0.00435112	0.00908954	0.0119159	0.00422801	0.00617695	0.0065709	0.00611664	0.00571662	0.00361265	0	0.00598414	0.00843746	0.0043899	0.00428296	0.00950223	0.00502942	0.00561044	0.0100046	0.0123791	0.0064947	0.010865
LIFR	1.34467	1.18816	1.37903	1.06123	1.19987	1.28774	0.776576	1.31325	1.3501	1.46195	1.42049	1.49997	1.12831	1.20256	1.20736	1.21126	1.30954	1.13357	1.4277	1.0794	1.37335	1.22872	1.28036	1.39067	1.19918	1.36181	0.851499	1.28645	1.12098	1.3195	1.35145	0.898321	1.19574	1.21182	1.20516	1.17908	0.633209	1.36538	0.735816	1.18732	1.24568	1.34428	0.95005	0.99758	1.2614	1.19914	1.22223	0.920658
OSMR	0.232281	0.123487	0.120378	0.0859942	0.050525	0.0677969	0.140385	0.395954	0.0609045	0.0942573	0.0752686	0.117926	0.0518183	0.271068	0.0431253	0.059383	0.0814756	0.117333	0.0886972	0.0427561	0.06828	0.734695	0.0592025	0.07534	0.0654476	0.0327655	0.0909131	0.245061	0.180112	0.115642	0.123965	0.54547	0.3984	0.105333	0.285657	0.0636645	0.203895	0.274083	0.12646	0.62196	0.0550648	0.140243	0.548375	0.0797087	0.0882279	0.492355	0.0646391	0.407079
RICTOR	0.373202	0.368221	0.458989	0.490891	0.533659	0.424743	0.35563	0.471338	0.401525	0.40441	0.470171	0.427988	0.359215	0.356758	0.391606	0.292572	0.365831	0.362695	0.438001	0.324948	0.372784	0.433065	0.359837	0.470991	0.413358	0.305953	0.395901	0.43387	0.470925	0.335642	0.468073	0.426026	0.386252	0.413093	0.410223	0.362902	0.290247	0.409715	0.268644	0.382094	0.404673	0.521986	0.309191	0.358533	0.383572	0.442979	0.41539	0.243253
FYB1	0.00985036	0.0188979	0.0166785	0.00672831	0.0357841	0.028105	0.0178397	0.0148756	0.013995	0.00866038	0.0084428	0.00503324	0.0120483	0.0121725	0.00609743	0.0182134	0.00389849	0	0.0160301	0.00475323	0.0161673	0.0148145	0.0147516	0.0163553	0.0198739	0.0126479	0.0107243	0.0241545	0.0347495	0.013823	0.0105696	0.0152406	0.016275	0.00823666	0.00409785	0.0116972	0	0.00374434	0.00768228	0.0110747	0.0161669	0.00674437	0	0.00565922	0.00861567	0.0180321	0.00883559	0.0100574
C9	0	0	0.00543264	0	0	0	0	0	0	0.000919214	0	0	0.00128988	0	0	0	0	0	0.000524563	0	0	0	0.000837451	0.00156527	0.00135645	0.00215885	0.0012076	0	0.00285591	0	0	0	0.000995574	0.00232902	0.00309226	0.00117422	0	0.00655074	0.00139691	0	0	0.00415115	0	0.00289624	0	0	0	0.00164708
DAB2	0	0	0.00724148	0	0	0	0	0.00636568	0	0.00239044	0.000591262	0.000590555	0	0	0.00262796	0.00213587	0	0	0.000740378	0	0.0027321	0.000978578	0.000487276	0.00239241	0.000796913	0	0	0.00349862	0.00369068	0.00524753	0.00139316	0.00331996	0.000693669	0.00513433	0	0	0	0.00179869	0	0.00445913	0.00197499	0.00401461	0	0	0.00181413	0.00161891	0.000775882	0.00150549
TTC33	0.0845999	0.12522	0.0909671	0.0631502	0.0782006	0.0810038	0.0935738	0.092196	0.147695	0.103426	0.11711	0.0863835	0.0692159	0.10929	0.082012	0.0693867	0.100695	0.0819285	0.0889086	0.0747909	0.0856743	0.113102	0.0904883	0.14337	0.0904074	0.0948502	0.0964633	0.0850068	0.108036	0.069779	0.105268	0.109123	0.0917103	0.126717	0.060674	0.0535322	0.0787853	0.127936	0.0500469	0.146442	0.0846651	0.101752	0.0668175	0.0874636	0.093353	0.0928143	0.0962663	0.0698964
PTGER4	0	0	0.00205749	0	0	0	0	0	0	0	0.000464681	0	0	0	0	0	0	0	0	0	0	0	0	0	0.000891739	0	0	0	0	0	0.00032089	0.00104547	0	0	0	0	0	0	0	0	0	0	0	0	0	0.00190611	0.000913959	0.000862153
PRKAA1	0.110457	0.0843016	0.126111	0.150811	0.056601	0.0881779	0.0803578	0.124498	0.130942	0.107871	0.164355	0.106906	0.10366	0.10008	0.100601	0.106379	0.0971596	0.126606	0.114052	0.0952465	0.0806774	0.15513	0.10391	0.148731	0.0919671	0.0741586	0.0849384	0.132028	0.0864919	0.109201	0.124362	0.145625	0.108893	0.0991913	0.0806066	0.0815879	0.0213196	0.0999915	0.0929802	0.134109	0.12945	0.0637405	0.073076	0.0624834	0.0875609	0.122383	0.0917216	0.0863423
RPL37	0.175577	0.0584873	0.124034	0.171686	0.140563	0.118209	0.170891	0.169954	0.13988	0.103259	0.10207	0.10812	0.1125	0.092009	0.119818	0.0767688	0.108747	0.130176	0.107507	0.101433	0.118213	0.161325	0.0908396	0.10274	0.158571	0.130059	0.102279	0.144969	0.134993	0.126251	0.120631	0.136597	0.118854	0.114629	0.0663874	0.11989	0.0927465	0.146764	0.107917	0.107031	0.0846842	0.0753363	0.0955713	0.099844	0.108908	0.127942	0.0742672	0.174856
CARD6	0	0.00273207	0	0	0	0.00401931	0	0.00287523	0	0.00168697	0.00172798	0.00161203	0	0	0	0	0	0	0.00152107	0.0015006	0	0	0.00171665	0.00144316	0	0	0	0.002855	0.00257235	0	0.000630489	0	0.00316676	0.0021981	0.00193363	0	0	0	0.00138135	0.00177526	0.0035242	0	0	0	0	0	0.00255401	0.00158763
C7	0.00327355	0	0.00697221	0	0.00410268	0	0	0	0	0.000618758	0	0.00113774	0	0	0	0	0	0	0.000999797	0	0	0.00417194	0	0.0010428	0.001373	0.0012788	0.00549779	0.00574096	0.00701029	0	0	0	0.00174415	0	0	0.00117422	0	0	0	0.00107925	0	0.00515773	0	0	0	0.00201366	0.000948719	0.00051173
MROH2B	0	0	0	0	0	0.00482184	0	0.000342639	0	0.000787008	0.000172577	0.000947389	0	0	0	0	0	0	0.000574687	0	0	0.00108951	0.00105916	0	0	0	0	0	0.00204705	0	0.000850357	0	0.000944858	0.00174812	0	0	0	0.00203769	0	0.00107381	0.00169233	0	0	0	0	0.00182212	0.000973653	0.000774485
C6	0.010907	0.0131969	0.0230462	0.00650764	0.0197164	0.0212268	0.00554033	0.0165541	0.0263328	0.00914102	0.0112565	0.0113922	0.00895796	0.0136312	0.0171818	0.0403183	0.033935	0	0.0137526	0.0242939	0.0128078	0.0155791	0.0167786	0.0303638	0.0140303	0.019014	0.00726854	0.0203561	0.00823765	0.0072569	0.0101862	0.0128132	0.0141492	0.00965731	0.0157014	0.00133179	0.0188813	0	0	0.0207373	0.040516	0.0296285	0.0262855	0.00887541	0.00882306	0.0193847	0.0303687	0.0124435
PLCXD3	0.0183762	0.0586646	0.027817	0.0457909	0.0452794	0.0404317	0.0416218	0.0299021	0.0206276	0.0088226	0.0088981	0.0215413	0.0240936	0.0069668	0.0186302	0.0263171	0.0158768	0	0.0155955	0.0231301	0.0227328	0.0285964	0.0132796	0.0198194	0.0279202	0.0490194	0.0403698	0.0315348	0.0252654	0.0113054	0.0244292	0.0216388	0.0260463	0.0267748	0.0147857	0.0355243	0.0282173	0.0904397	0.0321835	0.0185147	0.0169657	0.0254535	0.00715844	0.0147739	0.0176822	0.0146277	0.0125226	0.0230887
OXCT1	0.143577	0.13665	0.125217	0.186097	0.147097	0.17983	0.166645	0.14781	0.112331	0.125719	0.158177	0.131118	0.114902	0.11307	0.129201	0.125461	0.137508	0.132473	0.144293	0.0997582	0.136698	0.156684	0.128084	0.17276	0.13204	0.133544	0.106613	0.185355	0.169026	0.142048	0.148941	0.140931	0.16399	0.136686	0.114363	0.124937	0.0577261	0.239092	0.119734	0.173088	0.130599	0.0976183	0.149788	0.128283	0.119521	0.154791	0.133033	0.205548
C5orf51	0.0732862	0.0403514	0.0491721	0.0652293	0.0624873	0.0608316	0.0744509	0.0510987	0.0370798	0.064313	0.06738	0.0570011	0.0442176	0.0311288	0.0378535	0.0584164	0.0307191	0.0300751	0.0653557	0.0565482	0.056382	0.0690497	0.0770014	0.0700197	0.0699562	0.0522214	0.0744783	0.0520587	0.0865052	0.0666358	0.0692129	0.0433805	0.0470195	0.0520362	0.0501737	0.0353612	0	0.0711454	0.0420935	0.0502052	0.0505418	0.0276411	0.0760951	0.0567097	0.0474697	0.0550276	0.0377598	0.11084
FBXO4	0.0410622	0.0102977	0.0386233	0.0196236	0.0195392	0.0415517	0.0366129	0.0484023	0.0255109	0.043001	0.038038	0.0285574	0.0347232	0.0421071	0.0377859	0.0445775	0.0317576	0.006846	0.0393557	0.0408547	0.0308313	0.0515233	0.0405657	0.0413454	0.0218771	0.0338819	0.0142358	0.034247	0.0360108	0.0174377	0.038439	0.0584421	0.0306796	0.0216487	0.0353124	0.016516	0.0350676	0.0291637	0.0280917	0.0546353	0.0435945	0.0221354	0.0667053	0.0263354	0.0232429	0.0445473	0.0520127	0.0260999
GHR	0.0652968	0.0535116	0.0615612	0.0659842	0.0807005	0.0523407	0.033704	0.0667125	0.112923	0.065436	0.0395543	0.0456097	0.0641072	0.0245308	0.0419613	0.0458602	0.0581218	0.0402557	0.0547307	0.049111	0.0452847	0.177872	0.0428791	0.0524586	0.0432786	0.0575221	0.0523215	0.0650446	0.0651915	0.100429	0.0392603	0.156642	0.0834317	0.052003	0.0740855	0.0598268	0.0837291	0.0441788	0.0240697	0.079782	0.0375189	0.073714	0.0926674	0.0531393	0.0318392	0.100819	0.0474731	0.145927
CCDC152	0.0188733	0.03039	0.0354582	0.00682475	0.00220388	0.0250901	0.0231652	0.016078	0.0707923	0.0204291	0.0109367	0.0123886	0.0368518	0.027946	0.0104914	0	0.0223336	0	0.010306	0.0173884	0.0143927	0.0217684	0.0064712	0.0213492	0.0108456	0.016761	0.0110483	0.0208292	0.0187833	0.0447446	0.0372447	0.027337	0.0214816	0.0564639	0.0144514	0.00989734	0	0.0189033	0.00496063	0.0112048	0.0137283	0.0077583	0.0176223	0.0323021	0.0173679	0.0143047	0.0116529	0.0222462
SELENOP	0.0312739	0.0587156	0.125174	0.176946	0.138238	0.0932315	0.0793167	0.126395	0.11705	0.0618761	0.101106	0.0346466	0.0601496	0.0712719	0.0663982	0.0488144	0.0968078	0.0351904	0.0915935	0.0502817	0.0675712	0.0524852	0.0664	0.096158	0.0840977	0.0376549	0.130307	0.137201	0.111087	0.110412	0.146935	0.064219	0.0498834	0.150342	0.0723953	0.0399932	0.0293836	0.190535	0.0725548	0.0312125	0.044515	0.111277	0.124433	0.0727091	0.105683	0.086756	0.0426747	0.131624
ANXA2R	0	0	0.00389593	0	0	0.00386163	0	0.00426962	0.0108141	0.00212564	0.00294786	0.000648856	0.00259961	0	0.0084985	0	0.00157852	0	0.00195275	0.00382937	0.00106077	0.00432565	0.00169246	0	0	0	0	0	0	0	0.00128596	0.000732835	0.00274127	0	0.00176949	0	0	0.00244951	0	0.00107426	0.00138097	0	0	0	0.00258148	0	0.00396686	0.000987235
ZNF131	0.345845	0.35267	0.4687	0.387694	0.36504	0.361344	0.404877	0.414413	0.455648	0.385068	0.403963	0.459298	0.377442	0.373768	0.444361	0.333613	0.290721	0.284064	0.370945	0.34679	0.3756	0.466756	0.406241	0.485239	0.518968	0.321073	0.316318	0.361391	0.370441	0.380661	0.383249	0.442704	0.460154	0.470564	0.351799	0.391573	0.349215	0.43081	0.319208	0.378332	0.404007	0.44409	0.452611	0.329956	0.382628	0.446037	0.489676	0.53122
NIM1K	0.247775	0.24825	0.291534	0.218915	0.2858	0.19723	0.51632	0.292146	0.395977	0.292019	0.280754	0.248133	0.243029	0.228671	0.306861	0.271654	0.143535	0.172814	0.224258	0.224827	0.257316	0.435971	0.25389	0.295181	0.238907	0.216509	0.147293	0.238476	0.183896	0.254181	0.249804	0.378264	0.327763	0.271769	0.200362	0.283873	0.269116	0.222368	0.215163	0.32766	0.293488	0.245457	0.210398	0.252883	0.259933	0.355758	0.344702	0.305107
HMGCS1	0.0729282	0.140242	0.0949153	0.225557	0.230356	0.192178	0.117094	0.167319	0.22063	0.10584	0.161049	0.135903	0.161847	0.20459	0.182154	0.427609	0.104861	0.509214	0.125	0.184149	0.273675	0.339053	0.0954663	0.250283	0.450363	0.114401	0.0843344	0.153719	0.637664	0.207206	0.107306	0.483656	0.155155	0.133269	0.108354	0.115766	0.108217	0.12963	0.0890205	0.112235	0.16425	0.15521	0.205733	0.0959366	0.0810324	0.182735	0.199451	0.0764556
CCL28	0.00154162	0	0.00215201	0	0.00620231	0.00289935	0.00449127	0.0114786	0	0.00333092	0.00485587	0.000407542	0.00502542	0.0123067	0.00965693	0.00364277	0.00464307	0	0.00562127	0.00485214	0.00224494	0.00379372	0.00373257	0.00989262	0.00486659	0	0.000979162	0.0106692	0.00688618	0.00531066	0.00572315	0.00970238	0.00321376	0.0105491	0	0.0081986	0	0.0117012	0.00921551	0.00652299	0.00654584	0.0157479	0	0.00259846	0.0174949	0.00716502	0.00335851	0.0106508
TMEM267	0.122841	0.151479	0.163949	0.119468	0.0962416	0.118504	0.175238	0.118693	0.178098	0.13676	0.131185	0.107557	0.0998963	0.0834026	0.0941535	0.121181	0.0948271	0.0987236	0.134923	0.0852874	0.119813	0.213233	0.104715	0.184601	0.108365	0.0899238	0.0950652	0.153537	0.116278	0.134063	0.134737	0.20036	0.130144	0.211726	0.0560211	0.0928454	0.077463	0.204799	0.0870419	0.174941	0.125457	0.0747582	0.121292	0.135092	0.104527	0.132944	0.103375	0.164648
C5orf34	0.00919073	0.0110259	0.017175	0.0118539	0	0.00481422	0.0186278	0.00998242	0.0263747	0.0083226	0.0161895	0.00508059	0.00524757	0.0180644	0.00946427	0.0143646	0.013598	0.0237505	0.0146289	0.00653711	0.00281191	0.0248327	0.00123053	0.0168221	0.00897929	0.00439688	0.00728644	0.0113147	0.0206761	0.0160094	0.0166824	0.014019	0.00725191	0.027519	0.00672119	0.00583561	0	0.00660842	0.00656275	0.0115895	0.0145817	0.0195232	0.0227187	0.00768265	0.00716975	0.0122097	0.00778605	0.0225654
PAIP1	0.0692541	0.0585752	0.0699171	0.0532709	0.0572003	0.0788863	0.0872213	0.0773674	0.101129	0.0719772	0.0783436	0.0627766	0.0710364	0.0424202	0.0714279	0.0812397	0.0770677	0.0249568	0.0768562	0.0532498	0.0501511	0.0890789	0.0658195	0.0569221	0.0728721	0.0716942	0.0882202	0.0755867	0.092148	0.0404722	0.0894647	0.0871687	0.0624088	0.0719748	0.0478054	0.055886	0.0611728	0.0784973	0.0668413	0.0609884	0.0734642	0.0410467	0.0705157	0.0585667	0.0448075	0.0713545	0.0698907	0.0645562
NNT	0.307424	0.306891	0.338618	0.276049	0.26203	0.260111	0.265035	0.317697	0.430571	0.333751	0.350569	0.278884	0.300537	0.271177	0.327069	0.20549	0.22573	0.224999	0.3286	0.30277	0.325599	0.339035	0.282855	0.314533	0.285783	0.282695	0.242116	0.278847	0.260324	0.271377	0.342139	0.335082	0.275755	0.327762	0.203346	0.295557	0.234245	0.266515	0.217787	0.266292	0.280449	0.288902	0.264009	0.217659	0.241497	0.315958	0.303057	0.240871
FGF10	0.0012927	0	0.00585102	0	0.00680167	0.00384264	0.0145301	0.00454994	0.00854813	0.00129758	0.00474714	0.00420823	0.00305123	0	0.0116178	0	0.00275175	0	0.00128326	0.00421608	0.00190847	0.00290931	0.000911404	0.00340316	0.00390968	0.00478971	0.00168914	0.0049715	0.00714147	0	0.00648543	0.00564725	0.00973838	0.00759212	0.00259638	0.0051744	0.0090891	0.0119217	0.00197009	0.00388128	0.0107991	0	0.00324801	0.00418499	0.00164961	0.00294059	0.00348034	0.00963229
MRPS30	0.048566	0.0283305	0.028806	0.0502161	0.0358081	0.0562011	0.0541235	0.0588145	0.0620765	0.0419929	0.0563392	0.0338623	0.0343784	0.0561756	0.0242191	0.0184416	0.0494393	0.0681049	0.0438987	0.0266797	0.0482045	0.0428768	0.0401184	0.0384259	0.0413193	0.0566385	0.0403115	0.0307594	0.0575908	0.0695194	0.0546673	0.0366221	0.0482772	0.0421381	0.023143	0.0418989	0.0653348	0.0926144	0.0403131	0.0843559	0.0382892	0.0304929	0.0239212	0.0437382	0.0250963	0.0364821	0.032299	0.0508984
HCN1	0.173845	0.200062	0.0904614	0.242439	0.193806	0.247884	0.213307	0.173235	0.144377	0.079927	0.0749456	0.105515	0.127976	0.133794	0.143868	0.124993	0.172834	0	0.13693	0.164736	0.121102	0.0876658	0.128833	0.117657	0.166033	0.22019	0.257895	0.183154	0.265553	0.217805	0.14666	0.148176	0.171571	0.114736	0.141882	0.131612	0.268646	0.114618	0.223768	0.11395	0.102435	0.115911	0.187647	0.179722	0.169675	0.116229	0.100535	0.147347
EMB	0.00710053	0.0104282	0.00933343	0.0367174	0.0107382	0.01798	0.00605954	0.0107979	0.00517257	0.00835102	0.00526468	0.00704744	0.00986706	0.0116218	0.0108795	0.0104572	0.0139708	0	0.00959005	0.01022	0.0116056	0.00797282	0.00651759	0.00812311	0.00919292	0.0241276	0.00760597	0.0226228	0.0234581	0.0415804	0.00893977	0.013407	0.0147643	0.00769912	0.00598548	0.00597099	0.0268949	0.00792718	0.00873049	0.00872013	0.00603989	0.00551326	0.0108384	0.012278	0.00386527	0.00770796	0.00655514	0.0104881
PARP8	0.108393	0.153933	0.182504	0.170194	0.123995	0.212594	0.158349	0.159784	0.061366	0.0638769	0.0541238	0.106388	0.0893561	0.0771626	0.0883686	0.0681673	0.116657	0.134771	0.112173	0.090585	0.104331	0.132746	0.0765885	0.0650482	0.123026	0.0979305	0.162956	0.184371	0.21546	0.272277	0.116477	0.169461	0.143127	0.0488168	0.135743	0.0714111	0.060562	0.17979	0.105072	0.137713	0.0851441	0.12915	0.0932686	0.128449	0.11139	0.105138	0.064833	0.251844
ITGA1	0.0112645	0.0122287	0.0177491	0.0107606	0.00599237	0.00972469	0.0125229	0.013734	0.0218109	0.0109965	0.0157984	0.0117672	0.011497	0.0141838	0.00448639	0.0122995	0.0040038	0	0.0159067	0.0100774	0.0162986	0.0139382	0.0048548	0.0116748	0.00773947	0.00296398	0.0133855	0.0131313	0.00793783	0	0.00662346	0.00767594	0.0136159	0.0114677	0.00891795	0.00454401	0.0204416	0.0436588	0.00510476	0.0150506	0.00519857	0.0103896	0	0.010386	0.00456205	0.0114654	0.0099193	0.038045
ITGA2	0.0158571	0.0577066	0.0564937	0.0496974	0.0554331	0.0494514	0.0252064	0.0500228	0.0495451	0.00815955	0.0200178	0.0195979	0.0177276	0.0297855	0.0228741	0.00146062	0.0250445	0	0.00888221	0.00727523	0.0457743	0.0119812	0.0170858	0.0249305	0.102077	0.0194055	0.0150498	0.0199762	0.0430314	0.0494739	0.0180837	0.00729586	0.00633993	0.00866543	0.0109582	0.0176157	0	0.107381	0.0163541	0.00913182	0.0056638	0.00306704	0.0063033	0.0377868	0.0223178	0.00971748	0.0113887	0.00845318
MOCS2	0.0380826	0.0206629	0.0428764	0.0506765	0.0482464	0.0447304	0.0858202	0.0460423	0.0100471	0.0395353	0.0308937	0.0302975	0.0378099	0.0422323	0.030232	0.0194473	0.0435543	0.0414983	0.044007	0.0323055	0.0419717	0.0194885	0.0405251	0.021106	0.0445592	0.0226813	0.0554514	0.0302857	0.0286198	0.0380029	0.0374006	0.0224403	0.0381212	0.0262696	0.019145	0.0295385	0.0679055	0.0487335	0.0430098	0.0345355	0.0220094	0.0344993	0.0488534	0.0578242	0.0295808	0.0241939	0.0198451	0.0725905
FST	0	0	0	0	0	0	0	0.00072899	0	0	0	0	0	0	0	0	0	0	0	0	0	0.00132742	0	0	0	0.00352531	0	0	0	0	0.000768049	0	0	0	0.00086803	0	0	0	0	0	0	0	0	0	0	0	0	0.00136264
NDUFS4	0.194447	0.203893	0.266195	0.257857	0.243496	0.269815	0.174985	0.259672	0.241769	0.268218	0.27419	0.220983	0.214587	0.200671	0.213331	0.229455	0.187785	0.108471	0.279364	0.205915	0.240684	0.256806	0.219012	0.27714	0.225844	0.205776	0.139205	0.253986	0.269377	0.325362	0.250853	0.276205	0.229145	0.259988	0.199104	0.176129	0.0776137	0.211084	0.149932	0.202252	0.267267	0.287861	0.184949	0.202479	0.203777	0.267892	0.248944	0.259993
ARL15	0.26993	0.253678	0.257389	0.240832	0.317682	0.226828	0.256956	0.191021	0.256536	0.196017	0.203165	0.179828	0.231673	0.209731	0.166142	0.186186	0.305069	0.15084	0.212835	0.159519	0.211895	0.152781	0.20861	0.154397	0.170954	0.206852	0.303089	0.237425	0.249446	0.198692	0.252191	0.24286	0.235016	0.197739	0.201836	0.14066	0.320106	0.2725	0.218967	0.210935	0.195676	0.274076	0.185934	0.199675	0.216332	0.133769	0.170935	0.309272
HSPB3	0.00197582	0.00581375	0.00135271	0	0.00656088	0.0120576	0.00882913	0.00865325	0.0225472	0.00392658	0.0031797	0.00217674	0.000622397	0.00860076	0.00250614	0	0	0.0193317	0.00238626	0.00407369	0.00176902	0.00565177	0.00212699	0.00171191	0.00238829	0.00499637	0.00922788	0.0059998	0.00861209	0.0131636	0.0064823	0.00320027	0.00389063	0.00452008	0.0010034	0	0	0	0.0107125	0.00330803	0	0	0.00528225	0.00587765	0.00580031	0.00143989	0.0010773	0.00226628
SNX18	0.057103	0.0217438	0.0843492	0.0565265	0.0570444	0.0626171	0.0811762	0.0586143	0.0639709	0.0619639	0.103901	0.0756633	0.0598222	0.0304727	0.034375	0.0412538	0.0498849	0	0.0515918	0.0428517	0.0583979	0.0696358	0.0637616	0.0768498	0.0425085	0.0381851	0.0220405	0.0475715	0.0388525	0.0795115	0.0570312	0.0357447	0.0477458	0.0742507	0.0397099	0.0487938	0.0517378	0.0814767	0.0307556	0.0566277	0.0659391	0.0588861	0.0321796	0.0588485	0.0481105	0.134522	0.063519	0.158146
ESM1	0.00441694	0	0.00912967	0	0.0106187	0.0079322	0	0.00126699	0	0.00127772	0.00202062	0.00062884	0.000433192	0	0.00114385	0	0	0	0.00377572	0.00256857	0.00520632	0.00436795	0	0	0	0	0.000839491	0.00366168	0.00198952	0	0.00117298	0	0.00217392	0.00305322	0	0.00396046	0	0	0	0	0.00346055	0.00417496	0.00272895	0	0.00364187	0	0.000903053	0.00172735
GZMA	0	0	0.00206263	0	0	0	0	0	0	0	0.000764321	0	0.000481373	0	0	0	0	0	0	0	0	0	0	0	0.00104838	0	0	0	0	0	0	0.00106668	0.000582483	0	0.00162876	0	0	0	0	0	0.00197985	0	0	0	0	0	0	0.00154577
CDC20B	0	0	0.000876063	0	0	0.00179487	0	0.000549248	0	0.000431408	0	0	0	0	0	0.00283883	0	0	0.000742387	0	0	0	0.00179024	0.00122555	0	0	0	0	0	0	0	0	0.000291209	0.0012549	0	0	0	0	0	0	0.00182328	0	0.00623623	0	0	0	0.000993582	0.00261862
GPX8	0.00107968	0	0	0	0	0	0	0.000793848	0.00710872	0	0	0	0	0	0	0	0	0	0	0	0	0	0	0	0	0	0	0	0	0	0	0	0.000599269	0	0.000718218	0	0	0.0025669	0	0	0	0	0	0	0	0	0	0.000414319
MCIDAS	0	0	0	0	0	0.00153845	0	0	0	0	0	0	0	0	0	0	0	0	0	0	0	0	0	0	0	0	0	0	0	0	0	0	0	0	0	0	0	0	0	0	0	0	0	0	0	0	0	0
CCNO	0.00580216	0	0.00115474	0.0115959	0.012923	0.00118666	0.00160767	0.00475032	0	0.000993952	0.000611369	0	0.00354087	0	0	0	0.00274403	0	0.00150272	0.00361155	0	0.0011665	0.000839233	0.00244198	0.000635329	0.00719327	0.00631286	0.00158209	0	0.00358472	0.00511518	0.00467698	0.00391823	0	0	0	0	0	0	0.00189873	0	0	0	0.00120672	0.00131407	0.00200838	0.000856759	0.000461909
DHX29	0.20161	0.174985	0.198484	0.208169	0.18584	0.136809	0.14745	0.201422	0.217136	0.155409	0.194406	0.15395	0.129085	0.218069	0.203186	0.181073	0.128939	0.300683	0.199932	0.133089	0.191791	0.237019	0.137413	0.2342	0.122102	0.154644	0.145036	0.121367	0.165178	0.167619	0.210272	0.237021	0.167591	0.18138	0.0979916	0.149443	0.224032	0.171923	0.108869	0.201058	0.210145	0.101676	0.162442	0.133101	0.152021	0.203177	0.228166	0.258211
MTREX	0.261715	0.247382	0.307886	0.20488	0.211111	0.250389	0.201915	0.292733	0.371132	0.296546	0.32774	0.239844	0.243367	0.271491	0.234105	0.211463	0.198987	0.354001	0.301222	0.218934	0.287468	0.386877	0.244307	0.333806	0.261572	0.202993	0.180194	0.300543	0.277885	0.332032	0.261527	0.258111	0.288943	0.363509	0.208166	0.188575	0.0993805	0.292102	0.167376	0.27588	0.281967	0.222902	0.272824	0.218788	0.257201	0.28446	0.312517	0.466325
PLPP1	0.508417	0.548546	0.857152	0.59621	0.594637	0.639174	0.452943	0.633907	0.793363	0.803028	0.866448	0.790841	0.617694	0.697538	0.669531	0.614288	0.630851	0.465955	0.761998	0.586564	0.678068	0.75219	0.742507	0.843204	0.603844	0.561832	0.455696	0.670526	0.603867	0.709157	0.750715	0.663393	0.653844	0.831491	0.385037	0.533595	1.03745	0.97628	0.543977	0.599574	0.815329	0.426394	0.450379	0.597811	0.633738	0.664102	0.867165	0.247351
SLC38A9	0.130727	0.185513	0.218141	0.152689	0.168797	0.116043	0.112458	0.15551	0.0992404	0.149329	0.153459	0.133193	0.108778	0.203406	0.11629	0.13831	0.141722	0.183664	0.14448	0.101087	0.138054	0.141808	0.10841	0.158736	0.144718	0.100533	0.128513	0.155194	0.135951	0.151451	0.150587	0.197416	0.1287	0.151307	0.0861246	0.085574	0.0771153	0.156694	0.124342	0.154424	0.112862	0.135716	0.164944	0.116235	0.118437	0.111864	0.145148	0.143203
DDX4	0.00275115	0.00672557	0.0139473	0.0114345	0	0.00553411	0.00572891	0.00427027	0	0.0022194	0.0027041	0.0019072	0.00163725	0	0.00125321	0.00389755	0	0	0.00334246	0	0.00383866	0.00096613	0.00259103	0	0.00272414	0.00276833	0	0.00107186	0.00387649	0.00618522	0.00525399	0.00441907	0.00339019	0	0.00185854	0	0.0113931	0.00789759	0.0024144	0.000981854	0	0	0	0.0041522	0	0.00201366	0.00327456	0.00343648
IL31RA	0.000750026	0	0.00111764	0.00598124	0	0	0.00279935	0	0	0	0.000209733	0	0	0	0	0	0	0	0.00126797	0	0	0	0	0.00157877	0.000961976	0.00260685	0	0	0	0.00691151	0	0.00212897	0	0	0	0	0	0	0	0	0	0	0	0	0	0.00183079	0	0.00419884
IL6ST	0.453411	0.253279	0.381551	0.227568	0.32688	0.378284	0.697616	0.382863	0.314981	0.400856	0.443491	0.390564	0.323844	0.415553	0.237673	0.20346	0.297131	0.302623	0.406949	0.254477	0.282327	0.410166	0.363711	0.311928	0.36964	0.333539	0.311973	0.421043	0.344401	0.325912	0.404229	0.334476	0.391995	0.39281	0.385696	0.239839	0.215007	0.342458	0.222217	0.40026	0.214005	0.347236	0.434935	0.460235	0.328593	0.446465	0.245888	0.519231
ANKRD55	0.0176636	0.00993408	0.0221456	0.015729	0.0186625	0.0192346	0.0170015	0.0150393	0.0422732	0.0109423	0.0297909	0.020085	0.0252703	0.0467782	0.0170013	0.0093376	0.0164124	0.043285	0.0127888	0.0292161	0.00565712	0.00872559	0.0171468	0.0116336	0.00553135	0.0105717	0.0212902	0.0222264	0.0380826	0.039936	0.0174008	0.0123124	0.00938029	0.0122872	0.0179237	0.0291179	0.00784135	0.00980661	0.0101219	0.00820041	0.009826	0.0136737	0.0103059	0.0177015	0.0167156	0.0136494	0.0180462	0.0377159
C5orf67	0.00238757	0	0.00204031	0	0	0	0.0056694	0.00218607	0	0.000567949	0.00176424	0.000888901	0	0	0.00169093	0	0	0	0.00264302	0.00103421	0	0.00271698	0.0047196	0.00255609	0.00376819	0	0	0.00129879	0.00422202	0	0.00253932	0.00293783	0.00167204	0.00225742	0	0	0	0	0.00197009	0.00164993	0	0	0	0	0	0	0.000937976	0.00241745
MAP3K1	0.0645214	0.0551417	0.0830079	0.0835945	0.0551026	0.0855284	0.0825959	0.0808858	0.0909469	0.103003	0.0925822	0.0646279	0.0693772	0.0866104	0.0739278	0.0778661	0.0991179	0	0.07786	0.0555466	0.0655398	0.106436	0.0898269	0.0928815	0.063532	0.046398	0.0699717	0.0886516	0.0608336	0.105647	0.0830848	0.109732	0.0874259	0.104878	0.0783672	0.0536981	0.022531	0.093535	0.0336712	0.0969513	0.0963397	0.106395	0.0751719	0.0783921	0.07238	0.0831935	0.081475	0.0718302
SETD9	0.00386351	0.0197724	0.0170119	0.0240606	0.00461154	0.00720998	0.00398161	0.00507134	0.0138005	0.00919106	0.015186	0.00877826	0.00996464	0.00934283	0.00756264	0.00335382	0	0	0.018197	0.0139836	0.00301116	0.0133486	0.00595734	0.0082186	0.00971302	0.00715663	0.00757449	0.00436608	0.00754143	0.00399694	0.0132835	0.00617319	0.00707598	0.0205517	0.00484353	0.00688583	0	0.0049482	0.00186425	0.00947718	0.0101563	0.00468315	0.0153258	0.0193712	0.0131343	0.00151893	0.00735613	0.0163346
MIER3	0.0657764	0.0633423	0.0694557	0.0683657	0.0838334	0.0694281	0.0737372	0.0568781	0.0495324	0.085533	0.0641885	0.0538492	0.0436855	0.0322671	0.0373361	0.0353342	0.0509219	0.0236643	0.0570907	0.0608409	0.0440404	0.0522614	0.0569575	0.0621876	0.0538466	0.0737784	0.0482444	0.0703031	0.0623427	0.0990112	0.0606479	0.0534908	0.0551516	0.0450635	0.0490924	0.0364327	0.0276156	0.0641082	0.0416851	0.0878081	0.0254822	0.0743383	0.0819724	0.0917392	0.0560994	0.0549402	0.0543776	0.166472
GPBP1	0.523625	0.505029	0.591437	0.694268	0.607295	0.593295	0.860406	0.626522	0.673298	0.509549	0.570001	0.49108	0.455065	0.519463	0.564628	0.504818	0.411292	0.514646	0.543187	0.517467	0.518373	0.634508	0.444139	0.650435	0.595465	0.491526	0.36548	0.614607	0.519249	0.615531	0.531271	0.585708	0.503699	0.655212	0.461096	0.471587	0.497329	0.476491	0.329039	0.518839	0.625962	0.423862	0.66309	0.639105	0.601344	0.543987	0.576088	1.05127
PLK2	0.0283514	0.0535481	0.0248308	0.0487859	0.0679315	0.0444098	0.0903159	0.0596531	0.0786876	0.0212044	0.0143278	0.0131054	0.0372281	0.0312763	0.03226	0.0313518	0.0242134	0.049002	0.0241803	0.0152925	0.0311597	0.0143581	0.0202296	0.0226394	0.0405342	0.032056	0.0628445	0.0330692	0.0567856	0.00837549	0.0490427	0.047334	0.0461937	0.0233134	0.0272787	0.0184746	0.112894	0.0314834	0.0477109	0.0193087	0.0146319	0.00591874	0.0265585	0.0135248	0.0221322	0.0227859	0.0173909	0.0208892
GAPT	0	0	0	0	0	0	0	0	0	0	0	0	0	0	0	0	0	0	0	0	0	0	0	0	0	0	0	0	0	0	0	0	0.00052247	0	0	0	0	0	0	0	0	0	0	0	0	0	0	0
RAB3C	0.0988483	0.123162	0.0654582	0.0819282	0.1378	0.120731	0.115269	0.0871151	0.120833	0.0539791	0.0369404	0.0629709	0.0889249	0.0585873	0.0400755	0.0557986	0.084413	0.082372	0.0674003	0.0721627	0.0808453	0.0538577	0.0623123	0.0589106	0.0678201	0.121698	0.139483	0.107425	0.13295	0.102219	0.0706676	0.0728948	0.0941595	0.0571171	0.0634539	0.0874522	0.0719451	0.060157	0.112396	0.0524424	0.0566742	0.0428441	0.0695302	0.0993468	0.0713051	0.0388418	0.0468362	0.0565546
PDE4D	2.02845	1.99035	2.06317	1.91957	2.02455	2.14217	1.99875	1.76482	1.85794	2.02404	2.0729	2.07262	2.03714	1.60643	1.80367	1.68373	1.94519	1.91949	2.05214	1.95478	1.96316	1.3269	2.07798	1.9177	2.22244	2.09491	1.99888	2.08539	1.90719	2.08677	1.98894	1.38109	1.64096	1.90863	2.01533	1.95087	1.78574	1.47303	1.88372	1.47774	2.01472	2.09128	1.58086	2.15504	1.8963	1.7197	1.88611	1.43241
DEPDC1B	0.00183078	0.00226711	0.00220462	0	0.00571384	0.00528004	0.0013496	0.00499179	0	0.00402271	0.002101	0	0.00603181	0.00393336	0	0.00636757	0.00834885	0.0193317	0.00290804	0.00106697	0.000926221	0.00175331	0.00529413	0.00431244	0.00558062	0.00481934	0.00193178	0.00353864	0.0176966	0	0.0047465	0.00317388	0.000459184	0	0.00557548	0.00161185	0.0107014	0.00465195	0	0.0011089	0	0	0	0.00355681	0.00144565	0.00392066	0.00392056	0.00476326
ELOVL7	0.0146293	0.00778443	0.0344741	0.039741	0.0391676	0.0341243	0.0113737	0.034238	0.0374841	0.0170106	0.0168877	0.018561	0.0231627	0.0198513	0.0158241	0.0108926	0.0198475	0	0.0162469	0.0164572	0.0204552	0.013412	0.0133144	0.0235835	0.0374422	0.0301486	0.0196049	0.0184148	0.0172164	0.0337484	0.0183185	0.0214684	0.021826	0.0199067	0.0163619	0.0101512	0	0.0253068	0.0127337	0.0120027	0.0120324	0.0214033	0.0256944	0.0241659	0.0193424	0.0192134	0.00711438	0.0427827
ERCC8	0.196718	0.0986321	0.178339	0.150386	0.167657	0.144215	0.154627	0.189574	0.158382	0.211771	0.173496	0.174184	0.183989	0.133912	0.176264	0.141481	0.16065	0.110907	0.18308	0.116466	0.144302	0.198	0.209558	0.208857	0.130174	0.189169	0.100612	0.180824	0.118716	0.139839	0.206806	0.183354	0.164838	0.184741	0.126418	0.171804	0.0413114	0.156702	0.118709	0.166421	0.225985	0.168041	0.126062	0.126684	0.115952	0.17439	0.213974	0.230501
NDUFAF2	0.139244	0.13047	0.185182	0.161662	0.222504	0.157416	0.201746	0.135439	0.18567	0.163266	0.156777	0.13666	0.120448	0.159505	0.127591	0.129913	0.152346	0.258961	0.128547	0.0967793	0.136282	0.311362	0.159191	0.150971	0.150999	0.10393	0.143536	0.135564	0.125192	0.150596	0.174153	0.173388	0.161036	0.136316	0.109663	0.125561	0.115064	0.201086	0.119837	0.226027	0.131066	0.0852533	0.109281	0.173028	0.12334	0.160512	0.121419	0.327962
SMIM15	0.0058431	0.00979845	0.00834735	0	0.0119233	0.00919391	0.0212525	0.0146071	0.00517257	0.00946451	0.0296638	0.00659223	0.00956856	0.00586165	0.00983295	0.0272542	0.00828387	0	0.0127934	0.00835911	0.00954361	0.00649925	0.00751393	0.0101336	0.0124973	0.0217373	0.0158887	0.0149832	0.00926024	0.0144065	0.0100711	0.00704458	0.00654628	0.0119615	0.0154757	0.0149117	0.00978179	0.0228962	0.00684174	0.0143809	0.0156953	0.0162164	0.0248057	0.0148984	0.00962058	0.0193327	0.00499636	0.0176889
ZSWIM6	1.52561	1.52286	1.78786	1.52633	1.5887	1.42742	1.19103	1.44918	1.66177	1.88763	1.94297	1.8545	1.52756	1.53764	1.67551	1.40311	1.61488	1.33404	1.73893	1.44718	1.6118	1.37166	1.85174	1.816	2.19634	1.56022	1.49898	1.46811	1.33054	1.5427	1.70923	1.24136	1.54422	1.51986	1.27082	1.43393	1.2148	1.65888	1.31319	1.34933	1.75095	1.61743	0.890445	1.61352	1.59944	1.31804	1.83213	0.97715
KIF2A	0.317657	0.373191	0.444205	0.36355	0.407453	0.324543	0.566527	0.360285	0.347415	0.402706	0.462514	0.307602	0.308142	0.311387	0.33061	0.355826	0.329032	0.133089	0.415214	0.296703	0.313746	0.487891	0.303417	0.484706	0.428927	0.292033	0.304063	0.368976	0.365847	0.334104	0.397979	0.392244	0.335277	0.485416	0.216434	0.253155	0.283905	0.438145	0.289052	0.373219	0.346362	0.430453	0.270924	0.330419	0.277466	0.390088	0.408714	0.507554
DIMT1	0.0203848	0.0303927	0.0551404	0.0302354	0.00770736	0.0305593	0.0212034	0.0494595	0.0443691	0.0429385	0.0490103	0.0236839	0.0299068	0.0480596	0.0297559	0.0327904	0.0272446	0.0760915	0.0358332	0.0161241	0.0187871	0.0584648	0.0122606	0.0566626	0.0269301	0.0379623	0.029432	0.0446444	0.0304537	0.0503722	0.0381944	0.0566148	0.0317371	0.0360254	0.0120538	0.033524	0.00948034	0.0503579	0.0252047	0.0413748	0.0334089	0.0417233	0.0394351	0.0286067	0.0187342	0.0555846	0.0358017	0.0699228
IPO11	0.148301	0.14171	0.180393	0.101312	0.130734	0.136983	0.128636	0.146248	0.139609	0.154466	0.157097	0.131506	0.129497	0.124389	0.0898437	0.114796	0.154594	0.0868454	0.120288	0.117527	0.116014	0.178964	0.124566	0.165258	0.159547	0.116873	0.114025	0.127775	0.0879618	0.141811	0.155118	0.178999	0.163454	0.135691	0.102833	0.0985052	0.073854	0.153159	0.117206	0.168528	0.123433	0.143735	0.100527	0.118568	0.175476	0.138061	0.126241	0.244506
HTR1A	0	0.00429464	0	0	0	0	0	0	0	0	0	0	0	0	0	0	0	0	0	0	0	0	0	0	0	0	0	0	0.00211468	0	0	0	0.00107942	0	0	0	0	0.00213195	0	0	0	0	0	0	0	0	0	0
RNF180	0.2774	0.18826	0.2722	0.197752	0.213946	0.242856	0.15907	0.211023	0.291777	0.26889	0.262481	0.237457	0.213263	0.136097	0.210783	0.23513	0.271024	0.202036	0.24825	0.270272	0.222526	0.271372	0.253981	0.266472	0.158385	0.216524	0.186503	0.236259	0.162581	0.224877	0.249554	0.23485	0.228265	0.227696	0.257835	0.222175	0.0534235	0.205899	0.176908	0.229374	0.218734	0.21796	0.178491	0.223273	0.177619	0.272413	0.278636	0.383747
RGS7BP	0.0402928	0.0309988	0.0264084	0.0323309	0.0294626	0.04162	0.0479403	0.0404878	0.00582837	0.0086424	0.0211066	0.0256644	0.0310803	0.0477889	0.0345549	0.02579	0.0217214	0.0351904	0.0271177	0.0327474	0.0184485	0.0158907	0.0214368	0.0167557	0.0490582	0.0402937	0.0422413	0.0362188	0.0441952	0.0473444	0.0284922	0.0328617	0.0318202	0.0209489	0.0239744	0.0308018	0.0201304	0.0208941	0.06812	0.0210906	0.0149695	0.0231901	0.0664358	0.0376007	0.0339481	0.0252862	0.0199981	0.0288216
SHISAL2B	0	0	0	0	0	0	0	0.00063226	0	0.0010919	0.000573078	0	0	0	0	0	0	0	0	0.00328614	0	0.00126387	0	0	0	0	0	0	0	0.00687815	0	0	0.000552481	0	0	0	0	0	0	0.00119355	0	0	0	0	0	0	0.00172288	0.000459928
SREK1IP1	0.0787344	0.0692728	0.0908697	0.0641337	0.125764	0.0740774	0.124605	0.10176	0.0916048	0.0952273	0.0984385	0.0807736	0.102536	0.0602155	0.0593516	0.0886107	0.103206	0.117131	0.0897251	0.0658597	0.0887	0.103246	0.0772115	0.0868686	0.0642234	0.0621976	0.0718376	0.107625	0.100617	0.0848172	0.107088	0.109492	0.0859967	0.0972384	0.0972302	0.0665122	0.0755929	0.126945	0.0717537	0.112413	0.0497779	0.0743005	0.117644	0.0785759	0.0843753	0.0769697	0.0806659	0.103498
CWC27	0.356827	0.322766	0.373635	0.283613	0.437009	0.326237	0.34688	0.381376	0.354922	0.453662	0.380099	0.353862	0.3401	0.316537	0.302851	0.260523	0.411004	0.254315	0.320844	0.248084	0.253419	0.382685	0.398346	0.35067	0.348025	0.318178	0.354187	0.350445	0.26367	0.389119	0.3914	0.30899	0.356212	0.420295	0.286648	0.297103	0.13791	0.339498	0.240231	0.325724	0.312013	0.332354	0.217386	0.411062	0.337046	0.351923	0.365164	0.435429
ADAMTS6	0.0224765	0.00916523	0.0365899	0.0108249	0.0391531	0.0234804	0.0314243	0.0265447	0.0342593	0.0198346	0.0191396	0.0116841	0.0234983	0.00858857	0.0229624	0.0357168	0.0138141	0.0316169	0.0157436	0.0219118	0.00432737	0.0192048	0.0172764	0.0304785	0.0254811	0.00997182	0.00815054	0.0300882	0.0420814	0.0320992	0.0142265	0.0335751	0.0226979	0.0272866	0.0219314	0.0223769	0.0204253	0.052549	0.0114593	0.0230877	0.0303595	0.0183224	0.0342015	0.0104105	0.0280146	0.0219988	0.0148044	0.045485
CENPK	0.000880178	0	0.00318039	0	0.00679469	0.00491601	0.00248672	0.00552529	0	0.00185629	0.0034764	0.00236684	0.000716127	0	0	0	0.00341186	0	0.00650044	0	0.00121229	0.00437842	0.000401318	0.00171827	0.00351975	0.00546672	0.00146644	0.00434378	0.00254143	0	0.00418292	0.00476332	0.00251133	0.00567969	0.00086803	0	0	0	0.00655903	0.00388747	0.00193054	0	0	0.00549581	0.00148687	0	0.00282775	0.00610271
PPWD1	0.138757	0.10323	0.174286	0.164669	0.125009	0.125962	0.128068	0.150893	0.120119	0.158396	0.1501	0.101587	0.12552	0.171945	0.128348	0.143623	0.110859	0.0972933	0.193959	0.119215	0.138437	0.18555	0.0969691	0.170914	0.114971	0.114532	0.100196	0.144148	0.158991	0.193846	0.141501	0.16424	0.139762	0.187481	0.0903823	0.106227	0.0761153	0.120906	0.0910423	0.138634	0.158185	0.13971	0.19585	0.119432	0.116475	0.155338	0.129523	0.268071
TRIM23	0.0982945	0.101647	0.133263	0.17329	0.128656	0.1221	0.159106	0.142786	0.1707	0.12529	0.144179	0.0970646	0.0880396	0.10274	0.0822249	0.0948236	0.0849223	0.0218681	0.138085	0.099001	0.0896171	0.120931	0.0981767	0.0937563	0.114233	0.106464	0.117965	0.148111	0.123795	0.191563	0.145747	0.133691	0.10654	0.111695	0.0964321	0.0679594	0.105203	0.114829	0.0716027	0.102562	0.0973455	0.126667	0.140485	0.0919328	0.0988378	0.119524	0.114422	0.167328
TRAPPC13	0.166834	0.173183	0.199336	0.155064	0.20417	0.121783	0.14996	0.174532	0.236631	0.182232	0.210662	0.167126	0.186027	0.124666	0.17145	0.172557	0.115809	0.113753	0.184728	0.140693	0.153394	0.177248	0.138304	0.244	0.112057	0.167572	0.122771	0.145709	0.159754	0.241211	0.179712	0.211976	0.162671	0.24659	0.108416	0.142475	0.13595	0.189009	0.144129	0.165173	0.199433	0.142277	0.146373	0.118951	0.110268	0.20594	0.223513	0.166684
SGTB	0.0635351	0.0786317	0.0675565	0.0992391	0.038983	0.0749244	0.0772118	0.0838803	0.0671573	0.0535913	0.0562792	0.0367553	0.0448165	0.0434679	0.0585531	0.0630207	0.0531753	0.097856	0.0594155	0.0625229	0.0540433	0.0813408	0.0495322	0.0429192	0.0592658	0.0653232	0.0888512	0.0787432	0.0746628	0.0637046	0.0900365	0.102445	0.0779179	0.074408	0.0753593	0.043916	0.0220174	0.0346884	0.0595066	0.059215	0.0588685	0.100078	0.0969357	0.0668182	0.0483763	0.0882433	0.0471503	0.0765646
NLN	0.151775	0.113787	0.144158	0.0672393	0.101762	0.082046	0.1284	0.16257	0.124377	0.129087	0.119991	0.104645	0.101004	0.143783	0.134605	0.135561	0.0944238	0.194436	0.119447	0.0963232	0.127423	0.212833	0.116048	0.161203	0.0652925	0.116977	0.113853	0.116659	0.0893873	0.167759	0.130308	0.137377	0.14464	0.153143	0.073686	0.115573	0.0706352	0.134014	0.113615	0.164571	0.110828	0.107633	0.115687	0.0714149	0.0927069	0.242534	0.105572	0.077475
ERBIN	1.14552	1.23782	1.24681	0.962263	1.01934	1.03375	1.44742	1.45308	0.919035	1.00945	1.13191	0.88529	0.83316	1.24374	0.934303	0.875824	1.25405	1.06163	0.991654	1.00195	0.906287	1.38745	0.800103	1.13248	1.23632	0.849134	1.30273	1.79413	1.31166	1.51988	1.32538	1.48277	1.5661	1.15727	1.52744	0.778651	0.905309	1.52632	0.860706	1.5273	1.02639	1.60996	1.51365	1.14718	1.19668	1.21144	0.981917	1.54262
SREK1	0.320672	0.31035	0.27935	0.243234	0.352696	0.319118	0.32253	0.335749	0.335297	0.281357	0.368689	0.302064	0.331284	0.301607	0.309035	0.314134	0.255957	0.374509	0.313795	0.305142	0.309476	0.322996	0.322154	0.363285	0.281131	0.248455	0.245085	0.290632	0.248903	0.28174	0.34542	0.3365	0.292747	0.306762	0.180722	0.336013	0.224656	0.377199	0.362391	0.329611	0.277825	0.195891	0.211507	0.257684	0.209891	0.329029	0.28655	0.480719
MAST4	1.45258	1.19228	1.59599	1.24143	1.43878	1.58587	1.13845	1.4408	1.60935	1.85449	1.5261	1.51646	1.7039	1.30674	1.35997	1.44301	1.25259	0.8497	1.32138	1.61757	1.3874	1.40977	1.86757	1.53932	1.51942	1.33835	1.2191	1.63724	1.30941	1.40311	1.64432	1.69983	1.36677	1.72915	1.84645	1.53597	0.947869	1.21162	1.21893	1.52763	1.56752	1.56298	1.44737	1.44764	1.69211	1.32887	1.70505	1.41504
CD180	0	0	0	0	0.00830035	0	0.00289059	0	0	0.00128336	0.00226334	0.00269842	0.00279636	0.00744545	0	0	0.00300296	0	0	0	0	0	0	0.00204496	0.00381161	0	0	0	0.00264185	0	0.00289355	0.004749	0.00213084	0.00255754	0	0	0.0136377	0.000865344	0.00805749	0.00286876	0.00236612	0	0	0.0123252	0	0.00168446	0.000824945	0.00236175
PIK3R1	0.646014	0.541074	0.681948	0.727669	0.586036	0.668122	0.528665	0.590553	0.746475	0.721193	0.814743	0.630936	0.583322	0.55885	0.570805	0.556042	0.61545	0.502321	0.684985	0.566366	0.625091	0.482085	0.758261	0.741319	0.885136	0.647592	0.558834	0.561832	0.599254	0.599439	0.640975	0.336798	0.609413	0.543077	0.374956	0.512506	0.653182	0.709789	0.426419	0.508204	0.68418	0.54952	0.31664	0.693006	0.575836	0.501938	0.691402	0.330211
SLC30A5	0.0995648	0.101642	0.142487	0.124835	0.0402824	0.0816164	0.106687	0.122173	0.153286	0.102179	0.122057	0.0944874	0.101302	0.203301	0.102273	0.105723	0.0895443	0.200885	0.117332	0.105425	0.107379	0.174625	0.096561	0.159371	0.105232	0.068657	0.0591492	0.0723354	0.079724	0.142349	0.110271	0.136569	0.118982	0.129497	0.0534201	0.0858667	0.0803791	0.137633	0.0883154	0.162197	0.121312	0.0752929	0.0970349	0.0704927	0.0499209	0.156315	0.124799	0.1471
CCNB1	0.00506064	0.00437234	0.00147592	0	0.0114357	0.0123339	0.0112148	0.00781085	0	0.00755372	0.00524288	0.00911534	0.00477809	0.00333929	0.00376718	0.00366557	0.00606907	0	0.00175122	0.00410652	0.00262883	0.00101375	0.00656672	0.00356844	0.00331724	0	0.00509839	0.00651365	0	0.0148209	0.00933853	0.00318013	0.00774959	0.00489182	0.00394582	0.0122952	0.0156887	0.00631739	0.00830137	0.00274631	0.004556	0	0	0.00437506	0.00348373	0.00303722	0.00271055	0.0049075
CENPH	0	0.00668928	0.0109829	0.00804035	0	0.00270574	0.0128679	0.00499566	0.0119416	0.0027076	0.00666589	0.00464864	0.00553332	0.00922041	0.00409874	0.00570151	0.00715868	0	0.00295992	0.00112666	0.0108941	0.00748761	0.00181573	0.0112885	0.00325768	0	0.00428902	0.00240723	0.00636112	0.0137947	0.00764057	0.0097844	0.00416305	0.00972511	0.00498119	0.00651072	0	0.00823303	0.00107531	0.00859827	0.00187598	0.00323431	0.00461591	0.00401413	0.00199738	0.00564143	0.00169883	0.00854829
MRPS36	0.0820427	0.0414344	0.100524	0.0890813	0.0498248	0.0665038	0.090754	0.0961011	0.102137	0.0886539	0.0882824	0.0794376	0.0796843	0.106717	0.0644536	0.0674334	0.0526831	0.0856126	0.0940785	0.0523797	0.0900771	0.0884689	0.0834313	0.0721874	0.0878209	0.0791456	0.0704395	0.0586017	0.0574228	0.0620454	0.0605633	0.0774903	0.0938291	0.097887	0.0641981	0.0463691	0.107328	0.111814	0.0892936	0.0916234	0.0673226	0.102996	0.0594002	0.0535862	0.0472157	0.0719608	0.0857851	0.0520239
CDK7	0.0481417	0.0564287	0.0883936	0.0690149	0.0667087	0.0535744	0.0362443	0.0831818	0.0752746	0.0478925	0.0753896	0.0690893	0.0473326	0.0857293	0.0666973	0.0638659	0.0499715	0.102186	0.0703634	0.0453121	0.0524394	0.1028	0.0739526	0.0833466	0.0487916	0.079069	0.0281434	0.0649618	0.0843756	0.0474473	0.0702424	0.0892053	0.0552712	0.0806831	0.0531809	0.0500859	0.0292971	0.0442503	0.0226439	0.0690736	0.0630189	0.0606344	0.0824274	0.0487237	0.0602343	0.101449	0.0894587	0.0804982
CCDC125	0.144587	0.200657	0.246607	0.188178	0.0595106	0.151818	0.0955435	0.18192	0.183729	0.153909	0.146346	0.180113	0.211289	0.181745	0.230783	0.136288	0.105203	0.073219	0.110611	0.147261	0.149869	0.129488	0.207717	0.182758	0.139671	0.124694	0.0946868	0.112488	0.104375	0.0808244	0.123817	0.20694	0.140214	0.21493	0.147491	0.140958	0.125878	0.144494	0.137118	0.119179	0.137406	0.0893821	0.11122	0.162451	0.150946	0.176075	0.218951	0.0755346
