## Supplementary material for "Single-cell dissection of schizophrenia reveals neurodevelopmental-synaptic axis and transcriptional resilience": TableS7ap_Pseudobulk_mean_AST (part 3 of 3)

### Sheet: Sheet1 (continued)
Gene	CON1	CON2	CON3	CON4	CON5	CON6	CON7	CON8	CON9	CON10	CON11	CON12	CON13	CON14	CON15	CON16	CON17	CON18	CON19	CON20	CON21	CON22	CON23	CON24	SZ1	SZ2	SZ3	SZ4	SZ5	SZ6	SZ7	SZ8	SZ9	SZ10	SZ11	SZ12	SZ13	SZ14	SZ15	SZ16	SZ17	SZ18	SZ19	SZ20	SZ21	SZ22	SZ23	SZ24
AK6	0.0680407	0.0331634	0.0609091	0.0507601	0.0342999	0.0616512	0.0951526	0.0532002	0.0353362	0.0644417	0.0716489	0.0424914	0.0494836	0.0283648	0.0546857	0.0385353	0.0549617	0.0267455	0.0760081	0.0336519	0.0554328	0.0749132	0.042124	0.0787378	0.0609796	0.0561138	0.069228	0.0752175	0.0416284	0.132763	0.047788	0.0716063	0.0607075	0.0542524	0.0441171	0.048599	0.0461501	0.0725272	0.055363	0.0542742	0.0577365	0.0369252	0.0740358	0.0646913	0.0685155	0.0620413	0.0640066	0.0788974
RAD17	0.128507	0.129329	0.131026	0.0505323	0.118288	0.0878128	0.105585	0.123727	0.128764	0.117068	0.126762	0.084582	0.0946937	0.08383	0.0923891	0.0866089	0.0804118	0.184383	0.100138	0.111258	0.114766	0.146211	0.0942351	0.148401	0.0810866	0.0708447	0.0682218	0.0973077	0.066975	0.150247	0.117027	0.125119	0.10953	0.135866	0.0750229	0.0803008	0.0639819	0.104499	0.0639146	0.116661	0.114137	0.0974451	0.0930547	0.107941	0.0959976	0.0966269	0.148296	0.151348
MARVELD2	0.00670605	0.00246297	0.00756894	0.0123107	0.00837776	0.00616655	0	0.00118843	0	0.00457654	0.00418243	0.00437153	0.00185326	0.00363731	0.00310358	0	0.00135824	0.006846	0.00312484	0.000919546	0.00176902	0.00423266	0.000771616	0.00470572	0.00903982	0.00326268	0.00473233	0.00837241	0.00586833	0.00566393	0.0098224	0.00558755	0.00509455	0.00183588	0.00163071	0.005223	0.00960697	0.00247406	0.00525253	0.0028804	0.00224129	0	0.00552643	0.00299144	0.00177301	0.00168446	0.00401451	0.00770179
OCLN	0.0613867	0.0259341	0.0504976	0.0610082	0.0428206	0.0618615	0.0452804	0.0338486	0.0235694	0.0248708	0.0660362	0.0426097	0.0331347	0.0488157	0.0236057	0.0649274	0.0345012	0.0451431	0.0137354	0.0363783	0.0285161	0.030933	0.0545227	0.0315962	0.0376468	0.0411319	0.0326336	0.0570593	0.0479931	0.0626148	0.0601291	0.0473624	0.0483599	0.0243948	0.01621	0.0198099	0.00971541	0.0616939	0.0209775	0.0371961	0.0486859	0.021366	0.0307488	0.038258	0.0358708	0.0203904	0.0289753	0.0344336
GTF2H2C	0.127554	0.0638285	0.0994005	0.206965	0.0830948	0.113642	0.17843	0.0847069	0.143027	0.0906635	0.153188	0.0864148	0.0904187	0.0927791	0.0660584	0.167937	0.0723367	0.0675088	0.0956257	0.0394875	0.0580019	0.167508	0.104243	0.155784	0.0661849	0.0903977	0.0538711	0.126315	0.127225	0.12807	0.121818	0.157319	0.132006	0.149564	0.0419291	0.105666	0.102341	0.215923	0.0317137	0.205924	0.131931	0.0753101	0.119068	0.0568412	0.125981	0.097657	0.139086	0.151579
SERF1B	0	0	0.00253863	0	0	0	0.0039745	0.00134163	0.00978584	0.000381289	0.00221246	0.000786898	0.00112568	0	0.00381655	0	0.00309985	0	0.000427007	0.00126675	0.00243913	0	0	0.0053107	0	0.00306923	0	0.0019429	0	0	0.00217208	0.00145211	0.00070354	0	0.00365267	0	0	0.00268897	0.002822	0.00184699	0	0	0.0061707	0.00134341	0	0.00161891	0.000844561	0.000697327
SMN2	0	0	0.000821616	0.0235382	0	0.0019405	0.00312108	0.00630412	0.0210046	0.00276652	0.00724349	0.00422248	0.00508017	0.00952406	0.00737303	0.00911211	0.00577908	0	0.00228935	0	0	0.00668892	0.00464195	0	0.00401299	0.00145572	0.0020038	0	0.00920276	0	0.0018192	0.0101405	0.00303518	0.014179	0.00194268	0.00996364	0	0.00528349	0.00320107	0.0011022	0.00563077	0	0.00923624	0.00169895	0.00751353	0.00591575	0.00803203	0.00330516
SERF1A	0.00529318	0.00267545	0	0	0	0	0	0.000522528	0	0.00205557	0.000401906	0	0.00344295	0	0.00130049	0	0.00276147	0	0.00243271	0	0.00232082	0.00186937	0.00225871	0.00315171	0.000959538	0	0.00134778	0	0	0	0.00228963	0.00295154	0.00174885	0.00314556	0	0	0	0.00257174	0.00246737	0	0.00202832	0	0.0061707	0	0	0.00512185	0.00268882	0.00280241
SMN1	0.00475687	0.00336219	0.007124	0	0	0	0	0.0041824	0	0.00351988	0.00185094	0.00237601	0.000916521	0.00541617	0.00530844	0.00880265	0.00313532	0	0.00574309	0.00333995	0.00155625	0.00187307	0.00178005	0.00116969	0.0045181	0.00783665	0	0	0	0.00628262	0.00427582	0.00165465	0.00385087	0.00190312	0.00424561	0	0	0	0.00284745	0.00556649	0.00303726	0	0	0.00133999	0.0014636	0.00304182	0.000648853	0.00494377
NAIP	0.208367	0.301346	0.381768	0.504533	0.354891	0.224718	0.338777	0.399861	0.434427	0.511673	0.362258	0.281204	0.319428	0.455001	0.191884	0.239626	0.263578	0.131667	0.372986	0.197649	0.329826	0.337762	0.296566	0.386092	0.405218	0.211923	0.204353	0.405992	0.330378	0.557671	0.585184	0.318883	0.265636	0.441727	0.217187	0.311272	0.116614	0.640281	0.402878	0.308374	0.333598	0.229309	0.538718	0.236878	0.395104	0.508752	0.422773	0.403664
GTF2H2	0.0827935	0.0568576	0.0341009	0.221928	0.0416888	0.0777161	0.132094	0.0745569	0.148472	0.066044	0.122795	0.0841096	0.0673474	0.0938955	0.0573098	0.114373	0.0502243	0.0407373	0.0693561	0.0533389	0.0404292	0.0865151	0.0869236	0.148014	0.0643254	0.0484535	0.0354093	0.0897879	0.101655	0.145384	0.134303	0.115345	0.107146	0.112953	0.0266729	0.0703724	0.038934	0.228819	0.037874	0.158659	0.151691	0.0585464	0.184501	0.0520586	0.149583	0.0901002	0.103955	0.110889
BDP1	0.38186	0.422349	0.334974	0.379018	0.43054	0.297551	0.319196	0.358165	0.347613	0.354685	0.325982	0.378995	0.361974	0.293059	0.404694	0.338843	0.288079	0.424344	0.292853	0.317558	0.333238	0.483765	0.429189	0.427326	0.307257	0.374732	0.305137	0.329373	0.299628	0.330127	0.354713	0.375309	0.378936	0.332501	0.338006	0.433372	0.321187	0.410165	0.310624	0.33927	0.317359	0.328165	0.210254	0.321939	0.31075	0.394784	0.407124	0.416993
MCCC2	0.159206	0.145351	0.19743	0.157374	0.153679	0.117312	0.134572	0.208604	0.184113	0.159948	0.186086	0.144218	0.135604	0.207773	0.165723	0.159657	0.105145	0.12263	0.193196	0.127236	0.130478	0.207794	0.116389	0.225423	0.128063	0.121304	0.0699168	0.149289	0.187227	0.14111	0.160739	0.202847	0.168826	0.131499	0.142556	0.103052	0.0369035	0.188928	0.0705334	0.172254	0.185391	0.143284	0.186483	0.0996487	0.129473	0.184321	0.143133	0.223646
CARTPT	0.0237374	0.00278573	0.0176056	0.00780547	0.0319404	0.0164676	0.0370495	0.0327463	0.0372656	0.00651961	0.00491496	0.00573037	0.012666	0.030961	0.0156554	0.0111167	0.0194239	0.0233769	0.0145496	0.0117378	0.00375656	0.0037135	0.00834164	0.0102778	0.0152636	0.0204203	0.0216578	0.0126199	0.0206313	0.0191716	0.033582	0.0257405	0.0324915	0.0089794	0.0140036	0.0115277	0.0222632	0.00937585	0.0159846	0.00999888	0.0145942	0.0181145	0.0263712	0.0194628	0.015062	0.00366811	0.00717834	0.00513864
MAP1B	0.623361	0.695116	0.518366	0.739198	0.75236	0.682158	0.950923	0.734925	0.572551	0.34891	0.360765	0.489033	0.598936	0.544932	0.573678	0.406821	0.543511	0.470949	0.423682	0.491484	0.517661	0.625658	0.585218	0.445825	0.545686	0.743575	0.909849	0.654932	0.642802	0.708653	0.609879	0.875991	0.717922	0.437913	0.638269	0.619062	0.816069	0.655357	0.883875	0.4212	0.321846	0.438406	0.62968	0.541017	0.468757	0.446948	0.403971	1.13264
MRPS27	0.14961	0.151293	0.204299	0.155954	0.133417	0.147664	0.166624	0.184349	0.249686	0.195503	0.195447	0.178402	0.158315	0.168377	0.143217	0.197601	0.129281	0.133845	0.167808	0.158731	0.112371	0.22428	0.181572	0.185116	0.156467	0.13333	0.122325	0.203869	0.124944	0.12563	0.187632	0.210114	0.170253	0.189378	0.140189	0.132512	0.0815907	0.21616	0.108597	0.174108	0.151498	0.172671	0.193021	0.140189	0.143961	0.17045	0.180863	0.128968
PTCD2	0.068289	0.094267	0.1153	0.0486378	0.0558208	0.0937592	0.0502003	0.0723426	0.130576	0.0898567	0.0831928	0.0751905	0.0583917	0.040662	0.0670572	0.0604931	0.081903	0.0336676	0.0741021	0.0512924	0.0495565	0.088093	0.102714	0.072119	0.067496	0.0737264	0.0528837	0.0692172	0.0821637	0.0885375	0.0864585	0.0540106	0.0629013	0.0643093	0.0498846	0.0710373	0.0163219	0.0931597	0.0462486	0.063902	0.0831959	0.0543076	0.045461	0.0786292	0.0798297	0.0712612	0.0832605	0.0870006
ZNF366	0	0	0.00121465	0	0.00338376	0.00261086	0.00269072	0.000822527	0	0.000631593	0.000982363	0.00108071	0.00105833	0	0.00104753	0	0	0	0.00233247	0.0031683	0	0.00501394	0.000472867	0.00171636	0.00120619	0.00182624	0	0	0	0	0.00241796	0.00138493	0.00126824	0.00094793	0	0	0	0	0	0.00127729	0.00131345	0	0.00280429	0.00223279	0	0	0	0.000381079
TNPO1	0.236573	0.264268	0.321845	0.236695	0.33808	0.2659	0.259521	0.266536	0.275911	0.292988	0.335888	0.244506	0.237741	0.242879	0.246945	0.244584	0.232551	0.211516	0.276368	0.213269	0.252887	0.326658	0.272906	0.28423	0.242999	0.210936	0.224886	0.25306	0.291928	0.209707	0.285146	0.29448	0.284297	0.266312	0.222436	0.19988	0.188957	0.278265	0.227615	0.325438	0.330841	0.353891	0.27624	0.219912	0.194687	0.300294	0.282494	0.566338
FCHO2	0.196533	0.151558	0.264855	0.194236	0.260162	0.238387	0.204519	0.207959	0.244909	0.196509	0.182403	0.178865	0.150025	0.153079	0.144522	0.165403	0.173085	0.146775	0.162857	0.193593	0.114922	0.222006	0.173282	0.229206	0.167422	0.166532	0.202695	0.254279	0.194695	0.193271	0.238412	0.320615	0.180475	0.186475	0.267997	0.158885	0.0763638	0.22516	0.104444	0.150737	0.176127	0.302983	0.347788	0.174862	0.261629	0.198224	0.173474	0.252018
TMEM171	0	0.0113765	0	0	0.00220388	0.00163168	0	0.00262088	0	0	0.000580526	0.00200059	0.00110012	0	0.00168982	0	0	0	0.00180685	0.00093247	0.00629453	0	0	0	0.00248733	0.00616852	0	0	0.00231131	0.00573598	0	0	0.000619311	0	0	0	0	0.00313926	0	0	0	0	0	0.00213781	0	0	0	0.000397381
FOXD1	0	0	0	0	0	0	0	0	0	0	0	0	0	0	0	0	0	0	0	0	0	0	0	0	0.000319924	0	0	0	0	0	0	0.00121744	0	0	0	0	0	0	0	0	0	0	0	0	0	0	0	0.000820942
BTF3	0.0473279	0.0242839	0.0474029	0.029784	0.0964682	0.0461215	0.0955612	0.096484	0.0373226	0.0511176	0.0613125	0.0335549	0.0705634	0.0920731	0.0589652	0.086792	0.0617528	0.0569146	0.0731176	0.054594	0.0714064	0.0834964	0.0419509	0.0731507	0.0379204	0.0374625	0.0617705	0.0520412	0.0816484	0.0596731	0.0798555	0.0658493	0.0797663	0.0647813	0.0199161	0.0190545	0.103078	0.0896444	0.0543201	0.0709532	0.0710584	0.0578626	0.0888965	0.0433513	0.0538504	0.0817807	0.0423543	0.107355
ANKRA2	0.04926	0.0681677	0.0706075	0.0565907	0.0549508	0.052833	0.0790584	0.0729947	0.0633347	0.0664362	0.0744688	0.0469635	0.0641254	0.104232	0.0447394	0.0627899	0.0421666	0.0714542	0.0858269	0.0447542	0.0554702	0.0975641	0.0566503	0.0850057	0.0558411	0.0799185	0.0348859	0.0426255	0.090832	0.0660171	0.0783624	0.073765	0.0814613	0.0372595	0.0374499	0.0352156	0.0451505	0.123562	0.0230212	0.107039	0.0527403	0.0727394	0.0503309	0.0494428	0.059148	0.067933	0.0561394	0.0758908
UTP15	0.0133246	0.0167868	0.0222573	0.0282093	0.0183731	0.0130002	0.006578	0.0131947	0.010952	0.0155149	0.0174207	0.0110422	0.0124489	0.00401664	0.0184318	0.00313704	0.0143173	0	0.0131882	0.00704293	0.0247693	0.0188078	0.00912026	0.0134596	0.0178407	0.015699	0.0189161	0.0217446	0.0124415	0	0.0176667	0.0131712	0.0111536	0.00584999	0.00499582	0.00364871	0	0.0149615	0.00149466	0.0166302	0.0109297	0.00909859	0.00888485	0.0172919	0.00794225	0.0130885	0.00777543	0.0197754
ARHGEF28	0.0370693	0.0468551	0.0207047	0.0620738	0.0701968	0.0383066	0.0441141	0.0292783	0.0470114	0.0204892	0.0233722	0.0359666	0.0250152	0.0277812	0.035213	0.0371709	0.0260839	0.0315471	0.028577	0.0318993	0.0253489	0.0281976	0.0248636	0.0326682	0.0364946	0.0281072	0.0413577	0.0527921	0.0486857	0.06392	0.0521153	0.0542772	0.0383145	0.0261164	0.0161089	0.0194627	0.0152898	0.0204224	0.0322547	0.0730538	0.0171001	0.0150611	0.041638	0.0323454	0.0258693	0.040229	0.0322581	0.0291049
ENC1	0.22485	0.242124	0.133112	0.23368	0.269654	0.222784	0.356701	0.299708	0.366846	0.081197	0.0805837	0.118129	0.192415	0.237225	0.216422	0.14751	0.205603	0.0595111	0.130304	0.147494	0.154202	0.110317	0.131037	0.113778	0.186228	0.291755	0.290202	0.198809	0.205601	0.224388	0.245951	0.26736	0.2673	0.107452	0.118143	0.143752	0.264756	0.15247	0.309753	0.0832573	0.107008	0.11455	0.213167	0.170478	0.115581	0.143485	0.111444	0.11485
HEXB	0.0524557	0.0457995	0.0765785	0.0387902	0.0623682	0.0536791	0.0671767	0.0658458	0.0840314	0.0486593	0.0507345	0.0437671	0.0618671	0.0832331	0.0407358	0.0563967	0.0307369	0.0654001	0.0526135	0.0449108	0.0319347	0.0876802	0.0476666	0.0574252	0.0358525	0.0722421	0.0552166	0.0631815	0.0683639	0.0526367	0.0809402	0.0912721	0.0712345	0.0519104	0.0421373	0.0503321	0.0528756	0.0716923	0.037848	0.0579333	0.0524089	0.0823883	0.0737615	0.0288185	0.0489981	0.0479851	0.0536375	0.147179
GFM2	0.0933212	0.0684852	0.0981956	0.0990559	0.0936273	0.0980353	0.152591	0.103123	0.103635	0.0871632	0.0977085	0.0758149	0.0865454	0.0660192	0.0801271	0.0851606	0.0859829	0.10616	0.107006	0.0804964	0.0772454	0.0852849	0.0721461	0.106261	0.103942	0.0691182	0.0729164	0.120682	0.0780511	0.083348	0.101258	0.0967967	0.0840617	0.0948632	0.0619358	0.0996398	0.0867075	0.138027	0.0727462	0.0988912	0.068102	0.0762736	0.123693	0.115146	0.0915762	0.0866697	0.0942794	0.347335
NSA2	0.0743943	0.0402338	0.0702819	0.0626253	0.103344	0.0647023	0.111733	0.0666964	0.0605799	0.0555008	0.0606313	0.0529739	0.0475733	0.0463473	0.0568894	0.0292834	0.0493288	0.0446723	0.0661283	0.0489453	0.0751062	0.0817627	0.0584094	0.0706402	0.0491389	0.0464322	0.0463926	0.0528236	0.0453993	0.066732	0.0699471	0.0562148	0.0583367	0.084749	0.0311977	0.0530364	0.0292231	0.0840215	0.0498339	0.055685	0.054208	0.0604899	0.0544054	0.0755993	0.0449381	0.0381863	0.048877	0.132992
FAM169A	0.293828	0.25903	0.260876	0.189872	0.23931	0.216934	0.151421	0.216938	0.177168	0.248795	0.235314	0.216467	0.162745	0.242937	0.182963	0.172444	0.20684	0.192671	0.25292	0.177082	0.189871	0.330562	0.183365	0.231246	0.195412	0.22078	0.196144	0.257302	0.22881	0.228033	0.244245	0.224086	0.258255	0.208702	0.186283	0.196533	0.0678019	0.22599	0.15653	0.239702	0.184693	0.346592	0.212289	0.210933	0.174502	0.205108	0.197899	0.270442
GCNT4	0.0107539	0.00428526	0.0034068	0	0.00742803	0.0126415	0.00983134	0.0134047	0.0105053	0.00216321	0.00661031	0.00375257	0.0104759	0	0.0106539	0	0	0	0.0083997	0.0130322	0.011862	0.00864721	0.00715996	0.00316735	0.0113691	0.0152954	0.00835116	0.0105677	0.0137222	0.0199386	0.00840524	0.00790398	0.010163	0.0111113	0.0111798	0.00753921	0.0260655	0.00485859	0.0105132	0.0115334	0.00854735	0.0130732	0.00578257	0.00638046	0.00348819	0.00857065	0.00595198	0.00795757
ANKRD31	0.0576101	0.0491806	0.0412778	0.023522	0.0246086	0.0238447	0.0234952	0.0480171	0.0313999	0.0471574	0.0262881	0.0387001	0.0389914	0.00777021	0.02438	0.0248071	0.0127488	0	0.035262	0.0469676	0.021591	0.0236293	0.0222446	0.0314483	0.0351022	0.0285007	0.0213009	0.041393	0.0269621	0.0205035	0.0381342	0.0248458	0.0282096	0.0482536	0.0352912	0.0301106	0.00775411	0.0213224	0.0232562	0.0311066	0.0338577	0.0467278	0.0583584	0.0277689	0.0340647	0.0164907	0.0234419	0.130618
HMGCR	0.0915613	0.101821	0.0948395	0.101941	0.174388	0.10898	0.107343	0.118595	0.144014	0.0827434	0.116535	0.102571	0.0881623	0.104248	0.128101	0.130427	0.0586976	0.180798	0.116445	0.075419	0.132185	0.181113	0.0676462	0.150862	0.209043	0.0856613	0.0571372	0.0972838	0.330377	0.120754	0.0857989	0.190264	0.0931545	0.0660828	0.0745693	0.0859665	0.058324	0.0746256	0.0707358	0.0658916	0.0932942	0.0482124	0.0914981	0.0880296	0.0597057	0.134193	0.0967052	0.080813
POLK	0.329168	0.249721	0.398294	0.362597	0.366912	0.367064	0.378005	0.395407	0.389658	0.429812	0.39675	0.364363	0.340597	0.412168	0.373793	0.369424	0.347146	0.339873	0.425818	0.353176	0.339784	0.392174	0.326224	0.425492	0.35591	0.33824	0.329113	0.440521	0.324413	0.372534	0.446381	0.489097	0.329574	0.376767	0.302888	0.309613	0.172402	0.386976	0.235331	0.328006	0.364345	0.311865	0.347537	0.415074	0.396629	0.372868	0.403405	0.499752
ANKDD1B	0.0148189	0.0248625	0.00903062	0.00806552	0.0204561	0.00977023	0.0846224	0.0145706	0.0274438	0.0114544	0.013122	0.00992234	0.0135448	0.0229806	0.0210638	0.00590448	0.0226108	0.0488783	0.0161831	0.00846052	0.00555357	0.0107612	0.0190098	0.0273528	0.0013076	0.0110944	0.0100808	0.0159228	0.00804266	0	0.00928794	0.0112736	0.0146543	0.0285075	0.00313691	0.0108534	0	0.00618619	0.00839677	0.00863919	0.0142008	0.00417496	0.0115466	0.0486607	0.0173345	0.0214174	0.0184877	0.0204572
POC5	0.0428427	0.047309	0.0410121	0.0699609	0.0396728	0.0525935	0.010913	0.0628191	0.0310623	0.0317992	0.0356197	0.0239147	0.0381267	0.0421934	0.03026	0.0445237	0.0322191	0	0.0393393	0.0289812	0.0317281	0.0496656	0.0354674	0.0691895	0.0225755	0.033325	0.0409483	0.0508909	0.0285169	0.0480286	0.0487623	0.0490471	0.0354054	0.0247671	0.0321271	0.0386531	0.00656323	0.0427316	0.0296451	0.0358411	0.0385844	0.0613297	0.0250271	0.0312978	0.0344308	0.0421382	0.0395037	0.0608776
SV2C	0.0118252	0.0254027	0.0146147	0.0107688	0.0282172	0.0178919	0.0234377	0.0140819	0.0065439	0.00857125	0.0115183	0.0116944	0.00850858	0.0073904	0.0142468	0.0102832	0.0120997	0.0193317	0.01086	0.0126007	0.0141785	0.0167846	0.0145814	0.0129303	0.0161628	0.00598378	0.0126198	0.0139403	0.0376334	0.00825366	0.0151921	0.0219536	0.017204	0.00786024	0.00924875	0.00596531	0.0100884	0.00801332	0.00894434	0.0127203	0.0120221	0.0243942	0.0213677	0.0148783	0.00777471	0.0218905	0.00911274	0.0120558
IQGAP2	0.011429	0.00899032	0.0187917	0.0157669	0.00504169	0.00890817	0.0116559	0.009669	0	0.0079923	0.00460268	0.00226037	0.00263124	0.00368489	0.00512285	0.00210789	0.00439791	0	0.00341247	0.00140436	0.00313033	0.0618673	0.00370592	0.00814702	0.0134216	0.00987848	0.00228444	0.0113761	0.0132325	0	0.00462807	0.073922	0.02028	0.0163624	0.00167756	0.00202175	0.0140165	0.00605719	0.00464372	0.0460306	0.00353912	0.0258957	0.034261	0.00627396	0.0050634	0.0131033	0.00809881	0.254548
F2RL2	0	0	0.00139032	0	0	0.00077503	0	0	0	0	0.000137027	0	0	0	0	0	0	0	0.00045761	0	0.0023938	0	0	0	0.000943268	0	0	0	0	0	0.000686833	0	0	0	0	0	0	0	0	0.00317546	0	0	0	0	0	0	0.00079922	0.00245521
F2R	0.00696389	0.0139182	0.0119332	0.00772403	0.0140223	0.00424354	0.0106585	0.00905126	0.00582837	0.0073148	0.00809171	0.00766632	0.00267072	0	0	0.00611907	0.00764498	0	0.0149376	0.00172634	0.0017963	0.0136958	0.00876487	0.00333605	0.00881301	0.00288633	0.0102255	0.0261158	0.0173823	0	0.00894785	0.00554776	0.010598	0.014075	0.0105889	0.00155396	0.0106471	0.00646073	0.00279095	0.0117605	0.00674256	0.0080473	0.0115596	0	0.0130516	0.00847236	0	0.0228423
F2RL1	0.00824455	0	0.0095693	0	0.00679469	0.000337825	0.00813125	0.00435172	0	0.00149824	0.00109314	0	0	0	0	0.0027345	0.000549221	0	0.00220055	0.00220721	0.00229083	0.00226862	0.00198254	0.00189067	0.00288566	0.00157452	0.00188409	0.00645265	0.00201786	0	0.00496002	0.00431465	0.00148342	0.00208926	0.00773317	0.001767	0	0.00392632	0	0.00650674	0.00248352	0.00753595	0	0	0.00649857	0.00417751	0.0019922	0.0056022
S100Z	0.00201239	0.00199098	0.00530106	0	0.0140938	0.00279831	0.00616258	0.00442209	0	0.00840844	0.0027418	0.00254189	0.00405847	0.00336956	0.00361792	0.0131441	0.00463915	0	0.00668305	0.00394757	0.00323134	0.0027329	0.00287405	0.00357097	0.00391834	0	0.00209256	0.00547045	0.00584866	0.00687815	0.00458508	0.000878128	0.00595764	0.00750293	0.00188491	0.00176247	0.0290789	0.0122242	0.00733761	0	0.00469693	0	0.0125102	0.00106408	0.00277099	0.00468123	0.00336167	0.00338542
CRHBP	0.00283823	0	0.00571253	0.0135778	0.0159199	0.00837189	0.00661489	0.0100022	0.0184548	0.0011492	0.00375735	0.000581774	0.00576893	0.0103497	0.00501971	0.0032267	0.00578284	0	0.00564139	0.0058921	0.00451045	0.0037028	0.00295975	0.00414913	0.00691306	0.00110273	0.00604781	0.00649347	0.00873893	0	0.00797519	0.00560983	0.010801	0.00306021	0.000940605	0.0017662	0	0.00340752	0.00984676	0.0113166	0.00183441	0	0.00623981	0.00406781	0.00326587	0.00386588	0.00421609	0.00494766
AGGF1	0.00224964	0.00246297	0.00154346	0.00398075	0	0	0	0.00198461	0	0.00228126	0.00276427	0.00444288	0.00234319	0	0	0.00258259	0	0	0.00474958	0.00455291	0.000926221	0.00437199	0.00214698	0.00502771	0.00127603	0.00130211	0	0.00087767	0.00280673	0	0.000572171	0.00118437	0.00040996	0.00626532	0	0	0	0.00413709	0	0.00176068	0.00472348	0.0136293	0.00472472	0	0.00206157	0.00746046	0.0017927	0.00453623
AC008581.2	0.0271146	0.0334967	0.0649838	0.00886301	0.085239	0.0260421	0.0476442	0.0396706	0.0373463	0.0516054	0.0561552	0.0325147	0.0267888	0.0279151	0.0226376	0.0152328	0.0194073	0	0.0451814	0.0216892	0.025653	0.0729365	0.0464609	0.0450722	0.0397128	0.0180948	0.0323437	0.0240208	0.0838472	0.0507375	0.0486308	0.0274098	0.0386544	0.0576235	0.00494642	0.0324356	0.021335	0.0524336	0.0184297	0.0496595	0.0352488	0.0263051	0.0467039	0.0466722	0.0404865	0.0437131	0.0442367	0.0269378
ZBED3	0.0519288	0.0530124	0.0835787	0.0171654	0.0570761	0.0439942	0.101412	0.0687465	0.089289	0.0561538	0.0772524	0.0654485	0.0596116	0.119223	0.0485655	0.0602912	0.0352369	0.0595405	0.0625514	0.047192	0.0664681	0.0812027	0.0790894	0.0721628	0.0569536	0.0489141	0.0309166	0.0407736	0.0635512	0.0449148	0.0722992	0.0692803	0.0612925	0.0538751	0.0457369	0.0335021	0.0527289	0.0857735	0.0322134	0.079046	0.0605479	0.0639833	0.0478817	0.0344043	0.0343509	0.100166	0.0615779	0.0658232
AC022414.1	0.0267321	0.0342193	0.0422216	0.0479553	0	0.0235928	0.0660591	0.0617864	0	0.0378488	0.048754	0.0230533	0.0149258	0.0837499	0.0311695	0.0242624	0.0193367	0.05412	0.0275173	0.0315883	0.0297646	0.124465	0.0258357	0.0304785	0.0305508	0.0335597	0.0226032	0.0366713	0.0332414	0.0335647	0.0380916	0.0585222	0.0666718	0.0249795	0.0291152	0.00687839	0.0513145	0.0851958	0.0335696	0.167983	0.0206292	0.0187253	0.0535946	0.0167263	0.033122	0.0913793	0.0256344	0.0632969
PDE8B	0.063674	0.0303002	0.0644713	0.0891864	0.0453976	0.0798036	0.0622202	0.0991952	0.0368281	0.0365658	0.0445631	0.0457926	0.0468208	0.0576149	0.0340154	0.0286048	0.022178	0.0280989	0.0802123	0.0538681	0.0406824	0.227602	0.0289501	0.037472	0.0461801	0.0453787	0.0478721	0.10587	0.0724175	0.104567	0.0514535	0.124908	0.0967198	0.0409667	0.0443776	0.0271114	0.0259536	0.0667732	0.0217709	0.137677	0.0312702	0.0396969	0.281951	0.0432465	0.0435195	0.0794202	0.0220013	0.0447236
WDR41	0.321393	0.290555	0.350147	0.328988	0.202768	0.29248	0.327089	0.296167	0.377715	0.356182	0.367186	0.328084	0.262286	0.343927	0.231093	0.325157	0.248198	0.278918	0.288396	0.301988	0.298927	0.450264	0.28271	0.352504	0.277729	0.30244	0.251118	0.319143	0.320873	0.255449	0.352335	0.35358	0.308046	0.348108	0.253079	0.238469	0.111737	0.326708	0.161541	0.516382	0.326774	0.306666	0.28237	0.297565	0.287315	0.322515	0.320097	0.364407
OTP	0	0	0	0	0	0	0	0	0	0	0	0	0	0	0	0	0	0	0.000830839	0	0	0.00192513	0.000923197	0	0.00061748	0	0	0	0	0	0	0	0.000868533	0	0	0	0	0	0	0	0	0	0	0	0	0	0.000753347	0
TBCA	0.246318	0.284437	0.283622	0.275119	0.24506	0.295065	0.273572	0.331601	0.319532	0.286172	0.312102	0.225579	0.247047	0.246815	0.225607	0.262413	0.23247	0.207944	0.31727	0.230839	0.236799	0.389563	0.207116	0.309008	0.293148	0.241117	0.243673	0.316157	0.342026	0.278645	0.340176	0.351028	0.264149	0.303764	0.176618	0.20287	0.242071	0.210201	0.138555	0.315539	0.248873	0.236911	0.257489	0.265536	0.256081	0.353453	0.274797	0.386301
AP3B1	0.565898	0.399672	0.509854	0.456679	0.46086	0.479234	0.34468	0.442104	0.414644	0.508282	0.480565	0.463093	0.403548	0.367534	0.425368	0.357358	0.401768	0.270822	0.482577	0.343748	0.343083	0.654736	0.427345	0.46035	0.425886	0.4109	0.301579	0.574561	0.45688	0.459905	0.468151	0.353775	0.469738	0.58021	0.414507	0.40897	0.349503	0.507757	0.288002	0.431867	0.458356	0.856818	0.349889	0.490942	0.640891	0.439092	0.459794	1.10857
SCAMP1	0.176905	0.166521	0.211651	0.221586	0.161495	0.217596	0.120303	0.180568	0.208876	0.200196	0.222763	0.159717	0.139742	0.143108	0.155441	0.109287	0.141125	0.234009	0.193834	0.164899	0.136447	0.159378	0.145017	0.197711	0.157248	0.162535	0.157136	0.200119	0.187337	0.158718	0.206603	0.140271	0.164825	0.179298	0.114247	0.149677	0.174185	0.212011	0.1118	0.163226	0.132658	0.128697	0.122715	0.147553	0.155757	0.191911	0.158688	0.106009
LHFPL2	0.117215	0.130998	0.145485	0.142548	0.179406	0.104103	0.299112	0.111476	0.268777	0.161943	0.17099	0.127485	0.132904	0.0768043	0.123336	0.11356	0.13767	0.19214	0.130423	0.110547	0.0805977	0.152261	0.14209	0.137839	0.0987375	0.0966854	0.0786944	0.0918205	0.0942131	0.111787	0.151713	0.135765	0.151821	0.187859	0.111325	0.118046	0.0826318	0.226446	0.0910663	0.105483	0.136754	0.103878	0.0571678	0.157659	0.147905	0.186671	0.185619	0.444878
ARSB	0.146079	0.134643	0.186294	0.161756	0.143317	0.164664	0.169372	0.162509	0.316973	0.233705	0.239969	0.19352	0.255524	0.156861	0.248777	0.255799	0.165753	0.153274	0.167391	0.124393	0.212309	0.212184	0.236639	0.220443	0.172881	0.221634	0.109462	0.136113	0.119229	0.114949	0.227153	0.195146	0.221493	0.142882	0.149453	0.184084	0.0696146	0.254189	0.156106	0.191619	0.226732	0.163944	0.0998088	0.140723	0.101257	0.171994	0.249171	0.117756
DMGDH	0.407224	0.277657	0.406827	0.291498	0.395114	0.311658	0.291707	0.342063	0.388667	0.370487	0.43914	0.36109	0.432858	0.361252	0.410692	0.365273	0.223654	0.297392	0.360503	0.388024	0.328142	0.187324	0.435414	0.391566	0.250054	0.36549	0.187373	0.311858	0.280168	0.26983	0.321612	0.3475	0.34031	0.427677	0.443023	0.302456	0.0893302	0.260338	0.268648	0.311799	0.364065	0.382545	0.225951	0.229287	0.280921	0.351741	0.542386	1.15931
BHMT2	0.0246927	0.0187126	0.0717981	0.0502131	0.0829029	0.027105	0.170085	0.0562628	0.0732553	0.0813133	0.084953	0.0791651	0.0546506	0.0591385	0.0338941	0.0615707	0.0854405	0.0707716	0.072229	0.0412851	0.0377083	0.0545858	0.0560047	0.0846956	0.0344	0.0162503	0.0212544	0.0432569	0.0861994	0.080261	0.0316194	0.0624573	0.0569745	0.145497	0.0257936	0.0196531	0.0989787	0.0623949	0.0253039	0.040573	0.076252	0.038192	0.0913401	0.0852249	0.0261532	0.0712927	0.101798	0.167255
BHMT	0.00591497	0.00889498	0.0234543	0.0197648	0.00378695	0.00396932	0.0270576	0.0143538	0.024558	0.00815227	0.0331268	0.00822815	0.00563941	0.00658031	0.0132843	0.0168502	0.00692156	0	0.0160169	0.00487365	0.0121009	0.00927785	0.00343294	0.0223576	0.00281982	0.0060522	0.00152733	0.0153631	0.0223609	0.0138002	0.00697981	0.0140392	0.0151703	0.0161905	0.00555026	0.00711749	0.0226202	0.00951725	0.00268999	0.0130057	0.0144308	0	0.0109671	0.00806222	0.00344974	0.0315373	0.0198156	0.0133008
JMY	0.201034	0.17984	0.19522	0.184253	0.153948	0.219019	0.249993	0.219869	0.214905	0.269579	0.301934	0.195488	0.206541	0.168786	0.222246	0.193941	0.204249	0.21909	0.205983	0.182784	0.229112	0.149955	0.245701	0.25864	0.330251	0.197165	0.169738	0.228226	0.212711	0.204562	0.229286	0.178203	0.202247	0.245595	0.192231	0.196966	0.186769	0.233366	0.142654	0.169565	0.199178	0.329387	0.159809	0.184293	0.218171	0.212906	0.264486	0.518349
HOMER1	0.143367	0.158282	0.134294	0.188688	0.184084	0.184577	0.133085	0.176687	0.105071	0.106393	0.131751	0.095538	0.124252	0.136335	0.124825	0.184603	0.16038	0.186818	0.164461	0.114057	0.117257	0.148421	0.182662	0.172452	0.144915	0.194607	0.180169	0.12705	0.241988	0.135285	0.138257	0.127474	0.159573	0.110597	0.0861618	0.0978785	0.180103	0.174658	0.164736	0.12908	0.103745	0.0786389	0.0790914	0.167049	0.0935496	0.193027	0.143576	0.139875
TENT2	0.619168	0.540657	0.672618	0.610259	0.671127	0.618302	0.483722	0.652434	0.722249	0.656191	0.63698	0.575673	0.575422	0.63531	0.592461	0.542847	0.404564	0.366816	0.658151	0.636609	0.631524	0.739944	0.520115	0.721964	0.563689	0.483384	0.431472	0.631071	0.673762	0.631752	0.633921	0.710068	0.54694	0.629429	0.463149	0.477362	0.353511	0.524448	0.38391	0.604791	0.649207	0.611238	0.776258	0.575657	0.50271	0.712377	0.660242	0.948164
CMYA5	0.476974	0.340888	0.297274	0.227527	0.277381	0.319532	0.349696	0.343274	0.333676	0.441958	0.354523	0.400209	0.525086	0.235579	0.347412	0.350918	0.378376	0.331588	0.271524	0.342122	0.364555	0.213343	0.448079	0.406385	0.325896	0.531149	0.30517	0.268933	0.2075	0.133211	0.318997	0.272611	0.270421	0.311117	0.471499	0.388202	0.4325	0.25985	0.373053	0.204433	0.286355	0.373117	0.328584	0.334118	0.369666	0.260233	0.360089	0.537017
MTX3	0.0636944	0.0761196	0.0974266	0.119289	0.066167	0.11078	0.0569798	0.11124	0.124367	0.118636	0.129957	0.0730558	0.089167	0.0619528	0.0794738	0.0916896	0.0644311	0.0807207	0.117311	0.0852856	0.117178	0.100736	0.0905537	0.122244	0.0748662	0.0870169	0.101243	0.08377	0.0884921	0.0896212	0.110531	0.122783	0.0916975	0.107967	0.0678336	0.0639526	0.0286227	0.0995811	0.0819124	0.106783	0.101919	0.0503014	0.0730064	0.104727	0.0939044	0.110311	0.0798425	0.0712528
THBS4	0.228372	0.228088	0.214281	0.182805	0.149373	0.225879	0.182169	0.270638	0.181297	0.26314	0.237828	0.262413	0.236874	0.212115	0.199152	0.191761	0.183935	0.0948443	0.20174	0.199745	0.157405	0.261727	0.24391	0.187895	0.128405	0.189258	0.154323	0.210071	0.169909	0.164102	0.268122	0.236627	0.228029	0.193486	0.255403	0.18152	0.100384	0.193818	0.107054	0.209066	0.211625	0.168957	0.255373	0.189266	0.150676	0.197616	0.216128	0.223384
SERINC5	0.236899	0.277686	0.361958	0.266605	0.327609	0.240186	0.298731	0.354198	0.185762	0.256692	0.263202	0.37034	0.227407	0.359666	0.250421	0.209713	0.37192	0.21552	0.221247	0.207147	0.147529	0.480701	0.288536	0.215691	0.31033	0.187198	0.296773	0.302969	0.387699	0.443721	0.4045	0.353903	0.31259	0.397797	0.40324	0.172957	0.227117	0.499437	0.198261	0.330697	0.270871	0.511358	0.420457	0.263246	0.554228	0.418164	0.213949	0.511294
ZFYVE16	0.563881	0.587268	0.585655	0.64374	0.677663	0.549912	0.281295	0.522967	0.532275	0.511622	0.555245	0.553637	0.531057	0.444037	0.606345	0.613636	0.396167	0.519563	0.579723	0.516167	0.588191	0.561245	0.496842	0.609711	0.484203	0.524343	0.368803	0.545038	0.512368	0.458786	0.476521	0.54141	0.489108	0.577289	0.564271	0.464497	0.275104	0.571124	0.326562	0.531087	0.625637	0.480723	0.641846	0.47231	0.498705	0.515214	0.499152	0.505006
FAM151B	0.0257391	0.0476141	0.0485683	0.0618391	0.0617331	0.045913	0.124833	0.044607	0.055663	0.0514839	0.0471315	0.0296849	0.0265061	0.0240672	0.0423552	0.0291137	0.0735145	0	0.0392454	0.0265644	0.0413467	0.0384033	0.0554349	0.028463	0.0311139	0.0239137	0.0369381	0.0501141	0.0232448	0.0215763	0.0534389	0.0425517	0.0516644	0.0635917	0.00946925	0.0306335	0.0725533	0.075305	0.0341174	0.0564005	0.0409919	0.0189027	0.0454286	0.0547815	0.0255228	0.0532955	0.0369977	0.0399563
ANKRD34B	0.00249863	0	0.000861718	0	0	0.000448609	0	0.000504261	0	0	0.000323765	0	0	0	0	0.00611907	0	0	0.00114718	0.00192822	0.00266574	0	0	0.00132174	0	0	0	0.00243337	0.003403	0	0.000476388	0	0.000366184	0	0	0	0	0	0	0	0	0	0	0.00142337	0.00154526	0	0	0.000315732
DHFR	0.109076	0.169925	0.0942128	0.117134	0.0722074	0.121044	0.152892	0.075373	0.11596	0.122924	0.120264	0.153273	0.115422	0.0521864	0.0394304	0.0368379	0.150222	0.0489122	0.0676635	0.0597489	0.046817	0.0946971	0.212476	0.0905024	0.209658	0.173826	0.128847	0.109056	0.0765647	0.16044	0.0757297	0.0546573	0.0811443	0.0992428	0.138533	0.155861	0.13111	0.0931979	0.15431	0.0586255	0.0743009	0.0465485	0.0436126	0.133086	0.0486977	0.106681	0.0896002	0.0677524
MSH3	0.313933	0.284356	0.413376	0.367763	0.265736	0.324265	0.182297	0.330828	0.383414	0.347557	0.410303	0.337081	0.289482	0.413674	0.361033	0.346608	0.257729	0.247603	0.37369	0.298212	0.353022	0.44834	0.295224	0.406297	0.305255	0.296433	0.22711	0.358959	0.276695	0.381668	0.357438	0.369409	0.373603	0.34053	0.248939	0.278197	0.174922	0.303085	0.212831	0.285817	0.295896	0.299471	0.371514	0.292401	0.2457	0.418518	0.426677	0.228369
RASGRF2	0.103744	0.0811714	0.102871	0.174344	0.192034	0.172338	0.149251	0.119776	0.21391	0.0425552	0.0691674	0.0949115	0.0939932	0.111239	0.0918909	0.0735248	0.128125	0.0346763	0.0939524	0.107338	0.094903	0.0751873	0.118893	0.129667	0.130953	0.103082	0.112726	0.109534	0.11655	0.087825	0.115876	0.114286	0.111955	0.0888425	0.0666437	0.0714634	0.0884877	0.147336	0.11703	0.0689075	0.093478	0.0567618	0.108826	0.112414	0.138454	0.103086	0.0751179	0.0636983
CKMT2	0.0851215	0.11102	0.173919	0.110864	0.129639	0.0649768	0.0601922	0.190564	0.224735	0.21955	0.119635	0.144274	0.162041	0.190825	0.14322	0.130581	0.143117	0.146771	0.17181	0.100724	0.10398	0.0878184	0.12478	0.203693	0.0752368	0.0607293	0.0515084	0.0907644	0.0830221	0.0636361	0.158033	0.0791708	0.150955	0.193355	0.0619859	0.123925	0.0546249	0.171724	0.0433697	0.0479715	0.155582	0.0742785	0.0619775	0.0763411	0.0914853	0.137253	0.08838	0.0679868
ZCCHC9	0.0779862	0.0740751	0.0654678	0.0679299	0.0650167	0.0695404	0.058898	0.0836381	0.0611137	0.0636572	0.072736	0.072519	0.0534878	0.0583628	0.0518421	0.0605719	0.0557454	0	0.0691083	0.0577154	0.0574805	0.0723753	0.0622353	0.0616373	0.0520997	0.0455619	0.0411587	0.0696749	0.0367367	0.0483791	0.0704485	0.0744992	0.0572719	0.0754355	0.0465647	0.0348925	0.0471912	0.0758242	0.0334717	0.0465191	0.0489836	0.0290776	0.0531979	0.0438167	0.062927	0.062904	0.0420487	0.0787635
ACOT12	0.00285196	0	0.00448913	0	0	0.00220431	0	0.00097352	0	0.00201651	0.0023674	0.00375932	0.00639474	0.00549582	0	0	0.00284628	0.0141619	0.00378436	0.00253558	0.00430354	0.00292727	0.00574933	0	0.001205	0.00971413	0.00298008	0.00429607	0.00647898	0.0126143	0.000942655	0.00317749	0.00344354	0.00264781	0.00260059	0.00285574	0	0.00163497	0	0.00230765	0	0.0111593	0	0.0055914	0.00134882	0.00170084	0.00371649	0.000610456
SSBP2	0.944867	0.933122	1.09628	0.884715	1.0493	1.04102	1.0279	1.06444	1.01295	1.03529	1.03451	0.93104	0.960445	0.922127	0.835618	1.01438	0.948172	0.846619	1.06069	0.953813	0.876633	1.31672	0.940092	1.04708	1.13777	0.837692	1.02696	1.18765	0.89785	1.23509	1.17328	1.32963	0.968942	1.04134	0.913305	0.816757	1.62116	1.07409	0.97551	1.18954	1.03201	1.24643	1.25445	1.15726	1.17058	1.08071	1.00996	1.16961
ATG10	0.475396	0.375908	0.40567	0.306063	0.257676	0.397189	0.239556	0.367109	0.500437	0.444778	0.474886	0.39971	0.327675	0.408946	0.313156	0.335434	0.189953	0.410147	0.29799	0.389112	0.372925	0.472708	0.443912	0.343621	0.396204	0.397894	0.266498	0.293085	0.347275	0.367506	0.401212	0.45517	0.330185	0.405427	0.493012	0.364107	0.306685	0.394067	0.300803	0.265283	0.385879	0.447698	0.338563	0.264895	0.314114	0.440928	0.516497	0.111208
RPS23	0.0811523	0.112761	0.07617	0.182657	0.155044	0.146648	0.229111	0.13766	0.112465	0.0692594	0.0887114	0.0527887	0.0784467	0.0589084	0.0785093	0.120937	0.0615273	0.127838	0.0965786	0.0820052	0.0812558	0.0747355	0.0600217	0.0763796	0.0845845	0.0844308	0.107981	0.127002	0.187913	0.107284	0.0904853	0.110884	0.0953645	0.112286	0.0306408	0.0473665	0.127952	0.113882	0.109906	0.0686	0.0705611	0.0608519	0.111988	0.0609037	0.079294	0.0961783	0.0433592	0.122606
ATP6AP1L	0.459121	0.349511	0.457514	0.29858	0.265063	0.39829	0.290645	0.447433	0.516764	0.388984	0.504572	0.35759	0.341865	0.490414	0.44327	0.346588	0.317479	0.279947	0.392668	0.363558	0.418579	0.394525	0.40694	0.467716	0.371682	0.364775	0.143107	0.246244	0.308129	0.377109	0.378752	0.372218	0.45556	0.346256	0.282172	0.319261	0.110126	0.365161	0.270276	0.394758	0.364736	0.336824	0.284769	0.238333	0.29783	0.493634	0.478869	0.134991
TMEM167A	0.088147	0.0624933	0.0994666	0.0595637	0.069845	0.107417	0.13714	0.106074	0.133399	0.0983804	0.116576	0.0654285	0.0650451	0.0928975	0.0513662	0.0744216	0.0786724	0.0141619	0.105871	0.038288	0.0618421	0.116285	0.0775528	0.0753623	0.0693885	0.0726151	0.0688615	0.098321	0.0838951	0.0756724	0.0910648	0.0905004	0.0727979	0.0848256	0.0459058	0.0624344	0.124376	0.155862	0.0675927	0.0996842	0.0625388	0.0292364	0.0600863	0.066986	0.049025	0.112525	0.0629826	0.0992546
XRCC4	0.168213	0.152108	0.264743	0.220759	0.216665	0.179227	0.152022	0.185879	0.153447	0.20309	0.22384	0.230059	0.164939	0.149568	0.179972	0.181052	0.144684	0.195041	0.216038	0.173976	0.141944	0.206613	0.183999	0.206814	0.196023	0.176701	0.161232	0.228249	0.150325	0.191743	0.209043	0.208224	0.16615	0.167267	0.191365	0.12984	0.129412	0.197548	0.172301	0.14544	0.13769	0.159635	0.199211	0.145958	0.145604	0.225209	0.177455	0.159078
VCAN	0.054297	0.276338	0.283768	0.185978	0.187995	0.1388	0.261614	0.288702	0.198903	0.124982	0.0621477	0.0789619	0.0574402	0.245618	0.222324	0.215518	0.239455	0.150441	0.129791	0.126582	0.0740016	0.326423	0.0643824	0.243408	0.109443	0.0672931	0.178669	0.255116	0.199644	0.187158	0.174556	0.183663	0.18977	0.16397	0.133648	0.254454	0.0619453	1.03887	0.267816	0.260674	0.0406719	0.186583	0.216563	0.224142	0.249607	0.2899	0.0798935	0.0519401
HAPLN1	0.00557653	0.0147775	0.00939069	0.00584299	0.00959885	0.00614392	0.00297621	0.00740243	0	0.000602202	0.0152881	0.0023025	0.007782	0.00934865	0.00697511	0.0243899	0.00910047	0.0300232	0.00398628	0.00338975	0.00670809	0.000848332	0.00358241	0.00901728	0.00313552	0	0.00637511	0.00758278	0.00291054	0	0.00627983	0.00269559	0.00659389	0.0122512	0.00199814	0.00805298	0	0.00443564	0.0102273	0.00842846	0.00321469	0	0	0.00187428	0.000875111	0.00147151	0.0125002	0.0049706
EDIL3	0.144402	0.331532	0.238723	0.555463	0.614287	0.363105	0.167429	0.269887	0.195737	0.0947142	0.140441	0.147911	0.169361	0.198278	0.13763	0.110687	0.215638	0.0412149	0.104051	0.125488	0.220711	0.0992753	0.181359	0.127607	0.337628	0.188916	0.235402	0.193691	0.308051	0.418794	0.175133	0.144335	0.145418	0.0711531	0.136873	0.145358	0.230075	0.331355	0.242651	0.0825286	0.0998329	0.10064	0.135033	0.259867	0.167522	0.0933858	0.0941603	0.0949058
COX7C	0.109501	0.0990427	0.111869	0.15346	0.259121	0.172044	0.301674	0.181152	0.145084	0.0812023	0.123538	0.0746017	0.109711	0.150459	0.121397	0.112106	0.0845173	0.0381135	0.15196	0.0880883	0.150338	0.122364	0.0859184	0.143613	0.12582	0.0758707	0.123216	0.177118	0.202409	0.144651	0.123998	0.179401	0.123769	0.168836	0.0546695	0.0766436	0.102019	0.168654	0.152696	0.0533773	0.0860968	0.0778354	0.183344	0.0820361	0.150781	0.0948468	0.0962711	0.173376
RASA1	0.475894	0.386526	0.53092	0.518969	0.58402	0.475194	0.435466	0.436147	0.517151	0.468347	0.509122	0.410522	0.39093	0.458071	0.379462	0.404997	0.42983	0.41418	0.515561	0.388507	0.450428	0.582814	0.360834	0.47011	0.400372	0.41327	0.438963	0.555739	0.620627	0.582998	0.531146	0.528559	0.43495	0.561831	0.342377	0.340582	0.396019	0.405582	0.279565	0.458953	0.41393	0.574484	0.541614	0.45686	0.466523	0.52724	0.410782	0.357351
CCNH	0.726298	0.656935	0.774337	0.686537	0.601985	0.784362	0.781627	0.786194	0.708519	0.563561	0.752015	0.650379	0.625553	0.630638	0.476917	0.655964	0.772678	0.640976	0.747641	0.514187	0.598912	0.813641	0.664054	0.700374	1.00236	0.584709	0.641069	0.611612	0.776339	0.709771	0.698574	0.808367	0.740335	0.691455	0.52073	0.492332	0.646306	1.05474	0.720571	0.9482	0.685571	0.617419	0.737247	0.79691	0.529625	0.795515	0.687119	0.761692
TMEM161B	0.185662	0.154752	0.181703	0.177945	0.205772	0.200504	0.124515	0.162311	0.172721	0.184974	0.192247	0.156653	0.141312	0.0923638	0.141871	0.120185	0.119435	0.171438	0.179027	0.156961	0.164831	0.156013	0.119468	0.139862	0.150848	0.156734	0.17531	0.175895	0.13896	0.176283	0.185222	0.142797	0.136632	0.161535	0.100825	0.0960949	0.0757219	0.143944	0.0923684	0.171022	0.114698	0.131106	0.116427	0.159425	0.168011	0.172444	0.160645	0.168164
MEF2C	0.649948	0.628746	0.670136	0.791878	0.700454	0.757342	0.674303	0.607353	0.667743	0.5997	0.566747	0.524648	0.583587	0.370858	0.538231	0.532879	0.675347	0.285474	0.737218	0.629454	0.700426	0.55374	0.539695	0.602631	0.619685	0.801401	0.851012	0.673664	0.789598	0.720784	0.643071	0.615821	0.634031	0.757292	0.549031	0.539564	0.829695	0.515709	0.740248	0.531094	0.53214	0.56659	0.610897	0.622843	0.582633	0.554204	0.627342	0.442801
CETN3	0.0670978	0.0550528	0.0595669	0.07613	0.0390363	0.0648107	0.0635211	0.0720577	0.0778521	0.0732386	0.0606354	0.0548587	0.0560308	0.0323151	0.0514626	0.0623486	0.0493282	0.02779	0.0685894	0.0453629	0.0592514	0.0765294	0.0598754	0.0798954	0.0599465	0.0534309	0.0299413	0.0703089	0.0825351	0.0710414	0.062137	0.0677902	0.0531132	0.0588536	0.0497551	0.0346628	0.0290739	0.0511045	0.0178868	0.0570386	0.0583672	0.0416891	0.166733	0.0661982	0.0512243	0.0527288	0.0682955	0.0497535
MBLAC2	0.0201287	0.0263194	0.0373433	0.0170689	0.0320121	0.0296581	0.0292786	0.0238854	0.0281973	0.0350887	0.0275384	0.0289729	0.018004	0.00377591	0.0260382	0.019951	0.0216945	0.0351904	0.0236767	0.0150664	0.0117242	0.0216489	0.0214107	0.018586	0.014955	0.0306911	0.0214758	0.0270455	0.0204399	0.0240544	0.0420293	0.0191316	0.0318394	0.0376584	0.0171842	0.0204219	0.0132539	0.0179563	0.0138459	0.0273118	0.0154938	0.0149789	0.0198723	0.0263618	0.0178634	0.0140341	0.0121664	0.0118835
POLR3G	0.0467372	0.0554414	0.06302	0.0703426	0.0821456	0.0404282	0.0458277	0.0763659	0.0573833	0.0644304	0.0462884	0.0646868	0.0691206	0.0409953	0.0565767	0.0413444	0.0259712	0.0694588	0.0537715	0.051706	0.0618801	0.0590164	0.0380165	0.0987496	0.0486294	0.0333015	0.0512676	0.047086	0.052027	0.0670988	0.0659516	0.0586081	0.0472785	0.0562073	0.0301301	0.0397956	0.0328186	0.0422087	0.0338078	0.0751325	0.064045	0.0471767	0.037246	0.07081	0.0383271	0.0775463	0.0618112	0.073057
LYSMD3	0.0446341	0.0198632	0.0565538	0.067439	0.0487571	0.0250113	0.0734956	0.0554254	0.0703773	0.0405776	0.052607	0.0388068	0.0373894	0.0415585	0.0421091	0.0120162	0.0407955	0.0557364	0.0556068	0.0238454	0.0532985	0.0527241	0.0376491	0.0720482	0.0471807	0.0470688	0.0478266	0.0497395	0.0658221	0.0544958	0.0710816	0.0638208	0.032186	0.0714999	0.0287695	0.0337501	0.0488085	0.063061	0.0494886	0.0652317	0.0580676	0.0541232	0.0574986	0.0476013	0.034147	0.0430807	0.0455551	0.0958183
ADGRV1	2.88399	2.635	2.77805	2.75003	2.69536	2.83606	2.6523	2.67909	2.91506	2.84754	3.01797	2.99657	2.7777	2.81806	2.74356	2.82871	2.64117	3.00982	2.84662	2.9984	2.84971	2.50267	2.80135	2.99619	2.79067	2.75025	2.61674	2.83892	2.33722	2.71633	3.07693	2.44262	2.66548	2.9174	2.66415	3.07693	2.11431	2.41656	2.6273	2.71187	2.92682	2.79078	2.53651	2.75581	2.73944	2.84792	2.95979	1.85561
ARRDC3	0.0627968	0.034474	0.0490722	0.043226	0.0931903	0.0740307	0.108224	0.0751085	0.0187247	0.0336787	0.0298946	0.0236178	0.0350485	0.0319225	0.0218963	0.0397763	0.0340949	0.0169459	0.0348669	0.0255744	0.0199225	0.135876	0.0310068	0.0319164	0.0578643	0.0248174	0.0370126	0.125466	0.0987649	0.136758	0.0304085	0.0452616	0.0386478	0.100319	0.0405843	0.0476692	0	0.0203112	0.0274016	0.0236063	0.0330099	0.279267	0.0368879	0.0985075	0.121038	0.106911	0.0238504	0.324954
NR2F1	0.138924	0.302184	0.320478	0.204016	0.253805	0.265553	0.302621	0.207664	0.263708	0.225794	0.240866	0.162137	0.211678	0.0732752	0.202443	0.201449	0.316479	0.108417	0.283174	0.138503	0.182589	0.14705	0.191232	0.274439	0.183601	0.207617	0.351364	0.300848	0.156271	0.407487	0.376454	0.174257	0.248801	0.388242	0.172384	0.167025	0.403049	0.369056	0.231323	0.183829	0.176162	0.131753	0.164131	0.190925	0.288788	0.211758	0.206756	0.0704216
FAM172A	0.757598	0.682219	0.839301	0.798547	0.724538	0.733603	0.745756	0.799607	0.760559	0.884443	0.876844	0.807073	0.727506	0.710444	0.716851	0.672104	0.802684	0.554582	0.803044	0.712704	0.727181	0.794569	0.796407	0.884818	0.857815	0.724478	0.716668	0.856586	0.738274	0.831825	0.854491	0.794292	0.745302	0.808078	0.697613	0.665846	0.452791	0.836532	0.667916	0.751729	0.814382	0.753672	0.753416	0.919	0.769814	0.827447	0.823629	0.859304
KIAA0825	0.337027	0.264224	0.333064	0.289273	0.249448	0.345582	0.231361	0.349567	0.338992	0.330411	0.27118	0.298525	0.272391	0.256774	0.254899	0.327333	0.211373	0.243176	0.313415	0.319496	0.315429	0.215763	0.349051	0.335934	0.269143	0.361339	0.287777	0.364451	0.279563	0.269453	0.332363	0.308412	0.266881	0.359054	0.24252	0.271912	0.123834	0.268642	0.19324	0.278314	0.255271	0.251155	0.273626	0.316888	0.306045	0.308908	0.30942	0.150229
SLF1	0.0966122	0.0924545	0.133038	0.145587	0.101405	0.119951	0.096771	0.123522	0.152486	0.0769532	0.0707571	0.0741058	0.101017	0.110038	0.107943	0.0705029	0.0737345	0.177591	0.110792	0.0618018	0.100952	0.0811669	0.0818453	0.106348	0.0893361	0.12622	0.124313	0.116979	0.127567	0.191044	0.125073	0.133885	0.10988	0.0978149	0.0728679	0.0917546	0.114587	0.104323	0.0970501	0.0735752	0.0958575	0.0812552	0.146519	0.0693598	0.087766	0.0847274	0.0826704	0.0725303
MCTP1	0.210826	0.17014	0.131999	0.325791	0.19496	0.242796	0.227387	0.186015	0.12107	0.0735327	0.0778665	0.127274	0.129786	0.152935	0.108572	0.168744	0.153654	0.0896251	0.10835	0.135767	0.159962	0.11129	0.137136	0.0874277	0.168414	0.215313	0.26692	0.178266	0.250119	0.196651	0.160438	0.166998	0.166788	0.100754	0.104861	0.157613	0.177882	0.113684	0.174504	0.121389	0.0992232	0.094208	0.134692	0.173669	0.135581	0.0867182	0.113751	0.117693
FAM81B	0	0.00390598	0.00146115	0.00723766	0.00445216	0	0	0.00142629	0	0.00138697	0.00397274	0	0	0.00274184	0	0	0.00177799	0	0	0	0	0.00107149	0.000762237	0.0035017	0	0	0	0.00917498	0.00862878	0.00663101	0.0020225	0	0.000663778	0	0.00100855	0	0	0.00233168	0	0.00173965	0	0.00792784	0	0	0	0	0	0.00096513
TTC37	0.329219	0.347147	0.398441	0.370425	0.403092	0.328678	0.409985	0.400863	0.389913	0.383047	0.397093	0.341171	0.321799	0.362674	0.319424	0.313264	0.3552	0.374478	0.367644	0.360473	0.341183	0.485438	0.31884	0.428505	0.374638	0.319426	0.348773	0.393509	0.332739	0.379924	0.411734	0.433182	0.369877	0.386294	0.315334	0.31128	0.336537	0.403979	0.265907	0.455444	0.335594	0.365281	0.328956	0.411184	0.349402	0.387442	0.364829	0.600713
ARSK	0.0539459	0.0476454	0.0614274	0.0106067	0.0289988	0.0407614	0.0503766	0.0534014	0.066611	0.0669317	0.0590992	0.0410034	0.0331188	0.0386254	0.0394321	0.034803	0.0326455	0	0.0464424	0.0248614	0.0546826	0.0496564	0.0552338	0.0402952	0.0324944	0.044098	0.045833	0.0623768	0.052168	0.0210203	0.070549	0.0342165	0.0431779	0.0511782	0.033422	0.0368659	0.0199048	0.0556132	0.0343462	0.0485652	0.0390919	0.0304252	0.0324058	0.0314806	0.0460508	0.054065	0.050551	0.0517977
GPR150	0.0011378	0	0	0	0	0.00144706	0.00334922	0.004219	0	0.0012004	0	0.00305276	0.000864978	0	0	0.00409825	0	0	0.000821998	0.00279877	0.00150567	0.00124536	0.00114654	0.00679496	0.000638355	0	0	0	0	0	0.00339315	0.0010854	0.00308481	0	0.00125043	0.00259062	0	0	0.00428202	0.00358778	0.00432337	0	0.0060879	0	0	0.00181664	0.00268435	0.000595467
RFESD	0.012344	0.0104161	0.0179762	0.00447292	0.0116567	0.00696399	0.00849422	0.0118963	0	0.0148807	0.0103593	0.0042166	0.0128783	0.0141219	0.0119066	0.00770006	0.00525525	0	0.0130817	0.00264886	0.00788509	0.0187822	0.00689204	0.0125588	0.0122854	0.0126765	0.00970052	0.00750533	0.00632801	0.0117303	0.00985994	0.0136547	0.00517853	0.00854683	0.0109424	0.0224418	0.0122298	0.00671458	0.00571565	0.0184513	0.0121717	0.00783955	0.0160909	0.00844784	0.00758144	0.00987494	0.00691485	0.0113315
SPATA9	0.0566611	0.0292199	0.0289579	0.0285318	0.0147926	0.0214319	0.00919708	0.0371937	0.0303687	0.0382015	0.0309738	0.0367333	0.0199119	0.0458745	0.0257821	0.0343694	0.0236885	0.0544227	0.0364391	0.0203004	0.0315467	0.0366771	0.0296447	0.0219683	0.0225833	0.0317364	0.0202832	0.0264388	0.0161701	0.0037456	0.0244407	0.0241145	0.0310016	0.0199237	0.0289714	0.0172495	0.0112773	0.0239013	0.00934101	0.0230127	0.0237579	0.0452057	0.0412558	0.0332092	0.0298648	0.0314075	0.0264164	0.128351
RHOBTB3	0.985743	0.85056	1.08321	0.926385	0.595065	0.986813	1.1029	1.13494	0.748217	1.12995	1.07957	0.913023	0.971737	1.19429	0.752905	0.935045	1.22938	0.675787	1.0693	0.804947	0.781868	1.31494	1.02167	0.800107	1.1435	0.994846	1.1044	1.09377	1.10612	0.971889	1.15523	0.993818	1.15898	1.10343	1.00289	0.688499	0.934209	1.30736	0.820755	1.18728	0.809545	1.59088	0.962078	1.16904	1.30271	0.955387	0.918929	1.57501
GLRX	0.0439508	0.0320241	0.165904	0.138818	0.0524265	0.0776561	0.113622	0.132749	0.0913716	0.0783556	0.120747	0.0428769	0.0374343	0.180739	0.0220416	0.10603	0.0322238	0.0798626	0.139863	0.0592497	0.0778462	0.318372	0.0193857	0.12811	0.0438686	0.0424091	0.01191	0.152371	0.385947	0.220928	0.102667	0.192188	0.0903065	0.267715	0.0335427	0.038288	0.0181421	0.0706277	0.0329728	0.113267	0.054464	0.156296	0.255876	0.0206882	0.0657588	0.192342	0.116916	0.122777
ELL2	0.17704	0.13911	0.16829	0.327817	0.317653	0.221661	0.162555	0.324052	0.158347	0.188035	0.162374	0.168295	0.160366	0.133205	0.12605	0.172065	0.175753	0.145908	0.186926	0.145056	0.179854	0.943172	0.189393	0.183859	0.274213	0.193565	0.185676	0.346336	0.244214	0.336117	0.191899	0.676338	0.278363	0.116113	0.334691	0.142399	0.0845991	0.292421	0.136736	0.548992	0.113777	0.251479	0.575003	0.25549	0.222538	0.182168	0.135099	0.832452
PCSK1	0.0162664	0.047338	0.0240176	0.0448411	0.0684243	0.0384289	0.0269914	0.037696	0.0338865	0.0125381	0.00969585	0.0144331	0.0286184	0.0236551	0.0229357	0.0293852	0.0191077	0.055102	0.0200398	0.025668	0.0202372	0.0291249	0.020313	0.0115738	0.0247402	0.0337197	0.0469055	0.0374877	0.0433082	0.0243932	0.0369884	0.0346632	0.0398158	0.0208495	0.023616	0.0180061	0.0654051	0.0108257	0.0271741	0.008108	0.0137927	0.0211308	0.0241921	0.00897656	0.0102125	0.0263245	0.0154838	0.0205018
CAST	0.244215	0.249575	0.297275	0.242506	0.229982	0.217431	0.308316	0.331551	0.214677	0.278135	0.253803	0.247909	0.239309	0.301564	0.201962	0.228353	0.275357	0.11795	0.229411	0.229118	0.218621	0.669193	0.256367	0.253195	0.28603	0.215893	0.267149	0.347316	0.29442	0.257883	0.353913	0.397434	0.309175	0.232579	0.256703	0.19884	0.131604	0.369533	0.163704	0.424353	0.220825	0.309547	0.450262	0.301781	0.256832	0.310745	0.203805	0.647091
ERAP1	0.073188	0.0293314	0.0720441	0.0538241	0.0620978	0.0514151	0.0745165	0.0802972	0.106365	0.0696703	0.0933181	0.05828	0.0733229	0.0492644	0.0529301	0.0943603	0.021791	0	0.0949807	0.0711988	0.0709928	0.152255	0.0647968	0.101636	0.0431029	0.0608223	0.0379182	0.0757276	0.0783393	0.0870355	0.0564778	0.113431	0.0590354	0.109691	0.0475593	0.03249	0.0469116	0.0958933	0.0360823	0.0611866	0.0512356	0.0499244	0.142962	0.0465088	0.0612159	0.105955	0.0736311	0.0528172
ERAP2	0.0355049	0.0283648	0.0624058	0.0655441	0.0440947	0.0269717	0.046456	0.0371015	0.0275983	0.0386545	0.0271054	0.027545	0.0401765	0.0235385	0.0239265	0.0516163	0.0379958	0.0276772	0.0392215	0.0326368	0.0291887	0.0450224	0.0283982	0.0504163	0.0325502	0.0165975	0.0258808	0.0608556	0.0326768	0.0363459	0.0530348	0.073127	0.0338511	0.0506354	0.0220306	0.0395886	0.00835398	0.0423118	0.0175558	0.0450529	0.0328364	0.0471126	0.0474538	0.043264	0.0379584	0.0307406	0.040066	0.0810903
LNPEP	0.334127	0.310677	0.386979	0.334144	0.393475	0.402377	0.308258	0.322309	0.504926	0.402853	0.427289	0.317744	0.30713	0.286957	0.28162	0.25727	0.399989	0.228501	0.354369	0.309204	0.334553	0.342073	0.32587	0.343498	0.354864	0.367932	0.366967	0.40354	0.31579	0.481091	0.410877	0.282836	0.299819	0.382356	0.271834	0.267175	0.210807	0.382283	0.294752	0.341977	0.343416	0.406786	0.215513	0.320635	0.366641	0.344561	0.339983	0.228451
LIX1	0.0813665	0.124617	0.0796325	0.104521	0.0478526	0.151549	0.028645	0.130333	0.0589863	0.0566368	0.0675504	0.0953057	0.0741443	0.0732103	0.0616975	0.10601	0.038947	0.0804946	0.0576515	0.0464697	0.058692	0.150283	0.0538431	0.0687215	0.0413014	0.0549997	0.0691128	0.115882	0.0269273	0.0995795	0.0941501	0.142064	0.0869958	0.079303	0.0889945	0.0723724	0.00883721	0.0780182	0.0448589	0.0709771	0.0733151	0.116648	0.152008	0.0432528	0.0816013	0.0868452	0.0502661	0.0973418
RIOK2	0.0488575	0.0303507	0.0317283	0.0483962	0.0483698	0.0420276	0.0305348	0.0340715	0.0461145	0.0347692	0.0396271	0.0307802	0.0379198	0.00982927	0.0233506	0.032892	0.02529	0	0.0370254	0.0300783	0.0349415	0.0541031	0.0425389	0.0342795	0.0371431	0.0243276	0.0406099	0.0375989	0.0279178	0.0216241	0.0407852	0.040473	0.0281598	0.0362193	0.0282055	0.0248305	0.0181452	0.0196358	0.0378238	0.0424152	0.0419411	0.0200242	0.0301579	0.0193427	0.0225229	0.0423436	0.0441866	0.0681125
RGMB	0.0339097	0.050135	0.0376621	0.0665323	0.0166991	0.0503497	0.25213	0.0324995	0.0397314	0.0255422	0.0414197	0.0226263	0.0241024	0.0480738	0.0242386	0.0114999	0.0321321	0.0282066	0.0381001	0.0251676	0.0419893	0.0476774	0.0216254	0.0349113	0.0261352	0.0192926	0.0725249	0.0808873	0.0386675	0.042684	0.0562493	0.0563177	0.0503108	0.0390319	0.0292785	0.0454241	0.0448725	0.0604199	0.0600358	0.0592723	0.0214857	0.0661677	0.0771921	0.0267725	0.0301387	0.0319539	0.0200807	0.157811
CHD1	0.206493	0.223738	0.22746	0.146619	0.18535	0.163215	0.218277	0.190242	0.261403	0.195624	0.226207	0.166799	0.155262	0.189064	0.164238	0.134328	0.127321	0.162593	0.184523	0.155183	0.190963	0.296027	0.154013	0.242811	0.341867	0.179469	0.175722	0.209471	0.279511	0.172978	0.199449	0.225549	0.22335	0.207141	0.176258	0.130246	0.213741	0.218642	0.122071	0.287983	0.191705	0.176349	0.169247	0.181616	0.152466	0.217699	0.181126	0.326214
FAM174A	0.0813253	0.0531621	0.0602427	0.0459357	0.0415879	0.0501892	0.0525529	0.0707488	0.0987131	0.0789544	0.0850176	0.0481163	0.0586965	0.0316897	0.0455285	0.0426657	0.0537506	0.0315471	0.0776654	0.0415868	0.0497293	0.0635434	0.0537071	0.0877828	0.0474372	0.0482044	0.0567956	0.0658766	0.0645817	0.0698151	0.0768384	0.0736594	0.0591236	0.0554669	0.0568857	0.0608087	0.0295855	0.0626499	0.0251527	0.0622332	0.066264	0.0503774	0.0707853	0.0580211	0.0452216	0.0907929	0.0454884	0.0559026
ST8SIA4	0.00964967	0.0181082	0.0059557	0.015278	0.0436799	0.0277944	0.0140893	0.015777	0	0.00425235	0.00635376	0.00235901	0.0148619	0.0135858	0.00690864	0.0136648	0.0175813	0	0.0159769	0.017892	0.0146164	0.00459773	0.0109511	0.010821	0.0110993	0.0180296	0.0180612	0.0140187	0.0141828	0.0414285	0.0132996	0.0130156	0.0194525	0.00521609	0.00158499	0.00720363	0	0.0029306	0.0140926	0.0177995	0.0155023	0.00936173	0.0167474	0.0162013	0.0111006	0.0086626	0.00581371	0.00952502
SLCO4C1	0.00826095	0.00813604	0.0079332	0	0.0157466	0.0085368	0.00413507	0.0100822	0	0	0.00226887	0.00136199	0.00632416	0	0.00351159	0.00464722	0.0123729	0	0.00280126	0.00264038	0.0014175	0.00267042	0	0.00947233	0.00968669	0.00798439	0.0125517	0.0126418	0.00654357	0.0188407	0.00283013	0.00437564	0.0032986	0.00243663	0.00297578	0	0.0193502	0.00518042	0.00766827	0.00420118	0.00408424	0.00417496	0.00519259	0.00456087	0.00639084	0.0111879	0.00522676	0.00371683
SLCO6A1	0.00314969	0	0	0	0	0.0019245	0	0.000630495	0	0.00193587	0.00116645	0	0	0	0	0	0	0.0193317	0.000891969	0	0	0.000915558	0.00115145	0.0012054	0.00184582	0.00721596	0	0.00214082	0.00206735	0	0	0.00194831	0.000362813	0	0	0	0	0.00132683	0	0	0.000981166	0	0.00607096	0	0.00114731	0.00152383	0	0.00192573
PAM	0.283144	0.254976	0.289246	0.287792	0.244098	0.266201	0.266729	0.380493	0.225931	0.230326	0.229959	0.291072	0.194302	0.237058	0.177232	0.158157	0.248195	0.234793	0.234494	0.23084	0.202204	0.519218	0.232182	0.250787	0.234274	0.243085	0.309085	0.363489	0.302954	0.336063	0.321372	0.45328	0.291237	0.218456	0.300812	0.204395	0.189495	0.340713	0.250536	0.417949	0.148144	0.270439	0.409844	0.245741	0.294915	0.308483	0.129768	0.50404
GIN1	0.0757866	0.0620954	0.0530698	0.0592701	0.0423742	0.0560429	0.0493789	0.0690299	0.0253219	0.0803629	0.0759445	0.0482439	0.033907	0.0313575	0.0406957	0.0510683	0.053295	0.0294022	0.0862963	0.0351463	0.0738774	0.0592717	0.0578896	0.0528253	0.022928	0.0669533	0.0345022	0.0531528	0.0306643	0.0349586	0.0577493	0.0636935	0.0457067	0.0679851	0.0533729	0.0347755	0.00715003	0.0380084	0.0224636	0.0584993	0.0562505	0.0345636	0.0088617	0.057445	0.0536289	0.0487877	0.0588359	0.0678978
PPIP5K2	0.294589	0.317067	0.292694	0.304269	0.314961	0.267124	0.227402	0.286575	0.273384	0.292469	0.295113	0.320129	0.251654	0.310033	0.292975	0.227118	0.191106	0.226116	0.281436	0.248548	0.235493	0.308716	0.231588	0.343078	0.237595	0.30882	0.207355	0.298728	0.261165	0.35523	0.300682	0.261416	0.248694	0.292674	0.185389	0.274967	0.099313	0.246792	0.146344	0.265856	0.253314	0.224884	0.30465	0.267558	0.197152	0.240705	0.257327	0.223476
C5orf30	0.0926731	0.0704449	0.0780312	0.0313196	0.081856	0.0945632	0.0635805	0.0791057	0.0944324	0.0883899	0.104205	0.0707111	0.062758	0.0410279	0.0556965	0.0581814	0.101586	0	0.0932473	0.0794206	0.0636035	0.0648225	0.0810806	0.0814893	0.055343	0.0554999	0.0653381	0.102525	0.0704971	0.0913896	0.118995	0.0764256	0.0637166	0.0525901	0.068301	0.0763052	0.0439514	0.103976	0.0598355	0.0883603	0.0500074	0.0460214	0.076986	0.0718603	0.0531266	0.0650669	0.0382734	0.0423068
NUDT12	0.0593186	0.0279815	0.043243	0.0227111	0.041513	0.0388976	0.0284628	0.0427123	0.0287123	0.0555206	0.0636397	0.0462987	0.024648	0.0417809	0.0221364	0.0540215	0.0339797	0	0.0521004	0.0235888	0.036781	0.0667804	0.0304611	0.0560537	0.0296881	0.0403048	0.0351325	0.0431924	0.102392	0.0273868	0.048959	0.0575757	0.0398249	0.0575376	0.0244747	0.0166273	0.0437592	0.0451873	0.0230801	0.0765757	0.0138946	0.0227832	0.0557034	0.0533141	0.0251638	0.0561471	0.0288289	0.0336167
EFNA5	1.10647	0.961251	1.17835	0.926216	1.11647	1.08012	1.30311	0.94056	1.34112	1.3304	1.23894	1.16263	1.20783	0.855154	0.889069	0.986567	1.1781	0.941221	1.12473	1.22813	0.874409	0.847989	1.30569	1.14602	1.31433	1.08541	1.135	1.07163	0.941923	1.12421	1.19455	0.868476	1.04327	1.20055	0.979115	0.943684	0.76176	1.06867	0.919384	1.16587	1.17955	1.09724	0.804605	1.23604	1.11801	1.03558	1.198	0.999035
FBXL17	1.1501	1.0457	1.2475	1.02969	1.00544	1.13993	0.8985	1.03413	1.03903	1.24055	1.32588	1.15314	1.05496	0.978967	1.04515	1.09572	0.949751	0.887677	1.17323	1.08462	1.13257	0.998393	1.20191	1.19061	1.20127	1.10448	1.08893	0.962664	0.993582	1.04713	1.17819	0.98522	1.04264	1.02018	0.97598	0.931983	1.1043	1.15623	1.12167	1.14591	1.06497	0.939142	0.774796	1.0396	0.857901	1.21291	1.17906	0.639869
FER	0.785171	0.801685	0.920851	0.822551	0.736884	0.817055	0.768656	0.845567	0.767395	0.961745	0.926041	0.908066	0.782968	0.713493	0.703945	0.740515	0.830996	1.09046	0.863754	0.776065	0.777673	0.746121	0.849798	0.851922	0.876303	0.790076	0.903775	1.02638	0.948236	0.919205	0.969726	0.820045	0.783861	0.872068	0.77439	0.796495	0.719057	0.846655	0.714839	0.723704	0.788967	0.803419	0.746333	0.879117	0.898661	0.836719	0.864841	0.489427
PJA2	0.371761	0.366076	0.364241	0.453769	0.346444	0.426817	0.428295	0.451452	0.406132	0.427947	0.411418	0.354404	0.37494	0.330815	0.28177	0.348514	0.346285	0.275853	0.370126	0.319861	0.349723	0.493865	0.390399	0.420657	0.521616	0.410924	0.422882	0.438806	0.489848	0.392813	0.39433	0.422899	0.395885	0.479494	0.369951	0.268018	0.260682	0.418228	0.305587	0.337118	0.405841	0.54042	0.365546	0.406923	0.410579	0.431613	0.34267	0.701179
MAN2A1	0.51774	0.563777	0.59805	0.784491	0.936696	0.765652	0.345751	0.597002	0.642821	0.528097	0.560145	0.575165	0.479764	0.477563	0.432944	0.377043	0.48214	0.472963	0.557828	0.456653	0.579361	0.706327	0.509781	0.469779	0.670203	0.551789	0.40857	0.710814	0.634616	0.552997	0.549171	0.641093	0.484855	0.462911	0.518536	0.438601	0.291334	0.607688	0.324361	0.632679	0.386415	0.44394	0.506245	0.542128	0.455747	0.388361	0.408082	0.61216
TMEM232	0.849872	0.738616	0.676654	0.780239	0.498061	0.72029	0.527615	0.764431	0.815374	0.769093	0.817436	0.784546	0.650718	0.602143	0.594167	0.608312	0.55657	0.572377	0.718188	0.703853	0.661992	0.522911	0.73859	0.731901	0.636546	0.658688	0.591575	0.858413	0.724903	0.819785	0.864588	0.568678	0.709501	0.785682	0.715148	0.744112	0.213495	0.660611	0.431966	0.49977	0.759562	0.58079	0.497875	0.80246	0.629385	0.583708	0.678347	0.414428
SLC25A46	0.344942	0.255674	0.277228	0.235849	0.203042	0.236562	0.151841	0.23623	0.269081	0.229096	0.279296	0.229527	0.190085	0.291184	0.225425	0.205998	0.197329	0.259365	0.294767	0.187758	0.254092	0.281841	0.17368	0.278353	0.17353	0.25036	0.191576	0.200182	0.203445	0.204527	0.228161	0.299453	0.216409	0.221673	0.171454	0.218415	0.138004	0.205364	0.152128	0.213995	0.263244	0.149685	0.210627	0.183304	0.169949	0.241183	0.204577	0.228617
TSLP	0	0	0	0.0048345	0	0	0	0.000810462	0	0.00109772	0.00112651	0	0	0	0	0	0	0	0.00282078	0.00169351	0	0.00141348	0	0	0	0	0.0014569	0	0	0	0.000842762	0.00185076	0	0	0	0	0	0	0	0	0	0	0	0	0	0	0	0.00232652
WDR36	0.089348	0.0600149	0.0805918	0.0978991	0.0790659	0.0643188	0.117166	0.0856833	0.119111	0.0818946	0.0755883	0.0667811	0.0622592	0.0705347	0.0497112	0.0921108	0.0452305	0.0249568	0.0723434	0.0483463	0.0722542	0.112477	0.0694644	0.0726208	0.072255	0.0870885	0.072986	0.0781501	0.0403578	0.0846777	0.0766681	0.0803204	0.066996	0.054463	0.0247095	0.0534645	0.0174252	0.0736467	0.0545251	0.0687695	0.0544805	0.0698847	0.0413146	0.075542	0.0682084	0.0649773	0.0557471	0.147754
CAMK4	0.37246	0.261644	0.300615	0.390326	0.289244	0.207976	0.182593	0.309915	0.439126	0.215271	0.429441	0.262667	0.432711	0.176428	0.331307	0.372042	0.171404	0.319896	0.298835	0.398557	0.435461	0.176965	0.39565	0.46451	0.36729	0.399303	0.3116	0.309513	0.347631	0.405005	0.295538	0.177385	0.248621	0.372421	0.223594	0.296856	0.162739	0.15195	0.183989	0.166625	0.400702	0.293215	0.153459	0.304559	0.17788	0.176606	0.41294	0.125639
STARD4	0.0299266	0.0272461	0.0437641	0.10393	0.058123	0.0759215	0.0308192	0.0653884	0.0705483	0.0418797	0.070955	0.0545014	0.0526087	0.0207356	0.054948	0.0812357	0.031004	0.0625206	0.0647195	0.0299011	0.0734071	0.0476948	0.0464692	0.0548492	0.0671128	0.0556621	0.0396508	0.0649514	0.0780921	0.102436	0.0445427	0.0859952	0.0419462	0.0269158	0.0441176	0.0385741	0.057932	0.0553258	0.031662	0.0379704	0.0646068	0.0365369	0.0266789	0.0175932	0.0297495	0.0563479	0.0463197	0.0107525
NREP	0.141656	0.148477	0.126827	0.229895	0.132864	0.198031	0.113802	0.18102	0.253191	0.188573	0.22224	0.173373	0.169582	0.138318	0.155823	0.192547	0.0953713	0.122535	0.125625	0.151366	0.221048	0.100451	0.191424	0.16496	0.136168	0.185311	0.0946536	0.137484	0.157699	0.10966	0.142066	0.132708	0.132671	0.129325	0.202753	0.178107	0.0951979	0.102798	0.115967	0.092784	0.151541	0.051078	0.176996	0.136192	0.146558	0.166317	0.174223	0.0508761
EPB41L4A	0.0431231	0.0365518	0.100954	0.200475	0.0961815	0.137806	0.141443	0.0800746	0.0372691	0.121911	0.152999	0.089727	0.0953628	0.0529765	0.120002	0.161777	0.085849	0.0547018	0.0613945	0.15689	0.0248888	0.0970894	0.106367	0.165016	0.118691	0.142966	0.058821	0.202991	0.0673918	0.214065	0.0339945	0.348778	0.125862	0.1708	0.228957	0.0896559	0.0113841	0.0413721	0.0610041	0.172646	0.182067	0.196313	0.2652	0.0704375	0.0989652	0.201575	0.145383	0.0788662
APC	1.28666	1.25189	1.37466	1.30714	1.43861	1.27691	1.21129	1.37253	1.62491	1.50348	1.56851	1.31481	1.53394	1.32341	1.39309	1.54277	0.969915	1.41842	1.36815	1.44423	1.25286	1.67462	1.26519	1.5933	1.14888	1.11837	1.08518	1.5196	1.26488	1.51158	1.53525	1.9082	1.22266	1.62509	1.38105	1.30077	0.807748	1.26534	0.958003	1.26249	1.71713	1.19976	1.72719	1.16279	1.20772	1.48363	1.67867	0.97731
AC008575.1	0.00978331	0.0158632	0.00741803	0.0136075	0.0235437	0.0180866	0.0229409	0.0112105	0.00710872	0.0283232	0.0518256	0.0180404	0.0253766	0.0164008	0.0149503	0.0161013	0.00876706	0	0.0288776	0.00755338	0.0241777	0.0133831	0.0375992	0.0149742	0.00671794	0.0162896	0.0165082	0.0115848	0.00847964	0	0.0161596	0.0185469	0.0127025	0.00533152	0.0025704	0.020392	0.0145753	0.012532	0.0110472	0.0102739	0.0156395	0.0166498	0	0.0202771	0.00380626	0.0211163	0.031599	0.00305034
SRP19	0.0833319	0.0968986	0.0966452	0.0457743	0.0759967	0.0880917	0.15763	0.124449	0.123315	0.111421	0.126294	0.0805287	0.0900367	0.0937449	0.11289	0.115332	0.111348	0.0735598	0.101411	0.0698506	0.0901292	0.131333	0.145103	0.13975	0.0690498	0.0687062	0.0781782	0.0976596	0.0710174	0.0594079	0.110189	0.108854	0.128568	0.149861	0.0512612	0.0902058	0.123916	0.155252	0.0815329	0.109763	0.114459	0.0739242	0.0962349	0.11744	0.0692576	0.15389	0.122901	0.267436
REEP5	0.146445	0.217016	0.182281	0.285033	0.147211	0.146736	0.260345	0.227143	0.228388	0.151996	0.154111	0.122034	0.183032	0.203369	0.180596	0.207805	0.16711	0.139171	0.178785	0.135846	0.143123	0.225132	0.10713	0.224564	0.0984929	0.16053	0.127198	0.201421	0.172971	0.177158	0.206515	0.252192	0.212439	0.189563	0.112555	0.164018	0.192862	0.197741	0.20773	0.157936	0.124371	0.153073	0.215201	0.155321	0.138487	0.197982	0.16902	0.23909
DCP2	0.119777	0.0755068	0.0993344	0.137089	0.0762589	0.113473	0.0698863	0.0998851	0.0707798	0.0917171	0.0973282	0.0982858	0.0934301	0.104576	0.0903726	0.0485305	0.0643397	0.0500447	0.0909526	0.0661386	0.0922295	0.12483	0.0668531	0.0938251	0.0406938	0.0862207	0.105417	0.0899057	0.125597	0.0941671	0.0971548	0.122643	0.0979034	0.0984082	0.104648	0.0895127	0.0991192	0.112078	0.0682735	0.104339	0.0995611	0.094203	0.173168	0.0633427	0.0749328	0.116783	0.0958197	0.251944
MCC	0.889432	0.760987	0.885364	0.976851	0.730234	0.653849	0.923348	0.716154	0.808068	1.15837	1.04653	0.81759	0.949224	0.537094	0.972546	0.716021	0.88766	0.918955	0.907995	0.868227	0.742062	0.794937	0.978165	0.993691	0.866861	0.671838	0.613696	0.756705	0.515542	0.858952	1.02298	0.632869	0.593401	1.13746	0.769153	0.968554	0.49127	0.650574	0.637176	0.709009	0.938393	0.929373	0.478711	0.783581	0.932958	0.908606	1.00861	0.788564
YTHDC2	0.288934	0.255696	0.316935	0.256266	0.383661	0.358086	0.347652	0.299399	0.37571	0.304651	0.324921	0.294662	0.247667	0.279185	0.258922	0.302109	0.240503	0.275009	0.327595	0.293059	0.321813	0.400826	0.256603	0.326652	0.304178	0.271848	0.241754	0.330288	0.355021	0.319559	0.34562	0.366765	0.339037	0.321399	0.212292	0.26974	0.250342	0.325831	0.176292	0.362339	0.332017	0.337432	0.254763	0.325618	0.256658	0.294597	0.319709	0.447431
KCNN2	0.0679368	0.0771239	0.0777078	0.146623	0.110891	0.0603092	0.149572	0.104028	0.120807	0.0595487	0.0865424	0.0532107	0.0624728	0.178969	0.131391	0.166109	0.0747708	0.264847	0.0729255	0.0646557	0.0900194	0.0613002	0.0836475	0.146669	0.0557891	0.0640295	0.0771947	0.0842961	0.0798638	0.0897287	0.111174	0.0542361	0.0819807	0.104603	0.0117593	0.133865	0.171805	0.250491	0.0862603	0.0544765	0.0381904	0.0625656	0.0781653	0.0557736	0.0472892	0.0324596	0.0607198	0.0427661
TRIM36	0.0161576	0.0443376	0.0195357	0.015898	0.0317706	0.0246688	0.0243953	0.0311581	0.0536772	0.00519785	0.00982004	0.00913157	0.0213858	0.0114049	0.014412	0.012687	0.0245462	0.0206604	0.0179879	0.0198628	0.0369628	0.0171845	0.0148847	0.0168032	0.0249984	0.0298444	0.0326326	0.0234638	0.015492	0.0303368	0.027538	0.0290306	0.0311233	0.00705193	0.0184696	0.00961211	0.0291728	0.0267102	0.0302514	0.0117623	0.010292	0.0164001	0.0346787	0.0237087	0.012951	0.0108609	0.015452	0.0159844
PGGT1B	0.124056	0.0873226	0.118644	0.12703	0.117266	0.0994353	0.0875819	0.128105	0.177738	0.134215	0.154466	0.119917	0.0931391	0.116486	0.0831559	0.0784304	0.0808954	0.0622623	0.128147	0.0635688	0.125874	0.141745	0.127371	0.155874	0.0862815	0.0856639	0.0915455	0.123514	0.0664327	0.123013	0.134074	0.106035	0.113259	0.110047	0.0828016	0.0985198	0.0446094	0.148929	0.079939	0.116992	0.113189	0.114425	0.0896272	0.100234	0.0667241	0.141377	0.104809	0.103826
CCDC112	0.109563	0.0790054	0.0915378	0.0543419	0.0913205	0.0710568	0.0564222	0.0882351	0.108525	0.0972213	0.077737	0.0795745	0.0823026	0.0677042	0.089513	0.0683859	0.0490178	0.0706332	0.0703545	0.0771935	0.0567664	0.0936203	0.0829081	0.0923686	0.0490853	0.0690795	0.0535292	0.0579072	0.0801356	0.100646	0.0707282	0.108512	0.0632084	0.0707914	0.0856349	0.0898884	0.0287062	0.0448525	0.0697483	0.0720562	0.0735768	0.0649527	0.059873	0.0409595	0.0575155	0.0910134	0.0750151	0.0581899
FEM1C	0.0951051	0.0907388	0.109122	0.133832	0.149883	0.147488	0.139423	0.114183	0.143243	0.148022	0.175443	0.10846	0.109392	0.0470115	0.0741751	0.104777	0.107498	0.125786	0.129364	0.0834309	0.0850961	0.196652	0.140777	0.175242	0.15213	0.0691733	0.109191	0.112525	0.120429	0.111477	0.149389	0.230411	0.0975971	0.0848409	0.0480248	0.092628	0.1088	0.122761	0.0579619	0.204873	0.136641	0.0921375	0.094296	0.10359	0.0995203	0.151663	0.146547	0.352501
TMED7-TICAM2	0.0240745	0.0287292	0.0513436	0.0342971	0.0269492	0.0149534	0.0292035	0.0413058	0.0295584	0.0427378	0.0577577	0.0332953	0.0246941	0.0282946	0.0241586	0.0169976	0.06433	0.045245	0.0499508	0.0231749	0.0300763	0.0432563	0.05677	0.0402517	0.020907	0.0205254	0.0315059	0.026532	0.0259394	0.028498	0.0529413	0.0265773	0.0339347	0.03528	0.0263881	0.0137858	0.0238328	0.0568802	0.0382139	0.0557528	0.0236671	0.00864352	0.0309507	0.0264739	0.0267349	0.0549362	0.0247486	0.0345609
TMED7	0	0	0.00106664	0	0	0	0	0.00071488	0	0	0.000256458	0.00245052	0.00159736	0	0	0	0	0	0	0	0	0	0.00121262	0	0	0	0	0.002561	0	0	0	0	0	0	0	0	0	0.00122851	0.00244461	0	0	0	0	0	0.00198926	0.00319398	0	0
CDO1	0.0244782	0.0125394	0.0298728	0.0550535	0.0639463	0.0417257	0.0329679	0.0375866	0.0265593	0.0309233	0.0409589	0.0328125	0.0324086	0.0211479	0.0397983	0.0337868	0.0159123	0.0419345	0.0265901	0.0288633	0.0441727	0.0283235	0.0273869	0.0363545	0.0265979	0.0308304	0.0428547	0.0279844	0.0213891	0.0310574	0.0428623	0.0336531	0.0375007	0.0390181	0.0307374	0.0245989	0.0616692	0.0459237	0.0306759	0.0317424	0.0219867	0.0447193	0.0109884	0.0355298	0.0134487	0.029149	0.0255031	0.0345014
ATG12	0.074973	0.0938073	0.110427	0.0904785	0.1207	0.09457	0.183062	0.118217	0.126772	0.0893191	0.109998	0.106901	0.0757797	0.0880867	0.0789676	0.066039	0.0846732	0.10266	0.0965968	0.0807572	0.101361	0.12396	0.0925549	0.0917889	0.0823587	0.106192	0.0880336	0.0870096	0.0811241	0.106117	0.12641	0.0830025	0.0918794	0.105696	0.0536037	0.105496	0.0191805	0.113896	0.105158	0.0896138	0.0953351	0.0364378	0.0480917	0.109366	0.0826479	0.0963727	0.0724011	0.0659783
AP3S1	0.120673	0.137053	0.178655	0.228957	0.169574	0.152566	0.219338	0.164723	0.247263	0.189577	0.167421	0.13973	0.135873	0.130518	0.121024	0.153991	0.12726	0.118983	0.164512	0.135544	0.155468	0.207272	0.136323	0.166293	0.14185	0.113419	0.160984	0.168295	0.141433	0.179978	0.180324	0.175076	0.138622	0.183504	0.106478	0.108773	0.110971	0.204506	0.129986	0.165794	0.171896	0.0898637	0.114008	0.192897	0.166068	0.128738	0.149779	0.191536
LVRN	0.00621021	0.00206989	0.00336209	0	0.00445216	0.00242656	0.00547277	0.00194297	0	0.00565452	0.00632235	0.00178791	0.00240278	0.0144541	0.00370823	0	0.00137343	0	0.0037652	0.000852082	0.00683558	0.00304572	0.00357137	0.0046614	0.00554157	0	0.00444601	0.0083485	0.00903935	0	0.00287165	0.00105192	0.00456799	0.00568943	0.00341111	0	0.00883721	0.0150866	0.00241265	0.00839464	0.00207561	0	0.0195885	0.00169402	0	0.00330979	0.00594609	0.0060894
ARL14EPL	0.00354637	0	0	0.0113038	0	0.00100777	0	0.00250906	0	0.00360478	0.00214759	0.00148736	0.000837509	0	0.00241399	0	0	0	0.00146131	0.00266352	0.00869926	0	0.000727435	0.00145886	0.0015048	0	0.0012535	0.00144497	0	0.00720715	0.00100652	0.00198969	0.000508488	0.0021981	0	0.00267613	0	0	0	0.00380037	0	0	0	0	0.00301199	0.00553906	0.00156274	0.00369632
COMMD10	0.457288	0.417069	0.374635	0.427563	0.427752	0.454044	0.336011	0.472749	0.493944	0.512788	0.53229	0.542835	0.402802	0.432744	0.410484	0.389239	0.441332	0.51884	0.441522	0.345469	0.392356	0.530168	0.483889	0.461347	0.496527	0.380978	0.348056	0.39724	0.281979	0.440109	0.4308	0.367566	0.499029	0.387917	0.379791	0.432145	0.247823	0.459242	0.261675	0.420963	0.363122	0.218277	0.242652	0.36634	0.29854	0.417102	0.433341	0.47593
SEMA6A	0.220714	0.171898	0.283337	0.325701	0.266637	0.239755	0.12777	0.228239	0.229665	0.216344	0.235622	0.213232	0.14729	0.238142	0.210891	0.366064	0.149016	0.371435	0.157619	0.166762	0.212426	0.183471	0.211789	0.247496	0.283343	0.130439	0.154612	0.171904	0.25645	0.197681	0.253329	0.200373	0.194608	0.20923	0.168156	0.213299	0.0934697	0.29504	0.100624	0.267398	0.173163	0.212342	0.210953	0.171277	0.225507	0.185923	0.16323	0.110039
DTWD2	0.191018	0.172862	0.226796	0.229533	0.170816	0.226619	0.143985	0.193026	0.258338	0.211266	0.256962	0.208938	0.141208	0.181863	0.192766	0.219394	0.128846	0.113538	0.206921	0.221011	0.213375	0.199333	0.196247	0.212101	0.215418	0.159203	0.127832	0.184185	0.144847	0.195374	0.190284	0.154166	0.179112	0.127793	0.109123	0.175001	0.065271	0.213579	0.112875	0.155418	0.234531	0.0998079	0.0985625	0.15958	0.103081	0.161488	0.218796	0.107512
DMXL1	0.486962	0.469021	0.521809	0.488565	0.481207	0.529049	0.391571	0.509324	0.445633	0.492307	0.510417	0.510183	0.388431	0.468179	0.416635	0.387817	0.450424	0.427156	0.509408	0.404226	0.445937	0.577243	0.45584	0.515313	0.412772	0.419558	0.357214	0.518121	0.443122	0.45386	0.540716	0.519173	0.468686	0.535903	0.392832	0.399917	0.244078	0.496909	0.267182	0.442451	0.506327	0.398581	0.454937	0.374989	0.473277	0.536493	0.477416	0.799574
TNFAIP8	0.00229806	0.0118873	0.0144756	0.00495819	0	0.00584731	0.00630729	0.00650128	0.0144127	0.00657139	0.00669684	0.00640997	0.000930528	0	0.0046818	0.0136552	0.0181845	0	0.00764084	0.00254098	0.0024734	0.0144677	0.00409659	0.00507225	0.00174574	0.00525731	0.0105037	0.0240485	0.0190812	0.00935394	0.00729955	0.0198693	0.00734256	0.00892645	0.0053218	0	0	0.0165671	0	0.010675	0.00487112	0.0124292	0.0077418	0.0109807	0.0119754	0.0143761	0.0077356	0.0192742
HSD17B4	0.267882	0.237214	0.31263	0.41074	0.293758	0.330283	0.297786	0.293445	0.192782	0.255388	0.298069	0.287659	0.228388	0.274489	0.203132	0.258964	0.231223	0.11411	0.25573	0.242551	0.23811	0.261984	0.234751	0.311728	0.263299	0.227304	0.20563	0.30485	0.258997	0.283348	0.30961	0.279464	0.292044	0.265225	0.177147	0.221388	0.151616	0.33333	0.199173	0.27635	0.242904	0.252684	0.262443	0.31566	0.199765	0.244958	0.26867	0.21347
PRR16	0.0530191	0.0470289	0.0556204	0.0554504	0.0676302	0.0461045	0.0701794	0.0641972	0.0782837	0.0228482	0.0192383	0.0233382	0.0355297	0.0398149	0.0705645	0.0744323	0.0743017	0.0956539	0.0461879	0.0405715	0.0575438	0.0683176	0.045493	0.0418516	0.0391642	0.0510248	0.0680742	0.0720798	0.0578659	0.0571701	0.032929	0.0352572	0.0450923	0.0250805	0.0419088	0.0483384	0.0600993	0.14604	0.0605012	0.0416128	0.0228132	0.0285907	0.0356217	0.0578591	0.0328045	0.044254	0.0364254	0.0350189
SRFBP1	0.103157	0.153092	0.115417	0.140506	0.0644937	0.11568	0.170607	0.121832	0.146536	0.150546	0.16779	0.0953354	0.0920002	0.104084	0.111375	0.0785936	0.108206	0.026606	0.123292	0.0670418	0.114844	0.171663	0.090123	0.130842	0.101174	0.131304	0.112631	0.100969	0.0805536	0.122113	0.122649	0.113228	0.111588	0.139431	0.0695749	0.123764	0.13104	0.16469	0.0775052	0.183939	0.132474	0.0611677	0.0448673	0.114429	0.0824036	0.146369	0.103039	0.213309
LOX	0.00254096	0	0.0013581	0	0	0	0	0.000609354	0	0	0.000929062	0.00158514	0.00133829	0	0	0	0	0	0	0.00507392	0	0	0.00115124	0	0	0.00106973	0.00155912	0	0	0	0.000758087	0	0.000676991	0.0027464	0	0	0	0.00214217	0	0	0.00197611	0	0	0	0	0.00151961	0.000903053	0
AC010255.3	0	0.00222328	0.00214808	0	0.0191746	0.00208966	0.00270048	0.00286953	0.00755643	0.00222226	0.0040087	0.00390316	0.00836067	0	0.00562686	0.00349208	0.00723707	0	0.00269067	0	0.0012393	0.00416246	0.00381562	0.00601967	0.00230806	0.0122721	0.00395379	0	0	0.0073387	0.00443983	0.00411273	0.00579297	0.0052272	0	0.004397	0	0.00412665	0.00667181	0.00373232	0.00444734	0	0.00189166	0.00306434	0.00691748	0.00562809	0.0033718	0.00350942
SNCAIP	0.338993	0.313993	0.287432	0.261314	0.302313	0.331073	0.430528	0.279114	0.316784	0.40465	0.434202	0.404172	0.38712	0.344569	0.294446	0.318695	0.166599	0.185758	0.300542	0.34935	0.352745	0.327116	0.348404	0.376494	0.365821	0.370403	0.193147	0.382041	0.280746	0.355745	0.303908	0.233394	0.26833	0.269219	0.321103	0.315143	0.0752295	0.278685	0.157657	0.246376	0.339472	0.363763	0.198161	0.304864	0.240224	0.167256	0.323366	0.273912
SNX2	0.154469	0.0679235	0.193439	0.183039	0.169213	0.158492	0.179395	0.17049	0.219349	0.176102	0.201411	0.147388	0.145943	0.222135	0.146314	0.15446	0.139115	0.177147	0.183215	0.110746	0.139388	0.164582	0.113684	0.184929	0.128997	0.142704	0.149589	0.201363	0.199158	0.192209	0.194009	0.177792	0.144355	0.233268	0.129525	0.102967	0.0738048	0.188963	0.101476	0.132715	0.168728	0.190838	0.17191	0.16816	0.166642	0.15964	0.173381	0.241579
SNX24	0.251229	0.211159	0.326056	0.241774	0.146554	0.249793	0.197982	0.232014	0.265188	0.314439	0.293548	0.283304	0.246949	0.184006	0.183269	0.237957	0.224227	0.233379	0.253908	0.206263	0.216786	0.343562	0.282765	0.253096	0.235356	0.224762	0.25023	0.26972	0.200645	0.275338	0.295142	0.262464	0.253389	0.292846	0.20736	0.194121	0.0918025	0.226414	0.173717	0.22988	0.236933	0.311158	0.188298	0.215345	0.240504	0.267468	0.289981	0.195149
PPIC	0.0176274	0.0180315	0.0315645	0.0344936	0.0138608	0.0115048	0.0258746	0.0261037	0.0253009	0.0349467	0.0256755	0.0214311	0.027042	0.0322827	0.0124018	0.0184735	0.0218161	0	0.0376817	0.0129409	0.0298003	0.0200127	0.0160116	0.0265903	0.0168361	0.0105677	0.0122941	0.00554138	0.0130934	0.0166158	0.022996	0.0159649	0.0189913	0.0445589	0.00377865	0.011553	0.00872433	0.0306614	0.00645063	0.0368148	0.0343504	0.00687919	0.00900874	0.0121856	0.0144642	0.0569917	0.0130933	0.0208298
PRDM6	0.0476136	0.0245576	0.0577327	0.0372364	0.0188736	0.0259852	0.0125177	0.0178506	0.0148628	0.0342537	0.0390289	0.0230709	0.0245158	0.0246952	0.0360315	0.0140569	0.0144336	0	0.0329487	0.0192065	0.0432445	0.0316904	0.0224113	0.0320667	0.0304141	0.0367605	0.0271925	0.0239459	0.0219534	0.0215643	0.028919	0.0243537	0.0370772	0.0348526	0.00655775	0.0289716	0.0221552	0.0302413	0.0280579	0.0362271	0.0393295	0.0235725	0.0257151	0.00972441	0.0285638	0.0251083	0.0254755	0.00241087
CEP120	0.0561131	0.048565	0.0500352	0.039157	0.0339163	0.0595794	0.0640265	0.0551125	0.0799989	0.056322	0.0540579	0.0525451	0.0442299	0.0504924	0.0438994	0.0343615	0.0583435	0.0406965	0.0665197	0.0364455	0.0609397	0.068096	0.0562511	0.0517896	0.0442357	0.0425325	0.0519114	0.100494	0.0489034	0.0809042	0.071745	0.0637029	0.0480105	0.0539143	0.0525102	0.042154	0.0342478	0.053613	0.0352687	0.0564447	0.0463575	0.0549367	0.0491506	0.0588009	0.0429397	0.0545808	0.0387104	0.13539
CSNK1G3	0.208928	0.196253	0.255854	0.18662	0.214106	0.212127	0.198972	0.227288	0.260845	0.269081	0.270144	0.212953	0.188837	0.111473	0.173496	0.187833	0.204492	0.105069	0.23509	0.175716	0.17007	0.282833	0.199984	0.25182	0.205802	0.229606	0.217416	0.246498	0.241491	0.256902	0.235565	0.223649	0.198974	0.269204	0.168063	0.193863	0.122699	0.218656	0.138051	0.204615	0.195032	0.213142	0.182007	0.201646	0.186002	0.21066	0.230967	0.168926
ZNF608	0.429205	0.434603	0.555268	0.392756	0.390115	0.461084	0.341872	0.599812	0.508904	0.420258	0.445376	0.341075	0.367176	0.474888	0.39107	0.432656	0.367002	0.270415	0.436565	0.402278	0.282528	0.7689	0.38105	0.493353	0.413763	0.318894	0.348979	0.587759	0.558122	0.471186	0.536983	0.827588	0.553542	0.511235	0.650228	0.295035	0.192794	0.588828	0.448131	0.613085	0.444926	0.644047	0.806443	0.323531	0.436089	0.645595	0.53197	0.537639
GRAMD2B	1.10665	1.11609	1.31395	1.05739	1.04395	1.29633	1.18787	1.08751	1.12819	1.29735	1.27412	1.12662	1.15098	1.02151	1.15187	1.29516	1.2168	1.06235	1.28792	1.1889	1.19802	1.10094	1.17501	1.25364	1.31564	1.14652	1.23149	1.32176	0.73314	1.36766	1.35298	0.772198	1.11288	1.33043	0.851775	1.03543	1.04002	1.54579	1.11923	1.05897	1.08382	1.18845	0.760847	1.2859	1.50543	1.07281	1.23295	0.484539
ALDH7A1	0.466231	0.413917	0.595524	0.382179	0.367926	0.41371	0.418658	0.512557	0.639196	0.491215	0.456567	0.417965	0.416424	0.58384	0.422722	0.582278	0.392873	0.386364	0.594232	0.366066	0.34073	0.394361	0.392628	0.639706	0.340362	0.354191	0.381556	0.430517	0.510393	0.578946	0.588919	0.481977	0.481282	0.785254	0.449408	0.373579	0.269199	0.625748	0.246079	0.37909	0.601066	1.05567	0.479105	0.340823	0.587445	0.508665	0.572124	0.530738
PHAX	0.0636797	0.0672431	0.102299	0.0426864	0.0257286	0.0534474	0.0705196	0.0747126	0.0858531	0.0468955	0.0691021	0.0478298	0.0726631	0.0344468	0.0689341	0.03103	0.0364057	0.0937165	0.0595305	0.0497824	0.0534921	0.0700554	0.0558259	0.0726153	0.0413022	0.0416948	0.0539261	0.0495478	0.0410518	0.0494451	0.0726306	0.056251	0.0527011	0.069929	0.0429406	0.0443477	0.0926143	0.0827731	0.0429944	0.0667943	0.0395249	0.0553432	0.0471363	0.050116	0.0398574	0.0759199	0.0728155	0.137252
TEX43	0	0	0.00195379	0	0	0	0.00480056	0.00163861	0	0.000976341	0.00347445	0.000686199	0.0013792	0	0.00145322	0	0	0	0	0	0.00317086	0.000935858	0	0	0	0	0.0025235	0.00308347	0	0	0.000564612	0	0.00269459	0	0.002652	0	0	0.00618006	0.00465617	0.00334107	0	0	0	0.00292586	0	0	0	0.00121865
LMNB1	0.0140416	0.0124719	0.013775	0.010592	0.0270194	0.0081328	0.0249218	0.0133034	0	0.00717358	0.00755091	0.00263928	0.00588285	0.0108302	0.0106315	0.00986411	0.00655983	0	0.0127106	0.01256	0.00237106	0.0482878	0.00482744	0.00947964	0.00482602	0.0155687	0.0131144	0.0165647	0.0760244	0.00846938	0.0186009	0.046383	0.021757	0.0156686	0.00800233	0.00442188	0.0102201	0.0132106	0.00304686	0.0348601	0.00383624	0.0170788	0.0482221	0.0118272	0.00282288	0.0294376	0.00948659	0.0628385
MARCH3	0.193472	0.237536	0.40058	0.241414	0.19653	0.209121	0.512751	0.418398	0.217184	0.410225	0.322642	0.298568	0.263572	0.283861	0.413001	0.187723	0.413044	0.16687	0.249124	0.196584	0.232578	0.92994	0.316363	0.330012	0.294375	0.206892	0.265164	0.240969	0.204898	0.253151	0.340091	0.709083	0.393986	0.319853	0.322783	0.228574	0.238493	0.799208	0.210899	0.523875	0.186496	0.34315	0.583416	0.412353	0.338024	0.44912	0.263022	0.824565
C5orf63	0.059144	0.0663382	0.0807487	0.0466297	0.0291545	0.0397147	0.0308742	0.0982527	0.0748709	0.0416758	0.0522589	0.0624417	0.0637593	0.0262511	0.0606203	0.0578153	0.0408223	0.0700414	0.0629121	0.0435482	0.0696545	0.0707732	0.0771245	0.0598337	0.0469876	0.0763632	0.0456998	0.0866871	0.039161	0.0617751	0.0703112	0.0793279	0.0694478	0.0397873	0.0612897	0.0737034	0.00716294	0.0738363	0.0383202	0.031993	0.0656681	0.0602141	0.106998	0.0359885	0.0447027	0.071614	0.0600558	0.0792097
MEGF10	0.678359	0.626115	0.751345	0.667048	0.622616	0.811627	0.706509	0.624449	0.928251	0.964848	1.0705	0.900774	0.887121	0.612126	0.630116	0.735982	0.738415	0.770842	0.816837	0.776641	0.776356	0.454181	0.903716	0.835518	0.797617	0.739948	0.535628	0.633891	0.572008	0.813612	0.736902	0.358265	0.692457	0.775141	0.623469	0.745267	0.551065	0.812838	0.647206	0.52221	0.816627	0.565186	0.43688	0.749814	0.760233	0.832217	0.916484	0.654021
PRRC1	0.0631154	0.0496845	0.0780439	0.0484424	0.0386315	0.0664547	0.0563017	0.0636068	0.0786219	0.0720541	0.0809671	0.0324687	0.0500273	0.0441064	0.0439319	0.0666715	0.0538424	0.107048	0.0784249	0.0239267	0.0613802	0.0794277	0.0619101	0.0726373	0.0443006	0.0601504	0.0565998	0.0794626	0.0445387	0.0725453	0.0821536	0.0616024	0.0502363	0.0680654	0.0313837	0.0501073	0.0182716	0.0697635	0.0479067	0.0540459	0.0540664	0.053503	0.0387887	0.0795944	0.0459946	0.0776158	0.0644005	0.118595
CTXN3	0.00601916	0.0077293	0.00178952	0	0	0.0162334	0.00314112	0.0130814	0.0139167	0.000534428	0.00262249	0.00391772	0.00125237	0.00466244	0.00503577	0.014024	0.00804868	0	0.00818525	0.00679699	0.0115615	0.00329726	0.00139369	0.00231024	0.0053963	0.00562091	0.0140763	0.0160144	0.0219756	0	0.0109657	0.0105802	0.0101422	0.00396986	0.00341773	0	0.0224735	0.00172317	0.00566357	0.00328285	0.00372176	0	0.00795097	0.00944205	0.00581626	0	0.00141742	0.00368775
CCDC192	0.00869879	0.0130143	0.0263131	0.0156589	0.0216509	0.00766861	0.0126776	0.0178205	0.0174959	0.0138433	0.0422684	0.00715835	0.00872352	0.0503764	0.0209365	0.0318449	0.00454655	0.006846	0.0217986	0.0154297	0.0148692	0.0130322	0.00529933	0.0598607	0.00727435	0.00553115	0.00489071	0.0193524	0.0381088	0.0366907	0.00643741	0.019781	0.0152596	0.0327745	0.00497777	0.0152721	0.00954018	0.0131547	0.00393928	0.0115978	0.0220242	0.0175374	0.0108791	0.00330535	0.0120715	0.0520328	0.0271835	0.0106803
SLC12A2	0.143117	0.13247	0.151138	0.352352	0.359865	0.183662	0.145092	0.147477	0.200249	0.140879	0.156977	0.111528	0.124406	0.105353	0.0886302	0.164824	0.147579	0.100485	0.146615	0.119424	0.193517	0.167876	0.131917	0.172642	0.198648	0.139931	0.17132	0.154129	0.177288	0.216877	0.172499	0.115519	0.160439	0.126368	0.0907981	0.0899085	0.185254	0.172442	0.165823	0.151017	0.112288	0.102228	0.073415	0.163444	0.112991	0.114385	0.134113	0.1458
FBN2	0.01302	0.0108751	0.0202194	0.00621945	0.0209269	0.00613763	0.00642183	0.00770195	0.00355248	0.00989342	0.010991	0.00931256	0.00413866	0.00201433	0.0108675	0.00787389	0.00784896	0.0193317	0.00283459	0.00464925	0.00277857	0.0225278	0.0112144	0.0115919	0.00912819	0.00658623	0.0096788	0.0169764	0.0251224	0.030832	0.00945052	0.0110661	0.00917317	0.00438574	0.00444908	0.0196906	0	0.00964134	0.007152	0.00276549	0.00746266	0.00532848	0	0.00301274	0.0108862	0.0115073	0.00819973	0.0142784
SLC27A6	0.0736017	0.0905645	0.0736671	0.0278897	0.0385	0.065067	0.17388	0.151496	0.175686	0.0290715	0.0302254	0.0390956	0.0907172	0.0381657	0.0377236	0.034347	0.0655416	0.0326119	0.0458745	0.0798957	0.046071	0.0483421	0.0883893	0.0546372	0.0732879	0.0880905	0.122891	0.0532506	0.0542658	0.0809549	0.137026	0.131963	0.161391	0.0316316	0.0314926	0.0503897	0.0128735	0.0417284	0.118527	0.0431326	0.0351703	0.021277	0.0310527	0.117404	0.0789325	0.0364671	0.0441816	0.060673
ISOC1	0.0178816	0.00930676	0.0244017	0.0175216	0.0273695	0.0188747	0.0286928	0.0130937	0.0161246	0.0226921	0.0346974	0.0216104	0.0141918	0.0156292	0.0160195	0.00883295	0.0150738	0	0.0276243	0.0255808	0.0162196	0.0216831	0.0155167	0.0292079	0.0349062	0.0132804	0.0192962	0.0126764	0.0159899	0.0305575	0.0251107	0.0128076	0.0147221	0.0169144	0.00687893	0.00873548	0.0176632	0.0333059	0.00388709	0.0145204	0.0175574	0.033148	0.00964937	0.0247321	0.0176237	0.00945897	0.0148642	0.00953079
ADAMTS19	0.0651215	0.101369	0.0494385	0.10356	0.144793	0.100395	0.0694882	0.0575883	0.282253	0.0310014	0.0485677	0.0284223	0.0743464	0.0870565	0.029451	0.108344	0.0579814	0.0289106	0.0495457	0.0635962	0.0708756	0.0294046	0.0477606	0.0396777	0.040809	0.0765858	0.0727674	0.069608	0.0725813	0.0875138	0.042165	0.0481893	0.0549645	0.0349243	0.0298548	0.105035	0.0920457	0.0262815	0.060816	0.0472837	0.0423115	0.0916628	0.0116334	0.042349	0.0191708	0.0181936	0.0606367	0.0331475
CHSY3	0.179144	0.170719	0.139079	0.193558	0.263825	0.211913	0.211811	0.138113	0.148892	0.104012	0.096329	0.108944	0.132577	0.144896	0.144589	0.127095	0.190031	0.142611	0.12242	0.152696	0.160422	0.171947	0.124916	0.117573	0.16069	0.225244	0.289912	0.16674	0.230251	0.202853	0.162317	0.235865	0.190044	0.119068	0.122719	0.155121	0.197631	0.179453	0.248891	0.277486	0.132434	0.105027	0.201729	0.194959	0.122441	0.141692	0.114472	0.111078
HINT1	0.0884388	0.137706	0.115014	0.247733	0.173476	0.185782	0.270502	0.20844	0.211067	0.0677903	0.0999693	0.066903	0.132191	0.211719	0.183925	0.136791	0.137812	0.116515	0.145564	0.14557	0.166252	0.121312	0.116843	0.145658	0.0862233	0.145353	0.174784	0.172954	0.252701	0.216512	0.184514	0.180036	0.168653	0.124293	0.0977779	0.10927	0.193319	0.155078	0.2078	0.115405	0.0828627	0.143385	0.143623	0.160936	0.127447	0.120897	0.0905328	0.14502
LYRM7	0.0640883	0.0984482	0.119053	0.113442	0.094156	0.0698503	0.0617027	0.080023	0.108893	0.101675	0.130601	0.064266	0.0655785	0.0589405	0.0782356	0.0567067	0.0800212	0.0722942	0.0885912	0.051261	0.0792218	0.0984449	0.0859705	0.073477	0.0664484	0.0743605	0.0637867	0.0579019	0.0750204	0.0876265	0.0985231	0.0859759	0.0815054	0.102732	0.0406039	0.0622586	0.045384	0.106055	0.0550494	0.0807134	0.0852016	0.0681649	0.0556955	0.0662105	0.0631959	0.0842966	0.0917226	0.123753
CDC42SE2	0.243849	0.25438	0.328807	0.262435	0.273447	0.255188	0.326239	0.296241	0.306959	0.298422	0.330001	0.259553	0.28859	0.272982	0.267538	0.292156	0.269415	0.2945	0.296586	0.273382	0.254833	0.33727	0.300756	0.314728	0.326489	0.261865	0.235329	0.311462	0.300726	0.382626	0.32362	0.315382	0.282205	0.289839	0.26839	0.229076	0.164628	0.363239	0.223763	0.283614	0.28701	0.295373	0.249343	0.241109	0.256132	0.257867	0.345895	0.234378
RAPGEF6	0.0223177	0.0137868	0.0262599	0.0586379	0.0183014	0.0197101	0.0180449	0.0364118	0.047823	0.0236548	0.0208807	0.0250125	0.0313957	0.0314731	0.0226864	0.0225449	0.0194625	0.0281886	0.0298227	0.0250203	0.0119437	0.0199472	0.0241877	0.0240245	0.0153216	0.0332991	0.0197462	0.0349431	0.0295739	0.0275718	0.0218825	0.0263697	0.0203813	0.0207647	0.0244614	0.0175251	0.039115	0.0178731	0.012149	0.00911839	0.0288297	0.00819142	0.0235857	0.0258539	0.0334128	0.0123053	0.0178133	0.0215923
AC008695.1	0	0.00237023	0.00835677	0.00454882	0	0.00190645	0.0181765	0.0041771	0	0.00812779	0.0143675	0.00668518	0.00198687	0.00250558	0.00143576	0	0.005963	0	0.00695393	0.00345505	0.00886139	0.00211426	0.00607535	0	0.00107398	0.0100602	0.00473296	0.00879375	0.0163527	0	0.0120478	0.00506922	0.00381274	0.00437021	0	0.00442353	0.0113796	0.0113505	0.00514661	0.00307695	0	0.00542873	0	0.00883707	0.00253921	0.00152766	0.000979364	0.00277738
MEIKIN	0.000934773	0.0103107	0.00554361	0	0	0.00104735	0.0055716	0.00189601	0	0.00278049	0.00206479	0.00329154	0.00458975	0	0.00612405	0.00383862	0.00509122	0	0.00172809	0.0050599	0	0	0.00478108	0.00375548	0.00473317	0.00926956	0.00428909	0.00201579	0.00285935	0	0.00291955	0.00194953	0.00154299	0.00434233	0	0.00644889	0	0	0	0.00518318	0.00170818	0	0	0	0.00301815	0.00117864	0.00599751	0
ACSL6	0.0280965	0.0202653	0.0307421	0	0.00887031	0.0139417	0.00379797	0.0216767	0.0150851	0.023288	0.0549112	0.0254624	0.0260049	0.0648959	0.0432117	0.0268716	0.00701268	0.0630749	0.0309907	0.0250029	0.0315861	0.0444116	0.0258357	0.0651822	0.084969	0.0213144	0.00335118	0.0189479	0.1162	0	0.0356374	0.0310688	0.0398431	0.030542	0.0332477	0.0256374	0.0174074	0.0110158	0.0133767	0.0253225	0.0399539	0.0346988	0.0286463	0.00818541	0.0145572	0.0256621	0.05857	0.00942339
P4HA2	0.0296281	0.0406839	0.0438532	0.0269944	0.00922803	0.0436347	0.301155	0.109861	0.0348795	0.0459632	0.0639238	0.0441849	0.035093	0.120298	0.0474603	0.045006	0.0284634	0.073104	0.0572671	0.0289064	0.0444713	0.211536	0.0537085	0.0586521	0.0471277	0.0395908	0.0254625	0.0620908	0.108243	0.0198249	0.0740247	0.10971	0.108688	0.0745674	0.0560386	0.0390274	0.10001	0.120437	0.0309782	0.107613	0.0423762	0.0981811	0.120894	0.0760718	0.0717343	0.122972	0.0499648	0.207876
PDLIM4	0.00531052	0.00683868	0.00618709	0.0379978	0.0217902	0.0120012	0.0592804	0.030592	0.0223721	0.00781804	0.0229596	0.00891238	0.0147645	0.0283118	0.02473	0.0284236	0.0181746	0	0.010797	0.0149309	0.00691287	0.114629	0.0132137	0.0188114	0.0118598	0.00574345	0.0154101	0.0147432	0.0120426	0.0273304	0.0283231	0.0767131	0.0220493	0.0192784	0.00759925	0.00911929	0.043353	0.0410975	0.0154218	0.0545921	0.0207907	0.0327574	0.0575425	0.0098007	0.00904285	0.0651152	0.0100367	0.0298017
SLC22A4	0.0290127	0.0143875	0.0545028	0.0166776	0	0.0165443	0.0291834	0.0464802	0.0649652	0.0346802	0.0485051	0.0372798	0.0157407	0.0967826	0.0360793	0.0572613	0.0123499	0.0956387	0.0331438	0.0303942	0.0252088	0.0760616	0.0229673	0.053417	0.0407431	0.0160835	0.0106526	0.0421281	0.13288	0.0593127	0.0408458	0.0987813	0.0418442	0.0664197	0.0374778	0.0355547	0.00712276	0.0373742	0.0159937	0.0327478	0.0329954	0.0473591	0.120126	0.0182047	0.018932	0.0756363	0.0531718	0.0308851
SLC22A5	0.133673	0.0853181	0.171012	0.193262	0.0643421	0.102597	0.138502	0.121136	0.073439	0.158697	0.129814	0.133194	0.12618	0.148155	0.132427	0.117392	0.109375	0.0757796	0.156335	0.0862177	0.108783	0.228198	0.122276	0.159456	0.131118	0.118249	0.0724263	0.158539	0.161678	0.124115	0.158742	0.17749	0.141015	0.0972327	0.107742	0.0867152	0.113651	0.136345	0.0753777	0.187351	0.0933908	0.121616	0.167656	0.121945	0.117166	0.148609	0.112618	0.110429
AC116366.3	0.528461	0.414518	0.499228	0.342656	0.298024	0.301782	0.271954	0.47849	0.493459	0.466553	0.40933	0.494324	0.471084	0.395923	0.570029	0.4058	0.219498	0.324328	0.466016	0.375105	0.427056	0.655249	0.52507	0.577996	0.396472	0.380004	0.174295	0.282057	0.327648	0.405279	0.397236	0.49696	0.458167	0.422491	0.362181	0.453583	0.262177	0.447143	0.286171	0.414852	0.440808	0.547178	0.432155	0.222669	0.33143	0.562458	0.501269	0.43067
IRF1	0.00567127	0.0151262	0.0348094	0.00736858	0.0172069	0.00768859	0.0690708	0.0335503	0.00498635	0.0129605	0.0202262	0.00225578	0.00590725	0.0328104	0.0102093	0.0269576	0.0128108	0	0.0290244	0.011369	0.0105324	0.0528098	0.00251405	0.0357438	0.0112288	0.00723076	0.014728	0.0172463	0.0337765	0.0482488	0.00944843	0.107606	0.0232512	0.0193336	0.0240087	0.00393702	0.0287645	0.0118178	0.0152463	0.113354	0.018949	0.0241974	0.0733465	0.00851872	0.0121584	0.0588666	0.0151773	0.216014
IL5	0.002646	0.00471855	0.0138266	0.0128914	0	0.00475149	0.00450252	0.00673275	0	0.00474721	0.00699364	0.00147545	0.000595765	0.0177018	0.00141095	0	0	0.0169459	0.00514893	0.00185746	0	0.0142847	0.00305364	0.0119899	0.00733249	0	0	0.00476354	0.0146032	0.0125629	0.00552242	0.00792292	0.00318825	0.00935686	0.00488362	0.00788487	0	0	0	0.00345386	0.00531748	0.00274916	0.0128796	0.00641489	0.00273198	0.0109532	0.00589201	0.0107762
RAD50	0.00612266	0.00350175	0.0033192	0.0111537	0	0.00389617	0	0.00601844	0	0.00134062	0.0038433	0.00329272	0.00494206	0.00705456	0.00311462	0.00195925	0	0	0.00264787	0.0027089	0	0.00160881	0.00284434	0.0079496	0.00104991	0.00184527	0.00164374	0.00369174	0	0	0.00390445	0.00838179	0.00254435	0	0	0	0	0	0.00569814	0.00395107	0	0	0	0.00318727	0.00481248	0.00581088	0.00209793	0.00157947
IL13	0.0022257	0	0	0	0	0	0	0	0	0	0	0	0	0	0	0	0	0.0201863	0	0	0	0	0.00103555	0	0	0	0	0	0	0	0	0	0.000716223	0	0	0	0	0.00262975	0.00214479	0.00127923	0.00356946	0	0	0	0	0	0	0.000479595
IL4	0	0	0	0	0	0	0	0	0	0	0.000564193	0	0	0	0	0	0	0	0	0	0	0	0	0	0	0	0	0	0	0	0	0	0	0	0	0	0	0	0	0	0	0	0	0	0	0	0	0
KIF3A	0.329442	0.30074	0.349915	0.378146	0.411432	0.391399	0.347844	0.373335	0.433063	0.27883	0.359008	0.32068	0.294404	0.334415	0.320818	0.26953	0.299882	0.302156	0.325342	0.323352	0.334118	0.358522	0.265343	0.405666	0.322958	0.305131	0.348613	0.409293	0.329369	0.288173	0.394331	0.433973	0.331617	0.340839	0.248075	0.319341	0.140791	0.3323	0.329189	0.272503	0.29522	0.254978	0.445898	0.310928	0.318413	0.34117	0.326547	0.315402
CCNI2	0	0	0.00516266	0	0.00873795	0.00477401	0.00712059	0.00320835	0	0.00287534	0.00248797	0	0.00242378	0.0038614	0	0	0	0	0.00383204	0.00133412	0	0.00751726	0.00116581	0.00397503	0	0.00153799	0	0.00207884	0.00300753	0.00567645	0.00211369	0.0040537	0.0016795	0.00870693	0	0.00308507	0.0105141	0.00156486	0.00384667	0.000908076	0.00157524	0	0.00552643	0	0.00419636	0.00324236	0.00344576	0.00280475
SOWAHA	0.0250493	0.00838217	0.0184054	0	0.00443436	0.0114895	0.0177185	0.0182322	0.0122869	0.0101849	0.0159068	0.00995958	0.015884	0.013604	0.00794135	0.00545615	0.0183658	0	0.00894832	0	0.0226014	0.00534321	0.0105476	0.00562359	0.00549432	0.0252951	0.0265499	0.0179295	0.0138483	0.0129461	0.025916	0.0227271	0.0141868	0.009005	0.00485101	0.0061693	0.0483999	0.0207089	0.019273	0.017994	0.0056346	0.00826242	0	0.0285267	0.0163279	0.00746239	0.00860444	0.0144376
SHROOM1	0.0474334	0.0625076	0.0721434	0.103624	0.0864606	0.0719625	0.130942	0.0823726	0.0803504	0.0856156	0.0790028	0.0474367	0.103901	0.0926311	0.106472	0.0990788	0.0605219	0.102228	0.0615181	0.0814468	0.103782	0.0513692	0.066191	0.0877341	0.0604429	0.0508454	0.0489062	0.0745934	0.0329965	0.0788716	0.112658	0.0619874	0.102668	0.109183	0.0329069	0.0607286	0.0573856	0.115225	0.0393564	0.0476359	0.0727026	0.0425764	0.043527	0.057224	0.0746574	0.0583829	0.0908952	0.0847196
GDF9	0.00503185	0.00188022	0.00846148	0	0	0.00596771	0.00828083	0.00737418	0.00661367	0.00391509	0.0095425	0.00504389	0.00690751	0.00771606	0.0029672	0.00457032	0.00168979	0	0.0121233	0.0166982	0.00423848	0.00809183	0.00263941	0.00921224	0.00179882	0.00788066	0.00257941	0.00735978	0.0146497	0	0.00692663	0.00628262	0.0048021	0.0110988	0.00512317	0.00202545	0	0.0131314	0.00447411	0.00518072	0.00260407	0	0	0.00436578	0.00591459	0.00528712	0.00184289	0.00782203
UQCRQ	0.0739574	0.0638607	0.0474328	0.104968	0.148031	0.124792	0.0916803	0.0834171	0.0781803	0.0328468	0.0399003	0.0208918	0.0571988	0.0881596	0.074212	0.072635	0.0471444	0.151716	0.0848098	0.0739594	0.0715341	0.0457429	0.0313932	0.0619702	0.0651794	0.0532688	0.0761419	0.0801183	0.129768	0.167186	0.0569095	0.0598268	0.0731936	0.0686929	0.0339482	0.0431348	0.0687198	0.0938439	0.0490056	0.0512976	0.0312942	0.0438637	0.0471076	0.0537799	0.0989215	0.0852379	0.0331689	0.0626141
LEAP2	0.003333	0.0208502	0.0177434	0	0.0101378	0.0023718	0.0210311	0.0123836	0.0098394	0.00842823	0.0163256	0.00518186	0.00499743	0.00472788	0.00833474	0.002719	0.00789507	0.0240449	0.00733805	0.00415881	0.00876264	0.00427723	0.00890322	0.0105259	0.00962126	0.00235154	0.0134491	0.0111518	0.00373575	0.0167952	0.015486	0.00395538	0.0100868	0.0087489	0	0.00618302	0.00544363	0.0184943	0.00271041	0.0167741	0.00264722	0	0	0.00363558	0.0141161	0.00850196	0.0078699	0.0368297
AFF4	0.474358	0.381013	0.547722	0.38206	0.354641	0.415453	0.478319	0.50628	0.553494	0.450977	0.485556	0.475328	0.378876	0.610648	0.425249	0.427691	0.339838	0.300144	0.437681	0.396192	0.442236	0.792792	0.43729	0.572505	0.63463	0.402727	0.338071	0.444136	0.657589	0.538106	0.48018	0.649239	0.548259	0.468617	0.397738	0.398867	0.45357	0.499563	0.392238	0.571082	0.44127	0.561257	0.522121	0.350583	0.335741	0.593604	0.504007	0.793973
ZCCHC10	0.0776477	0.100651	0.112783	0.0550667	0.0413862	0.0723469	0.0843577	0.0582856	0.10556	0.0648848	0.0862028	0.0848842	0.0605715	0.110396	0.0735463	0.104351	0.0596925	0.100321	0.0640881	0.0592854	0.102804	0.12548	0.084867	0.0816081	0.0775193	0.066105	0.05736	0.0758645	0.0564737	0.118182	0.0760652	0.104049	0.0718678	0.065582	0.064799	0.0589244	0.030101	0.0757439	0.0655421	0.0659963	0.0743349	0.0753256	0.0918847	0.0574168	0.0496361	0.0662633	0.0770493	0.0805288
HSPA4	0.0960194	0.12249	0.130494	0.127444	0.134823	0.125034	0.563207	0.138816	0.172969	0.11417	0.157183	0.107395	0.106053	0.156815	0.148667	0.110365	0.104537	0.070025	0.13518	0.112168	0.123416	0.146164	0.106437	0.156706	0.222383	0.105942	0.118614	0.139303	0.133555	0.151864	0.133805	0.137213	0.139874	0.15103	0.0692966	0.10306	0.188258	0.172905	0.0862364	0.11319	0.11841	0.0688705	0.167553	0.243646	0.183235	0.134546	0.143174	0.671704
FSTL4	0.102919	0.196253	0.0943076	0.140817	0.116472	0.124944	0.107647	0.13608	0.112536	0.0522438	0.0640165	0.0944299	0.117277	0.0717316	0.106309	0.0802166	0.122367	0.130856	0.0787613	0.102545	0.0761051	0.14849	0.116845	0.104613	0.116483	0.126663	0.17993	0.165968	0.125277	0.0915827	0.116995	0.202718	0.165882	0.0651765	0.105816	0.144728	0.108655	0.0570365	0.149263	0.0804534	0.0730555	0.112245	0.144177	0.13206	0.0689706	0.0789467	0.0679525	0.143519
C5orf15	0.0655298	0.0586662	0.0974164	0.047386	0.0830706	0.0937431	0.0908313	0.0975621	0.0291294	0.0663741	0.0838332	0.0615809	0.051553	0.0816645	0.061224	0.0674578	0.0793059	0.0318028	0.0718363	0.0780213	0.0739349	0.116969	0.049775	0.0832607	0.0659192	0.0617535	0.0667482	0.117096	0.0824001	0.0666043	0.104388	0.142884	0.0866713	0.111124	0.045797	0.0569585	0.0487745	0.0825921	0.0335845	0.0641545	0.0733334	0.094673	0.169748	0.0624449	0.0771933	0.0863843	0.0533591	0.0497506
VDAC1	0.0972156	0.09835	0.106687	0.0941771	0.101178	0.118184	0.229623	0.190577	0.113528	0.0901268	0.105634	0.0895103	0.0917056	0.114037	0.115911	0.0985062	0.100857	0.142121	0.123219	0.0928837	0.0761357	0.178336	0.110166	0.102924	0.109864	0.0791885	0.0995185	0.12777	0.125501	0.130194	0.140071	0.162321	0.15681	0.118216	0.0811035	0.0634321	0.225689	0.115364	0.117695	0.115039	0.0836447	0.0645465	0.107494	0.124066	0.101905	0.168632	0.0949573	0.161955
TCF7	0.0226929	0.0306527	0.0636936	0.021017	0.00986367	0.0187775	0.0530046	0.0256883	0.0454213	0.0399031	0.0352572	0.017414	0.0434312	0.0724931	0.0489917	0.0539188	0.0288403	0.0304551	0.0455782	0.0201579	0.0487045	0.0749265	0.0236039	0.0561914	0.0337766	0.0223625	0.0123565	0.0228454	0.0534574	0.0117314	0.0475625	0.0620016	0.0378691	0.0543745	0.0305266	0.0192328	0.0168735	0.0412808	0.00971323	0.0410544	0.0537924	0.0526389	0.0584834	0.0195055	0.0183689	0.0757266	0.0449601	0.0593404
SKP1	0.178619	0.179282	0.166868	0.203633	0.290679	0.173681	0.278206	0.215861	0.157165	0.119153	0.18244	0.104888	0.147396	0.217943	0.160683	0.166894	0.128117	0.19792	0.192476	0.155398	0.156808	0.160252	0.149055	0.14201	0.176132	0.127107	0.200313	0.195368	0.247823	0.209363	0.201986	0.252807	0.187546	0.164112	0.104027	0.113217	0.152643	0.171625	0.147527	0.150502	0.116587	0.12597	0.200945	0.163465	0.175128	0.153426	0.112651	0.222296
AC104109.3	0.0317669	0.0170925	0.0181108	0	0.0205172	0.0167665	0.016744	0.0198597	0.0177293	0.0158024	0.0202798	0.0149348	0.0166071	0	0.0125663	0.00650835	0.0148744	0	0.0101177	0.0070031	0.0073557	0.0188548	0.0163943	0.0044314	0.01395	0.00714499	0.0112601	0.010199	0.0220482	0	0.00769947	0.0151888	0.018406	0.0110047	0.00892294	0.00231226	0.0273532	0.0113032	0.0102411	0.0166531	0.00903517	0.00297292	0.0099705	0.009274	0.00430895	0.0228549	0.0172087	0.00624972
CDKL3	0.268732	0.298192	0.327681	0.216963	0.221118	0.209739	0.370543	0.275863	0.297991	0.273236	0.327746	0.295165	0.238209	0.418649	0.351883	0.275635	0.190016	0.22775	0.25928	0.245154	0.220509	0.267778	0.213569	0.315336	0.226409	0.234717	0.159776	0.253238	0.319654	0.219982	0.332968	0.347283	0.310286	0.301445	0.279331	0.254839	0.289078	0.321445	0.223635	0.318718	0.285063	0.296857	0.279907	0.246086	0.301731	0.360548	0.312345	0.395066
UBE2B	0.268672	0.177116	0.246164	0.173427	0.37717	0.271002	0.625687	0.369047	0.306007	0.228713	0.258977	0.203221	0.24817	0.366217	0.260177	0.239671	0.236109	0.217889	0.24713	0.197443	0.222332	0.431965	0.216545	0.330944	0.442151	0.181263	0.31606	0.360959	0.52819	0.330108	0.302937	0.513383	0.29108	0.299211	0.416453	0.224237	0.186948	0.311233	0.239793	0.276251	0.259555	0.49727	0.517269	0.40705	0.429022	0.308893	0.252583	0.796758
CDKN2AIPNL	0.0164911	0.0235896	0.014026	0.00758858	0.0113778	0.00990851	0.0307673	0.02543	0.0185707	0.00934372	0.0116139	0.0107179	0.014416	0.0112996	0.00620138	0.029368	0.0219704	0	0.017258	0.0115841	0.018931	0.0191232	0.0130312	0.0131903	0.0163349	0.00899931	0.0151922	0.0128751	0.0245596	0.0045298	0.0225986	0.0301692	0.0155051	0.0150136	0.00429303	0.0133818	0.0258329	0.0295693	0.028432	0.010834	0.00772255	0.0305176	0.0112622	0.0128252	0.0186068	0.0202091	0.00802869	0.0152224
JADE2	0.0239973	0.0478228	0.0523408	0.0528712	0.0215711	0.0281511	0.0565447	0.0636582	0.042737	0.0211635	0.0200597	0.0229683	0.033375	0.0674623	0.0341887	0.0358642	0.0343657	0	0.0357934	0.0174664	0.0174628	0.0551987	0.0172858	0.0239311	0.0374039	0.0322502	0.0405635	0.0369334	0.0383165	0.0126783	0.0581377	0.0644287	0.0409417	0.0204028	0.0365539	0.0267765	0.0803417	0.0525972	0.0313301	0.0619983	0.0366896	0.0717413	0.0273224	0.0206055	0.0526205	0.0322208	0.0208558	0.0828568
SAR1B	0.130441	0.10442	0.148369	0.177591	0.146808	0.115491	0.135756	0.152919	0.132701	0.111998	0.135913	0.102978	0.11403	0.156136	0.0947697	0.124026	0.101301	0.0550261	0.131892	0.10719	0.103783	0.128106	0.102527	0.140373	0.114017	0.109482	0.0850629	0.115646	0.146077	0.133316	0.13711	0.113053	0.104452	0.143912	0.0792669	0.131156	0.0980391	0.127963	0.0609427	0.149679	0.0982303	0.112352	0.156007	0.0802243	0.0664543	0.174748	0.0894727	0.152718
SEC24A	0.0884162	0.122083	0.118136	0.146014	0.0893505	0.104619	0.130836	0.129975	0.0915431	0.119758	0.108011	0.0878875	0.119865	0.0952736	0.123689	0.0756364	0.097373	0	0.107862	0.0910322	0.1087	0.156403	0.126217	0.151584	0.0798236	0.0731328	0.0831519	0.085378	0.142721	0.146195	0.12284	0.124448	0.132621	0.0890393	0.0836391	0.0811879	0.163781	0.125198	0.0830226	0.131384	0.0879438	0.0757835	0.122261	0.0951294	0.0670494	0.122193	0.124567	0.111504
CAMLG	0.0986882	0.0830547	0.0944303	0.112079	0.126235	0.0642372	0.0993055	0.102665	0.092768	0.0673383	0.0814686	0.0629743	0.0745143	0.117996	0.0682547	0.0642054	0.0926533	0.0169459	0.088372	0.0759596	0.0870119	0.114097	0.081545	0.0649276	0.127413	0.104101	0.114924	0.12039	0.101921	0.0854355	0.101204	0.120912	0.0984516	0.120958	0.0704281	0.0737871	0.0615359	0.0602895	0.0532259	0.113932	0.0485485	0.0825786	0.116709	0.066927	0.0796367	0.0846157	0.0798947	0.0777748
DDX46	0.23938	0.257772	0.358599	0.306851	0.372558	0.285116	0.285458	0.324795	0.279443	0.257628	0.30784	0.25034	0.267749	0.40852	0.322313	0.287266	0.248984	0.181795	0.280327	0.218055	0.247625	0.38799	0.318569	0.466981	0.222109	0.249649	0.219825	0.220667	0.240321	0.245785	0.298507	0.343677	0.337974	0.357823	0.164948	0.305346	0.325071	0.351873	0.272321	0.254739	0.293587	0.216629	0.270522	0.231304	0.172238	0.395534	0.379678	0.366048
C5orf24	0.0640042	0.0441393	0.0839449	0.049298	0.112659	0.0967148	0.113395	0.0751772	0.109931	0.0599051	0.0869756	0.0535494	0.0507754	0.0763409	0.0512839	0.0573717	0.0604488	0.0238249	0.0697893	0.0672361	0.0724822	0.0668507	0.0592754	0.0636712	0.0822944	0.0937212	0.0661711	0.075174	0.0742166	0.117965	0.10771	0.0630997	0.0741534	0.0725757	0.0350953	0.0567576	0.0529833	0.111901	0.0668418	0.0850946	0.04648	0.0493191	0.0837304	0.0795714	0.0358687	0.0501707	0.0437082	0.0856663
TXNDC15	0.0522123	0.0749667	0.104798	0.0928364	0.14492	0.0771512	0.0740617	0.0817121	0.108332	0.0818104	0.103429	0.0640279	0.0562064	0.112741	0.0767905	0.0663803	0.0672831	0.0480609	0.146685	0.0712353	0.211226	0.244428	0.133062	0.127527	0.0642017	0.0611421	0.0558409	0.083133	0.0710035	0.180151	0.0692705	0.163441	0.0991128	0.147183	0.105813	0.0775739	0.0578361	0.0751943	0.0617052	0.1619	0.0750073	0.0319893	0.119035	0.037394	0.0506724	0.177262	0.157196	0.0979157
PCBD2	0.21884	0.208037	0.233205	0.160609	0.179551	0.142836	0.0767798	0.187899	0.252172	0.22159	0.215477	0.183692	0.156037	0.259407	0.234574	0.181912	0.125259	0.151132	0.194951	0.193515	0.180304	0.247399	0.174763	0.254222	0.137858	0.121706	0.102293	0.151988	0.0818886	0.182002	0.170174	0.222794	0.20941	0.246039	0.116279	0.199731	0.0524325	0.157557	0.112883	0.183916	0.249831	0.177904	0.193466	0.118077	0.157571	0.256981	0.275976	0.0777819
CATSPER3	0	0.00836484	0	0	0.0029316	0.00346731	0.00730891	0.000924736	0	0	0.00197697	0	0.00144591	0.0047807	0.00172942	0.00754656	0	0	0	0	0.00307459	0	0	0	0.000541913	0.00285889	0.00107226	0	0.00328704	0.0123262	0	0	0.000962428	0.0020331	0	0.00209742	0	0.00834544	0	0.00203815	0	0	0	0	0	0.00198033	0.000913959	0.00178402
PITX1	0	0	0.00506366	0	0	0	0.00866195	0	0	0	0.000401571	0	0	0	0	0	0	0	0.000381767	0	0	0	0	0.00165869	0.00159911	0	0	0	0.00359724	0	0.000802752	0	0.000300513	0	0	0	0	0	0	0	0	0	0	0	0	0	0.000940476	0.000359249
H2AFY	0.186903	0.149661	0.197163	0.148167	0.206487	0.186653	0.278731	0.245988	0.327239	0.222219	0.211023	0.206376	0.222815	0.165	0.208042	0.159112	0.178436	0.249285	0.203624	0.185747	0.192326	0.248194	0.209121	0.212519	0.180387	0.170484	0.174015	0.206438	0.143459	0.309665	0.249875	0.228903	0.212032	0.233518	0.187585	0.195754	0.201878	0.225007	0.156113	0.222511	0.199142	0.163998	0.2386	0.214034	0.18512	0.245736	0.228354	0.465534
TIFAB	0.0016129	0	0.000842734	0	0	0	0.00203147	0.000495756	0	0	0	0	0	0	0.00104753	0	0	0	0.000921275	0	0	0	0.000675332	0.00160372	0	0.00155261	0	0	0.00349182	0	0.00115094	0.000928655	0	0	0	0	0	0	0	0.0010115	0	0	0	0	0.00483619	0	0.000957302	0.00171263
CXCL14	0.0827424	0.0617215	0.116812	0.123519	0.0908947	0.125387	0.104761	0.139361	0.199944	0.168345	0.255285	0.17185	0.253576	0.0807037	0.135272	0.134563	0.0919901	0.19605	0.201042	0.0819427	0.186	0.12678	0.192249	0.228811	0.143619	0.143216	0.0884144	0.0705611	0.186512	0.160861	0.131499	0.0895308	0.184033	0.200729	0.0797316	0.138358	0.288014	0.106417	0.16621	0.159517	0.116342	0.0840278	0.0437688	0.0752026	0.0566185	0.61872	0.155716	0.088067
SLC25A48	0.244882	0.348717	0.350395	0.350711	0.340951	0.313179	0.397162	0.262322	0.585309	0.589214	0.589734	0.47434	0.503322	0.421967	0.539127	0.511764	0.289164	0.378408	0.356195	0.461989	0.434978	0.227789	0.618091	0.75165	0.399105	0.382323	0.193396	0.196435	0.306065	0.259438	0.361589	0.239047	0.374848	0.459372	0.291681	0.442323	0.616748	0.33153	0.312234	0.377397	0.634602	0.206159	0.111684	0.25902	0.310921	0.577108	0.829206	0.244313
LECT2	0	0	0.00222417	0	0	0	0	0	0	0.00037816	0.000374577	0.00160089	0	0	0	0	0	0	0.00121636	0	0	0.000928964	0.000747053	0	0	0	0	0	0	0	0	0	0.000377698	0.00190312	0	0	0	0	0.00290811	0.00244401	0	0	0	0	0.00150641	0	0	0.000562726
TGFBI	0.00134953	0.00423296	0.00214084	0	0.00603801	0.00165685	0	0.00106924	0	0.00086158	0	0.000899262	0	0	0	0.00324264	0	0	0.000666072	0	0	0.00463511	0.00107121	0.00165552	0.00129525	0.00110735	0	0	0	0	0.000687274	0.00102332	0.00149321	0.0030186	0.000734862	0	0	0	0.00498831	0.00245444	0	0	0	0	0	0.00592479	0.00183069	0.00163886
SMAD5	0.185047	0.224222	0.190509	0.175459	0.179991	0.185226	0.220161	0.20058	0.183011	0.216361	0.23312	0.181162	0.146742	0.0963964	0.148976	0.128901	0.172706	0.158117	0.193288	0.12528	0.169346	0.178815	0.17709	0.147952	0.178497	0.189457	0.219317	0.158403	0.159919	0.165587	0.20437	0.192206	0.174659	0.187494	0.11269	0.117102	0.16617	0.171183	0.113222	0.187713	0.136743	0.0987309	0.122568	0.203008	0.194875	0.206473	0.149154	0.367733
SMIM32	0	0	0	0	0	0.00248922	0	0.00124117	0	0	0.00130621	0.000826061	0.00106851	0	0	0.00768978	0	0.0304551	0.00137538	0.00402895	0	0.0014902	0.000545274	0	0.0015048	0	0.00349655	0.00271962	0	0	0	0.00131059	0	0	0	0	0	0	0.00237066	0	0	0	0.00585653	0.00485155	0	0.00166643	0	0.000876561
TRPC7	0.000802411	0	0.00430925	0	0	0.002299	0	0.00180565	0	0.00069312	0.00062948	0.0016374	0	0	0	0.00558298	0	0	0.000916974	0.000830979	0.00336787	0.000915558	0	0.00156792	0.00186501	0	0.00254645	0.000963054	0.00233033	0	0.00159693	0.000793272	0	0.00208926	0.00199089	0	0	0	0.00260343	0.00135766	0.00185741	0	0	0.00111984	0.00179152	0	0.00230313	0.00269789
SPOCK1	0.551292	0.630809	0.602548	0.764721	0.837002	0.660452	0.677676	0.838106	0.540312	0.672708	0.732635	0.722616	0.561783	0.684659	0.56357	0.593941	0.491496	0.592658	0.533997	0.536195	0.619035	1.10921	0.615729	0.506464	0.658148	0.498101	0.471004	0.645251	0.632702	0.721852	0.55083	0.91294	0.818883	0.457255	0.572513	0.480716	0.45552	0.726982	0.45758	0.76679	0.562536	0.437309	0.706433	0.602286	0.437852	0.662695	0.700969	1.35912
KLHL3	0.156709	0.11844	0.129216	0.202029	0.210812	0.164627	0.109996	0.18177	0.247867	0.151645	0.151759	0.146721	0.129955	0.178302	0.13326	0.149093	0.119592	0.0831144	0.150913	0.162011	0.0892899	0.115263	0.121723	0.145867	0.147888	0.139311	0.10674	0.149948	0.177048	0.260251	0.152443	0.123649	0.160466	0.123411	0.0845007	0.0894613	0.114455	0.156573	0.109238	0.0797831	0.148623	0.106651	0.116911	0.144399	0.155065	0.15003	0.170599	0.138187
HNRNPA0	0.0453652	0.0552361	0.0552351	0.0886084	0.0501016	0.0380488	0.0846794	0.0665922	0.0860022	0.037711	0.0693837	0.0413244	0.0310432	0.0642263	0.0620778	0.02488	0.0522198	0	0.0699387	0.035359	0.0590632	0.0582293	0.054136	0.0535342	0.0738802	0.0725391	0.0867314	0.0501533	0.0576695	0.0808581	0.0671473	0.0489455	0.0613943	0.0501103	0.0247714	0.0370203	0.0570735	0.086146	0.0537316	0.0450794	0.0371823	0.063431	0.063364	0.0397729	0.043705	0.0743403	0.0488902	0.0652561
MYOT	0.00480608	0.00269379	0.0184726	0.0315295	0.0178469	0.00977899	0.0144309	0.016229	0.0429613	0.00834995	0.0152435	0.00499971	0.00289319	0.0438958	0.00372678	0.021971	0.00223902	0	0.0260825	0.0143092	0.00672328	0.0216314	0.00202668	0.0343601	0.00592836	0.00426167	0.00483909	0.0143205	0.0401735	0.0153271	0.0135378	0.0183411	0.00643963	0.0269182	0.00249432	0.0137248	0	0.0083237	0	0.0112892	0.00909831	0.0215964	0.0269454	0.00193581	0.00969521	0.0391989	0.0125922	0.0111281
PKD2L2	0.0107697	0.0168185	0.0436119	0.015129	0.0129435	0.015269	0.0109987	0.0207211	0.0476495	0.0220838	0.0344186	0.0139742	0.0128901	0.0253625	0.0232228	0.0308174	0.00981633	0	0.0248149	0.0179889	0.0241157	0.0327196	0.0221291	0.0464187	0.00948211	0.0140593	0.0030356	0.0285823	0.0424813	0.0336088	0.0169421	0.0254964	0.0218953	0.0422453	0.0139691	0.011975	0.00722165	0.0244668	0.00823825	0.0147138	0.0138182	0.0114972	0.015431	0.00741052	0.0154557	0.0220628	0.0265796	0.0283276
FAM13B	0.341567	0.409139	0.473193	0.463551	0.45933	0.320914	0.411091	0.375369	0.426771	0.419495	0.414398	0.311929	0.322871	0.421846	0.354071	0.402444	0.271706	0.346209	0.358954	0.362874	0.328803	0.473353	0.269252	0.46376	0.400724	0.301603	0.302942	0.411001	0.380234	0.419545	0.450156	0.442979	0.375265	0.426558	0.271435	0.308829	0.328387	0.490471	0.252543	0.398012	0.422141	0.40507	0.392505	0.399437	0.363313	0.374718	0.480635	0.28094
WNT8A	0.00237699	0.00226711	0.00480181	0	0	0.00415317	0.005943	0.00331521	0.0235578	0.00111228	0.00313662	0.0027641	0	0	0	0	0.0018412	0	0.00295019	0	0	0	0	0.00149919	0.0039989	0	0.00153738	0.00334808	0.0100337	0	0.00745534	0.00474584	0.00522385	0.00835793	0	0	0	0.00257756	0.00171336	0.0062839	0.005874	0.0121766	0	0	0.00300755	0.00364619	0.00198294	0.00157775
NME5	0.190014	0.161268	0.217766	0.24378	0.176009	0.144156	0.182914	0.203177	0.214883	0.203857	0.168451	0.192385	0.150615	0.143437	0.160142	0.132669	0.171697	0.0786876	0.197592	0.162437	0.216267	0.154745	0.234643	0.179256	0.181397	0.16514	0.162241	0.168146	0.14699	0.155533	0.201258	0.240185	0.216879	0.159007	0.195717	0.209375	0.0307203	0.172536	0.177005	0.100053	0.181272	0.150339	0.174076	0.214951	0.145543	0.166425	0.183258	0.0980304
BRD8	0.194933	0.199105	0.214884	0.18647	0.199119	0.154721	0.173034	0.195394	0.285936	0.126015	0.174797	0.150817	0.159287	0.172056	0.166569	0.156104	0.149943	0.0704021	0.144719	0.173764	0.182329	0.168168	0.15421	0.153986	0.105362	0.167766	0.14757	0.175313	0.118612	0.168308	0.21336	0.162166	0.15644	0.163055	0.164327	0.17456	0.150099	0.183534	0.138172	0.117911	0.14483	0.210344	0.216723	0.170799	0.173656	0.164157	0.17528	0.189545
CDC23	0.0420254	0.0311807	0.0737361	0.0627276	0.0318767	0.0741558	0.063662	0.0558303	0.0800639	0.0637307	0.0653346	0.0450542	0.0451295	0.0622184	0.0470752	0.0553874	0.0171866	0.0670206	0.065233	0.0472767	0.049229	0.080871	0.0504419	0.0688612	0.0634574	0.0488388	0.0422894	0.052312	0.0629418	0.0401552	0.064862	0.0567482	0.0527643	0.0667874	0.0307181	0.0420303	0.0141594	0.0630602	0.0446244	0.0638447	0.0371187	0.0625714	0.10098	0.0478875	0.0560671	0.0682577	0.0600911	0.0768243
GFRA3	0.00319384	0.00162605	0	0	0.00597511	0.00616405	0	0.0011195	0.0053279	0.000497371	0.000544176	0.00105292	0.00237075	0	0.00309414	0	0	0	0.00153505	0.000793887	0.00172877	0.00125405	0	0.00332597	0.00351305	0.00109416	0.00095945	0.0010808	0.00381154	0	0.00190702	0	0.000871309	0.0016248	0	0	0.0105404	0	0.00184909	0	0.00114172	0.00321403	0	0	0	0	0	0.00107775
CDC25C	0.0119954	0.00867699	0.00975236	0.00411376	0	0.00478491	0.00366399	0.00585683	0.0105053	0.00607312	0.00945979	0.00224626	0.0120256	0.0117725	0.00763956	0.00309163	0.00681717	0	0.00693925	0.00725928	0.00248145	0.00983394	0.00655679	0.00911819	0.00631442	0.00255037	0.00850065	0.00728024	0.0276707	0.0134632	0.0108164	0.00762942	0.00949555	0.00668876	0.0103924	0.00640307	0.010836	0.0134767	0	0.00667758	0.00933994	0.00561419	0.00376026	0.000585918	0.00427721	0.00482414	0.00393437	0.00538761
FAM53C	0.0516823	0.0723922	0.128947	0.091932	0.0549343	0.0760425	0.246769	0.126226	0.131857	0.102138	0.14261	0.0691956	0.0966568	0.119029	0.0970359	0.0792511	0.120461	0	0.108775	0.0564056	0.0840171	0.164221	0.0722773	0.128794	0.157499	0.0646492	0.0804571	0.0823215	0.120354	0.0826711	0.160968	0.112544	0.104443	0.118774	0.0797757	0.0621611	0.182605	0.207621	0.0604128	0.127118	0.0816917	0.0974999	0.138782	0.0729267	0.112882	0.121788	0.10234	0.182754
KDM3B	0.36571	0.324558	0.37513	0.27733	0.300813	0.241585	0.169036	0.296542	0.360311	0.273884	0.312684	0.30901	0.283331	0.317066	0.320383	0.23133	0.200009	0.264529	0.300887	0.287168	0.300591	0.278833	0.308235	0.376486	0.220125	0.27496	0.157678	0.198992	0.307441	0.273819	0.283427	0.308929	0.311792	0.251296	0.322271	0.275501	0.20858	0.259774	0.252026	0.20159	0.289631	0.206136	0.30151	0.211896	0.201012	0.294296	0.363773	0.169325
REEP2	0.0831699	0.0424832	0.0949476	0.112761	0.082743	0.0745302	0.158388	0.103419	0.099486	0.0811792	0.0638017	0.0869524	0.110866	0.0599653	0.0928294	0.0726317	0.118231	0.15996	0.0857493	0.0968118	0.124336	0.0894375	0.0657681	0.0890135	0.0819206	0.10831	0.131092	0.0963608	0.0702435	0.0695497	0.137706	0.112718	0.109564	0.0975065	0.0491569	0.086979	0.150952	0.12561	0.177621	0.0722583	0.0787678	0.0776924	0.0812661	0.0876252	0.0615027	0.129883	0.0704804	0.0576227
EGR1	0.00906844	0.0453734	0.00495736	0.0351181	0.0223299	0.0180221	0.0179059	0.0136769	0.00967642	0.00377304	0.0268293	0.00797349	0.0141953	0.030488	0.00983682	0.0128921	0.0152024	0	0.00945344	0.0155495	0.0126859	0.00936772	0.0159647	0.0126561	0.0281363	0.0183906	0.0115881	0.00837225	0.00852556	0	0.00955591	0.0161624	0.0119614	0.0109728	0.0111086	0.00762135	0.0194972	0.001808	0.0136572	0.0142562	0.00646068	0.00712765	0.0185649	0.00527995	0.0130918	0.00717711	0.00874847	0.0182764
ETF1	0.0688019	0.10758	0.0859844	0.0932862	0.0634172	0.074162	0.149076	0.0660177	0.113821	0.061006	0.0736021	0.053604	0.0620617	0.106765	0.0582005	0.0673737	0.0451418	0.0300751	0.0721006	0.0699732	0.058676	0.136263	0.068525	0.0740628	0.135764	0.0427494	0.0528749	0.054586	0.0657249	0.0411037	0.0703545	0.0884935	0.092275	0.0498091	0.0558898	0.0548644	0.0687227	0.0482898	0.0761222	0.11879	0.055984	0.0960649	0.0335641	0.0669038	0.0523979	0.0635467	0.0753316	0.136495
HSPA9	0.193703	0.215221	0.244814	0.246188	0.201946	0.19144	0.853759	0.225867	0.275979	0.184447	0.213391	0.183879	0.189091	0.319491	0.218728	0.167234	0.155348	0.311624	0.177092	0.131967	0.171208	0.249586	0.169266	0.266263	0.529482	0.143941	0.206741	0.16863	0.244965	0.127091	0.215615	0.238245	0.256421	0.192821	0.13902	0.151846	0.245074	0.274966	0.178326	0.287523	0.156739	0.26062	0.142975	0.304667	0.286525	0.22599	0.191843	0.947743
CTNNA1	0.474979	0.415698	0.445399	0.296024	0.357097	0.378876	0.364155	0.409773	0.525835	0.374218	0.502379	0.372962	0.335579	0.43377	0.4058	0.367818	0.347305	0.37693	0.399257	0.337116	0.30404	0.62591	0.369683	0.497384	0.451738	0.359599	0.32142	0.442157	0.468976	0.364927	0.464856	0.657573	0.40199	0.461956	0.48113	0.330179	0.362524	0.46153	0.277987	0.461698	0.423598	0.515062	0.487598	0.404382	0.471117	0.484657	0.446282	0.663635
LRRTM2	0.0286268	0.0386894	0.0254287	0.0477882	0.011833	0.0237283	0.0221461	0.0395691	0.0367623	0.0206601	0.01942	0.0167201	0.0173554	0.0241444	0.0196787	0.00925835	0.0156413	0.0240449	0.0157955	0.029048	0.0310583	0.0136864	0.0231245	0.010506	0.0183117	0.0258693	0.0289701	0.0404309	0.0354101	0.0365964	0.022748	0.0323353	0.032432	0.0247658	0.0228355	0.0198249	0.0240332	0.0140642	0.0443697	0.0103368	0.0255417	0.0045885	0.0287589	0.030644	0.0268239	0.0176718	0.0173511	0.025648
SIL1	0.3288	0.389811	0.471618	0.357904	0.37447	0.296585	0.383339	0.386264	0.489723	0.483748	0.446078	0.378948	0.409801	0.400061	0.479048	0.399124	0.35547	0.45269	0.384277	0.412934	0.389247	0.435761	0.431837	0.477892	0.323221	0.336391	0.234317	0.308919	0.272489	0.44854	0.42545	0.343478	0.410835	0.499927	0.352924	0.42639	0.378907	0.423266	0.264474	0.31144	0.45513	0.304833	0.384295	0.404962	0.339828	0.536025	0.533983	0.361303
MATR3	0.0074813	0	0.0142587	0.0208562	0.0215845	0.00716179	0.0142878	0.0109472	0.0179424	0.0116385	0.0135198	0.00459818	0.0150301	0	0.00974828	0.0160201	0.00950412	0.0132802	0.0120498	0.0104411	0.0162169	0.0178433	0.00743399	0.0202721	0.0061017	0.0133897	0.0115224	0.0177483	0.0134066	0.0276417	0.0100969	0.0101136	0.0135012	0.0135817	0.00820391	0.0123035	0.00605018	0.0186174	0.010855	0.0143526	0.00913948	0.00362417	0.0064967	0.00536716	0.00860928	0.0121005	0.0102184	0.0347348
PAIP2	0.142642	0.125613	0.169653	0.136956	0.12872	0.117126	0.174322	0.186949	0.180729	0.142428	0.136472	0.115813	0.159246	0.120548	0.151649	0.152128	0.129261	0.124528	0.15236	0.127041	0.0896965	0.131736	0.153878	0.171073	0.127594	0.115783	0.123222	0.104356	0.181302	0.150908	0.152577	0.170251	0.157412	0.153862	0.109092	0.192418	0.248664	0.171184	0.141948	0.164748	0.155988	0.156789	0.11485	0.1417	0.137004	0.160503	0.174331	0.197799
SLC23A1	0.00200553	0	0.00460249	0	0	0.00185989	0.00270226	0.000961782	0	0.000716608	0.000427609	0	0	0.00241412	0.00228188	0	0	0.0304551	0.00122298	0	0	0.00286031	0	0.00196156	0.00380114	0	0.000855757	0.00193966	0.00291555	0.00701142	0.00210135	0.00212685	0.00151516	0.00510625	0	0	0	0.00190886	0	0.00210482	0	0	0	0	0.00237068	0	0.000777017	0.00196009
MZB1	0	0	0.00492182	0.00581866	0	0	0	0.000653367	0	0.00305923	0.00278605	0.000491934	0.00227439	0.00201433	0.00320208	0.00334561	0.00214912	0	0.00138663	0	0.0023078	0	0.000944893	0	0	0	0.00293736	0	0.00304248	0.00614623	0.00159639	0.000962304	0.00397982	0.00226464	0	0.00291489	0	0.00196597	0.000897645	0.0036169	0	0	0	0	0	0	0.00161828	0.00130224
PROB1	0.0112305	0.0122078	0.00929171	0.00858587	0	0.0106493	0.00572591	0.00955773	0	0.0101878	0.00908103	0.00657428	0.0102851	0.0152363	0.0040146	0.00408906	0.0149612	0	0.00679006	0.00499802	0.0180411	0.0110918	0.00451244	0.00822956	0.0148863	0.00532347	0.00658018	0.00394131	0.00292635	0.0209013	0.00970367	0.00738448	0.010978	0.00765104	0.00322262	0.00603096	0.0214818	0.00565547	0.00791103	0.0079732	0.00367984	0.0101137	0.00485367	0.0156551	0.0121825	0.0102234	0.00746583	0.00488693
SPATA24	0.00946539	0.00676327	0.00858411	0.0125829	0.00442517	0.010908	0.017633	0.0203761	0.0257212	0.0124529	0.0176831	0.0123301	0.0140953	0.00445821	0.013019	0.00537625	0.00913754	0	0.00891815	0.0102258	0.021341	0.0144478	0.0146665	0.0284827	0.00245926	0.00419164	0.00937088	0.00317048	0.0135103	0.0105007	0.0186902	0.0202734	0.0181693	0.0225958	0.00596266	0.00473359	0.00742849	0.00691868	0.00643314	0.00640224	0.0145054	0.00973771	0.0300276	0.00392895	0.0104784	0.0132622	0.0247852	0.0206128
DNAJC18	0.0755264	0.111215	0.113785	0.105419	0.0561776	0.0543276	0.069048	0.1206	0.0765119	0.100678	0.104058	0.0847517	0.0991269	0.121771	0.106238	0.0449741	0.11726	0.0288157	0.0818232	0.0544318	0.0502764	0.106006	0.0907033	0.113166	0.0952039	0.0680914	0.0781525	0.0702115	0.0889739	0.147878	0.121304	0.102006	0.0874326	0.0859302	0.0683226	0.0785265	0.00939505	0.156273	0.0939417	0.0854957	0.0892657	0.068657	0.0918371	0.0724705	0.0778442	0.0951177	0.0893343	0.118522
AC142391.1	0	0	0	0	0	0.00117842	0	0.00520139	0	0.000508831	0.000502844	0	0	0.00501529	0	0	0	0	0	0	0	0.00367307	0	0	0.000347953	0.00301394	0	0.00358042	0	0	0.000671993	0.00939268	0.00423121	0	0	0	0	0.000257917	0.00488936	0	0	0	0.00530865	0	0	0	0.000949665	0.00461951
TMEM173	0.00219796	0	0	0	0	0.00132157	0	0.00127793	0.0122869	0.000703882	0.000432428	0	0	0.00237882	0.00399332	0.0015506	0	0	0	0	0	0	0.00194316	0.00160372	0.00547579	0.00193096	0	0	0	0	0.000929305	0.00414468	0.00214723	0	0.000943434	0.00348856	0	0	0	0	0	0	0.0058927	0.0071955	0	0	0.00397237	0.00120197
UBE2D2	0.266646	0.296418	0.332265	0.217675	0.295637	0.232963	0.233461	0.306175	0.436209	0.254039	0.258303	0.235886	0.260992	0.293509	0.30913	0.296506	0.184952	0.275639	0.232722	0.282831	0.281229	0.465418	0.267689	0.367616	0.235517	0.220099	0.235407	0.269565	0.302636	0.294927	0.261366	0.442631	0.32636	0.289257	0.24355	0.213955	0.264461	0.292096	0.290183	0.27152	0.280542	0.247051	0.331404	0.230913	0.255729	0.286392	0.343698	0.3025
CXXC5	0.0936388	0.145454	0.0881454	0.0783252	0.0713421	0.0951096	0.191044	0.167283	0.123058	0.109	0.100462	0.0671876	0.118365	0.162749	0.137824	0.0842774	0.110095	0.0621472	0.0982441	0.0756024	0.103273	0.157055	0.119459	0.137084	0.127562	0.086767	0.165249	0.0983116	0.0814215	0.0740751	0.141053	0.135612	0.134048	0.0832379	0.072568	0.132049	0.190369	0.154599	0.134904	0.0831374	0.0752378	0.135212	0.0941992	0.103618	0.150924	0.26853	0.0986442	0.242191
PSD2	0.418328	0.704916	0.629124	0.635518	0.452854	0.528706	0.654976	0.68796	0.699969	0.796829	0.83653	0.654004	0.714271	0.696168	0.794076	0.760104	0.467591	0.546687	0.722945	0.648528	0.656569	0.527971	0.698167	0.726758	0.677294	0.457094	0.281268	0.401472	0.511985	0.343278	0.583313	0.524168	0.699445	0.571923	0.36126	0.599497	0.846392	0.991645	0.512808	0.648725	0.741738	0.444775	0.213879	0.464314	0.431486	0.843684	0.872422	0.182599
NRG2	0.344236	0.426082	0.527271	0.354559	0.311424	0.325038	0.271708	0.405492	0.441906	0.443769	0.429626	0.352975	0.321233	0.410688	0.45391	0.407888	0.322764	0.373125	0.350595	0.30905	0.384358	0.573051	0.397977	0.434191	0.339857	0.30104	0.238344	0.41827	0.312748	0.388374	0.464041	0.596461	0.478725	0.498122	0.344862	0.357038	0.3314	0.508597	0.252668	0.495196	0.385192	0.381752	0.53346	0.249705	0.315815	0.469816	0.518852	0.205346
PURA	0.323144	0.286078	0.227599	0.339398	0.254065	0.290668	0.320707	0.283235	0.25716	0.237465	0.295168	0.258508	0.296264	0.312887	0.305745	0.263944	0.226752	0.216509	0.262366	0.282329	0.338146	0.271059	0.27047	0.360187	0.261133	0.243568	0.249727	0.228394	0.267576	0.255015	0.296802	0.280305	0.268823	0.226088	0.200923	0.227782	0.260156	0.342062	0.23738	0.3334	0.234892	0.222237	0.229517	0.241203	0.209574	0.358576	0.284468	0.504553
IGIP	0.0673104	0.0641091	0.0538456	0.065177	0.0409911	0.0554532	0.0763665	0.066408	0.0895883	0.0530546	0.0532815	0.0604496	0.0519514	0.0663634	0.0468213	0.0467607	0.0310516	0.027634	0.0809903	0.0627956	0.0715073	0.0497149	0.0593181	0.0373266	0.063566	0.0428083	0.0714593	0.0609373	0.0853221	0.0451411	0.0859466	0.0783105	0.06279	0.0530557	0.0159542	0.0573427	0.157216	0.0876757	0.0482044	0.0681073	0.0654137	0.0451565	0.0642483	0.0648295	0.0590752	0.0652978	0.0395544	0.0581451
CYSTM1	0.422343	0.313788	0.380987	0.325366	0.338628	0.276487	0.39008	0.363612	0.453857	0.428639	0.489227	0.428963	0.450719	0.507333	0.540146	0.368874	0.262056	0.595742	0.426887	0.398271	0.406262	0.482756	0.467976	0.515617	0.59261	0.285985	0.221152	0.275075	0.381707	0.355486	0.454232	0.455847	0.402434	0.397445	0.241915	0.496779	0.555574	0.532	0.471689	0.385417	0.4468	0.359059	0.36039	0.251771	0.294693	0.508688	0.491766	0.24479
PFDN1	0.0823975	0.116647	0.168334	0.100012	0.0874219	0.097113	0.0910055	0.122357	0.159718	0.116996	0.134148	0.0992579	0.0601633	0.12775	0.111453	0.12489	0.0824769	0.177776	0.17544	0.114421	0.117415	0.190888	0.0865399	0.192174	0.0846175	0.0807505	0.0649227	0.123881	0.191449	0.167873	0.12518	0.171315	0.119083	0.168087	0.0843894	0.0942979	0.0955073	0.145746	0.0684023	0.113929	0.16008	0.114659	0.176271	0.0940154	0.0879778	0.138641	0.147044	0.137721
HBEGF	0.00939628	0	0.00986208	0.0170003	0.00656465	0.00525451	0.0183422	0.0098265	0.0236966	0.0122765	0.00789744	0.00410483	0.0119407	0.0191575	0.0134292	0.00985773	0.0144493	0	0.0125913	0.0131566	0.0190328	0.0142191	0.00866229	0.0111885	0.00985107	0.0173303	0.0217837	0.0171672	0.0212419	0.0132964	0.0229087	0.0187045	0.00962834	0.00775503	0.00869969	0.0111319	0.00740758	0.0157583	0.00539265	0.0130574	0.00649893	0.0144658	0.0118744	0.024658	0.0176759	0.0063401	0.0133933	0.0199608
SLC4A9	0.0055284	0	0.00558105	0.0058515	0	0.00302633	0.00473132	0.00732721	0	0.00207858	0.0106526	0.00911427	0.00513197	0.0151745	0.0232576	0.0113583	0	0	0.00994913	0.00298784	0	0.00854028	0.00611743	0.00803785	0.00571772	0	0.000817196	0.00306301	0.0016415	0.00555468	0.00342298	0.00736759	0.00289349	0.00471174	0.0056147	0.00385732	0	0.00468376	0.000940128	0.00573834	0.00637976	0.0142704	0.00685093	0	0.00422848	0.00463489	0.00734199	0.00363366
ANKHD1-EIF4EBP3	0.0508333	0.0325607	0.0523134	0.0211876	0.0235189	0.0338563	0.0475502	0.0486765	0.0310476	0.049971	0.042282	0.0493128	0.0417873	0.0664303	0.0569035	0.0185239	0.0211939	0.006846	0.0446887	0.0258733	0.0197488	0.0484459	0.0618591	0.0401734	0.0262131	0.057037	0.022092	0.035134	0.0208301	0.0385618	0.0412811	0.0451357	0.0564242	0.0380989	0.0503164	0.0396086	0.0492445	0.0411033	0.0420671	0.0525215	0.0607164	0.0264583	0.012159	0.0507753	0.0401191	0.0467443	0.0557299	0.0265563
SRA1	0.0599724	0.0663592	0.106922	0.0505004	0.066922	0.0440751	0.119371	0.0752471	0.118374	0.0832464	0.096738	0.0588212	0.0497354	0.096112	0.0771491	0.0521998	0.0671275	0	0.0709731	0.067163	0.0773462	0.147176	0.0546337	0.0895737	0.0941	0.0342549	0.0514304	0.0528685	0.0954002	0.0732098	0.0767101	0.086328	0.0819269	0.107243	0.0417093	0.0622872	0.11682	0.104055	0.0221816	0.0930464	0.0650488	0.0767905	0.114167	0.0353731	0.0529922	0.0867381	0.064728	0.113017
EIF4EBP3	0	0.00162605	0	0	0	0.000922326	0	0	0	0	0	0.000551877	0	0	0	0	0	0	0	0	0	0.00116412	0	0	0	0.00126077	0.00110377	0	0.00148153	0	0	0.00102213	0.00104528	0	0	0	0	0	0	0.00125038	0.00180639	0	0	0	0.000738813	0.00198033	0.000581358	0
APBB3	0.0650652	0.110546	0.0922415	0.118479	0.108409	0.119819	0.0946778	0.13935	0.17294	0.108321	0.0679129	0.0635948	0.114351	0.0758364	0.127994	0.0673083	0.0583013	0.0735742	0.0995063	0.116001	0.11787	0.082799	0.0682517	0.0584304	0.0807651	0.0593416	0.0622508	0.104678	0.0839392	0.106718	0.138556	0.118257	0.102651	0.0912265	0.0513531	0.0927678	0.0239803	0.0751698	0.0585983	0.0524543	0.0717805	0.0715262	0.0335072	0.1077	0.101896	0.0762704	0.0651262	0.0831158
SLC35A4	0.00816829	0.020237	0.0226259	0.0157405	0.0242166	0.029845	0.0374325	0.0259283	0.0409768	0.0253021	0.0331446	0.0204809	0.0318991	0.0110327	0.0137428	0.00846026	0.0396253	0	0.035405	0.0219242	0.0308878	0.0333532	0.0321554	0.0137113	0.0434071	0.0214892	0.033675	0.0342784	0.0102944	0.0291213	0.0210092	0.016693	0.0229892	0.0166244	0.013519	0.0135725	0.0198468	0.014301	0.061649	0.0352803	0.00435641	0.0352797	0.010184	0.01168	0.0217244	0.042302	0.010527	0.0257532
CD14	0.00531745	0	0.004797	0.00610198	0	0.0118177	0.0189068	0.0104899	0.0204548	0.0011156	0.00377115	0.0052551	0.0199066	0.00992912	0.0108989	0	0.00151788	0	0.00625837	0.00240696	0.000771612	0.00537293	0.00909422	0.00480382	0.00415862	0.00328444	0.00249493	0.0048733	0.0141601	0.0066849	0.0158331	0.0120152	0.0117303	0.00539134	0.00638903	0.00346849	0.0132539	0.00663561	0.00528177	0.00487944	0.00865483	0.00743983	0.0089929	0.0125349	0.0020966	0.00877036	0.00597252	0.0115574
NDUFA2	0.0331232	0.0345203	0.0325576	0.109086	0.0758253	0.0441473	0.0842452	0.0656096	0.0525303	0.0300014	0.0401913	0.0379206	0.0331483	0.0617378	0.0421252	0.0116684	0.0400932	0.0144492	0.0420118	0.0433113	0.0404349	0.0341596	0.0391451	0.0507943	0.0467269	0.0455445	0.049777	0.0455093	0.0372602	0.0450963	0.0500863	0.0594476	0.0500377	0.0581373	0.0126502	0.0191273	0.0313671	0.0868543	0.0501085	0.0332739	0.0178728	0.0609317	0.0562466	0.05755	0.0599548	0.0242862	0.0244121	0.0599081
TMCO6	0.0088961	0.00609022	0.015569	0.017161	0.00944	0.0156124	0.0111744	0.0137782	0.046764	0.0107343	0.00966801	0.0101203	0.0107368	0.00869967	0.0123271	0.0204274	0.0056849	0	0.0143365	0.00323646	0.00636256	0.00721086	0.00777048	0.0146624	0.00580345	0.0153834	0.00838512	0.0141147	0.0212338	0.0184811	0.0150119	0.0264963	0.00996073	0.0103382	0.0126143	0.0196649	0.00431767	0.00266888	0.0155136	0.00581708	0.00881679	0.00298772	0.00272895	0.00895293	0.0191277	0.0104639	0.0103215	0.00810351
IK	0.0735589	0.0931459	0.0560169	0.0506882	0.0421974	0.0587933	0.052317	0.0491412	0.0533276	0.0419351	0.055752	0.0488537	0.0505675	0.0677122	0.0476599	0.0585227	0.0345649	0.0478698	0.0421774	0.034005	0.0434129	0.0570079	0.0538552	0.0687605	0.0471354	0.0462176	0.0347845	0.0293212	0.0291411	0.0563084	0.0621824	0.0537237	0.0504888	0.0379689	0.0445672	0.0613883	0.0408796	0.0414128	0.0407732	0.0287786	0.035462	0.0282382	0.0754225	0.015178	0.0217432	0.05827	0.0505078	0.0793113
WDR55	0.0262663	0.0374036	0.0336607	0.0166437	0.0447378	0.0260067	0.0508335	0.0320485	0.0141527	0.0291796	0.0340527	0.0283537	0.0327415	0.041689	0.0352541	0.0313975	0.0286728	0.0368692	0.0318197	0.0445177	0.0464028	0.0486543	0.0337111	0.0462	0.0236761	0.0235683	0.0276417	0.0341035	0.00964691	0.0439966	0.034471	0.0383191	0.0304932	0.042441	0.0093281	0.0118958	0.04984	0.0312369	0.0167555	0.0404723	0.019705	0.0259254	0.0315105	0.0288647	0.0227084	0.0513705	0.0351487	0.035017
DND1	0.0119169	0.0254269	0.0154774	0.0261739	0.0179857	0.0320501	0.00243026	0.0215158	0.0114113	0.0177067	0.0108685	0.0103109	0.0072787	0.00272726	0.0206026	0.00530627	0.0124869	0.0498494	0.0134975	0.0468711	0.00734473	0.0127116	0.0170181	0.00995375	0.00739813	0.0132476	0.021802	0.0181157	0.0214663	0.0232965	0.0254448	0.00652952	0.0149475	0.0159055	0.0101749	0.0332534	0	0.0112579	0.011029	0.00807386	0.0182274	0.0198746	0.0356702	0.013876	0.0258699	0.0158755	0.00726807	0.00606386
HARS	0.152179	0.155771	0.149639	0.103208	0.154215	0.106966	0.186144	0.161853	0.15163	0.121598	0.140433	0.131724	0.118304	0.132535	0.16216	0.125652	0.119075	0.106222	0.118712	0.14066	0.156265	0.173102	0.135569	0.144324	0.126346	0.115118	0.129117	0.109001	0.112878	0.120803	0.153167	0.127392	0.158988	0.174169	0.0937234	0.142019	0.133127	0.152896	0.140053	0.125499	0.115057	0.0822244	0.0940532	0.155154	0.109665	0.16073	0.149329	0.145269
HARS2	0.00899505	0.0269997	0.0440615	0.00447292	0.0183636	0.00997407	0.0328657	0.0351077	0.0422104	0.0265721	0.0322584	0.0158905	0.0290499	0.0236748	0.0181551	0.0351292	0.0170078	0.0488783	0.0298184	0.0143341	0.0328957	0.052162	0.024812	0.0549899	0.0104247	0.00631575	0.00470747	0.0146562	0.0335809	0.00657015	0.0337951	0.0465728	0.0252131	0.0393249	0.0297888	0.0135858	0	0.0280916	0.0214541	0.0251287	0.040179	0.0371652	0.057615	0.00597977	0.0162102	0.018695	0.0255158	0.0391489
ZMAT2	0.0468904	0.0539644	0.0203286	0.0534098	0.0560776	0.0524902	0.0444545	0.0398115	0.0782999	0.0370428	0.0326538	0.0282633	0.0403125	0.0441128	0.0397262	0.0384171	0.0255474	0.0682311	0.0299648	0.0534798	0.0524882	0.0335924	0.0322013	0.044352	0.0373221	0.0439508	0.0732874	0.0447789	0.0463105	0.0535295	0.0456216	0.0452368	0.0471068	0.0481384	0.0190699	0.0406005	0.0112335	0.0348695	0.0473078	0.030686	0.0325846	0.0247377	0.0674561	0.0332295	0.0246146	0.040989	0.0256396	0.0458869
PCDHA1	0.00152566	0.00417905	0.00082756	0	0	0.00192505	0	0.00129678	0	0.000750693	0	0	0.00163708	0	0.00121265	0	0.00567022	0	0.000783346	0.00172096	0.00232082	0.00210871	0.000745122	0.00179815	0	0	0.00253495	0.00121818	0	0	0.00267262	0	0.000795275	0.00201287	0	0	0	0	0	0.00108813	0.00128453	0	0	0	0	0	0	0.0011887
PCDHB1	0	0.00455371	0.00229739	0	0	0.00245577	0	0.00330568	0	0.00221561	0.00441965	0.00335016	0.00351896	0	0.00342137	0.00368011	0	0	0.00187367	0	0.00266574	0.000692954	0.00045198	0	0.000551516	0	0	0.00285267	0	0	0.00270458	0.00359714	0.00330274	0	0.0021616	0	0	0.00259628	0	0	0.00243428	0	0.00448112	0	0.0015697	0.00403193	0.00159286	0.00582659
PCDHB2	0.00761978	0.00405415	0.00101147	0.00953557	0	0.00450406	0.00933163	0.00542298	0	0.00356411	0.00697905	0.0029304	0.00571052	0	0.000933223	0.00679295	0.00180379	0	0.00163753	0.00297217	0.00161714	0.00835338	0.00320303	0.0103846	0.00342032	0.000756989	0.00125852	0.00742599	0.00631474	0.00561252	0.00649718	0.00633447	0.00590711	0.00218598	0.00250927	0.00750162	0	0.00644136	0.0028539	0.00763569	0.0101484	0.00352002	0.00517936	0	0.00373624	0.0105983	0.0016887	0.00866163
PCDHB3	0.00279093	0.00674518	0.00806921	0	0	0	0.00297621	0.00568608	0	0	0.00346651	0.00112519	0.00248655	0	0	0	0	0	0.0042546	0	0	0.00458643	0.000886845	0.00293102	0.00227697	0	0.00312664	0.00518592	0.00295559	0	0.00118764	0.00406629	0.00189563	0.00159471	0.00191631	0.00153734	0	0.00760722	0.0043713	0.00221509	0.0048265	0.00548311	0.00982075	0	0	0.00166741	0.00215597	0.00280115
PCDHB4	0.0110828	0	0.0307765	0	0.0135347	0.0160986	0.0488413	0.0180347	0	0.019205	0.0236426	0.0131869	0.0216808	0.0274516	0.0183749	0.00866369	0.0154975	0	0.0324377	0.0116428	0.0109262	0.0496918	0.0123571	0.0374859	0.0276904	0.0298683	0.0202342	0.0350066	0.0185245	0.0286596	0.0259813	0.0361622	0.0200716	0.0193718	0.022086	0.0138909	0.00726803	0.0668894	0.0243779	0.0275263	0.0137245	0.0254066	0.0478189	0.012419	0.0147283	0.0648608	0.00887066	0.00961914
PCDHB5	0.0107185	0.00744081	0.0180912	0.00583662	0.0109221	0.00879828	0.0132391	0.00723867	0	0.0138247	0.0219172	0.0187019	0.0121237	0.0283314	0.00892157	0.00851341	0.00398847	0	0.0125718	0.011981	0.00814039	0.0340137	0.00918866	0.0207925	0.0200047	0.0074551	0.0158874	0.0153164	0.0255422	0.0157812	0.0128534	0.0190821	0.0191954	0.0288092	0.0154499	0.00872066	0	0.0145247	0.0163977	0.0161477	0.00838633	0.0108803	0	0.00877106	0.0053757	0.0211368	0.00359577	0.0185688
PCDHB6	0.0171073	0.0101298	0.0142107	0.0284423	0	0.011271	0.0212372	0.00614706	0	0.0127048	0.0169001	0.0169081	0.0098077	0.00798769	0.00433456	0	0.010124	0	0.0144613	0.00596803	0.00641397	0.0158565	0.00346056	0.00692144	0.00861455	0.0191854	0.00842021	0.0137649	0.0119937	0	0.0156466	0.00915507	0.0117598	0.0138318	0.0152854	0.00680184	0	0.00557856	0.017356	0.00740552	0.00271401	0.0138842	0.00508527	0	0.00482576	0.0128262	0.00537088	0.013223
PCDHB7	0.00452239	0	0.00535902	0	0	0.0118575	0.00566944	0.0090621	0.00513566	0.00720718	0.0121739	0.00874645	0.0204881	0.0158569	0.0100795	0	0.0156223	0.0201863	0.0110237	0.00353142	0.00831863	0.00378304	0.00354293	0.0187899	0.00797221	0.00255414	0.015943	0.00602413	0.00615502	0.0114499	0.0270166	0.0131447	0.0156041	0.0125575	0.0129068	0.0125196	0	0.0157404	0.00785968	0.0160352	0.00412065	0.00478854	0.00461591	0.00809298	0.00940457	0.0170587	0.0019419	0.00738643
PCDHB8	0.00538911	0	0	0	0	0	0.00222225	0	0.0139502	0	0.00170159	0.00112967	0	0	0	0.00348151	0.00382446	0	0	0.00194199	0	0.00285369	0.00205894	0.00150502	0	0	0	0	0	0	0.00355599	0	0.00401931	0	0.00184832	0	0	0.00185925	0	0.00208883	0.00604868	0	0	0	0	0	0.000904938	0
PCDHB16	0.00399302	0.0075306	0.00622366	0.00683582	0.00262948	0.00142465	0.00193564	0.00560326	0.0133905	0.00284793	0.00790196	0.00809844	0.00463185	0.00505307	0.00444974	0	0.00148025	0	0.00261431	0.00737969	0.0015933	0.0052644	0.00256834	0.00513039	0.00135721	0.00761637	0.00224272	0.00491653	0.00625833	0.00581402	0.0044207	0.00307712	0.00557013	0.00280596	0.00945668	0	0	0.00205792	0	0.00567039	0.00380433	0	0.00565192	0	0	0.00585119	0.00308313	0.00193499
PCDHB9	0.0199889	0.00636301	0.0211307	0	0.0234939	0.0198866	0.0184883	0.030777	0.0162681	0.0107256	0.0154037	0.022849	0.0112425	0.00935731	0.0332216	0.0165803	0.00825017	0	0.0128402	0.00903045	0.0086647	0.0324388	0.01462	0.00980184	0.0144988	0.00812397	0.0115823	0.0121963	0.0187762	0.0155133	0.0369927	0.0275768	0.0274899	0.0214974	0.00982236	0.018626	0.0189951	0.0123059	0.0160079	0.0137459	0.0105969	0.0313612	0.0141873	0.0108749	0.00295481	0.0166699	0.0186644	0.0194274
PCDHB10	0.00882438	0.0047373	0.0133721	0.0058515	0.0118256	0.0241037	0.0156666	0.0161793	0.0173453	0.00869707	0.0125464	0.00888477	0.012296	0.0358235	0.0135112	0.00795375	0.00519352	0	0.0144745	0.0125007	0.0252843	0.0204373	0.00641169	0.0145998	0.019562	0.0146621	0.0187597	0.00805003	0.0164024	0.00722312	0.0277867	0.0218534	0.019425	0.0180466	0.0107841	0.012265	0.0167485	0.00183277	0.0156292	0.0125326	0.00552667	0.0103646	0.0265224	0.0225354	0.00486185	0.0211483	0.00741588	0.0147671
PCDHB11	0.0037804	0.00324701	0.0113461	0.00447292	0	0.00689708	0.00348999	0.00770843	0.0242285	0.0102521	0.013718	0.00835596	0.00610718	0.0103586	0.0054748	0.00774745	0.00814753	0.0218681	0.0126085	0.0040638	0.00516051	0.0283467	0.00566464	0.0125715	0.00484869	0.00790059	0	0.00485299	0.010367	0.00413949	0.00843108	0.00891613	0.00603771	0.00299917	0.00827235	0.00624576	0.0142288	0.00291572	0.00491633	0.0115587	0.00485258	0.00593728	0.00604056	0.00630607	0.00963771	0.0298602	0.00718069	0.00897308
PCDHB12	0.0181088	0.0127511	0.011836	0.00862952	0	0.0173785	0.0094476	0.0214117	0	0.0106245	0.0164157	0.0179521	0.00727774	0.0130356	0.00184436	0.0136272	0.0125559	0	0.00968548	0.00840932	0.00277309	0.0288182	0.012633	0.0165484	0.00946114	0.0212194	0.0189618	0.0282764	0.00990544	0	0.0222326	0.0129014	0.02204	0.0124671	0.0218898	0.0100331	0	0.00624855	0.0199542	0.0190018	0.00921831	0.0167444	0.00886445	0.0198899	0.00612395	0.0122289	0.00676007	0.0140443
PCDHB13	0.0129374	0.00346955	0.0104062	0.0135422	0.00555606	0.00935866	0.0123641	0.0133663	0.0152836	0.0189869	0.0125304	0.0129975	0.00941412	0.0183041	0.00963675	0.0065748	0.0181113	0	0.0098928	0.00909767	0.00761046	0.0197108	0.0178055	0.0121195	0.00776412	0.0071796	0.010229	0.0226834	0.00659073	0.0214851	0.0241578	0.0125137	0.0193328	0.00932096	0.0179932	0.0127812	0.00742849	0.0132009	0.0023876	0.0193828	0.00974914	0.0265463	0.034649	0.00547488	0.00350953	0.0142965	0.00523217	0.0229589
PCDHB14	0.0164788	0.0238205	0.0193583	0.0222429	0.031843	0.0287354	0.0178577	0.0197546	0.00513566	0.0157085	0.0156529	0.0159839	0.012594	0.00754467	0.0144313	0.0029889	0.0144047	0	0.00645889	0.00558376	0.00210621	0.0231021	0.0115756	0.00777981	0.0117569	0.0270568	0.0103304	0.0242842	0.0193861	0.0316602	0.0220152	0.0286509	0.0319659	0.0108973	0.0232058	0.0196132	0	0.0103689	0.00707636	0.0111709	0.00725582	0.00658833	0.0207648	0.0204022	0.00596818	0.0100169	0.0105976	0.00866325
AC244517.10	0.101175	0.0711303	0.0837329	0.0755472	0.0553237	0.0634864	0.0594772	0.0962704	0.0608606	0.0798631	0.100165	0.100261	0.0542225	0.0703818	0.0724501	0.0777763	0.049084	0.082883	0.0827988	0.0617357	0.0500487	0.13204	0.0730374	0.0782197	0.0401689	0.0931385	0.0504322	0.0995898	0.0755817	0.0296922	0.121855	0.105562	0.100061	0.0555605	0.08955	0.0627804	0.0617095	0.0859492	0.0560674	0.0817321	0.0622248	0.0553217	0.0962054	0.0592216	0.0238799	0.0809978	0.0533538	0.0600029
PCDHB15	0.00702569	0.0105887	0.00896135	0.010998	0.0140466	0.00597606	0.00255782	0.0144584	0.0207211	0.00727039	0.00675641	0.010083	0.00764917	0.0047807	0.00355787	0.00474374	0.0148409	0	0.00965054	0.00396297	0.00599894	0.0173291	0.00272714	0.00314925	0.0110014	0.00127062	0.00990067	0.0166886	0.00675379	0.0166017	0.00876334	0.0125177	0.00917271	0.0168001	0.00547022	0.00912306	0.0250728	0.00813293	0.00114784	0.015019	0.00178709	0.0096044	0.0103205	0.00668493	0.005341	0.0150112	0.00496511	0.00535777
TAF7	0.131693	0.0979401	0.108648	0.0816844	0.0735237	0.0762276	0.0937597	0.121053	0.0532099	0.0737652	0.159729	0.123177	0.113697	0.131372	0.0944094	0.0876437	0.0843371	0.0804547	0.0982965	0.0583111	0.11778	0.135493	0.0986901	0.115773	0.115883	0.110485	0.102736	0.100283	0.0910848	0.0892015	0.112827	0.126191	0.0933099	0.101687	0.084087	0.0758606	0.128697	0.0916773	0.117772	0.0692307	0.0875888	0.100056	0.175624	0.0898378	0.0792827	0.135025	0.0636867	0.293085
PCDHGA1	0.0250071	0.0101991	0.0248809	0.0220104	0.0307911	0.00963038	0.0971203	0.033821	0.00949861	0.0218605	0.0351885	0.0317476	0.0219934	0.0189877	0.0306368	0.0190337	0.0557367	0	0.0170498	0.0187275	0.0138417	0.0298135	0.0180618	0.0251836	0.0234585	0.0150559	0.0325063	0.0267239	0.0175622	0.0185864	0.0412421	0.0149347	0.0370799	0.0365334	0.0186289	0.0296044	0.0264049	0.0334723	0.0239929	0.0146302	0.0130686	0.0499773	0.0122457	0.0310553	0.0226584	0.0330412	0.0244009	0.0762248
DIAPH1	0.0685093	0.0917901	0.100005	0.0438106	0.0579074	0.0708705	0.143155	0.0724279	0.172605	0.0787275	0.0834664	0.0699586	0.0685021	0.0810888	0.0562704	0.0586223	0.0496691	0.006846	0.0762632	0.0823021	0.104008	0.137775	0.0812112	0.0979797	0.0761252	0.051267	0.0626242	0.109848	0.106473	0.0746051	0.106539	0.116179	0.0942914	0.0934586	0.0557167	0.0955984	0.169976	0.127494	0.0878558	0.125078	0.0811375	0.0976624	0.10455	0.0757381	0.0792625	0.102558	0.083141	0.0680086
HDAC3	0.0722262	0.0833802	0.113539	0.127775	0.0884523	0.0796355	0.222903	0.165281	0.13381	0.108487	0.113913	0.0904403	0.114199	0.152966	0.101767	0.102745	0.106777	0.0562841	0.106801	0.110839	0.131262	0.173795	0.123008	0.154815	0.0962831	0.0844851	0.11714	0.106096	0.0572882	0.150366	0.147772	0.131786	0.127453	0.158833	0.0749206	0.0929432	0.143473	0.166329	0.0909372	0.141478	0.0971056	0.140027	0.123223	0.0966499	0.139077	0.170348	0.155237	0.176688
RELL2	0.0324946	0.0450738	0.0251652	0.0113343	0.0174504	0.0240675	0.0667368	0.0435298	0.032443	0.021927	0.0150308	0.0246553	0.0383936	0.0509252	0.0150556	0.0180854	0.0396044	0.0288157	0.0226906	0.0284802	0.0243952	0.0260633	0.0112892	0.01929	0.0331736	0.0339277	0.0242386	0.0175173	0.0152815	0.0379203	0.0704628	0.0482492	0.0432584	0.0189622	0.0158141	0.0135216	0.0138597	0.02766	0.0133038	0.0359374	0.0162137	0.00298772	0.0627602	0.029804	0.0185139	0.042465	0.0163474	0.0156442
FCHSD1	0.0177865	0.0232382	0.0271254	0.0156354	0.00600571	0.0232078	0.0602915	0.0187222	0.00827938	0.0216071	0.0182606	0.0122248	0.0212116	0.0185018	0.0276749	0.0186772	0.0256286	0	0.0258024	0.018824	0.015837	0.037941	0.0175114	0.0137635	0.0313142	0.0215496	0.0454246	0.0281396	0.0253107	0.0147894	0.0473221	0.0400037	0.032218	0.0181799	0.0187824	0.0303183	0.126267	0.0423506	0.0296922	0.0377324	0.0236581	0.0271792	0.0172478	0.0313818	0.0614344	0.0247657	0.0181714	0.0223258
ARAP3	0.0109632	0.00408767	0.00702866	0	0.00911665	0.00244397	0.00321227	0.00559656	0	0.00303057	0.00285059	0.00173512	0.00444812	0.00858655	0.0111925	0	0.00513492	0	0.0035031	0.0020982	0.00282891	0.0234002	0.00183968	0.00899769	0.00339023	0.00191256	0	0.00371036	0.0025784	0.00453527	0.00623808	0.0207667	0.0116034	0.00303533	0.00288246	0.00274418	0	0.00164861	0.00280203	0.0477924	0.00200186	0	0	0.00360394	0	0.0170072	0.00151437	0.00338043
PCDH1	0.0356235	0.027224	0.030775	0	0.0237384	0.0177099	0.0673671	0.0316547	0.0600893	0.0266946	0.0285508	0.0215047	0.0226681	0.0384011	0.0473401	0.0217606	0.0380785	0	0.034576	0.0181915	0.0213168	0.114662	0.0296017	0.0236717	0.0262784	0.0291684	0.0181104	0.0461375	0.0377719	0.024569	0.0376614	0.0686807	0.0445173	0.0237123	0.0356259	0.0209733	0.0437345	0.0518641	0.0563593	0.050855	0.0335645	0.0981384	0.0409698	0.0162911	0.0153091	0.0489309	0.0272389	0.151622
DELE1	0.0766711	0.0726834	0.0756715	0.0821635	0.0776606	0.0878184	0.122718	0.0961116	0.108579	0.087049	0.100008	0.0780326	0.0780949	0.0686592	0.0882077	0.0600891	0.0752461	0	0.0870274	0.0648804	0.0822079	0.103941	0.0775767	0.0976402	0.0780055	0.100402	0.0700337	0.0457837	0.0385614	0.0366081	0.115532	0.103945	0.0927329	0.0831756	0.0373372	0.149498	0.103125	0.103828	0.0643359	0.0787526	0.0944281	0.0473055	0.0299505	0.0684503	0.0498947	0.109984	0.0697988	0.0645253
PCDH12	0.000901258	0	0.00316631	0	0	0.000809875	0	0.00180321	0.00967642	0.00160432	0.00408191	0	0	0.00701186	0.00150866	0.00209432	0	0	0.00319834	0.00185387	0.00380222	0.00543693	0	0	0	0	0.00115227	0.00317474	0.0142705	0.0059258	0.00249818	0.00280031	0.00302054	0	0.00102222	0	0	0.00473892	0.00427583	0.00289069	0.00411131	0	0	0.000553205	0	0.0151214	0.00271884	0.000813705
RNF14	0.0974811	0.129137	0.0904827	0.119032	0.0410493	0.0610857	0.0773949	0.0847599	0.0703383	0.070679	0.101027	0.0759623	0.0553541	0.0945477	0.0692528	0.0487266	0.0867237	0.168533	0.0855167	0.0812614	0.105508	0.11243	0.072359	0.0878821	0.0692336	0.0920122	0.0646255	0.0671425	0.0797758	0.0724068	0.0991344	0.0932083	0.0879077	0.0624511	0.046339	0.0723063	0.0477682	0.0813595	0.0558071	0.0891988	0.0745396	0.0774698	0.0771916	0.0354276	0.0454431	0.0935478	0.101707	0.0870698
GNPDA1	0.040559	0.0531088	0.0829177	0.0602248	0.116444	0.061912	0.063402	0.0642376	0.177079	0.070119	0.095103	0.0494189	0.0612265	0.0941831	0.0628244	0.0715419	0.0562279	0.20125	0.0676258	0.0801314	0.0538433	0.069822	0.0533212	0.0786419	0.0443903	0.0377207	0.0437085	0.0833466	0.0936245	0.0623648	0.0814362	0.0721066	0.0676382	0.0894421	0.0394193	0.0774741	0.0211085	0.0917876	0.0425642	0.0478927	0.0655221	0.0615992	0.0315494	0.068517	0.0686692	0.0738866	0.0601967	0.0497143
NDFIP1	0.381363	0.381116	0.439354	0.390795	0.383798	0.413854	0.531802	0.474432	0.512811	0.403796	0.431624	0.34119	0.395457	0.480394	0.292901	0.37264	0.367579	0.371473	0.450675	0.322088	0.350901	0.542493	0.372892	0.419154	0.452379	0.387155	0.41444	0.466339	0.54798	0.437135	0.470202	0.556016	0.469189	0.448962	0.345662	0.363602	0.429754	0.450787	0.377714	0.438121	0.396625	0.567664	0.5387	0.453507	0.367758	0.490062	0.378927	0.455855
SPRY4	0.0193966	0.0225388	0.024482	0.0474231	0.0531214	0.00960998	0.088905	0.0179792	0.109318	0.0555623	0.0403826	0.0311322	0.0305654	0.0294457	0.032818	0.0323712	0.0246142	0.0616035	0.0327122	0.0248497	0.0214323	0.03946	0.0309029	0.0701609	0.0233143	0.0185942	0.0279364	0.0172937	0.0119381	0.0449047	0.0484874	0.0239251	0.0479714	0.0436463	0.00732876	0.0148447	0.185022	0.041626	0.00735123	0.0659755	0.0606077	0.0164638	0.0156383	0.0420842	0.0222495	0.103634	0.0669477	0.0912288
FGF1	0.192015	0.234067	0.320491	0.190773	0.345555	0.20088	0.102248	0.289112	0.386097	0.308892	0.265072	0.24959	0.331955	0.143581	0.373227	0.380895	0.25789	0.366112	0.223069	0.267923	0.222381	0.278369	0.315945	0.353716	0.288916	0.232876	0.114123	0.292651	0.14351	0.310128	0.297028	0.446282	0.14956	0.233288	0.411058	0.221057	0.0285165	0.238317	0.115638	0.169584	0.347579	0.185254	0.577002	0.166257	0.279704	0.476941	0.446698	0.773644
ARHGAP26	1.47243	1.24406	1.16505	1.22029	1.06313	0.984287	1.22636	1.19828	1.05739	1.43473	1.35287	1.29119	1.11632	1.477	1.16541	0.938828	1.37136	1.01909	1.11716	1.04575	1.01594	1.22933	1.39598	1.30975	1.27283	1.15309	1.38572	1.23125	1.52411	1.13911	1.45781	1.15665	1.45104	1.30203	1.48276	1.08944	0.96301	1.54457	1.13912	1.39431	1.14189	1.54001	1.24835	1.2556	1.58293	1.17423	1.11629	1.42811
NR3C1	0.343815	0.374884	0.391768	0.460837	0.435748	0.405418	0.324385	0.355641	0.356291	0.383381	0.427269	0.333874	0.420871	0.227328	0.360772	0.334511	0.317224	0.305469	0.418203	0.350412	0.374711	0.35428	0.292156	0.39042	0.409562	0.370661	0.408579	0.373743	0.389259	0.416429	0.387185	0.311108	0.294614	0.391186	0.244136	0.326753	0.246855	0.393853	0.304692	0.297237	0.339867	0.328024	0.236668	0.395745	0.359164	0.338928	0.344938	0.529544
HMHB1	0.00135413	0	0	0	0.0027547	0	0	0	0	0	0	0	0.00157758	0.00688531	0	0.00331539	0	0	0	0.00188119	0	0	0	0	0	0	0	0	0	0	0	0	0.000457608	0	0	0	0	0	0	0	0	0	0	0	0	0	0	0
YIPF5	0.0307978	0.0353428	0.0313443	0.0730432	0.0399708	0.0403241	0.050998	0.0626098	0.04715	0.0398307	0.058376	0.0391215	0.0502023	0.0349506	0.0373735	0.0548765	0.0562942	0.0132802	0.0674515	0.0397477	0.0576529	0.0434239	0.041336	0.0415923	0.0257225	0.0242396	0.0601034	0.0385871	0.0157159	0.0400881	0.0609292	0.0401962	0.0430296	0.064987	0.0193674	0.033509	0.026087	0.0309312	0.0568206	0.0301556	0.0361092	0.0284956	0.0285058	0.0558889	0.0397899	0.0534232	0.0366306	0.0705167
KCTD16	0.358275	0.403119	0.29246	0.295461	0.306391	0.425541	0.335661	0.32974	0.368856	0.261767	0.234635	0.253412	0.275236	0.257704	0.274791	0.293635	0.314679	0.357281	0.272899	0.312475	0.281994	0.21575	0.289116	0.253888	0.334279	0.367989	0.44062	0.371141	0.345944	0.381654	0.34591	0.311408	0.332937	0.256444	0.254365	0.300067	0.205852	0.215655	0.355733	0.258016	0.268464	0.223623	0.304271	0.342534	0.291998	0.204567	0.254664	0.290928
PRELID2	0.18568	0.186469	0.193918	0.165168	0.19349	0.208978	0.159436	0.265971	0.208696	0.210901	0.17787	0.211468	0.186994	0.114212	0.0922325	0.128126	0.22625	0.205042	0.186447	0.169691	0.108625	0.197157	0.216312	0.169247	0.221882	0.186621	0.242284	0.26253	0.166356	0.280172	0.314262	0.205799	0.128024	0.20561	0.259336	0.14162	0.0785931	0.185964	0.102836	0.197941	0.148902	0.180866	0.12799	0.212035	0.327266	0.212575	0.125551	0.251139
GRXCR2	0.0028637	0.0031125	0.0041424	0	0	0.00460211	0.00225737	0.00267864	0.0210202	0	0.00216897	0	0	0.00424031	0.00172981	0	0.00225354	0	0.00190587	0	0	0.00275507	0.00104987	0.00171636	0.000865334	0	0.00320156	0	0.00826727	0	0.00200604	0.00214448	0.00101962	0.00330405	0.000941337	0	0	0.00193375	0	0	0.00200032	0	0	0	0.00228918	0.00169337	0.00515913	0.000967149
SH3RF2	0.00748691	0.011237	0.0133945	0.00886301	0.0300203	0.0106712	0.0113896	0.00866471	0	0.00234561	0.00453288	0.00345155	0.00360912	0.00274184	0.0069403	0.0148534	0	0.0144492	0.00638851	0.00443352	0.0071795	0.00573984	0.00331174	0.00602697	0.00324843	0.00919567	0.00942443	0.00451524	0.0142759	0.0141844	0.00453384	0.00545598	0.00864787	0.00600499	0.00219387	0	0	0.00567561	0.0124633	0.00228321	0.00557444	0.011791	0	0.00316902	0.00309068	0.00900972	0.00813585	0.0180803
PLAC8L1	0.0139137	0.0161951	0.012555	0.0107769	0.0117323	0.00959738	0.0353093	0.0168755	0.0321324	0.0121247	0.0255093	0.0186137	0.0208142	0.0130354	0.0265718	0.0164288	0.0108926	0.0141619	0.0203899	0.0265138	0.0126085	0.026113	0.0166455	0.018265	0.0136916	0.0160589	0.00776577	0.0131399	0.00985802	0.019465	0.0147416	0.0234312	0.022993	0.0132184	0.00603326	0.0263849	0.0512941	0.0421186	0.00825756	0.0618408	0.0280925	0.0119744	0.0249179	0.0248875	0.0101496	0.0440322	0.0306803	0.0163833
LARS	0.184684	0.223187	0.22551	0.18864	0.187066	0.168636	0.295258	0.188347	0.176446	0.195164	0.19725	0.179307	0.147577	0.186855	0.191376	0.116446	0.185424	0.125716	0.170754	0.130721	0.170967	0.241587	0.174425	0.216076	0.141322	0.151388	0.143982	0.215825	0.111258	0.18151	0.204666	0.200353	0.193721	0.168836	0.086222	0.175887	0.0967323	0.1838	0.121034	0.277074	0.216707	0.134539	0.0924582	0.215397	0.153329	0.233106	0.177316	0.27579
AC091959.3	0.0164807	0.00534468	0.0161713	0.0145762	0.00546243	0.00774559	0.00283089	0.00742279	0.0143711	0.00795683	0.0237679	0.0114356	0.0135272	0.00563195	0.0114896	0.0104283	0.00603927	0.0475383	0.00975184	0.00647583	0.00725459	0.0168582	0.0187633	0.016362	0.0261179	0.022758	0.016623	0.0137575	0.00904773	0.017813	0.011449	0.00501242	0.0124636	0.00298313	0.00568065	0.00471083	0.00916558	0.0108755	0.00477662	0.0157187	0.00376859	0.0262469	0	0.0123805	0.00577067	0.0135178	0.0169083	0.018311
POU4F3	0	0	0	0	0	0	0	0	0	0	0.000486986	0	0.00125538	0	0	0	0	0	0	0	0	0	0	0.00113038	0	0	0	0	0	0	0	0	0.00113405	0	0	0	0	0	0	0	0	0	0	0	0	0	0	0
TCERG1	0.328068	0.286317	0.31735	0.319295	0.270205	0.324809	0.269638	0.352075	0.225541	0.287082	0.31122	0.2898	0.280149	0.278284	0.273251	0.26085	0.235272	0.285062	0.273237	0.266509	0.279732	0.344283	0.252517	0.329508	0.262255	0.29128	0.236331	0.338878	0.275475	0.276885	0.319002	0.351021	0.330127	0.289637	0.264664	0.289296	0.206325	0.275305	0.255697	0.29184	0.256249	0.19127	0.342662	0.234774	0.244705	0.351479	0.316618	0.482908
GPR151	0.000600339	0	0	0	0	0	0.00422593	0.000419933	0	0	0.000956054	0.00049158	0.00109368	0	0	0	0	0	0.000966556	0.00320588	0.00185355	0.00197612	0.000746701	0	0	0.00251901	0	0.00124303	0.00280673	0	0	0	0.000815849	0	0	0	0	0	0	0.000712665	0	0.00441505	0	0	0	0	0	0.00110879
PPP2R2B	2.80626	2.68987	2.66329	2.65623	2.81574	2.76476	2.69365	2.4908	2.57067	2.75729	2.59242	2.6627	2.80745	2.55542	2.63075	2.63501	2.72418	2.87533	2.57842	2.82591	2.5054	2.57497	2.69343	2.51404	2.84329	2.6042	2.46665	2.79799	2.34466	2.7498	2.62936	1.86528	2.5171	2.71298	2.70377	2.53864	2.01393	2.58294	2.37222	2.14792	2.69267	3.32489	1.98674	2.934	2.88697	2.45803	2.6601	3.48155
STK32A	0.0152902	0.0241169	0.0224732	0.036681	0.0161644	0.0232839	0.0953562	0.0355888	0.0110433	0.0155331	0.0121184	0.00417271	0.0147094	0.0154134	0.0219979	0.00668241	0.0507016	0	0.01536	0.00912584	0.0110495	0.0444968	0.023905	0.0182131	0.0571323	0.016783	0.0225385	0.0422599	0.021204	0.064261	0.0236022	0.00516871	0.0138983	0.0153919	0.0121532	0.0112066	0.0125337	0.189404	0.00947633	0.0116432	0.00705764	0.12543	0.0330471	0.132738	0.0511684	0.0602895	0.00576277	0.81186
DPYSL3	0.107643	0.209085	0.217234	0.184404	0.200919	0.20134	0.190687	0.276936	0.120437	0.145205	0.151994	0.154306	0.0983174	0.18407	0.195665	0.255617	0.149408	0.282924	0.132857	0.111785	0.17184	0.430532	0.118534	0.266241	0.228079	0.119516	0.174973	0.277217	0.11964	0.314986	0.235339	0.430892	0.275507	0.180954	0.158729	0.219551	0.0591051	0.456168	0.14292	0.243431	0.117049	0.200293	0.352037	0.238025	0.228023	0.260551	0.11778	0.337014
JAKMIP2	0.756402	0.639816	0.746572	0.576394	0.574692	0.790926	0.530487	0.687352	0.749196	0.734218	0.777406	0.690445	0.789909	0.592722	0.710278	0.723432	0.620371	0.539481	0.796261	0.63366	0.693293	0.836785	0.753739	0.802557	0.705265	0.769368	0.625573	0.741114	0.498163	0.726207	0.711461	0.9025	0.682711	0.721451	0.790254	0.668127	0.462674	0.730238	0.622573	0.610056	0.747175	0.673767	0.62835	0.599709	0.63778	0.745244	0.807176	0.474396
SPINK1	0	0	0	0	0	0	0	0	0	0	0	0	0	0	0	0	0	0	0	0	0	0	0	0	0	0	0	0	0	0	0	0	0	0	0	0	0	0	0	0	0	0	0	0	0	0	0	0
SCGB3A2	0	0	0.0011721	0	0	0	0	0.000288299	0	0	0	0	0	0	0.00463374	0	0.000406083	0	0.000737954	0.00103421	0	0.00100204	0.0012001	0	0	0	0	0	0	0.00706673	0	0	0.000295756	0	0.000988501	0	0	0	0	0	0	0	0	0.00169648	0	0	0.00146127	0.000889784
C5orf46	0	0	0	0	0	0.00145551	0	0	0	0	0.000413033	0	0.000433159	0	0	0	0.00274115	0	0	0	0	0	0	0	0	0	0	0	0	0	0	0	0	0	0	0	0	0	0	0	0	0	0	0	0	0	0.00110544	0
SPINK5	0.00159444	0	0.00638636	0	0	0.00515354	0	0.00178249	0.017829	0.00242504	0.0114281	0.00133399	0	0.0223113	0.00368259	0	0	0	0.00673332	0	0.00398913	0.00382852	0.00480319	0.0156497	0.00230944	0.00261602	0	0.00302515	0.0167548	0	0.000600998	0.00289899	0.00240266	0.0278311	0.00198792	0.00405146	0	0.0053036	0	0.00367369	0.00152972	0.00303597	0.00546381	0	0	0.0157507	0.00760827	0.00190835
SPINK14	0.00137605	0	0	0	0	0	0	0.000543423	0	0.000938085	0.000984524	0	0	0	0	0	0	0	0.00133756	0	0.00222677	0.000868536	0	0.0021061	0	0	0	0	0.00874038	0	0.00110195	0	0.000268899	0.00361649	0	0.00217453	0	0	0	0	0.00219929	0	0	0	0	0	0.00148426	0
SPINK6	0	0	0	0	0	0	0	0.00163067	0	0.000588557	0	0	0.000637003	0	0	0	0	0	0.00165657	0.00204465	0	0	0	0.0121576	0	0	0	0	0	0	0	0	0.000104556	0.00158751	0.00214301	0	0	0	0	0	0	0	0	0	0	0.00217661	0.00205227	0
MARCOL	0.00111037	0	0.0040897	0	0.0085232	0	0	0.00583182	0.00897571	0.00563382	0.0118833	0.00642186	0.00912278	0.00826896	0.00345822	0.00232223	0.00626216	0	0.00389711	0.0119416	0.00312147	0.00305381	0.0085579	0.0129153	0.00301084	0.00848321	0.00831631	0.00243471	0.00201786	0.00628262	0.00240156	0.00579505	0.00535808	0.00208668	0.00658174	0.00360041	0	0.00308979	0.0040899	0.00216485	0.0017411	0	0	0.00206412	0.0110342	0.00314922	0.00621448	0.00323387
SPINK13	0.00249863	0.00435129	0.00469962	0.00993101	0.00509314	0.0025785	0.00582759	0.00544599	0	0.00352867	0.0107821	0.0021847	0.00158441	0.0039472	0	0	0	0	0.0112873	0.00146593	0.00762855	0.00550784	0.00184863	0.00898042	0.000846079	0.00405396	0.00118252	0.00300962	0.014837	0.0139509	0.00449909	0.00324252	0.00339772	0.0153673	0	0.00570319	0	0.00212938	0	0	0.00678374	0	0.00570913	0.00415078	0.00192758	0.00621453	0.00623884	0.00198678
SPINK9	0.0086901	0.00222328	0.00309693	0.0177243	0.0147747	0.00322885	0.00274853	0.00526571	0.0129309	0.00658915	0.00541319	0.00357738	0.00226126	0	0.00598865	0	0	0	0.0100228	0.0138384	0.00904148	0.00407757	0.00432649	0.00675906	0.00600518	0	0.0050958	0.00341364	0.00634132	0	0.00601197	0.0075227	0.00965001	0.0106439	0.0122047	0.0144361	0.00749018	0	0	0	0.00248292	0	0.0132715	0.0141531	0.00571229	0.00534278	0.00982927	0.00126862
FBXO38	0.153487	0.0854795	0.137722	0.145151	0.191804	0.125415	0.107563	0.119298	0.155403	0.166969	0.168179	0.15262	0.125335	0.124823	0.130772	0.0906059	0.107284	0.13029	0.140888	0.130219	0.145998	0.116789	0.120996	0.146121	0.10245	0.0949564	0.102924	0.151414	0.127686	0.140472	0.150215	0.159081	0.123876	0.123391	0.120321	0.0661155	0.100247	0.101364	0.0879957	0.109698	0.118301	0.107105	0.130883	0.127679	0.0905785	0.141872	0.114633	0.227906
HTR4	0.0105435	0.0244751	0.0125102	0.0385328	0.032288	0.0285855	0.0150858	0.0238116	0.03521	0.00740606	0.0123012	0.0100823	0.00729423	0.0196916	0.0151088	0.00809638	0.0110649	0	0.00800673	0.0138606	0.00956609	0.0189268	0.0120268	0.0206107	0.0187064	0.012165	0.025296	0.0143305	0.0402265	0.023508	0.0199086	0.00871936	0.020794	0.0116724	0.0112857	0.0226376	0.0101816	0.0201743	0.0294316	0.0183694	0.0138103	0.00449859	0.0150727	0.0213482	0.0195332	0.0104286	0.0159878	0.0114083
ADRB2	0.00873991	0.00842582	0.00770504	0.0107726	0.00410268	0.0103454	0.012974	0.0138687	0	0.0119026	0.0113135	0.00836042	0.00631169	0.0190886	0.0136752	0.0131417	0.0146265	0.084119	0.0076317	0.0103883	0.00650582	0.0388101	0.00823998	0.0191477	0.0147341	0.00889631	0.0106734	0.00648405	0.0216748	0	0.0155806	0.0322698	0.02637	0.0214627	0.0216228	0.00240705	0.0145253	0.0247109	0.00634561	0.0298863	0.00558654	0.00573743	0.041793	0.00948063	0.0125659	0.0174139	0.0121099	0.0116131
SH3TC2	0.00974291	0.0425912	0.0504282	0.0851412	0.149065	0.056346	0.0127772	0.0505118	0.0446529	0.0181136	0.0272298	0.0195113	0.0108832	0.0317426	0.0239199	0.0116447	0.0326721	0.0621585	0.0130413	0.0103489	0.0400032	0.015076	0.0275349	0.0276946	0.0739505	0.0160379	0.0144782	0.0305601	0.0323502	0.0642117	0.0305775	0.0104767	0.0169971	0.00515378	0.00372499	0.00931826	0.00835398	0.0819258	0.0140295	0.015798	0.013105	0	0	0.060602	0.0464047	0.0226451	0.0176469	0.0179054
ABLIM3	0.0818489	0.00906266	0.0494983	0.048953	0.11102	0.114256	0.111008	0.114526	0.0146039	0.0766864	0.148027	0.0841447	0.0430803	0.148111	0.0819486	0.143514	0.0890255	0.0651882	0.0175272	0.119049	0.0721569	0.0963607	0.114748	0.104862	0.0951529	0.0130612	0.0694347	0.108248	0.0535655	0.0546474	0.100726	0.046465	0.0216966	0.0833316	0.0318655	0.152316	0.0323797	0.0180364	0.025927	0.0337732	0.0852728	0.0578179	0.00719978	0.0868442	0.0639893	0.0989268	0.048389	0.201155
AFAP1L1	0.00346494	0.00207702	0.0135439	0.0105579	0.00653406	0.00267716	0.00313438	0.00502454	0	0.00678559	0.00441542	0.00357816	0.00607121	0	0.00154612	0.00295699	0.0016397	0	0.00778779	0.00292052	0.00298329	0.00586781	0	0.00511453	0.000798722	0.00586706	0.00328176	0.00447977	0.0115067	0	0.00498794	0.00451061	0.00245539	0.00970323	0.00261704	0.00281464	0	0.00308979	0.00219083	0.000833702	0.00469321	0.00322435	0.00751601	0.00111984	0	0.00448353	0.00568432	0.00659329
GRPEL2	0.010274	0.00745461	0.0059399	0.0120832	0.00603801	0.0135236	0.0129211	0.00878358	0	0.0142978	0.015266	0.0112546	0.00989301	0.00951532	0.0119554	0.0121268	0.00680581	0	0.00813637	0.0121057	0.011575	0.00951573	0.01589	0.00890987	0.0107249	0.0114215	0.0237104	0.0133278	0.00609254	0.0167853	0.0150885	0.0170839	0.00644083	0.014674	0.00465852	0.00778858	0.0302665	0.00377531	0.0242513	0.0117588	0.010573	0.00515225	0.00409259	0.024069	0.0048653	0.0125917	0.00824987	0.0215925
PCYOX1L	0.0269347	0.0279215	0.0211871	0.0107606	0.0429691	0.0185841	0.00340029	0.0256106	0.0217378	0.00765478	0.00804272	0.0127585	0.0242133	0.0148382	0.0267771	0.0203815	0.0114035	0.0201863	0.00831959	0.0181018	0.0129463	0.0134021	0.0192465	0.0289266	0.0188576	0.0272833	0.0168236	0.00830587	0.0127371	0.0160727	0.0267446	0.0204079	0.0184705	0.0104774	0.0099683	0.0133947	0	0.00661115	0.0194059	0.0191548	0.0074644	0.0170932	0.0105054	0.0144483	0.0162695	0.0281079	0.0114558	0.00510769
IL17B	0	0	0	0	0	0	0	0	0	0.000644216	0	0	0	0.00404301	0	0	0	0	0	0	0	0	0	0	0	0	0	0.00358048	0	0	0.00175754	0.00115006	0.00108732	0.00269574	0	0	0	0	0	0	0	0	0	0	0	0	0	0.000493353
CSNK1A1	0.699106	0.577634	0.813919	0.694473	0.661715	0.68497	0.951803	0.797923	0.787307	0.760367	0.778911	0.696239	0.670377	0.604595	0.644838	0.624126	0.65704	0.563639	0.77117	0.592276	0.70157	0.883397	0.717211	0.820644	0.908326	0.636587	0.583307	0.78794	0.76086	0.679764	0.77125	0.707181	0.774685	0.845663	0.621164	0.633882	0.704611	0.836045	0.545502	0.88548	0.761787	0.764534	0.710159	0.729182	0.799475	0.788858	0.746168	0.986162
ARHGEF37	0.0370401	0.0297082	0.0541336	0.0330944	0.0396373	0.050935	0.0153941	0.08118	0.0751488	0.0427065	0.0505743	0.0376249	0.0589218	0.0378735	0.0386768	0.0252988	0.0562898	0.081569	0.0332949	0.0458488	0.0233238	0.0177274	0.0762732	0.0424448	0.0246755	0.0303574	0.0287014	0.0444066	0.0304212	0.0559773	0.0959757	0.0166979	0.0256164	0.0534701	0.0694486	0.0375697	0.00595002	0.0420836	0.0338605	0.0215154	0.0413969	0.0346089	0.0208661	0.057403	0.0698286	0.0422293	0.0463564	0.0762393
PPARGC1B	0.0091345	0.0307317	0.0195231	0.0124164	0.0171846	0.0115155	0.0195727	0.0116413	0.0459837	0.00730949	0.0103597	0.00850229	0.0126847	0.00857734	0.0109904	0.0165184	0.0141334	0	0.00732969	0.00909395	0.00397065	0.0126844	0.0135136	0.00463797	0.00861132	0.0151959	0.0107726	0.0106016	0.0338303	0.0054005	0.0172138	0.0199589	0.015047	0.0106031	0.00723376	0.00604667	0.00859057	0.00570135	0.0207668	0.00421429	0.0120311	0.0115741	0.0123904	0.00141548	0.00667894	0.012071	0.0104069	0.0348126
PDE6A	0.00475966	0	0.00514014	0.007283	0.0196529	0.00657122	0.00549205	0.00976616	0.00680803	0.00347419	0.00415813	0	0.00346409	0.0066401	0.00296431	0	0.00147316	0.006846	0.00493812	0.000768034	0	0.00441636	0.0021658	0.00506838	0.00289062	0.0024316	0.00916907	0.00375062	0	0.019177	0.00406743	0.00211633	0.00398582	0.00457386	0.00323336	0.00399638	0.00974058	0.00203769	0.00539796	0.00305007	0.00239828	0.0036879	0	0.000292899	0.00427799	0	0.00223632	0.00309934
SLC26A2	0.0227512	0.0102921	0.0349039	0.0204192	0.0138894	0.0178593	0.0107027	0.0212441	0.0388021	0.0262185	0.0326055	0.0190056	0.0221268	0.0207416	0.0293034	0.0201782	0.0352929	0.0289106	0.0325736	0.0129627	0.0128345	0.0423075	0.0248035	0.0224679	0.0164997	0.023815	0.0235582	0.0207632	0.0172272	0.0163412	0.0261579	0.0454374	0.0326347	0.0214656	0.0210021	0.0206641	0.00525101	0.029935	0.0185862	0.0435317	0.0161139	0.0328897	0.0146261	0.0109979	0.011536	0.026337	0.0304795	0.0587715
TIGD6	0.0122749	0.012189	0.0144146	0.0273484	0.0193134	0.0104254	0.00468257	0.0129205	0.0179762	0.00929381	0.0141994	0.00558088	0.0163803	0.00824209	0.00711505	0.0299866	0.0215534	0	0.0191905	0.0126012	0.019977	0.0149722	0.00644659	0.0245055	0.0059501	0.0226691	0.00808585	0.0184662	0.00977127	0.0125648	0.0211579	0.0177184	0.0154604	0.0139272	0.00638469	0.0191881	0	0.00848668	0.0031504	0.012119	0.0118324	0.00715562	0.0182539	0.00549699	0.00916036	0.0217404	0.00691252	0.0214382
HMGXB3	0.081724	0.0932915	0.120602	0.156735	0.0807468	0.0720472	0.0878759	0.101791	0.0710532	0.104476	0.142762	0.0904732	0.108829	0.120512	0.0991821	0.120566	0.0761732	0.0218681	0.125028	0.112932	0.133463	0.207157	0.092052	0.195004	0.0734338	0.0578111	0.0484645	0.0939534	0.0952214	0.155003	0.10139	0.119318	0.0865713	0.101785	0.0527323	0.102965	0.0637662	0.0742275	0.0628329	0.0881228	0.109368	0.0476162	0.13555	0.0791583	0.0686081	0.204243	0.136658	0.23496
CSF1R	0.00852371	0.00986053	0.00624139	0.0125052	0.0300389	0.0198278	0.00270048	0.00978288	0.0173336	0.00812954	0.0120729	0.0112618	0.0121054	0.0200565	0.0103329	0.00547406	0.00508505	0	0.011944	0.010413	0.0125936	0.00347221	0.0147448	0.0123133	0.0524384	0.0054244	0.00553765	0.00386653	0.0177996	0.0130614	0.0209626	0.0126057	0.0130697	0	0.00303725	0.00172355	0.0542027	0.0128566	0.0115928	0.0229356	0.0146135	0.0163823	0.00530865	0.00261513	0.0047917	0.0121494	0.0102843	0.0097742
PDGFRB	0.326035	0.361808	0.605708	0.458231	0.320672	0.26646	0.413848	0.408165	0.574884	0.392395	0.548525	0.331874	0.429042	0.775984	0.479409	0.562349	0.285695	0.399376	0.682686	0.446371	0.515435	0.304768	0.369383	0.631053	0.602749	0.283051	0.242239	0.236235	1.06923	0.538808	0.596063	0.442418	0.453972	0.592533	0.236093	0.355944	0.946779	0.517702	0.414927	0.477057	0.590346	0.557548	0.435595	0.197277	0.298355	0.62105	0.666603	0.209362
CDX1	0	0	0	0	0	0	0	0	0	0	0.000281982	0.0010506	0	0.00654261	0	0	0	0	0.00101921	0	0	0	0.00127204	0.0052177	0	0.00184527	0	0	0	0	0	0	0.00046661	0	0	0	0	0	0.00273469	0	0	0	0	0	0	0.0030333	0	0
SLC6A7	0.027838	0.0435192	0.0253052	0.0231357	0.0297779	0.0209961	0.0371876	0.0595367	0.0276931	0.0175011	0.0169836	0.0193011	0.0313303	0.0226596	0.0219938	0.00888711	0.0196231	0.0560633	0.0188124	0.0243112	0.0139938	0.0166296	0.0180023	0.0149772	0.0351905	0.0304262	0.0497361	0.0245277	0.0383491	0.0313647	0.0371764	0.0319764	0.05283	0.0174785	0.0319552	0.0188228	0.0273141	0.0115873	0.0347423	0.00546168	0.00728456	0.0180276	0.0206801	0.0193944	0.0076403	0.0196103	0.0093213	0.0154094
CAMK2A	0.203033	0.198856	0.137164	0.132763	0.132262	0.125375	0.165145	0.172121	0.176838	0.174558	0.098755	0.157922	0.179495	0.254752	0.173595	0.0868281	0.127775	0.0624471	0.11642	0.147607	0.106106	0.0935575	0.194557	0.10724	0.129565	0.196375	0.199246	0.12497	0.139273	0.135307	0.242917	0.168852	0.203663	0.0937153	0.110659	0.113243	0.156061	0.140286	0.180866	0.0894892	0.0711397	0.1592	0.127623	0.142449	0.0936591	0.104448	0.0886434	0.0769064
ARSI	0.00573241	0.00236751	0.00525976	0	0.0051169	0.00263978	0	0.0109935	0.00906744	0.00660466	0.00751307	0.00787867	0.0080282	0.00303344	0.00412051	0.0040095	0.00511734	0	0.00619478	0.00233191	0.00109825	0.0295671	0.00430989	0.00424236	0.00503467	0.00638477	0.0229202	0.00766966	0.00843465	0.016193	0.0141908	0.0187563	0.00970211	0.00743923	0.00983591	0	0	0.00555613	0.00725613	0.0127147	0.00245361	0	0.0249173	0.00513673	0.00262433	0.0158795	0	0.00794095
TCOF1	0.0216208	0.0434177	0.0314383	0.0387504	0.0231103	0.0257765	0.0590845	0.0464981	0.035015	0.0286645	0.0528029	0.0567447	0.0599694	0.0183107	0.0528416	0.030393	0.0421025	0.0132802	0.0370063	0.0314673	0.0475292	0.0532086	0.0682626	0.0468983	0.0431104	0.042049	0.0333921	0.0291659	0.0283475	0.0336344	0.0495959	0.0485222	0.0486361	0.0317472	0.040035	0.0385722	0.0989127	0.0612735	0.040165	0.0437899	0.03276	0.0649483	0.0323809	0.035523	0.0417042	0.0464904	0.040927	0.0472871
CD74	0.00953483	0	0.00849255	0.00650764	0.0177538	0.00867506	0.073857	0.0264327	0.0290414	0.00542255	0.00579537	0.00948369	0.0217644	0.0284597	0.0112601	0.0151486	0.0156192	0.0194601	0.0151171	0.0137381	0.0178719	0.0143723	0.00586958	0.00259227	0.00852596	0.0112973	0.0123549	0.0370599	0.023383	0.0133245	0.0226048	0.0403526	0.0221321	0.0107532	0	0.00866469	0.042387	0.0113597	0.0224576	0.0220229	0.00943051	0.0140687	0.0262929	0.00430704	0.0224961	0.003218	0.00532623	0.00694045
RPS14	0.0954647	0.108653	0.095776	0.111825	0.197918	0.145314	0.212565	0.144999	0.124733	0.0470699	0.0731383	0.0492317	0.119386	0.133882	0.088331	0.0744316	0.0892367	0.0304551	0.0949742	0.0934177	0.110639	0.0979563	0.062839	0.0824052	0.0877901	0.0760055	0.104284	0.123845	0.186053	0.210211	0.122974	0.133275	0.118458	0.0989685	0.0439013	0.0411711	0.191381	0.155918	0.110304	0.101227	0.0403951	0.0643521	0.14192	0.0792542	0.123727	0.106448	0.0419923	0.093226
NDST1	0.111446	0.130983	0.167187	0.15045	0.155177	0.0924344	0.180075	0.178918	0.0986991	0.14221	0.181961	0.140478	0.138065	0.167244	0.215256	0.112998	0.146651	0.221636	0.144088	0.0970408	0.129385	0.282841	0.176627	0.240666	0.125491	0.133764	0.0857742	0.104095	0.0560572	0.0713597	0.173207	0.166276	0.217686	0.173389	0.125501	0.102652	0.153163	0.196776	0.129748	0.166917	0.19682	0.107059	0.151736	0.117915	0.0898078	0.22664	0.269206	0.127928
SYNPO	0.0177286	0.0261472	0.0130076	0.0170498	0.0234246	0.0253966	0.0303522	0.0276165	0.0296986	0.00984108	0.0116689	0.0114028	0.0170216	0.0211703	0.00985285	0.00767148	0.00220324	0	0.0115941	0.0238449	0.0176133	0.00582204	0.0205217	0.0241963	0.0183464	0.0257494	0.0291517	0.0210889	0.0265293	0.0362911	0.0279165	0.0326408	0.0272138	0.0069467	0.0114983	0.0153717	0.0291221	0.0129795	0.0416245	0.011549	0.0087993	0.00352002	0.0153126	0.0123774	0.0128388	0.00945954	0.00847673	0.00943884
MYOZ3	0.00195892	0.00551645	0.00534166	0.00563729	0.00662017	0.001854	0.00247365	0.00146649	0.0133875	0.00183188	0.0026534	0.00343347	0	0	0.00359383	0	0	0	0.00173238	0	0	0.00140986	0.00112055	0.00477496	0.00393731	0.000949893	0.00170114	0.00312121	0.00302839	0	0.000778398	0.00182411	0.00169665	0.0014121	0.000536263	0.00882334	0	0.00157559	0.00473157	0.00425467	0.00253527	0	0.00464238	0.0022845	0.00128218	0.00346942	0.00445676	0.00250863
RBM22	0.0299659	0.0359941	0.0430996	0.0336149	0.0601818	0.0391476	0.0483063	0.0449022	0.0604095	0.0540223	0.0545757	0.0338095	0.036681	0.0430509	0.0420964	0.0369257	0.0422681	0.0614378	0.0513047	0.0373476	0.0367714	0.0398162	0.0357753	0.0325798	0.047567	0.0444251	0.0498364	0.0364579	0.0189451	0.049806	0.0561677	0.04337	0.0378726	0.0425965	0.0285448	0.0465482	0.0377935	0.0539534	0.0283677	0.0533099	0.0322897	0.0385923	0.0480443	0.0441197	0.0319237	0.0433309	0.0339595	0.0531139
DCTN4	0.200788	0.190976	0.222054	0.209077	0.178417	0.234122	0.201865	0.224113	0.251286	0.251241	0.248802	0.231214	0.210001	0.254321	0.177964	0.230407	0.183639	0.18666	0.235019	0.174052	0.18596	0.289122	0.157744	0.271393	0.321838	0.168019	0.178467	0.238818	0.301636	0.163729	0.250909	0.267965	0.226636	0.20048	0.141791	0.158104	0.17565	0.238848	0.1698	0.226419	0.19674	0.254133	0.283356	0.198295	0.18385	0.226008	0.203735	0.262695
SMIM3	0.0131072	0.00295727	0.013215	0.0105422	0.0057612	0.00254235	0.0125771	0.00956576	0.00968527	0.00852461	0.0140954	0.00954993	0.00815773	0.00378226	0.0147329	0.00656488	0.0062146	0	0.0127939	0.00996131	0.00967184	0.00883469	0.0173408	0.00782505	0.00685102	0.00864073	0.00996321	0.00583111	0.00602012	0	0.00773534	0.00755254	0.00710801	0.00727102	0.00855487	0.00706628	0.037026	0.00743015	0.0035018	0.0158585	0.0125941	0.00212242	0	0.00635024	0.0188324	0.00483041	0.0111115	0.00829953
IRGM	0.00513461	0	0.00369604	0	0.00410268	0	0.0024811	0.00118799	0.00880024	0.00152347	0.00273967	0.00247057	0.00142743	0.00434013	0.00685035	0.00115735	0.00216494	0.0229812	0.00340627	0.0013069	0	0.00161616	0.00457847	0.00252787	0	0	0.00148334	0.00200114	0.00373575	0.00468935	0.00244931	0.00328114	0	0	0.0101734	0.00184223	0	0.00119229	0.00198241	0.00113619	0.00161131	0	0	0.00106408	0.00325745	0.00241523	0.00436294	0.00669295
ZNF300	0.0125228	0.00381693	0.000445626	0.0251521	0.00697392	0.00228916	0.00192225	0.00185816	0	0.0011775	0.00313726	0.00246948	0.00274474	0.00207939	0	0.00400828	0	0	0.00237183	0.00405561	0.00420131	0.00142137	0.00102075	0.00705297	0.00123461	0.00124307	0.00330938	0.00656325	0.00375813	0	0.00513977	0.00624988	0.00348232	0	0.00141705	0.00117422	0	0.00608502	0.00193036	0.000922155	0.00353553	0	0.0121071	0.00262286	0	0.00563418	0.00235273	0.00356194
GPX3	0.00995607	0.0297766	0.00270276	0.00970726	0.021726	0.0140854	0.00637746	0.00848589	0.00805958	0.00103128	0.00337873	0.00714925	0.00216106	0.0110935	0.00807531	0.00760124	0.00276017	0	0.00137909	0.0135197	0.00827316	0.0187227	0.00101908	0.00149919	0.00988557	0.00891202	0.018742	0.0132302	0.0152434	0.0114499	0.00706437	0.0149946	0.00801355	0	0.00854144	0.00437351	0	0.00587469	0.00871782	0.00511284	0	0.00881467	0.00395177	0.00738084	0.0152034	0.00177811	0	0.0483432
TNIP1	0.0268761	0.0296191	0.0477467	0.0336842	0.0363792	0.0315981	0.0358495	0.0745949	0.0540145	0.027714	0.0489348	0.0395994	0.04097	0.0710821	0.0550961	0.0466095	0.038309	0.0420364	0.0445025	0.0308937	0.0462176	0.0814811	0.0540952	0.0668801	0.0418034	0.0444232	0.0365282	0.0396166	0.0317028	0.0628637	0.0677807	0.0755947	0.0467639	0.0496653	0.0503395	0.0503737	0.0908785	0.0851511	0.0430229	0.0556185	0.0386344	0.0729391	0.0717764	0.0242857	0.074411	0.101735	0.0469941	0.164762
ANXA6	0.0802918	0.0800487	0.105461	0.101208	0.10852	0.107797	0.182095	0.128039	0.155203	0.0857198	0.103207	0.0912652	0.129216	0.0759701	0.132644	0.14035	0.0791043	0.048433	0.0804344	0.124176	0.101322	0.0967074	0.0949641	0.0979478	0.0820493	0.110138	0.126741	0.097927	0.0903353	0.0924816	0.11694	0.160546	0.139281	0.112089	0.128042	0.109994	0.274825	0.111191	0.173176	0.117343	0.0981196	0.0835802	0.104845	0.108088	0.106809	0.117828	0.115968	0.111462
CCDC69	0.00473294	0	0.0154366	0.0179949	0.014431	0.00707393	0.0123952	0.00997282	0	0.00386307	0.00568432	0.00482971	0.00494671	0.0107083	0.00426262	0.00361653	0.00665159	0.0218681	0.00706389	0.00179079	0	0.00266112	0.00236123	0.0117537	0.00323149	0.00239023	0.00548701	0.00281572	0.0101015	0	0.00519643	0.00972707	0.00848674	0.0110694	0.00924611	0.00155828	0.0127848	0.00637353	0.0177513	0.0074178	0.00390228	0	0.0189836	0.00248913	0.00376278	0.00408566	0.00250807	0.00858555
GM2A	0.0261973	0.0150719	0.0316704	0.0334995	0.0312046	0.037066	0.00231159	0.0314432	0.0540732	0.0327074	0.0371673	0.0156203	0.0298077	0.012139	0.0192522	0.0127893	0.020911	0	0.0306195	0.00975117	0.0187721	0.0173343	0.0234674	0.0180934	0.0301528	0.012503	0.0247833	0.0184769	0.0151384	0.034638	0.0317895	0.0206514	0.0271002	0.0142011	0.0214321	0.0191003	0.0468289	0.0387313	0.013129	0.0149837	0.0135913	0.0208263	0	0.0211879	0.0168737	0.0342094	0.0203425	0.0249688
SLC36A3	0.000895846	0	0.00272638	0	0	0.000688777	0	0	0	0	0.00189605	0	0	0	0	0	0	0	0.00146392	0	0	0.00100949	0	0	0	0.00320702	0.000614316	0.000964942	0.00609098	0	0.00123801	0.000805167	0	0	0	0	0	0.00163497	0	0	0.00221627	0	0.0046056	0	0	0	0	0
SLC36A2	0.000895846	0	0	0	0	0	0	0	0	0.00148089	0.000603347	0	0.000920964	0	0	0.00332051	0	0	0	0	0	0	0	0.00171636	0	0	0.00117379	0.00122842	0	0	0	0	0	0	0	0.00188086	0	0	0.00256052	0.000769142	0.00297126	0	0	0	0	0	0.00067697	0
SLC36A1	0.0258544	0.0648581	0.0455623	0.0583025	0.035495	0.0475673	0.0622408	0.0583254	0.037099	0.0442607	0.041502	0.0460374	0.0461788	0.0675608	0.0530983	0.0479162	0.0553837	0	0.0560248	0.0359121	0.0329544	0.0520727	0.0332632	0.0521214	0.0179774	0.0382485	0.0290241	0.0491811	0.028087	0.0889968	0.0628827	0.0791199	0.0580121	0.0294613	0.0425369	0.0496014	0.0355908	0.0478175	0.0447979	0.0386814	0.044151	0.0450524	0.0124987	0.0327699	0.0353143	0.0642285	0.0401001	0.051883
FAT2	0.00214891	0	0.00386907	0	0	0	0	0.0032451	0.0119374	0.00124769	0.00497001	0.00205637	0.00324364	0	0.00110815	0.00498106	0.000549221	0.0351904	0.00565669	0.00093603	0.00387787	0.00505541	0.000578896	0.00388936	0	0.0029911	0	0.00178043	0	0.00807275	0.00194273	0.00696667	0.00448184	0.00332492	0	0	0	0	0.00316251	0.00254461	0	0	0.0039992	0.00217725	0	0.00180656	0.0056183	0.00123953
SPARC	0.0131796	0	0.0158156	0.0838921	0.0637012	0.0284376	0.057263	0.041869	0.0180811	0.0100692	0.00825177	0.0130629	0.009457	0.0900062	0.0116969	0.0665127	0.0207348	0.0310572	0.0110334	0.0154979	0.0211079	0.0194906	0.00918038	0.0358901	0.0116095	0.0175546	0.00873804	0.0239661	0.0363899	0.0330209	0.0334115	0.017084	0.0102994	0.0229102	0.00972244	0.0280857	0.0143065	0.14531	0.0401688	0.0121882	0.00298338	0.0545815	0.00585653	0.013526	0.0117522	0.0165518	0.0124241	0.00702971
ATOX1	0.054087	0.0448228	0.051104	0.0542729	0.0409414	0.0425305	0.0631152	0.0616218	0.0396686	0.0359527	0.0505851	0.0297549	0.0441273	0.0637842	0.0492165	0.0449032	0.0216674	0.077064	0.0437075	0.0555855	0.0510511	0.0567986	0.0337033	0.0517489	0.052171	0.0218194	0.0504867	0.0694089	0.0679052	0.0610621	0.0739322	0.0598454	0.0500733	0.0671143	0.0365079	0.027759	0.0418786	0.0611891	0.0470673	0.056798	0.0361845	0.0549865	0.0282745	0.0436241	0.0501371	0.0535419	0.031045	0.0560527
G3BP1	0.184086	0.225077	0.226474	0.176354	0.168396	0.173858	0.216389	0.179374	0.21877	0.191035	0.264921	0.164985	0.131941	0.151261	0.181649	0.125238	0.159437	0.164624	0.162847	0.145023	0.164499	0.286555	0.177526	0.218854	0.226907	0.186505	0.132657	0.165971	0.174471	0.160242	0.199458	0.248834	0.199068	0.164716	0.144994	0.141829	0.262596	0.290254	0.11527	0.254757	0.169741	0.15352	0.209206	0.178798	0.138043	0.195493	0.193844	0.324556
GLRA1	0.0063868	0	0.01185	0.0123913	0.0111856	0.00402449	0.00243673	0.00425875	0	0.00418765	0.0157719	0.00479829	0.00370527	0.00250558	0.00774626	0.00616085	0	0	0.0105528	0.00316166	0	0.00272919	0	0.0166785	0.00313108	0.00263371	0	0.00663428	0.0119449	0.010924	0.00485382	0.00623323	0.00488435	0.0138295	0.00183711	0.00172355	0	0.00372526	0	0.00245543	0	0	0.01359	0.00194522	0.00340597	0.0120474	0.00732389	0.00299943
NMUR2	0	0	0.00324663	0	0.00799065	0	0	0.00277554	0	0.00191254	0.0013051	0.00054629	0.000344225	0.0030553	0	0	0	0	0.000869727	0	0	0	0.000618551	0	0.00195419	0	0.00189322	0.0035113	0.00231131	0.0091014	0.00217578	0	0.000840699	0	0	0	0	0.00221565	0	0	0	0	0	0.000811181	0	0.00214114	0	0.000492281
GRIA1	0.127514	0.101973	0.100775	0.188445	0.234137	0.178596	0.217858	0.154204	0.243979	0.0925687	0.0801135	0.0920818	0.104818	0.290003	0.119401	0.246073	0.155496	0.319784	0.110782	0.0997783	0.106277	0.078622	0.12645	0.166608	0.144472	0.145318	0.176155	0.12802	0.188493	0.127895	0.145632	0.145075	0.15401	0.137837	0.0847158	0.188324	0.088037	0.158099	0.204888	0.0590329	0.0727808	0.190168	0.134472	0.100573	0.103184	0.0914221	0.0904096	0.0944106
FAM114A2	0.0573994	0.0395629	0.0634116	0.0747438	0.0421591	0.0553809	0.0589704	0.0601174	0.0863726	0.0610451	0.0745348	0.0476073	0.0452303	0.0489502	0.0514704	0.0580365	0.0414021	0.0311079	0.0573086	0.0532796	0.0782437	0.0958969	0.0426721	0.0669147	0.0620585	0.0416142	0.0413288	0.0472737	0.0392147	0.0418449	0.0637008	0.106911	0.0468784	0.0601953	0.0383694	0.0542847	0.0102201	0.073095	0.024802	0.0884364	0.0325261	0.0471849	0.065091	0.0490188	0.0537226	0.080286	0.0561068	0.0957481
MFAP3	0.169979	0.148292	0.151554	0.10026	0.133731	0.143829	0.0897117	0.151228	0.152819	0.192176	0.169075	0.174395	0.152987	0.140859	0.176745	0.121414	0.0947137	0.122183	0.2023	0.131649	0.197581	0.3048	0.176797	0.228409	0.11133	0.15167	0.104637	0.116665	0.115446	0.123434	0.138791	0.210756	0.138319	0.192654	0.121719	0.178001	0.0151219	0.106425	0.076705	0.179898	0.109869	0.128212	0.193586	0.117566	0.0834815	0.23014	0.135124	0.190667
GALNT10	0.135551	0.133826	0.148344	0.126013	0.0931439	0.134596	0.196355	0.216276	0.112688	0.131269	0.16226	0.116094	0.138167	0.129936	0.179872	0.167797	0.124205	0.174288	0.131032	0.0924199	0.119108	0.623115	0.104848	0.230279	0.156627	0.116649	0.0934365	0.146132	0.118348	0.171294	0.14291	0.447985	0.212763	0.155086	0.129374	0.169761	0.15951	0.20089	0.0850673	0.241405	0.145269	0.124942	0.277517	0.135897	0.114458	0.352015	0.19228	0.502187
SAP30L	0.0509461	0.041096	0.0485463	0.0499205	0.0263558	0.0463274	0.0273089	0.0393015	0.0198804	0.0371571	0.0471607	0.0424649	0.0366691	0.0208486	0.0434209	0.0436823	0.0274249	0.0280989	0.0379356	0.0309093	0.0341656	0.0501639	0.0346943	0.0556003	0.0318058	0.0470599	0.0495834	0.0380785	0.0208648	0.058215	0.0488945	0.0515805	0.0362011	0.0332739	0.0320512	0.0261719	0.0305915	0.0548301	0.0353432	0.0556224	0.024737	0.0456917	0.0431109	0.0460509	0.0179408	0.0418136	0.034587	0.0503022
LARP1	0.335894	0.388286	0.428374	0.385926	0.315241	0.261346	0.477827	0.37928	0.365599	0.376675	0.396775	0.354608	0.378763	0.465926	0.447222	0.361227	0.349165	0.328146	0.334608	0.287756	0.3683	0.463181	0.399143	0.431841	0.376821	0.325538	0.293968	0.256201	0.284911	0.302789	0.399834	0.448237	0.423016	0.354042	0.329423	0.400782	0.704615	0.537877	0.422197	0.343454	0.315482	0.288857	0.284174	0.340216	0.327377	0.457643	0.483292	0.436629
FAXDC2	0.342895	0.204184	0.361232	0.330918	0.26944	0.297075	0.145503	0.287294	0.516151	0.322552	0.374832	0.349894	0.396098	0.340679	0.379075	0.360068	0.231354	0.281149	0.304679	0.372492	0.352004	0.140397	0.347236	0.346275	0.280539	0.316827	0.184934	0.208703	0.275243	0.23553	0.296191	0.151739	0.233323	0.291752	0.420707	0.374865	0.260163	0.283198	0.282746	0.165402	0.317976	0.440129	0.183858	0.219038	0.380384	0.248513	0.413587	0.309817
CNOT8	0.0436863	0.0713572	0.0508497	0.0599354	0.0423677	0.055985	0.0521431	0.054815	0.0391025	0.0569489	0.0745567	0.0526086	0.0455442	0.0662281	0.0451534	0.0483773	0.0359108	0.0352953	0.0474339	0.0359467	0.0560675	0.0826577	0.056823	0.0742595	0.0470214	0.0349104	0.0643541	0.0623019	0.0610044	0.0773097	0.0704875	0.0650335	0.0551969	0.0635344	0.0417357	0.0444715	0.0466737	0.0638615	0.0392134	0.0641987	0.0536036	0.0266891	0.0634051	0.0485582	0.0525877	0.0850221	0.0666999	0.0722091
GEMIN5	0.0603875	0.0783086	0.0981289	0.0114562	0.0382553	0.0568876	0.0600683	0.077889	0.145325	0.0794318	0.0820552	0.075757	0.0705262	0.114986	0.0612298	0.0332137	0.0940385	0.0784994	0.0701112	0.0671917	0.073061	0.0846041	0.07032	0.101621	0.0455758	0.0507181	0.048638	0.0634235	0.0548951	0.0414368	0.103626	0.0678418	0.0775281	0.0766456	0.0393157	0.0520987	0.0612223	0.103645	0.0416051	0.080858	0.0814628	0.0440528	0.0487988	0.0529125	0.0545632	0.0790308	0.0696385	0.0987339
MRPL22	0.0399679	0.0326433	0.0549327	0.0392058	0.0818288	0.0513942	0.0483297	0.060962	0.0424531	0.0545623	0.0569575	0.0305909	0.0325815	0.0302564	0.0379752	0.046191	0.0207794	0.0351483	0.0427534	0.0393368	0.0363013	0.0701158	0.0396692	0.0462919	0.040092	0.0412931	0.0274407	0.0539194	0.0616393	0.0531558	0.0622983	0.0571411	0.0479434	0.0596085	0.0504008	0.0191592	0	0.060249	0.0203552	0.0473797	0.0532596	0.0529109	0.051618	0.040259	0.0422127	0.0557331	0.0544954	0.0465645
KIF4B	0	0	0	0	0	0	0.00274116	0.000572282	0	0	0.000366376	0.000686199	0.00536889	0	0	0	0	0	0.000266629	0	0	0.00181486	0.00254175	0	0.00079124	0.000682305	0.000811495	0.00163371	0	0	0.000840618	0	0.00111874	0	0.00267749	0	0	0.00176577	0	0	0	0	0	0.00133999	0.00293277	0	0.00211402	0.000462462
SGCD	1.68825	1.53622	1.69454	1.4469	1.68567	1.47331	1.0721	1.20895	1.91447	1.87889	1.95846	1.8269	1.72781	1.37417	1.48547	1.65172	1.27474	1.10955	1.70634	1.66488	1.83415	1.07463	2.08578	1.87843	1.76949	1.75653	1.37749	1.12132	1.22884	1.29322	1.39077	1.13788	1.46056	1.41906	1.51099	1.63271	2.57945	1.2293	1.90748	1.44624	1.90028	1.23143	1.10376	1.27091	1.14219	1.66803	2.21002	0.745374
PPP1R2B	0	0	0	0	0	0	0	0.000947915	0	0.00113202	0	0	0.00222452	0	0	0	0	0	0	0.00156716	0	0	0.00102213	0.00364764	0	0	0	0	0.0020044	0	0.000767384	0.00141036	0.000740353	0	0	0	0	0	0	0	0.00158961	0	0	0	0.00184382	0	0.00232826	0.00243002
TIMD4	0.00352724	0.00355824	0.00185145	0	0.00701474	0.00353669	0	0	0	0	0.000972502	0	0.00120831	0	0.00178168	0	0	0	0.00287846	0	0.00366745	0.00130223	0	0.00551223	0.00419171	0	0	0.00189357	0.00292635	0	0.00121006	0.00265999	0.00218876	0	0.00295579	0.0023839	0	0.00199569	0	0	0	0	0	0.000811181	0	0.00778292	0.000844561	0.00104653
HAVCR1	0.00138775	0	0.000662342	0	0	0.00458983	0	0.005709	0	0.000766873	0.00286168	0.00303903	0	0	0.00194745	0.00353588	0	0	0.00443604	0.00298365	0.00204154	0.0021158	0.00265687	0.0044107	0	0	0.00255698	0.00290016	0.00327315	0.0181655	0.000983688	0.00236836	0.00297271	0.00219238	0	0.0113456	0	0.0049429	0	0.00764018	0	0	0	0	0.00419306	0.00608634	0.000905626	0.00569726
HAVCR2	0.086109	0.0785148	0.101384	0.0615379	0.066159	0.0555932	0.151761	0.0646542	0.0729561	0.0528362	0.122371	0.0747927	0.075633	0.0818328	0.0895761	0.0916144	0.0758311	0.117535	0.082633	0.0621122	0.105278	0.074447	0.0797015	0.102133	0.058098	0.0747674	0.051271	0.038628	0.120399	0.0296094	0.0670062	0.10278	0.0959261	0.0446938	0.0514906	0.0794418	0.133348	0.183684	0.0677307	0.190421	0.068458	0.0587411	0.0548157	0.0544129	0.0431175	0.0915048	0.0796241	0.0847551
MED7	0.00126304	0	0.00167564	0	0.0081132	0.00145781	0	0.00358654	0.0053279	0.000554064	0.00405818	0.00055667	0.00206801	0	0.00484929	0	0.00323217	0	0.000864332	0	0	0.00292103	0.00184961	0.00142824	0	0	0	0.0010899	0.00261085	0	0.00187283	0.00118782	0.00152433	0.00144685	0	0	0	0.00234001	0	0	0.00250679	0	0	0.000712913	0	0	0.00584332	0.0021481
ITK	0.00104381	0	0.00460596	0	0.0081132	0.00106956	0	0.0018524	0	0.00327398	0.00138089	0.000575376	0.00227723	0	0.00191112	0.002719	0	0	0.000931299	0.00323132	0.00362949	0.00129942	0	0.00145278	0.00406267	0	0.00266259	0.00526988	0.00161577	0.0159407	0.000854346	0.0010118	0.00318054	0.00550378	0.000941337	0	0	0	0	0.00358498	0.00295473	0	0.00592135	0	0.00174598	0.00837593	0.00313809	0.00987167
FAM71B	0	0	0	0	0	0	0	0	0	0	0.000428538	0	0	0	0	0	0	0	0	0	0	0	0	0	0	0	0	0	0	0	0	0	0	0	0	0	0	0	0	0	0	0	0	0	0	0	0	0.000323724
CYFIP2	0.597849	0.625968	0.639781	0.552168	0.564482	0.569016	0.695876	0.673576	0.652204	0.692408	0.69201	0.619614	0.748965	0.550562	0.696221	0.623844	0.473078	0.60655	0.619077	0.59502	0.591378	0.45419	0.707042	0.599839	0.641178	0.527222	0.492964	0.517674	0.525647	0.479413	0.620894	0.430469	0.660299	0.686474	0.491841	0.601472	0.61566	0.52073	0.48635	0.499036	0.64795	0.607512	0.420253	0.644689	0.663245	0.645033	0.762221	0.589102
FNDC9	0.00291543	0.00489165	0.00340339	0	0	0.00956954	0.00847266	0.00370528	0.00763564	0.00317248	0.00314145	0.00630193	0.00165469	0.0049214	0.00111415	0.00287728	0.0016275	0	0.000414792	0.0026305	0.00273408	0	0.0042206	0.0030635	0	0.00727815	0.00481081	0.00362261	0.00686739	0.0112201	0.00318113	0.00411032	0.00386613	0.00398915	0	0	0	0.00326566	0.00167796	0	0	0	0.0170574	0.00711312	0.00282307	0.00146745	0.00452996	0.014654
ADAM19	0.0157999	0.0447612	0.0351159	0.0746391	0.0403866	0.0343778	0.0280366	0.0251556	0.0434157	0.0141619	0.0190919	0.015059	0.0319209	0.0213024	0.0284036	0.0180976	0.0229165	0.0405052	0.0124987	0.0156825	0.0213962	0.0189402	0.0314669	0.0267104	0.0194206	0.0257431	0.0285373	0.018784	0.0263339	0.0201209	0.028499	0.0278067	0.0273136	0.0224015	0.0176839	0.0216858	0.0204278	0.0275026	0.0287639	0.00783359	0.0158417	0.0197518	0.0214356	0.0189446	0.0164334	0.0184347	0.0307908	0.0224132
NIPAL4	0	0	0.00357053	0	0.00262948	0.00262847	0	0.00109947	0	0.000588557	0.00266946	0.000549651	0.00318807	0	0.000916838	0	0	0	0.00129874	0	0	0	0.0017191	0.00161041	0.00206128	0.00104845	0	0.000677668	0	0.0108124	0.000585555	0.00126721	0.000274961	0	0	0	0.00739199	0	0	0	0.00148829	0	0	0.00377639	0	0.00201824	0	0.000634696
SOX30	0.0017056	0	0.00332874	0	0	0.0040553	0.0035544	0.00222308	0.00726049	0.000432294	0.00307845	0	0.000994872	0.0058891	0.000960259	0.0073725	0	0	0.000898895	0	0.00307973	0.00103129	0.0017043	0.00217589	0.00306402	0.00186807	0.00138533	0.00341139	0.00498553	0	0.00146232	0.00116198	0.0022072	0.00166266	0.00252562	0.00417291	0.00431767	0.00205033	0.00209447	0.00881783	0	0	0	0	0	0	0.000687503	0.00100792
C5orf52	0.00248664	0.00549746	0	0	0	0	0	0.000545665	0	0.00038039	0.000657029	0	0	0	0	0	0	0	0	0	0	0.00287471	0	0.00127755	0.0019562	0	0	0.00124823	0	0	0.000727938	0.00106847	0.00033036	0	0	0	0	0	0	0	0	0	0	0.00122913	0	0.0021752	0	0.000371676
THG1L	0.0016129	0.00740223	0.0150811	0.0055027	0.0143225	0.00488396	0.00872249	0.0151656	0.0167142	0.0119354	0.00742144	0.00546489	0.00811182	0.0143432	0.011763	0.00698543	0.00362304	0	0.00676669	0.00967901	0.0163385	0.01368	0.00536211	0.0149482	0.0110709	0.0136767	0.00871177	0.00575835	0.013877	0.0252479	0.00884428	0.0162965	0.00881323	0.0171806	0.00406777	0.00636958	0	0.0139707	0.00508986	0.00585339	0.00711956	0.00472745	0.00585653	0.00778489	0.00381312	0.010079	0.0079316	0.00510432
LSM11	0.0146221	0.0153711	0.0112813	0.0182799	0.0115629	0.0205894	0.0157661	0.0100832	0.0296988	0.00881379	0.0106931	0.0150753	0.0089979	0.00813492	0.00810227	0.0038811	0.0114058	0	0.00769234	0.00512357	0.0162579	0.00860901	0.0210257	0.00934218	0.0113352	0.00991479	0.0205685	0.0115559	0.0177353	0.0126263	0.0168431	0.0200309	0.01271	0.015412	0.00647196	0.0201862	0.040289	0.0111713	0.0222079	0.0123744	0.0143478	0.0200607	0.00461591	0.0193389	0.0101528	0.0107253	0.011691	0.0121088
CLINT1	0.153258	0.127562	0.171249	0.110299	0.114212	0.121139	0.125095	0.15224	0.15671	0.173884	0.177607	0.139216	0.124953	0.106222	0.133297	0.125771	0.108969	0.139487	0.138298	0.111688	0.116307	0.199853	0.149996	0.170847	0.15085	0.131284	0.0827612	0.150195	0.161716	0.153252	0.180182	0.186103	0.137956	0.152054	0.0777246	0.133346	0.0770115	0.161968	0.0927035	0.152272	0.142882	0.0960422	0.134568	0.121943	0.0802981	0.158102	0.1515	0.194922
EBF1	0.032517	0.0165352	0.0270934	0.0270491	0.0404741	0.0457198	0.00493741	0.00618377	0.018694	0.00142324	0.00209448	0.00676328	0.0053945	0	0.000933869	0.00753666	0.00399449	0	0.00115718	0.00093603	0.0141706	0.00719266	0.00738598	0.0124902	0.0209883	0.0122185	0.0432138	0.0424276	0.0489427	0.0797331	0.013492	0.00651077	0.0160613	0.010293	0.019144	0.00283251	0.0316854	0.0119584	0.0105626	0.00679651	0.0105996	0.0178499	0.00577347	0.00597966	0.00694865	0.00751476	0.00159175	0.0121672
RNF145	0.135546	0.177061	0.172702	0.135109	0.183188	0.109476	0.189609	0.169029	0.19786	0.154158	0.162785	0.119298	0.117077	0.147104	0.112045	0.090975	0.101538	0.121923	0.190464	0.149982	0.177129	0.166365	0.14877	0.153783	0.129124	0.136763	0.14365	0.159954	0.179344	0.118239	0.200694	0.150466	0.153855	0.18978	0.12662	0.110463	0.144617	0.164067	0.10908	0.164322	0.125871	0.0850289	0.097158	0.169622	0.135328	0.171632	0.136357	0.160758
UBLCP1	0.0825069	0.0791958	0.0749157	0.107922	0.0827598	0.0827737	0.0873274	0.09415	0.0580182	0.0895221	0.0850894	0.0766453	0.0758282	0.0459803	0.0405876	0.0633667	0.0478178	0.0535612	0.0913388	0.0736487	0.0807668	0.0741554	0.0796589	0.0475523	0.0846606	0.0869318	0.0914658	0.0752087	0.0980013	0.103144	0.0952713	0.0956666	0.0732404	0.0748689	0.0605855	0.0901685	0.0540957	0.064839	0.0901769	0.0628954	0.0580527	0.0408347	0.0740651	0.0834028	0.056944	0.0663936	0.0545192	0.111111
ADRA1B	0.0463516	0.014511	0.0291476	0.0211212	0.0335913	0.0410365	0.101636	0.0463763	0.00884132	0.0440013	0.0274566	0.0325153	0.0462425	0.0571988	0.0423327	0.0488427	0.0182033	0	0.0415967	0.0339379	0.0297448	0.0470892	0.0563213	0.0596018	0.0506803	0.055849	0.0402738	0.0298887	0.0673299	0.0125259	0.0320199	0.126656	0.0680248	0.0407907	0.07063	0.0249519	0.0409304	0.027793	0.0307716	0.072425	0.0379211	0.0428282	0.103762	0.0590026	0.0208591	0.127321	0.125426	0.0798397
TTC1	0.113484	0.199905	0.16856	0.152037	0.1637	0.138362	0.238388	0.183438	0.119457	0.165068	0.215979	0.143604	0.143247	0.169372	0.136979	0.186268	0.130602	0.0483376	0.198565	0.102751	0.152124	0.166587	0.148212	0.194002	0.128713	0.0922287	0.138257	0.133608	0.146694	0.203695	0.20211	0.204661	0.160343	0.224738	0.081779	0.123667	0.0906569	0.210546	0.147836	0.14065	0.159446	0.153934	0.1721	0.134628	0.167014	0.177416	0.167064	0.199815
PWWP2A	0.224187	0.189227	0.283896	0.19882	0.175016	0.207001	0.409437	0.249283	0.229445	0.249199	0.294482	0.207727	0.21967	0.262529	0.203118	0.175004	0.261961	0.31184	0.23988	0.183931	0.20544	0.309207	0.209305	0.267711	0.212409	0.200377	0.219021	0.265112	0.161246	0.229992	0.308842	0.220738	0.226322	0.280494	0.131794	0.207271	0.149353	0.389171	0.120905	0.210554	0.211112	0.156464	0.123	0.273139	0.225075	0.241464	0.24929	0.179341
FABP6	0.00294754	0.0175544	0.0132527	0.0149367	0	0.00935715	0.0469474	0.00594036	0.00805958	0.00329169	0.0025677	0.00751276	0.0126867	0.0101033	0.00814203	0.00296447	0.00330941	0	0.0117891	0.00215553	0.0101744	0.00847122	0.00334663	0.0118454	0.00460419	0.00767124	0.00625813	0.00654486	0.0154369	0.0112043	0.00449145	0.00759612	0.00737064	0.00325819	0.000718218	0.0155226	0	0.0106678	0.00572378	0.00307825	0.00533478	0.00782281	0	0.00190227	0.00206497	0.0099067	0.00136261	0.00935041
CCNJL	0.074472	0.0578596	0.114687	0.0941937	0.0541807	0.0479599	0.0735264	0.0694266	0.0636112	0.0849495	0.0741365	0.0630073	0.105372	0.0601952	0.0825451	0.0397389	0.0633505	0	0.0799175	0.0608584	0.0634215	0.0887291	0.107939	0.0955195	0.0860446	0.0666443	0.0477667	0.079118	0.0573188	0.0191771	0.0749885	0.0553023	0.0720062	0.0762765	0.0570722	0.0636645	0.0912581	0.0777278	0.0485128	0.0883815	0.0850042	0.050747	0.0504466	0.0445439	0.0599856	0.0749852	0.139375	0.0719126
C1QTNF2	0.00417359	0.00276857	0.0054534	0.0316499	0	0	0.00334922	0.00330877	0	0.000766873	0.00128967	0.00115416	0.0063916	0	0.00338241	0.00393618	0.00462168	0	0.00213172	0.00388056	0.00265886	0.00242429	0.00220132	0.00130887	0	0.00132492	0.00171188	0.00390745	0.0067518	0	0.00611577	0.00132935	0.00342166	0	0.00225372	0	0	0.00401203	0	0.00506578	0	0.00375851	0	0.00215606	0	0	0.00190889	0.00215304
ZBED8	0.0390102	0.00987513	0.0283455	0	0.0404362	0.0247821	0.0138794	0.0390382	0.0474994	0.0272651	0.0291818	0.0227189	0.0204025	0.0163407	0.00964057	0.00846239	0.0333308	0	0.0264821	0.0216943	0.0196781	0.0273696	0.0176358	0.029835	0.0108753	0.0154997	0.0187867	0.0224903	0.0453355	0.00523525	0.0378855	0.0332753	0.0287673	0.0168262	0.0241105	0.0155147	0.0129988	0.0291167	0.0185617	0.0180286	0.0304596	0.0193614	0.0178593	0.0237861	0.023614	0.0328834	0.0146558	0.0170123
SLU7	0.0537608	0.0320003	0.0608197	0.0418574	0.0852112	0.0672056	0.0687519	0.0579962	0.0821176	0.0432259	0.0528765	0.0451155	0.0644841	0.0548416	0.0332728	0.0451766	0.026463	0.0350346	0.0609862	0.0303318	0.0442195	0.0467015	0.0472019	0.0397067	0.0513307	0.0709852	0.0859021	0.058921	0.0556911	0.0199709	0.0735786	0.0539838	0.0597278	0.0407732	0.0498785	0.0465417	0.0629068	0.0487555	0.0486104	0.0328861	0.0400918	0.0784262	0.0352512	0.0517441	0.0480269	0.0189235	0.0455864	0.114243
PTTG1	0.00528757	0	0.00128272	0	0.0146238	0.00512107	0.00396001	0.00291364	0	0.00169924	0.00087812	0.00439789	0.00270245	0.00237882	0.00113672	0	0.00225727	0	0.00291324	0.00455616	0	0.00177052	0.000776728	0.0024952	0.00345644	0.00290251	0.00462872	0.00409605	0.0086288	0	0.007356	0.00376031	0.0051877	0.00165542	0.000654728	0	0	0.00159234	0.00301547	0.00309962	0.00187733	0	0	0.00254241	0	0.00325335	0.00166261	0.00288696
ATP10B	0.320038	0.162766	0.191265	0.377412	0.393533	0.186802	0.407913	0.413486	0.177243	0.17002	0.198017	0.215556	0.231233	0.116149	0.128641	0.159721	0.295085	0.0734996	0.0999685	0.184837	0.452229	0.165514	0.213973	0.480056	0.352595	0.369549	0.104779	0.153948	0.136506	0.222093	0.21768	0.0888943	0.341371	0.235391	0.194492	0.197463	0.0874636	0.166635	0.220029	0.123544	0.384334	0.416235	0.201963	0.229619	0.0959071	0.170392	0.204459	0.13131
GABRB2	0.252754	0.378864	0.183006	0.364238	0.343109	0.330082	0.318614	0.276136	0.260656	0.119147	0.0964135	0.16998	0.223843	0.178493	0.176807	0.179133	0.250191	0.158839	0.196053	0.244042	0.232167	0.0930521	0.152367	0.130484	0.211153	0.313037	0.402553	0.282969	0.371306	0.315656	0.269161	0.253971	0.273809	0.134456	0.133621	0.20362	0.318189	0.156903	0.335139	0.141814	0.182187	0.152844	0.214789	0.274036	0.227616	0.131994	0.159142	0.129508
GABRA6	0.0134939	0.00493497	0.00764827	0.0151799	0.00952539	0.00444309	0.0145379	0.00990468	0.015616	0.00267763	0.00329944	0.00563401	0.00682405	0.0100801	0.0104614	0	0.0109418	0	0.00640002	0.00548148	0.0151225	0.00342929	0.00141005	0.00645862	0.0218267	0.0165895	0.0107462	0.0119762	0.00899461	0.00686806	0.00673726	0.0137736	0.0116173	0.00706134	0.00460582	0.00584775	0.00954018	0.00632693	0.0159163	0.00406914	0.00821501	0.0203707	0	0.00716715	0.00677105	0.0033925	0.00613743	0.00797267
GABRA1	0.169164	0.190098	0.122317	0.1461	0.18539	0.163347	0.158868	0.183818	0.15297	0.0649128	0.0524583	0.0975917	0.119298	0.138527	0.111237	0.0812537	0.115788	0.0132802	0.0934418	0.123813	0.1311	0.0519009	0.0755394	0.059944	0.11612	0.215643	0.216318	0.166765	0.16104	0.175876	0.161491	0.181593	0.159758	0.0698948	0.0880338	0.123866	0.18207	0.0770039	0.22755	0.0950993	0.0663427	0.0913629	0.140101	0.123359	0.131437	0.0741682	0.0777168	0.0641437
GABRG2	0.170698	0.12811	0.113519	0.223028	0.208217	0.183629	0.169634	0.146884	0.124758	0.0535146	0.0488795	0.0775283	0.122406	0.108272	0.100144	0.0785098	0.0958423	0.0522132	0.105246	0.156903	0.14746	0.0608754	0.117522	0.0828755	0.127062	0.176193	0.20563	0.158739	0.211271	0.169168	0.147801	0.137377	0.169158	0.0784791	0.0802788	0.130188	0.159179	0.118192	0.185803	0.0849501	0.0474798	0.0976991	0.11859	0.12881	0.107814	0.0669655	0.0734061	0.081971
CCNG1	0.032142	0.035754	0.0462182	0.0283241	0.0426137	0.0287323	0.0635845	0.044506	0.053622	0.0320734	0.0433597	0.0266284	0.031638	0.0517283	0.0265475	0.0298173	0.0258844	0	0.0409843	0.0183699	0.0255939	0.0768418	0.030675	0.0450672	0.0416736	0.0360943	0.0260162	0.0428022	0.0512692	0.0119811	0.0492158	0.0795272	0.0367769	0.0459841	0.0179742	0.0309334	0.0362692	0.0425667	0.0297258	0.0387826	0.0365167	0.0572624	0.0648784	0.0321197	0.0411289	0.0336982	0.0350845	0.125678
NUDCD2	0.0392109	0.0393312	0.0810828	0.0471038	0.0450262	0.0316631	0.0706264	0.0506336	0.0295758	0.0412683	0.0538038	0.0244196	0.0396288	0.0392971	0.0388749	0.0637658	0.022991	0	0.0534593	0.043452	0.0439709	0.0809658	0.0254446	0.0616827	0.0398079	0.0323625	0.0360265	0.0380267	0.0571953	0.138995	0.0578044	0.0692184	0.0410464	0.0600611	0.0208523	0.012332	0.0276036	0.0375727	0.0268593	0.0575795	0.0517721	0.0422188	0.0826024	0.0218019	0.0371501	0.0558078	0.0387298	0.0808656
HMMR	0.00704428	0.00557019	0.0081893	0.00705899	0.00347705	0.00985364	0.00138116	0.00367891	0.00897571	0.00200435	0.00410987	0.00446709	0.00209321	0.00466244	0.00341068	0	0.00151976	0	0.00581329	0.00450217	0.00477377	0.00528408	0.0025087	0.00816056	0.00874978	0	0.00553621	0.00965082	0.00552807	0.00555468	0.00212535	0.00138802	0.00553715	0.0111484	0.0010862	0.00320613	0	0	0	0.00954718	0.00253578	0.00362417	0	0.000875151	0	0.00711467	0.00270727	0.0116341
MAT2B	0.0431781	0.0501676	0.0390077	0.0526492	0.0665918	0.0428399	0.0559717	0.0532994	0.0426618	0.0305362	0.0497388	0.0268167	0.0383707	0.0185209	0.0383478	0.0222814	0.0392458	0	0.0535644	0.0279382	0.0500646	0.0373415	0.040786	0.0405046	0.0541826	0.0368254	0.0783351	0.0523594	0.0699386	0.0185391	0.0519134	0.0471669	0.0459641	0.0256688	0.0508864	0.0329853	0.0625609	0.0345909	0.0454551	0.026878	0.0297292	0.0600238	0.0371947	0.0498992	0.0335936	0.0208275	0.031391	0.0909772
TENM2	2.02279	1.97638	1.77565	1.78485	1.58658	1.7349	1.45218	1.53612	1.76825	1.62079	1.99237	1.40754	1.22876	1.92571	0.863052	1.94355	1.18637	1.43986	1.92949	1.41747	1.88133	1.32116	1.84902	1.96796	2.11445	1.52488	1.18038	1.321	1.51663	1.29481	1.45459	1.56076	2.11121	1.35197	1.45659	1.71601	1.13161	1.50916	1.5224	1.6723	1.51033	1.57402	1.52771	1.99312	1.08438	1.35697	2.00028	1.96037
WWC1	0.772993	0.625075	0.910557	0.582531	0.571651	0.543252	0.865912	0.701218	0.841454	0.851965	0.873418	0.761768	0.913509	0.885202	0.929848	0.660126	0.74528	0.569182	0.734329	0.580664	0.6479	1.21141	0.801878	0.929977	0.793301	0.787504	0.482959	0.604212	0.656963	0.648607	0.892719	1.00169	0.830178	1.04957	0.701712	0.796477	0.343159	0.978696	0.824251	0.78246	0.915548	0.651359	0.59641	0.613716	0.785115	0.908523	0.998036	0.690258
RARS	0.111193	0.0760817	0.128684	0.153727	0.0665568	0.116929	0.14336	0.147345	0.171189	0.121485	0.142098	0.104701	0.120363	0.120029	0.12667	0.148049	0.10482	0.110583	0.122319	0.0723475	0.101072	0.167659	0.112098	0.169617	0.104391	0.0938456	0.0867648	0.0890005	0.055613	0.0715838	0.135636	0.194322	0.110631	0.152818	0.071742	0.0923947	0.1218	0.160183	0.0726076	0.130191	0.142857	0.0747768	0.125722	0.0981822	0.113885	0.139494	0.124879	0.185968
FBLL1	0.0249304	0.0212628	0.0119707	0	0	0.0162133	0.0419534	0.0219782	0.00680803	0.00659192	0.0064091	0.0100796	0.0109693	0.0201499	0.00750203	0.00313704	0.00709111	0.0237505	0.00990073	0.0102515	0.0141184	0.00597397	0.00767002	0.00284133	0.0063962	0.0230738	0.017669	0.0120243	0.0114846	0.0163886	0.0204841	0.016218	0.0281697	0.00496736	0.010298	0.00925567	0.0477558	0.0116496	0.0198109	0.00243925	0.00341664	0.00368137	0.00409259	0.0115685	0.0144275	0.00680613	0.00653684	0.00645804
PANK3	0.120112	0.111778	0.122054	0.0485912	0.139704	0.136202	0.152546	0.120856	0.175263	0.128714	0.145553	0.105474	0.112087	0.115347	0.104183	0.105227	0.0837345	0.153136	0.135388	0.126431	0.18032	0.134096	0.122335	0.137365	0.127211	0.112254	0.0880775	0.134799	0.119249	0.151869	0.123395	0.159078	0.123665	0.11544	0.0873663	0.124776	0.0925419	0.121029	0.0762491	0.113571	0.0940803	0.0912914	0.143891	0.0878374	0.114904	0.154223	0.105446	0.123754
SLIT3	0.0552956	0.0328307	0.043025	0.0612799	0.0798873	0.0254664	0.0347792	0.0386534	0.031533	0.0237738	0.0210066	0.0329309	0.0517716	0.0498058	0.034163	0.0255431	0.0413275	0	0.0273675	0.0322568	0.0253374	0.0579706	0.0533443	0.0516934	0.043266	0.0768813	0.0569639	0.0587542	0.0472721	0.0472933	0.0428935	0.0502716	0.051002	0.0375048	0.0258522	0.0450222	0.00997386	0.0331436	0.0536749	0.0377941	0.0414755	0.0336153	0.0489758	0.0330688	0.0426675	0.0305291	0.0468278	0.0384771
SPDL1	0.0182387	0.0161782	0.020236	0.0048345	0.0253461	0.017284	0.0104893	0.0188744	0.0122843	0.0140895	0.0197959	0.0189016	0.0266281	0.0274189	0.0129982	0.0128517	0.0134215	0	0.0265194	0.0163136	0.0189743	0.0145525	0.0138272	0.0406424	0.0215823	0.01268	0.0187814	0.0184882	0.0140204	0.0171446	0.0235425	0.0263261	0.0189637	0.0149531	0.008976	0.0237666	0.0138063	0.0136118	0.0132094	0.0158992	0.0168727	0.0153881	0.0230593	0.0120085	0.00691801	0.0271621	0.0138312	0.025073
DOCK2	0.0123444	0.0101256	0.016063	0.0612489	0.0524579	0.0252972	0.00976284	0.0143001	0.0298239	0.00620704	0.00942972	0.00773979	0.00817136	0.033151	0.00397568	0.0237344	0.0122272	0	0.0188238	0.00863259	0.0131877	0.00715011	0.00466354	0.0107191	0.0134557	0.00563412	0.00415625	0.0124543	0.0239243	0.0249203	0.0150577	0.00783768	0.00966544	0.00547532	0.00233404	0.00670715	0.00716294	0.0163176	0.00870611	0.00787703	0.0127579	0.0163007	0.0178808	0.0167927	0.00708602	0.00811549	0.0097601	0.0108891
C5orf58	0	0	0	0	0.00607615	0.00077503	0	0	0	0	0	0	0	0.00345228	0	0	0	0	0	0	0	0	0	0	0	0	0	0.00129046	0	0	0	0	0	0	0	0	0	0	0	0	0.0020189	0	0	0.00359827	0	0	0.0009151	0.000407268
LCP2	0.00213643	0.00314788	0.005518	0	0.00654128	0.0118531	0.00237912	0.00872015	0.00504898	0.000589579	0.00206849	0.000630301	0.00653389	0.0120527	0.00322177	0.00337113	0.00267906	0	0.00287081	0	0.00287165	0.00152045	0.00141923	0.00137479	0.00284004	0	0	0.00447841	0.00559835	0.00663101	0.0039303	0.00424083	0.00491165	0	0	0	0	0	0.00302585	0.00115075	0.00161498	0	0	0	0.00310071	0.00837475	0.00334943	0.0022039
KCNIP1	0.463585	0.283747	0.269094	0.367419	0.24807	0.207745	0.0757684	0.461609	0.471823	0.482293	0.522447	0.600556	0.506998	0.593587	0.355821	0.322501	0.0783075	0.270139	0.369877	0.33508	0.402581	0.480051	0.543987	0.511541	0.258612	0.312852	0.118397	0.200545	0.264911	0.338794	0.34363	0.249203	0.606406	0.322581	0.466814	0.372106	0.0548114	0.222588	0.182413	0.446022	0.464494	0.222039	0.348526	0.167623	0.142159	0.70149	0.46237	0.284099
KCNMB1	0	0.00331801	0.00169888	0	0	0	0.00297621	0.0020277	0	0.00422373	0.00107863	0.00083158	0.000965559	0.00354687	0.00114549	0	0.00266046	0	0	0	0.00733265	0.00213062	0.00122989	0.00608352	0.00236461	0	0.00137125	0.00211477	0.00235742	0.0269007	0.00109078	0.00420112	0.000858353	0.00218633	0.000937483	0.00798068	0	0	0	0	0.00141363	0.0033844	0	0	0	0.00679343	0	0.00112129
GABRP	0	0	0.00207746	0	0	0	0.00214996	0	0	0.00238717	0.000923713	0	0.0011535	0	0.00124616	0	0	0	0.00141397	0	0	0.00482567	0.000795778	0.00331294	0.000823836	0	0	0.00154828	0	0	0.000604853	0	0	0.00201287	0	0	0	0.00174747	0	0.00345385	0	0	0	0	0.00128218	0.00147918	0.000818165	0.00351716
RANBP17	0.262296	0.0515414	0.202401	0.11513	0.14985	0.0717472	0.0417461	0.122553	0.100761	0.135707	0.12689	0.140666	0.119501	0.055372	0.129774	0.0964894	0.0697341	0.0346763	0.157639	0.146876	0.154234	0.118498	0.146016	0.120252	0.112528	0.0487741	0.106351	0.138925	0.0733088	0.219047	0.0882549	0.152983	0.118468	0.157182	0.0581511	0.11481	0.0270818	0.0461073	0.0975498	0.101285	0.19554	0.102602	0.173801	0.0628604	0.0874346	0.128758	0.139043	0.153491
NPM1	0.0549054	0.101888	0.0597162	0.0822988	0.081237	0.0525518	0.0643104	0.0739113	0.0344415	0.0677073	0.0578549	0.0418122	0.0419332	0.0843207	0.0484325	0.0579406	0.0653419	0.110048	0.0688177	0.0536633	0.078394	0.116177	0.0643317	0.0799909	0.0752246	0.0622612	0.0534895	0.051271	0.0911832	0.0367056	0.0783023	0.0571245	0.0805391	0.0668091	0.0322971	0.0374396	0.0661117	0.0949995	0.0501377	0.118671	0.061472	0.0620006	0.0613526	0.0554543	0.0541378	0.0750385	0.05597	0.117616
FGF18	0.00218855	0	0.00295511	0.0107248	0.00343164	0.000623911	0.00455629	0.000845118	0.00355248	0	0.00186619	0.00111176	0	0	0.00143654	0	0.00300296	0	0.00259805	0	0.00308488	0.00384622	0.000320855	0.00408835	0.00343311	0.00110273	0	0.0034403	0	0	0	0.00384487	0.0015457	0.00178166	0.00386236	0.00273949	0	0	0	0.0050056	0.00336698	0.00322435	0	0	0.00082074	0.00152383	0.0065352	0.00332649
SMIM23	0.000878723	0	0	0	0	0	0	0.000422764	0	0	0.0011008	0	0	0	0	0	0	0	0.000392025	0	0	0.00098408	0.0010843	0	0.00105228	0	0	0	0.00330953	0	0	0	0.000693255	0	0	0	0	0	0	0	0	0	0	0	0	0	0	0
FBXW11	0.364262	0.353953	0.459627	0.314273	0.43702	0.36528	0.262363	0.37916	0.477774	0.431662	0.456836	0.317422	0.362024	0.363161	0.35954	0.408151	0.268313	0.2744	0.386336	0.444162	0.331609	0.507241	0.403471	0.496933	0.392345	0.289043	0.308009	0.368331	0.368318	0.344599	0.435077	0.413325	0.391348	0.444728	0.308401	0.330886	0.189864	0.317604	0.254071	0.419734	0.447826	0.389668	0.345137	0.351815	0.346437	0.402728	0.521476	0.363637
STK10	0.0245817	0.0151121	0.0476126	0.0205487	0.022171	0.02145	0.0208056	0.0352479	0.0350065	0.0281178	0.0220115	0.0222849	0.0243199	0.0631712	0.0246597	0.0319382	0.0249297	0.0277726	0.0233039	0.0114738	0.0242248	0.0742594	0.0312259	0.0334	0.0267105	0.0227415	0.0128114	0.0310017	0.027793	0.0322245	0.0301305	0.0732604	0.0495178	0.0224557	0.0154583	0.0187746	0.041839	0.0427569	0.0380783	0.0663369	0.0398246	0.0191993	0.0543923	0.01168	0.0234162	0.0616724	0.0414495	0.0506138
EFCAB9	0	0	0.00385804	0	0.00546243	0	0.00352847	0.00109811	0	0.000981068	0.00135859	0	0	0	0.0026635	0	0	0	0	0	0	0	0	0	0	0	0	0	0	0	0.000660634	0	0.000676262	0	0	0.00245269	0	0	0	0	0	0	0.00623623	0	0	0.00167382	0.00328442	0.00159317
UBTD2	0.101909	0.102797	0.14182	0.0944354	0.0960779	0.0801767	0.09554	0.120224	0.175271	0.103959	0.110755	0.100248	0.0792191	0.0947115	0.0878861	0.0730568	0.0884183	0.0664089	0.0896318	0.0663106	0.0718889	0.165703	0.0980275	0.120775	0.0926478	0.0846644	0.0972709	0.0696457	0.106006	0.145357	0.125638	0.129838	0.111216	0.0958309	0.0780901	0.060454	0.18523	0.122293	0.11248	0.0999586	0.0869433	0.138795	0.124883	0.062045	0.0612388	0.106205	0.145061	0.0791402
SH3PXD2B	0.449201	0.368776	0.48543	0.483775	0.37332	0.355275	0.950998	0.460777	0.690578	0.559561	0.576849	0.618474	0.537774	0.925858	0.548956	0.687425	0.496793	0.662383	0.415625	0.521923	0.472219	0.60369	0.742284	0.557156	0.733065	0.448738	0.338036	0.358373	0.619344	0.428164	0.608198	0.511711	0.644126	0.599408	0.446274	0.437758	1.00542	0.844445	0.453389	0.615135	0.638807	0.71015	0.389735	0.440282	0.622443	0.61861	0.784596	0.509658
NEURL1B	0.00463945	0.00356245	0.0163485	0.022509	0.0175393	0.00784058	0.0021312	0.0160306	0	0.000538923	0.00317693	0.00572442	0.00756623	0.0146944	0.00551416	0.0155108	0.00823949	0	0.00468048	0	0.00186257	0.0100742	0.00333177	0.00472923	0.0120934	0.0122251	0.00295519	0.00615479	0.0131871	0.0183264	0.0133594	0.0123035	0.00750927	0.00571353	0.00899075	0.00385839	0.011147	0.00649717	0	0.00489614	0.00550758	0.00368463	0.021222	0.00838661	0.00811469	0.00428501	0.00426731	0.0084582
DUSP1	0.00853793	0.0139059	0.0120754	0.0110945	0.0490548	0.0201862	0.051601	0.0139674	0.0350414	0.00806056	0.0214519	0.00884009	0.0156658	0.109907	0.0287585	0.0290575	0.00745157	0.107089	0.0129174	0.0270223	0.0140811	0.0109465	0.00480529	0.0197943	0.404819	0.00357061	0.0240475	0.00826139	0.0386307	0.010597	0.027902	0.0207102	0.0263123	0.0132208	0.00968396	0.0192725	0.196998	0.0628192	0.0426938	0.0239653	0.00413495	0.0115068	0.00454474	0.0103633	0.0692738	0.0226627	0.0114095	0.010803
ERGIC1	0.15476	0.168192	0.205782	0.107279	0.18509	0.124216	0.225865	0.205924	0.278618	0.221779	0.181241	0.154348	0.194138	0.266688	0.203184	0.147651	0.175771	0.156231	0.142168	0.1315	0.148971	0.193337	0.17576	0.236269	0.129827	0.149846	0.0991465	0.13893	0.109106	0.108526	0.240877	0.188205	0.21428	0.173838	0.144963	0.125224	0.32331	0.311421	0.174796	0.129197	0.14363	0.173496	0.140337	0.136025	0.187177	0.269943	0.271718	0.143421
RPL26L1	0.0210778	0.00595188	0.0177038	0.0478204	0.00747937	0.00887044	0.0164169	0.0216952	0.015616	0.00698949	0.00981747	0.00664899	0.0108991	0.00779642	0.0174974	0.0144895	0.00848039	0	0.00878383	0.00383537	0.00867573	0.0195385	0.0095478	0.0163947	0.0159022	0.00517911	0.0161314	0.0136386	0.00842465	0.0259321	0.0133284	0.0179349	0.0134281	0.0105602	0.00524911	0.013716	0.0161823	0.024926	0.0103879	0.0158877	0.0137347	0.00370763	0.00646163	0.00763174	0.0106912	0.0120681	0.00930078	0.0119436
ATP6V0E1	0.131269	0.0877348	0.204802	0.112004	0.138427	0.102717	0.211519	0.156424	0.187343	0.142984	0.176224	0.137787	0.128172	0.185127	0.142441	0.12798	0.166713	0.0856834	0.146662	0.124759	0.139163	0.22565	0.139911	0.19564	0.193507	0.117543	0.11067	0.151311	0.209234	0.127459	0.166125	0.162448	0.176417	0.217556	0.120445	0.125802	0.256427	0.227101	0.13203	0.157793	0.148096	0.238639	0.138827	0.0897672	0.167128	0.189354	0.167201	0.222572
CREBRF	0.230253	0.200628	0.260931	0.234845	0.212275	0.222018	0.18868	0.218684	0.18198	0.195463	0.252816	0.193639	0.156239	0.291953	0.161006	0.207629	0.126092	0.224605	0.217369	0.202329	0.182316	0.166178	0.180641	0.193295	0.207015	0.219514	0.219062	0.265937	0.264626	0.178071	0.275179	0.179217	0.207087	0.23318	0.237653	0.123999	0.17429	0.220316	0.159177	0.14757	0.136104	0.383758	0.21167	0.205242	0.246892	0.260548	0.177062	0.355624
BNIP1	0.0158122	0.026086	0.0253637	0.0225204	0.0266171	0.0114922	0.0184475	0.0292495	0.0456485	0.0196624	0.0252268	0.0187402	0.023389	0.0171103	0.0236487	0.0188127	0.014344	0.0281886	0.0250025	0.0116521	0.0320758	0.0259208	0.0156397	0.0148607	0.0177962	0.0299419	0.0203727	0.00868086	0.0138336	0.0143128	0.0224374	0.0393396	0.0249556	0.0207019	0.00745692	0.0137088	0.0107014	0.0141208	0.0191464	0.0344169	0.0103286	0.00637426	0.0110046	0.014342	0.0200658	0.0371702	0.027993	0.0311042
STC2	0	0	0.000930503	0	0	0	0.00886941	0.00192248	0.0144286	0.000977455	0	0	0.000906126	0	0	0	0	0	0.000930474	0	0	0.00109987	0.000571237	0.00148387	0	0	0	0	0	0	0	0	0.00118499	0	0	0	0	0.00216596	0.00273937	0.00113926	0	0	0	0	0	0.00851715	0	0.00742294
BOD1	0.0275224	0.0200243	0.0472011	0.0460785	0.0211134	0.0346017	0.0364853	0.0447704	0.0873966	0.0335771	0.0563924	0.0270822	0.036044	0.0508241	0.032729	0.036829	0.0100792	0.115161	0.0368223	0.046194	0.0265405	0.0628879	0.051138	0.0693859	0.0217636	0.031568	0.0296015	0.0207367	0.0259492	0.0537191	0.0599032	0.0459406	0.0396841	0.0636896	0.0263897	0.037832	0.0935214	0.041798	0.0346831	0.0477104	0.0460372	0.0346583	0.0508954	0.0352753	0.0294259	0.0486595	0.0354451	0.0500138
CPEB4	0.908375	0.946854	0.979789	0.967422	1.0658	1.02217	1.17656	1.06564	1.05965	1.09655	1.148	0.915722	1.00045	0.844466	0.793628	0.829427	0.791854	0.937011	1.03514	0.978905	0.86749	1.13423	0.938394	1.05964	1.05735	0.865844	0.981983	1.03569	0.999871	1.00024	1.08229	1.00656	0.969864	1.05109	1.05654	0.808487	0.900958	1.15522	0.915641	1.0065	1.03739	0.940123	1.31879	1.0775	1.02346	1.18116	1.02524	1.38495
C5orf47	0.00647136	0.0125978	0.00237268	0.0192039	0.00392581	0.00185181	0.00438284	0.00240004	0.00902228	0.00344908	0.00489972	0.00640878	0.005036	0.00685191	0.00181959	0	0.00284524	0	0.00491618	0.00182348	0	0.00616829	0.00442707	0.00319074	0.00547298	0	0	0.00817741	0.0116694	0.00637467	0.000694327	0.00964372	0.00659198	0.00519144	0.00242045	0.00170104	0.00742849	0.00124373	0	0.00425477	0.00810148	0	0.00323853	0.00347432	0.00991131	0	0.00525659	0.0230076
NSG2	0.0584586	0.11541	0.0594141	0.134893	0.106553	0.122418	0.138321	0.123083	0.0890472	0.0357653	0.0371773	0.059873	0.0636361	0.0538241	0.0685429	0.0349532	0.0510724	0.0728197	0.0561867	0.079069	0.0787542	0.0429049	0.051945	0.0462338	0.061077	0.0732901	0.113434	0.124423	0.104829	0.0898343	0.0991071	0.10859	0.118822	0.0613485	0.0599556	0.0495863	0.119898	0.0622571	0.107136	0.0462713	0.0320833	0.0931357	0.0889633	0.0809522	0.0632365	0.0367026	0.0391827	0.062047
MSX2	0.00122842	0	0	0.00544612	0	0.00581958	0.00353232	0.00509827	0.0508507	0.00160723	0.00087212	0	0	0.0147644	0.0058689	0.0288197	0	0.02779	0.00806489	0.00497949	0	0.0113536	0	0.0152269	0	0	0.00184431	0	0	0	0.00583301	0.0125921	0.00232454	0.0122726	0	0.0210106	0	0.00942229	0	0.00481938	0	0	0.00485367	0	0	0.00827222	0	0.000346275
DRD1	0.0024737	0	0.0012008	0.00750107	0	0.0125958	0.0112097	0.00744159	0.00805958	0.00106532	0.00317007	0.00345459	0.00201877	0	0.00545113	0.00243833	0.00351416	0	0.00221713	0.00676793	0.00289168	0.00352309	0.00155339	0.00274753	0.00415777	0.00777809	0.00599912	0.00209482	0.0137822	0	0.00788057	0.0170985	0.00800865	0.00184308	0.00973265	0	0.0127789	0.00239211	0.00930419	0.00101954	0.00106344	0	0.0178845	0.00466153	0.00131407	0.00555153	0.00141892	0.00871999
SFXN1	0.246496	0.194207	0.296753	0.191943	0.244761	0.244905	0.267114	0.309203	0.232281	0.311695	0.320451	0.338228	0.285626	0.282617	0.282513	0.286876	0.204358	0.229829	0.265741	0.269688	0.265187	0.324457	0.321373	0.370709	0.275636	0.278126	0.189699	0.222449	0.266601	0.212398	0.287694	0.347964	0.270599	0.269024	0.283458	0.318715	0.493965	0.366375	0.247265	0.305037	0.273766	0.304231	0.195196	0.231587	0.331442	0.315273	0.34543	0.287766
HRH2	0.0285914	0	0.0123208	0.0164493	0.00880292	0.0201841	0.0264502	0.0291359	0.0121987	0.00797445	0.0129605	0.0163624	0.0219882	0.0351031	0.0218751	0.0067945	0.0288582	0.0240449	0.0126285	0.0112517	0.012955	0.00887587	0.01696	0.0115678	0.0247063	0.0215474	0.0274158	0.00842033	0.042272	0.0267042	0.0240342	0.0188149	0.0240977	0.0109804	0.0147632	0.0113284	0.0631676	0.00772733	0.0463333	0.0129221	0.016907	0.0162269	0.00973972	0.00866078	0.0155174	0.019469	0.0192677	0.0137459
CPLX2	0.0427418	0.0477253	0.0315052	0.0526823	0.0643195	0.0537063	0.0662488	0.052781	0.0268789	0.0142774	0.0219273	0.0240695	0.0391683	0.0353285	0.0349588	0.0418861	0.0313724	0.0237919	0.0334933	0.0507515	0.0224057	0.0159428	0.0263261	0.0331264	0.0397433	0.0768686	0.074813	0.0407215	0.0335637	0.031903	0.0425805	0.0464433	0.0465526	0.020282	0.0186743	0.0369683	0.0789493	0.0333244	0.0463705	0.0141359	0.0172892	0.0170078	0.0507204	0.0168945	0.0312094	0.0464525	0.0207185	0.0227048
THOC3	0.0683201	0.0543017	0.0549686	0.0390449	0.023065	0.0396929	0.034089	0.0599827	0.0650703	0.0495594	0.0550917	0.03708	0.0256774	0.0631437	0.0601389	0.0491169	0.0418206	0.0240449	0.0499371	0.0325887	0.0517305	0.0571342	0.0514601	0.0565833	0.0579937	0.0322458	0.039809	0.0457225	0.0228039	0.0470764	0.0704844	0.0532738	0.0634451	0.0499017	0.018551	0.0415994	0.0304747	0.073527	0.018462	0.068299	0.0565639	0.0578322	0.0554808	0.044273	0.0654361	0.042179	0.0632589	0.0405194
FAM153B	0.00302467	0.00667558	0	0.0062992	0	0.00292586	0.00953769	0.00652529	0.0136638	0.00253365	0.00608387	0.000741545	0.0138461	0.0190651	0.00788011	0.00368011	0.00977912	0	0.00455338	0.00418062	0.00420588	0.00564372	0.00524719	0.00422007	0.00696116	0.00160877	0	0.00454371	0	0	0.00540776	0.00639327	0.0123774	0.00642979	0.00162876	0	0.00863869	0.00552941	0.0203537	0.00920153	0.0108989	0.012231	0.0134236	0.0111944	0.00198522	0.00295295	0.00809764	0.00960448
AC139491.7	0.00925615	0.0182643	0.00512915	0.0583229	0.0234682	0.027337	0.0505942	0.0490657	0.020399	0.00958637	0.0112482	0.010328	0.019523	0.0214152	0.0467464	0.0230417	0.030026	0.0144492	0.0161486	0.0147624	0.0135428	0.00641221	0.0147693	0.014038	0.0145308	0.0131167	0.034359	0.0314524	0.0109281	0.032376	0.030401	0.0401263	0.036522	0.00868616	0.0144205	0.0151874	0.0382963	0.00795853	0.0322758	0.0172067	0.0196376	0.00899598	0.0313579	0.014213	0.0261237	0.0124015	0.0122181	0.00972631
SIMC1	0.305077	0.245858	0.309956	0.28066	0.185859	0.211014	0.260623	0.262961	0.209155	0.296741	0.219099	0.238714	0.274443	0.214949	0.322072	0.277784	0.229787	0.224669	0.204623	0.185014	0.241657	0.313629	0.224278	0.320817	0.194134	0.253626	0.251661	0.234324	0.197521	0.196282	0.297702	0.33954	0.247337	0.25255	0.269641	0.276133	0.128387	0.285951	0.203465	0.302397	0.294035	0.233791	0.317909	0.192495	0.20243	0.277225	0.401902	0.352224
KIAA1191	0.0455582	0.0327565	0.0496432	0.0737696	0.0732291	0.0691694	0.049942	0.0727255	0.0339365	0.0737065	0.0672305	0.0514024	0.0625113	0.0509751	0.0555434	0.0364204	0.0369182	0.0371497	0.0582955	0.0463195	0.0558268	0.0789393	0.0573471	0.0656889	0.0618306	0.0691368	0.053683	0.0779497	0.0412757	0.0943134	0.0824567	0.0754676	0.0710912	0.0877809	0.0470773	0.045163	0.0730212	0.0870772	0.0464432	0.0802447	0.0463297	0.0562598	0.0860564	0.0482709	0.0314121	0.0950288	0.0531124	0.0534883
ARL10	0.0919982	0.0799288	0.0963551	0.0817926	0.0703328	0.0606647	0.131155	0.128621	0.106369	0.109022	0.102219	0.118915	0.085472	0.1169	0.0907578	0.0964965	0.110026	0	0.087957	0.0844652	0.0945073	0.13417	0.0918674	0.132174	0.0686944	0.118088	0.0726289	0.0750974	0.069765	0.0879231	0.128929	0.106613	0.124488	0.101338	0.089857	0.115996	0.131514	0.144347	0.0859241	0.140527	0.0935964	0.0564628	0.0907875	0.0521984	0.0883591	0.183371	0.108303	0.0779682
NOP16	0.00685893	0.0190962	0.00539064	0	0.0247179	0.00430018	0.0250684	0.0182342	0.00355248	0.00583763	0.00722877	0.00537855	0.00669844	0.0127533	0.0106538	0.0151247	0.00522918	0	0.00828272	0.00638192	0.00722116	0.0251355	0.00573383	0.0143977	0.00785334	0.00492274	0.0045018	0.00209846	0.00960904	0	0.0117174	0.00958744	0.0145391	0.0121945	0.00103197	0.00452169	0.0111086	0.0102797	0.00254164	0.00854517	0.00790339	0.00721415	0.0120076	0.00800398	0.00160147	0.0094527	0.0103886	0.0198977
CLTB	0.0661631	0.0506022	0.0680069	0.0771207	0.0686579	0.0595444	0.138346	0.0956361	0.0714654	0.0420197	0.05669	0.0451725	0.0795356	0.071503	0.0760294	0.0983968	0.0712227	0.0504219	0.0658118	0.0691553	0.077065	0.0758878	0.0594207	0.0773805	0.0576246	0.0582441	0.0716669	0.0410922	0.0748327	0.0650806	0.0789057	0.0750133	0.0919906	0.0633531	0.0458225	0.0528055	0.193314	0.0831133	0.0940717	0.0807313	0.060469	0.0399953	0.0513493	0.0544828	0.0448172	0.100537	0.0670089	0.120487
FAF2	0.24027	0.156741	0.223215	0.136858	0.159084	0.166335	0.222763	0.215	0.26899	0.203779	0.22286	0.211043	0.196231	0.176913	0.227665	0.140645	0.16876	0.276616	0.206093	0.175263	0.155512	0.326437	0.211243	0.230682	0.228791	0.146822	0.133857	0.182691	0.179978	0.134574	0.216182	0.251363	0.263632	0.220822	0.180145	0.185914	0.313846	0.209398	0.16275	0.220487	0.190009	0.250037	0.259086	0.124376	0.197649	0.271017	0.217164	0.328595
RNF44	0.0565277	0.0474017	0.0713165	0.0134425	0.0142439	0.0501629	0.0592952	0.0663655	0.049863	0.0506816	0.0670796	0.0401389	0.0497354	0.0759173	0.0505892	0.0600964	0.0322718	0.0681429	0.094416	0.0666901	0.0671173	0.044131	0.0609985	0.0478453	0.0712404	0.074453	0.0772069	0.0502316	0.0407628	0.0583146	0.0737679	0.0539464	0.0666118	0.0494511	0.0223335	0.0378992	0.0269448	0.0610059	0.0387609	0.0424136	0.0488574	0.0532557	0.04168	0.0762071	0.0430931	0.0593433	0.0512823	0.08386
CDHR2	0.0127514	0.0223198	0.0140415	0	0.00984261	0.0131917	0.0228841	0.0136409	0.0441068	0.0171171	0.0203927	0.0142527	0.0180111	0.0253908	0.0158476	0.0141679	0.00836384	0	0.0174566	0.0167332	0.0174176	0.0177218	0.0216964	0.0109739	0.0130052	0.0171745	0.00525083	0.00787036	0.0228537	0.044173	0.0206381	0.0247639	0.018915	0.0199926	0.00566312	0.032634	0.0301829	0.0255087	0.016	0.0266214	0.0135993	0.0218544	0.0197371	0.00554955	0.00894991	0.0184547	0.0355025	0.0114094
GPRIN1	0.0174504	0.0116737	0.0141602	0.0150121	0.0209074	0.0239749	0.017507	0.0123216	0.013356	0.0163057	0.0104514	0.00583039	0.00423268	0.0171327	0.00652986	0.0186883	0.00684408	0	0.00732108	0.00222067	0.0061812	0.0167255	0.00383836	0.0121101	0.00799198	0.0167038	0.0161646	0.012628	0.0536593	0.0674101	0.021801	0.0181815	0.0132198	0.019661	0.00504088	0.00319256	0	0.0112608	0.0111972	0.00542845	0.0105159	0.0178026	0.0226126	0.0042525	0.00702626	0.0273362	0.00794673	0.00993037
SNCB	0.0611472	0.0837282	0.0622159	0.119191	0.0775199	0.0823216	0.159813	0.0914661	0.0775803	0.0367305	0.0350144	0.0465883	0.077932	0.0233771	0.0693848	0.0417239	0.0427775	0	0.0697322	0.0616376	0.0724146	0.0315874	0.0529654	0.0301166	0.0834497	0.106094	0.120874	0.0728361	0.0673566	0.102402	0.093273	0.0984354	0.108771	0.0301563	0.0546093	0.0791095	0.125321	0.0409871	0.109305	0.0249318	0.0298191	0.04392	0.130103	0.0746092	0.0773169	0.0298963	0.0378165	0.0374437
EIF4E1B	0.00373883	0.0250146	0.00111764	0.00736858	0.00780547	0.00365441	0.0114347	0.00870948	0.00673545	0.00160573	0.00392291	0.00587493	0.0087082	0.00477976	0.00579181	0	0.00559648	0	0.00197053	0.00376642	0.00246009	0.00203273	0.00420724	0.0040499	0.00717132	0	0	0	0.00274475	0	0.0092503	0.00228333	0.00844434	0.0021719	0.00393578	0.0020887	0.00890132	0.00315434	0.00792192	0.00249736	0.00700279	0	0.0146936	0.0014934	0.00210114	0	0.00835978	0.00904078
TSPAN17	0.0454091	0.0597532	0.0395021	0.0260728	0.0511595	0.0220084	0.0908784	0.0456822	0.0551353	0.0399591	0.0275746	0.0248935	0.0349495	0.0483379	0.0464735	0.0308502	0.0811071	0.0218681	0.0339646	0.0365431	0.048654	0.0327069	0.0423224	0.0566707	0.0441507	0.0398167	0.0547354	0.0357665	0.0205855	0.03472	0.0420589	0.0501773	0.0533621	0.0492282	0.0277053	0.0356712	0.0379483	0.0552815	0.0351205	0.0315844	0.053656	0.0463183	0.03934	0.0599948	0.0509548	0.057086	0.0325054	0.0680243
UNC5A	0.0206761	0.00954844	0.00850843	0.0194046	0.010576	0.0272265	0.0331955	0.0410194	0.0399756	0.0140105	0.0106529	0.0104234	0.0227275	0.0112821	0.0119669	0.0210695	0.027782	0	0.0149598	0.0153472	0.0231142	0.00532787	0.0115067	0.0149896	0.0191974	0.0310334	0.0459171	0.0184163	0.0230218	0.0137564	0.0381924	0.0466735	0.0427053	0.0168762	0.0170006	0.0115763	0.0206866	0.00792034	0.0372473	0.0132253	0.0164389	0	0.0486124	0.0143378	0.0239596	0.0196752	0.0121022	0.0134891
HK3	0.000836095	0	0.00379941	0	0	0.000343647	0.00198379	0	0.00517257	0.00130381	0	0	0.0014468	0	0	0.00795914	0	0	0	0	0	0.00168121	0.00136254	0	0	0	0	0.00110761	0.0048429	0	0.000686392	0	0	0	0	0	0	0	0	0.00122977	0.00201111	0.00401072	0	0	0.00347454	0.00191129	0.00089199	0
UIMC1	0.178185	0.19923	0.262698	0.167114	0.240561	0.156488	0.223302	0.198194	0.336081	0.220989	0.269701	0.164318	0.189681	0.202349	0.191726	0.205554	0.156574	0.171641	0.1921	0.20196	0.199918	0.32475	0.173817	0.313506	0.181707	0.127155	0.161434	0.207934	0.228413	0.222736	0.218257	0.265552	0.246076	0.233027	0.132408	0.168242	0.141513	0.221475	0.117371	0.215692	0.24506	0.231944	0.160347	0.163516	0.181103	0.281818	0.293472	0.179736
ZNF346	0.273599	0.227132	0.250843	0.247252	0.135272	0.184092	0.163046	0.220576	0.25139	0.249665	0.2735	0.284424	0.280849	0.26805	0.34483	0.223398	0.214848	0.307708	0.203376	0.242701	0.22586	0.265537	0.304568	0.297512	0.198889	0.237708	0.149026	0.144276	0.1515	0.190996	0.250486	0.240874	0.317794	0.313117	0.191045	0.292956	0.416486	0.26502	0.268233	0.273446	0.343864	0.217242	0.181433	0.171522	0.176471	0.308806	0.390556	0.121943
FGFR4	0.0103301	0.0181955	0.00224127	0.00956607	0	0.00575772	0.0144364	0.00806751	0.00655509	0.00133751	0.00447821	0.00568746	0.00349449	0.0116629	0.0111672	0.0105909	0.00517209	0	0.00294697	0.000919546	0.00591007	0.000770996	0.00251085	0.0199692	0.00562137	0.00186112	0.00317633	0.0090004	0.00230868	0.0116228	0.00818382	0.00443825	0.0143402	0.00416583	0.00131733	0.00141315	0.0100884	0.01481	0.00834902	0.00609156	0.00586356	0	0	0.00513115	0.00596528	0.00562662	0.00719647	0.00392014
NSD1	0.527422	0.456386	0.638467	0.469897	0.540084	0.441109	0.482629	0.592187	0.594784	0.518713	0.526887	0.532684	0.468542	0.559825	0.54642	0.469689	0.473635	0.491446	0.471332	0.445117	0.454588	0.674701	0.493996	0.652955	0.469882	0.434609	0.411804	0.521738	0.413817	0.49375	0.560324	0.645631	0.589906	0.656717	0.505313	0.498641	0.407273	0.536688	0.361475	0.531967	0.639182	0.552968	0.466331	0.482571	0.485309	0.613828	0.641109	0.469746
RAB24	0.00565377	0.0170074	0.0237253	0.0271433	0.0120886	0.0116444	0.0206816	0.0158486	0.014788	0.00670163	0.0112795	0.0104462	0.00926368	0.00431871	0.0141	0.032031	0.0162811	0	0.0139059	0.00722853	0.0238292	0.0109423	0.00793153	0.0196209	0.0113549	0.00615225	0.0271803	0.0153876	0.00469715	0.0295545	0.0387903	0.00827181	0.011809	0.00732202	0.00435615	0.00849138	0	0.0214066	0.0134142	0.0159112	0.00528079	0.00847103	0.0104755	0.0153941	0.00933169	0.0127739	0.00944169	0.00718477
MXD3	0.0384246	0.0156305	0.0348934	0.0518271	0.0296289	0.0132815	0.00737868	0.0309943	0.014567	0.0156878	0.0281467	0.0226564	0.0351506	0.0377261	0.0406002	0.0355072	0.0192054	0	0.03092	0.0330415	0.0273303	0.0166328	0.0213173	0.028306	0.0311727	0.0172236	0.0137704	0.0193703	0.0270117	0.00742079	0.0384428	0.0508436	0.034022	0.0151002	0.00314534	0.0295017	0.0614189	0.0256139	0.00500229	0.0575993	0.0195079	0.0226414	0.0418312	0.00640573	0.00463764	0.0218067	0.0169119	0.00478862
PRELID1	0.0236694	0.0309159	0.022268	0.0106995	0.0254638	0.0221737	0.0542633	0.0348905	0.0742471	0.0170494	0.0293375	0.0095362	0.0349168	0.0480211	0.0335509	0.02625	0.02716	0	0.0258611	0.0259882	0.0361502	0.0279401	0.025786	0.0281782	0.0313424	0.0169193	0.0272552	0.0267958	0.0402155	0.0396897	0.0435865	0.0315907	0.04012	0.0251075	0.0259426	0.0100046	0.0536249	0.0341707	0.0339352	0.021094	0.0321138	0.0360409	0.0560382	0.0215798	0.0104589	0.0497947	0.0164581	0.0313329
LMAN2	0.0376226	0.052803	0.0558516	0.0705265	0.0815109	0.0418303	0.0898881	0.0654773	0.063754	0.0494741	0.0490687	0.0371881	0.0583612	0.0609631	0.0501703	0.0250203	0.0404582	0.0281886	0.0565459	0.0582923	0.0655347	0.0666596	0.0455451	0.0383026	0.0420337	0.0378202	0.0634152	0.0471461	0.0545491	0.0810722	0.0744214	0.0765961	0.0597359	0.0918805	0.0250587	0.0371404	0.0641662	0.0745848	0.062779	0.0471502	0.0309703	0.0374934	0.0419481	0.0584169	0.04642	0.110305	0.0436843	0.0509842
RGS14	0.00433185	0.028747	0.00723488	0	0.00876606	0.0122297	0.0148724	0.0222574	0.0487804	0.0113609	0.00547352	0.0104804	0.00503453	0.00423885	0.0233336	0.0108871	0.00492878	0.0271527	0.00993962	0.00705923	0.0244017	0.0082148	0.00395747	0.00276238	0.0144928	0.00996132	0.0138263	0.0161631	0.00916501	0	0.0215782	0.0157358	0.0211617	0.00993762	0.00639376	0.00740354	0	0	0.0228699	0.00187532	0.0087085	0	0.0338298	0.0107704	0.00353907	0.0183823	0.0043948	0.01053
SLC34A1	0	0.00605014	0.00113484	0	0	0.00202167	0	0.00169202	0	0	0.000527819	0	0.000668258	0	0.00136254	0	0	0	0.000493598	0	0	0	0	0	0	0	0	0.00222174	0.0101602	0	0	0	0.000333259	0.00160649	0	0	0	0	0	0	0	0.00440991	0	0	0	0	0	0.000385465
PFN3	0	0	0	0	0	0	0	0	0	0	0	0	0	0	0	0	0	0	0	0	0	0	0	0	0	0	0	0	0	0	0	0	0.000400081	0	0	0	0	0	0	0	0	0	0	0	0	0	0	0
F12	0.00591346	0.00573019	0.00245456	0.00411376	0	0.00934984	0.00248672	0.00449054	0	0.0033038	0.00226311	0.00388506	0.00238373	0.00661719	0.00872161	0	0.00476223	0	0.00649025	0.00706097	0.00207909	0.00444993	0	0	0.00656748	0	0.00765905	0.00195393	0	0.0248382	0.00573647	0.0107619	0.00606425	0.00435968	0	0.00283251	0.00722165	0	0.00823858	0.00892316	0.00316913	0.0086208	0	0.00656718	0.00723239	0.0105155	0.00265231	0.00288716
GRK6	0.0142777	0.0181748	0.0174004	0.00598124	0.00918979	0.0135529	0.0474554	0.0241662	0.0349193	0.0214562	0.019514	0.0104124	0.0199294	0.0303282	0.0203409	0.0260234	0.015784	0	0.028545	0.0194573	0.0152502	0.0268376	0.0171569	0.0408626	0.023239	0.00994457	0.00784214	0.017603	0.0178175	0.0304427	0.0241435	0.00881616	0.0317829	0.0389778	0.0103807	0.0255149	0.0736026	0.0220696	0.0133297	0.0148643	0.020452	0.0113351	0.00541454	0.0163672	0.0129908	0.0254148	0.0204239	0.016416
PRR7	0.0195181	0.0261566	0.0205184	0.00452677	0.0336972	0.0262484	0.0324001	0.028441	0.0337194	0.016872	0.0302926	0.0159627	0.034533	0.0371885	0.0152876	0.0357401	0.0330272	0.048867	0.0293863	0.0225385	0.0373549	0.0196223	0.0185234	0.0331831	0.026426	0.0144319	0.014352	0.02318	0.0332252	0.0337676	0.0388025	0.0200215	0.0268281	0.0482083	0.0122573	0.022272	0.0397397	0.0315195	0.0389654	0.0151694	0.0177064	0.00933335	0.0355228	0.0163176	0.0225789	0.0756156	0.0284358	0.00767385
DBN1	0.0561567	0.0296167	0.0462015	0.0161497	0.0555932	0.0543706	0.0989794	0.059699	0.0611113	0.0371092	0.0457807	0.0350275	0.0521732	0.0242264	0.0401596	0.0240268	0.0655555	0.0282066	0.0502442	0.0389138	0.0429872	0.0430267	0.0361437	0.0498293	0.0420588	0.0326641	0.0580005	0.0479403	0.0530915	0.0403171	0.0686429	0.0700501	0.062177	0.061352	0.018642	0.0487652	0.134114	0.0513075	0.0640662	0.0263573	0.0301011	0.0394896	0.0134028	0.0314038	0.0310064	0.0560491	0.05428	0.0555639
PDLIM7	0.0323421	0.0783432	0.0563827	0.0140338	0.0641917	0.0542555	0.0591077	0.0650571	0.0829044	0.0466951	0.0373067	0.0414364	0.0611277	0.0376428	0.0669619	0.0644448	0.0557517	0.0405052	0.0423409	0.0563828	0.0870759	0.05142	0.0449374	0.0399887	0.0621886	0.0531937	0.0597457	0.0402831	0.0502789	0.0329192	0.0789854	0.0909363	0.0706842	0.0501516	0.0248394	0.0509334	0.0605454	0.0492781	0.0851203	0.0387188	0.0455492	0.0398191	0.0631637	0.0583097	0.0431798	0.0783118	0.0482305	0.0192339
DOK3	0.00082926	0	0.00677823	0.00581866	0	0.00863397	0.0122605	0.00633084	0.0171868	0.0077269	0.00576731	0.00268741	0.00747794	0	0.00156497	0.00276804	0.00964912	0	0.0033745	0.00456139	0.000965858	0.00108893	0.0114019	0.00270614	0.0047331	0.00269727	0.00259802	0.00374112	0	0	0.00903874	0.000981111	0.00621199	0.0136027	0.00118698	0.0107649	0	0.00339206	0.00390054	0.00395306	0.00740409	0	0	0.00401221	0.000729211	0.00366034	0.00462076	0.0103925
DDX41	0.0293187	0.0306357	0.0113716	0.0462631	0.031733	0.029385	0.0434544	0.0473083	0.0243117	0.0209779	0.0134226	0.0226389	0.0358539	0.0344834	0.0469365	0.0151496	0.0151448	0	0.0210221	0.0329462	0.0284246	0.0213384	0.0122911	0.0201507	0.0255862	0.0304178	0.0359463	0.0142998	0.0242489	0.0231231	0.0255857	0.0305894	0.0289606	0.0151276	0.0230727	0.0344075	0.0455424	0.0229671	0.0329167	0.0261246	0.0125512	0.0148217	0.00797224	0.0284142	0.0241643	0.0312491	0.0144267	0.0242177
FAM193B	0.130561	0.138441	0.245926	0.170271	0.16761	0.155528	0.23512	0.251113	0.261181	0.196629	0.208017	0.158296	0.255016	0.247472	0.249393	0.279772	0.203775	0.168477	0.16948	0.184799	0.218835	0.301547	0.200736	0.242558	0.153203	0.173118	0.15349	0.167511	0.140109	0.151431	0.218772	0.285559	0.244378	0.213429	0.135098	0.218905	0.28551	0.335426	0.205036	0.255761	0.193785	0.149806	0.147733	0.200456	0.216358	0.205432	0.220806	0.221694
TMED9	0.0262419	0.0707597	0.0574819	0.0567454	0.0603156	0.03998	0.0535841	0.0595927	0.0874523	0.0424123	0.0598342	0.0241066	0.0570676	0.0288932	0.0315652	0.0275946	0.0310728	0.0520135	0.0769597	0.033379	0.0806852	0.0766568	0.0423314	0.0650432	0.0426239	0.0241634	0.0684256	0.0385907	0.0402973	0.0524666	0.0607688	0.0414337	0.059156	0.0684906	0.0140766	0.0380418	0.0787485	0.0711055	0.079659	0.0569947	0.0249845	0.0223757	0.047848	0.026873	0.0333989	0.138996	0.028375	0.0235593
B4GALT7	0.0165526	0.0297032	0.0208041	0.0233651	0.042333	0.0224039	0.0144896	0.0386521	0.0222478	0.0305027	0.0295038	0.0156019	0.0365693	0.0336101	0.0381472	0.0152075	0.0202272	0.006846	0.0267298	0.0218077	0.0158625	0.0270436	0.0201758	0.0372796	0.0157305	0.0217372	0.0191851	0.0125168	0.0123412	0.00538834	0.0384562	0.0291248	0.0188161	0.0314125	0.0149169	0.0118335	0.0364606	0.0199896	0.0289772	0.0215753	0.0252039	0.0205239	0.0114001	0.031865	0.0193495	0.0514097	0.0248797	0.0273206
FAM153A	0.0519321	0.0210538	0.0787891	0.0522628	0.0587822	0.0675404	0.0476171	0.0522874	0.111625	0.066006	0.0675136	0.0576636	0.0657272	0.0905913	0.0709764	0.0178338	0.0550044	0	0.0178324	0.0290547	0.107173	0.0816268	0.135136	0.0342322	0.0708109	0.0253609	0.0511973	0.0911754	0.0907315	0.0573461	0.102176	0.101699	0.105286	0.10085	0.0734549	0.0363193	0.062685	0.0638791	0.0621322	0.199248	0.133995	0.0634424	0.110514	0.0310423	0.0467351	0.143399	0.186237	0.0994743
PROP1	0	0	0	0	0	0.000827814	0	0	0	0	0.000866427	0	0	0.00237882	0	0	0	0	0	0	0.00253378	0	0	0	0	0	0	0	0	0	0	0	0.000977862	0	0	0	0	0	0	0.00163186	0	0	0	0	0	0.00182862	0	0.000442647
N4BP3	0.00102137	0.00700327	0	0	0	0.00153808	0	0.00269971	0.0110358	0.000900351	0.000747861	0.00248435	0	0	0.00523354	0.00708316	0	0	0.000700539	0.00255464	0	0.0029206	0.00165002	0.00363603	0.000542862	0.00577346	0	0.00519029	0	0	0.00362403	0.00203023	0.00361193	0	0	0.00691969	0	0	0.00162898	0.000963335	0	0	0	0.0023576	0.00153529	0.00362116	0.000839513	0.00109011
RMND5B	0.0833759	0.104133	0.162979	0.104192	0.0225771	0.0515366	0.0908486	0.088551	0.125944	0.0776163	0.0931619	0.0811173	0.105343	0.161148	0.110946	0.112295	0.0604418	0.0858871	0.117144	0.0811265	0.132201	0.176261	0.100721	0.158376	0.0666415	0.0744022	0.0516469	0.0370387	0.0931921	0.0703091	0.0924332	0.146189	0.103856	0.129483	0.0610443	0.0601697	0.0305803	0.0964092	0.0737016	0.10436	0.131283	0.0578357	0.110409	0.0413398	0.0664182	0.124568	0.139625	0.0794986
NHP2	0.0306381	0.0308882	0.0256912	0.0710506	0.0266604	0.0349669	0.0381626	0.0350053	0.0102501	0.0249513	0.0310219	0.0126495	0.034778	0.0483617	0.0289052	0.0188198	0.0336343	0.0236643	0.0381658	0.0300922	0.0509687	0.0286444	0.0305664	0.0194186	0.0322584	0.0292153	0.0333026	0.0223744	0.0300952	0.0494958	0.0334158	0.0469236	0.0394426	0.0318096	0.0173212	0.0212773	0.0276322	0.0455622	0.048127	0.0229606	0.0120712	0.0423171	0.0433642	0.0502618	0.0168284	0.0305074	0.0160101	0.035843
HNRNPAB	0.0162719	0.039705	0.0241705	0.0430418	0.0555425	0.0126708	0.0330381	0.0221703	0.0382576	0.0198207	0.0229633	0.021575	0.0210986	0.0167367	0.0262094	0.0192924	0.00921186	0	0.0198833	0.0219103	0.0260329	0.0558992	0.0274844	0.030865	0.0160529	0.0235721	0.0228268	0.0178745	0.00877164	0.0256114	0.0215564	0.0214429	0.034402	0.0306829	0.00780249	0.0230075	0.0077791	0.0395749	0.0220596	0.0468695	0.0152885	0.00782655	0.0363134	0.0134005	0.0216607	0.048212	0.0213879	0.0578584
PHYKPL	0.191052	0.236367	0.293225	0.278372	0.209787	0.139537	0.314396	0.375769	0.465196	0.325724	0.25324	0.242695	0.332024	0.444797	0.381628	0.325706	0.185357	0.359381	0.251434	0.214645	0.214505	0.538501	0.321669	0.394683	0.179266	0.136507	0.114903	0.242105	0.215254	0.262393	0.407975	0.48698	0.390283	0.378985	0.211427	0.263679	0.151924	0.422409	0.188549	0.317676	0.312156	0.295653	0.28187	0.152492	0.276328	0.348378	0.379293	0.462928
COL23A1	0.311342	0.105243	0.179368	0.309281	0.145152	0.144436	0.180564	0.120721	0.281637	0.396401	0.237469	0.193962	0.178707	0.389183	0.194788	0.284927	0.306565	0.128318	0.246353	0.250083	0.122056	0.195454	0.36149	0.359126	0.192388	0.202486	0.155847	0.1185	0.1242	0.172017	0.240234	0.122631	0.266911	0.216952	0.225849	0.172333	0.353077	0.139014	0.264838	0.306311	0.369117	0.314141	0.193738	0.135422	0.133239	0.669456	0.384869	0.236471
CLK4	0.217595	0.158366	0.183318	0.188606	0.183519	0.198112	0.154134	0.252977	0.278155	0.190742	0.25898	0.172912	0.165392	0.240361	0.190138	0.259049	0.0990477	0.193506	0.232153	0.152101	0.218643	0.214888	0.164429	0.291137	0.165138	0.218966	0.12636	0.162173	0.140368	0.210867	0.183751	0.186414	0.191168	0.189775	0.121072	0.180524	0.0949451	0.14351	0.11888	0.157653	0.251791	0.175488	0.186848	0.153523	0.10057	0.153276	0.173199	0.123657
ZNF354A	0.0406893	0.053187	0.082565	0.03309	0.0299103	0.0485738	0.0959412	0.0592483	0.0783067	0.0592216	0.091628	0.052218	0.0816714	0.0769824	0.0620077	0.0469725	0.0504333	0	0.0492328	0.0316428	0.0752079	0.104304	0.064036	0.0987235	0.0344227	0.043805	0.0488834	0.0373793	0.0241261	0.0419997	0.0721301	0.0770343	0.0582314	0.0944879	0.0303956	0.0636617	0.0786558	0.060572	0.064967	0.0611649	0.0417658	0.0408726	0.0316889	0.0505649	0.0260033	0.0790449	0.101133	0.0690923
ZNF354B	0.0473028	0.0297666	0.0381423	0.0397912	0.0348784	0.0353484	0.0572433	0.0487575	0.032515	0.0388141	0.0496313	0.0394449	0.0428177	0.0388755	0.0531188	0.0411264	0.0368457	0.0768011	0.0399672	0.0448362	0.0569097	0.0744369	0.0423051	0.0635281	0.0240939	0.042818	0.0260081	0.0199243	0.0235983	0.0184837	0.0573577	0.0537066	0.051644	0.0361861	0.0256945	0.0391865	0.0291457	0.0645097	0.0300575	0.0626218	0.043011	0.0282094	0.0339938	0.043973	0.0384912	0.0577309	0.0521655	0.043786
ZFP2	0.0700347	0.0807309	0.133828	0.0603499	0.0930255	0.046695	0.081756	0.0729536	0.130871	0.104135	0.10783	0.0842018	0.0751648	0.0738134	0.0756884	0.0566666	0.0566187	0.064215	0.0965423	0.0527034	0.0761684	0.0746604	0.089635	0.108629	0.0673427	0.0606421	0.03648	0.0916775	0.079496	0.0433097	0.104166	0.11818	0.0962262	0.125533	0.05659	0.0738002	0.0628563	0.124262	0.0625616	0.0573465	0.0811181	0.0778057	0.0698474	0.0773536	0.0953438	0.10383	0.0926317	0.0319579
ZNF454	0.0175291	0.0164897	0.0230972	0.0356282	0.00569107	0.00413907	0.01577	0.0193908	0.00902228	0.016424	0.0252593	0.0157218	0.0248992	0.0212393	0.0314335	0.0186249	0.0166626	0.0218681	0.0205028	0.0083725	0.0193769	0.0599101	0.0230047	0.0541752	0.00950345	0.013378	0.0182504	0.00921727	0.0291718	0.0196974	0.0180414	0.0193462	0.0256049	0.0342642	0.00932789	0.0363056	0	0.0453607	0.0159554	0.0217485	0.028088	0.0175236	0	0.0111216	0.00444391	0.0481716	0.0307082	0.0719932
GRM6	0	0.00760754	0	0	0.00445216	0	0	0.00214718	0	0.000465963	0.00164235	0	0	0	0	0.00262526	0	0	0.00407725	0.00307143	0.00833212	0.0052567	0.00422303	0.00325912	0.000638355	0	0.000509439	0.0033182	0.00628165	0	0.000500786	0.00317047	0.00115127	0.00548877	0.00128033	0	0	0.0019873	0	0.00382076	0.00208979	0.00320134	0	0	0	0.00152835	0.00697662	0.00211108
ZNF879	0.00478883	0.0273324	0.0160023	0.00953557	0	0.00731372	0.0214413	0.0123456	0.00763564	0.0151277	0.00891469	0.0120046	0.0148257	0.00366365	0.00978491	0.0154589	0.012702	0	0.0163604	0.00402114	0.0206217	0.00970355	0.00937863	0.0125279	0.00796943	0.0203522	0.0108108	0.00830371	0.00615509	0.0295049	0.0239142	0.0165968	0.0163207	0.00923768	0.0131221	0.014462	0.00753673	0.0210273	0.0191189	0.0152737	0.0130892	0.0103771	0.0109981	0.0164504	0.0139592	0.014035	0.0106758	0.0133805
ZNF354C	0.0577271	0.0551274	0.0667812	0.0250603	0.0371224	0.0579709	0.0582792	0.0395847	0.0790206	0.0738396	0.063206	0.057392	0.0423468	0.0435708	0.0441755	0.0254223	0.0405053	0.0575217	0.0556651	0.0474721	0.0380364	0.101526	0.0617175	0.0547958	0.0480823	0.0672971	0.0279578	0.028853	0.0299431	0.0395467	0.0494583	0.0495649	0.0533904	0.0485764	0.0544601	0.0462656	0.023036	0.0589802	0.0299183	0.0507118	0.0722296	0.0360048	0.049333	0.0351658	0.0449494	0.0773625	0.0750108	0.0622871
ADAMTS2	0.0121167	0.00755317	0.0130077	0.00495819	0	0.0135872	0.0221595	0.023934	0	0.00754915	0.0202583	0.00931237	0.00977892	0.036664	0.00706564	0.00232223	0.0123325	0	0.00889648	0.00293824	0	0.0131426	0.00386598	0.00794627	0.0178397	0.00544442	0.00634171	0.00945478	0.0314455	0.012159	0.0163555	0.0148768	0.0109753	0.0188047	0.00651578	0.0134937	0.00939505	0.025018	0.00656166	0.00673214	0.0211453	0	0.0149909	0.00947967	0.0102024	0.0216987	0.00844425	0.0212866
RUFY1	0.237446	0.148925	0.263323	0.0992869	0.13761	0.114023	0.183458	0.229704	0.17805	0.200363	0.227332	0.20604	0.196685	0.294717	0.233329	0.197572	0.150277	0.214185	0.201574	0.219707	0.231936	0.318436	0.222487	0.271748	0.139123	0.174029	0.0983586	0.151918	0.177689	0.159528	0.225004	0.242707	0.247454	0.2017	0.180648	0.193572	0.310919	0.246652	0.1813	0.242259	0.230272	0.255308	0.27266	0.161091	0.14185	0.210871	0.254921	0.15838
HNRNPH1	0.204444	0.205034	0.207838	0.349721	0.304562	0.279068	0.343891	0.32253	0.343413	0.284579	0.270949	0.217224	0.200272	0.285473	0.274604	0.333834	0.228578	0.299548	0.318398	0.262956	0.341523	0.315967	0.226961	0.372104	0.21576	0.188908	0.220694	0.340017	0.3535	0.371129	0.331102	0.32478	0.270376	0.412538	0.139969	0.197387	0.412236	0.349416	0.192397	0.306947	0.346208	0.243675	0.3483	0.240531	0.235418	0.323114	0.30859	0.39165
CBY3	0.00372756	0.0154453	0.0196943	0	0.0164813	0.000827814	0.00670991	0.0124613	0.0179842	0.0126293	0.0117237	0.00367195	0.00718736	0.0192535	0.00814274	0.0128997	0	0	0.00767064	0.00372007	0.0043752	0.0133275	0.00137382	0.0148731	0.00470476	0.00624791	0.00107867	0.00857591	0.00370269	0.0180006	0.00569408	0.0102505	0.00612858	0.0219404	0.00754973	0.00494255	0.00431767	0.013831	0.00401077	0.00830802	0.00624938	0	0	0.00308508	0.00474668	0.0297065	0.00964434	0.00623826
CANX	0.177455	0.153105	0.247351	0.214253	0.160977	0.203196	0.353297	0.242912	0.309027	0.202448	0.237169	0.197549	0.209514	0.155758	0.182971	0.151976	0.19346	0.209251	0.217484	0.135971	0.157223	0.268913	0.211071	0.190963	0.245636	0.203701	0.193679	0.246493	0.160826	0.288585	0.230724	0.216442	0.25877	0.285708	0.149619	0.157791	0.346647	0.256406	0.217892	0.194258	0.161644	0.134844	0.192901	0.208484	0.162579	0.318103	0.174339	0.287096
MAML1	0.0753226	0.104802	0.124717	0.100729	0.0906439	0.0691126	0.0956893	0.0945783	0.16036	0.0978532	0.11116	0.0945507	0.0786663	0.0878898	0.11573	0.0890856	0.068451	0.191569	0.0668595	0.102761	0.0831498	0.129857	0.111062	0.125861	0.0666568	0.0633135	0.0850485	0.0809416	0.105189	0.0364464	0.100377	0.110914	0.123426	0.123827	0.0890757	0.120785	0.169075	0.119476	0.111467	0.115153	0.120775	0.0835644	0.0578948	0.0529891	0.091526	0.098792	0.131855	0.150571
LTC4S	0.0302237	0.0101432	0.00726314	0.0271113	0.0118709	0.0131163	0	0.0113589	0.053569	0.0148953	0.00927361	0.0127374	0.012883	0.0163444	0.0338731	0.0126177	0.0029328	0.0300751	0.0120578	0.0113714	0.0279939	0.013368	0.016137	0.00892281	0.00581264	0.0145377	0.00407651	0.00950757	0.0157513	0.0079362	0.0189644	0.0120585	0.0198761	0.0106233	0.00988378	0.0348349	0.0371755	0.0162979	0.00186524	0.0133058	0.00863587	0.00670395	0	0.0127994	0.014757	0.00651633	0.0110421	0.00425842
MGAT4B	0.0440734	0.0415746	0.0386166	0.0669444	0.0816953	0.0348238	0.0686721	0.0457034	0.0445343	0.0373113	0.0441306	0.0296446	0.0323314	0.0178907	0.04067	0.044275	0.0362749	0	0.0436698	0.0264416	0.0566782	0.048861	0.0249803	0.0299561	0.0378883	0.0231665	0.0596392	0.0483752	0.0229814	0.0265207	0.0576758	0.048289	0.0430013	0.0288995	0.017775	0.0548202	0.0981999	0.0269607	0.0491601	0.0320185	0.0204197	0.00367594	0.0330165	0.0315864	0.0459571	0.0442285	0.0186591	0.0269117
SQSTM1	0.156994	0.143203	0.267589	0.323353	0.239113	0.149508	0.890372	0.306155	0.259618	0.232748	0.246057	0.134895	0.240078	0.297843	0.218664	0.238142	0.401151	0.199918	0.221665	0.21558	0.21302	0.396053	0.261394	0.372399	0.481969	0.159559	0.289713	0.301151	0.379391	0.174776	0.362	0.289221	0.27956	0.321732	0.16089	0.167992	0.540069	0.388544	0.256115	0.292941	0.282603	0.619183	0.185203	0.261864	0.39447	0.337363	0.361248	1.19598
MRNIP	0.126433	0.0829527	0.146431	0.0513779	0.0959677	0.09264	0.139714	0.157163	0.120439	0.126792	0.116139	0.0969859	0.106571	0.121713	0.130744	0.11196	0.0969827	0.17366	0.124834	0.0882704	0.158506	0.155453	0.0787295	0.110034	0.0971945	0.110715	0.0613672	0.0766651	0.140328	0.122997	0.136924	0.190971	0.125554	0.139296	0.0883602	0.115492	0.197747	0.145467	0.113556	0.182339	0.102536	0.169462	0.113433	0.07619	0.115662	0.154763	0.127386	0.153368
TBC1D9B	0.0843106	0.124744	0.123155	0.0934185	0.0885865	0.0791316	0.145741	0.184805	0.177258	0.131395	0.115544	0.112688	0.121013	0.110747	0.16542	0.143381	0.090769	0.160084	0.118432	0.103487	0.119626	0.163404	0.10423	0.15471	0.0900154	0.089955	0.0685469	0.094328	0.0692279	0.111837	0.139716	0.111535	0.135386	0.107981	0.0863287	0.167303	0.198983	0.156361	0.0846233	0.119126	0.123631	0.0970709	0.0804124	0.058432	0.125879	0.209726	0.148454	0.153456
RNF130	0.627664	0.56714	0.700957	0.564606	0.66957	0.530935	0.501577	0.594624	0.608643	0.70661	0.658298	0.702012	0.680752	0.424112	0.737884	0.573917	0.69014	0.701171	0.565586	0.60444	0.642677	0.605748	0.683587	0.69338	0.623982	0.573725	0.456101	0.505522	0.450191	0.476365	0.596106	0.549872	0.577349	0.614318	0.730365	0.74464	0.836367	0.726863	0.464029	0.575639	0.615275	0.603945	0.428349	0.575885	0.710731	0.632416	0.792737	0.651137
RASGEF1C	0.0055597	0.0123118	0.0209036	0.0468518	0.0736134	0.0265328	0.0151016	0.0206609	0.0352282	0.00721128	0.0122982	0.0175602	0.030126	0.0216125	0.0183499	0.0222305	0.0164234	0	0.00853676	0.00918616	0.0231539	0.0206302	0.0112734	0.0101537	0.0245762	0.0212839	0.0180286	0.0135348	0.0156739	0.0316728	0.0129094	0.0150569	0.0129451	0.0103636	0.0139876	0.0134493	0.0138578	0.0159241	0.0117774	0.0184965	0.0182252	0.014227	0	0.00654126	0.0177716	0.00566046	0.0200968	0.0224765
MAPK9	0.130329	0.129011	0.128497	0.116523	0.134416	0.135517	0.158759	0.154551	0.10902	0.130568	0.132011	0.154125	0.129337	0.179341	0.143407	0.13279	0.106381	0.0783533	0.103772	0.133115	0.116197	0.172593	0.125267	0.16611	0.135064	0.11336	0.123576	0.11827	0.132375	0.129191	0.172567	0.146398	0.169545	0.145748	0.126016	0.143454	0.16304	0.182122	0.120216	0.15533	0.117692	0.0857744	0.0850837	0.145866	0.120377	0.157929	0.140279	0.15455
GFPT2	0.0387597	0.0657703	0.0875483	0.0567125	0.0687698	0.052152	0.450765	0.0911991	0.123413	0.0679087	0.0722917	0.0609618	0.109534	0.196246	0.106169	0.114707	0.0985677	0.328106	0.083779	0.0520476	0.0460839	0.146941	0.0745288	0.0831386	0.0758934	0.0526017	0.0402854	0.077061	0.0711187	0.0618062	0.139781	0.0935229	0.101508	0.129532	0.0567928	0.0625702	0.187582	0.187344	0.0691106	0.160559	0.0639602	0.155183	0.0551085	0.0454637	0.0661336	0.103894	0.0750408	0.305525
CNOT6	0.131452	0.129996	0.170736	0.146606	0.0935681	0.101925	0.105509	0.129931	0.166606	0.12332	0.117428	0.108232	0.106988	0.114329	0.114358	0.0872493	0.115893	0.0825829	0.0948343	0.101537	0.113278	0.168611	0.109923	0.128352	0.0883951	0.0742615	0.0856844	0.125528	0.092774	0.139188	0.129217	0.148745	0.105353	0.140304	0.123328	0.0924507	0.0675505	0.110812	0.0584895	0.124564	0.109517	0.120484	0.0726246	0.0840736	0.102799	0.124076	0.140549	0.238693
SCGB3A1	0	0	0	0	0	0	0	0	0	0	0	0	0	0	0	0	0	0	0.000531888	0.00252138	0	0.00127188	0	0	0.000775302	0	0	0	0	0	0.000865695	0	0	0	0	0	0	0	0	0	0	0	0	0	0	0	0	0
FLT4	0	0	0	0	0	0.00105301	0	0.000647632	0	0.000584001	0.000514455	0	0	0	0	0	0	0	0.000527454	0	0	0	0	0	0.00112553	0	0.00196927	0.00496702	0	0	0.00130685	0.00118034	0	0.00164745	0	0	0	0	0	0.0016499	0	0.00367594	0	0	0	0	0.000901176	0
MGAT1	0.0794146	0.0639376	0.0446706	0.0890109	0.0389272	0.0397512	0.0782737	0.0744039	0.0575612	0.0687708	0.0703661	0.0504681	0.0601075	0.0246146	0.0733043	0.0824504	0.0616874	0.0319065	0.0796373	0.0352848	0.0544657	0.0652449	0.0628119	0.0592242	0.0475956	0.06249	0.067871	0.0458501	0.059604	0.0586222	0.0896632	0.057668	0.0748164	0.0423554	0.0572777	0.0296465	0.0782126	0.0799471	0.0851523	0.0707203	0.0388791	0.0194712	0.0499614	0.0861276	0.0798317	0.0668781	0.0639173	0.0570432
ZFP62	0.0242231	0.0256292	0.031544	0.0261929	0.0133162	0.0245171	0.0492126	0.0428498	0.0315188	0.038732	0.0271959	0.0192872	0.0219244	0.0439788	0.0251549	0.0465483	0.0281449	0.0206604	0.0366827	0.0214683	0.0377993	0.0401478	0.0213225	0.0415647	0.0188807	0.0171398	0.0254672	0.031904	0.0169834	0.0500246	0.0354478	0.0330702	0.0376779	0.0437363	0.0195106	0.0303893	0.0142961	0.0433848	0.0145487	0.0390474	0.0134958	0.0264497	0.0286511	0.0266401	0.0329466	0.036992	0.0524905	0.0307049
BTNL8	0.00105844	0	0.000689665	0	0	0.0013476	0	0.00137686	0	0.00166848	0.00116642	0.00116452	0.00204935	0	0.000997744	0.00413431	0	0	0.000508928	0	0.00294972	0.000853997	0.00209696	0	0.00175919	0	0	0.00494877	0.00217392	0	0.000602548	0	0.00307408	0	0	0	0	0.00217242	0.00095668	0	0	0.00510204	0	0	0	0.00225435	0	0.00117356
BTNL3	0	0	0.00212642	0.00709397	0	0	0	0.000381554	0	0.00101254	0.00103044	0.00121886	0.00169437	0	0	0	0	0	0.0017126	0.0028442	0	0	0	0	0.00317201	0.00219746	0	0.000850079	0.00261142	0	0	0	0.000312479	0	0	0	0	0.00377398	0	0	0	0	0	0	0.00127273	0.00378353	0.00101609	0.00175398
BTNL9	0.00252054	0.00845052	0.00280959	0	0	0.00487907	0.0103767	0.00613638	0.00768545	0.000830606	0.000652908	0.000577697	0.00203958	0	0.003069	0.00366015	0	0	0.00321654	0.00628378	0.00330981	0.00253288	0.00380563	0	0.00158463	0.0107924	0.00608401	0.00286292	0.00833925	0.00581402	0.00621762	0.00471834	0.00711089	0	0	0	0	0	0.0127927	0.00185115	0.00426693	0	0.0118754	0.0109777	0.00613271	0.00400419	0.0016667	0.00325031
OR2V2	0	0	0	0	0	0	0	0	0	0	0.000694638	0	0.00127888	0	0	0	0	0	0	0	0	0	0	0	0.00188339	0	0	0	0	0	0	0	0.000478353	0	0	0	0	0	0	0	0	0	0	0	0	0	0	0
TRIM7	0.00125153	0.00749876	0.0060691	0.0192928	0	0.00682542	0.00648473	0.00570162	0.00673545	0.0057324	0.00281474	0	0.00241108	0.0042915	0.00150347	0.0040948	0	0	0.00438041	0.00135416	0.00218267	0.00357099	0.00424131	0.00765767	0.00148641	0	0.00281946	0.00603565	0.00794966	0.00510945	0.00886789	0.00964487	0.00489808	0.00213312	0.00363378	0.00225339	0.00689139	0.00416681	0.00286038	0.00249253	0.00157968	0	0	0.00556559	0.00410265	0.00608247	0.0027102	0.00316173
TRIM41	0.0494772	0.0556691	0.0656515	0.110442	0.0614964	0.0316477	0.0613349	0.0651327	0.0186935	0.0642708	0.053017	0.04966	0.05869	0.0813052	0.0641752	0.0469662	0.038883	0.0580892	0.0491056	0.0746732	0.0592153	0.0649946	0.0559845	0.052469	0.0491264	0.0396762	0.0392396	0.0411817	0.05375	0.0381807	0.0572485	0.0676929	0.0672438	0.0447359	0.0401597	0.0612058	0.0665954	0.034426	0.0487568	0.039054	0.0549337	0.0536585	0.0504427	0.036011	0.0459653	0.0560406	0.0673867	0.0491151
RACK1	0.101686	0.104519	0.0947835	0.0830919	0.10642	0.0836962	0.146403	0.1476	0.0725867	0.0634539	0.0805159	0.0575082	0.0942363	0.143795	0.117919	0.0807575	0.0585278	0.0575774	0.101174	0.0585641	0.0917322	0.173816	0.0563833	0.098505	0.0739367	0.0679439	0.0939206	0.0890837	0.111847	0.106034	0.11942	0.154063	0.139396	0.0876722	0.0590148	0.0759125	0.152978	0.139776	0.117559	0.195427	0.0720264	0.0945143	0.0951275	0.0813837	0.0578242	0.16785	0.0723198	0.087405
TRIM52	0.0577644	0.11273	0.074103	0.0845985	0.120597	0.0793698	0.0837716	0.092022	0.0851182	0.0845973	0.0818773	0.0752636	0.0800779	0.0340108	0.0782194	0.0550546	0.0801695	0.0236643	0.0817771	0.0765361	0.0785023	0.0932528	0.101445	0.126982	0.0801849	0.0460584	0.0663017	0.0658793	0.0896975	0.0703763	0.111724	0.0901833	0.0784516	0.105871	0.0631427	0.0666387	0.103365	0.0962173	0.057749	0.0758558	0.0709993	0.0879781	0.0521243	0.0790225	0.0809039	0.0852874	0.0960079	0.175476
DUSP22	0.0561377	0.0554635	0.0556786	0.0758395	0.0543253	0.042299	0.0586458	0.0761448	0.0484302	0.0551665	0.0609711	0.0445853	0.0283597	0.0816922	0.0367525	0.0403881	0.043445	0.131362	0.0400909	0.0496004	0.0409216	0.176851	0.0483757	0.0477617	0.0321088	0.054712	0.0548545	0.0554779	0.0498392	0.0487927	0.0556058	0.155005	0.0790923	0.0451857	0.0959056	0.0478874	0.197816	0.0630641	0.0451763	0.124324	0.0447021	0.0961967	0.137443	0.0369113	0.0375282	0.111687	0.0554219	0.111382
IRF4	0.00057219	0	0	0.0039721	0	0	0	0.000616268	0	0.0013942	0.000898785	0	0.00221124	0	0.00295419	0	0.00291171	0	0.000848949	0	0	0	0.000965578	0.00300729	0	0.00226799	0	0.00111797	0	0.0045298	0.000501111	0.00129995	0.00216866	0	0.00205033	0	0	0.00234001	0	0.0019412	0	0	0	0	0	0.00607041	0	0.00068536
EXOC2	0.243288	0.214874	0.263641	0.174754	0.204231	0.185981	0.330083	0.273373	0.270794	0.284795	0.269022	0.288938	0.254473	0.194301	0.231413	0.210684	0.263095	0.170799	0.233374	0.206464	0.231074	0.338616	0.281271	0.330547	0.221977	0.234391	0.196279	0.246682	0.243611	0.151742	0.310863	0.303221	0.259878	0.284128	0.23546	0.224765	0.240966	0.342918	0.209896	0.355159	0.228937	0.241489	0.239114	0.258667	0.180624	0.27577	0.23929	0.339575
FOXQ1	0	0	0.000846081	0	0	0.00574177	0	0	0	0	0	0	0	0	0	0	0	0	0.000578519	0	0	0	0	0	0	0	0.000612567	0.00119958	0	0	0.000772851	0	0.000665413	0	0	0.00376056	0	0	0	0.00187898	0	0	0	0.00149577	0	0	0.000783828	0
FOXF2	0	0	0	0.00592053	0	0.000868473	0	0.000499365	0	0	0	0	0.00208537	0	0	0	0	0	0	0	0.00428359	0	0	0	0.00168588	0	0.000596827	0	0	0	0	0.000748586	0.000629938	0	0	0.00364996	0.00679311	0	0	0	0	0	0	0	0.00158375	0	0.00109674	0.000981652
FOXC1	0	0	0	0	0	0.000993569	0.00348918	0	0	0	0	0	0.000722048	0	0.00257926	0	0.0022492	0	0	0	0	0.00815043	0.000745122	0	0	0	0	0.00174221	0	0	0	0	0.000460771	0	0	0	0	0	0	0	0	0.00489608	0	0	0	0.0022796	0	0.0124061
GMDS	0.202855	0.212904	0.357671	0.278504	0.335107	0.236904	0.2788	0.283589	0.33789	0.341359	0.233478	0.257817	0.274388	0.209733	0.244701	0.253478	0.310059	0.253231	0.256025	0.240853	0.207019	0.432042	0.281982	0.237678	0.267884	0.189356	0.249281	0.388266	0.226522	0.301709	0.291698	0.420394	0.325061	0.322864	0.191614	0.26332	0.140139	0.257785	0.172964	0.328256	0.244424	0.208559	0.25526	0.328631	0.244311	0.336034	0.29391	0.481773
MYLK4	0.0124816	0.00987369	0.00672904	0.0179015	0.0199374	0.0142721	0.011902	0.00801965	0.0185679	0.0082252	0.00921512	0.00942858	0.0124737	0.00703641	0.00555487	0.00929586	0.00816115	0.0305103	0.00747828	0.00275129	0.00482198	0.0108489	0.0117094	0.0155069	0.00338393	0.0119761	0.00713353	0.00398914	0.00557189	0	0.00953507	0.00593557	0.0137728	0.00906699	0.00577374	0.00767136	0	0.00749453	0.00587183	0.00500437	0.00517974	0.00212242	0	0.00399719	0.00669378	0.00482783	0.00698765	0.0201563
WRNIP1	0.07425	0.0743075	0.065648	0.113985	0.0727105	0.072304	0.0916956	0.0906557	0.0703869	0.0698903	0.09087	0.0803545	0.0748482	0.0897028	0.0934753	0.0792357	0.0589532	0.038237	0.0885655	0.0701169	0.0773978	0.0779037	0.0712956	0.0694915	0.0559374	0.0734749	0.0577793	0.0671855	0.0878046	0.0477787	0.0810225	0.0774852	0.0771966	0.0534731	0.05504	0.0670326	0.100003	0.0838406	0.0613253	0.0812441	0.0594042	0.0529836	0.0484593	0.0955628	0.0524365	0.0687181	0.0754276	0.108973
SERPINB1	0.00789736	0.00567734	0.0167923	0.0143376	0.00603801	0.00756318	0.0237071	0.0305358	0.049645	0.0179998	0.018758	0.00548653	0.00963027	0.0344186	0.00538683	0.0271693	0.00825391	0.0218681	0.0124188	0.00460215	0.00174309	0.0279862	0.0067897	0.0137258	0.0123051	0.00824993	0.0253704	0.00862969	0.0163412	0	0.0164926	0.0536637	0.0158044	0.0195905	0.0332785	0.00585712	0	0.0241549	0.00923275	0.0438735	0.00731241	0.00687523	0.0320312	0.0123023	0.00907416	0.0709127	0.0140871	0.0843986
SERPINB9	0.126118	0.0621161	0.199833	0.0972194	0.134208	0.102323	0.0886319	0.161779	0.0949674	0.150248	0.133693	0.105815	0.0915939	0.135774	0.0673168	0.0620696	0.107029	0	0.130673	0.0395574	0.0835055	0.0973769	0.125671	0.132246	0.0854624	0.0741359	0.102073	0.116835	0.115253	0.178603	0.180728	0.0653963	0.121121	0.218995	0.0633937	0.0440342	0.0841472	0.132794	0.0622394	0.0874898	0.0834446	0.151193	0.127058	0.117439	0.106727	0.0897641	0.0650293	0.253019
SERPINB6	0.149836	0.136968	0.150775	0.179456	0.14062	0.154298	0.203207	0.213438	0.167828	0.168468	0.17306	0.173583	0.145274	0.209697	0.1474	0.150477	0.14753	0.202056	0.181619	0.118173	0.193449	0.275352	0.176291	0.190661	0.137898	0.141726	0.133955	0.177483	0.111795	0.155062	0.209225	0.259818	0.22021	0.208155	0.134063	0.144535	0.155019	0.221941	0.126333	0.258346	0.180814	0.188582	0.162575	0.145646	0.168736	0.197016	0.157171	0.228905
NQO2	0.144497	0.159478	0.180391	0.116686	0.131492	0.0985167	0.129208	0.173061	0.16775	0.108581	0.113148	0.148038	0.110189	0.135035	0.14131	0.138274	0.11933	0.105033	0.179009	0.125683	0.137914	0.151919	0.134977	0.17687	0.0990639	0.113221	0.110073	0.145563	0.118485	0.10872	0.16871	0.147597	0.177369	0.123274	0.121666	0.119115	0.146485	0.159692	0.12582	0.129847	0.16633	0.122864	0.140448	0.108026	0.169684	0.158326	0.120608	0.174996
RIPK1	0.126614	0.151479	0.152292	0.0529613	0.09449	0.0591396	0.10332	0.151123	0.122162	0.115008	0.133096	0.12778	0.107603	0.128674	0.107243	0.118274	0.101746	0.154683	0.121203	0.0955552	0.117518	0.331463	0.110572	0.201797	0.104037	0.0934919	0.0810995	0.10331	0.146568	0.118658	0.158059	0.251466	0.140177	0.147711	0.0740813	0.0857689	0.11666	0.124061	0.119779	0.213088	0.125549	0.122579	0.146121	0.0775974	0.0995034	0.158766	0.12122	0.135898
BPHL	0.0721749	0.0390426	0.0824206	0.0364178	0.0624406	0.0445363	0.0440127	0.0791723	0.145312	0.0888259	0.0728049	0.0674721	0.0868634	0.0813697	0.0534721	0.0511394	0.0619454	0.0756672	0.0672704	0.0561008	0.076113	0.0791338	0.0708818	0.0911103	0.0513702	0.0459382	0.0418406	0.052977	0.0475002	0.0720622	0.105018	0.112178	0.0821668	0.0722607	0.073182	0.0907403	0.0431643	0.0540213	0.0540845	0.0381463	0.0750286	0.0690544	0.0869446	0.0547822	0.0633813	0.0809697	0.0850712	0.0536258
TUBB2A	0.188675	0.11557	0.136837	0.205569	0.23215	0.181725	0.26973	0.269632	0.308307	0.129521	0.183979	0.0877743	0.186923	0.189031	0.183964	0.124995	0.164288	0.12063	0.185479	0.179902	0.179452	0.202776	0.143992	0.20001	0.172114	0.176908	0.264294	0.179946	0.160009	0.249131	0.259093	0.271218	0.250459	0.210751	0.128385	0.126565	0.289515	0.108328	0.242218	0.170053	0.108726	0.288492	0.216655	0.156879	0.170569	0.351041	0.129735	0.149755
TUBB2B	0.216054	0.19929	0.187331	0.169388	0.136638	0.141486	0.274135	0.308993	0.298693	0.273341	0.471032	0.18314	0.305912	0.327619	0.183088	0.264696	0.239347	0.207646	0.375157	0.173003	0.214212	0.645707	0.173764	0.364452	0.403358	0.176508	0.332591	0.274713	0.425108	0.324886	0.311235	0.457356	0.321495	0.48674	0.233106	0.131612	0.185782	0.241832	0.155554	0.450093	0.186205	0.521792	0.545317	0.223449	0.268137	0.932005	0.202177	0.335654
PSMG4	0.208477	0.194461	0.199519	0.1618	0.167951	0.146826	0.171885	0.308206	0.295947	0.253348	0.232454	0.1825	0.165309	0.278379	0.17716	0.164072	0.15256	0.0938385	0.17475	0.172595	0.138082	0.507419	0.207695	0.226588	0.134784	0.15119	0.100624	0.207884	0.194945	0.231202	0.253773	0.451065	0.356301	0.274395	0.315109	0.172343	0.138217	0.257841	0.168174	0.480527	0.223567	0.333509	0.504733	0.144851	0.233598	0.41005	0.27584	0.183507
SLC22A23	0.324107	0.360499	0.445808	0.356812	0.433272	0.290969	0.268817	0.426278	0.486621	0.366056	0.430664	0.381278	0.4074	0.53382	0.409323	0.36714	0.433503	0.303583	0.284755	0.323888	0.288028	0.437106	0.423066	0.446379	0.335886	0.252594	0.294818	0.370522	0.386968	0.367862	0.436216	0.495132	0.467793	0.368386	0.511755	0.287974	0.470261	0.36887	0.393783	0.428992	0.434465	0.519136	0.416679	0.344314	0.370179	0.567615	0.555379	0.55035
PXDC1	0.0335136	0.0167775	0.0378555	0	0.0123159	0.0156352	0.0364354	0.0308229	0.0542248	0.0164687	0.0243754	0.0185908	0.0160084	0.0397408	0.0228136	0.0381998	0.0265201	0.0468248	0.0249314	0.00697064	0.0317962	0.0822738	0.0280674	0.0494869	0.0379867	0.00834882	0.0183449	0.0188753	0.0228108	0.0580241	0.0279308	0.0962431	0.0606848	0.0256729	0.0565075	0.0146479	0.051646	0.0713898	0.0246749	0.0919031	0.0119608	0.0323095	0.115102	0.0168739	0.0449302	0.0625083	0.0197004	0.244923
FAM50B	0.00725271	0.00317634	0.0066731	0.028135	0.00991458	0.00519044	0.0168059	0.0141333	0.0102505	0.00401799	0.00550148	0.0037749	0.00977572	0.0221859	0.00673655	0.0104509	0.00226982	0	0.0115389	0.00699534	0.0126726	0.00734551	0.00467104	0.0113781	0.00282269	0.00914562	0.0121402	0.00353045	0.00635311	0	0.00933733	0.0151892	0.0128963	0.0208912	0.00572762	0.0126136	0	0.0109627	0.0216701	0.00667935	0.00678659	0.00955139	0.00686336	0.00499137	0.0113613	0.0115455	0.00999904	0.0131798
PRPF4B	0.308843	0.213081	0.300433	0.218449	0.191254	0.250192	0.234718	0.288711	0.274928	0.25608	0.345214	0.284306	0.269319	0.25079	0.305018	0.280352	0.246792	0.201064	0.367324	0.269386	0.351804	0.417353	0.301806	0.401227	0.24683	0.271221	0.184784	0.219099	0.283775	0.260223	0.286153	0.277056	0.280616	0.29229	0.268254	0.370417	0.2313	0.354142	0.244077	0.388522	0.264802	0.185597	0.294473	0.213263	0.187964	0.295159	0.269715	0.228027
FAM217A	0.00486309	0	0.0114591	0.00592053	0.00228292	0.00310906	0.00585447	0.00736579	0.00513325	0.0154093	0.0195552	0.007673	0.00372029	0.00909517	0.0124584	0.0184136	0	0	0.0139758	0.0019274	0.00411982	0.0262034	0.00490927	0.0305488	0.00188701	0.00597341	0.00177675	0.00578566	0.0219637	0.00587142	0.00503779	0.0166863	0.00577136	0.0295024	0.00459238	0.00503862	0.00801205	0.0117253	0.00445318	0.00814875	0.0115196	0.0044202	0.012268	0	0.00450502	0.0192994	0.0125189	0.00636734
C6orf201	0.00154104	0	0.00631525	0	0.00411784	0.00215108	0.00683263	0.00467297	0.00949865	0.00312808	0.00172101	0.000816489	0	0	0.00486721	0	0	0	0.00366027	0.000762423	0	0.00851995	0.00274245	0.00433895	0.00182096	0.00130458	0	0.00211595	0.0224309	0.00691151	0.0038388	0.00868041	0.0051578	0.00769436	0.00127078	0.00618837	0	0.00204369	0	0.00230919	0.0033293	0.00622892	0.0181472	0	0.00186983	0.0117665	0.00457736	0.00197676
ECI2	0.137546	0.094353	0.123233	0.0662649	0.0739124	0.0446291	0.0798372	0.169873	0.123179	0.0950222	0.123933	0.107237	0.0471978	0.107566	0.113134	0.123153	0.0462123	0.187373	0.0760703	0.0888349	0.027221	0.141648	0.0399714	0.0624602	0.0454893	0.0591844	0.0494461	0.0693468	0.130715	0.056314	0.0944226	0.189161	0.155201	0.127079	0.143555	0.081584	0.107345	0.114611	0.0599497	0.174304	0.0996821	0.114925	0.155282	0.0276066	0.0682231	0.161347	0.0613204	0.0902369
CDYL	0.192421	0.153305	0.203303	0.130096	0.261297	0.163709	0.146262	0.228363	0.185829	0.182851	0.199228	0.170198	0.140097	0.256513	0.158917	0.199203	0.158839	0.126185	0.173053	0.132195	0.2065	0.306072	0.166218	0.219981	0.17604	0.112053	0.174942	0.249816	0.294905	0.249106	0.222603	0.373462	0.268443	0.160684	0.222407	0.138208	0.15817	0.212056	0.113266	0.361738	0.168491	0.269301	0.331583	0.123428	0.159969	0.254975	0.201585	0.386005
RPP40	0.00708348	0	0.00379308	0	0.00341539	0.00618269	0.0137415	0.00284108	0.0290997	0.00742117	0.00412744	0.000700339	0.00719793	0	0.00192848	0	0.00160699	0	0.00291107	0	0.00642304	0.00800831	0.0065666	0.00241662	0.00294048	0.00878761	0.00714846	0.00504433	0.00652035	0	0.00928056	0.00773651	0.00612209	0.00658332	0.0014029	0.00229903	0	0.00927046	0.00236396	0.00636925	0.00547926	0.00330065	0.00570913	0.00798901	0.0091536	0.00335949	0.00299254	0.00894937
PPP1R3G	0.00436791	0.00289346	0.0138713	0.0130044	0.00471781	0.00657515	0.00605804	0.017236	0.011747	0.02945	0.0286729	0.00987603	0.0227384	0.0285788	0.00987106	0.0126597	0.0271343	0.0366152	0.0252871	0.00787118	0.00896467	0.00264934	0.029595	0.00817227	0.0492215	0.0180256	0.0219575	0.00150963	0.00280409	0	0.0171499	0.00177892	0.0075602	0.0161848	0.0114217	0.00672033	0.022329	0.0145944	0.0217258	0.00503421	0.0124331	0	0.00443225	0.00913247	0.0202209	0.0290227	0.0230782	0.00566246
LYRM4	0.134914	0.139642	0.158628	0.149305	0.123629	0.162518	0.199093	0.165378	0.147294	0.219671	0.187892	0.153809	0.163102	0.124744	0.173868	0.1057	0.239648	0.0978254	0.147957	0.126208	0.143446	0.202275	0.21475	0.179049	0.154076	0.109482	0.158371	0.157496	0.0851877	0.203369	0.162235	0.136525	0.169352	0.196672	0.0972314	0.134102	0.199568	0.199831	0.153634	0.182932	0.157684	0.0628984	0.111575	0.161093	0.14105	0.160902	0.212159	0.306765
FARS2	0.442588	0.48943	0.6011	0.550635	0.530202	0.518633	0.606585	0.540482	0.606969	0.652575	0.672863	0.494209	0.534433	0.522876	0.564531	0.482854	0.558255	0.429591	0.535948	0.477765	0.511379	0.506926	0.602745	0.627059	0.517747	0.451465	0.495122	0.613132	0.342933	0.502419	0.724314	0.505635	0.593133	0.623134	0.428821	0.458443	0.262358	0.557656	0.472639	0.41185	0.625892	0.475538	0.340256	0.538698	0.543599	0.594661	0.746212	0.632794
NRN1	0.045353	0.0660578	0.037006	0.0540246	0.00701474	0.0695559	0.0699355	0.0679586	0.0225614	0.0209981	0.0129775	0.0233049	0.0521739	0.0644251	0.055852	0.0438516	0.0419313	0	0.0318552	0.0521942	0.0469675	0.0302153	0.0445168	0.0392346	0.0270719	0.0590352	0.059212	0.0303667	0.024789	0.0422866	0.0536569	0.0454226	0.074426	0.023207	0.0238211	0.0402188	0.0474716	0.0439864	0.0600714	0.0346035	0.0410398	0.0121064	0.0689957	0.0304375	0.0404638	0.0410055	0.0250985	0.0290026
F13A1	0.00406712	0	0.0138336	0.0134249	0.012665	0.00501199	0.00435406	0.00540991	0.00669803	0.00708793	0.00440523	0.00247339	0.00290783	0.0142104	0.0113212	0.0100712	0.00532531	0	0.00580588	0.00511902	0.0060454	0.00757286	0.00581993	0.0072213	0.0108605	0.00244505	0.00188604	0.013312	0.00548744	0.0226234	0.00971648	0.00912329	0.00459073	0.0155998	0.00529702	0.00636043	0	0.00687401	0	0.00647911	0.00851964	0.0078827	0.00966291	0.00511145	0.00534256	0.0123186	0.0145383	0.0100984
LY86	0.0036454	0	0.00530309	0.0108823	0.0128407	0.0122919	0.0103269	0.00573607	0.00726049	0.0026925	0.00298272	0.000749283	0.00653562	0.014087	0	0.00534944	0.00230294	0	0.00340881	0.00509706	0.00518361	0.00212693	0	0	0.00100777	0.00216712	0.0101575	0.00200528	0.00249831	0.00860806	0.00355373	0.00887909	0.00619778	0	0.00406813	0.00243928	0.00778876	0	0.00865162	0.000753276	0.00128453	0	0.00661265	0.00205794	0.00274238	0.00845731	0.00436191	0.00340493
RREB1	0.281573	0.206737	0.305714	0.24386	0.284179	0.244149	0.205912	0.31524	0.332099	0.315987	0.291567	0.301749	0.273044	0.295157	0.284021	0.213872	0.211032	0.341544	0.325719	0.28303	0.229849	0.321535	0.295264	0.330641	0.250311	0.228581	0.210638	0.275066	0.271714	0.257656	0.307278	0.389596	0.316762	0.325754	0.335099	0.263631	0.285068	0.269722	0.194066	0.28431	0.329847	0.379092	0.28228	0.276819	0.282705	0.473416	0.351078	0.341717
SSR1	0.159131	0.131736	0.14594	0.175375	0.118891	0.186642	0.134955	0.136109	0.163838	0.165012	0.185879	0.113801	0.114509	0.133	0.1023	0.0779801	0.129439	0.0985704	0.187433	0.119415	0.137939	0.166435	0.121721	0.14797	0.152606	0.139775	0.142813	0.112846	0.153955	0.138132	0.133991	0.129712	0.147601	0.154109	0.0638188	0.113223	0.0690189	0.176592	0.115442	0.161337	0.114557	0.105238	0.135867	0.111179	0.0948802	0.197758	0.111853	0.0657509
CAGE1	0.00258777	0.00251645	0.00746599	0.00454882	0	0.00649162	0.00252369	0.00210848	0	0.00271276	0.00770277	0.00441436	0.000442145	0.00804938	0.00599509	0	0.0020825	0	0.00405334	0.00262432	0	0.00481213	0.00265902	0.00348133	0.00181899	0.0032554	0	0.00337684	0.00574401	0.00524753	0.00876844	0.0020261	0.00202173	0.0143065	0.00149648	0	0.011147	0.0055985	0.00481456	0.0126446	0.00211016	0.00320134	0.00375232	0.00192739	0	0.00709894	0.00356642	0.0152888
RIOK1	0.0360733	0.0330828	0.0343747	0.0151111	0.0214209	0.0377561	0.0452425	0.0324732	0.0582093	0.0416239	0.0407701	0.0316244	0.0300321	0.0350258	0.0353586	0.037524	0.0306743	0	0.0326806	0.0150317	0.038369	0.0661708	0.0304428	0.0619134	0.0264652	0.0397994	0.0341253	0.0253845	0.0210101	0.041779	0.0447669	0.0304643	0.0316544	0.047704	0.014576	0.0429146	0.0193371	0.0492739	0.0302553	0.0531133	0.0199361	0.0123617	0.0307996	0.0365575	0.0234549	0.0278282	0.029763	0.0460396
DSP	0	0	0.00476056	0	0	0.0012596	0.00404626	0.000626609	0	0.00076885	0.000161877	0	0	0	0	0.00179072	0	0	0	0.0017784	0	0	0	0.00126909	0.00192099	0	0	0.00196853	0.00174971	0	0	0.00225186	0.000403973	0	0	0	0	0	0	0.000770208	0.00132644	0.00493473	0	0	0.00329698	0	0.0010773	0.00215336
SNRNP48	0.0583353	0.0624357	0.0454137	0.0862736	0.0647342	0.0530197	0.101477	0.0595419	0.122669	0.063168	0.061471	0.0362298	0.0314952	0.0609414	0.0637492	0.0612925	0.0879033	0.0141619	0.0481914	0.0443334	0.0317324	0.0758666	0.0511988	0.0776468	0.0359286	0.0405312	0.0563184	0.0568793	0.0302043	0.0557256	0.0785807	0.056072	0.0657051	0.0762705	0.0280358	0.0375614	0.0464976	0.0863637	0.0439624	0.0611964	0.0655663	0.0357457	0.0786346	0.0711318	0.0723985	0.0477896	0.0699706	0.0851403
BMP6	0.00764374	0	0.00726331	0.0340414	0	0.00533891	0.0055907	0.00128347	0.00504898	0.00215748	0.00135168	0.00134072	0.00163479	0.00463581	0.00072394	0	0	0	0.00114061	0.00360247	0.00266574	0.00590761	0.000404322	0.0109611	0.00211133	0.00202463	0.00158639	0.0092391	0.0104591	0	0.00147617	0.00319838	0.00336111	0.00427033	0	0.0024255	0	0.00156678	0	0.00367331	0	0	0	0	0	0	0.00283223	0.00585447
TXNDC5	0.000681032	0	0	0	0	0	0	0.00104745	0	0.000522235	0	0.000948576	0.00183284	0	0.00103368	0	0.00544641	0	0	0.00393048	0	0.00102067	0.000704047	0	0.00102163	0.00301971	0.00203447	0	0	0	0.00205629	0	0.00165279	0	0	0	0.00778876	0	0	0.00255331	0	0	0.00442278	0	0	0	0.00180018	0.000889784
BLOC1S5-TXNDC5	0.0501397	0.0375499	0.0626974	0.0142641	0.0248392	0.0311842	0.0169993	0.0410242	0.0519583	0.0433734	0.0443561	0.0469101	0.0486476	0.0469152	0.051326	0.0377482	0.0349112	0.0602796	0.04591	0.0324873	0.0546814	0.0571531	0.0439073	0.0481483	0.0348411	0.023896	0.0264846	0.02567	0.0362668	0.0396337	0.0478229	0.0771463	0.0438359	0.0429707	0.0330324	0.0339486	0.0103232	0.0255953	0.0285045	0.0695014	0.0313949	0.0201441	0.0240543	0.036482	0.0341463	0.0425815	0.0527911	0.0239558
EEF1E1-BLOC1S5	0.00144144	0.0079168	0	0.00783599	0.0051169	0.00199643	0	0.00325454	0.00862819	0.0030645	0.00251051	0.00508502	0.000982558	0	0.00478065	0.00115735	0.00194303	0	0.00142872	0.00162894	0	0.00494211	0.00385727	0.00281095	0.00123834	0.00302343	0	0	0	0	0.00271255	0.00202245	0.00455216	0	0.00256712	0.00233611	0	0.00382801	0.00288866	0.00271573	0	0	0	0.00425903	0.00156101	0	0.00263772	0.00325603
EEF1E1	0	0	0	0	0	0	0	0	0	0	0	0	0	0	0	0	0	0	0	0	0	0.0012627	0.00111996	0	0	0	0	0	0	0	0	0	0	0	0	0.00277273	0	0	0	0	0	0	0	0	0	0	0	0.000442091
SLC35B3	0.102355	0.115859	0.112551	0.0956688	0.0936516	0.0959616	0.0774219	0.0968563	0.135509	0.104346	0.11698	0.0846692	0.0849314	0.0988734	0.0850803	0.0878032	0.0727271	0.006846	0.0932222	0.0911665	0.0897712	0.150736	0.0702306	0.144377	0.0970725	0.121168	0.0807297	0.0965533	0.0718036	0.0724429	0.123915	0.145597	0.081909	0.0809961	0.0538353	0.0786949	0.0387202	0.103605	0.0593263	0.110433	0.0795171	0.0250013	0.113242	0.0860541	0.0570352	0.155268	0.0945491	0.0614771
TFAP2A	0	0	0	0	0	0	0	0.00241608	0	0	0.000389719	0.000840069	0.000883642	0	0	0	0	0	0	0	0	0	0	0	0	0	0	0	0	0	0	0.000950599	0.000345811	0.00260776	0	0.00315338	0	0	0	0	0	0	0	0.00338267	0	0	0	0.00364263
GCNT2	0.00560062	0.0196791	0.00765008	0.0155468	0.0175591	0.0111837	0.00783419	0.0089388	0.0194492	0.00314391	0.00822552	0.00044003	0.00778044	0.0102513	0.00384646	0.0166162	0.0108572	0	0.00289275	0.00968588	0.00358209	0.00965315	0.00364	0.0102503	0.00602128	0.00441521	0.002702	0.00803825	0.0179333	0.0104022	0.00404343	0.00883151	0.00820291	0.00456375	0.0107615	0.00496406	0	0.00355564	0	0.00336271	0.00390428	0.00307792	0.00617596	0.00147241	0.00938103	0.00655434	0.00866312	0.0111924
C6orf52	0.0128226	0.00319804	0.0160841	0	0.008399	0.0148807	0.0212025	0.0138128	0	0.0117418	0.0134583	0.0228265	0.0207353	0.0150284	0.00319047	0.0132552	0.0110496	0	0.0164435	0.010343	0.00990656	0.0111596	0.0192367	0.0113319	0.0112437	0.0173862	0.0081698	0.00906666	0.00854003	0.0064582	0.0135736	0.00693001	0.0139267	0.00905117	0.00877292	0.00537671	0	0.021439	0.00609852	0.0111457	0.0107844	0.00625784	0.00540795	0.0156858	0.0136478	0.0130931	0.0162337	0.0138884
PAK1IP1	0.044745	0.0778253	0.0401737	0.0523633	0.0333098	0.030695	0.0753163	0.0454978	0.0246004	0.0599564	0.0584233	0.039678	0.0500716	0.0386392	0.0501546	0.049652	0.0354396	0.006846	0.0605781	0.033956	0.0371371	0.0734903	0.0585411	0.0637904	0.0405312	0.0611966	0.0395379	0.0385271	0.0357464	0.0287056	0.0419039	0.0459712	0.050273	0.0409184	0.0274452	0.0629199	0.0301863	0.0702509	0.0443645	0.0667989	0.0462622	0.0222486	0.054432	0.0360726	0.0365449	0.0403149	0.0580347	0.0794951
TMEM14C	0.0342572	0.0518394	0.0493776	0.052192	0.0247035	0.0369842	0.0682252	0.0496715	0.0719028	0.0416827	0.0534145	0.0316225	0.0434324	0.0978252	0.0477652	0.0457277	0.0381405	0.0141619	0.0624683	0.0609433	0.0590507	0.0343679	0.0530004	0.0688596	0.0308425	0.0344217	0.0538697	0.0357986	0.0545384	0.0408313	0.055478	0.0462521	0.054769	0.0898959	0.0230564	0.0410954	0.0881933	0.110595	0.0802505	0.0496626	0.0529542	0.044361	0.0473012	0.0387054	0.0566045	0.0660695	0.0316594	0.0327726
TMEM14B	0	0	0	0	0	0	0	0	0	0	0.00231206	0	0	0	0	0	0	0	0.000571074	0	0.0055841	0	0	0	0	0	0	0	0	0	0	0	0	0	0	0	0	0	0	0	0	0	0	0	0	0	0	0
AL024498.2	0.134818	0.10425	0.114639	0.0503135	0.0481376	0.068903	0.0237154	0.0732332	0.116514	0.0594021	0.166748	0.076827	0.0638878	0.123993	0.097413	0.0559088	0.0393654	0.126146	0.0859407	0.0689029	0.084473	0.0778994	0.100617	0.0950224	0.0830289	0.0861655	0.0372397	0.038353	0.0892805	0.0478306	0.0698743	0.0573662	0.130956	0.0724029	0.066436	0.114724	0.0976093	0.117323	0.0597706	0.128908	0.0984808	0.0824593	0.0425499	0.0424411	0.0555019	0.143284	0.10891	0.0253995
MAK	0.0481312	0.090126	0.26908	0.161076	0.068032	0.089125	0.101611	0.128636	0.147143	0.10174	0.211966	0.0499763	0.0315085	0.244297	0.0734415	0.207646	0.0224563	0.0937294	0.214359	0.067602	0.130893	0.202293	0.0190219	0.216913	0.0596987	0.0373634	0.0252727	0.104509	0.35923	0.14177	0.119562	0.188258	0.131324	0.372365	0.032723	0.0709799	0.0562771	0.161174	0.010297	0.141007	0.191352	0.117436	0.139517	0.0351287	0.0837812	0.224626	0.208789	0.111456
GCM2	0.00158107	0	0.00619902	0.00783599	0	0.00492725	0	0.00176644	0	0.00351247	0.00268722	0	0	0.00905504	0.00258282	0.00710747	0	0	0.00224558	0.00375917	0.00539373	0.0023898	0	0.00507046	0.00108952	0.00130211	0	0	0.00508927	0	0.00125836	0.00265096	0.00126296	0.001531	0	0	0	0.00160801	0	0.00614748	0.00148829	0	0	0	0	0.00352407	0.00176961	0.000488162
SYCP2L	0.163006	0.166978	0.131115	0.0652446	0.0431642	0.0625974	0.0308273	0.0634609	0.130419	0.0620146	0.206325	0.096283	0.0778624	0.174873	0.150456	0.095273	0.037791	0.0918712	0.0938065	0.0826664	0.0999916	0.108233	0.0824569	0.140102	0.067416	0.160169	0.0418424	0.0284338	0.152236	0.0579061	0.0684633	0.0956417	0.162282	0.047761	0.0970878	0.121688	0.0474243	0.106966	0.0898603	0.167532	0.108126	0.101438	0.0678626	0.0346092	0.0514986	0.126085	0.1023	0.018015
ELOVL2	0.375989	0.328052	0.322668	0.305853	0.379407	0.321826	0.222615	0.269027	0.518311	0.560561	0.515526	0.470082	0.462053	0.274748	0.399374	0.389478	0.18468	0.284063	0.393817	0.366958	0.420162	0.342101	0.448779	0.472368	0.260281	0.313873	0.258197	0.271209	0.234901	0.253338	0.322848	0.267047	0.34674	0.451563	0.307784	0.373982	0.183115	0.296145	0.14707	0.337412	0.475762	0.202974	0.218139	0.293603	0.248066	0.473496	0.524943	0.171195
SMIM13	0.0524725	0.0478096	0.0760648	0.049036	0.0737043	0.0549727	0.0860801	0.071627	0.173874	0.0548071	0.0729632	0.0506169	0.0396457	0.0460903	0.0452867	0.0364035	0.0514542	0.0711662	0.0585908	0.0450782	0.0716694	0.0645494	0.0661488	0.0711665	0.0638229	0.0388161	0.0674055	0.0539851	0.0612909	0.0620454	0.0790086	0.0610533	0.0591064	0.0733813	0.0391132	0.0470343	0.0493071	0.0690692	0.0648089	0.053991	0.0439636	0.0381524	0.0484429	0.0424974	0.0413613	0.0669101	0.0651252	0.0580724
ERVFRD-1	0	0	0	0	0	0	0	0	0	0.000846136	0	0	0	0	0	0	0	0	0.000907397	0	0	0.00165929	0	0.00165869	0	0	0	0.00112653	0	0	0	0.000805167	0	0.00125365	0	0	0	0.00207764	0	0	0	0	0	0	0	0.00181664	0.000889163	0
NEDD9	0.0702909	0.0607446	0.107636	0.0553217	0.058329	0.0664079	0.103445	0.0973881	0.164843	0.080038	0.121327	0.0748784	0.0845968	0.150212	0.0466189	0.0610733	0.0318246	0	0.0931021	0.0723641	0.0573137	0.118318	0.0815372	0.0989642	0.0665655	0.0573401	0.0556982	0.080381	0.0928887	0.104992	0.0861736	0.129168	0.0890904	0.151089	0.074306	0.0569017	0.0545844	0.0774024	0.0539069	0.0834851	0.0952002	0.0974386	0.0927534	0.0646967	0.0527216	0.197215	0.102054	0.1728
TMEM170B	0.17866	0.140775	0.192823	0.151715	0.196457	0.150102	0.196802	0.168217	0.172005	0.270845	0.245255	0.172347	0.152928	0.0980048	0.148131	0.179057	0.127416	0.118695	0.215755	0.151088	0.164717	0.166752	0.158465	0.238548	0.255921	0.156363	0.150643	0.160332	0.21315	0.187677	0.228019	0.189065	0.147581	0.251792	0.0920682	0.160519	0.15039	0.204173	0.0974421	0.20575	0.204148	0.144979	0.0999761	0.147944	0.130902	0.223577	0.248363	0.103223
ADTRP	0.00491383	0.00653366	0.0021984	0.00947479	0.00665746	0.00595463	0.00349223	0.0062179	0	0.00224498	0.00294839	0.00638791	0.0111552	0.0138961	0.0100554	0.00569704	0.0016275	0	0.00336314	0.00549787	0.00421571	0.00784967	0.011051	0.00369215	0.00363101	0.00828348	0.0145762	0.00284275	0.0165073	0.00637467	0.00871239	0.0092386	0.00695476	0.00983407	0.00154536	0.00394126	0.00939505	0.00673354	0.00552095	0.00445914	0.00752067	0.00480832	0.00552093	0.00949858	0.0013315	0.00782664	0.00846596	0.00704264
HIVEP1	0.445592	0.374348	0.416306	0.380297	0.462888	0.344793	0.371212	0.438282	0.394668	0.499994	0.407419	0.411663	0.427579	0.417689	0.385752	0.441482	0.386672	0.257011	0.407401	0.310087	0.32316	0.478478	0.421141	0.47806	0.434727	0.3694	0.431074	0.361357	0.501631	0.402603	0.502088	0.494534	0.461089	0.453767	0.500295	0.393012	0.392799	0.483019	0.360947	0.485358	0.432776	0.513404	0.508466	0.368504	0.359708	0.580948	0.550185	0.682848
EDN1	0.00321896	0.0114518	0.00384263	0	0	0.0109597	0.0120167	0.00875279	0.0276982	0.00642557	0.0074589	0.00732913	0.00687577	0.00601966	0.00884316	0	0.00380348	0	0.00232414	0.0170141	0.00204154	0.00312064	0.00545725	0.00484549	0.00393508	0.00817108	0	0.000788666	0	0.00900503	0.00645986	0.00338425	0.00780284	0.00644447	0.000543197	0.00621068	0	0.000771504	0.00590488	0.00328376	0.00769538	0	0	0.00417446	0	0.0108963	0.00544035	0.00168337
PHACTR1	0.948575	0.982041	1.15976	0.864987	0.908095	0.978474	0.858873	1.17338	1.26444	1.14797	0.893984	0.992626	1.16346	0.833757	0.939936	0.982758	0.908019	0.864418	1.03527	1.1153	0.933852	0.683192	1.16648	1.06921	0.904646	0.914394	1.00127	0.933029	0.854236	1.0429	1.06366	0.937638	1.03247	0.969052	1.06877	1.05212	0.903347	0.873398	0.814003	0.850891	0.969669	0.92255	0.978128	0.990436	0.839501	0.963041	1.07501	1.39685
TBC1D7	0.0276287	0.0157281	0.0380777	0.0246491	0.0248847	0.0555692	0.0217289	0.0461056	0.0578286	0.0498449	0.0450397	0.0322146	0.0339778	0.0173024	0.031829	0.0181072	0.034785	0.0350346	0.0500246	0.0369909	0.0133896	0.032107	0.0418054	0.0551267	0.0296592	0.0405848	0.0352841	0.0427615	0.032357	0.0332477	0.0567966	0.0256678	0.0445521	0.0630572	0.0271378	0.0269194	0.0229667	0.0421535	0.0207127	0.0191785	0.0343763	0.0268245	0.0183493	0.0339002	0.0298154	0.0304564	0.0389607	0.0347004
GFOD1	0.180726	0.199324	0.223059	0.214823	0.200885	0.159536	0.239603	0.195608	0.270045	0.221103	0.297314	0.196483	0.235295	0.220436	0.261123	0.18091	0.257994	0.480214	0.205343	0.201111	0.190739	0.173165	0.207981	0.272563	0.196402	0.179742	0.191399	0.155098	0.163809	0.181775	0.283384	0.139237	0.23569	0.266234	0.110744	0.24859	0.180808	0.179659	0.279337	0.193336	0.228906	0.117535	0.104312	0.154066	0.138887	0.237949	0.318358	0.31929
SIRT5	0.166547	0.155406	0.162441	0.136168	0.106852	0.149564	0.115092	0.170054	0.18701	0.203748	0.174481	0.156005	0.158264	0.150268	0.186907	0.133857	0.12915	0.15813	0.194551	0.177289	0.178534	0.149095	0.177092	0.21811	0.134993	0.127877	0.114474	0.128837	0.1464	0.140401	0.184114	0.175838	0.186661	0.166909	0.125728	0.145795	0.152239	0.17658	0.13154	0.169452	0.134845	0.185268	0.15378	0.108075	0.142401	0.190519	0.189564	0.0661845
NOL7	0.0515798	0.0498027	0.0726049	0.0679916	0.0515751	0.0564497	0.114491	0.0748157	0.0149135	0.057846	0.0902837	0.0438309	0.0491454	0.0594686	0.0405229	0.0624782	0.0622026	0.0973931	0.0592473	0.0289791	0.0500911	0.0917096	0.0533471	0.0984593	0.0476851	0.0425085	0.051181	0.0794363	0.0774023	0.0658402	0.0729611	0.0825947	0.0595672	0.111089	0.034171	0.0372987	0.0343799	0.105864	0.0386138	0.0721531	0.0592707	0.0907583	0.0765564	0.0722403	0.0784306	0.0977973	0.0584551	0.207915
RANBP9	0.321171	0.371601	0.406274	0.36396	0.315112	0.337909	0.332387	0.429405	0.281509	0.287067	0.348419	0.268661	0.258242	0.426116	0.302014	0.296829	0.272594	0.363082	0.311729	0.306439	0.266316	0.549392	0.266292	0.387502	0.273493	0.25958	0.296002	0.347588	0.529006	0.394687	0.384761	0.58445	0.402707	0.357455	0.377558	0.205259	0.300173	0.320736	0.246317	0.426997	0.284203	0.443472	0.876891	0.298273	0.379208	0.403066	0.342658	0.69527
MCUR1	0.0762319	0.055424	0.0935659	0.0807978	0.0651772	0.0722949	0.103521	0.081844	0.131095	0.103311	0.108619	0.0739472	0.0746562	0.173875	0.0747621	0.109279	0.0650803	0.0500053	0.0869656	0.0596653	0.0760006	0.161483	0.0928277	0.123122	0.0552973	0.0442334	0.0716445	0.0558256	0.086373	0.0519618	0.104926	0.1866	0.121713	0.138738	0.0970564	0.0648086	0.16984	0.153246	0.0897125	0.124206	0.115886	0.112652	0.158231	0.0615013	0.0684556	0.139476	0.135198	0.231162
RNF182	0.367501	0.387797	0.368785	0.368793	0.494186	0.448559	0.212134	0.339892	0.638014	0.543328	0.579818	0.479429	0.471059	0.282939	0.368214	0.404853	0.367984	0.19224	0.494268	0.359001	0.411438	0.267193	0.574632	0.433941	0.307651	0.43972	0.272272	0.2663	0.19556	0.432898	0.463524	0.360695	0.366117	0.443943	0.327708	0.356384	0.258257	0.27116	0.286451	0.284438	0.529704	0.247215	0.152423	0.379573	0.371193	0.402151	0.559442	0.155541
CD83	0.0378854	0.0268022	0.040547	0.0389443	0.00785783	0.0326691	0.0397925	0.0278576	0.0636514	0.0335701	0.0432981	0.0416983	0.0445145	0.0391779	0.0322827	0.0248545	0.0217899	0.006846	0.0349353	0.031636	0.0318724	0.0188175	0.0229961	0.0250747	0.0378618	0.0223228	0.0308445	0.0106241	0.0510169	0.0127882	0.0358524	0.0417443	0.0306221	0.0224665	0.0284254	0.0317217	0.17659	0.0404205	0.0321176	0.0427666	0.0172466	0.0347109	0.0259906	0.0139598	0.0328109	0.0346968	0.0408947	0.0941708
JARID2	1.04024	0.961954	1.03762	0.778402	0.845761	0.789657	0.53753	1.13078	1.03444	1.10328	1.07403	1.02339	0.837247	1.33609	1.07934	0.832075	0.75069	0.740816	0.981099	0.915257	0.878562	1.10003	0.989504	1.16097	1.04185	0.845779	0.717439	0.852562	1.08249	0.95739	1.04222	1.28917	1.1403	0.928047	1.18017	0.815007	1.27997	0.966266	0.740717	0.986463	1.07407	1.2756	1.35716	0.745957	0.97687	1.26551	1.24994	0.985321
DTNBP1	0.247927	0.323239	0.338261	0.15574	0.219004	0.190639	0.174789	0.394258	0.259858	0.276474	0.266859	0.280098	0.231556	0.388188	0.28538	0.24616	0.195926	0.255672	0.263954	0.23161	0.242125	0.348447	0.219097	0.320405	0.176677	0.236401	0.138699	0.237601	0.261458	0.319922	0.286337	0.361975	0.291849	0.269726	0.320356	0.188369	0.175188	0.344077	0.17813	0.288017	0.244491	0.244292	0.384598	0.157787	0.210817	0.337001	0.331311	0.398178
MYLIP	0.0163889	0.0339164	0.0191423	0.056997	0.052244	0.0411617	0.0502371	0.0297286	0.0566735	0.0183683	0.03475	0.0238685	0.0160085	0.0175731	0.0244326	0.0373407	0.0289208	0.0240449	0.0111463	0.0126378	0.0271029	0.0221788	0.0145704	0.0239005	0.0324751	0.0116955	0.026177	0.0189979	0.0211801	0.0368246	0.0319853	0.0123273	0.0177891	0.0215058	0.0169775	0.0231689	0.0623963	0.0365566	0.0331803	0.0224423	0.0175138	0.0346972	0.0188043	0.0346456	0.0159093	0.017726	0.0203416	0.0571357
GMPR	0.234718	0.230464	0.29204	0.0977898	0.0658424	0.0818399	0.117685	0.38402	0.0787218	0.0580972	0.0753154	0.0884338	0.0731568	0.127245	0.105358	0.0754039	0.199984	0.176764	0.104997	0.033371	0.0268876	0.332277	0.0532376	0.0672768	0.0773527	0.0483973	0.122668	0.390263	0.122094	0.222674	0.421347	0.478999	0.196519	0.195315	0.28525	0.153543	0.0200838	0.277964	0.0802	0.119629	0.0377402	0.531599	0.538754	0.0865634	0.15804	0.172449	0.025573	0.0787664
ATXN1	0.826565	0.795214	0.979243	0.870427	1.04895	0.943526	0.864121	1.04604	1.22921	0.994768	0.907904	0.945937	0.976972	0.743798	0.916528	0.821781	0.836238	0.855633	0.865775	0.986486	0.864975	0.809903	0.985503	1.01657	0.911785	0.843321	0.848643	1.04565	0.915401	1.00542	1.05588	0.818845	0.920425	1.09652	1.07709	0.895186	0.592932	1.00518	0.743073	0.672274	0.971142	1.08301	0.812872	1.06185	1.22713	1.00768	0.997248	1.38193
STMND1	0.00271023	0	0.00756323	0	0	0.00284606	0.00214996	0.00434134	0.00595973	0.00300317	0.00162963	0.00228844	0.00263283	0.00440336	0	0	0.000549221	0	0.00119979	0.00633759	0	0.00184496	0.00346571	0.00148926	0.00256981	0	0.00259143	0.00790285	0.00785859	0.0204262	0.00195281	0.00192773	0.00327577	0	0.00567585	0	0	0.000257917	0	0	0.00163741	0	0	0.00420318	0.00127432	0.00184416	0	0.00168148
RBM24	0.00226685	0	0.002257	0	0.00662017	0.00495051	0.0113711	0.0126741	0	0.00537435	0.00388788	0.00541764	0.0118627	0.00755476	0.00990353	0.0108332	0.0042077	0.0144492	0.00574209	0.016559	0	0.00708347	0.0115274	0.00266821	0.00908135	0.0146611	0.0131722	0.0070346	0.0129697	0	0.0102973	0.00787215	0.0112889	0	0.00563894	0.00997991	0.0185566	0.00543277	0.0149446	0.00312871	0.00498708	0.00278799	0.0117809	0.0119973	0.0148505	0.00821974	0.00462171	0.0166848
CAP2	0.101648	0.140448	0.0992363	0.154987	0.16265	0.164197	0.854609	0.136456	0.12982	0.0783625	0.0764187	0.0936788	0.102854	0.105125	0.0829387	0.0913499	0.172373	0	0.0933276	0.116265	0.10656	0.095792	0.104526	0.0921785	0.132057	0.13094	0.174828	0.174843	0.162483	0.205847	0.168434	0.150952	0.130259	0.123394	0.11043	0.115316	0.203655	0.213689	0.157022	0.0747792	0.0899333	0.115191	0.0857084	0.22608	0.121311	0.0786791	0.0806978	0.880578
FAM8A1	0.0408752	0.0472456	0.0499784	0.0410931	0.0212316	0.0661346	0.0615014	0.0427585	0.0513084	0.0533831	0.0556255	0.0336291	0.0392305	0.0181423	0.0355952	0.0246658	0.0279226	0	0.0563502	0.0527249	0.0498099	0.024311	0.0412383	0.0485758	0.0523116	0.0325372	0.0610951	0.0607306	0.0365975	0.0945332	0.0714604	0.0343226	0.0450923	0.0514665	0.0305766	0.0441636	0.0396669	0.0390891	0.0265439	0.0339855	0.0301042	0.0290572	0.0326842	0.0399735	0.0444767	0.0586281	0.0327789	0.0370911
NUP153	0.213978	0.234878	0.24577	0.191215	0.269267	0.236195	0.258544	0.22298	0.310887	0.231587	0.260748	0.199082	0.172054	0.225712	0.188763	0.212763	0.207898	0.146039	0.215146	0.172836	0.187835	0.30325	0.16284	0.278791	0.233724	0.200126	0.135374	0.28345	0.266482	0.248642	0.246465	0.227328	0.246932	0.260906	0.23337	0.168484	0.155636	0.280181	0.121924	0.281299	0.209241	0.276663	0.297836	0.198625	0.227114	0.258982	0.215795	0.51656
KIF13A	0.59488	0.540942	0.76868	0.58718	0.659401	0.677406	0.63528	0.669342	0.733417	0.718335	0.764813	0.678882	0.615774	0.683956	0.701701	0.639864	0.595406	0.638957	0.668365	0.616239	0.692186	0.627993	0.712681	0.739089	0.752717	0.641905	0.538576	0.627383	0.610286	0.71317	0.70853	0.611739	0.66887	0.731172	0.620016	0.599971	0.817638	0.862354	0.650906	0.560864	0.703243	0.72766	0.462798	0.671296	0.753603	0.635814	0.756119	0.811207
NHLRC1	0	0	0.00191965	0.00750287	0.010321	0.000916547	0.00478503	0	0.0140713	0.00188977	0.00271673	0.00155958	0	0.0031724	0.00651826	0.00569548	0.00436292	0	0.00251255	0.00397067	0.00537225	0	0.000465658	0.0012628	0.00251913	0	0.00287462	0.00465492	0	0.00531066	0.00165131	0.00100384	0.000700958	0.00317755	0.00131733	0	0	0	0	0	0.00366902	0	0	0	0.00199738	0	0	0.00468169
TPMT	0.0480871	0.0555505	0.052025	0.0258501	0.0468623	0.0411302	0.0409121	0.0402903	0.07913	0.0463806	0.0593497	0.034287	0.0538376	0.0474224	0.0501926	0.0352077	0.0385332	0	0.0422474	0.0346678	0.039776	0.0388792	0.0477835	0.0449446	0.0584635	0.0321289	0.03288	0.0348647	0.0595809	0.0353281	0.0560883	0.0346788	0.040831	0.0441483	0.0301588	0.0240871	0.0292925	0.0531855	0.0440163	0.0250926	0.0508775	0.0831584	0.0257278	0.0432331	0.0394547	0.0242992	0.0419052	0.02716
KDM1B	0.106777	0.0808063	0.115559	0.11992	0.100947	0.0959893	0.0811298	0.0958042	0.128469	0.125488	0.12761	0.0880857	0.0878863	0.12009	0.11142	0.111591	0.0855612	0.117105	0.127336	0.0564761	0.0959705	0.124413	0.0966167	0.125343	0.0854348	0.102284	0.0711645	0.11879	0.106359	0.0580114	0.105424	0.109705	0.0998854	0.140807	0.0706912	0.072912	0.0899726	0.111829	0.0636118	0.109546	0.109691	0.112454	0.0665924	0.0965843	0.097785	0.103393	0.144664	0.0967884
DEK	0.117598	0.115282	0.110129	0.168637	0.101423	0.0882357	0.0974964	0.13412	0.128052	0.0957481	0.161104	0.107422	0.0790139	0.167171	0.0898832	0.107197	0.103139	0.080008	0.130041	0.102989	0.116238	0.163514	0.0878212	0.126773	0.114342	0.0854346	0.0841212	0.115124	0.164884	0.101694	0.140196	0.152181	0.13501	0.127491	0.131688	0.117973	0.162472	0.197241	0.0935695	0.193824	0.0815394	0.121265	0.154711	0.135917	0.102249	0.105832	0.149525	0.234326
RNF144B	0.100673	0.0904163	0.087891	0.0357118	0.053694	0.0540147	0.0674652	0.0671447	0.06768	0.0796574	0.114962	0.102144	0.0902288	0.100825	0.0617489	0.107866	0.0452988	0.104984	0.129819	0.0699241	0.0977303	0.056919	0.0944444	0.135064	0.131386	0.0937113	0.0368496	0.0618853	0.0428742	0.0702682	0.0652103	0.0535246	0.0711937	0.0589237	0.0943842	0.0523302	0.0241866	0.0325209	0.0245879	0.0622193	0.087014	0.0852049	0.0920997	0.0389828	0.0640004	0.101121	0.100528	0.0500129
ID4	0.223	0.207849	0.342974	0.281392	0.362791	0.19706	0.270764	0.310756	0.398722	0.232133	0.466632	0.282124	0.21425	0.619408	0.288668	0.439517	0.260908	0.26731	0.380166	0.252833	0.29452	0.417932	0.235305	0.57234	0.496212	0.22592	0.245093	0.325908	0.429379	0.255229	0.353265	0.314478	0.301191	0.446248	0.222355	0.236744	0.145845	0.302422	0.19881	0.311392	0.343695	0.458182	0.387315	0.147252	0.195631	0.411198	0.32166	0.0617672
MBOAT1	0.00638413	0.00273288	0.00757651	0.00573362	0.00626648	0.000337825	0.00297403	0.0071964	0	0.0077279	0.0056356	0.00254522	0.00210367	0.00696158	0.00442181	0.00349208	0.00678911	0.0238249	0.000863143	0.0026455	0.00253097	0.00417007	0.00354686	0.00804697	0.00377765	0.00604616	0.00495674	0.0164102	0	0.0174775	0.0100188	0.00184498	0.0055231	0.0111357	0.00759258	0.00138116	0	0.0086711	0.00240135	0	0.00589443	0	0.00607096	0.00387191	0.00499077	0.00186675	0.00405698	0.0275792
E2F3	0.255925	0.287931	0.285263	0.225225	0.164694	0.212844	0.147063	0.238617	0.207028	0.27145	0.332761	0.252898	0.228861	0.184976	0.282277	0.20907	0.110475	0.195108	0.248514	0.19459	0.225028	0.360526	0.294016	0.357491	0.275479	0.202045	0.131522	0.159999	0.23385	0.225561	0.229554	0.267633	0.323525	0.210352	0.211768	0.209458	0.139046	0.197374	0.153773	0.233119	0.278431	0.224896	0.150432	0.140748	0.140996	0.283539	0.328378	0.104267
CDKAL1	0.66278	0.647836	0.706084	0.676994	0.625887	0.630644	0.665557	0.663308	0.659896	0.693958	0.702111	0.686188	0.603167	0.680497	0.51078	0.60552	0.613504	0.496058	0.671756	0.566608	0.577462	0.690569	0.678913	0.65258	0.65204	0.578833	0.573177	0.742896	0.66768	0.751181	0.665266	0.635957	0.663155	0.63563	0.596088	0.534932	0.253995	0.717263	0.450495	0.664161	0.679826	0.640603	0.476974	0.64347	0.66546	0.680269	0.670871	1.05152
SOX4	0.00115959	0.0083086	0.00662539	0	0.00495266	0.00508081	0.00449035	0.00472936	0.0275098	0.0107946	0.0141399	0.00121196	0.00538002	0.0229837	0.0142944	0.0144864	0.000953831	0.0588306	0.00938874	0	0.00779913	0.00159265	0.00906748	0.00504544	0.00596252	0.00485084	0.00508902	0.00187429	0.011977	0.0109173	0.00518031	0.0115859	0.00582918	0.00557465	0.00179656	0	0	0.0113258	0.00705609	0.00861217	0.0106417	0.0036646	0.0103327	0.00148213	0.00404391	0.00167382	0.00689727	0.0578705
HDGFL1	0	0	0	0	0	0	0	0	0	0	0	0	0	0	0	0	0	0	0	0	0	0	0	0	0	0	0	0	0	0	0	0	0	0	0	0	0	0	0	0	0	0	0	0	0	0	0	0
NRSN1	0.0556358	0.0311483	0.0351611	0.0816549	0.0331704	0.0842671	0.0914721	0.0748122	0.118235	0.0344122	0.0612651	0.0864934	0.123614	0.0640905	0.0651156	0.0830857	0.0631569	0.0809737	0.0694444	0.0628143	0.0670804	0.0197471	0.0660679	0.0634751	0.0391942	0.098345	0.0498667	0.0529677	0.0519846	0.0151786	0.0531023	0.0559665	0.0579447	0.0511961	0.0598036	0.0601573	0.0456996	0.0432548	0.041746	0.0288619	0.0753263	0.0264119	0.0552612	0.0588537	0.0475342	0.0731225	0.0960625	0.0285184
DCDC2	0.0301773	0.05008	0.0223938	0	0.0267835	0.0268489	0.0284956	0.0283149	0.0217153	0.0139826	0.0340632	0.0248157	0.0323254	0.0729212	0.0309473	0.00873258	0.0156544	0.0857074	0.0403674	0.0498395	0.0221179	0.0326527	0.0188862	0.0382187	0.0382335	0.0312296	0.0138776	0.0384142	0.0500634	0.0144854	0.0252042	0.0202306	0.0327298	0.0206243	0.0274147	0.0290154	0	0.0523323	0.00913801	0.0219285	0.0142652	0.0293593	0.0240977	0.0260601	0.0275921	0.0183211	0.0250625	0.0369371
MRS2	0.0827124	0.0953521	0.119084	0.0669923	0.041311	0.0669533	0.0679049	0.0976134	0.145696	0.100112	0.113114	0.0860554	0.0796774	0.117416	0.0696952	0.0668289	0.0557531	0.0733994	0.113899	0.0586607	0.103695	0.111408	0.0972703	0.112127	0.0771972	0.0904238	0.0707372	0.0784688	0.0740478	0.10612	0.109495	0.126019	0.105239	0.0884404	0.0608219	0.0703014	0.0924372	0.0981429	0.0729597	0.102536	0.0988747	0.0928729	0.0616882	0.0970747	0.0705521	0.111207	0.101005	0.0716098
GPLD1	0.12014	0.145542	0.188145	0.20204	0.150048	0.0946707	0.0965472	0.123698	0.245193	0.154459	0.159637	0.119955	0.136753	0.167285	0.136095	0.180108	0.0778649	0.083208	0.15582	0.152165	0.103982	0.135399	0.132904	0.179177	0.0871759	0.121182	0.0800247	0.12197	0.126981	0.210101	0.16781	0.15052	0.142277	0.194595	0.0942497	0.0815461	0.0629371	0.145831	0.0939304	0.121287	0.19376	0.117591	0.134575	0.105526	0.118474	0.189012	0.167454	0.0830863
ALDH5A1	0.0875429	0.0522907	0.111625	0.108587	0.0887029	0.0612129	0.0798674	0.077708	0.112129	0.0735652	0.0903094	0.0784381	0.0722185	0.0756568	0.0846796	0.0633742	0.0626324	0.0759878	0.0730912	0.0722605	0.0614488	0.0783546	0.0631825	0.101204	0.0649806	0.0672022	0.0455657	0.0802164	0.101619	0.109849	0.0922327	0.0664048	0.0842524	0.115311	0.0587143	0.0650553	0.0406386	0.0518145	0.048188	0.0623024	0.07611	0.0669923	0.0814239	0.0570235	0.0770346	0.0925943	0.0819962	0.0635618
KIAA0319	0.546912	0.458376	0.594834	0.546229	0.604958	0.58401	0.538527	0.460316	0.65193	0.6718	0.675688	0.565138	0.558674	0.493352	0.486873	0.559473	0.589744	0.437461	0.559315	0.540521	0.402778	0.458364	0.610276	0.484711	0.566827	0.520433	0.55501	0.831054	0.6096	0.631573	0.720149	0.485993	0.479436	0.713569	0.572131	0.424875	0.315053	0.391837	0.305897	0.487085	0.597208	0.585916	0.436529	0.629968	0.605177	0.451753	0.666792	0.6632
TDP2	0.117031	0.108461	0.0984909	0.100243	0.0955514	0.120125	0.0749839	0.124394	0.079422	0.112206	0.104113	0.0951314	0.115454	0.0610193	0.0768744	0.0381974	0.0844488	0.048811	0.111348	0.0981682	0.0805465	0.116238	0.0942807	0.109909	0.0990832	0.103659	0.115785	0.109414	0.0758378	0.0754753	0.137209	0.0856286	0.098977	0.110218	0.0867866	0.07912	0.0691521	0.101111	0.0625726	0.101931	0.0990121	0.147955	0.110117	0.101637	0.110633	0.0686708	0.10645	0.286783
ACOT13	0.0710365	0.0832483	0.153581	0.106664	0.059096	0.0915454	0.10653	0.0919001	0.114438	0.11508	0.12424	0.0870033	0.0728383	0.0694198	0.0808758	0.089525	0.0770294	0.0369446	0.134407	0.0749083	0.0768077	0.14619	0.10627	0.0985182	0.0670024	0.11064	0.0788875	0.0895398	0.122324	0.0648789	0.0986371	0.087938	0.091778	0.114299	0.0586823	0.0796502	0.0762521	0.0921149	0.0743535	0.145967	0.114727	0.0819449	0.0636627	0.0658861	0.0692157	0.128183	0.106976	0.137289
C6orf62	0.412534	0.237522	0.247338	0.334933	0.305751	0.317582	0.323232	0.270097	0.23633	0.264881	0.273328	0.209254	0.251636	0.172383	0.185577	0.147023	0.318083	0.104634	0.303627	0.200571	0.24345	0.342787	0.238768	0.242264	0.299917	0.262295	0.304591	0.395356	0.208807	0.372875	0.2971	0.279055	0.218762	0.263279	0.183882	0.18872	0.135961	0.203895	0.175164	0.276245	0.139695	0.301188	0.195387	0.375225	0.27187	0.217089	0.176339	0.398248
GMNN	0.0982348	0.0567974	0.095496	0.0257308	0.0588379	0.0660666	0.0376307	0.106775	0.0247255	0.0769124	0.0980369	0.12567	0.0531689	0.0499593	0.073442	0.0533388	0.0904699	0	0.100792	0.0311655	0.0710788	0.0515607	0.0862931	0.0742828	0.0953819	0.0642478	0.0847989	0.0749444	0.0755828	0.0867253	0.103352	0.0449922	0.0606899	0.0482891	0.0632767	0.0498799	0.0186507	0.0936241	0.0629548	0.0865328	0.0549185	0.259327	0.0454223	0.0464597	0.104066	0.0370654	0.0289055	0.0482712
AL512428.1	0.00243606	0	0.00323585	0.00411376	0	0.00272557	0.00586654	0.000932453	0	0.00374743	0.00587398	0.00827563	0.00655542	0.00456889	0	0.00179072	0.00360379	0	0.00158796	0.00111523	0.00366745	0	0.00141543	0.00116367	0.000463637	0.00468196	0.00292141	0.00426443	0	0.0139896	0.00337954	0.00100384	0.00095822	0.00106159	0.00383569	0	0	0.0033277	0.00332674	0.00361414	0	0.00707305	0.00927325	0.00266588	0.00294766	0	0.00272964	0.000465417
RIPOR2	0.270704	0.261016	0.407118	0.15395	0.216502	0.26796	0.23286	0.299666	0.383826	0.272492	0.261934	0.312542	0.314254	0.213961	0.212893	0.231288	0.294526	0.208551	0.293538	0.19294	0.233746	0.190138	0.282864	0.242919	0.197061	0.324876	0.202136	0.262208	0.165517	0.317954	0.351406	0.138601	0.261411	0.405225	0.308849	0.193757	0.145872	0.264192	0.225686	0.30747	0.255828	0.52709	0.213957	0.256213	0.346836	0.214101	0.293007	0.0987189
CARMIL1	1.58494	1.62332	1.76265	1.67308	1.68797	1.64392	1.57571	1.55305	1.87414	1.88012	1.89688	1.82478	1.78651	1.58651	1.71002	1.72178	1.40698	1.47388	1.80354	1.74566	1.70539	1.38289	1.81722	1.88512	1.78991	1.60827	1.45333	1.57681	1.65219	1.66121	1.71556	1.52187	1.63586	1.88603	1.64192	1.64981	1.70389	1.47774	1.36209	1.54732	2.06738	1.66742	1.47401	1.58754	1.8123	1.66571	2.0384	1.17539
SCGN	0.00389327	0	0.00501468	0.00924202	0.00828956	0.00346221	0	0.00133494	0	0.00204865	0.00112872	0.000271716	0.000879702	0.00207939	0.00259608	0.00412261	0.00171815	0	0.00072334	0	0.00391337	0.00258559	0.00102837	0	0	0	0.00268845	0.00110068	0	0	0.00101017	0	0.00132429	0	0.00148362	0.00793256	0	0.00220112	0	0.00227504	0	0	0	0	0	0	0.00139255	0.00303827
SLC17A4	0	0	0.00240745	0	0	0	0	0.000619644	0	0	0	0	0	0	0	0	0	0	0	0	0	0	0	0	0	0	0	0	0	0	0	0	0	0	0	0	0	0	0	0	0	0	0	0	0	0	0	0
SLC17A1	0	0.00328566	0	0	0	0	0	0.000693733	0	0	0.000369142	0	0	0	0	0	0	0	0.000745277	0	0	0.00148856	0	0	0	0	0	0.00119866	0.00300753	0	0.000447043	0	0.000282639	0	0.0015017	0	0	0	0.00146468	0	0	0	0	0	0	0.00163907	0	0.000518217
SLC17A3	0.00116263	0	0	0	0	0	0	0	0	0.001254	0.000289378	0	0.000487679	0	0.0031834	0	0	0	0.000573001	0	0	0	0	0.00193579	0	0	0.00113474	0	0.00211468	0	0.000568907	0	0	0	0.00167756	0	0	0.000915821	0.00131097	0	0	0	0	0	0.00172644	0	0	0.000628633
SLC17A2	0	0	0	0	0	0	0	0	0	0	0.000560869	0	0	0	0	0	0	0	0.000921275	0	0	0	0	0	0	0	0	0	0	0	0.000723003	0.00100614	0.000577526	0	0	0	0	0	0	0	0	0	0	0	0	0	0.00131548	0.000393632
TRIM38	0	0	0	0	0.00158307	0.00676303	0	0	0	0	0.00100659	0.00103834	0.00267403	0	0.00104916	0	0	0	0.00128463	0	0	0	0	0.00122501	0.000319924	0.0035796	0	0.00091453	0	0	0.000764405	0.00219831	0.0025065	0	0.00338915	0	0	0.00441422	0.00269112	0.000753276	0	0	0	0.00390424	0.00126832	0	0.00181563	0.00299819
HIST1H1A	0	0	0.00132986	0	0	0	0	0	0	0	0	0.000212376	0.00115709	0	0	0	0	0	0.000623732	0	0	0.000736375	0	0.00339912	0	0	0	0.000829401	0	0	0.00234323	0	0	0	0	0	0.0157779	0.00115468	0.00260239	0.00140103	0	0	0	0	0	0	0.000912036	0.00164309
HIST1H4A	0	0	0	0	0	0	0	0	0	0	0.000761013	0	0	0	0	0	0	0	0	0	0	0	0.000614736	0	0	0	0	0	0	0	0	0	0	0	0	0	0	0	0	0	0	0	0	0	0.00145725	0	0	0.000426076
HIST1H1C	0.0029086	0.00458594	0.00471667	0	0	0.00235824	0.0236807	0.011617	0.00801166	0.00114894	0.00751502	0.00209631	0.00430325	0.00696668	0.00312457	0.00681761	0.020539	0.0229812	0.00473021	0.00414363	0.00795684	0.00572112	0.00417922	0.00799878	0.00586409	0.00275793	0.00973426	0.00531465	0.00922185	0	0.0150441	0.00445742	0.00570041	0.0126398	0.00917501	0.00399104	0	0.0166265	0.00533258	0.00619339	0.00228353	0.0472849	0.00564631	0.00884591	0.0147702	0.0078441	0.00597007	0.0133056
HFE	0.0298789	0.00545552	0.0183454	0.0318437	0.0176596	0.0192905	0.00831744	0.0332277	0.0380435	0.0164522	0.0262791	0.0143365	0.0249181	0.00869937	0.0135217	0.0504364	0.00875411	0.0249568	0.0255453	0.0286114	0.0175145	0.0128406	0.0143605	0.0260608	0.0147713	0.00941054	0.0127796	0.0229513	0.011226	0	0.0344535	0.0217748	0.0118747	0.0269479	0.0110711	0.0179563	0.00722165	0.016707	0.0117068	0.00513554	0.0282372	0.019235	0.0274364	0.00960813	0.00835045	0.0271978	0.0257289	0.0145167
HIST1H4C	0.0155799	0.0111691	0.0172784	0.0266129	0.00414911	0.019429	0.0778049	0.07814	0.0428916	0.0184419	0.0335496	0.0233161	0.0312019	0.0305191	0.0238413	0.0216506	0.0248027	0.0144492	0.0253394	0.0186756	0.0384529	0.0348583	0.0315246	0.042455	0.00962123	0.00599472	0.016435	0.0175672	0.0412336	0.0302139	0.0627846	0.0441061	0.0601391	0.0620864	0.0159601	0.0201735	0.0585973	0.0623335	0.0562993	0.0116722	0.00633489	0.0301963	0.0109245	0.0459045	0.0540073	0.0462436	0.0317699	0.038282
HIST1H2BC	0.00319371	0	0.00451452	0.00916338	0.005861	0.00871332	0.00314352	0.00480644	0.0167419	0.0134408	0.0110547	0.00831319	0.0082713	0.00345228	0.00599181	0.00386683	0.0195136	0	0.00794899	0.00712534	0	0.00486124	0.00747012	0.00139749	0.0467174	0.01061	0.00316292	0.00222029	0.0113718	0.0103988	0.00774428	0.00282813	0.00460537	0.00559102	0.00167437	0.00419098	0	0.00584754	0.00432386	0.00333605	0.00498774	0.00925545	0.00560763	0.00782708	0.0152322	0.00195555	0.00172929	0.0201479
HIST1H2AC	0.0341901	0.0694753	0.101425	0.123705	0.0974446	0.0711825	0.119278	0.115715	0.0703155	0.102941	0.091754	0.0361535	0.0821987	0.0400471	0.0704927	0.024325	0.142657	0	0.0696944	0.0311413	0.0547923	0.0667042	0.0677433	0.0909102	0.15355	0.0402236	0.112528	0.108023	0.0581201	0.147891	0.152178	0.0429433	0.0738763	0.188381	0.0730316	0.0345221	0.0707981	0.143835	0.0414267	0.0472291	0.0686737	0.189942	0.0106839	0.150024	0.19316	0.042217	0.0790077	0.153521
HIST1H1E	0	0	0	0	0	0.00229537	0	0.00228049	0	0	0.00132455	0	0.00312501	0	0.00743369	0.00427062	0.00191745	0.0310572	0.0010772	0	0	0.00610029	0.00254282	0.00559798	0	0	0.00143727	0	0	0	0.00381074	0.00237433	0.000980357	0	0.00298441	0	0	0	0	0.00192179	0	0	0	0.00120276	0	0	0.00374055	0.00572089
HIST1H2BD	0.00325648	0.029715	0.00934413	0.0153853	0.0132912	0.0109254	0.0329316	0.00857648	0.0063095	0.0169296	0.0129657	0.00296003	0.0122102	0.0191987	0.00994691	0.00350847	0.0247958	0	0.00924083	0.00204798	0.0100569	0.00302595	0.00931356	0.00629625	0.0247295	0.00882587	0.011398	0.00914978	0	0.0372276	0.0219309	0.00709464	0.00878562	0.0346941	0.00424805	0.0191591	0.0217735	0.0467831	0.0110316	0.00746449	0.00449598	0	0	0.0129416	0.0464918	0.00128752	0.0136176	0.0158412
HIST1H2BE	0	0.00695673	0.00893724	0.0102186	0	0.00706215	0.00861663	0.00462111	0.0063095	0.00317429	0.00685933	0.0050126	0.00246015	0.00924029	0.00782618	0.00590671	0.0160411	0.0217549	0.00574271	0.00904453	0.0111217	0.0041365	0.00676015	0.00149919	0.0075043	0.00656575	0.00860317	0.00684255	0.00883055	0.00561252	0.00891116	0.0123698	0.0106932	0.00869562	0.0052319	0	0.0113751	0.0115959	0.00712781	0.00270202	0.00608531	0	0	0.00641713	0.00921777	0.00399803	0.00279901	0.005793
AL031777.3	0	0	0.00219159	0.00604782	0	0	0	0.000250597	0	0.00328373	0.000766043	0	0.00527699	0	0.00371941	0	0.00518913	0	0.00113934	0	0	0.000806922	0.00204393	0	0.00306462	0	0.00105157	0.00127259	0	0.00573598	0.00246396	0	0	0.00703788	0.00314811	0	0	0.000924394	0	0.00361414	0	0	0	0.00543258	0.00156888	0	0.00097997	0.00853262
HIST1H2BF	0.00215389	0	0	0	0	0	0	0	0	0	0	0	0	0	0	0	0	0	0	0	0	0	0	0	0.000909701	0	0	0	0	0	0	0	0.000381771	0	0	0	0	0	0	0	0	0	0	0	0	0	0	0
HIST1H4E	0	0.00430931	0.000686044	0	0.00599103	0	0.00322898	0.00101718	0	0.000734395	0.00149642	0	0.000647583	0	0.00365956	0	0.00239412	0	0	0.00224253	0	0	0.00205205	0.0010428	0.00142419	0	0.000568651	0	0	0.00573598	0.000662923	0.00107587	0.00159025	0	0	0	0	0	0	0	0	0	0	0.0018501	0.00812824	0	0	0.0088072
HIST1H2BG	0	0	0	0	0.0029316	0.00147103	0.00193564	0.000214933	0	0	0.000441055	0.000708238	0.00207621	0	0	0	0	0	0.00215421	0.00133076	0.00125743	0	0	0.00247203	0.00456721	0	0	0	0	0	0.0011541	0.00162097	0.00103622	0	0	0	0	0	0	0	0.00357289	0	0	0	0	0	0	0.00330105
HIST1H2AE	0	0	0	0.00953557	0.00490498	0.00121035	0	0	0	0	0	0.000990687	0	0	0	0	0	0	0.00139837	0	0	0.00181065	0	0	0.00195466	0	0	0.00128225	0	0	0	0	0	0	0	0	0	0.00184769	0.00426595	0	0	0	0	0	0	0	0	0.000722693
HIST1H3E	0	0	0	0	0	0	0	0	0	0	0.000463039	0	0	0	0	0	0	0	0	0	0	0	0	0	0	0	0	0	0	0	0	0	0.000314614	0	0	0	0	0.00586433	0	0	0	0	0	0	0	0	0.000935122	0.000398319
HIST1H1D	0	0	0	0	0	0	0	0	0	0	0.000464033	0	0	0	0	0	0	0	0.000827568	0	0.00264028	0	0	0	0	0	0	0	0	0	0	0	0.00034211	0	0	0.00343056	0.00656323	0	0	0	0.00244654	0	0	0.00225199	0	0	0	0.000734142
HIST1H2BH	0	0	0	0	0	0	0	0	0	0	0	0	0	0	0	0	0	0	0	0	0	0	0	0	0	0	0	0	0	0	0	0	0	0	0	0	0	0	0	0	0	0	0	0.00153004	0	0	0	0
HIST1H4H	0.0143792	0.00740779	0.00851277	0.0079332	0	0.00742271	0.0188777	0.0065906	0.0235492	0.00453998	0.0123681	0.00929727	0.0190155	0.00181644	0.00680783	0.00510735	0.0234762	0.0201863	0.0132788	0.0045688	0.0054523	0.00272226	0.0133079	0.0063851	0.0159715	0.0139287	0.00951881	0.0138921	0.00915907	0.00849197	0.00932803	0.0104874	0.0111024	0.0104927	0.0154883	0.00259062	0.010836	0.0123199	0.00708938	0.0065024	0.00531611	0.0280371	0.0154071	0.0133906	0.0249031	0.00510517	0.00551602	0.0494051
BTN3A2	0.008719	0.00650547	0.00744738	0	0.00658739	0.0080473	0.0255447	0.0137886	0	0.00657206	0.00541308	0.00504232	0.00901092	0.00805368	0.0105979	0.00560961	0.00690214	0	0.00584723	0.000991372	0.00299493	0.00343331	0.00582434	0.013226	0.00683707	0.00327102	0.00839198	0.018602	0.00767007	0.00580895	0.0064582	0.0162693	0.011611	0.00844763	0.00850155	0.0042539	0.0174838	0.00675795	0	0.0103126	0.00428901	0	0	0.00799778	0.0151045	0.00605357	0.00458626	0.0139165
BTN2A2	0.00718461	0.00365479	0.00933397	0	0.004164	0.0124271	0.035025	0.0125702	0	0.00747305	0.00754119	0.0173796	0.0145897	0	0.0180911	0.0370506	0.00426753	0	0.0103109	0.0103744	0.00726619	0.0119675	0.00545574	0.0157369	0.00588698	0.00319818	0.00896077	0.0112517	0.017899	0.00358472	0.0222115	0.0170257	0.00956362	0.018861	0.00638557	0.0146391	0.0155143	0.00988223	0	0.00913719	0.0077737	0.00626394	0.0331444	0.0197707	0.013897	0.0112903	0.0113101	0.0226291
BTN3A1	0.0102098	0.034826	0.0257045	0.0160739	0.0121814	0.0177274	0.0224182	0.0255862	0.019787	0.02023	0.0142687	0.0175404	0.0129065	0.0058426	0.0180388	0.0478306	0.0101687	0.0194601	0.0166699	0.0133495	0.0159211	0.0140564	0.00915963	0.016419	0.0156582	0.00597625	0.0109462	0.0264172	0.0172239	0.00523525	0.0273606	0.0352605	0.0177392	0.0245498	0.00980165	0.00530469	0	0.0130378	0.0122007	0.0268888	0.0233874	0	0.031108	0.00994983	0.0315173	0.0193062	0.0107061	0.0161274
BTN3A3	0.00892452	0.0101883	0.00681785	0	0.004164	0.00685971	0.0303322	0.00959165	0.00513566	0.00473673	0.00358824	0.00889788	0.0105431	0.00350287	0.00430111	0.00727391	0.00468416	0	0.00597067	0.00980168	0.00376084	0.00777514	0.00736652	0.00631447	0.016115	0.0122786	0.00456916	0.0103203	0.0016415	0	0.00649608	0.0101425	0.00707504	0.0033733	0.00344107	0.00475604	0	0.00668363	0.00649219	0.00388611	0.00779653	0.00734134	0.00389229	0.0171473	0.012084	0.00577359	0.00195426	0.0197581
BTN2A1	0.0384185	0.0204718	0.041801	0.0287143	0.012647	0.0303867	0.0780179	0.0467221	0.0335601	0.0412834	0.0399041	0.0372132	0.0348481	0.0209544	0.0459189	0.0620217	0.0523525	0.0201863	0.0379932	0.0399542	0.0401437	0.0725743	0.0449697	0.0584338	0.0201817	0.0336413	0.0292976	0.0417859	0.0401736	0.0319	0.0530037	0.0622477	0.0567703	0.0514867	0.0280111	0.0390758	0.0680536	0.0544027	0.0367579	0.0560111	0.0416393	0.0356963	0.0405245	0.0284633	0.0335799	0.0509563	0.0435052	0.0451219
BTN1A1	0	0	0	0.00426115	0	0.00108434	0	0.00139908	0	0.000464734	0.000704628	0.000506952	0	0	0	0	0	0	0.0033774	0	0	0	0	0.00278936	0	0	0	0	0.00599274	0	0	0	0	0.00188232	0	0	0	0	0	0.00117644	0	0	0	0	0	0	0	0.000709364
HMGN4	0.0175579	0.0120224	0.0191332	0.0241538	0	0.00363015	0.0107107	0.0259582	0.0453451	0.0245712	0.017745	0.0101464	0.0168423	0.0293178	0.0141589	0.0215469	0.0179906	0	0.0218353	0.00602651	0.00694428	0.0392925	0.0241912	0.0314856	0.00801303	0.0120901	0.0041779	0.0236558	0.006101	0.034649	0.0281841	0.0294993	0.0168978	0.05027	0.00721823	0.0173605	0.00679311	0.0130604	0.00874765	0.0234438	0.0225283	0.0284559	0.0357556	0.0129809	0.0146717	0.0199623	0.0228407	0.0706536
ABT1	0.00737343	0.00953964	0.00838532	0.00779763	0.0139253	0.0070131	0.0222018	0.0204547	0.014871	0.0110616	0.0141419	0.00558972	0.0133439	0.0241487	0.00600572	0.0171688	0.00461902	0	0.0202488	0.00493615	0.00943674	0.00811337	0.0135177	0.0114621	0.0160546	0.0147964	0.0165938	0.00723168	0.0140155	0.0349839	0.0289293	0.0151427	0.010362	0.0170776	0.00416347	0.00707362	0	0.0101133	0.00958608	0.0183275	0.00460406	0.00698601	0.0108056	0.0102078	0.00692518	0.00527788	0.00791712	0.0124254
ZNF322	0.0590187	0.0300142	0.0643738	0.0260802	0.0390251	0.0400245	0.0403383	0.0635516	0.0922794	0.0458738	0.0681893	0.0445179	0.0495593	0.0621766	0.0581176	0.0623719	0.0363268	0.0658487	0.0638113	0.0337183	0.0461565	0.0941754	0.0496195	0.0737864	0.0395224	0.0355117	0.0449385	0.0466401	0.0415268	0.059256	0.05474	0.0849525	0.0568553	0.0713464	0.0506157	0.0387659	0.0256252	0.058948	0.0296049	0.0765384	0.0620233	0.0600648	0.0673183	0.0328332	0.0203656	0.0852319	0.0795014	0.0839061
HIST1H2BJ	0.00111037	0	0.00160432	0	0.0051169	0	0.00356075	0	0	0.000692631	0.000761799	0	0	0.00410503	0	0	0	0	0.000848949	0	0	0	0	0	0.00105173	0	0	0	0	0	0.00229575	0	0	0	0	0	0.0181119	0	0.00212487	0	0	0	0	0.000875151	0.00183773	0	0	0.000956816
HIST1H2AG	0	0	0	0	0	0	0	0.000800851	0	0	0	0	0	0	0	0	0	0	0.000742387	0	0	0	0	0	0	0	0	0	0	0	0	0	0.000441055	0	0	0	0	0.000841499	0.00244461	0	0	0	0	0	0	0	0	0.000406969
PRSS16	0.00106538	0	0.00107365	0	0	0.000680546	0.0023829	0.000724527	0	0	0.00159958	0	0.000607995	0	0	0	0	0	0.000632469	0	0	0	0	0	0	0	0	0	0	0	0.000617365	0.00172935	0.00076339	0	0	0	0	0.00238795	0	0	0	0	0.00480305	0.00769012	0	0	0.00197349	0
POM121L2	0.000991595	0	0	0	0.00347705	0.0014788	0.00179942	0	0	0	0	0	0	0	0	0	0	0	0	0	0	0	0.000893903	0.00270288	0	0	0	0	0.00394169	0.00876874	0.000687274	0.000903768	0	0	0	0	0	0.00420929	0	0	0	0	0	0.00319258	0	0	0	0.00470411
ZNF391	0.0200229	0.00920185	0.0143531	0	0.0126708	0.0182474	0.021787	0.021084	0.0205376	0.0140602	0.0176803	0.0229558	0.0175104	0.0175846	0.0187344	0.0109834	0.0165571	0	0.0164458	0.015585	0.0107285	0.0185538	0.0193731	0.0377037	0.0129582	0.0144881	0.0129425	0.0166913	0.0151085	0.0178809	0.0175385	0.0292942	0.0119649	0.0194561	0.021224	0.0105708	0.010816	0.0110993	0.00895937	0.00661527	0.0108343	0.0101931	0.0153918	0.00215965	0.018526	0.0321949	0.0127387	0.0164752
ZNF184	0.0230885	0.0305169	0.0172026	0.00482662	0.0218637	0.0183638	0.04408	0.0232913	0.0119941	0.0125754	0.0191275	0.0128779	0.0171572	0.038267	0.0158154	0.0143567	0.0113695	0.0240449	0.0157703	0.00172634	0.0203264	0.0219805	0.0225125	0.0231643	0.0261191	0.0139362	0.0304457	0.014529	0.0298586	0.0390103	0.0349632	0.0208353	0.0197555	0.00932401	0.00687999	0.0230932	0.0101816	0.01976	0.014873	0.00592313	0.0178357	0.0140709	0.0114718	0.0217619	0.015784	0.00681933	0.00776541	0.00908777
HIST1H3H	0	0	0	0	0	0	0	0	0	0	0	0	0	0	0	0	0	0	0	0	0	0	0	0	0	0	0	0.00150444	0	0	0.000860893	0	0	0	0	0	0	0	0	0	0	0	0	0	0	0	0	0
HIST1H2BN	0	0	0.0064199	0.00916338	0	0.00207766	0.00717051	0.00543873	0	0	0.00107904	0	0.00211661	0.00748557	0	0	0.00151414	0	0.00212435	0	0	0.00453705	0.00395441	0.00517364	0.000937269	0.0020465	0.00377859	0.00502455	0.00310272	0.0156768	0.00579664	0.00689196	0.0015261	0.00444499	0.00168171	0.00490824	0.00760405	0.00485931	0.00463574	0.00112009	0	0.00278799	0.00516621	0	0	0.00158892	0.00180116	0.0162753
HIST1H3J	0	0	0.00327277	0	0	0	0	0.000706237	0	0	0.000345968	0	0	0	0	0	0.00182921	0	0.000589355	0.00137055	0	0	0.00116603	0	0.000619191	0	0	0	0.00257235	0	0	0.00240973	0	0	0	0	0.0112291	0	0	0	0	0	0	0	0	0	0	0
ZNF165	0	0.0188944	0.00926599	0	0	0	0	0.00345784	0	0.000977455	0.00270753	0.0023893	0.00267738	0.00317846	0.00181959	0.00146062	0.00379586	0.0250605	0.00311189	0.00106697	0	0.00259111	0.000622779	0.00269595	0	0.0034882	0	0.00320642	0	0.0125654	0.00332873	0.00709353	0.000550755	0	0	0	0.0077791	0.00562453	0	0.00253879	0.00158961	0	0.0116014	0	0.000635186	0	0.00189249	0.00143611
ZSCAN16	0.0092553	0.00715844	0.00115633	0	0.0134008	0.0027633	0.0190822	0.0071128	0	0.00270793	0.00443063	0.00367739	0.000866201	0	0.00337468	0.00733261	0.00805053	0	0.00386199	0	0.000807352	0.00591611	0.0036227	0.00876701	0.00250376	0	0.00495034	0.00360508	0	0	0.00614067	0.00651709	0.00266959	0.00546267	0.0019262	0.00412401	0.00775411	0.00831864	0.00320248	0.00194373	0.00385375	0	0.00985624	0.00392217	0.000879841	0.0135746	0.00209608	0.000794122
ZKSCAN8	0.0580207	0.059081	0.043419	0.0605966	0.035859	0.0638666	0.0536192	0.0629819	0.0896395	0.100196	0.0845817	0.0510629	0.0669352	0.0425872	0.0496019	0.0352313	0.0526444	0.0584604	0.064681	0.056382	0.0562743	0.0550088	0.057039	0.0887284	0.0501912	0.0639895	0.070547	0.0606921	0.0704629	0.0778281	0.0755554	0.0448703	0.0469816	0.0593688	0.0634075	0.0348846	0.0507046	0.07312	0.0674381	0.053518	0.042709	0.0138436	0.0700448	0.0657565	0.0515177	0.0549081	0.0649602	0.0988594
ZSCAN9	0.022792	0.00985841	0.0404944	0.00604782	0.0377094	0.0253824	0.0261964	0.0281838	0.028539	0.0190406	0.0435223	0.0240524	0.0278259	0.0189959	0.0295803	0.0227443	0.0201508	0.0132802	0.0284037	0.0138958	0.0261694	0.0381794	0.0314696	0.0377846	0.0124023	0.0196361	0.0073753	0.0181793	0.0114627	0.00818506	0.0348263	0.0503511	0.0246045	0.0374662	0.0132265	0.00842276	0.0271528	0.0278598	0.0198957	0.0161902	0.0336674	0.028895	0.0289193	0.0282824	0.0126645	0.0444779	0.020836	0.0173632
ZKSCAN4	0.00765975	0.00850109	0.0177118	0	0.0185367	0.00634806	0.00862637	0.0156945	0.0283338	0.0131118	0.00955728	0.00664374	0.00835499	0	0.00789478	0.00342655	0.00596668	0	0.0168265	0.0119324	0.0124002	0.0136234	0.00629573	0.0282041	0.003443	0.00648191	0.00824532	0.0132818	0.00933716	0	0.0171297	0.0224244	0.0109068	0.0053513	0.00716814	0.00469904	0	0.0108025	0.00414259	0.0105568	0.0200073	0.0033844	0.0168719	0.00702901	0.00856312	0.0159147	0.0101583	0.0103027
NKAPL	0.022684	0.00906203	0.0303878	0.0219694	0.027204	0.0107218	0.0368326	0.0357225	0.00931754	0.0124012	0.0203688	0.0235066	0.024262	0.0360234	0.0139607	0.0202673	0.0271854	0.0315471	0.016234	0.0183799	0.0070046	0.0265521	0.034337	0.0289001	0.00524341	0.0210807	0.0137241	0.0219792	0.0226344	0.00614623	0.0256477	0.0121179	0.0268056	0.0252678	0.0168641	0.0161418	0.0406323	0.0289988	0.0166468	0.0226602	0.0179983	0.0159656	0.00968571	0.00723795	0.00790715	0.0299457	0.0263054	0.111246
ZSCAN26	0	0	0.00078775	0	0	0	0	0.00111752	0	0	0.000835938	0	0	0	0	0	0	0	0.001709	0	0	0.000928964	0	0	0	0	0	0	0	0	0	0.00195889	0.000625703	0	0	0	0	0	0	0	0	0	0	0	0	0	0	0
AL021997.3	0.00472581	0.0140887	0.011813	0.00454882	0.0090459	0.00350788	0.0113724	0.00819557	0.0119374	0.0128817	0.00837143	0.0148877	0.00783951	0.00684188	0.00900964	0.00794158	0.00792329	0	0.0114693	0.00905654	0.0181162	0.0150511	0.0104804	0.00981157	0	0.0027425	0.00595554	0.0056863	0.00835006	0.0133718	0.0134519	0.010295	0.0110948	0.0159653	0.00707096	0.0128832	0	0.00996647	0.0049866	0.0111873	0.00481705	0.00991158	0.00588954	0.0108311	0.00707244	0.00979801	0.00897122	0.0073707
PGBD1	0.0944058	0.106111	0.0830067	0.0647111	0.123475	0.0684576	0.0554802	0.0790669	0.149661	0.0785662	0.108736	0.0895257	0.0850915	0.0548472	0.12779	0.0792995	0.120302	0.0427446	0.0879062	0.0691266	0.12654	0.0817951	0.0798008	0.119286	0.0540153	0.0817485	0.0677322	0.053031	0.0691919	0.0667451	0.0749685	0.107426	0.105631	0.0660085	0.0498928	0.152659	0.0256003	0.0788967	0.0501151	0.0840118	0.0948756	0.0460771	0.0848729	0.0870199	0.050749	0.0991788	0.0843408	0.0476377
ZSCAN31	0.0426467	0.20071	0.0623237	0.0641162	0.0395056	0.0483756	0.0636794	0.0832269	0.117811	0.219663	0.0452377	0.0918048	0.175239	0.0227756	0.0439733	0.0238903	0.196465	0	0.0386036	0.0381286	0.015764	0.0222583	0.0658629	0.0886082	0.056808	0.0727057	0.0533145	0.0980453	0.122971	0.073532	0.0410267	0.0316534	0.0636565	0.0842684	0.163147	0.0322366	0.0421692	0.0405502	0.089561	0.00942487	0.109714	0.160906	0.0955869	0.0407218	0.0612077	0.0368699	0.169344	0.216166
ZKSCAN3	0.0218624	0.00578715	0.0234038	0.00698857	0.0232429	0.0300629	0.023781	0.0250763	0.0159457	0.0208574	0.0309361	0.0117877	0.0218892	0.0181826	0.0237694	0.0233343	0.0170963	0.0315471	0.0294643	0.0143727	0.0148785	0.0364221	0.0125827	0.0242977	0.00805335	0.0055259	0.010705	0.023887	0.0198126	0.042996	0.0273632	0.0286036	0.0133676	0.0358622	0.0133317	0.00628364	0	0.00878648	0.00478708	0.0221257	0.0217476	0.0270687	0.0156848	0.0158079	0.0111033	0.0345472	0.0188696	0.0171659
ZSCAN12	0.0225875	0.0262377	0.0339777	0.0110851	0.0368484	0.0272613	0.0238836	0.0390523	0.0338835	0.0307177	0.0385783	0.0248335	0.0268493	0.0398993	0.037606	0.027455	0.0434312	0.0300751	0.0329284	0.0249063	0.031138	0.0489804	0.0271022	0.0530202	0.0144385	0.0137641	0.0200952	0.017549	0.0111046	0.0238008	0.0336852	0.0421731	0.026435	0.0323789	0.0278514	0.0113189	0.0165034	0.0228246	0.0149583	0.0339677	0.0312169	0.0259856	0.0342669	0.0219141	0.0316338	0.0400928	0.0208536	0.038979
ZSCAN23	0.0487927	0.0475382	0.0800719	0.0421512	0.0328818	0.0408797	0.0524245	0.0679421	0.0529413	0.0869126	0.0622914	0.0566947	0.0632407	0.0650739	0.0408312	0.0564578	0.0690386	0.006846	0.0686337	0.0499202	0.0423817	0.0494332	0.0785447	0.0665235	0.0395773	0.0494728	0.0344366	0.0676675	0.0346399	0.0452451	0.0919324	0.0674467	0.0365416	0.10188	0.0443866	0.0488941	0.00525101	0.0569528	0.0224424	0.0626395	0.0622683	0.0535698	0.0425444	0.0691194	0.0613046	0.0430747	0.0709635	0.06885
GPX6	0	0	0	0	0	0	0	0	0	0	0	0.00101785	0	0	0	0	0	0	0	0	0	0	0	0	0	0.00182547	0	0	0	0	0	0	0	0	0	0	0	0	0	0	0	0	0	0	0	0	0	0
GPX5	0	0	0.000744658	0.00923352	0	0	0	0	0	0.000966894	0	0	0	0.00441528	0	0	0	0	0	0	0	0	0	0	0	0	0	0	0	0	0.000502463	0	0	0	0	0	0	0	0	0	0	0	0	0	0	0	0	0
ZBED9	0.00658485	0.00162605	0.00465054	0	0	0.0058618	0.00775916	0.0077999	0	0.00278608	0.00170639	0.00238251	0.00671289	0.0140942	0.00490476	0.00584916	0.0129932	0	0.00579993	0.00705325	0	0.00783125	0.00256395	0.00632048	0.00088955	0.00859641	0.00323408	0.00602176	0.0100628	0.00460691	0.00986739	0.00787549	0.00634041	0.00168394	0.00366534	0.00399104	0.011558	0.00874052	0.0109319	0.00759582	0.00842759	0.00515773	0	0	0.000751514	0.00479477	0.00456867	0.00904324
TRIM27	0.0524929	0.086515	0.0746111	0.118358	0.0547233	0.0542652	0.0629446	0.0773021	0.0800569	0.0742153	0.0636455	0.047446	0.0862155	0.108167	0.068322	0.0449602	0.0697548	0.111123	0.0621424	0.0745634	0.072358	0.136983	0.0608258	0.106446	0.0595833	0.0580899	0.0661903	0.0591283	0.0490897	0.0694289	0.0695822	0.0826563	0.0947282	0.0945323	0.0292091	0.0720086	0.0575893	0.0979407	0.0954465	0.119527	0.0425033	0.0819167	0.0801952	0.0968243	0.0707009	0.0971204	0.0629425	0.117442
LINC01556	0	0	0	0	0	0	0.00214996	0.000374127	0	0	0	0	0.00062656	0	0	0	0	0	0	0	0	0	0	0	0	0	0	0	0	0	0.000681668	0	0	0	0.000990702	0.00294352	0	0	0	0	0	0	0	0	0	0	0.000937976	0.000341628
ZNF311	0.0196705	0.0064021	0.0143123	0	0.0156347	0.0114377	0.00539166	0.0126008	0.0145527	0.00427125	0.00530275	0.00379778	0.0066452	0.0100115	0.00965238	0.0135047	0.0074884	0	0.00737532	0.00680306	0.00342111	0.00974082	0.0011442	0.00802399	0.00673444	0.00642163	0.00851423	0.00791198	0.0032889	0.0147869	0.0111372	0.0137706	0.0112939	0.00413136	0.00895954	0.00196009	0	0.00274384	0.00553841	0.00898701	0.00365888	0.00457823	0.0217735	0.00480866	0.00680055	0.00833789	0.00650979	0.00767836
OR2J2	0	0	0	0	0	0	0	0	0.00655509	0.000734395	0	0	0.00104093	0	0	0	0	0	0	0	0	0	0	0	0	0	0	0	0	0	0	0	0	0	0	0	0	0	0	0	0	0	0	0	0	0	0	0
OR14J1	0.00155675	0	0	0	0	0	0	0	0	0	0	0.0011012	0	0	0	0	0	0	0	0	0	0	0	0	0	0	0	0	0	0	0.000567109	0	0.000483115	0	0	0	0	0	0	0	0	0	0	0	0	0	0	0
OR5V1	0.00155675	0	0.00123573	0	0	0.00227552	0	0.000744936	0	0	0	0.000490874	0	0	0	0	0	0	0.00212954	0	0	0.000637665	0.000614736	0.00241783	0	0	0	0.00184596	0	0	0.000753898	0.0017222	0.000369958	0.00260316	0.00165446	0	0	0	0.00268999	0	0	0	0	0	0	0	0.00314731	0
OR11A1	0.000347168	0	0	0	0	0	0.00460149	0	0	0	0.000525757	0.00177068	0	0	0	0	0	0	0.000480703	0	0	0.000801681	0	0.00397299	0	0	0	0.000830256	0.00521207	0	0	0	0.000673918	0	0	0	0	0	0	0.00194087	0	0	0	0	0	0	0.000614303	0
OR2I1P	0	0	0	0	0	0	0	0	0	0	0	0	0	0	0	0	0	0	0	0	0	0.000891498	0	0	0	0	0	0.00129394	0	0	0	0	0	0	0	0	0	0	0	0	0	0	0	0	0	0	0	0
GABBR1	0.670399	0.724966	0.703917	0.846751	0.934717	0.66977	0.954254	0.631481	0.873802	0.849456	0.820402	0.71818	0.715009	0.59817	0.970448	0.734237	0.727568	0.893805	0.665386	0.87804	0.775075	0.456404	0.767575	0.878532	0.801159	0.666881	0.684682	0.671626	0.568961	0.726961	1.14893	0.524609	0.80229	0.930822	0.444394	1.03658	0.422455	0.90214	0.467166	0.448666	0.885821	0.616993	0.345548	0.972987	0.816064	0.837571	0.995955	0.355046
OR2H2	0.00166893	0	0.00875592	0	0	0.00246258	0.094915	0.00472965	0.00492157	0.0122992	0.0205172	0.00542925	0.000976258	0.0166526	0.00243605	0.00912129	0.0020659	0.0300751	0.0129857	0.0117515	0	0.00354514	0	0.00426229	0.00930109	0.00178061	0.00170149	0.00952325	0.0212659	0.0105434	0.0436361	0.00564454	0.00730963	0.0503712	0	0	0	0.0119971	0	0.00199243	0.0078002	0.0128957	0	0.00214144	0.0276939	0.0210523	0.0195019	0.00672149
MOG	0.0345393	0.0647578	0.0701182	0.147269	0.20298	0.0807838	0.0461872	0.0860261	0.103288	0.018764	0.040335	0.0389452	0.036718	0.075393	0.0455526	0.0327713	0.0247462	0.0279921	0.023736	0.0163237	0.0825613	0.0298984	0.0447022	0.0546252	0.0823625	0.0383885	0.0365181	0.0341652	0.0420391	0.0508717	0.0554589	0.0358903	0.0446064	0.00993797	0.0189644	0.025577	0.0217637	0.109698	0.0282122	0.0179963	0.0216036	0.00666083	0.0243178	0.0762192	0.0316542	0.0262449	0.0244069	0.0200538
ZFP57	0	0	0	0.00707961	0	0.0015369	0	0.000357915	0	0	0.000463486	0	0	0	0	0	0	0	0	0	0	0	0	0.00143559	0	0	0	0	0.00508586	0	0	0.000950599	0	0	0	0	0	0	0	0	0	0	0	0	0	0	0.00119855	0.000248169
HLA-F	0.00410248	0.00905725	0.00846929	0.0289281	0.0127792	0.0100524	0.0288626	0.0157749	0.0208313	0.00311119	0.00271681	0.0147905	0.00440112	0.011327	0.00367067	0.0172068	0	0.0351904	0.0115725	0.000793887	0.0055314	0.0400048	0.00213289	0.0121539	0.00589048	0.00435557	0.00515143	0.0196417	0.00721981	0.0044979	0.0240608	0.0284033	0.0145105	0.00960384	0.00436058	0.0024876	0.0101399	0.013236	0.00480252	0.0241756	0.00197611	0.0143896	0.0218906	0.0078281	0.0119842	0.00954015	0.00442755	0.00833937
HLA-A	0.0871075	0.0289616	0.0882156	0.169822	0.0742708	0.0900243	0.289829	0.147166	0.128314	0.0910699	0.153041	0.067089	0.101069	0.116822	0.0677353	0.12718	0.0762615	0.0857903	0.133106	0.0742526	0.0993795	0.159758	0.081667	0.111693	0.114092	0.030099	0.0652378	0.104303	0.150539	0.0699589	0.128845	0.12716	0.114437	0.163385	0.069239	0.0592946	0.197408	0.0983899	0.123593	0.125637	0.0579273	0.148601	0.174591	0.093869	0.143324	0.273581	0.0526886	0.0775084
ZNRD1	0.0119677	0.0152324	0.00752267	0	0.00701474	0.0121309	0.0149366	0.0150765	0.00612784	0.0127773	0.0105101	0.00495919	0.00897404	0.0207159	0.011257	0.0115583	0.0108505	0	0.0199319	0.00631073	0.00838003	0.0242774	0.00528861	0.0141664	0.00548665	0.00951299	0.00702713	0.0190754	0.028781	0.00811153	0.0140005	0.0106509	0.0129595	0.0183551	0.00818902	0.0018894	0.0077791	0.0165539	0	0.0220791	0.0129496	0.0100975	0.0139269	0.0150522	0.00813412	0.0215446	0.00905859	0.0102396
PPP1R11	0.018335	0.00868912	0.0321129	0	0.00401874	0.0196886	0.0262602	0.0402024	0.0357267	0.020343	0.0257555	0.0219359	0.0169787	0.0294691	0.0297542	0.0349595	0.033113	0.0194601	0.0269835	0.0159918	0.0308691	0.0265421	0.0199303	0.0300685	0.0151515	0.0262805	0.034539	0.0144783	0.0188403	0.0280506	0.0409866	0.0313113	0.0257717	0.0359269	0.00854374	0.0245052	0.00749731	0.0356774	0.010624	0.0323645	0.0126046	0.0150472	0.0134558	0.0095774	0.0171247	0.0370682	0.0293717	0.0200555
RNF39	0	0	0	0	0	0	0	0	0	0	0	0	0	0	0	0	0	0	0	0	0	0	0	0	0	0	0	0	0	0	0	0	0	0	0	0	0	0	0	0	0	0	0	0	0	0	0	0
TRIM31	0	0	0.000908894	0	0	0	0	0	0	0	0	0	0	0	0	0	0	0	0	0	0	0	0	0	0	0	0	0	0	0	0	0	0	0	0	0	0	0	0	0	0	0	0	0	0	0	0	0.000524302
TRIM40	0	0	0	0	0	0	0	0	0	0	0.000931612	0	0	0	0	0	0	0	0.000607365	0	0	0.00083967	0	0	0	0	0	0	0	0.00567645	0	0	0	0	0.00101779	0	0	0	0	0	0	0	0	0	0	0	0.000919424	0
TRIM26	0.10506	0.114685	0.0925606	0.140412	0.0916894	0.0840852	0.326562	0.0967521	0.118222	0.113323	0.0955821	0.082718	0.0915919	0.0747977	0.128856	0.0839409	0.0440456	0.0846566	0.110433	0.084811	0.107215	0.15612	0.0837702	0.114628	0.139788	0.0701982	0.0770095	0.0976974	0.0709905	0.074914	0.0980745	0.0974163	0.0972829	0.0900624	0.0659581	0.0962141	0.0725269	0.084498	0.0480111	0.0872479	0.0876377	0.160885	0.0705197	0.12026	0.0940579	0.0737796	0.105538	0.165651
TRIM39	0	0	0.00190307	0	0	0.00170819	0	0.00129675	0	0.00428577	0.0022273	0	0.001625	0	0	0.00349616	0.00138298	0	0.00254531	0	0.00309818	0.00439986	0	0	0.00238145	0	0.00145194	0	0	0	0.000668719	0	0.00126083	0.00230227	0	0	0	0	0	0.00245179	0.00359129	0.00493473	0	0	0.000573841	0	0.002258	0.000748678
TRIM39-RPP21	0	0	0.00078775	0	0	0.0012099	0	0	0	0	0.00055586	0.00211327	0.00178656	0	0	0	0.00102473	0	0.000448463	0	0.00333704	0	0	0	0	0	0	0	0	0	0	0	0.000410378	0	0	0.00570871	0	0	0	0	0	0	0	0	0	0	0	0
RPP21	0.00115418	0	0.00398074	0	0	0	0	0.00176581	0	0	0.00181493	0	0.0029668	0.00528602	0.00113849	0	0.00168979	0	0.00120908	0.00293317	0	0.00091265	0.00116449	0	0.000394785	0.00121425	0	0.000720228	0	0	0.00272327	0.00323471	0.00298716	0.00196904	0	0	0	0	0	0	0.00373599	0	0	0	0	0.00129504	0.00164208	0.000376573
HLA-E	0.0377044	0.0360016	0.0458807	0.0499345	0.018043	0.0371324	0.242947	0.0901235	0.0647303	0.0325522	0.0366159	0.0279309	0.0410799	0.0920865	0.0330058	0.047779	0.0340368	0.0688169	0.0611228	0.0146451	0.0253467	0.237568	0.0275758	0.0395796	0.0526513	0.0210653	0.0283696	0.0736265	0.0594781	0.0683759	0.0545273	0.163444	0.0780877	0.0483721	0.0518248	0.0343964	0.0893144	0.0759275	0.057327	0.239399	0.0149745	0.0738715	0.208981	0.0165223	0.0325714	0.181519	0.0131009	0.239591
GNL1	0.0955858	0.121194	0.0881354	0.0955601	0.0610185	0.0818446	0.109008	0.0867567	0.0590074	0.0747286	0.112116	0.0724919	0.0813316	0.0897553	0.1404	0.0811506	0.0875928	0.0661717	0.0957666	0.107537	0.118001	0.0970952	0.0830583	0.0900306	0.118485	0.0856051	0.0855296	0.0477108	0.0571764	0.0666032	0.0930584	0.098734	0.104426	0.0753861	0.0534843	0.100996	0.13949	0.114967	0.0732787	0.112134	0.0707672	0.0748353	0.0716498	0.0511947	0.0420077	0.11351	0.10601	0.0444149
PRR3	0.0598914	0.0472859	0.0822694	0.0529904	0.0558219	0.0261015	0.0717582	0.079708	0.0397831	0.0813769	0.0829706	0.0445967	0.0731443	0.072524	0.112202	0.0580575	0.0604704	0.0206604	0.0717542	0.0398983	0.0603803	0.11057	0.0740574	0.100766	0.0419415	0.0624877	0.0338845	0.0578144	0.0206961	0.0630562	0.0874189	0.0774813	0.0733945	0.0761001	0.0468153	0.0867576	0.0656508	0.0833122	0.0406316	0.0864317	0.0654057	0.0651143	0.0473979	0.0499893	0.0540984	0.0850962	0.0521562	0.0743193
ABCF1	0.0616014	0.0814584	0.0707445	0.0472308	0.0434185	0.0458754	0.0752599	0.0692985	0.0844148	0.0380567	0.061522	0.0385161	0.0506006	0.0809139	0.0581879	0.0515692	0.040889	0.0410702	0.0784726	0.0621098	0.0679662	0.0848489	0.0583311	0.0865347	0.0526249	0.0521088	0.0413506	0.0453012	0.0645645	0.0742351	0.0587713	0.0529918	0.0648005	0.0560145	0.0409052	0.0614886	0.126072	0.08143	0.0637723	0.0659427	0.0407119	0.0430713	0.0715642	0.0367434	0.0375602	0.0805889	0.0783514	0.0975917
PPP1R10	0.127582	0.118998	0.138507	0.154386	0.0804585	0.12897	0.222443	0.177441	0.158595	0.147994	0.262579	0.16354	0.147392	0.190952	0.117028	0.115881	0.0997016	0.194837	0.143565	0.137718	0.14436	0.194355	0.163295	0.130094	0.340801	0.15612	0.0841662	0.116835	0.162816	0.0881158	0.211847	0.100865	0.207391	0.136667	0.0710652	0.0885043	0.124138	0.247727	0.0950459	0.258356	0.130176	0.23189	0.0963885	0.152777	0.110245	0.193199	0.16601	0.104448
MRPS18B	0.0379712	0.0524933	0.0747148	0.0359621	0.0356036	0.0322543	0.0581013	0.0606884	0.108552	0.0372291	0.0556929	0.0406739	0.058079	0.0546169	0.0605898	0.0411593	0.0413957	0	0.0551915	0.0220742	0.0448197	0.0774315	0.0617105	0.0787998	0.0508383	0.0384009	0.0507393	0.0410318	0.047827	0.0494715	0.0590258	0.0586117	0.0562919	0.0790419	0.0288736	0.0444083	0.0338749	0.0609239	0.05022	0.067346	0.0621945	0.0552839	0.033932	0.0393717	0.0225533	0.10894	0.0571287	0.0576277
ATAT1	0.100637	0.156444	0.145583	0.0821013	0.121454	0.0546525	0.0997903	0.116814	0.126216	0.102409	0.0889953	0.0858799	0.106346	0.160864	0.112048	0.0860349	0.0753498	0.0538083	0.103474	0.0789684	0.120398	0.130765	0.112612	0.122962	0.108806	0.0924266	0.105682	0.0825075	0.139389	0.127284	0.117273	0.135106	0.132452	0.113057	0.0968267	0.0857977	0.0523558	0.115122	0.134543	0.0909183	0.0664546	0.162651	0.115064	0.0989143	0.100336	0.102646	0.119487	0.061426
C6orf136	0.0448475	0.0732402	0.0913545	0.0325957	0.0540338	0.063046	0.0783446	0.0707662	0.105767	0.0601891	0.0564483	0.0507014	0.066624	0.0899143	0.0730796	0.113444	0.0485013	0.0634586	0.078712	0.0500816	0.083916	0.0564999	0.0559589	0.0700998	0.0563269	0.0491978	0.0517776	0.0640744	0.0847897	0.0570638	0.0605171	0.0618095	0.0882413	0.0714934	0.0336469	0.0506205	0.104082	0.105851	0.0642515	0.066088	0.0535421	0.0472389	0.0434481	0.0622009	0.0576047	0.0555449	0.0639017	0.0368648
DHX16	0.0238149	0.0262194	0.0304679	0.0227493	0.0512769	0.0119198	0.0413024	0.0303883	0.0513531	0.0186756	0.031016	0.0188758	0.0258619	0.0405844	0.0359105	0.0271414	0.0168956	0	0.0310655	0.0287054	0.0283036	0.0461202	0.023659	0.0479794	0.0181934	0.0208912	0.0146255	0.016753	0.019953	0.0223461	0.0382638	0.0267178	0.0293243	0.032852	0.00909449	0.0158985	0.0874482	0.0235809	0.0166392	0.0350882	0.0406887	0.00451927	0.0092709	0.0198587	0.0201194	0.0355861	0.0435407	0.0465956
PPP1R18	0.00463611	0.00907414	0.0109091	0	0.00873873	0.00732397	0.0177772	0.0199503	0.0426008	0.0107285	0.0107968	0.010168	0.0223003	0.032497	0.0178488	0.00985646	0.0197904	0	0.0130488	0.00688834	0.0188109	0.0349255	0.0268941	0.0172593	0.00488179	0.0134439	0.0118342	0.0106011	0.0147388	0.0160979	0.016797	0.0538614	0.0185907	0.0197387	0.0211524	0.0143957	0.031364	0.0153216	0.0137965	0.0352924	0.00628768	0.00278799	0.0248036	0.0109907	0.00784485	0.0312882	0.0293947	0.0216769
NRM	0.00444857	0.00919358	0.00244697	0	0.00764074	0.00662793	0.00308776	0.00516957	0	0.00307767	0.00184745	0.00517577	0.00605184	0	0.00353218	0	0.00232023	0	0.000990125	0.00443626	0.00535178	0.00135238	0.00337987	0	0.00105365	0.00435681	0.00134071	0.00102836	0	0	0.00266683	0.00389564	0.00308887	0.00204291	0.000887354	0	0.00605018	0	0.00222301	0.00467577	0	0	0.00674605	0.000585706	0.00562218	0.00485515	0	0.000699599
MDC1	0.0617721	0.0758133	0.0695473	0.0387552	0.0917279	0.0317107	0.0257997	0.0659266	0.133545	0.050926	0.0589018	0.0540662	0.0476467	0.0930511	0.0971036	0.0812422	0.0473845	0.0249568	0.0536256	0.0628044	0.0549765	0.0975364	0.0718672	0.0671187	0.0544848	0.0578987	0.0383701	0.0299637	0.0501892	0.0227362	0.0680971	0.106776	0.0713078	0.0757471	0.0433379	0.0461365	0	0.036537	0.0462203	0.0557258	0.0656146	0.095975	0.0835091	0.0364374	0.0377348	0.0695312	0.0773174	0.0635527
TUBB	0.107237	0.154929	0.0972677	0.12175	0.0783412	0.0927256	0.185999	0.113009	0.131093	0.0633967	0.0792851	0.0690885	0.0997609	0.0787536	0.124286	0.0724387	0.0610302	0	0.0985994	0.0886377	0.115792	0.118004	0.0680687	0.0696644	0.118203	0.131778	0.21427	0.107497	0.110922	0.0694645	0.12631	0.127527	0.133321	0.0705485	0.082269	0.0846428	0.217301	0.0679089	0.16133	0.086388	0.039822	0.0542361	0.134061	0.0846526	0.0846433	0.129294	0.0476733	0.0675442
FLOT1	0.139029	0.186511	0.182678	0.0994799	0.158634	0.121406	0.213206	0.25316	0.151376	0.107839	0.106903	0.114358	0.131651	0.213992	0.190229	0.104028	0.160985	0.126412	0.0953592	0.15003	0.136834	0.311869	0.120498	0.119467	0.107358	0.131557	0.153223	0.176007	0.120126	0.145243	0.189496	0.405926	0.212635	0.177873	0.170506	0.101206	0.236224	0.200041	0.159062	0.18255	0.108136	0.117937	0.295216	0.115284	0.151857	0.224099	0.171681	0.260871
IER3	0.00199254	0.00839383	0.0102712	0.0199477	0.013246	0.00392762	0.00723204	0.00778119	0.00726049	0.0104625	0.00945557	0.00101373	0.00454291	0.0080771	0.0010977	0.0076201	0.00521954	0	0.0088733	0.00301508	0.0103825	0.00951335	0.00281671	0.011502	0.0032969	0.00308251	0	0.0127239	0.00857223	0.00659515	0.0185578	0.0466602	0.00735499	0.00168394	0.00515782	0.0049644	0.0101816	0.0174147	0.00672422	0.0104312	0.00891503	0	0.0272971	0.00266588	0.00862734	0.0231779	0.00832509	0.0133269
DDR1	0.169294	0.247907	0.219817	0.12861	0.138659	0.153342	0.223615	0.295	0.179038	0.191215	0.205752	0.138165	0.209649	0.155664	0.178925	0.105098	0.235104	0.187958	0.244818	0.140234	0.176143	0.299693	0.151527	0.140838	0.263537	0.135335	0.242799	0.179492	0.114236	0.13125	0.313167	0.346125	0.268514	0.185471	0.12461	0.189257	0.181796	0.302932	0.339157	0.263371	0.121961	0.123924	0.193484	0.126306	0.1469	0.310537	0.125864	0.0969161
GTF2H4	0	0	0	0	0	0	0	0	0	0	0	0.00072606	0	0	0	0	0	0	0	0	0	0	0	0	0	0	0	0	0	0	0	0	0	0.0020331	0	0.00364118	0	0	0	0	0	0	0	0	0	0	0	0
VARS2	0.0815621	0.0762824	0.0440976	0.0902687	0.103179	0.0759755	0.163146	0.0851294	0.140401	0.0919982	0.0827379	0.0634914	0.100991	0.0515138	0.0933954	0.0583791	0.11333	0.0288157	0.0624306	0.0968754	0.0755237	0.0370732	0.0671925	0.0770459	0.0644607	0.0621069	0.121371	0.0813827	0.0486711	0.0766787	0.109084	0.0810471	0.105788	0.0661102	0.0512514	0.0895938	0.0642533	0.0742466	0.082402	0.0530025	0.0544841	0.0366411	0.0372111	0.119804	0.0990154	0.0622316	0.0675174	0.0947269
SFTA2	0.00372225	0	0.000872066	0	0.0085232	0.00275189	0.0033696	0.000902441	0	0.000585574	0.00172768	0	0	0	0.0010962	0	0	0	0.00074354	0	0	0.000667844	0	0	0	0	0	0.00269317	0.0061926	0.00482472	0.000524316	0.0010782	0.000463288	0	0.000877992	0	0	0	0	0	0	0.0074832	0	0	0.00230955	0.00190913	0	0.000964961
MUCL3	0	0	0	0	0	0	0	0.000366825	0	0.000680882	0	0.000632875	0	0	0.00113206	0	0	0	0	0	0	0.00193536	0	0	0.00119829	0	0	0	0.00220644	0	0	0	0	0	0	0	0	0	0	0	0	0	0	0	0	0	0	0
MUC21	0	0	0	0	0	0	0	0	0	0	0	0	0	0	0	0	0	0	0	0	0	0	0	0	0	0	0	0	0	0.00668355	0	0	0.000351498	0	0	0	0	0	0	0	0	0	0	0	0	0.00147151	0	0
MUC22	0	0	0.002195	0	0	0	0	0	0.00880024	0.000744972	0.000748866	0	0.000253622	0	0	0.00213587	0.00120497	0	0.000533989	0.00113768	0.00170404	0.00263592	0	0	0	0	0	0	0.0047914	0	0.000661531	0	0.0016364	0.00213312	0	0	0	0.00193375	0.000874267	0	0	0	0	0	0	0.00194586	0	0.00136608
PSORS1C1	0.00272321	0.0170373	0.00767804	0	0	0	0.0263379	0.00383905	0	0.00231397	0	0	0	0.00858349	0.0103798	0.0108026	0.00808073	0	0.0049123	0.000991372	0.00502956	0.060236	0.00117402	0.00954702	0.00675301	0	0	0.0168996	0.0117037	0.021891	0	0.0455352	0.00179321	0.00239262	0.00955109	0.00272808	0	0.0490203	0.00767669	0.0330493	0.00414681	0.00562428	0	0.0012931	0	0.0241734	0.00176913	0.00209545
CDSN	0.00200151	0	0	0	0	0	0.00556315	0.000965953	0	0.000614271	0.000292381	0.00180753	0	0	0	0	0	0	0.000995473	0	0.00358381	0.0147994	0.00102013	0.00144436	0.00163677	0	0.00119556	0.00530345	0.0114292	0.0162118	0	0.0157871	0.00187469	0	0	0	0	0.0108999	0	0.00426349	0.00433545	0	0	0	0.00220646	0.00393906	0.000831115	0.00181709
CCHCR1	0.0354133	0.0553892	0.0421504	0.0153703	0.0215844	0.0384246	0.0534276	0.0331948	0.0199315	0.02267	0.0286886	0.0368578	0.0313568	0.0310768	0.0329906	0.0354229	0.0373557	0.0275997	0.0353017	0.0440041	0.0489305	0.0502926	0.0415879	0.0477917	0.0426949	0.0439623	0.0502733	0.029803	0.0356742	0.0125075	0.0495213	0.0489489	0.0417667	0.0352225	0.0177313	0.0392126	0.0372988	0.0691853	0.0500266	0.0403512	0.0205259	0.012092	0.0352474	0.0370046	0.0294888	0.031939	0.0307517	0.0532249
TCF19	0	0	0.0060074	0.00601151	0	0.00137837	0.00214996	0.00351522	0.00595973	0.00518013	0.00599617	0.00373421	0.00530734	0.00498632	0.00561655	0.0101178	0.00495238	0	0.00465171	0.003709	0.00475495	0.0100349	0.00127195	0.00462952	0.0011029	0.00131438	0.00324944	0.00628037	0.00195825	0.0222906	0.00878813	0.0101901	0.00583943	0.00327411	0.00714449	0.00345817	0.00820178	0.00583028	0.00853683	0.00428094	0.00138079	0	0.00988036	0.00203929	0.00490199	0.00479658	0.00300808	0.00293971
POU5F1	0	0.00693182	0.00372036	0.0122344	0	0.000974788	0.00925339	0.00353519	0.00314138	0.00441109	0.00488371	0.00658484	0.00628426	0.00336956	0.0107412	0.00643794	0.00627635	0.0141619	0.00166764	0.00415298	0	0.00443655	0.00361985	0.0100917	0.00332241	0.00301856	0.00127532	0.00356018	0.00224083	0	0.00179415	0.00436051	0.00527482	0.0052924	0.00423349	0.0039097	0.033533	0.0172499	0.00280948	0.00392474	0.00438881	0	0.00607096	0.00862144	0.0030625	0.00201366	0.00899067	0.0154657
HLA-C	0.0343746	0.0456031	0.0710485	0.0485809	0.0758369	0.0571761	0.139164	0.074592	0.048771	0.0269818	0.0360587	0.0308453	0.0548499	0.09908	0.0281473	0.0655416	0.0358151	0.0619479	0.044105	0.0382179	0.0666614	0.0782311	0.0344499	0.0475935	0.0639679	0.0608933	0.0714912	0.0726554	0.0278864	0.0669164	0.0784207	0.0907112	0.096751	0.0726168	0.0257218	0.0389051	0.0344385	0.0971046	0.072362	0.0430949	0.0195035	0.0240307	0.110289	0.0528439	0.0396843	0.133278	0.0325092	0.0273771
HLA-B	0.0122846	0.0197498	0.0164419	0.0329185	0.00792247	0.0202538	0.129385	0.0733806	0.0264395	0.0217967	0.0208487	0.0239123	0.0292286	0.028022	0.0393069	0.0377675	0.0192101	0.0427446	0.0647924	0.0412305	0.0330776	0.145215	0.0366366	0.0705196	0.059146	0.0145639	0.0105685	0.0667998	0.0492458	0.0645268	0.0276566	0.057266	0.0299994	0.0543112	0.0265105	0.0163871	0.0383002	0.102112	0.0380014	0.13943	0.0548929	0.0311143	0.0146082	0.0179339	0.0320466	0.0421506	0.0296052	0.0310835
MICA	0.0321171	0.109147	0.170464	0.0368161	0.103827	0.0745136	0.0832685	0.121938	0.255596	0.0393836	0.129009	0.0490285	0.100649	0.165256	0.157942	0.0848212	0.0779	0.116588	0.0924369	0.153095	0.104745	0.110691	0.0806751	0.134207	0.0697674	0.0430524	0.0374102	0.05683	0.176571	0.100588	0.136661	0.295407	0.161348	0.13533	0.0415839	0.0947662	0.147784	0.106392	0.0687023	0.0728262	0.103269	0.0901759	0.324429	0.0325762	0.0481688	0.154335	0.201661	0.10838
MICB	0	0	0	0	0	0	0	0.00230188	0.00897571	0.000613091	0.000571635	0	0	0	0.000931397	0	0.00209674	0.027634	0.0011669	0.0051724	0	0.00209279	0.00122961	0	0.00327565	0	0.00154417	0.00329284	0	0	0	0.00377573	0	0	0	0	0	0	0.0043759	0.000810879	0	0	0.00686779	0.00142337	0	0.00342828	0.00101609	0.00104702
ATP6V1G2-DDX39B	0	0.00485659	0.00555826	0.00750287	0.00158307	0	0.00283089	0.00273284	0.0279965	0.00216444	0.00278058	0.000908477	0.000716219	0	0.00353933	0.00324963	0	0	0.00449765	0.00265568	0	0.00107149	0.000545274	0.00248456	0.00400169	0.00471347	0.00315089	0.00144057	0	0	0.00270011	0	0.00237737	0	0.00151017	0	0.00601752	0.00191963	0.00271384	0.00157146	0.00214152	0	0.00189166	0.000352571	0.000751514	0.00606824	0.00194314	0.0014853
ATP6V1G2	0.00381715	0.00472222	0.00142695	0.0281664	0.0100904	0.00291232	0.00916664	0.00548095	0.012442	0.00477763	0.00423349	0.00339877	0.00234592	0	0.00862398	0.0063742	0.0032839	0	0.00493334	0.00900647	0.0148531	0.00699973	0.00273758	0.00863863	0.00221136	0.00311812	0.00530504	0.00121582	0	0	0.00614141	0.000781126	0.00795331	0.00161197	0.000990702	0.0101579	0.0109952	0.00599827	0.00259513	0.00201269	0.00128946	0.0035934	0.00323853	0.00134341	0.0114154	0.0033072	0.00456068	0.00177392
NFKBIL1	0.0304813	0.0441717	0.0384758	0.0238391	0.0561638	0.0169476	0.0253389	0.0365288	0.0617726	0.0346602	0.0334307	0.0172799	0.0304311	0.056917	0.0418594	0.0688773	0.0202834	0.101276	0.0395597	0.0319634	0.0307164	0.0561803	0.0210684	0.0583051	0.0249353	0.0188799	0.0377821	0.0245234	0.0223715	0.0390116	0.0333199	0.0669478	0.0499686	0.0433472	0.029766	0.0311891	0.0561635	0.0481714	0.0245799	0.0529611	0.0541603	0.0106662	0.0402954	0.0157329	0.0131576	0.0505085	0.0354095	0.0318725
LTA	0	0	0.00133603	0	0	0.00337203	0.00256901	0.00233391	0	0	0.00207294	0.000476416	0	0.0083666	0	0	0	0	0	0.000991372	0	0.00101435	0	0	0.00107515	0	0.00140111	0	0	0	0.00102399	0	0.000986286	0	0	0.0010266	0.00749018	0.00115714	0	0.002754	0	0	0	0	0.00337186	0	0.000951087	0.017488
TNF	0	0	0	0	0	0	0	0	0	0	0.000393496	0	0	0	0	0	0	0	0	0	0	0	0	0	0	0	0	0	0	0	0	0	0	0	0	0	0	0	0	0.00459293	0	0	0	0	0	0	0	0
LTB	0.0140268	0.00830113	0.0073322	0	0.0067583	0.0116466	0	0.00722588	0	0.00218989	0.00367523	0.00393003	0.00548395	0.00181644	0.00373062	0.0032267	0.00390803	0	0.00628784	0.00522164	0.00492016	0.00360838	0.00237242	0.00773626	0.00176602	0.00168703	0.00102014	0.00498089	0.0067369	0.00852609	0.00221357	0.00894464	0.00493938	0.0038185	0.00268109	0.00395498	0	0.00460633	0.00215627	0.00426605	0	0	0.0040216	0.00226499	0	0.00777407	0.00596056	0.00246676
LST1	0.00506797	0.00338096	0.00570269	0	0.00286974	0.00198452	0.0114951	0.00370703	0.0138008	0.00177814	0.00362379	0.00109819	0.00786143	0.00401782	0.00286491	0.0123708	0	0	0.0096896	0.00127773	0.00523843	0.0107528	0.00338712	0.0115699	0.0047319	0	0.0037077	0.00253889	0.00143653	0.0184988	0.00232899	0.00978108	0.00685401	0	0.00270746	0.00243928	0	0.00235974	0	0.0127494	0.00393591	0	0.0144712	0.00320154	0.0014199	0	0.0037125	0.00370107
NCR3	0.00195177	0	0	0	0.00824135	0	0	0	0	0.00119829	0	0.000589147	0.000821752	0	0	0	0.00161825	0	0.000883371	0	0	0	0	0	0	0	0.00195377	0	0	0	0	0	0.000374256	0	0	0	0	0	0	0	0	0	0	0	0	0	0	0.00155473
AIF1	0	0	0	0	0.00220388	0.00372386	0.00339238	0.00265912	0.00862819	0.00115824	0.000617821	0	0.000344225	0	0	0	0	0	0	0	0	0.000864692	0	0.00134062	0.00133509	0	0.000888297	0.00155619	0.0057241	0	0.00275034	0.00185326	0.00186382	0	0	0	0	0.00283397	0.00213345	0.00328106	0.00608809	0	0	0.00197742	0	0	0.00180517	0.00103206
PRRC2A	0.158141	0.126075	0.138641	0.185685	0.131815	0.152318	0.132833	0.169112	0.189227	0.14506	0.146023	0.137487	0.167738	0.128961	0.213288	0.153688	0.116023	0.235128	0.158658	0.109474	0.188924	0.202402	0.142634	0.175459	0.16656	0.138695	0.147637	0.10258	0.0692195	0.0659287	0.173142	0.175642	0.183113	0.119307	0.0904278	0.158226	0.225894	0.196492	0.189609	0.178251	0.107263	0.0896611	0.105102	0.0802752	0.117317	0.174474	0.126718	0.081584
BAG6	0.0525875	0.0667479	0.0505453	0.0331777	0.0563011	0.0577245	0.064739	0.0688243	0.0574998	0.034175	0.0542514	0.0391144	0.0522562	0.0690318	0.0492962	0.0551304	0.0421357	0.0713694	0.0465072	0.0524484	0.0219285	0.0548548	0.0469711	0.0463901	0.0514234	0.0547983	0.0662426	0.0413906	0.0630797	0.0179349	0.0727748	0.0648131	0.0787104	0.0507852	0.0286354	0.0613629	0.0748533	0.0648511	0.0521653	0.0520042	0.0410367	0.0351809	0.0529423	0.0607669	0.0391789	0.0540251	0.0418027	0.0379031
APOM	0.00444871	0.00628661	0.00693482	0	0.00417586	0.0058829	0	0.0073807	0.0134772	0.00614719	0.00684846	0.00311255	0.00342282	0.0149233	0.00771654	0.00887897	0.00253359	0	0.00723384	0.00107423	0.00680769	0.00261805	0.00107121	0.00238342	0.00151312	0.00526284	0.000792446	0	0.0103875	0	0.00510314	0.00428266	0.00500119	0.00533936	0.00263525	0.0128269	0	0.00374371	0.00650764	0.00618996	0.00186301	0.00274916	0.0130913	0	0	0.00377309	0.00298712	0.002604
C6orf47	0.00938567	0.0117568	0.0208844	0.0079332	0.00599237	0.0112458	0.0204937	0.0195716	0.057283	0.013586	0.0166693	0.00699719	0.0204187	0.0204607	0.00577879	0.0162224	0.022466	0	0.0208229	0.0134236	0.0167846	0.0254631	0.0123842	0.00806904	0.0129737	0.00357013	0.0177134	0.0100674	0.0198586	0	0.0146456	0.0115386	0.0160483	0.0244673	0.0106538	0.00968594	0.0195188	0.0181693	0.0146499	0.0113765	0.0117817	0.0128059	0.0102377	0.00608117	0.00343975	0.0383776	0.008861	0.015593
GPANK1	0.0394751	0.0334242	0.066914	0.0185591	0.0474618	0.0196829	0.0217982	0.0443744	0.0451586	0.0355688	0.0438952	0.0226821	0.0255591	0.0671611	0.0518154	0.0393753	0.023693	0.0512984	0.0445911	0.0364107	0.0498449	0.0593169	0.0262972	0.0646149	0.0208536	0.0319905	0.0177524	0.025227	0.0528791	0.026685	0.0716135	0.0654083	0.0443095	0.0451287	0.0215909	0.0274334	0.0421406	0.0452912	0.0220045	0.0429359	0.0387176	0.0278102	0.0376148	0.0169289	0.0347352	0.0553209	0.0340112	0.0372981
LY6G5B	0.00280975	0	0.00101362	0.00672831	0	0.000537869	0.00408582	0.00554397	0	0.00205993	0.00306988	0.0010826	0	0	0.0011292	0.00272189	0.00248977	0	0.00149434	0.00666225	0	0.0023021	0.00520236	0.0011739	0.0011464	0	0	0.00110722	0	0	0.00316042	0	0.00396653	0.000563207	0	0.0023342	0.0141323	0.00279475	0.000676703	0.00114954	0.00164631	0	0.00376026	0.00229246	0.00163551	0.00403619	0.00246264	0.00368736
LY6G5C	0.00225929	0.00941716	0.00248707	0.00672831	0.00228292	0.00164004	0.00565482	0.00509661	0.00498635	0.00160344	0.00346172	0.00377397	0.000872493	0.00372478	0.00247759	0.0042496	0.00830484	0.0319115	0.00546757	0.00241479	0.00125743	0.00378571	0.0020804	0.00498265	0.0084518	0.00642779	0.00341577	0.00340755	0	0.00695702	0.00665026	0.00172266	0.00953994	0.0102759	0.00113041	0.00497125	0	0.00549084	0.0057993	0.00177122	0	0.00303597	0.00390351	0.00951762	0	0.0080362	0.0021841	0.00234615
ABHD16A	0.00216274	0	0.00130105	0	0	0.00618597	0	0.00314618	0	0.00083177	0	0	0.00233193	0	0.00162622	0	0	0	0.00192389	0	0	0.00282231	0.0017757	0	0.00087906	0	0	0.000998726	0.00174971	0	0.00474185	0.00287087	0.00108459	0.00174812	0	0	0	0.00314571	0	0	0.00426019	0	0.0112938	0.00236071	0	0	0.00179568	0
AL662899.1	0	0	0	0	0	0	0	0	0	0	0.000913143	0.000740423	0	0	0	0.00295699	0	0	0	0	0	0	0	0.00146254	0	0	0.00168635	0	0	0	0	0	0.000493859	0.00204075	0	0	0	0	0.00711446	0.00378968	0	0	0	0	0	0.0031941	0.000862486	0.000379515
LY6G6F-LY6G6D	0	0	0	0	0	0	0	0.000516355	0	0	0	0	0	0	0	0	0.00165787	0	0	0	0	0	0	0	0	0	0	0.00143104	0.00431569	0	0.000585173	0.000618342	0	0	0	0	0	0	0	0	0	0	0	0	0	0	0	0
MPIG6B	0.00257968	0	0.00141473	0	0.00680167	0	0	0	0	0	0.000209733	0.0013668	0	0	0	0	0	0	0	0.00111322	0.00283606	0.00313223	0	0	0	0	0	0	0	0	0.0032289	0	0.00119154	0.00308208	0.00124782	0	0.00601752	0.00200218	0	0.00457294	0	0	0	0	0	0	0.00121443	0.0016486
LY6G6C	0	0	0.00359135	0	0	0.000913438	0	0.00291424	0	0.00194773	0.000246224	0	0.00398915	0	0	0	0.00297846	0	0.000695479	0	0	0.000804855	0	0	0.00214023	0.00129474	0	0.0065719	0	0	0.00127675	0.00204299	0.00143247	0	0	0	0	0	0	0.00390677	0	0	0	0	0	0	0.000734227	0.000715972
DDAH2	0.0357208	0.0654397	0.035162	0.0272238	0.0386225	0.0588826	0.0567062	0.0393325	0.0250539	0.0346963	0.0435513	0.0309554	0.0441816	0.0381445	0.0553532	0.0546634	0.0264492	0.0240449	0.0553742	0.0416548	0.054877	0.0667406	0.0190019	0.0598491	0.0514348	0.0376028	0.0417093	0.0450836	0.0505067	0.042208	0.0476792	0.0447865	0.0400195	0.0451671	0.0111645	0.052543	0.0550583	0.0780716	0.0333572	0.0372346	0.0272259	0.0579558	0.0222462	0.023703	0.0389099	0.0833403	0.0308926	0.0231301
CLIC1	0	0.00209967	0.000744658	0	0	0	0.00543836	0.0040557	0	0	0.000870722	0	0.00138101	0.00432176	0.00308707	0.00402926	0.00241284	0	0	0	0	0.00390184	0	0.00163621	0.000551516	0	0	0.000989747	0	0	0.00282165	0.00761195	0.00167632	0	0	0.001469	0.00739199	0.00170348	0.00283212	0.00309001	0.00215107	0	0	0	0.00192005	0.00656587	0	0.000414319
VWA7	0	0	0	0.00604782	0	0	0.00428303	0.00105549	0	0	0.00096388	0	0	0	0	0	0.00412684	0	0.0011297	0	0	0.00216506	0.00317347	0	0.000891739	0.00204054	0.00305273	0.0044936	0.00327869	0.00524753	0	0	0.000313336	0	0	0	0	0.00247093	0.00254065	0.00198465	0	0	0.00568411	0.00227987	0.00146242	0	0	0.000644905
VARS	0.026189	0.0117212	0.025878	0.0168831	0.0277355	0.024222	0.0405156	0.0349758	0.0781152	0.0246661	0.0350064	0.0213268	0.0301892	0.0513572	0.0334934	0.0195604	0.0180621	0.0354922	0.0257624	0.0302329	0.0146	0.0440739	0.0216349	0.0255189	0.0131644	0.020209	0.0248273	0.0187084	0.00858975	0.0394692	0.024879	0.0407881	0.0360226	0.0305868	0.0141839	0.0273759	0.0593674	0.0494673	0.0319808	0.0399107	0.0157518	0	0.0297394	0.0281965	0.0200821	0.0523641	0.0226651	0.0233671
LSM2	0.0306394	0.0365521	0.051667	0.0484795	0.0257783	0.0245309	0.0480756	0.0413104	0.0379085	0.0182598	0.0388704	0.0154493	0.0355501	0.0694845	0.0304287	0.0248704	0.01629	0.0747157	0.0313577	0.0246026	0.0302232	0.0626646	0.0244386	0.047294	0.0171594	0.0222485	0.0207735	0.054536	0.0267741	0.0405435	0.0202449	0.0831605	0.0387719	0.0359775	0.0254913	0.0276377	0.041389	0.0548652	0.0659114	0.0580003	0.0289096	0.0238805	0.0564539	0.013314	0.0137969	0.0511587	0.0409538	0.0139946
HSPA1L	0.00665805	0.00188022	0.00277553	0.00820709	0	0.00790715	0.0567831	0.00519661	0	0.00180191	0.0120185	0.000857872	0.00492166	0	0.0052574	0.00636127	0.0103663	0	0.00497388	0.00467052	0	0.00238389	0.0077766	0.00304647	0.0132627	0.000933339	0.00998284	0.0126213	0.00454338	0	0.0042757	0.0027637	0.00857835	0.00787804	0.0069411	0	0	0.0100441	0.00922681	0.00403822	0.00389959	0	0.01164	0.0045063	0.00372465	0.0018561	0.00519421	0.046606
HSPA1A	0.0526456	0.0867468	0.104809	0.151437	0.222934	0.151288	1.851	0.194108	0.172953	0.0719767	0.273125	0.05386	0.0861687	0.0572472	0.0823153	0.048561	0.262427	0	0.100306	0.0307171	0.0427432	0.152373	0.0637486	0.0693558	0.691169	0.0502422	0.183657	0.190237	0.168883	0.151688	0.174935	0.154507	0.148348	0.249634	0.0578584	0.134266	0.455535	0.940289	0.102642	0.156927	0.0321737	0.143141	0.118491	0.768594	1.35106	0.200557	0.0399877	1.28702
HSPA1B	0.0147993	0.0529514	0.0379325	0.0859873	0.0969982	0.0631951	1.30213	0.0846812	0.0961034	0.0149548	0.125015	0.0159298	0.0296276	0.0286527	0.02658	0.0133401	0.0713463	0	0.0435032	0.0283164	0.0259977	0.0557583	0.0196136	0.0339168	0.357043	0.0138658	0.079924	0.0843078	0.0562172	0.0605058	0.0760488	0.110835	0.0688747	0.0453734	0.0294498	0.0596358	0.212444	0.438376	0.0566019	0.0609512	0.0194765	0.0788452	0.0804296	0.354502	0.623116	0.0738746	0.00912874	0.638057
NEU1	0.00932663	0.0358101	0.0317444	0.0237978	0.0671634	0.0246235	0.0544573	0.033913	0.0155116	0.0231888	0.0387351	0.017678	0.0312351	0.0250134	0.0316382	0.0227447	0.0556533	0	0.0355707	0.0212492	0.0139058	0.0312426	0.020022	0.0168915	0.0450323	0.0389697	0.0168545	0.0405947	0.0204075	0	0.0391438	0.0289966	0.0317759	0.0388037	0.0198368	0.0241988	0.0354613	0.0373951	0.0118271	0.030243	0.0139507	0.0298537	0.0226056	0.0188246	0.0259997	0.0485904	0.0206427	0.0526646
SLC44A4	0	0	0	0	0	0	0	0.000678252	0	0	0	0	0	0	0	0	0	0	0	0	0	0	0	0.00309536	0.00102559	0	0	0	0	0.00663101	0.00129968	0	0	0.00393755	0	0	0	0	0	0.00116407	0	0	0.0047726	0	0	0.00140892	0.00114196	0.0016192
EHMT2	0.113152	0.173677	0.120321	0.0839986	0.112186	0.0969677	0.0869138	0.141475	0.0908837	0.0925763	0.102043	0.109082	0.12371	0.151698	0.164138	0.0893533	0.0702461	0.0879756	0.112464	0.147748	0.155987	0.0925686	0.0798086	0.116582	0.0765728	0.137106	0.0781779	0.0579399	0.0870525	0.109587	0.122375	0.0745808	0.122802	0.0926183	0.0664871	0.187627	0.146012	0.112811	0.0937078	0.112883	0.123253	0.100953	0.0759534	0.0577834	0.0894466	0.106435	0.122071	0.0503706
C2	0.0185686	0.0330215	0.0292164	0	0.00828956	0.0118956	0.00467948	0.0153089	0.00768545	0.00519977	0.0144984	0.0107716	0.0132663	0.0237898	0.0191473	0.019805	0.011999	0.0132802	0.0242109	0.0167489	0.0219273	0.01271	0.0225071	0.0175921	0.0104128	0.0076164	0.012222	0.0066877	0.0247743	0.0119585	0.0134172	0.01627	0.0118944	0.0172971	0.00526119	0.021332	0.0284088	0.0217949	0.0199439	0.0418993	0.00899834	0.014948	0.0193789	0.00597959	0.008102	0.0203815	0.0138488	0.0102064
ZBTB12	0	0	0.000806085	0	0	0	0	0	0	0.00139057	0.000413033	0.00139355	0	0	0	0	0	0	0	0	0	0.000941741	0	0.0052024	0.000686446	0	0	0	0	0	0.00177259	0.000969069	0.000307267	0	0	0	0	0.0027561	0	0.00115058	0	0	0	0	0	0	0.00121443	0.000429289
NELFE	0.0334996	0.0318755	0.0266882	0.0184563	0.0144429	0.0403191	0.0808595	0.0386079	0.0124606	0.0209938	0.0349382	0.0298534	0.022287	0.0480272	0.0331622	0.0485634	0.0244149	0.0289106	0.0337393	0.0245305	0.0314455	0.02723	0.0307233	0.0307807	0.0345171	0.021066	0.0361886	0.0170843	0.0275494	0.0163254	0.0412466	0.0347723	0.0247849	0.0218575	0.0203012	0.0406172	0.0895475	0.0562804	0.0560317	0.0396094	0.0284423	0.0241267	0.0331228	0.0190084	0.0218976	0.0161982	0.0218391	0.0457078
SKIV2L	0.0357553	0.062556	0.014783	0.0404019	0.0587195	0.0273024	0.0379974	0.0476554	0.0549142	0.0390412	0.0379896	0.0266045	0.0197779	0.0433191	0.0352243	0.0371161	0.0274429	0.0236643	0.0345151	0.0462623	0.0612183	0.0371397	0.0210562	0.0476815	0.0368324	0.0264436	0.02998	0.0409855	0.0308051	0.00885838	0.0387788	0.0379829	0.0420135	0.0145166	0.0126866	0.0475792	0.0464359	0.0677826	0.0321568	0.0278933	0.0242149	0.0117972	0.02092	0.0278811	0.0433568	0.0364072	0.0378739	0.0301906
DXO	0.0231764	0.0240821	0.034852	0.0436274	0.0490645	0.0304359	0.0354711	0.0478977	0.0456948	0.0198607	0.0233622	0.0149424	0.0331814	0.0341949	0.037244	0.0443541	0.0428131	0.0844378	0.037531	0.0314022	0.0438351	0.0609629	0.0152606	0.0341306	0.0381424	0.0316418	0.0260158	0.0262271	0.0683401	0.0731308	0.0336181	0.0348822	0.0335614	0.0385807	0.011814	0.0282979	0.0345731	0.0349919	0.0190581	0.0450443	0.0254982	0.0602236	0.0159343	0.0278919	0.0198081	0.0323376	0.0280093	0.0374924
STK19	0.0630564	0.109187	0.0770317	0.054532	0.0493865	0.0411897	0.11189	0.110184	0.0434051	0.0576593	0.061884	0.0472863	0.0546752	0.127743	0.065116	0.099831	0.0655329	0.0669984	0.0651543	0.0540472	0.0555487	0.130138	0.0503517	0.0838791	0.0709698	0.0293718	0.0486608	0.0768434	0.0966314	0.109092	0.08256	0.0963339	0.0924046	0.0685702	0.040706	0.0819014	0.176632	0.105635	0.045725	0.129995	0.057171	0.0566515	0.0904294	0.0561512	0.0564777	0.126887	0.0738796	0.0742746
CYP21A2	0.00402337	0.0105214	0.00469504	0.00677291	0.00347705	0.00963584	0.0341914	0.0334834	0	0.00547877	0.00538819	0.00423912	0.00770408	0.0202573	0.0155481	0	0.00745418	0	0.00584768	0.0132169	0	0.0114087	0.00351027	0.00134062	0.00251916	0.00368968	0.00658378	0.0385688	0.00194102	0.0178368	0.0110222	0.0125432	0.0162034	0.00301984	0.00560817	0.00556503	0	0.0346412	0.00422651	0.00520399	0	0.0263355	0.00776624	0.0359548	0.0121278	0.0095182	0.00409418	0.0057445
TNXB	0.0657883	0.0535101	0.0510339	0.0527787	0.0216591	0.0298018	0.0947266	0.0632808	0.0440176	0.033841	0.0381062	0.0354335	0.0365369	0.0689859	0.0599932	0.0370807	0.0370123	0	0.0521253	0.0488857	0.0294829	0.0562321	0.0281545	0.0491445	0.0592877	0.0237956	0.0302257	0.0336608	0.0735158	0.0292893	0.0395977	0.0463673	0.0814276	0.0287539	0.0197074	0.032584	0.074097	0.0858661	0.0253686	0.129395	0.0391786	0.0690878	0.036276	0.0278531	0.048258	0.0570774	0.0382104	0.0794544
ATF6B	0.170834	0.161304	0.283239	0.167417	0.127079	0.145706	0.302267	0.228667	0.310763	0.159327	0.175771	0.137876	0.158364	0.264898	0.231964	0.19159	0.180169	0.196562	0.253417	0.149128	0.189854	0.226905	0.127634	0.264362	0.154939	0.112013	0.0908848	0.166122	0.209632	0.105649	0.250974	0.245611	0.243979	0.226521	0.126037	0.167519	0.299447	0.341305	0.0987509	0.228976	0.165201	0.253354	0.242054	0.130338	0.165086	0.236615	0.218109	0.177018
FKBPL	0.00395217	0.00162605	0.00329939	0	0.0116086	0.00327572	0.0082647	0.00588169	0	0.00291657	0.00731465	0.00513777	0.00283378	0.0160822	0.00297326	0.0123819	0.00365664	0	0.00345146	0	0.0053117	0.00247951	0.00177801	0.00427089	0.00140952	0.00173215	0.00154417	0.0037284	0	0	0.00214343	0.00306178	0.0038689	0.00194007	0	0.00135663	0.0213415	0.00212345	0.0106203	0.00192351	0.00224129	0	0.00994665	0.00322523	0.000941404	0.00650751	0.00293129	0.000935161
PRRT1	0.056418	0.0508811	0.0319747	0.0423411	0.0354103	0.0395674	0.129532	0.0584287	0.0496686	0.0301691	0.0229877	0.0350463	0.0421016	0.0207816	0.0336746	0.028145	0.031718	0.02779	0.0390646	0.0528581	0.0483955	0.0220089	0.0323381	0.0230449	0.0597765	0.0601439	0.0520585	0.0372096	0.0375493	0.0565743	0.0531043	0.0529857	0.0679801	0.0258377	0.0384743	0.0408301	0.0297295	0.0297742	0.0678644	0.0202469	0.0238542	0	0.0461644	0.0506028	0.0463147	0.0161863	0.0269849	0.0300543
AL662884.4	0.000767759	0	0.00654319	0	0	0.00173685	0.00857913	0.00936004	0.0161341	0.00737938	0.00781283	0.00514924	0.00534583	0	0.00654255	0.0078083	0	0	0.00646165	0.00407739	0.0118242	0	0.0044035	0.0057202	0.0011463	0.000778898	0.00149433	0.00487083	0	0.00730083	0.00757568	0.00384816	0.00583591	0.00780457	0.000855615	0.00519197	0	0.0142222	0.0085851	0.00493767	0.00133304	0.00212242	0.0166413	0	0.0105484	0.00773888	0.00154905	0.0034566
PPT2-EGFL8	0.00238788	0.00302607	0.00479925	0.00540424	0	0.00300487	0.00296157	0.00199783	0	0.000748448	0.00187314	0.000604007	0.00251207	0	0.00195647	0.00472945	0.00985243	0	0.00241604	0	0.00507865	0.0056956	0.00473704	0.00866317	0.00226197	0	0.0038636	0.00113259	0.00261142	0	0.00253095	0.000988569	0.00316542	0	0.00346155	0.00279855	0	0	0	0	0.00256186	0	0	0.00236071	0.00400158	0.00132482	0.00805181	0.00200449
AGPAT1	0.0440641	0.0649129	0.0545349	0.104409	0.0780896	0.0469164	0.0763034	0.0532683	0.0842384	0.0501272	0.051058	0.0393031	0.060456	0.00769814	0.046442	0.0340318	0.0356171	0.0600104	0.0536134	0.0422229	0.059558	0.0608708	0.0426708	0.0427524	0.0564262	0.0559713	0.0965466	0.0561632	0.0676892	0.0595418	0.0726721	0.0411134	0.0543522	0.0422426	0.0229021	0.0300634	0.0300451	0.0762745	0.0752808	0.0424222	0.0206523	0.0118054	0.0268808	0.0383242	0.0455177	0.0546948	0.0304943	0.0257502
RNF5	0.0084251	0.0217743	0.0221795	0.019635	0.00228292	0.0190125	0.0158155	0.0217468	0.00582837	0.00845378	0.0143231	0.00574836	0.0228979	0.0306782	0.0250236	0.0223386	0.00589144	0.0275997	0.0211239	0.0118076	0.00849852	0.0190191	0.00645124	0.0303346	0.0204525	0.0015507	0.0134345	0.00791702	0.0247716	0.00742079	0.02203	0.0218232	0.0221554	0.0210535	0.0121391	0.0165143	0.0444937	0.0189914	0.0129177	0.00970364	0.00635628	0.022969	0.00649083	0.0047943	0.00979464	0.0268507	0.0144137	0.0102445
AGER	0.0219577	0.0173931	0.0320046	0.00472793	0.0444656	0.0204709	0.0315833	0.0252797	0.0267292	0.0140895	0.0159633	0.0268232	0.0174344	0.0184549	0.0244107	0.035135	0.00972928	0.0539001	0.0162912	0.0281148	0.0521687	0.0160507	0.0188445	0.0286706	0.0271938	0.0354141	0.0145851	0.0130243	0.0280131	0.00571045	0.019604	0.0115053	0.0252426	0.0212447	0.0229513	0.0256275	0.0740416	0.0240293	0.00985659	0.0430837	0.00810348	0.0127134	0.0133968	0.0245961	0.0211567	0.025304	0.0157489	0.00369021
PBX2	0.0709504	0.120613	0.0973562	0.0732403	0.0909972	0.0887767	0.068088	0.0831183	0.0970595	0.0639126	0.0854741	0.0690155	0.0836851	0.082254	0.0890342	0.0885908	0.050953	0.0291027	0.104587	0.115569	0.101649	0.0608115	0.0439377	0.0756051	0.0724883	0.0598756	0.0452432	0.0373339	0.0580013	0.0628787	0.0914875	0.0616084	0.106446	0.0927713	0.0407921	0.0866273	0.119164	0.0921224	0.0529303	0.0898655	0.0952233	0.0612956	0.0629351	0.0444165	0.0485153	0.0850544	0.0751435	0.0124158
GPSM3	0.00291488	0	0	0	0	0	0	0.0024894	0.0155497	0.00333743	0.00403942	0	0	0	0.00562022	0	0	0	0.00274399	0.0130794	0.00709186	0.00248135	0.000994921	0.00113038	0.00164557	0.00096181	0.00127978	0.00328193	0	0	0.00193257	0.0034539	0.0048638	0.0144582	0	0.0106634	0.00960697	0	0.00154403	0.00358526	0	0	0	0.00177234	0	0.00192545	0.00198507	0.00161278
NOTCH4	0	0	0.00458403	0	0	0.00292198	0	0.00277756	0	0.00273599	0.00342379	0.000490874	0.000822117	0	0.0011224	0	0	0	0.00360202	0	0	0.00418978	0.00145939	0.00309154	0	0.00311444	0	0.0012021	0.00515957	0.00985352	0.00178694	0.00144472	0.00192282	0.00766588	0	0.00179218	0	0.00049782	0	0	0	0	0.00189166	0	0.00127788	0.00163859	0.00176469	0.00209316
AL662796.1	0.208431	0.124474	0.101728	0.196445	0.081797	0.0862543	0.0632857	0.130137	0.226437	0.0541565	0.157583	0.344716	0.0722912	0.190506	0.12901	0.100378	0.0495322	0.12381	0.113568	0.142571	0.0897165	0.0717155	0.0751625	0.370506	0.0713567	0.0643377	0.0575072	0.142978	0.0693685	0.112	0.123698	0.176727	0.0974321	0.0827757	0.0695117	0.0959066	0.0527735	0.0714778	0.059137	0.0766455	0.172507	0.0674414	0.0662629	0.118977	0.0599125	0.0923463	0.113378	0.0491936
BTNL2	0.00113765	0	0.0025541	0	0	0.00258163	0	0.000730049	0	0	0.00245298	0.00113353	0	0.00824657	0	0.00243833	0	0	0.000463087	0	0	0.000818451	0	0.0010428	0	0	0	0	0	0	0	0.00096947	0	0	0	0	0	0	0	0	0	0	0.00592135	0	0	0.00410704	0.0010009	0.000807004
HLA-DRA	0.00473421	0.00934975	0.00312231	0.00846712	0.00338376	0.00529171	0.0679941	0.0122669	0.02639	0.00138359	0.00909495	0.00712578	0.0130175	0.00574775	0.0143387	0.00395101	0.00376379	0	0.00532365	0.00237015	0.00708897	0.0122842	0.00570263	0.00744501	0.00465753	0	0.00735576	0.035797	0.0145597	0.00578575	0.01287	0.0187218	0.0152819	0	0.00209806	0.00346587	0.0165407	0.0137002	0.0149813	0.00368797	0.00593399	0.00410367	0.00530865	0.0194846	0.00616795	0.0134979	0.00375589	0.00341075
HLA-DRB5	0.00336903	0	0.00192414	0.0039721	0.00519645	0.00384913	0	0.00285265	0.00863629	0.000926116	0.000926363	0	0.00277881	0	0	0.00343834	0.00352474	0	0.000626044	0	0.00250046	0.00193961	0.00374925	0	0.00245294	0	0.000839339	0.00363948	0	0	0.00222252	0.00417253	0.0032751	0.00361895	0	0.00617788	0.0105404	0.00416939	0.00264805	0	0.00405882	0	0	0.00150006	0	0	0	0.000430818
HLA-DRB1	0.00445109	0.00911335	0.00173896	0.00662155	0	0.00513136	0.0229718	0.0145184	0.0151828	0.000545456	0.00287819	0.0018636	0.00330424	0.00678218	0.00748902	0.00305862	0	0	0.00559315	0.000995161	0.00489746	0.0159861	0.00729854	0.00608897	0.00977929	0	0	0.0246518	0.00671269	0	0.00724092	0.0183137	0.0126941	0.00315689	0.00587134	0.00711179	0	0.0092308	0.0120746	0.00369214	0.00444878	0.0036879	0.00236104	0.00911315	0	0.00481854	0.0039232	0.00297619
HLA-DQA1	0	0	0.000813987	0	0	0.000934891	0.00794296	0.000712982	0	0	0	0.00109867	0	0	0	0	0.00201578	0	0	0	0	0	0	0.00179862	0.00106963	0	0	0.00223005	0.00295707	0.00510945	0.00118479	0.000910654	0.00271448	0.00201706	0	0	0	0	0	0.00129076	0.00224276	0	0	0.00223197	0.00129342	0	0	0.000956772
HLA-DQB1	0.00113888	0	0.000973949	0	0	0.00303303	0	0.00399908	0.0101703	0.00163235	0.00136119	0.00645223	0.00133145	0	0.00473387	0.00276804	0.00804174	0.0427446	0.0041103	0	0	0.00194738	0.000849063	0.00354545	0.000843132	0	0.00370517	0.00217763	0.00439633	0.00964488	0.00463787	0.00369397	0.00645472	0.00393824	0.00177993	0.00118853	0	0	0.00531072	0	0	0.00323431	0.00454655	0.00258777	0.00191964	0.00211025	0.000818165	0.0018902
HLA-DQA2	0	0	0	0	0	0.00153076	0	0	0	0	0	0	0	0	0	0	0	0	0	0	0	0	0	0	0.000927442	0	0	0	0	0	0	0.00122737	0	0	0	0	0	0	0	0	0	0	0	0	0	0	0	0
HLA-DOB	0.00405512	0	0.00561719	0	0.00729225	0.00142701	0.00264375	0.00622861	0.0209963	0.00490717	0.00967902	0.00725798	0.00182465	0	0.0140714	0	0.00231627	0	0.0136366	0.000761496	0.00150567	0.00201208	0.000840912	0.00139289	0.00375492	0	0.0011054	0	0.00393821	0	0.00137317	0.0195187	0.00287108	0.00151679	0.00143546	0.00546549	0	0.0090094	0.00462641	0.00922151	0	0	0.00444003	0	0.00437018	0.00772604	0.000774313	0.0027812
AL669918.1	0.00265655	0	0.00444392	0	0	0	0	0.00170717	0.0100471	0	0.00370201	0.00924839	0.00118459	0	0.00152924	0	0.00275175	0	0.00443842	0	0	0.00366868	0.00256515	0	0.00404003	0.00153318	0	0.00448756	0.00220684	0	0.000447043	0.00502738	0.0021591	0.00188232	0.00067511	0	0	0.00153181	0	0.00784243	0	0	0	0	0.00390874	0.00756141	0	0.0062967
PSMB8	0.007415	0.0101957	0.0200346	0.00841599	0	0.00757978	0.04528	0.0156145	0.00504898	0.00699377	0.00968239	0.00488887	0.0121352	0.00825555	0.0131346	0.00615496	0.00736988	0.0275997	0.0113087	0.0110156	0.0179909	0.0231447	0.00578357	0.0174576	0.012597	0.00386137	0.00534773	0.00885348	0.00703279	0.0251521	0.00955554	0.0208067	0.0211317	0.0163192	0.00599563	0.00527049	0.00726803	0.0195835	0.00712987	0.0221932	0.00733368	0.0106201	0.0143847	0.00563855	0.00392283	0.00749407	0.00240916	0.0101848
PSMB9	0.0214129	0.0068207	0.0302395	0.00723766	0.00597511	0.00670274	0.0315077	0.0326784	0.055992	0.0149537	0.0178131	0.0140196	0.0113573	0.0278696	0.0199762	0.0108115	0.0145965	0	0.0142988	0.0120812	0.0155723	0.0562835	0.0122867	0.0275838	0.0203037	0.0163058	0.00983259	0.0145156	0.0640077	0.0109541	0.0276939	0.0903693	0.0370014	0.0302292	0.00999412	0.0178169	0.0363708	0.022367	0	0.0516005	0.0132888	0.0308988	0.0478189	0.0125431	0.00180494	0.0520982	0.0117794	0.0901789
TAP1	0.0228928	0.0348926	0.0311201	0.0701598	0.0565151	0.0339577	0.0751353	0.0544803	0.0140374	0.0253796	0.035739	0.0237889	0.045876	0.0398905	0.0303312	0.0241388	0.0281766	0.0288157	0.0276473	0.0202225	0.0197289	0.107623	0.0241402	0.0262166	0.0455314	0.0236241	0.0392132	0.0314985	0.0467887	0.0337214	0.0443137	0.103993	0.063278	0.0292792	0.0221599	0.0184263	0.0614053	0.0481174	0.059363	0.143756	0.0256001	0.00981511	0.0711566	0.027351	0.0222188	0.0899644	0.0148876	0.0483194
HLA-DMB	0	0	0.000921064	0.00823561	0.00561342	0.00398077	0.00838605	0.0030471	0.0101703	0.00455758	0.00153841	0.0027299	0.00111483	0.00336956	0.00316381	0	0.00428856	0	0.00170646	0	0.0186731	0.00468396	0.00481672	0.0012435	0	0.00411733	0.00136735	0.00457807	0	0	0.00411585	0.00467665	0.00160857	0	0.00184663	0	0	0	0	0.00238892	0.0017877	0	0.010897	0	0	0	0.001506	0.00209411
AL645941.2	0	0.00629679	0.00272841	0	0	0	0.00284669	0.00100038	0	0.010294	0.00416589	0.00106424	0.00137392	0.00594163	0.00128827	0	0.00932067	0.0267455	0.00300654	0.00162318	0.0161516	0.00720894	0.0128134	0.00183685	0.00241566	0.00433635	0.00324535	0.00598369	0	0	0.00122566	0.00561721	0.00292729	0.000815991	0	0	0	0.002775	0	0.00758483	0.00331721	0.00448546	0.00562046	0.00280873	0.00137175	0.00201534	0	0.000408512
HLA-DMA	0.0259564	0.0343209	0.0272548	0.0219256	0.0119197	0.018409	0.0157428	0.0194988	0.0216943	0.0604357	0.0364936	0.0318232	0.0278445	0.0329546	0.0242318	0.0113932	0.0388281	0.0415223	0.0303717	0.0207829	0.101479	0.0751063	0.0468239	0.0184892	0.0112528	0.104015	0.00962951	0.0257982	0.0174467	0.0294799	0.027018	0.02465	0.0282178	0.0324147	0.0296381	0.0247542	0.0238606	0.0139662	0.00875948	0.0793737	0.0165332	0.0259059	0.0237359	0.0132041	0.0340948	0.0250582	0.0229107	0.0225419
BRD2	0.153281	0.208518	0.144104	0.146903	0.171826	0.14515	0.275966	0.179724	0.172609	0.153946	0.178201	0.13342	0.165317	0.147842	0.214628	0.120772	0.152133	0.244368	0.164054	0.195703	0.201155	0.230623	0.167768	0.197005	0.295768	0.125764	0.0919055	0.13368	0.144311	0.174452	0.216388	0.187611	0.206473	0.142665	0.124184	0.212398	0.30025	0.201435	0.135149	0.191849	0.118584	0.105267	0.121951	0.112323	0.12629	0.197794	0.166852	0.312851
HLA-DOA	0	0	0	0	0	0	0.00193564	0	0	0.000499923	0	0	0	0	0	0	0	0	0.000550495	0	0	0	0.00132886	0	0	0	0.00134361	0.00276611	0	0	0	0.00177082	0.000891521	0.00250472	0	0	0	0.000257917	0	0	0	0	0.00272895	0.00137758	0	0	0	0
HLA-DPA1	0.00154162	0	0.00110175	0	0.00992504	0.0020799	0.0250635	0.0103179	0	0.00660969	0.000720923	0.00355682	0.00412094	0	0.0039769	0	0	0	0.00184174	0.010048	0.00907164	0	0.00681253	0.00510501	0.00433637	0	0.00176813	0.00193553	0.00166965	0.0120304	0.00845315	0.00971173	0.0111714	0	0.00135021	0.00864226	0.0122298	0.0037735	0.00294937	0.0035285	0.00206204	0	0.0121506	0.00230438	0.0038586	0.000729696	0.00414267	0.00213902
HLA-DPB1	0.0053034	0.0113084	0.0065621	0.0122756	0	0.00771399	0.0173338	0.014796	0	0.00343873	0.00540606	0.00504126	0.00334425	0.0153973	0.00482371	0.0117834	0.00417829	0.0794571	0.00765445	0.0107648	0.00362507	0.0179245	0.00523592	0.00841234	0.00389532	0.00592912	0.00466323	0.00730469	0.0116822	0.00636117	0.0166324	0.0233758	0.0129466	0.00765403	0.0149786	0	0	0.0159843	0.00894966	0.0138007	0.00542349	0.022501	0.0397134	0.0021348	0.00813129	0.0195553	0.00341923	0.0278338
COL11A2	0.00488822	0.0307768	0.0152199	0.0337285	0.0244857	0.0226775	0.0164217	0.0253968	0.0335003	0.0118087	0.0178249	0.0214149	0.0258115	0.0260565	0.0220058	0.0372787	0.00103695	0	0.00882674	0.0366869	0.0489897	0.00506293	0.0142189	0.00581734	0.0186449	0.020904	0.0105963	0.0106633	0.00884857	0.0255584	0.0159448	0.0193069	0.0164046	0.0153072	0.0109323	0.020349	0.011968	0.00712036	0.00856072	0.00788886	0.00565592	0.00322435	0.0248623	0.0116765	0.0133965	0.0138067	0.0227579	0.00625841
RXRB	0.0618769	0.0543758	0.0550771	0.0684005	0.0892158	0.0555752	0.0505587	0.085043	0.0136467	0.0561677	0.0514278	0.037722	0.0475599	0.098312	0.0617973	0.0439539	0.0385162	0	0.0627046	0.0742737	0.0893743	0.0557703	0.0283627	0.0774523	0.0270835	0.0717081	0.0608376	0.0538103	0.0694928	0.0468135	0.0635731	0.0662661	0.0691315	0.0324979	0.0305582	0.0507636	0.0518076	0.046328	0.0422922	0.034996	0.0358583	0.0512312	0.0724771	0.0445087	0.0421741	0.0371443	0.0495225	0.0212374
SLC39A7	0.0199603	0.0089103	0.0321794	0.00682475	0.00963968	0.0208866	0.0166303	0.0340147	0.039623	0.0221587	0.0327682	0.0108401	0.0341308	0.0223992	0.0310087	0.0387935	0.0195741	0	0.0394406	0.0229408	0.0431657	0.0339305	0.015266	0.0346199	0.0290927	0.015024	0.0123687	0.0240778	0.037931	0.0224901	0.0298322	0.0356494	0.0391022	0.0473435	0.0142431	0.0418413	0.0329345	0.0344824	0.0376845	0.0315852	0.0334074	0.0231843	0.0333337	0.0221067	0.0150825	0.0825848	0.0266816	0.0184939
HSD17B8	0.00574535	0.00785141	0.0245304	0.0180056	0.0206863	0.0125574	0.00288241	0.0142204	0.0173664	0.00272166	0.0115535	0.0101474	0.0123959	0.0254037	0.0255723	0.0187585	0	0	0.015414	0.00899772	0.0142701	0.0100439	0.00664641	0.0190727	0.00551873	0.00335492	0.00441216	0.00198708	0.0158895	0.0109173	0.0137661	0.0186034	0.00498774	0.0109193	0.00459054	0.00498994	0	0.00450485	0	0	0.01119	0	0.0110792	0.00264275	0.00176378	0.00558992	0.00424105	0.00210936
RING1	0.136352	0.126832	0.10282	0.0973545	0.157299	0.123557	0.14083	0.165925	0.213281	0.0817034	0.0882026	0.0995105	0.134384	0.137839	0.139569	0.144154	0.0877458	0.0572679	0.134919	0.131889	0.183385	0.126952	0.0791876	0.11365	0.126314	0.110021	0.106546	0.0713667	0.0921824	0.0809928	0.197545	0.176467	0.146748	0.0974494	0.072837	0.126507	0.211963	0.174829	0.118308	0.136538	0.0984864	0.0941962	0.14045	0.121225	0.0919744	0.108306	0.0883376	0.0597951
VPS52	0.094927	0.089336	0.101552	0.0967278	0.12443	0.107363	0.0889493	0.120934	0.105074	0.0924311	0.0922314	0.0989973	0.103277	0.0832455	0.132179	0.11991	0.0863257	0.0778774	0.112954	0.107515	0.0853059	0.0802645	0.0798916	0.095989	0.0733762	0.0713567	0.0504644	0.0957974	0.0775315	0.086467	0.10399	0.0983871	0.0918214	0.092874	0.0638252	0.0844825	0.0628704	0.065822	0.0868078	0.0940064	0.0871133	0.0814422	0.0522259	0.0791899	0.0656368	0.0751168	0.0929346	0.0603782
RPS18	0.0355342	0.0362156	0.0430449	0.0995949	0.0604686	0.0806025	0.0768499	0.09316	0.0847414	0.0236554	0.0316303	0.020694	0.0608338	0.0424432	0.0383342	0.0535665	0.0310346	0	0.0382133	0.0576542	0.0452642	0.0558968	0.0190889	0.0631282	0.0375602	0.0541976	0.0579291	0.0839554	0.0905592	0.0646141	0.0535293	0.0687811	0.0716305	0.0468883	0.0339082	0.0350848	0.0715282	0.0547789	0.0575242	0.0352892	0.0286409	0.0176081	0.0471112	0.0329347	0.0424367	0.0444984	0.0207011	0.0662239
B3GALT4	0.00883499	0.0114491	0.0182198	0.00861127	0	0.00737552	0.00589179	0.0142351	0.0415355	0.00968777	0.0106921	0.00831558	0.0127397	0.00857364	0.01447	0	0.0204948	0	0.0125028	0.00872723	0.0141081	0.0142135	0.0142047	0.0221504	0.00776565	0.00861613	0.00840019	0.00682192	0.0159028	0.00842884	0.0184207	0.0179643	0.0103	0.0213638	0.0125054	0.0166195	0.0417278	0.0238072	0.0108756	0.00766133	0.00614962	0.0141998	0.0409681	0.00690299	0.00597826	0.0261309	0.0142776	0.00788245
WDR46	0.0334122	0.0831537	0.0271463	0.0437837	0.0233927	0.0290554	0.0241755	0.0433993	0.0416509	0.0168195	0.0197249	0.0225054	0.0270316	0.0388872	0.0317321	0.0429861	0.0234423	0.006846	0.030371	0.0419413	0.0203473	0.028433	0.0189466	0.0242479	0.0298968	0.0350502	0.0207264	0.0164856	0.0291007	0.0202808	0.0331688	0.0427784	0.0353096	0.0198463	0.0125566	0.0439177	0.0240884	0.0323674	0.0158842	0.0229615	0.0216196	0.0106603	0.0257416	0.0341252	0.0101487	0.0225243	0.0297365	0.0362626
PFDN6	0.0206363	0.02047	0.0234306	0.0482694	0.0215105	0.0306565	0.0309651	0.0359957	0.0280243	0.0230557	0.0185863	0.0195066	0.0273132	0.0386287	0.0287357	0.030753	0.0260849	0.006846	0.035461	0.0401907	0.0229603	0.0396198	0.0153621	0.0342961	0.0135929	0.022275	0.0269087	0.0331744	0.028082	0.0559063	0.0426145	0.0319531	0.0298345	0.0276523	0.0310642	0.00885178	0.0110035	0.0371578	0.0280482	0.0277538	0.0219949	0.0309269	0.0308004	0.0241112	0.00734459	0.0352256	0.0187165	0.0300466
RGL2	0.184896	0.206112	0.194372	0.218838	0.239741	0.178201	0.16127	0.286658	0.214098	0.23586	0.169629	0.172472	0.17459	0.300123	0.223847	0.215515	0.174208	0.137936	0.22615	0.27651	0.236565	0.109134	0.148134	0.171003	0.145232	0.221636	0.147214	0.249332	0.0954438	0.168815	0.275169	0.170805	0.218712	0.173318	0.107941	0.173132	0.183954	0.240337	0.0992999	0.120832	0.244502	0.177954	0.171766	0.220836	0.212165	0.160385	0.192526	0.0740621
TAPBP	0.120466	0.100025	0.143113	0.102297	0.110302	0.154391	0.195921	0.181456	0.143074	0.137505	0.12378	0.146691	0.183646	0.0974705	0.13002	0.0965586	0.179702	0.0692708	0.146913	0.0871742	0.0954441	0.174615	0.123056	0.160336	0.194045	0.148614	0.179389	0.157554	0.120379	0.155342	0.173495	0.204233	0.164049	0.20654	0.12781	0.129207	0.309898	0.182288	0.247967	0.157742	0.103799	0.122642	0.19632	0.131067	0.126523	0.191749	0.101067	0.0900298
ZBTB22	0.00191868	0.0059872	0.00820931	0.00736858	0.0100904	0.00624507	0.0185023	0.0110039	0.0101703	0.0105168	0.0138089	0.0033334	0.0130357	0.025664	0.0109	0.014457	0.00577718	0.0132802	0.0221787	0.0023572	0.00647038	0.013768	0.00738055	0.0137368	0.0109909	0.0144142	0.0155553	0.0034503	0.00971112	0.0133341	0.0118521	0.0112837	0.0107444	0.00949117	0.00751281	0.00706974	0	0.0201267	0.00846883	0.00544614	0.00966354	0	0	0.00714131	0.0107222	0.0195014	0.0102822	0.00424379
DAXX	0.00978962	0.0204173	0.0139112	0.0232522	0.00959471	0.01319	0.0177441	0.013324	0.0338369	0.013683	0.0146233	0.011604	0.0148457	0.00352573	0.0241902	0.0101928	0.0266817	0.0236643	0.0159541	0.020959	0.0117191	0.0138149	0.0175986	0.013946	0.00656294	0.012687	0.021994	0.0131674	0.011251	0.00852609	0.0226851	0.0194427	0.0134388	0.0200296	0.00646631	0.0182861	0.0439257	0.0161528	0.0217281	0.0135329	0.00562174	0.00457738	0.0123134	0.0182711	0.00990491	0.0107742	0.00782788	0.0250248
KIFC1	0.00401971	0	0.00136474	0.0103959	0	0.00302569	0	0.00324124	0	0.00138666	0.00587546	0.00102799	0.00303159	0	0	0	0.00133872	0	0.00230102	0	0	0.00222212	0	0.00171636	0.000277661	0.000971001	0.00165499	0.00133353	0.00249419	0.0059258	0.00366466	0.00260435	0.00147853	0.00162247	0.00137162	0	0	0.00425365	0.00662214	0.00118835	0	0	0	0	0.00128218	0.00936417	0.00183016	0.00715887
PHF1	0.0906407	0.11333	0.119095	0.0688603	0.0736559	0.0849455	0.157222	0.102894	0.072466	0.0788586	0.0860357	0.0498431	0.0946704	0.116682	0.0970945	0.122876	0.0776523	0.127304	0.106342	0.0786792	0.124083	0.113272	0.054957	0.0849808	0.113538	0.084118	0.0866294	0.0744673	0.144198	0.0350558	0.136653	0.113115	0.108832	0.0830295	0.0434763	0.0712243	0.360107	0.154249	0.0829807	0.143479	0.0880484	0.107829	0.043559	0.0591191	0.068145	0.0761082	0.0909709	0.0673267
CUTA	0.0287723	0.0272844	0.0435547	0.113965	0.100104	0.0648888	0.0790625	0.0617242	0.0558806	0.0303771	0.0363255	0.0292923	0.0570196	0.0287457	0.0480649	0.0461122	0.0226768	0.0409908	0.0650549	0.0300226	0.0437136	0.0389377	0.0365552	0.0434721	0.0480534	0.0357031	0.0461624	0.0553009	0.0774244	0.0595056	0.0642344	0.0533168	0.0615142	0.032372	0.0249882	0.0213451	0.0402315	0.0782044	0.0717507	0.0411881	0.0394658	0.0510816	0.0473168	0.061073	0.0444042	0.0428396	0.0224057	0.0387989
SYNGAP1	0.157286	0.162366	0.199712	0.231899	0.120585	0.150158	0.203213	0.192523	0.223038	0.154425	0.176746	0.127585	0.161322	0.193247	0.23495	0.234268	0.164264	0.240211	0.168212	0.184123	0.201569	0.177302	0.144272	0.274866	0.129818	0.134991	0.128132	0.128665	0.149085	0.164934	0.272865	0.215772	0.221427	0.188724	0.0914261	0.138253	0.248494	0.291963	0.135365	0.137322	0.22294	0.131422	0.129775	0.124159	0.124589	0.198206	0.227362	0.0777086
ZBTB9	0	0	0	0	0	0	0.0026507	0.00052899	0	0	0	0	0	0	0	0	0	0	0	0	0	0	0	0	0	0	0	0.0010047	0	0	0	0	0.00045069	0	0	0	0	0	0.00193784	0	0	0	0	0	0	0	0	0.00167873
BAK1	0.00212976	0	0.0112288	0.0312971	0.0358362	0.00625764	0.00349332	0.0164673	0.0351872	0.0135906	0.00923956	0.00607853	0.0106005	0.00518587	0.00636127	0.00333449	0.00427408	0	0.0154583	0.00921859	0.00885622	0.00776082	0.0128998	0.0147389	0.0106612	0.00753322	0.0109912	0.00576518	0.00390576	0	0.0132254	0.0251795	0.0138259	0.0068703	0.0008069	0.00495222	0.0119655	0	0.0293941	0.00813881	0.00576673	0.00421051	0.0141186	0.0114913	0.00476781	0.0119776	0.00819468	0.0299616
ITPR3	0	0	0.00145418	0.0048345	0.0037378	0	0	0.00394717	0	0.00254437	0.00554817	0.00237095	0.0013385	0.00991756	0.00612128	0.00201991	0.002101	0	0.00391682	0.00493622	0	0.00837159	0.00102079	0.00168651	0.00149299	0.00714692	0	0.00336562	0.0103826	0.00835619	0.00613142	0.0103886	0.0042277	0	0.00106385	0.00131393	0	0.00663418	0.00631435	0.0144255	0	0.00759175	0.00334269	0	0.0019186	0.00423434	0.00286934	0.00410904
UQCC2	0.0580747	0.066455	0.0869165	0.0891554	0.0982622	0.0823544	0.102839	0.0855269	0.150175	0.0912373	0.116691	0.0744214	0.0880435	0.0813169	0.116266	0.11016	0.0916645	0.130125	0.0838163	0.0634803	0.0816725	0.137785	0.094014	0.14659	0.055274	0.0751394	0.061455	0.0789772	0.076337	0.0904208	0.112787	0.0882539	0.0935674	0.129218	0.0512662	0.0839497	0.117323	0.0951011	0.0841557	0.0760468	0.103491	0.05419	0.0598188	0.0493264	0.0769639	0.118941	0.124661	0.0686938
IP6K3	0	0	0.00335559	0.0112191	0.0051169	0.00536149	0	0.00894116	0	0.0021076	0.00145746	0.0014018	0.000649231	0.0107047	0.00133862	0	0.00797699	0	0.0010979	0	0.0012917	0.000838786	0.000852508	0.00126714	0.00245076	0.00173215	0.00517755	0.00143874	0.0083592	0	0.0014664	0.00280935	0.00216557	0.00204291	0.00511231	0.00412868	0	0.0218998	0	0.00491989	0	0.00480832	0	0.00353067	0.0015697	0.0013145	0	0.000731903
LEMD2	0.118805	0.093348	0.0681893	0.107831	0.0865045	0.0802899	0.0911762	0.10819	0.0899335	0.107054	0.0997616	0.0980985	0.0984842	0.114708	0.129334	0.10362	0.11074	0.108199	0.0955096	0.0917538	0.103836	0.138312	0.103143	0.103773	0.0875624	0.0795813	0.0641015	0.0795531	0.0689033	0.0769589	0.111841	0.106008	0.107277	0.069322	0.0697969	0.0991918	0.122756	0.0839424	0.067539	0.111503	0.0695106	0.107856	0.0772332	0.0526152	0.0676995	0.124647	0.0893828	0.0699815
MLN	0	0	0	0	0	0	0	0.000833748	0	0	0	0	0.00150306	0	0	0	0	0	0	0	0	0	0	0	0	0	0	0	0	0	0	0	0.0001978	0	0	0	0	0	0	0.00181985	0	0	0	0	0	0.0013145	0	0
GRM4	0.00839222	0.0128216	0.00230516	0	0.00660128	0.00287503	0.00160767	0.00546654	0.0246096	0	0.00123426	0.0034046	0.00341814	0.0030553	0.00548642	0.00391519	0.00326129	0	0.00224862	0.00188397	0.00687608	0.00212853	0.001724	0.000832666	0.00204802	0.00256802	0.00390542	0.00304292	0.00940904	0.0327142	0.00404456	0.00436052	0.00283615	0.00165502	0	0.00294352	0	0.00277333	0	0.00138634	0	0	0	0.00064547	0	0.00362874	0	0.00370942
HMGA1	0.00846599	0.0186676	0.0120687	0.0224416	0.00484373	0.00780077	0.0607718	0.0150324	0	0.00717983	0.0152678	0.0111375	0.00813195	0.0121819	0.0189623	0.00325945	0.0150602	0	0.00845678	0.00741366	0.0189398	0.0219751	0.00978342	0.00813724	0.0146469	0.0149679	0.018393	0.0227069	0.0113519	0.012555	0.0322451	0.0193795	0.0237231	0.0144373	0.0114477	0.0150947	0.0205354	0.0359856	0.0204864	0.0472101	0.00730479	0.00488921	0	0.00650052	0.014635	0.0246692	0.00865699	0.0310773
SMIM29	0.0309971	0.0324608	0.065792	0.0344413	0.0549947	0.064245	0.131473	0.0730118	0.0269721	0.0355325	0.028337	0.024817	0.0593524	0.0532874	0.037344	0.0211569	0.0640382	0.0193317	0.0687836	0.0384374	0.0254125	0.140886	0.0240408	0.0313742	0.0506961	0.0304762	0.0595573	0.108401	0.0651896	0.0246392	0.0647858	0.185642	0.0830767	0.0634562	0.0403757	0.0462326	0.111157	0.0853061	0.0694679	0.115058	0.0367713	0.0360962	0.142195	0.0426954	0.031427	0.141123	0.0312742	0.0469648
NUDT3	0.210311	0.198294	0.184167	0.179835	0.17552	0.172023	0.305096	0.280537	0.218719	0.190838	0.215782	0.208196	0.204301	0.172087	0.142174	0.162321	0.208516	0.113909	0.186744	0.164583	0.182996	0.38534	0.241155	0.184652	0.176	0.210586	0.230748	0.232766	0.177175	0.156318	0.238991	0.417954	0.424907	0.207588	0.253171	0.19233	0.56836	0.333966	0.313337	0.444545	0.182067	0.14975	0.380383	0.141238	0.164553	0.361617	0.223718	0.123289
RPS10-NUDT3	0.0182232	0.0141188	0.0455531	0.0224285	0.0124873	0.0272675	0.0692229	0.0260799	0.034932	0.0277964	0.023988	0.033844	0.0158714	0.0366042	0.0100013	0.00711269	0.0223947	0	0.0226732	0.0156014	0.0309751	0.0666568	0.0312928	0.0233491	0.0385161	0.0157877	0.0161425	0.0276564	0.05128	0.0120543	0.0260978	0.0301067	0.0442684	0.0295579	0.0224781	0.0292549	0.0924592	0.0468061	0.0204354	0.0507889	0.0110642	0.0793507	0.0332884	0.0377159	0.0420032	0.0313337	0.0283611	0.0635701
PACSIN1	0.037916	0.05145	0.029006	0.0499448	0.0345344	0.034547	0.0519045	0.0749176	0.0465518	0.0182273	0.016417	0.0166253	0.0530623	0.03797	0.0334171	0.0336503	0.0193291	0.0488783	0.0375418	0.0342922	0.036058	0.0235601	0.033371	0.0192366	0.0336023	0.0569621	0.0522992	0.0394359	0.0427161	0.0504003	0.0512349	0.0550125	0.0562871	0.0262982	0.026837	0.0243104	0.0564098	0.0192918	0.041465	0.0198603	0.021408	0.020019	0.0532761	0.0315992	0.0215438	0.0225734	0.0156211	0.022248
SPDEF	0.00651349	0	0.00177485	0.00846712	0	0	0.0078733	0.0033227	0.010952	0.00359935	0.00112621	0.000457953	0.000928574	0	0.00541478	0	0	0.0642557	0.00138318	0	0.000951192	0.0059898	0.00311481	0.00321444	0.00338549	0.00272726	0	0	0.00357358	0	0.00138731	0.00388769	0.00170634	0.00230227	0.00158042	0.00384476	0	0.002129	0	0.00479534	0	0	0	0.0020741	0	0.00184416	0	0.00266035
SNRPC	0.0342505	0.0838588	0.0545514	0.0520101	0.0321677	0.0347954	0.0429798	0.0465229	0.085564	0.0320653	0.0454974	0.0245884	0.0309286	0.0710316	0.0330024	0.0381058	0.0275057	0	0.0462041	0.042695	0.0561177	0.0344872	0.0357576	0.0393602	0.0282815	0.0296548	0.0519853	0.0327545	0.0400121	0.030599	0.0349122	0.0509742	0.0419363	0.0398921	0.0164528	0.0268408	0.0232268	0.0293298	0.0433797	0.0269386	0.0425689	0.0186028	0.0259036	0.0211999	0.0278005	0.0422508	0.0304242	0.0950832
UHRF1BP1	0.138996	0.150687	0.178242	0.143229	0.157535	0.127427	0.3172	0.142302	0.122745	0.131795	0.177286	0.138699	0.111848	0.118251	0.134004	0.142218	0.127318	0.0249568	0.159239	0.116312	0.142506	0.196584	0.133876	0.18182	0.117114	0.126562	0.115562	0.12107	0.184796	0.165278	0.175021	0.164278	0.178256	0.157735	0.0927498	0.144477	0.205655	0.234972	0.165244	0.233241	0.180947	0.0980459	0.11572	0.138854	0.119224	0.221532	0.188241	0.151286
TAF11	0.142039	0.0837733	0.149247	0.0982016	0.0636579	0.074405	0.0641667	0.095544	0.154279	0.103388	0.12386	0.102246	0.123861	0.198631	0.128269	0.126255	0.0592355	0.225037	0.124873	0.120001	0.136172	0.160134	0.079004	0.203248	0.0810224	0.122586	0.0682774	0.109008	0.119229	0.0993175	0.119015	0.176115	0.11683	0.119472	0.0818704	0.10319	0.0537197	0.0977249	0.0745762	0.120866	0.0926788	0.101202	0.147203	0.0801039	0.0517461	0.109338	0.106355	0.16052
ANKS1A	0.251622	0.241284	0.281089	0.209763	0.239476	0.249636	0.291139	0.289702	0.358942	0.318157	0.336826	0.25667	0.320933	0.370784	0.297993	0.270569	0.276526	0.255789	0.223824	0.287616	0.283061	0.341151	0.31078	0.293247	0.271938	0.217211	0.246569	0.273348	0.207167	0.200685	0.339564	0.351034	0.309903	0.315938	0.236223	0.295799	0.208348	0.307829	0.210265	0.346663	0.336967	0.21073	0.206798	0.260405	0.243687	0.3058	0.427032	0.345113
TCP11	0.00690116	0.0118219	0.00242874	0	0	0.00244956	0	0.00460082	0	0	0.00185832	0.00360329	0	0.0156146	0.00439426	0	0	0	0	0	0	0	0.000536631	0	0.00169905	0.00256569	0.00313598	0.00142657	0.0107299	0	0.000660145	0.00207609	0.00332072	0	0	0.00462928	0	0	0.00224233	0	0.00164656	0.00397157	0	0	0	0.00435249	0.00131126	0.00330386
SCUBE3	0.00154914	0.00381693	0.0323867	0.0127935	0.010015	0.0119533	0.0154263	0.0249176	0.0195484	0.00955658	0.0272913	0.0136762	0.00476324	0.052371	0.00608983	0.00645166	0.0063081	0.0237505	0.024176	0.00890691	0.00691182	0.0236666	0.00401291	0.048728	0.00652249	0.00406758	0.00212479	0.0145285	0.0435959	0.0595345	0.012201	0.0336996	0.00727887	0.0589155	0.00342977	0.00124178	0.00715003	0.0127576	0.00200469	0.00842423	0.031411	0.0187994	0.0544972	0.00448591	0.000950195	0.0337665	0.0259084	0.00697508
ZNF76	0.0773703	0.130092	0.131421	0.10396	0.0596687	0.0985647	0.11914	0.170282	0.195864	0.109139	0.149735	0.121553	0.12934	0.161252	0.160696	0.168854	0.0881689	0.214233	0.117367	0.0822288	0.144336	0.141633	0.108973	0.141581	0.0811471	0.0906664	0.0678653	0.107267	0.0734268	0.0818585	0.147278	0.189328	0.161415	0.137742	0.0604774	0.109359	0.144816	0.2349	0.0634015	0.130213	0.158656	0.102449	0.177411	0.0595319	0.0879792	0.129399	0.161326	0.0743108
DEF6	0.00128161	0.00826782	0.00537471	0.00544612	0.00636788	0.0120064	0	0.00599486	0	0.00411512	0.00821964	0.00463267	0.00560301	0.0166265	0.00254789	0.00891698	0	0.0354956	0.00135089	0.0108165	0.00256415	0.0037269	0.00570429	0.0045028	0.00408088	0.00542667	0.00265342	0.0117402	0.0034489	0.00543468	0.00409609	0.00471889	0.00784532	0	0	0.00478974	0	0	0.00410065	0.00742193	0.00553365	0.00272869	0.00634952	0.0019058	0.00478785	0.00286647	0.00846926	0.0214153
PPARD	0.0981657	0.0846751	0.114221	0.077908	0.104316	0.0610857	0.126642	0.121809	0.164813	0.0759541	0.0927689	0.0644323	0.077815	0.121014	0.0916316	0.0948727	0.0858762	0.0677604	0.0811562	0.0697539	0.0881153	0.162466	0.0914097	0.137378	0.100213	0.061835	0.0616334	0.0896836	0.111939	0.0668413	0.10925	0.145496	0.0988405	0.0919012	0.0753049	0.0702214	0.106816	0.117405	0.0592874	0.108177	0.0888054	0.0793788	0.162104	0.0777938	0.0961183	0.103191	0.119042	0.38204
FANCE	0.00426297	0.00306198	0.00413362	0	0.010596	0.00341887	0.00707012	0.00307694	0.014485	0.00892264	0.00294631	0.00344783	0.00387419	0.00696668	0.0119837	0	0	0	0.00212944	0.000804013	0.00202699	0.0076476	0.00425795	0.0109441	0.00199236	0.00734701	0.00254961	0.00349526	0.00259564	0	0.00734916	0.00978599	0.00665516	0.0077528	0.000934072	0.00509967	0	0.002155	0.00531253	0	0.00226618	0	0.00811596	0.00461459	0	0.00129909	0.00421111	0.006148
RPL10A	0.0418817	0.0652516	0.0559967	0.114884	0.110205	0.0773834	0.109356	0.105997	0.0868894	0.0314694	0.0388919	0.0305923	0.0728446	0.0773779	0.0724762	0.0915754	0.0682529	0.0919462	0.0930317	0.054524	0.0713883	0.185903	0.0564314	0.0797089	0.0514989	0.0515436	0.0898723	0.0731538	0.0911678	0.0996511	0.0827414	0.114028	0.0982023	0.099657	0.0380275	0.0489244	0.0791297	0.101795	0.0915729	0.0904514	0.0840805	0.111147	0.0602785	0.0435947	0.0562715	0.124527	0.0504014	0.0652119
TEAD3	0.0638673	0.0778789	0.0439565	0.0395402	0.0577383	0.0326079	0.0626995	0.0852271	0.107854	0.0635534	0.0612748	0.05505	0.053876	0.177344	0.0846574	0.0502203	0.0469758	0.0512629	0.0390164	0.0527677	0.03392	0.148322	0.0710093	0.0611633	0.0437405	0.0325664	0.0281733	0.042235	0.0742577	0.0467669	0.0674058	0.167539	0.0928705	0.0534302	0.0693749	0.0334659	0.116564	0.0831986	0.0550575	0.108642	0.0593391	0.108758	0.112008	0.0322519	0.0566393	0.0894963	0.0733438	0.10504
TULP1	0	0.00290031	0.000728724	0	0	0.00181886	0	0.00208393	0.00863629	0.00194313	0.00037358	0.000611348	0.000741511	0	0	0.00285792	0.00151334	0	0	0	0.000951192	0.000966762	0	0	0	0	0	0	0	0	0.000842762	0.000538901	0.00187528	0	0.00270648	0	0	0	0	0	0	0	0	0	0	0.00184577	0.000924956	0.000973966
FKBP5	0.89164	0.487999	0.882425	0.47399	0.392111	0.356078	0.356005	1.04687	0.235447	0.6653	0.635728	1.08254	0.265644	0.920169	0.404219	0.224652	0.873857	0.289381	0.60393	0.151998	0.754456	1.12468	0.695828	0.525771	0.720018	0.522887	0.533918	0.72025	1.25973	0.618261	0.79963	0.54431	1.06777	0.440529	0.743547	0.336453	0.278835	1.11088	0.692105	1.10006	0.385527	1.46576	0.629282	0.576247	0.736402	0.561642	0.162132	0.729823
ARMC12	0.00634138	0.0087836	0.00869845	0.023143	0.0249044	0.00555041	0.0149328	0.0153218	0.0120241	0.0123853	0.013177	0.0142216	0.00959579	0.0155703	0.0202093	0.00766735	0.0257454	0.0300751	0.011848	0.0119919	0.0262373	0.0102271	0.0116373	0.0162184	0.0102031	0.0125059	0.0034033	0.019764	0.006383	0.0143707	0.0186775	0.00871987	0.0175474	0.00292213	0.00509797	0.0164405	0	0.0209697	0.00758402	0.0100455	0.00566334	0.00867431	0.0104679	0.00902537	0.0338911	0.00401734	0.00266794	0.00473186
CLPSL2	0	0.00384889	0	0	0	0	0	0	0	0	0	0	0	0	0	0	0	0	0	0	0	0	0	0	0	0	0	0	0	0	0	0	0	0	0	0	0	0	0	0	0	0	0	0	0.00191964	0	0	0
CLPSL1	0.00057219	0.00390343	0	0	0	0.00488121	0.00133272	0.000357915	0	0.00113527	0.00128195	0.000946036	0.000611698	0.00458177	0.00291798	0	0.00670663	0	0.000727591	0.000995161	0.000848735	0.00134031	0.00251755	0.00120603	0.00447076	0.00117296	0	0.00372878	0.00681506	0	0.00178439	0.00541265	0.0018141	0.00280538	0	0	0.00939505	0.000668862	0	0	0.00169994	0	0.00176985	0.000292899	0.00276646	0	0.00239807	0.00419267
CLPS	0	0	0.00147065	0	0	0	0	0	0	0	0	0	0	0	0	0	0	0	0	0	0	0	0	0	0	0	0.00158639	0	0	0	0	0	0	0	0	0	0	0	0	0	0	0	0	0	0	0	0	0
LHFPL5	0.005859	0.00245158	0.00821429	0	0.0179093	0.00616093	0.0189352	0.0075341	0.0171587	0.00375727	0.00464346	0.00247408	0.00735233	0	0.00313305	0.015797	0.00175295	0	0.00530536	0.00798047	0.00204549	0.00839354	0.00534234	0.00690066	0.00515488	0.0111758	0.0096687	0.00309447	0.0128699	0	0.00582698	0.00655464	0.00864783	0.0100904	0.00304007	0.00503469	0	0.00225779	0.00475295	0.00444629	0.00307217	0.0165078	0.0215909	0	0.00557148	0.00753481	0.00887646	0.00538512
SRPK1	0.118158	0.125562	0.151572	0.119517	0.098957	0.129452	0.124264	0.138677	0.13255	0.127263	0.130529	0.0901052	0.125753	0.129199	0.116971	0.119664	0.125254	0.124785	0.129526	0.103051	0.127348	0.194531	0.131383	0.156599	0.100635	0.0994198	0.141116	0.150157	0.138335	0.126186	0.161915	0.152972	0.153751	0.16993	0.0872426	0.076643	0.0914866	0.167612	0.125001	0.162962	0.123844	0.132689	0.200271	0.109886	0.114543	0.131373	0.148754	0.140182
SLC26A8	0.00828799	0.0171263	0.0155709	0.0198771	0.0113931	0.00619831	0.016515	0.0179307	0.00673545	0.00794409	0.012226	0.00485809	0.0070279	0.0343291	0.0166855	0.0109933	0.00289857	0.0236643	0.0198627	0.0151179	0.0162766	0.0121072	0.0135958	0.0333483	0.00677846	0.0115954	0.021802	0.0108084	0.0569862	0.049369	0.0112552	0.0193029	0.0168374	0.0306437	0.00824231	0	0.00431767	0.0108199	0.00760058	0.0182803	0.0149591	0.00397157	0.0217745	0.00295679	0.0119481	0.0153421	0.0193488	0.0091417
MAPK14	0.26811	0.235845	0.28445	0.306857	0.193731	0.214742	0.195517	0.233564	0.244532	0.245848	0.277776	0.253053	0.222143	0.220645	0.250516	0.206898	0.231821	0.26652	0.235682	0.246153	0.238065	0.309241	0.22709	0.235425	0.219859	0.212706	0.162568	0.222839	0.254347	0.241087	0.251044	0.268252	0.250507	0.216194	0.245407	0.21908	0.133121	0.261507	0.195086	0.310488	0.259387	0.196423	0.195368	0.208883	0.2369	0.263215	0.27003	0.214359
MAPK13	0.00327514	0.0119501	0.0182539	0	0.0281869	0.0133347	0.0227421	0.0136107	0	0.00889828	0.00792402	0.00645035	0.00792692	0.0148324	0.00622695	0.00763695	0	0.02779	0.0103232	0.00641092	0.00810337	0.00872925	0.00440083	0.0131403	0.00581093	0.0079854	0.00935462	0.013377	0.0251113	0.0129392	0.0113537	0.0191838	0.0124044	0.00768692	0.00720558	0.00426232	0.00605018	0.0122172	0.00864148	0.0180074	0.0153312	0.0078013	0.0122709	0.00382154	0.0183237	0.0206306	0.00829773	0.00395251
BRPF3	0.0278842	0.0745915	0.0476822	0.0431862	0.0440596	0.0351897	0.0432485	0.0422223	0.0420549	0.0447211	0.0459808	0.0409759	0.0399965	0.0396001	0.026832	0.0287003	0.0314975	0.0201863	0.0235921	0.0183302	0.0229186	0.0445923	0.0447159	0.0523903	0.0454939	0.0347183	0.0504606	0.0381337	0.023056	0.0168059	0.0578846	0.042951	0.0374405	0.0331981	0.0198655	0.0259345	0.108527	0.0579337	0.0605475	0.0351199	0.026205	0.0263335	0.0101947	0.0518936	0.0305855	0.0376322	0.0358342	0.0345205
PNPLA1	0.00443698	0.00390598	0.00232532	0	0	0.00106477	0.00447315	0.000596517	0	0.00101105	0.00296391	0.00308321	0.000253622	0.00322194	0.00168122	0.000948561	0.00222294	0	0.00496961	0	0.00453187	0.00107856	0.00082047	0.00604788	0.00287849	0	0.00102014	0.0010337	0.00584182	0	0.00345555	0.0037358	0.000624715	0.00213312	0	0.00455288	0.0111299	0	0	0.00552343	0	0	0.00374623	0.000585706	0	0.00607755	0.00223188	0.0285378
ETV7	0.00142731	0	0.00204601	0	0	0.0019271	0.00822731	0.00173021	0	0	0.000587692	0.00237603	0.000727691	0	0.00267471	0	0	0	0	0	0	0.00456084	0	0	0	0	0.0012809	0.0027435	0.00318377	0	0.00085476	0.00838056	0.000946124	0.00161959	0.00109781	0	0	0	0.00691363	0.00107577	0	0	0.0061359	0	0.00193053	0.00323509	0	0.0170817
PXT1	0.0024491	0.00763302	0.00406314	0	0	0.00177356	0.00321227	0.00380522	0	0.0057385	0.00551087	0.00422855	0.00138752	0.00293117	0.00332777	0	0.00373675	0	0.00388838	0.00628674	0.00622356	0.0105346	0.00161265	0.00543327	0.00114781	0.00562856	0.00236306	0.00570728	0.00304563	0.0073387	0.0093951	0.00363198	0.00176366	0.00462585	0.00275133	0.00416076	0.00715003	0.00568473	0.00711628	0.00794928	0.0063671	0	0.00228824	0.00897848	0	0.00774049	0.00425936	0.00695256
KCTD20	0.145421	0.13508	0.190243	0.0814899	0.141599	0.0989178	0.141001	0.168958	0.151377	0.128988	0.154254	0.120988	0.14865	0.15083	0.163094	0.0913054	0.0782319	0.130806	0.130789	0.111436	0.113175	0.213683	0.138215	0.209459	0.139781	0.10248	0.0900817	0.131904	0.127254	0.166234	0.162775	0.27965	0.157163	0.147241	0.183784	0.125712	0.0905456	0.139381	0.126033	0.150865	0.164317	0.156754	0.149585	0.107382	0.132701	0.17279	0.178486	0.138072
STK38	0.186787	0.214164	0.236029	0.241698	0.131074	0.171903	0.224754	0.206164	0.166823	0.169127	0.209265	0.157485	0.169651	0.205834	0.179	0.208297	0.189297	0.190742	0.163448	0.158573	0.165906	0.251462	0.178361	0.169241	0.229252	0.139225	0.141813	0.212124	0.205699	0.207538	0.258818	0.31727	0.240065	0.219951	0.149253	0.152068	0.293893	0.266497	0.167043	0.296156	0.216457	0.226681	0.227605	0.166768	0.187976	0.21882	0.208057	0.168993
SRSF3	0.0961767	0.0950137	0.121931	0.205121	0.114767	0.141359	0.171584	0.162886	0.166174	0.126056	0.130599	0.078166	0.112691	0.172285	0.105804	0.113588	0.112144	0.0487805	0.150005	0.101827	0.155942	0.167397	0.0899961	0.150843	0.261256	0.13053	0.117128	0.165921	0.123224	0.186828	0.161435	0.170001	0.112381	0.184665	0.0896545	0.082221	0.0799055	0.128869	0.100596	0.113362	0.110284	0.103804	0.165273	0.132174	0.129562	0.197057	0.110447	0.167902
CDKN1A	0.00215389	0.00464199	0.00510831	0	0.00679469	0.00752455	0.0683202	0.0108002	0.00504898	0	0.0012413	0.00326421	0.00465239	0.00408866	0.0028072	0.00314943	0.0053561	0	0.00276681	0.00253533	0	0.0794366	0.00532439	0.00817917	0.00829843	0	0.0109573	0.0111828	0.0166685	0.00573598	0.00267289	0.0716566	0.0185403	0	0.00307905	0	0.0239259	0.0083923	0.00302883	0.0989748	0.00211878	0.0227234	0.017186	0.00903078	0.008541	0.00495123	0	0.382807
RAB44	0	0	0.00473342	0	0	0	0	0.000465049	0	0	0.000317543	0	0.001352	0.00735723	0	0	0.0030499	0	0.00189004	0.00100608	0	0.00105277	0	0.00156933	0.000882171	0	0.00110404	0	0.00445932	0	0	0	0.00103524	0	0	0	0	0.00184769	0	0	0	0.00367594	0.00686336	0	0.00189135	0.0013305	0	0.00104318
CPNE5	0.0235901	0.0514679	0.0230374	0.0364032	0.0291402	0.0324152	0.0467527	0.0477733	0.0550266	0.0149233	0.013785	0.0231598	0.037625	0.0277075	0.0312042	0.0442728	0.0162893	0.0222154	0.0158387	0.0187069	0.0170178	0.0235452	0.0274637	0.0223836	0.027502	0.029433	0.0375753	0.0289671	0.042999	0.0237996	0.0521598	0.0503745	0.0450594	0.0158777	0.0111908	0.0262491	0.0445703	0.0191376	0.0289957	0.0178724	0.0177383	0.00710601	0.0311877	0.015833	0.0204313	0.032348	0.0351142	0.0298228
PPIL1	0.0178738	0.0176817	0.024346	0.00682475	0	0.0150873	0.0169418	0.0176676	0.014362	0.0132814	0.0222027	0.0174013	0.00682011	0.0306831	0.0238862	0.015969	0.00968251	0.0201863	0.0184234	0.00459894	0.018946	0.029287	0.013536	0.0325333	0.0079557	0.027571	0.0224182	0.00999367	0.0175387	0.0270483	0.026216	0.0120014	0.0184644	0.0271871	0.0105557	0.0102883	0.0207907	0.0129254	0.0141901	0.0296487	0.0233142	0.00789291	0.0155807	0.0151653	0.00816452	0.0284611	0.0204472	0.0213531
C6orf89	0.149897	0.184242	0.185267	0.128199	0.139249	0.131394	0.171782	0.227574	0.238878	0.201593	0.186972	0.15185	0.176631	0.116486	0.174192	0.113751	0.196204	0.163911	0.163094	0.134479	0.131632	0.218807	0.185126	0.20665	0.133128	0.144126	0.142972	0.189924	0.125775	0.0930821	0.220404	0.205204	0.185888	0.203465	0.123184	0.177549	0.331958	0.221964	0.153911	0.213587	0.154363	0.0937648	0.150804	0.142138	0.14299	0.181094	0.138675	0.188056
PI16	0.0349695	0.00846979	0.0629701	0.032652	0.016104	0.0202477	0.152597	0.0358505	0.00432608	0.0137869	0.0179589	0.0247043	0.0147548	0.072214	0.0319893	0.026773	0.0469443	0.043214	0.0279952	0.00747594	0.011675	0.0398006	0.0152165	0.018507	0.046518	0.0117066	0.050739	0.0740112	0.0271192	0.0343525	0.103453	0.0467479	0.0270116	0.144234	0.0192557	0.0104787	0.120252	0.114046	0.0741524	0.0252125	0.00761876	0.183279	0.022256	0.0349307	0.0254546	0.0458047	0.00383522	0.00529768
MTCH1	0.267533	0.26742	0.334101	0.233371	0.265199	0.239681	0.6405	0.318086	0.381305	0.148026	0.188355	0.159019	0.182699	0.334137	0.275779	0.263406	0.170929	0.43242	0.280609	0.259205	0.27301	0.443921	0.139349	0.255426	0.391058	0.254226	0.231834	0.232375	0.38733	0.303653	0.295861	0.493528	0.335627	0.232104	0.140643	0.208549	0.373767	0.350528	0.231419	0.332964	0.219038	0.251649	0.372319	0.22334	0.236023	0.325687	0.208579	0.43085
FGD2	0.000885584	0	0.00794488	0.0143256	0.0131937	0.00780232	0.00244268	0.00288454	0.0108123	0.00307703	0.00149721	0.000442233	0.00233656	0.0112165	0.00141949	0.00278818	0.00232222	0	0.00375144	0.00108437	0.00300052	0	0	0.00331502	0.00160456	0	0	0.00144057	0.00378335	0	0.00440113	0.00200911	0.00227214	0	0	0.001469	0	0.00212313	0	0.00129076	0.00477938	0.00417637	0	0.00469147	0.00252136	0	0	0.0020366
PIM1	0.0152909	0.00771908	0.00838084	0.0140408	0.0144477	0.0208189	0.057849	0.0302266	0.0123938	0.00641408	0.012361	0.00763109	0.0123882	0.0429194	0.00133862	0.00824336	0.02907	0.02779	0.0120301	0.00935336	0.00876892	0.0424531	0.00676366	0.00501393	0.0297057	0.00768419	0.0148565	0.0194117	0.0218576	0.00582928	0.0121085	0.0478916	0.0283242	0.00915293	0.0231978	0.00485531	0.0508868	0.0208022	0.0211588	0.0678236	0.00787579	0.0161615	0.0266279	0.00446367	0.015695	0.0378105	0.00197873	0.085975
TMEM217	0.0146984	0.0228943	0.0257745	0.0125802	0.00382162	0.00748095	0.035316	0.0200082	0.0173886	0.0161488	0.0211161	0.0136015	0.0204777	0.0296431	0.0172613	0.0139112	0.028832	0.0193317	0.0178561	0.00740945	0.00925508	0.0297247	0.0199079	0.0138344	0.0116803	0.00534576	0.0133812	0.0176414	0.0157182	0.017301	0.0272563	0.0291239	0.0101873	0.0196047	0.0146079	0.0101865	0.0210068	0.0275802	0.021527	0.0323638	0.0202873	0.00320134	0.00783771	0.0174949	0.0094247	0.0189764	0.031792	0.111556
TBC1D22B	0.0936287	0.0875103	0.145051	0.157097	0.119554	0.0827474	0.113448	0.119661	0.154098	0.171363	0.129458	0.107215	0.103666	0.162839	0.143226	0.108215	0.122081	0.0590662	0.110314	0.0983463	0.108253	0.174738	0.161019	0.1442	0.123324	0.101917	0.0906744	0.0779777	0.11423	0.0891919	0.141277	0.152827	0.134042	0.15017	0.0898047	0.123152	0.215978	0.13201	0.128782	0.123983	0.163833	0.108686	0.11257	0.0926735	0.0750612	0.155293	0.213928	0.179656
RNF8	0.0957338	0.166668	0.126447	0.0639252	0.135149	0.0822791	0.117834	0.14516	0.141992	0.098716	0.109405	0.0973328	0.0944886	0.155396	0.171253	0.110967	0.0757841	0.109017	0.102159	0.113577	0.0878508	0.157127	0.110027	0.150155	0.0701693	0.092312	0.0492851	0.0747416	0.132904	0.12443	0.114876	0.165773	0.15013	0.121261	0.124188	0.109338	0.098641	0.0902926	0.102482	0.129537	0.124269	0.146731	0.101526	0.0701987	0.0883085	0.130798	0.155232	0.241933
CMTR1	0.054238	0.0664331	0.0602395	0.0725838	0.0593023	0.0654066	0.0917595	0.0754393	0.119375	0.0526459	0.0640112	0.0756493	0.0712347	0.0293107	0.0780595	0.0995011	0.0410971	0.0822884	0.0767466	0.0761731	0.0597626	0.086493	0.0602377	0.0753127	0.0406396	0.0480791	0.0449332	0.0597515	0.0438594	0.0815074	0.0818789	0.0964058	0.0811781	0.0513848	0.036625	0.036418	0.0513688	0.0779724	0.048367	0.0645801	0.0733255	0.0368588	0.0766391	0.047635	0.0472141	0.0763196	0.0800912	0.0411635
CCDC167	0.00824263	0.00885277	0.0133097	0.0162933	0.0313433	0.0153426	0.03933	0.0223268	0.02615	0.0133057	0.0134918	0.00921644	0.0115027	0.0147224	0.0193565	0.0217619	0.0196817	0.040433	0.0176037	0.0219812	0.00733837	0.0185478	0.0162012	0.0215051	0.0114655	0.012362	0.0248809	0.0242637	0.0217905	0.0188134	0.0168934	0.0383134	0.024955	0.0469574	0.00771197	0.0149906	0	0.0410852	0.0200728	0.0109326	0.0108485	0.045014	0.0184976	0.0102285	0.0127252	0.0220883	0.0178038	0.0156462
MDGA1	0.0269598	0.0710508	0.0672789	0.0750557	0.0556424	0.0402815	0.120167	0.0610939	0.141425	0.082103	0.059358	0.0565566	0.0674931	0.109471	0.106766	0.124023	0.0586425	0.070735	0.05642	0.0471847	0.0538109	0.065592	0.0728571	0.0809602	0.0606355	0.0577835	0.0461017	0.0494522	0.0542827	0.00935394	0.0957136	0.0516615	0.0721842	0.0992234	0.0364172	0.101258	0.14719	0.0751815	0.0467455	0.0402441	0.0706063	0.10228	0.0472473	0.0487471	0.0431083	0.0254324	0.0696885	0.0685119
ZFAND3	0.998731	1.04977	1.24031	1.01867	1.08808	1.05194	1.45759	1.138	1.26452	1.17034	1.22498	1.0818	1.02131	1.09674	1.12526	1.08601	1.11677	0.933773	1.07135	1.04227	1.03592	1.28305	1.17998	1.22875	1.19104	0.980233	1.04217	1.13922	1.12018	1.1233	1.21425	1.15193	1.19105	1.21405	1.05683	1.01476	1.28536	1.28373	0.984849	1.20086	1.20233	1.16274	1.02206	1.09576	1.18352	1.20849	1.26877	1.37867
BTBD9	0.850048	1.07865	0.962278	0.758733	0.834003	0.775944	0.952003	0.884002	1.07603	0.994634	0.936809	0.912728	0.857702	0.985811	0.966534	0.866533	0.845337	0.794075	0.868846	0.96432	0.824575	0.953087	1.01181	0.972011	1.05174	0.843331	0.680341	0.888229	0.886231	0.869145	0.98207	0.920226	1.02306	0.98988	0.878842	0.8169	0.759177	0.99757	0.754882	0.886547	0.94391	0.992499	0.763298	0.981358	1.05957	0.844212	1.10395	1.21244
GLO1	0.162421	0.133847	0.142767	0.083477	0.123654	0.128472	0.131157	0.169356	0.151973	0.127283	0.151844	0.143678	0.131967	0.152006	0.102158	0.128249	0.123887	0.132766	0.123082	0.0990392	0.0862321	0.259535	0.130037	0.128756	0.117305	0.106473	0.118058	0.1198	0.151983	0.138805	0.160575	0.250446	0.155869	0.166735	0.164464	0.107614	0.13832	0.151641	0.114351	0.141259	0.107402	0.247663	0.229782	0.121133	0.123537	0.237063	0.138887	0.326924
DNAH8	0.0185628	0.00942051	0.0212642	0	0.0112935	0.00815009	0.0178314	0.0128603	0.0114348	0.00824072	0.0184321	0.00810878	0.00976261	0.0103234	0.0189126	0.017183	0.0084008	0	0.0153871	0.0182413	0.0104704	0.016433	0.00340775	0.00621103	0.00362834	0.00104845	0.00197944	0.0188842	0.0119724	0.0045298	0.00993687	0.0171952	0.00950353	0.0173178	0.00527523	0.0170029	0	0.0120425	0.0102094	0.0130841	0.0220134	0.00896521	0.0281041	0.0142291	0.00654417	0.0104895	0.0204409	0.00926572
GLP1R	0.00113965	0	0.000942415	0	0	0.00136051	0.00510406	0.00261225	0.0505829	0.00344554	0.000762865	0.00142806	0	0.0156494	0.00284306	0.0222132	0.00176244	0.0389985	0.00319216	0.00301821	0	0.00430546	0.00237765	0.00440817	0.0014085	0	0	0.00255016	0	0.0108077	0.00361598	0	0.00111453	0.0104566	0	0.00626967	0	0.0188763	0	0.00207481	0	0.00811038	0	0	0	0	0	0.000189815
SAYSD1	0.0102129	0.00996948	0.0111409	0.00447292	0.0051169	0.0159406	0.0228471	0.0203324	0	0.0207064	0.0220818	0.0149758	0.0222525	0.00543338	0.0153573	0	0.00985211	0.0202038	0.0119881	0.0226384	0.00784694	0.00806786	0.00717707	0.0214383	0.00485014	0.0183046	0.0149306	0.00447641	0.00346547	0.00818506	0.0274447	0.0164511	0.0165409	0.0187741	0.0101335	0.00645372	0.00867761	0.0183513	0.0180254	0.0166147	0.0120115	0.0148285	0.00475053	0.00957061	0.00757364	0.0199869	0.0185427	0.0151044
KCNK5	0.00394506	0.00551833	0.00202546	0.00848118	0.00442517	0.00112117	0	0.00303636	0	0.00477873	0.0035916	0.00312231	0.00494489	0	0.00626475	0.00731083	0	0	0.00378225	0	0	0.00126557	0.0072105	0.000848924	0	0.00168605	0	0	0	0	0	0.000912777	0.00537608	0	0.00186604	0	0.00812685	0	0	0.00304534	0.00403748	0	0	0	0.00144981	0	0.00589931	0.00499756
KCNK17	0.00190857	0.00246297	0.00281154	0.00846712	0.00403035	0.00267047	0.00618477	0.00286464	0.00504898	0.000787124	0.000472192	0	0.00101049	0	0.00429122	0	0	0	0.000909384	0	0	0	0.0014748	0.0013327	0.00476387	0.00504659	0	0.00226635	0.0032889	0	0.000812862	0.0022868	0	0	0.00262523	0	0	0.000257917	0	0.0010506	0.00390525	0	0.00401527	0.00160043	0	0.00184416	0.000996705	0.00180734
KIF6	0.127928	0.112504	0.131396	0.24298	0.205213	0.180314	0.0619789	0.183564	0.149309	0.19155	0.145784	0.145688	0.135976	0.182725	0.126259	0.190471	0.106971	0.246874	0.105709	0.111234	0.139681	0.0323867	0.227209	0.202097	0.174312	0.126481	0.051809	0.130164	0.104031	0.156422	0.14363	0.121314	0.091294	0.119066	0.179197	0.118164	0.0168888	0.224277	0.0844717	0.0573129	0.101786	0.0650751	0.100104	0.152716	0.124406	0.0682399	0.106908	0.1002
DAAM2	0.360406	0.618891	0.513799	0.849037	0.673007	0.573175	0.387901	0.767832	0.833083	0.653925	0.77214	0.557229	0.703338	0.944123	1.04975	0.979069	0.436364	1.33961	0.512458	0.699756	0.811249	0.51702	0.739525	0.884152	0.709312	0.478884	0.204527	0.475747	0.445093	0.379498	0.502822	0.706613	0.614853	0.467072	0.365455	0.72516	0.281997	0.716278	0.39258	0.441397	0.525205	0.42497	0.301468	0.378262	0.504087	0.495396	0.796166	0.396992
MOCS1	0.0127034	0.0255006	0.0284174	0.0648282	0.0295831	0.0352601	0.0381208	0.0414381	0.0263436	0.0336497	0.0610637	0.0221896	0.0313403	0.0437106	0.0364656	0.0307238	0.0287948	0.006846	0.0315447	0.0215809	0.02609	0.0593914	0.0440374	0.0488845	0.0495524	0.0550217	0.0206471	0.021325	0.0397674	0.00692173	0.0313811	0.0385847	0.0462468	0.0235825	0.0317289	0.0391884	0.0328574	0.0332069	0.0516674	0.0430943	0.0174571	0.0383093	0.0389415	0.0135548	0.0355494	0.0570215	0.0403319	0.0522061
LRFN2	0.07418	0.167968	0.14561	0.108485	0.0904098	0.0728119	0.0637093	0.11622	0.204672	0.15258	0.197733	0.13273	0.18245	0.125792	0.169758	0.146144	0.0411907	0.194263	0.129939	0.113282	0.195963	0.0836192	0.190223	0.188303	0.154567	0.144764	0.0463099	0.0639055	0.0940733	0.0825926	0.132806	0.120737	0.1853	0.110418	0.0998747	0.106497	0.0842314	0.0556019	0.0896068	0.172606	0.249261	0.057139	0.0717323	0.0774914	0.0688097	0.16051	0.329604	0.34143
UNC5CL	0.0119405	0.017349	0.00981817	0	0.0249986	0.0144394	0.00370192	0.0134312	0.0322249	0.00626444	0.0163151	0.0078094	0.00750768	0.0309555	0.00948438	0.00562972	0.00218407	0	0.0192114	0.00920927	0.0152046	0.00993513	0.00940832	0.0203677	0.00792602	0.009542	0.00777817	0.00834271	0.0167341	0.00676053	0.0185693	0.0199721	0.0135516	0.00543861	0.000426426	0.0104028	0.00916558	0.0306773	0.012094	0.0123364	0.00942732	0.0162532	0.00401527	0.00211498	0.0105554	0.0114281	0.0100656	0.00878559
OARD1	0.177364	0.176033	0.186102	0.0688009	0.0786914	0.138989	0.0736996	0.155823	0.15386	0.164594	0.216322	0.143399	0.101914	0.227243	0.177276	0.136055	0.11058	0.252454	0.206309	0.126918	0.172227	0.149219	0.173151	0.261546	0.137305	0.118615	0.0755107	0.110997	0.131352	0.137891	0.17086	0.135593	0.164785	0.172311	0.0969994	0.145989	0.0533765	0.200434	0.12156	0.190831	0.173158	0.146508	0.0796854	0.0856264	0.121182	0.136418	0.132814	0.1282
APOBEC2	0.00543378	0	0.00777209	0.0651331	0.0298598	0.0106068	0.00838023	0.0173439	0.029076	0.0197963	0.0215404	0.00797043	0.00330454	0.0322106	0.00688579	0.00638692	0.00250409	0	0.0354632	0	0.0105004	0.0218857	0.00438284	0.0201048	0.00242346	0.00430197	0.00321189	0.0088149	0.0443844	0	0.0140482	0.0191083	0.00925268	0.0470978	0.00449346	0.00156887	0.00890132	0.0038938	0.0053338	0.0103373	0.0147918	0	0.0139531	0	0.00953765	0.0366218	0.0198496	0.00261405
NFYA	0.0444688	0.0308015	0.0574438	0.0401216	0.0232795	0.0360873	0.0671065	0.0404711	0.0406168	0.0504029	0.0583313	0.0288729	0.0445134	0.0289253	0.0214524	0.0198811	0.0378236	0.103881	0.0580373	0.041063	0.0335054	0.0684426	0.0401282	0.0408526	0.0585647	0.0498748	0.0391824	0.0368035	0.0468828	0.04359	0.0592914	0.049196	0.0454881	0.0463761	0.0385241	0.058675	0.0346685	0.0496137	0.0377906	0.0661954	0.0445879	0.123359	0.0677388	0.041142	0.0516376	0.0637116	0.0468978	0.0356717
TREML1	0	0	0	0	0	0	0	0	0	0	0	0	0.000344225	0	0	0	0	0	0.00056521	0	0	0	0	0	0	0	0	0	0	0	0.000728236	0.00133581	0	0	0	0	0	0	0	0	0	0	0	0	0	0	0	0
TREM2	0	0	0.00158593	0	0.00321076	0.00224727	0.00105122	0.00286738	0	0.00137279	0.00048204	0	0.00170082	0.00778404	0.00183656	0.00427693	0	0	0.00228192	0	0.00192828	0.00173801	0.000978566	0.00523297	0	0.00770329	0	0.00310565	0	0.00415824	0.00149985	0.00198382	0.000844142	0	0	0	0	0.00262797	0.00203585	0	0	0	0	0.00221178	0	0.00340571	0.00133529	0.00105195
TREML2	0	0	0	0	0	0	0	0	0	0	0	0.0005674	0	0	0	0	0	0	0	0	0	0	0	0	0	0	0	0	0	0	0.000651555	0	0	0	0	0	0	0	0	0	0	0	0	0	0	0	0	0
TREM1	0	0	0	0	0	0.00177909	0	0	0	0	0	0	0	0	0	0	0	0	0	0	0	0	0	0	0	0	0	0	0	0	0	0	0	0	0	0	0	0	0	0	0	0	0	0	0	0	0	0
NCR2	0	0	0	0	0	0	0	0	0	0	0	0	0	0.00250558	0	0	0	0	0	0	0	0	0	0.000875579	0.000825879	0.00157621	0	0	0	0	0	0	0	0	0	0	0	0	0	0	0	0	0	0	0	0	0	0
FOXP4	0.0106723	0.0114763	0.0305942	0.00583662	0.0106715	0.00908405	0.0233075	0.032385	0.0187215	0.0268833	0.0234462	0.0221735	0.0207678	0.0153099	0.0164295	0.00680959	0.0205802	0.0121568	0.0220217	0.0168864	0.0145873	0.0529962	0.030996	0.0256858	0.0269991	0.0216283	0.0308068	0.0138506	0.0208526	0.0108418	0.0464063	0.032022	0.0376264	0.0357496	0.0219379	0.0183423	0.0790725	0.0491093	0.0456267	0.0232207	0.0149067	0.0242143	0.0219079	0.0383035	0.0388047	0.0237674	0.0202597	0.0858344
MDFI	0.00141587	0	0.00111256	0.00964687	0	0	0.00460149	0.00115429	0	0	0	0	0.00101255	0	0	0	0	0	0	0	0	0.00153874	0.000493427	0.00440711	0	0	0	0	0.0028477	0	0	0	0.00153502	0	0	0	0.00680034	0	0	0	0	0	0	0	0	0.00147687	0	0.000491841
TFEB	0.0608521	0.104027	0.131368	0.129797	0.124455	0.0735897	0.128546	0.138929	0.103177	0.10309	0.108506	0.0828815	0.0780586	0.168672	0.116898	0.078821	0.0953793	0.045083	0.0716736	0.0651212	0.0958457	0.17136	0.0973296	0.11935	0.0773198	0.0418611	0.0649307	0.0575305	0.0815617	0.0918719	0.100852	0.111394	0.145054	0.101066	0.0677482	0.0508714	0.183825	0.172155	0.0863641	0.0912044	0.0942485	0.0796831	0.0696796	0.0774282	0.102154	0.140811	0.131892	0.188208
PGC	0	0	0.00553411	0	0.00563086	0	0	0.00095464	0	0.000644753	0	0.00161004	0.000653084	0	0	0	0	0	0.00134988	0	0	0	0	0	0	0	0.00281101	0	0	0	0	0	0.000616988	0	0	0	0	0	0	0.00125679	0	0	0.00409259	0	0	0.00168613	0.000845084	0
FRS3	0.0152934	0.0374196	0.0253201	0.0424361	0.032213	0.0316457	0.0158004	0.0468263	0.0367474	0.0312325	0.0251946	0.0340774	0.0378303	0.0336112	0.0422364	0.0299821	0.0323005	0.0240449	0.0400046	0.0202247	0.0441471	0.0277048	0.0154141	0.0423706	0.0190656	0.0187422	0.0119099	0.018119	0.0259091	0.0206942	0.0344081	0.037501	0.0355181	0.0392774	0.0207585	0.0298922	0.0141323	0.0314632	0.0337888	0.0164172	0.0297488	0.0151348	0.0386859	0.0230001	0.0157518	0.02534	0.0336794	0.0165594
AL365205.1	0.00907657	0.00274019	0.0103961	0.0140144	0	0.0117407	0.0111117	0.00792943	0	0.00682465	0.00794844	0.00594224	0.00158535	0.00377591	0.00377646	0	0.0165559	0	0.00584558	0.0019717	0.00212587	0.0137346	0.00251915	0.0105813	0.00870525	0.00200241	0.00395734	0.00568774	0.0119087	0.00437816	0.00700004	0.0112342	0.00791173	0.0119351	0.00383274	0.00680683	0.0112335	0.0104154	0.00232948	0.0172253	0.00495246	0.00362417	0.00649083	0.0103329	0.0023972	0.00957575	0.00409289	0.0119879
USP49	0.129857	0.175281	0.173091	0.165014	0.0934133	0.117682	0.112339	0.147688	0.157878	0.144815	0.165334	0.139143	0.129264	0.157762	0.15153	0.0969996	0.106533	0.106155	0.147406	0.138393	0.148788	0.164551	0.130683	0.178817	0.157898	0.0966752	0.125901	0.118055	0.14882	0.158297	0.137409	0.171975	0.154721	0.146716	0.136979	0.15245	0.127811	0.180293	0.121777	0.129191	0.125943	0.13865	0.132606	0.0934423	0.131564	0.162924	0.148326	0.121178
MED20	0.00622576	0.016755	0.0151556	0.015695	0.010955	0.00747081	0.0230342	0.0179442	0.0246196	0.0171226	0.0134719	0.0095633	0.0124305	0.0281801	0.00772693	0.0027345	0.0250973	0	0.0136529	0.0127664	0.0100698	0.016249	0.0122112	0.0176782	0.0144851	0.00926881	0.00630694	0.01548	0.00969646	0.00536935	0.0133079	0.0150568	0.00859241	0.0103694	0.0048414	0.00246492	0	0.014205	0.00929979	0.012546	0.0173613	0.0158345	0.00942934	0.0146611	0.0212479	0.0149748	0.00744132	0.0163064
BYSL	0.00313912	0.00364592	0.00729433	0	0	0	0	0.00871349	0	0.00523416	0.00316485	0.00369324	0.00255941	0	0.0019414	0.00586415	0.0040906	0	0.00523819	0.00203922	0.00198762	0.00624501	0.00273267	0.00424501	0.00237358	0.00372886	0.000900607	0.00420271	0.00204807	0	0.00526839	0.00718347	0.00660724	0.00489467	0.00112136	0.00190767	0.0103232	0.00472443	0.00284232	0.0117205	0.00243312	0.00400489	0	0.00259758	0	0.00280943	0.00130544	0.00489605
CCND3	0.503607	0.276343	0.546537	0.354971	0.254012	0.239666	0.244961	0.409978	0.270809	0.364728	0.358577	0.531303	0.323472	0.487078	0.41246	0.181467	0.411926	0.228481	0.328778	0.222613	0.342124	0.169963	0.560784	0.361303	0.224697	0.356286	0.366888	0.312066	0.376669	0.436458	0.542656	0.189649	0.388361	0.500537	0.842041	0.340967	0.218363	0.340454	0.383836	0.227048	0.406171	1.02457	0.252734	0.324866	0.732088	0.245282	0.31723	0.445222
TAF8	0.0934125	0.112138	0.190052	0.0949581	0.0559649	0.0665004	0.132643	0.132337	0.159466	0.11582	0.153143	0.132705	0.0872582	0.148854	0.164708	0.115845	0.0784059	0.0661168	0.136661	0.0795535	0.116286	0.157219	0.170025	0.171209	0.0819397	0.0884206	0.0806584	0.0615943	0.101968	0.0863043	0.161069	0.116565	0.165912	0.134593	0.10741	0.108402	0.140463	0.153928	0.0837998	0.156349	0.138453	0.269284	0.0735869	0.0931918	0.112333	0.152454	0.168475	0.0628793
C6orf132	0.00598067	0	0.0110063	0	0.0078458	0.00177077	0.00251559	0.00662644	0.00962843	0.00334859	0.00870861	0	0.00185479	0.0220728	0.00197017	0	0	0	0.00262617	0.00332279	0.00172877	0.00421101	0.00582827	0.00502741	0.00104122	0.00291647	0.00309635	0.003587	0.00812706	0	0.00607838	0.00487396	0.00607254	0.00317783	0.00490551	0	0.0219795	0.00382663	0.00826909	0.00368598	0.0054089	0	0.0107679	0.00226045	0.00626091	0.00955242	0.00811322	0.00786135
GUCA1A	0	0	0.00135291	0	0.00656465	0.00144706	0	0	0	0	0	0.0010825	0	0	0	0	0.00181817	0	0.00112348	0	0.00197152	0.00304204	0.00146574	0	0	0.00261268	0	0	0.00285591	0.00864439	0	0.0044724	0	0	0	0.00134968	0	0	0	0.000770208	0	0	0.00323853	0	0	0.00288248	0.000965065	0.000550897
GUCA1B	0.0341601	0.0218007	0.0535265	0.0105422	0.00748644	0.0184372	0.0285183	0.0259044	0.0571638	0.0315989	0.0389264	0.0280743	0.0315673	0.0299085	0.0432286	0.0162903	0.0290693	0.0640677	0.0291633	0.0179589	0.0236152	0.102617	0.0414188	0.0385682	0.0268851	0.0342772	0.0140948	0.0240163	0.0417023	0.0135434	0.0335747	0.0334486	0.0527745	0.0365441	0.0218573	0.0244151	0.0280312	0.0861668	0.0302703	0.130198	0.0382105	0.0338327	0.0233231	0.0279065	0.0165791	0.0630262	0.0526798	0.0666855
MRPS10	0.0608582	0.0495486	0.0563913	0.0521445	0.0395504	0.0184208	0.0444434	0.0560464	0.0649665	0.0597863	0.054693	0.044939	0.0472179	0.0552989	0.053635	0.0431202	0.0496671	0.0667282	0.0464154	0.0207916	0.0301853	0.0994683	0.0287018	0.0511134	0.0441598	0.0481914	0.0286361	0.0345915	0.032641	0.0349726	0.0476063	0.0751867	0.0515399	0.0621944	0.0330872	0.0376065	0.0484836	0.0608131	0.0531005	0.0867803	0.0343141	0.0542806	0.073363	0.0336412	0.0350686	0.0579985	0.0553473	0.0738724
TRERF1	0.213248	0.217525	0.299136	0.168071	0.227838	0.208463	0.114715	0.313851	0.374439	0.26026	0.238666	0.220517	0.267043	0.165757	0.297697	0.237893	0.204341	0.0771171	0.237212	0.223802	0.224342	0.322204	0.230374	0.310731	0.214319	0.161942	0.174326	0.312042	0.183828	0.144423	0.317298	0.486397	0.259055	0.235851	0.261579	0.203242	0.368357	0.189202	0.275513	0.298665	0.279651	0.178271	0.450819	0.171885	0.222734	0.409761	0.315869	0.174474
UBR2	0.553374	0.500147	0.657185	0.376718	0.542212	0.516448	0.683504	0.590223	0.618044	0.587117	0.566177	0.513476	0.535987	0.680555	0.524819	0.563192	0.428	0.328558	0.589637	0.539482	0.547478	0.708478	0.489075	0.63781	0.533507	0.496736	0.365914	0.550739	0.666705	0.600312	0.576511	0.719663	0.629874	0.624978	0.53217	0.492317	0.337842	0.54218	0.390593	0.65294	0.623646	0.652026	0.606261	0.505745	0.599258	0.597505	0.58834	0.750093
PRPH2	0.00366223	0.00930633	0.00721652	0.0148704	0.00819022	0.000650083	0	0.00154862	0.0153542	0.00135789	0.0013676	0.00222133	0.00446525	0.0042915	0.00634776	0.0120374	0	0	0.00276706	0.00396963	0.00645755	0.00390002	0.000635884	0.00301964	0.00172863	0.00275098	0.00246875	0.00125649	0.00501899	0.0164369	0.0029039	0.00404386	0.0034326	0.00160254	0.00167001	0.00403477	0	0.000841499	0.00542346	0	0.00147614	0.00797153	0	0	0.00149349	0	0.00310259	0.0202522
TBCC	0.0165361	0.0298145	0.0292242	0.0384081	0.00569107	0.0187042	0.0277375	0.0178845	0.041928	0.0102548	0.0137723	0.0108466	0.0170699	0.0350007	0.0167755	0.0441557	0.0281131	0.0141619	0.0345599	0.0181069	0.0139232	0.0308744	0.0139447	0.0134698	0.0104548	0.0214228	0.0289261	0.0184149	0.00593314	0.0108077	0.0278757	0.0209973	0.021667	0.0155638	0.0139249	0.0164515	0.00679311	0.0293227	0.0296411	0.0142692	0.0240191	0.0446284	0.0412697	0.0072747	0.0180157	0.0118227	0.0102226	0.0137505
BICRAL	0.475356	0.502943	0.577291	0.37972	0.454567	0.390834	0.314705	0.483925	0.593452	0.472477	0.495046	0.52192	0.48402	0.517505	0.509996	0.42661	0.339816	0.603243	0.415983	0.492344	0.413589	0.446161	0.492948	0.508947	0.32923	0.461489	0.302116	0.386553	0.441578	0.452793	0.478215	0.4484	0.441276	0.464147	0.4242	0.384908	0.458886	0.479068	0.425635	0.34917	0.487192	0.44115	0.418159	0.387219	0.363543	0.499705	0.554611	0.242605
RPL7L1	0.0851742	0.06459	0.0910837	0.0495843	0.0437861	0.0453722	0.126037	0.118164	0.140002	0.104266	0.0961415	0.0887776	0.109072	0.0627743	0.0855559	0.0733737	0.0666143	0.120832	0.0867187	0.0691136	0.0617404	0.108829	0.114676	0.130896	0.0510342	0.0875866	0.0746611	0.0780982	0.0353618	0.0751293	0.0903199	0.110593	0.113889	0.0822557	0.0463476	0.0669252	0.0887013	0.11421	0.0800123	0.0762005	0.0888802	0.112885	0.133187	0.0926984	0.0662775	0.134776	0.108053	0.188936
C6orf226	0.018101	0.00992216	0.0303039	0.0359783	0.0247733	0.0285194	0.0122644	0.034671	0.0662871	0.0190071	0.0229267	0.0100895	0.024177	0.0218549	0.0312592	0.0237758	0.0124517	0.0597725	0.0432969	0.0244138	0.0264724	0.0324507	0.0131338	0.0376628	0.00951372	0.0211983	0.0113481	0.0240446	0.0358252	0.0209057	0.0272886	0.0480521	0.0300179	0.0344573	0.0104072	0.0159551	0	0.0366809	0.0144946	0.0309552	0.0150195	0.0115783	0.0393477	0.00974031	0.0137737	0.0469324	0.0346114	0.00786623
PTCRA	0	0	0.00486012	0	0	0	0	0.000551317	0	0.000465963	0	0	0.00118355	0	0	0	0	0	0.000732314	0.00127773	0.00232598	0.00225501	0	0.00215853	0	0	0	0.00116346	0	0	0	0.00217912	0.000660159	0	0	0	0	0	0	0	0	0	0	0	0.00152032	0	0	0.000449231
CNPY3	0.0149049	0.0225487	0.0144622	0.0190083	0.0112859	0.023677	0.0312527	0.0215299	0.0211509	0.0149145	0.0191424	0.014485	0.0283267	0.0197303	0.0236005	0.0139305	0.018876	0.0631531	0.0232643	0.00931555	0.0197048	0.0347167	0.0116709	0.0233408	0.0204278	0.0264058	0.0214291	0.0176691	0.0175382	0.00637959	0.0322438	0.0228421	0.0192442	0.0264146	0.0116693	0.0175076	0.0133206	0.0421703	0.0201904	0.0269744	0.0188383	0.020474	0.0129489	0.0195858	0.0300674	0.0262114	0.0141424	0.0144827
GNMT	0.00548253	0.00692963	0.00116445	0	0	0.0065336	0.00725296	0.00500536	0	0.00197996	0.00294104	0.000927995	0.00176629	0	0.00542307	0	0.00465052	0.0202038	0.00268785	0	0.0025956	0.00554816	0.00144985	0	0	0	0.000509439	0.00235453	0.0053761	0.00990714	0.00301674	0.00935591	0.00359901	0.00125365	0	0.00835289	0	0.00910587	0.00692133	0.00444924	0	0.0127259	0	0	0.0035549	0	0.00433774	0.000667636
PEX6	0.12815	0.114762	0.14222	0.059775	0.0658216	0.0947566	0.136776	0.144573	0.0748491	0.122336	0.11696	0.104301	0.112342	0.100928	0.102681	0.0924231	0.136084	0.108957	0.117017	0.0968129	0.109309	0.151285	0.102846	0.155716	0.0932383	0.131905	0.10082	0.110033	0.1238	0.105963	0.148153	0.130313	0.133363	0.164161	0.0906714	0.13817	0.13692	0.120597	0.0916029	0.107479	0.126463	0.108386	0.123394	0.0910634	0.112088	0.175263	0.148704	0.123475
PPP2R5D	0.0474791	0.0244954	0.0515738	0.019047	0.0752601	0.0346718	0.0288874	0.0454527	0.0933708	0.0347906	0.0401734	0.0233173	0.0478077	0.0559331	0.0467626	0.0485571	0.0337285	0	0.0393177	0.0540518	0.0525006	0.0453693	0.0520756	0.0524174	0.0418004	0.0459736	0.0580494	0.0568646	0.0287724	0.0524287	0.0462932	0.0592965	0.0474106	0.0317143	0.0202791	0.0276138	0.0164718	0.0347679	0.0620993	0.024637	0.0339423	0.0415295	0.025519	0.0312847	0.0289118	0.0500411	0.0585362	0.036456
MEA1	0.0114509	0.0128089	0.0107012	0.0147817	0.0218953	0.0109928	0.0504989	0.0249622	0.0285898	0.00967729	0.0105822	0.00234283	0.013224	0.00958246	0.021442	0	0.0104518	0	0.0105247	0.0140396	0.0135706	0.0105676	0.00908059	0.0271597	0.00814523	0.0215736	0.02064	0.0121314	0.0208419	0.0180976	0.0225025	0.0160925	0.0184752	0.0107317	0.00896555	0.0076376	0.0657589	0.0260084	0.0215688	0.0137056	0.00586039	0.00595511	0.038404	0.00318331	0.016314	0.0112882	0.00391074	0.0153535
KLHDC3	0.0755922	0.0581511	0.0696606	0.061974	0.0453248	0.0673678	0.0992253	0.0895918	0.0981967	0.0437351	0.0498364	0.0392634	0.0630207	0.0644233	0.0633063	0.0345728	0.0846539	0.0529554	0.0691509	0.0845136	0.0523746	0.0505512	0.0469466	0.0599688	0.0607162	0.0639997	0.0898409	0.0558255	0.0504746	0.0219287	0.099689	0.0845559	0.08743	0.0516744	0.0497467	0.03924	0.0185604	0.0675452	0.0878806	0.0553013	0.0551686	0.0548922	0.0887101	0.0540511	0.0635304	0.0760513	0.0664043	0.0667556
RRP36	0.0518903	0.109522	0.105825	0.0292736	0.0602416	0.0665432	0.0938497	0.0844973	0.0982416	0.0645598	0.0837926	0.053588	0.0761265	0.090742	0.0925121	0.0814755	0.0759781	0	0.079947	0.0685772	0.0835795	0.140897	0.0512601	0.107242	0.0678528	0.0333717	0.039217	0.0542016	0.0564609	0.0752678	0.0758452	0.115939	0.0918716	0.0872872	0.0380846	0.0681973	0.0556983	0.114492	0.071546	0.107881	0.0689145	0.0652494	0.0747484	0.0542402	0.0539311	0.129065	0.0985964	0.103765
CUL7	0.0384753	0.0334866	0.0364367	0.00704951	0.0528661	0.0204951	0.0512582	0.0364521	0.0191767	0.0330861	0.0351555	0.0284063	0.0435188	0.0357516	0.0316356	0.0435974	0.029485	0.047339	0.0391996	0.0350134	0.0371336	0.0288082	0.0324191	0.0474358	0.0393013	0.0233348	0.0245279	0.0328436	0.0230462	0.0217272	0.0512302	0.0304411	0.0456929	0.0338155	0.0177864	0.0321287	0.0900826	0.0711783	0.0296305	0.0391387	0.0290195	0.0182652	0.04095	0.0364051	0.0441493	0.0547267	0.0393018	0.0146284
KLC4	0.116661	0.118869	0.146647	0.0416224	0.147435	0.0984953	0.196638	0.147926	0.14515	0.0991946	0.119933	0.102796	0.128337	0.158544	0.132715	0.112881	0.0907954	0.0492715	0.121649	0.104828	0.139708	0.135164	0.119882	0.138561	0.106646	0.111324	0.0854942	0.0829359	0.132279	0.0507885	0.148181	0.134265	0.148172	0.124547	0.0734328	0.176896	0.309885	0.200351	0.0896247	0.13055	0.102973	0.118129	0.143141	0.102695	0.103589	0.131539	0.160609	0.114133
MRPL2	0.0220336	0.0403476	0.0252419	0.051382	0.0308246	0.0332666	0.0305133	0.0469356	0.0222607	0.0246929	0.0304852	0.0150123	0.0316534	0.0388855	0.0273476	0.0133094	0.0331571	0	0.0292258	0.0144402	0.0295942	0.0408927	0.0278092	0.0269197	0.02125	0.0279102	0.0101284	0.0295174	0.0435726	0.0526864	0.0464006	0.0457819	0.0321138	0.0341688	0.00963455	0.0323329	0.0377638	0.0278501	0.0228757	0.0405445	0.0250295	0.0281827	0.0355087	0.036595	0.0241765	0.0400199	0.0244211	0.0239737
PTK7	0.0378746	0.0586635	0.0696471	0.0944201	0.0406497	0.0416854	0.0741493	0.0455653	0.0747085	0.0418898	0.0511729	0.0530611	0.0616243	0.0272051	0.0753208	0.0499163	0.0342637	0.0275997	0.0532374	0.057026	0.0554381	0.0679078	0.0520775	0.0579718	0.0473924	0.0458628	0.0365507	0.0497183	0.0419483	0.103766	0.0602543	0.0616719	0.0437709	0.061884	0.0372205	0.0597656	0.0530472	0.0782285	0.0495054	0.0615262	0.0736359	0.0446241	0.0428034	0.0271826	0.029323	0.0505673	0.0794729	0.0627713
SRF	0.0327074	0.0261258	0.00945601	0.0164462	0.0124536	0.0104041	0.0503352	0.0233265	0.0393729	0.0117965	0.0152499	0.0193608	0.025201	0.0397819	0.0286893	0.0247321	0.0220376	0.0379032	0.0141284	0.0287999	0.0240277	0.0472323	0.017032	0.0172549	0.0583577	0.0268045	0.0200704	0.0201435	0.0515887	0	0.0212036	0.0428031	0.0342928	0.00894256	0.0289037	0.0355923	0.0323168	0.0168103	0.0408759	0.00970868	0.0169795	0.0399912	0.0133975	0.0238667	0.0248342	0.0234163	0.01484	0.0157988
CUL9	0.0723115	0.0995764	0.0760035	0.097141	0.104953	0.0721695	0.102473	0.105801	0.0966784	0.071491	0.0711504	0.0929775	0.0729469	0.0666677	0.108066	0.110116	0.0725388	0.134625	0.0835368	0.093023	0.082956	0.0914002	0.0828784	0.089947	0.072264	0.0778527	0.0863257	0.0818427	0.0566937	0.0552612	0.112213	0.101759	0.105937	0.0738991	0.0598573	0.058536	0.131646	0.074341	0.0870757	0.0880833	0.0726293	0.0689249	0.0648871	0.0881363	0.101657	0.0856847	0.110111	0.0860111
DNPH1	0.0146915	0.00297501	0.0296674	0.0569514	0.0141804	0.0221914	0.0616655	0.0309107	0.0260449	0.013228	0.0299748	0.01164	0.0206155	0.017902	0.0245858	0.0177732	0.027435	0.0518529	0.0354901	0.016922	0.0314131	0.029034	0.0115491	0.0330257	0.0189212	0.0108413	0.0137555	0.0113133	0.0295628	0.0170811	0.0306936	0.0445063	0.0244586	0.0412898	0.00378698	0.0197128	0.0172223	0.04265	0.0248016	0.0225242	0.0282923	0.0241592	0.0374259	0.00700551	0.0248233	0.0370291	0.0228087	0.0173269
TTBK1	0.0535443	0.0639537	0.0612443	0.0732127	0.0467781	0.0468307	0.0763119	0.0874908	0.0768023	0.0734517	0.0557096	0.0701881	0.108046	0.0764339	0.128075	0.0970103	0.0808946	0.0994772	0.051652	0.0794109	0.0696692	0.0896642	0.085261	0.0809394	0.0478847	0.0542727	0.036785	0.0520776	0.0198836	0.0370817	0.0839144	0.0634213	0.106882	0.0443982	0.0419475	0.0469668	0.0587584	0.0995238	0.065598	0.0624432	0.0811932	0.0511648	0.0426656	0.0597809	0.0560301	0.090008	0.0961675	0.0804545
SLC22A7	0	0	0.000710446	0	0.00179057	0	0.00341405	0.000704264	0.0161515	0.00077395	0.00185948	0.00418026	0	0.00386987	0	0	0.00146964	0	0.00104905	0	0.00290596	0	0	0.00113038	0	0	0	0.00128913	0	0	0.000639203	0.000969069	0.000311218	0	0	0.00246492	0	0.00139308	0	0	0	0	0.00514365	0	0.0015958	0	0	0
CRIP3	0.0155757	0.0214548	0.0258428	0.0125829	0.0330788	0.0272511	0.0127402	0.0234564	0.0512602	0.0191397	0.0170601	0.016912	0.0145571	0.011624	0.0179753	0.0175361	0.0146535	0	0.0175578	0.0138709	0.0100552	0.0106787	0.0213835	0.0233399	0.00944237	0.0133998	0.00826723	0.0143608	0.0126706	0.0108078	0.0254649	0.0179981	0.0211575	0.0111472	0.00852966	0.0139967	0.0181839	0.0369376	0.0240676	0.00767535	0.0323243	0.00410367	0.00442278	0.0132646	0.0160402	0.0153355	0.0176536	0.00364991
ZNF318	0.156818	0.151325	0.212941	0.137628	0.117354	0.148945	0.179407	0.158618	0.201168	0.166149	0.214418	0.159321	0.131206	0.241146	0.157811	0.180795	0.128763	0.0787532	0.171017	0.132589	0.193995	0.133842	0.204519	0.253032	0.120207	0.159881	0.142148	0.151358	0.148985	0.200186	0.216251	0.128838	0.171279	0.179923	0.1245	0.20481	0.121859	0.260132	0.175094	0.148697	0.18917	0.133606	0.162414	0.152202	0.116588	0.181664	0.211715	0.0889744
ABCC10	0.0457391	0.0331376	0.0739383	0.0956673	0.0635923	0.0538858	0.0868281	0.0808431	0.0701185	0.0660203	0.0679587	0.0489601	0.0749978	0.0741543	0.11454	0.0838244	0.068979	0.0888503	0.0551013	0.0510288	0.0792643	0.0962431	0.0804003	0.0991273	0.0542607	0.0452002	0.0566917	0.0584684	0.0380848	0.0468208	0.0853798	0.10421	0.0829379	0.070356	0.0394376	0.0575248	0.120617	0.0874142	0.0569152	0.0834272	0.0793056	0.059711	0.0384974	0.0776477	0.062634	0.0977305	0.103411	0.0352372
DLK2	0.00245385	0	0.00387549	0	0	0.00193441	0.0106368	0.00266551	0.00669803	0.000515031	0.000919133	0	0.00486522	0.00520025	0.00257926	0.00309226	0.00698151	0	0.00569996	0.00131154	0	0.00258672	0.00158796	0.00503743	0.00578027	0.00160495	0.00556478	0.00300493	0.00938058	0	0.0057127	0.00670402	0.00753254	0.00201287	0.00109781	0.0109103	0.00595002	0.00311861	0.00602539	0	0.00133304	0.0044202	0	0	0.00164807	0	0.00404356	0.000936947
TJAP1	0.0780871	0.0941004	0.0823793	0.0906673	0.114417	0.0863355	0.0990199	0.092843	0.0902116	0.0650672	0.0714513	0.0581748	0.072355	0.0500023	0.0781464	0.082961	0.0837689	0.072876	0.0730376	0.0688739	0.0763813	0.0785185	0.0536744	0.0847762	0.0708847	0.0546988	0.0698913	0.090872	0.0518335	0.104661	0.10079	0.0948442	0.0729998	0.0686473	0.0437146	0.0805945	0.0551421	0.0937924	0.0558417	0.0669149	0.056606	0.0579518	0.0670515	0.0762855	0.0998724	0.0938728	0.0639035	0.115509
LRRC73	0.0134734	0.0110872	0.00272896	0.0183531	0.0552511	0.00401908	0.020149	0.0130177	0.00355248	0.00543622	0.00562318	0.0078896	0.00560461	0.0151205	0.00448668	0.00527949	0.00600476	0	0.00630208	0.0253879	0.0162854	0.00294451	0.00700776	0.00969143	0.0128922	0.00432709	0.0169191	0.0090037	0	0	0.00800239	0.00819973	0.0118669	0.0039963	0.00842067	0.00343056	0	0.0011868	0.011832	0.0060287	0.00889133	0.0110106	0	0.00435729	0.00475678	0.00415254	0.00387371	0.00427589
POLR1C	0.0926371	0.0563909	0.127563	0.0697216	0.0670623	0.054194	0.109015	0.0923587	0.0890481	0.089686	0.0965881	0.0746056	0.0844918	0.0665295	0.0766169	0.0899344	0.0578043	0.0695719	0.106938	0.0564859	0.0830104	0.145551	0.0704647	0.119481	0.0589681	0.0568358	0.0503181	0.0730143	0.0609468	0.0998115	0.0946876	0.0958504	0.0893587	0.164045	0.057592	0.0539904	0.0185674	0.0850397	0.0580451	0.0888191	0.0930895	0.101558	0.0886209	0.0586776	0.0665861	0.128055	0.106203	0.0986473
YIPF3	0.0427406	0.0301119	0.0434028	0.0560286	0.0455913	0.051936	0.083544	0.0796806	0.132618	0.0475406	0.0719307	0.0429496	0.0654673	0.0649224	0.064202	0.0337908	0.0497557	0.0603657	0.0909514	0.0611296	0.0449022	0.0460298	0.0412125	0.0460822	0.0601312	0.0483282	0.0816583	0.06578	0.060791	0.0935065	0.0828962	0.0645876	0.0652301	0.0951878	0.0209623	0.046112	0.0670602	0.0628444	0.094229	0.042488	0.035515	0.033258	0.0803594	0.0621722	0.0691072	0.0869421	0.0379772	0.0422065
XPO5	0.0847065	0.0942172	0.150186	0.126266	0.14113	0.0992173	0.17513	0.140164	0.19898	0.14006	0.147432	0.107258	0.118173	0.11742	0.133646	0.116183	0.158563	0.132084	0.131815	0.0777589	0.0981019	0.230653	0.123092	0.173763	0.110419	0.0887878	0.0910591	0.116379	0.124064	0.170693	0.142306	0.145639	0.160492	0.16117	0.0578351	0.0959135	0.154278	0.163542	0.0951368	0.187695	0.123532	0.109755	0.0703543	0.0958452	0.0974795	0.184622	0.136164	0.161829
POLH	0.0604313	0.0641616	0.0682159	0.0415125	0.0600932	0.0450615	0.032099	0.0516574	0.0620727	0.0581768	0.0604982	0.0435327	0.0449937	0.0324052	0.0558181	0.0596147	0.044636	0	0.0491385	0.0243893	0.0498581	0.0861917	0.057676	0.0678167	0.0477217	0.0374488	0.0258852	0.032697	0.0382443	0.0289067	0.0667766	0.0424225	0.0720471	0.0597942	0.0407229	0.07643	0.0673457	0.0844205	0.0482321	0.0882675	0.0446818	0.0514803	0.0713827	0.0305605	0.0525999	0.0965048	0.0620678	0.160473
GTPBP2	0.0347587	0.0444396	0.079014	0.0788247	0.0557941	0.0400644	0.0763777	0.0594663	0.0883435	0.0384393	0.0480664	0.0335037	0.031525	0.0562198	0.0405165	0.0296569	0.032955	0.0429776	0.0481491	0.0448365	0.0566862	0.108737	0.0357127	0.0801154	0.0329134	0.0229231	0.0184015	0.0586927	0.0517096	0.063574	0.0685921	0.0682627	0.0692764	0.0993912	0.0176889	0.0464831	0.0240256	0.0649217	0.0314132	0.0819295	0.0461092	0.0289541	0.0808809	0.0350614	0.0545919	0.0771659	0.0481774	0.238547
MAD2L1BP	0.00573365	0.0163868	0.0206015	0.010686	0.0051169	0.0134315	0.0149401	0.0196774	0.00504898	0.0089183	0.0111862	0.00940897	0.00485182	0.00915033	0.00973555	0.0131664	0.016342	0	0.0210455	0.015097	0.0143553	0.0113125	0.00792744	0.0174287	0.0129403	0.0136432	0.00454059	0.0120698	0.0149976	0.0217182	0.0156782	0.013381	0.0130503	0.00586057	0.00579739	0.0018894	0.00870459	0.0184695	0.0141695	0.0120659	0.0202954	0.0134283	0.0103103	0.00355282	0.012302	0.014695	0.00719519	0.00994089
RSPH9	0.00150509	0	0.0076742	0	0.0147804	0.000269291	0.00930151	0.00639314	0	0.00328902	0.00355525	0.00310211	0.00670466	0.0111953	0.00125321	0	0.00450034	0	0.00373661	0.00546609	0.00236764	0.00785879	0.00559801	0.00867983	0.000983036	0.00894945	0.00257687	0.00625053	0	0	0.00909726	0.0111987	0.00221865	0.00492005	0.0116544	0	0.0363332	0.00609622	0.00585317	0.00642557	0.00145521	0.0161697	0	0.00321344	0.00111102	0.0150847	0.0072566	0.0122278
MRPS18A	0.015585	0.0155283	0.0383492	0.0135449	0.0110744	0.0165265	0.0475961	0.0429805	0.0287024	0.0269873	0.0232074	0.0267932	0.0335234	0.0348418	0.0179323	0.0103254	0.0286362	0	0.0369204	0.0255961	0.00887474	0.0376269	0.0228844	0.0308824	0.0232168	0.0101339	0.0331475	0.0159206	0.0225998	0.0116136	0.0283837	0.0269527	0.0275253	0.0202845	0.0258627	0.0123241	0.0198424	0.0249401	0.0358252	0.0281678	0.0260826	0.00603905	0.031881	0.0271782	0.0298209	0.0574583	0.0286131	0.0557825
VEGFA	0.105347	0.20499	0.247657	0.376112	0.348299	0.527511	0.498022	0.745547	0.446677	0.452631	0.241995	0.379472	0.235069	0.208457	0.243436	0.240632	0.232515	0.246889	0.559696	0.35252	0.320985	0.427164	0.499842	0.337373	0.710741	0.18904	0.0857948	0.164521	0.338397	0.399999	0.185527	0.187408	0.285782	0.339154	0.387318	0.384298	1.19792	0.420307	0.11014	0.314399	0.454759	0.126085	0.16289	0.244218	0.708877	1.17636	0.40357	0.413206
C6orf223	0	0	0	0.0260476	0	0.00205715	0	0.0052104	0.00805958	0	0.00197125	0.0042175	0.00427013	0	0.004145	0	0	0	0.00742453	0.00547123	0.00643723	0.0117756	0.00215611	0.00128001	0.0138112	0	0.00115257	0	0	0	0	0.0214511	0.000436124	0.00215835	0	0.00274822	0	0	0	0.00104446	0.00556776	0.0044202	0	0.00122913	0.00186394	0.0117673	0.00796449	0.00112857
MRPL14	0.0202678	0.0111611	0.0179244	0.0846049	0.0361925	0.0248616	0.0426401	0.0278409	0.0283918	0.0219274	0.0290051	0.013587	0.0218684	0.0291536	0.0238431	0.0374006	0.0080473	0	0.0228367	0.0242738	0.0229051	0.0339132	0.018801	0.0384912	0.0129816	0.0214142	0.011812	0.0184778	0.0332103	0.0147183	0.0321292	0.0294085	0.0346062	0.0572434	0.00881663	0.0186287	0.0256209	0.0362789	0.023013	0.0292855	0.0279419	0.0340298	0.0349511	0.0222621	0.0169569	0.0394963	0.0300763	0.0211963
TMEM63B	0.0693428	0.118055	0.0926315	0.129006	0.127784	0.0898492	0.170766	0.119989	0.156406	0.0814153	0.0941642	0.0849315	0.123827	0.102054	0.136958	0.0781509	0.116409	0.0805412	0.0885846	0.0976729	0.0790975	0.108619	0.104677	0.124037	0.105309	0.0741689	0.101576	0.0763457	0.075053	0.102899	0.142807	0.114449	0.12943	0.116599	0.0664199	0.124136	0.155614	0.0922168	0.12401	0.110058	0.0929042	0.0342687	0.063275	0.0696513	0.106756	0.119781	0.100818	0.0487341
CAPN11	0.00178957	0.00355824	0.00348017	0	0	0.000574612	0	0	0	0	0.000808299	0	0.000625723	0	0	0	0	0	0	0.00482408	0	0.00154354	0.00153027	0	0.00273208	0.00546494	0.00150873	0.00215794	0.00381154	0	0.000821562	0.00101664	0.000877943	0	0	0	0	0	0	0.000874721	0	0	0.00485367	0.00200681	0	0.00163339	0	0.00137082
SLC29A1	0.0160452	0.0128062	0.0109576	0	0.00495858	0.0129676	0.0260357	0.0296481	0.0189367	0.00433826	0.00599374	0.0164578	0.0148427	0	0.00769324	0.00791716	0.0035201	0	0.0131194	0.004836	0.0113123	0.00597989	0.00984743	0.0026088	0.00758209	0.0199544	0.0196289	0.00648335	0.0171418	0.0135444	0.0287632	0.0180283	0.025463	0.00964806	0.0213898	0.00382786	0	0.0153674	0.0289149	0.00652986	0.0116795	0	0.0189843	0	0.00623074	0.0111556	0.00678734	0.0165066
HSP90AB1	0.417144	0.543959	0.401758	0.518983	0.468136	0.452541	1.24491	0.575212	0.469639	0.321551	0.305297	0.323302	0.402413	0.354113	0.362291	0.239575	0.387792	0.24975	0.330093	0.277363	0.339536	0.343819	0.368812	0.354317	0.618486	0.427836	0.668893	0.417541	0.409996	0.413433	0.559945	0.478567	0.550442	0.371051	0.331036	0.431988	0.733101	0.498309	0.513277	0.280384	0.187977	0.325739	0.243217	0.569365	0.618113	0.392609	0.292576	1.09117
SLC35B2	0.0231906	0.0261137	0.0250148	0.034589	0.0235481	0.0155216	0.00955739	0.0303893	0.0543215	0.023128	0.056309	0.0265204	0.0374816	0.030493	0.020989	0.0157423	0.0221979	0.006846	0.0540791	0.0243821	0.0427547	0.0293831	0.0320581	0.0377107	0.0399319	0.0262052	0.0311162	0.0184423	0.0325682	0.0225842	0.03885	0.0276984	0.0240528	0.0136178	0.0110088	0.0212503	0.0412975	0.0301476	0.0747419	0.017557	0.0224359	0.0370172	0.0322824	0.0048506	0.00739428	0.0623282	0.0191817	0.0102349
NFKBIE	0.00864947	0.00320817	0.000928286	0	0.0156079	0.00315662	0.0121291	0.00351739	0	0.00349484	0.00968995	0.0049301	0.00888675	0.00853034	0.00577474	0.00219603	0.00199693	0	0.00629085	0	0.00698258	0.00547319	0.00384778	0.00418798	0.00458549	0.00802967	0.0130353	0.00138131	0.00805358	0	0.00452616	0.00757352	0.00483341	0.0039459	0.00324437	0.00793165	0.0250212	0.00358359	0.00690212	0.00852724	0.00546776	0.00664222	0.00932208	0.0075723	0.0095731	0.00881577	0.00663611	0.0213902
TMEM151B	0	0	0	0	0	0	0	0	0	0.000521236	0.00171435	0.00212868	0	0	0	0	0	0	0	0	0	0.00253412	0.000627127	0.0012758	0	0	0	0.00162445	0	0	0	0	0.000709489	0	0	0	0	0	0	0.0010398	0.00343118	0	0	0	0	0	0	0.000264022
AL353588.1	0.0015716	0.00630676	0.00415134	0	0.00534054	0	0.00655345	0.0023734	0	0.000845599	0.0015221	0.000843515	0.00124628	0	0.00110192	0	0	0	0.00220922	0	0.00277583	0.00487343	0	0.00712522	0.000542862	0.00472577	0.0016359	0.00201579	0.0101633	0	0.00284215	0.00163597	0.0021431	0.00328496	0	0.00457286	0	0	0	0.00513334	0.00496727	0	0.00603237	0.00197808	0.000573841	0.00271463	0.00189416	0.00180638
TCTE1	0.00226688	0	0.00179939	0.0062992	0	0.00386272	0	0.00677343	0	0.00185428	0.00191534	0.00471434	0.0014972	0.00429375	0.00307094	0	0.00475053	0	0.00338115	0	0.00121229	0.00637379	0.0014748	0.00274445	0.00267046	0.00115776	0.00115346	0.000777567	0.00718075	0.00722312	0.00462059	0.00198292	0.00305513	0.00314849	0.00159114	0.00156887	0	0.00686223	0.00229689	0.0044266	0.00103533	0.00867431	0.0062255	0.00134341	0.00742766	0.00579583	0.00191583	0.00591324
AARS2	0.0222687	0.0240892	0.0188206	0.0115505	0.0161802	0.0063628	0.018183	0.0281967	0.0288807	0.022244	0.0171699	0.0170215	0.0313195	0.00354687	0.0235217	0.0182298	0.0130282	0.0202038	0.0209997	0.0106588	0.00790515	0.0247758	0.0198695	0.0302455	0.0126394	0.00936352	0.0110534	0.0171606	0.00240503	0.0121693	0.0256304	0.0138274	0.0249314	0.0200195	0.0185989	0.0067179	0.0277606	0.0162256	0.0070747	0.00890229	0.00970708	0.0263018	0.00668487	0.0167917	0.016147	0.0243204	0.0199358	0.0130117
CDC5L	0.0922742	0.106787	0.109438	0.101103	0.0964786	0.0896138	0.113118	0.121885	0.16839	0.110103	0.109736	0.100219	0.0892883	0.0803355	0.081095	0.0881936	0.0712594	0.056972	0.091	0.0883966	0.0820826	0.105301	0.102573	0.122913	0.141131	0.117055	0.114069	0.0942089	0.138342	0.114854	0.128172	0.103184	0.099277	0.115439	0.0884073	0.0846814	0.123349	0.109249	0.0868255	0.11272	0.0814044	0.0917238	0.0951766	0.0886378	0.0808988	0.106568	0.102997	0.123765
SUPT3H	0.470333	0.457926	0.514544	0.526422	0.597525	0.4348	0.456043	0.414451	0.514542	0.585277	0.496092	0.543075	0.401256	0.401044	0.379966	0.440033	0.380379	0.360131	0.509387	0.44255	0.411225	0.542916	0.439633	0.473588	0.558887	0.448538	0.526674	0.641203	0.605117	0.572736	0.533605	0.498498	0.472464	0.528327	0.398858	0.435139	0.277755	0.489381	0.405184	0.550361	0.508292	0.423234	0.433454	0.550912	0.457275	0.423798	0.386774	0.337417
RUNX2	0.0167041	0.00966804	0.0367906	0.0373821	0.0386308	0.0345865	0.0154531	0.0368142	0.0322039	0.0242316	0.0275823	0.0139469	0.028586	0.0235026	0.00997455	0.0360774	0.0223048	0.0363773	0.0343804	0.0324143	0.0163345	0.039473	0.0201466	0.0433804	0.0322471	0.0147892	0.0135571	0.0387175	0.0501207	0.0372406	0.033495	0.0396993	0.0157839	0.0323319	0.0178725	0.0196881	0.00784921	0.0281929	0.0247676	0.0161594	0.018063	0.0193203	0.0210995	0.0182849	0.0151321	0.0232521	0.0237184	0.0321324
CLIC5	0.0258636	0.0438764	0.0431576	0.00452677	0.0149579	0.0153754	0.00911452	0.0193898	0.0184625	0.0313402	0.0292771	0.0159514	0.0130917	0.0114516	0.0166232	0.0228837	0.00648755	0	0.043779	0.0273837	0.0249631	0.0221266	0.0143113	0.0306527	0.0244963	0.0289259	0.011035	0.0204154	0.0308657	0.00484412	0.0208459	0.0120523	0.0383949	0.0184617	0.00775201	0.0284373	0.10164	0.0396661	0.0242482	0.0307497	0.00981458	0.0341419	0.00515075	0.0184875	0.0148718	0.0320475	0.0149777	0.024121
ENPP4	0.0942164	0.106979	0.0796358	0.143145	0.101054	0.100708	0.0803308	0.106821	0.0537566	0.0810143	0.0929958	0.0774662	0.0746824	0.037999	0.0360832	0.0408674	0.0758778	0	0.145731	0.0497803	0.0581044	0.0946185	0.0831121	0.0835104	0.141004	0.0977112	0.0975083	0.108316	0.112972	0.0878568	0.0905044	0.0707642	0.0810615	0.0678647	0.0696892	0.0605178	0.100164	0.0940509	0.101797	0.0731174	0.0508049	0.0542001	0.0919601	0.0700228	0.0389022	0.115331	0.0485965	0.0708542
ENPP5	0.130152	0.0597176	0.16563	0.0603773	0.0995547	0.0818989	0.101166	0.177108	0.115868	0.118082	0.142288	0.0939472	0.0918786	0.166106	0.0742501	0.0675933	0.0831385	0.0717665	0.252746	0.0625583	0.0654514	0.0808944	0.11175	0.0903504	0.0549188	0.0877787	0.0564067	0.0856073	0.0804784	0.0390478	0.122755	0.0612609	0.0934752	0.132863	0.0752861	0.0497745	0.128866	0.0559075	0.0977736	0.106215	0.091261	0.0923395	0.0718267	0.0731512	0.0633536	0.164657	0.0663347	0.0704055
RCAN2	0.136733	0.190003	0.10784	0.204073	0.247026	0.169224	0.163125	0.179961	0.115907	0.0649066	0.0720514	0.114676	0.135467	0.0915699	0.0820018	0.0889611	0.156426	0.033484	0.102488	0.120772	0.129101	0.0787645	0.0951818	0.0837654	0.151082	0.115796	0.202176	0.157658	0.141323	0.161948	0.149268	0.124598	0.131258	0.0702422	0.135332	0.08553	0.21024	0.155638	0.1565	0.0660671	0.0474485	0.0796203	0.122935	0.197994	0.102389	0.0640204	0.073775	0.161871
CYP39A1	0.00535104	0.00451034	0.0133355	0.0131943	0.0252852	0.0123466	0.152628	0.0200117	0.0071025	0.0080516	0.00768438	0.0116381	0.0113814	0.0165506	0.00956893	0	0.00845465	0	0.0116653	0.00998996	0.0023613	0.00653074	0.00916621	0.0142241	0.00482259	0.016988	0.0245921	0.0329088	0	0	0.0403781	0.00682614	0.00790199	0.0323426	0.0201774	0.00981659	0.0384342	0.0489298	0.00736163	0.00167317	0.007701	0.0273826	0.00592135	0.020924	0.0203112	0.00420279	0.00333607	0.0474617
SLC25A27	0.245527	0.19253	0.239572	0.269803	0.291365	0.22458	0.222398	0.279127	0.275197	0.228184	0.238439	0.181752	0.192362	0.199118	0.166704	0.191588	0.206328	0.0974117	0.242325	0.199969	0.197618	0.197801	0.193306	0.265173	0.184198	0.201649	0.209577	0.210444	0.217176	0.176012	0.335176	0.161809	0.223237	0.280261	0.200806	0.181429	0.1557	0.288542	0.131032	0.198357	0.201327	0.232489	0.242384	0.234587	0.214446	0.235236	0.223016	0.19364
TDRD6	0.0381133	0.0364522	0.0264965	0.0151113	0.0214609	0.009499	0.0485953	0.0214031	0.0237083	0.0167404	0.0220673	0.0135702	0.00838307	0.00312713	0.0196987	0.0210649	0.01553	0	0.0175078	0.0227449	0.0342385	0.00885325	0.00810857	0.0123626	0.0292119	0.026569	0.0309762	0.0343855	0.0190434	0.0233527	0.0224109	0.0196323	0.0249045	0.0320694	0.0135504	0.00977045	0.0260512	0.0685486	0.0267945	0.0202086	0.00753086	0	0.00491293	0.0398827	0.017876	0.0132735	0.00609762	0.00542003
PLA2G7	0	0.00618597	0	0	0.0038701	0.00231176	0.0035544	0.00322864	0	0.00157048	0.0019841	0.00255449	0.00163996	0.00477976	0.00183349	0	0.00249442	0	0.00209498	0.00165632	0.00460629	0.0010987	0.000710027	0.00296908	0.00365333	0.00425289	0	0.00399772	0.00520654	0	0.00472752	0.00242679	0.00321483	0.0022578	0	0.0041422	0	0.0023504	0.00432137	0.00124039	0.0108386	0.00449859	0	0.000585706	0	0.00156854	0	0.00335911
ANKRD66	0	0	0	0	0	0	0	0	0	0	0.000378357	0	0	0	0	0	0	0	0	0	0	0	0	0	0	0	0	0	0	0	0	0	0	0	0	0	0	0	0	0	0	0	0	0	0	0	0	0
MEP1A	0	0	0.00103408	0	0	0	0	0	0.00661367	0	0.00117968	0	0	0	0.00178168	0.00272189	0.00240852	0	0	0	0	0	0	0.00160836	0	0	0	0	0	0.00536935	0.000764405	0.000584727	0	0.00215663	0	0.00606887	0	0	0	0	0	0	0	0	0	0	0	0
ADGRF5	0.0112225	0.0109394	0.0065973	0.0174575	0.0278467	0.0120752	0.00644929	0.00824218	0.00504898	0.00287985	0.00167318	0.0115581	0.00317925	0.00497606	0.0049684	0.0111821	0	0.0141619	0.00416933	0.00683954	0.00418868	0.00453608	0.00489322	0.00438979	0.00823679	0.006174	0.0160077	0.00910305	0.00952532	0.0073387	0.00502685	0.00935607	0.0129921	0.00290388	0.00827506	0.00296286	0.0112291	0.00822988	0.010638	0.0032303	0.00362281	0	0.0124955	0.00949761	0.00556043	0.00405854	0.00409657	0.0103068
ADGRF1	0	0	0.00324338	0	0.0045757	0	0	0.000809968	0.0108141	0.000663983	0.000461508	0	0	0	0	0	0	0	0	0	0	0	0	0	0	0	0	0.001013	0	0.00510945	0	0	0.00101198	0.00192033	0	0.00222457	0	0	0	0	0	0	0	0	0	0	0	0.00083298
TNFRSF21	0.0249993	0.0171388	0.0154353	0.024914	0.0471326	0.0257405	0.0249063	0.0179834	0.0306033	0.00558128	0.00962297	0.00521374	0.00580706	0.00737412	0.0126858	0.0372883	0.0130685	0	0.0162739	0.0154089	0.00762658	0.00714223	0.0136718	0.00491409	0.0131801	0.0138782	0.0279874	0.014265	0.0319402	0.0284272	0.0322822	0.0171742	0.0160461	0.00974364	0.0192001	0.0031113	0.0323861	0.0172397	0.0172843	0.0100696	0.00870675	0	0.00564127	0.0141489	0.00852012	0.0226158	0.0097874	0.0779483
CD2AP	0.186607	0.185012	0.151214	0.188482	0.162447	0.153708	0.0868177	0.164933	0.15501	0.155415	0.178893	0.199772	0.159127	0.115184	0.159266	0.146743	0.155221	0.202561	0.16219	0.154485	0.145092	0.216866	0.172684	0.164304	0.143519	0.144038	0.148767	0.190083	0.184231	0.139705	0.16273	0.238175	0.1693	0.153041	0.217583	0.143513	0.0555224	0.121877	0.147232	0.163472	0.133029	0.161949	0.140642	0.101114	0.129929	0.20194	0.17365	0.0879431
ADGRF2	0	0	0	0	0	0	0	0	0	0	0	0	0	0	0	0	0	0	0	0	0	0	0	0	0	0.00239331	0	0	0	0	0	0	0	0	0	0	0	0	0	0	0	0	0	0	0	0	0	0.000310952
ADGRF4	0	0	0	0	0	0	0.00269914	0	0	0	0	0.00158852	0	0	0	0	0	0	0	0	0	0	0	0	0	0	0	0	0	0	0	0	0	0	0	0	0	0	0	0	0	0	0	0	0	0	0	0
OPN5	0	0	0.00183428	0	0	0	0	0.00147429	0	0	0	0.000826061	0.00137452	0	0	0	0	0	0	0	0	0	0	0	0	0	0	0	0	0	0.00197994	0	0.00132588	0	0	0	0	0	0	0	0.00141083	0	0	0.00176863	0	0	0	0.000701678
PTCHD4	0.0347412	0.0383633	0.0464248	0.0616928	0	0.042668	0.0334368	0.0413897	0.00806294	0.0172841	0.0166092	0.0224883	0.0346821	0.00698556	0.0198976	0.0169419	0.0407621	0	0.0258925	0.041675	0.0347079	0.0235561	0.0302188	0.0193706	0.0411416	0.0479288	0.0646103	0.0348742	0.0438683	0.0628324	0.0281972	0.0352525	0.0387325	0.0223214	0.0259429	0.0332267	0.0536062	0.0378872	0.0626053	0.0220936	0.0103566	0.0105208	0.0305448	0.04042	0.0407882	0.0188256	0.032723	0.0244206
CENPQ	0.0210393	0.0382371	0.0356374	0.0229221	0.0142547	0.0164194	0.0157819	0.027536	0.0374947	0.0225616	0.024218	0.0255939	0.0238224	0.0163847	0.0157803	0.0146996	0.0412659	0.006846	0.0318395	0.022024	0.0228747	0.0277234	0.0115292	0.0262386	0.0217036	0.0212237	0.0159873	0.0263633	0.0410233	0.0406256	0.0254582	0.0133884	0.0162444	0.0358332	0.0285549	0.027797	0.0298299	0.0183779	0.0285936	0.0126801	0.0415479	0.0359875	0.0206397	0.00789316	0.0291785	0.0192836	0.0164413	0.0515789
GLYATL3	0.00146177	0	0	0	0	0.00316468	0	0.000697689	0	0.000665372	0.00100722	0.000876042	0	0	0	0.00191684	0	0	0.00291924	0.00212073	0	0	0	0.00424406	0	0.00131496	0.00308209	0.00438459	0.00270808	0	0.00129794	0.0034804	0	0.00383536	0	0	0	0	0	0.0031616	0.00534807	0	0.00228824	0	0	0.00165167	0.00283557	0.00284182
C6orf141	0.00142266	0	0.00266748	0	0.00571384	0	0	0	0	0	0.000448453	0	0.00213836	0	0	0	0	0	0	0	0.00243187	0	0.000785306	0.00149839	0.000852764	0	0.0029903	0	0	0	0	0.000917888	0.000432301	0.00199657	0	0	0	0	0	0	0.00293544	0	0	0	0	0.00190913	0	0.000900799
RHAG	0	0	0.0018845	0.00540424	0	0	0.00160767	0.00047743	0	0.000779685	0.00114323	0.00171927	0.000487679	0.00573941	0.000932685	0	0	0	0.00188388	0.00192822	0	0	0.000962904	0	0.000917083	0	0.000615433	0.00248155	0.00186435	0.00713153	0.00149464	0	0.00122463	0.00584778	0	0	0	0.00114267	0	0.00324212	0	0	0.00581007	0	0.00200328	0.00396508	0	0.000579018
CRISP2	0	0	0	0	0	0	0	0.000974954	0	0	0	0	0	0	0	0	0	0	0	0	0	0	0	0	0	0	0	0	0	0	0	0	0	0	0	0	0	0	0	0	0	0	0	0	0	0	0	0
CRISP1	0	0	0.0036575	0	0	0	0.00283089	0.000867537	0	0.000778441	0.000472191	0	0	0	0.00114141	0	0	0	0.00232689	0	0	0.0033222	0	0.00246831	0	0.00239882	0	0	0	0	0	0	0	0.00469506	0	0	0	0	0	0	0.0023014	0	0	0	0	0.00145366	0.00249198	0.00151767
TFAP2D	0	0	0	0	0.00179057	0	0	0	0	0	0	0	0	0	0.0011224	0	0	0	0	0	0	0	0	0	0	0	0.00224929	0	0	0	0.000614891	0	0	0	0	0	0	0	0	0	0	0	0	0	0	0	0	0.000475631
PKHD1	0.00321824	0.0158817	0.00875168	0.030952	0	0.00682561	0.00275687	0.00532241	0	0.00398925	0.0105304	0.00346747	0.00544101	0.00397583	0.00618403	0.0091916	0	0	0.00295168	0.00881781	0.00198931	0.0113033	0.00330248	0.0154473	0.00125973	0.00364338	0.00118473	0.00546643	0.0127761	0.00853221	0.00684451	0.00448508	0.00804257	0.00804332	0.00575279	0.0140899	0.0111814	0.00793846	0.00222811	0.00774903	0.00567003	0.0226834	0.0188143	0.0061287	0.00832262	0.00543134	0.00612066	0.0186329
IL17F	0	0	0	0	0	0	0	0	0	0	0	0	0	0	0	0	0	0	0	0	0	0.000796143	0	0	0.000882171	0	0	0.00178395	0.0030575	0	0	0	0	0	0	0	0	0	0	0	0	0	0	0.00225536	0	0	0	0.000624189
MCM3	0.0191682	0.0135402	0.0139539	0.00804035	0	0.0172928	0.00734085	0.0170549	0.0434441	0.0184273	0.0190727	0.01003	0.0142237	0.0154569	0.0141398	0.00963816	0.0145923	0	0.016431	0.0145984	0.0139569	0.0287912	0.0099487	0.0187014	0.0140325	0.0113706	0.0196739	0.0173002	0.0135035	0.0136965	0.0297345	0.013696	0.0234902	0.0152317	0.0186908	0.0163578	0.00716294	0.0371699	0.0191716	0.00920941	0.0195866	0.0216208	0.0196368	0.0171647	0.00147104	0.0210928	0.0177425	0.012697
EFHC1	0.245799	0.260695	0.178623	0.277292	0.171263	0.200442	0.174133	0.20235	0.233106	0.183218	0.317974	0.241845	0.21988	0.176297	0.203518	0.230372	0.0942971	0.165762	0.257184	0.212363	0.191771	0.16799	0.199502	0.238366	0.130983	0.186399	0.135721	0.143657	0.179195	0.183828	0.239933	0.177828	0.218459	0.210072	0.143623	0.202706	0.0847617	0.212873	0.154387	0.194466	0.256795	0.126806	0.100034	0.159885	0.117444	0.175339	0.217704	0.0438685
TRAM2	0.0100067	0.0367788	0.0373387	0.0559161	0	0.0192323	0.0672897	0.0315438	0.0184284	0.025489	0.0378738	0.0293911	0.0190115	0.0205501	0.0237705	0.00960148	0.0198856	0	0.0283777	0.013403	0.0119346	0.0451257	0.0340753	0.0358545	0.0196594	0.0269588	0.0274329	0.0330764	0.0223742	0.0499991	0.0416577	0.0429355	0.0262234	0.0259745	0.0376187	0.0376028	0.0154993	0.053338	0.0192565	0.0442889	0.0271115	0.0245208	0.0123704	0.0240197	0.0198412	0.0213239	0.0617103	0.0679655
TMEM14A	0.045019	0.0732745	0.0579512	0.0973805	0.0605224	0.0897287	0.0797784	0.0796308	0.0953241	0.0365805	0.0476499	0.0544362	0.0584737	0.0590333	0.0553744	0.0705028	0.0683875	0.0422217	0.0691051	0.0669493	0.0555737	0.0575284	0.044586	0.0587366	0.0601775	0.0614825	0.063107	0.08952	0.0764327	0.0931512	0.0878066	0.0981139	0.0934811	0.0584946	0.064089	0.0519961	0.0473476	0.0547409	0.0662849	0.0398462	0.037613	0.0639854	0.0722298	0.0838189	0.0540537	0.0505325	0.0310475	0.0318773
GSTA2	0	0	0.000853477	0	0	0.0016343	0	0	0	0	0.000312337	0	0	0	0	0	0	0	0	0	0	0	0	0	0	0	0.000576871	0.000997322	0.00327315	0	0.000899234	0	0.000764603	0	0	0	0	0	0.00117048	0	0	0	0	0	0	0	0	0.000456018
GSTA1	0	0	0	0	0	0	0	0	0	0.000757144	0	0	0	0	0	0	0	0	0	0.00146647	0	0	0	0	0	0	0	0	0	0	0	0	0	0	0	0	0	0	0	0	0	0	0	0	0.00159467	0	0.00158179	0
GSTA3	0.000983197	0	0	0	0	0	0	0	0	0	0	0	0	0	0	0	0	0	0	0	0	0	0	0	0.000329536	0.00105854	0	0	0	0	0.000772851	0	0	0	0	0	0	0.00153447	0	0	0	0	0	0	0	0	0	0
GSTA4	0.117108	0.123677	0.127332	0.136668	0.13781	0.165281	0.114471	0.151659	0.17098	0.142572	0.122646	0.0999666	0.118715	0.110952	0.0921554	0.0998363	0.127432	0.0812953	0.126434	0.116528	0.151465	0.0997198	0.120103	0.148008	0.124952	0.132375	0.149762	0.166899	0.141971	0.161958	0.20122	0.121873	0.13076	0.118661	0.114622	0.0646202	0.0237981	0.110625	0.086901	0.0861154	0.0999793	0.194245	0.107573	0.15678	0.137386	0.101145	0.106294	0.068352
ICK	0.0657741	0.0990356	0.099691	0.0456279	0.091019	0.0957771	0.0472309	0.0845059	0.063171	0.0845702	0.0858086	0.0719267	0.064113	0.0664931	0.0709018	0.0565636	0.0807867	0.125398	0.0796494	0.0431202	0.0665013	0.0865441	0.0909494	0.0834602	0.0853958	0.0552215	0.0884044	0.0685278	0.0399343	0.0622193	0.0669986	0.0778856	0.0620828	0.0861707	0.0712738	0.0734353	0.0373368	0.0761018	0.0656651	0.0678773	0.0735194	0.105833	0.073105	0.0894475	0.0858626	0.0797333	0.0892592	0.156878
FBXO9	0.190608	0.137969	0.226076	0.147392	0.197884	0.195589	0.142092	0.216211	0.236123	0.233152	0.224361	0.193781	0.180823	0.165247	0.148998	0.173088	0.163041	0.142191	0.233105	0.158899	0.183596	0.21121	0.201307	0.253561	0.161062	0.220691	0.164626	0.167376	0.158941	0.18789	0.236698	0.156529	0.195696	0.281685	0.135204	0.193727	0.127611	0.211233	0.173294	0.196812	0.191643	0.139398	0.148805	0.162481	0.184371	0.225049	0.193096	0.125149
GCM1	0	0	0.00136696	0	0	0.00291846	0	0.000842603	0	0	0.00109597	0.000541085	0	0	0	0.00233972	0	0	0.00171415	0.00316575	0	0.00198404	0	0	0	0	0	0.00135092	0	0	0.00149284	0	0.0015542	0.00191816	0	0	0	0.00398392	0	0.00651811	0	0	0.00323853	0	0	0	0	0.000466261
ELOVL5	0.239833	0.245727	0.366471	0.353609	0.242558	0.284967	0.767432	0.356837	0.343898	0.374652	0.536499	0.245415	0.272348	0.362497	0.234553	0.409605	0.211745	0.473782	0.322181	0.308953	0.321938	0.493334	0.350529	0.337367	1.46588	0.23083	0.256885	0.334344	0.704495	0.208043	0.261795	0.559811	0.345592	0.316211	0.328611	0.213096	0.302546	0.311151	0.256314	0.500611	0.271136	0.241783	0.610436	0.339119	0.29108	0.353541	0.35273	0.668373
GCLC	0.216988	0.219549	0.279389	0.348444	0.178743	0.199743	0.205771	0.245425	0.194479	0.280238	0.341729	0.27334	0.176053	0.28384	0.193081	0.228671	0.248191	0.220472	0.243404	0.207531	0.249225	0.185264	0.292682	0.294456	0.15717	0.201275	0.153546	0.292764	0.154624	0.273509	0.281738	0.142482	0.233193	0.207232	0.244688	0.176835	0.165027	0.231149	0.155439	0.192035	0.201981	0.390351	0.250613	0.191573	0.24291	0.159186	0.259966	0.375705
KLHL31	0.00225611	0.00489968	0.00306215	0	0	0	0	0.00239182	0	0.00114638	0.00492579	0.00510552	0.000653389	0	0.00312238	0	0.00295539	0	0.00102451	0.00213828	0	0.000879828	0	0.0011739	0.00215427	0.00354713	0	0.0013086	0	0.00422233	0.00277076	0.00101151	0.000663902	0.00321137	0	0	0	0.00357346	0	0.00356451	0.00240845	0	0.00488205	0	0	0.0020992	0.00231411	0.00314087
LRRC1	0.308517	0.294615	0.35726	0.449298	0.287446	0.275113	0.231202	0.395697	0.197677	0.365393	0.401554	0.380378	0.261246	0.296035	0.242948	0.331558	0.381869	0.284655	0.329473	0.189184	0.276459	0.280392	0.374573	0.331683	0.262607	0.280331	0.348868	0.450359	0.231997	0.430563	0.428394	0.275399	0.327824	0.292803	0.396861	0.304203	0.175657	0.493434	0.228874	0.280783	0.23685	0.241979	0.328049	0.329042	0.394821	0.304436	0.235907	0.433053
MLIP	0.0890985	0.106826	0.0855501	0.179016	0.122032	0.127132	0.120572	0.10523	0.0989921	0.0406888	0.0368601	0.0462205	0.0600412	0.0703144	0.0690811	0.0704002	0.153837	0.159669	0.0765631	0.1058	0.104683	0.0501977	0.063315	0.0589863	0.0890176	0.157856	0.179151	0.112537	0.101106	0.124727	0.0896163	0.0880195	0.109118	0.0452975	0.0484079	0.0919215	0.145768	0.0738598	0.125723	0.0710294	0.0847434	0.0703039	0.0926917	0.111921	0.0886527	0.0704914	0.0384186	0.0555819
TINAG	0.0051186	0.00360944	0.000924615	0.0155475	0	0.00100234	0	0.00190797	0	0	0.000978263	0.000782655	0.00106512	0	0	0.00331685	0.00135484	0	0.000264267	0	0	0	0	0.0026892	0.00282071	0.0027154	0.00502947	0	0.00621955	0.00326604	0.000508229	0.00234805	0.00238512	0	0	0	0	0.00251542	0.00296841	0.00228282	0	0	0.00228824	0.00199633	0	0.00246439	0.00105327	0.00175641
FAM83B	0.00204038	0.00889209	0	0	0	0.000398718	0	0.000647523	0	0.00165657	0.00141983	0	0	0.00207939	0	0.00253009	0	0	0.000441104	0.00191179	0	0.00096613	0.00209403	0.00256967	0	0.00242891	0	0.00341787	0	0.00970823	0	0.00116432	0	0	0	0	0	0.00199987	0	0	0.00169558	0	0	0	0	0	0	0.00255435
HCRTR2	0.00808572	0.0062559	0.0113219	0	0.0123516	0.00711344	0	0.00880353	0	0.003845	0.00377595	0.00302146	0.00222028	0	0.00754816	0.0091674	0.0116152	0	0.00695441	0.00589421	0.0051283	0.00357967	0.0038697	0.00482396	0.00709073	0.00571537	0.00619081	0.00239549	0.0119686	0.0320509	0.000936425	0.0059197	0.00734499	0.00997598	0.00171788	0	0	0.00608637	0.00910376	0.00456606	0	0	0.0058927	0.00818119	0.00457469	0.00390975	0.00266187	0.00782197
GFRAL	0.00488905	0.00355824	0.00551075	0	0	0.00114691	0.00593865	0.00545263	0.00432608	0.00543313	0.00404901	0.00173664	0.00616468	0.0145884	0.00606865	0	0.00240852	0.0201863	0.00393926	0.00112146	0.0066016	0.00979067	0.00342943	0.00430349	0.00134906	0.0103481	0	0	0.00639931	0	0.00625115	0.00706965	0.00231037	0.00308656	0.00630192	0.00219234	0	0.000257917	0	0.00329841	0.00801483	0	0	0.00209515	0.00296253	0.0055365	0.00140371	0.000842844
HMGCLL1	0.105145	0.155914	0.160301	0.0389185	0.134721	0.190686	0.0784283	0.250587	0.0592242	0.130293	0.0629856	0.148739	0.0970382	0.117011	0.112783	0.0658728	0.119234	0.068469	0.100712	0.0798337	0.0805255	0.272418	0.0532785	0.10087	0.221663	0.134301	0.196687	0.146116	0.240347	0.136802	0.154834	0.227068	0.210008	0.0493908	0.184154	0.0963811	0.0322505	0.297303	0.132438	0.117486	0.105257	0.199356	0.297021	0.248667	0.243651	0.135899	0.0694239	0.033289
BMP5	0	0	0.00369318	0	0	0.00297053	0	0	0	0	0.000331066	0	0	0	0.00722931	0	0.00225354	0	0	0	0	0.000813251	0	0.00183661	0.000887274	0.00130458	0	0.00120996	0.0116932	0	0.00197802	0.0011583	0.00146599	0	0	0	0.00716294	0.00233168	0	0	0	0.00362417	0.00337815	0	0	0.00140811	0.000691519	0.000852673
COL21A1	0.0506978	0.291414	0.182318	0.047932	0.0573957	0.0763996	0.126406	0.259323	0.0908072	0.040055	0.0266609	0.0313499	0.0585758	0.11212	0.135211	0.119358	0.202417	0.0875716	0.116355	0.0561587	0.0657502	0.0385643	0.0237905	0.129443	0.212287	0.0761445	0.0460482	0.139891	0.228973	0.117841	0.0772727	0.0488993	0.168627	0.0496546	0.0751297	0.0953371	0.00883721	0.483173	0.104005	0.0617944	0.0274982	0.193449	0.237892	0.340938	0.232835	0.0659633	0.0455235	0.0654648
DST	2.2316	2.56902	1.96341	1.9706	2.08787	2.0212	2.33429	2.28861	1.84337	2.06876	1.98926	2.29048	2.17644	2.11819	2.09986	1.9576	2.06739	1.97942	1.89095	2.07307	1.96412	2.81871	2.21334	2.00082	2.06549	2.2331	2.3038	2.41067	1.90643	2.0931	2.02657	3.10877	2.38478	1.98695	2.80665	2.45052	1.8873	2.27482	2.2936	2.60268	1.9208	2.0231	3.12557	2.34393	2.11001	2.31461	2.02967	3.22985
BEND6	0.131133	0.10898	0.0977771	0.0987568	0.10988	0.0967626	0.121639	0.129469	0.150061	0.128795	0.0881232	0.0988535	0.106101	0.0806182	0.100133	0.073383	0.123567	0.034636	0.0632582	0.121626	0.106876	0.112738	0.129196	0.129316	0.102361	0.117844	0.101376	0.112579	0.0832095	0.124834	0.128178	0.189575	0.115397	0.133851	0.0823447	0.103901	0.0951861	0.114992	0.0721076	0.103088	0.107289	0.0692489	0.147356	0.146397	0.114789	0.123724	0.101898	0.246688
KIAA1586	0.0481883	0.0486347	0.0414316	0.0580355	0.0163955	0.0427301	0.0652938	0.0568893	0.0374702	0.0563047	0.0575512	0.0416387	0.0289428	0.0299632	0.0616222	0.0549759	0.0475004	0.0624489	0.0578137	0.0351269	0.0489527	0.0739549	0.045378	0.0487933	0.0250875	0.0331732	0.0568928	0.0468274	0.0341055	0.043529	0.061258	0.0651575	0.0468792	0.0822907	0.0392203	0.0212472	0.025839	0.0883495	0.0378706	0.0476422	0.0422873	0.0552515	0.0586124	0.0455313	0.0440782	0.0424574	0.025766	0.116958
ZNF451	0.392648	0.322784	0.38979	0.314751	0.400812	0.342943	0.363514	0.346537	0.351787	0.355445	0.4394	0.321227	0.287661	0.394352	0.340112	0.26504	0.244383	0.45684	0.394361	0.332508	0.414608	0.377206	0.306985	0.424597	0.330002	0.324838	0.229942	0.282474	0.345087	0.394194	0.383324	0.364389	0.365926	0.386326	0.27481	0.269213	0.191577	0.445552	0.244408	0.356055	0.353043	0.30314	0.340679	0.353491	0.344791	0.337194	0.317811	0.392428
BAG2	0.0130386	0.0151212	0.037302	0.0488457	0.0233431	0.0246658	0.139744	0.024627	0.0356973	0.044514	0.0423879	0.0209594	0.0154327	0.0125566	0.0202193	0.0259871	0.0458108	0	0.0314653	0.0143852	0.029892	0.0271136	0.0333802	0.0356299	0.0318607	0.0456192	0.0128737	0.0268578	0.0300884	0.0142569	0.0371712	0.0196969	0.0300572	0.0344916	0.00969056	0.0175665	0.0380983	0.0476326	0.0308533	0.0388979	0.0177308	0.0276296	0.0163538	0.0635779	0.0238979	0.0248324	0.0262651	0.101574
RAB23	0.0164258	0.0280215	0.0455628	0.0288274	0.058129	0.0242123	0.0670685	0.0310638	0.0437953	0.0328585	0.0375847	0.018803	0.0142691	0.0271265	0.0216623	0.0256278	0.032004	0.0201863	0.0265195	0.021769	0.0302406	0.037172	0.0234676	0.0198118	0.0270233	0.0207648	0.029659	0.0436107	0.0314108	0.0479948	0.0462625	0.0362375	0.030535	0.0417048	0.0122369	0.0250644	0.0211824	0.0532668	0.0129256	0.0285897	0.0127118	0.0325176	0.0362819	0.0583855	0.0314807	0.0258242	0.020904	0.0259783
PRIM2	0.196445	0.136289	0.184144	0.200469	0.212992	0.175075	0.166963	0.188483	0.281805	0.207856	0.211925	0.166519	0.140817	0.197077	0.152107	0.15444	0.195489	0.115391	0.148088	0.116681	0.137677	0.138153	0.183784	0.180513	0.149621	0.168899	0.169443	0.200023	0.166413	0.215818	0.202659	0.165587	0.15156	0.168539	0.138952	0.122909	0.0594852	0.144626	0.154424	0.0934769	0.143109	0.260003	0.154418	0.13741	0.20029	0.193747	0.19684	0.186422
KHDRBS2	0.388199	0.435791	0.30115	0.434542	0.499635	0.480567	0.324032	0.321928	0.312125	0.17048	0.159319	0.21707	0.345669	0.242124	0.313497	0.285186	0.349424	0.197189	0.30155	0.331833	0.296243	0.19107	0.256599	0.175276	0.333844	0.506984	0.643503	0.38202	0.4912	0.428711	0.292465	0.28752	0.339223	0.154642	0.296431	0.301413	0.403687	0.249507	0.515916	0.213554	0.224705	0.253479	0.367937	0.351767	0.272797	0.178014	0.187054	0.203754
FKBP1C	0.00184539	0	0	0	0	0	0	0	0	0.00054355	0.00102926	0	0	0.00869366	0	0.00402926	0	0	0.000754686	0.00171791	0	0.000901752	0	0	0.00303271	0.00310454	0	0	0.00327315	0	0.000957825	0	0.000437551	0	0	0.0035702	0	0	0	0	0	0	0	0.00294396	0	0	0	0.000360915
LGSN	0	0	0	0	0.00800934	0	0	0.000534153	0	0.000708042	0.000495766	0	0	0	0	0	0	0	0	0	0	0	0	0	0	0	0	0	0	0	0.000714962	0	0	0	0	0	0	0	0	0	0	0	0	0	0	0	0	0
PTP4A1	0.0292878	0.0224201	0.0261004	0.0271929	0.0384715	0.0225122	0.0501101	0.0248306	0.0445526	0.0107121	0.0229371	0.0175135	0.0161049	0.0180084	0.0201272	0.0168445	0.0113226	0	0.0147883	0.0221446	0.0171594	0.0275098	0.0230037	0.0255541	0.108109	0.0287266	0.0184566	0.0301009	0.0282136	0.0256773	0.0214681	0.0267147	0.0271379	0.0218147	0.00947294	0.00557503	0.0236118	0.0234708	0.0130648	0.0274909	0.0062571	0.0238332	0.0147812	0.0394885	0.0420105	0.0218867	0.0138461	0.0917875
PHF3	0.448862	0.498704	0.442715	0.360751	0.331704	0.414768	0.24386	0.41604	0.482727	0.420022	0.55272	0.48202	0.367693	0.365996	0.419993	0.366411	0.376533	0.304653	0.475145	0.371842	0.436706	0.337014	0.410631	0.426717	0.374447	0.441143	0.322339	0.33486	0.30861	0.350031	0.541113	0.409691	0.397248	0.407952	0.432136	0.395684	0.29418	0.465531	0.473837	0.370615	0.375754	0.315795	0.382621	0.383139	0.317946	0.54484	0.386679	0.291551
EYS	0.0512864	0.0552739	0.088525	0.0839498	0.104784	0.0701365	0.0447289	0.0587057	0.127947	0.0316465	0.0824954	0.0405581	0.0247133	0.089878	0.0376625	0.0633662	0.0390348	0.0661539	0.0818087	0.0458068	0.0514803	0.0543469	0.0314653	0.112279	0.0492835	0.0319577	0.0266611	0.0504162	0.124625	0.101891	0.0469004	0.0785034	0.0344398	0.0716747	0.0356714	0.0364157	0	0.0405682	0.0276178	0.0386993	0.046477	0.0198183	0.0729287	0.00761729	0.0253188	0.146567	0.0716447	0.0279546
ADGRB3	2.87368	2.70404	2.72904	2.7938	2.85822	2.86395	2.8083	2.53791	2.8018	3.082	2.93296	2.81485	2.85034	2.34108	2.5945	2.68216	2.90224	2.52032	2.80558	2.8523	2.73524	1.80833	3.03927	2.78448	2.94396	3.00347	3.01986	2.68218	2.71627	2.79615	2.71215	2.06492	2.54794	2.79617	2.78939	2.67866	2.54859	2.47357	2.76277	2.43688	2.89454	2.69675	2.24505	2.97637	2.90459	2.46173	2.95975	2.17711
LMBRD1	0.421976	0.381471	0.41233	0.336887	0.351966	0.385817	0.329252	0.42944	0.52098	0.426842	0.437885	0.405158	0.408875	0.362767	0.359098	0.364194	0.305603	0.281862	0.453753	0.323697	0.342716	0.492581	0.398369	0.461199	0.424766	0.417308	0.332551	0.431385	0.431008	0.355203	0.460766	0.432338	0.39659	0.483195	0.468159	0.3236	0.204006	0.387592	0.243853	0.317302	0.346727	0.547769	0.477524	0.306193	0.36511	0.349982	0.370333	0.329342
COL19A1	0.0767457	0.0576249	0.0605307	0.06649	0.0727521	0.0545441	0.0973762	0.098818	0.0552013	0.0565072	0.0768571	0.0791999	0.0735287	0.034373	0.0485783	0.0518173	0.0500107	0.0688969	0.0906694	0.135639	0.138641	0.0685341	0.110997	0.0915637	0.0592283	0.10242	0.0953679	0.0568183	0.0775625	0.0923817	0.0708652	0.0820475	0.0813098	0.0850671	0.114107	0.0965601	0.0954506	0.0506931	0.0829588	0.0405184	0.0425666	0.0359018	0.152343	0.121531	0.100954	0.0954128	0.0708037	0.123221
COL9A1	0.00770904	0.00657951	0.0112141	0.00584299	0.0133988	0.0172172	0.00637725	0.017398	0.0374975	0.00771906	0.0110742	0.0197216	0.0132472	0.0129743	0.0129531	0.00802906	0.00452405	0.0194601	0.00889171	0.0181102	0.0158007	0.00298915	0.0201397	0.0168906	0.00791268	0.0095797	0.0116574	0.00840563	0.0210601	0.0152301	0.0200214	0.0123496	0.0123121	0.0156899	0.0186308	0.0166259	0.00916558	0.00555462	0.0103205	0.00639367	0.0126136	0.0168722	0.0306461	0.00766194	0.00120022	0.0064254	0.00728884	0.0106724
FAM135A	0.469843	0.467361	0.541388	0.391998	0.465516	0.46012	0.677963	0.520406	0.598036	0.540168	0.552294	0.49481	0.460419	0.484167	0.391573	0.436944	0.478469	0.379999	0.497673	0.438059	0.451379	0.709022	0.461848	0.45707	0.460565	0.457011	0.404905	0.633848	0.502605	0.492131	0.584472	0.827969	0.554604	0.499347	0.496545	0.348264	0.434647	0.548635	0.353696	0.727522	0.475507	0.472857	0.694708	0.503822	0.427688	0.507487	0.476089	1.02697
SDHAF4	0.0319898	0.0253722	0.0332886	0.0437445	0.0279891	0.0279712	0.0205418	0.0367759	0.056003	0.0453164	0.0375462	0.0184167	0.039705	0.0346677	0.045561	0.0383427	0.0227622	0	0.0332958	0.0309962	0.0173835	0.0330397	0.0388304	0.054628	0.0167748	0.0215862	0.0274817	0.0414022	0.0174079	0.0345939	0.0458229	0.0415839	0.0273108	0.0334793	0.0249105	0.0280355	0	0.0527528	0.0396028	0.0267771	0.02854	0.0260114	0.047988	0.0310584	0.0217826	0.0508251	0.0333349	0.027722
SMAP1	0.258585	0.29654	0.350744	0.308652	0.316395	0.343765	0.269119	0.36764	0.374873	0.344994	0.390982	0.349082	0.269003	0.371331	0.338781	0.243609	0.284349	0.285416	0.332603	0.27872	0.355876	0.38983	0.342936	0.3887	0.312357	0.309622	0.2711	0.313514	0.22639	0.31421	0.339533	0.338837	0.363115	0.328309	0.245301	0.266615	0.204098	0.373394	0.242298	0.360199	0.374235	0.248284	0.301595	0.306263	0.3189	0.449398	0.396359	0.236515
B3GAT2	0.0378782	0.109855	0.143364	0.0877915	0.104637	0.118076	0.131743	0.119544	0.13146	0.0687113	0.0675555	0.0868864	0.0559211	0.106421	0.12001	0.146857	0.0735953	0.108778	0.111205	0.0837835	0.035184	0.0885894	0.0570926	0.111541	0.0820582	0.062731	0.0749541	0.0914077	0.0896016	0.0715992	0.132616	0.155083	0.0857923	0.092319	0.0467565	0.084529	0.171807	0.36713	0.0811784	0.131925	0.0325115	0.0279054	0.125338	0.0710053	0.111112	0.140523	0.0752451	0.127663
OGFRL1	0.296263	0.508292	0.613622	0.50181	0.334821	0.432789	1.06553	0.849608	0.649988	0.563074	0.663124	0.58927	0.450669	1.00444	0.619469	0.662058	0.52594	0.437316	0.631126	0.441659	0.70271	0.992575	0.569816	0.836228	0.383008	0.32736	0.273919	0.493967	0.649849	0.408886	0.546237	0.949852	0.591003	0.590926	0.261529	0.431525	0.350947	0.913017	0.439599	0.746457	0.430776	0.521322	0.716268	0.375432	0.478887	0.779009	0.586967	0.597131
RIMS1	0.692177	0.43314	0.261014	0.553448	0.490766	0.514672	0.697835	0.249806	0.295645	0.488319	0.486374	0.861083	0.461913	0.479277	0.372945	0.482399	0.391029	0.155304	0.621141	0.74709	0.524869	0.377479	0.335482	0.506185	0.562391	0.428303	0.874163	0.534104	0.427234	0.35045	0.504238	0.266791	0.22265	0.586823	0.381635	0.492075	0.702271	0.452919	0.594926	0.266849	0.329729	0.243455	0.414395	0.595484	0.361959	0.59029	0.272182	0.230197
KCNQ5	0.511066	0.529223	0.424175	0.628444	0.696756	0.623005	0.548088	0.450264	0.40134	0.227646	0.230671	0.314377	0.452958	0.414376	0.430093	0.411122	0.487013	0.583632	0.380119	0.509976	0.515253	0.301108	0.397345	0.293725	0.458762	0.655081	0.834443	0.495058	0.59825	0.593331	0.407782	0.413679	0.462631	0.263221	0.367414	0.490749	0.65637	0.331003	0.648889	0.332478	0.336698	0.34592	0.458894	0.516236	0.438652	0.294259	0.285674	0.308056
AL365232.1	0.0123677	0.00525744	0.0142989	0.0195073	0.00827342	0.0106921	0.0173761	0.00811622	0.0120518	0.0111669	0.00996306	0.0128444	0.0125452	0.00354839	0.00436597	0.00842971	0.0143374	0	0.00979728	0.0116823	0.00325354	0.0106462	0.0116724	0.00613599	0.00160779	0.00598551	0.00960147	0.0136249	0.0096712	0.00898362	0.00690625	0.00568907	0.0115855	0.00919364	0.00660877	0.0157442	0	0.00224522	0.00357311	0.00936016	0.0121136	0	0.0041991	0.00452916	0.00265525	0.0057256	0.0121172	0.00859596
KHDC1	0.0149414	0.0089682	0.0762341	0.0412734	0.0296533	0.0358717	0.0291018	0.0295028	0.0375449	0.0236379	0.0293642	0.0153467	0.0129377	0.0526895	0.0163204	0.0265656	0.0131318	0.0415223	0.0534413	0.0215144	0.0298336	0.0413419	0.0137593	0.0373112	0.0137485	0.0209523	0.0101514	0.0333611	0.0925588	0.0602509	0.0345123	0.0587829	0.0345736	0.0556851	0.0144895	0.00858068	0.0176618	0.0186767	0.0151541	0.00843672	0.0444557	0.0255482	0.0724396	0.00572268	0.00759475	0.052513	0.0523628	0.0214453
KHDC3L	0	0	0	0	0	0	0.00251559	0	0	0	0.00101865	0.000542269	0.000591384	0	0.0030876	0	0.00396366	0	0	0	0	0.000805855	0	0	0	0	0.00236135	0.00135831	0.0046093	0	0	0.00103927	0.000687048	0	0.00184747	0.0020887	0	0	0	0	0	0	0	0.00153079	0	0.0042029	0	0.000726021
OOEP	0.0152402	0.0289716	0.0166874	0.0443085	0.0423105	0.0459373	0.0907449	0.0482212	0.00673545	0.0154209	0.0181517	0.0177521	0.034042	0.034894	0.0454534	0.0202348	0.0170556	0.006846	0.051981	0.0420016	0.0600312	0.0214332	0.0182212	0.0207805	0.0260392	0.021181	0.0301597	0.0410648	0.0499389	0.0327717	0.0365902	0.0473532	0.0429197	0.0192246	0.0113279	0.0286028	0.045467	0.0472653	0.0753281	0.0112661	0.0135952	0.0268864	0.059751	0.0585236	0.0631676	0.00956758	0.00833225	0.053328
DDX43	0.00249056	0	0.0041415	0.00858346	0.00223855	0.000343647	0.0032903	0.00158839	0	0.00283061	0.000421581	0.00229029	0.000828005	0.00434013	0.00268339	0.00254888	0	0	0.00153809	0.00368189	0.0012917	0.00882819	0	0	0.00707097	0.00313861	0.00079137	0.00650399	0.0118779	0	0.000316119	0.0091233	0.00321688	0.00565058	0	0.00305762	0	0.00266892	0.00286298	0.00221023	0	0	0	0	0.00818748	0.00451745	0.000625306	0.00600726
CGAS	0.0152589	0.00290168	0.0148633	0	0.0107805	0.00400936	0.0238995	0.0124381	0	0.0116019	0.00742557	0.00765908	0	0.00237882	0.012294	0.00393618	0.00717456	0	0.00587492	0.00264588	0.00968598	0.0111482	0.00503859	0.0079534	0.00966673	0.00110273	0.0042599	0.0045365	0.00969125	0.0171854	0.00737823	0.0150223	0.00540518	0.0097406	0.000683265	0.0027489	0.0132539	0.00606931	0.00253967	0.00836404	0.00750956	0.00740243	0	0.0201833	0.00244481	0.00554785	0.00603913	0.0693954
MTO1	0.0616686	0.0900073	0.111623	0.0490418	0.0932007	0.0921664	0.0757815	0.0740717	0.187371	0.076209	0.0805732	0.0748725	0.0687496	0.0808806	0.0765407	0.0628043	0.0634029	0.0548626	0.0723604	0.0648773	0.0955358	0.120338	0.0678392	0.11124	0.0525528	0.0564142	0.0457388	0.0536941	0.0701126	0.0738966	0.0736039	0.120129	0.0749531	0.0952168	0.0331621	0.0392978	0.0814174	0.0681354	0.0631901	0.0780716	0.077016	0.0450944	0.0706276	0.0729742	0.0570922	0.0695303	0.0872256	0.103332
EEF1A1	0.0721638	0.0673407	0.0988434	0.099241	0.0829979	0.0696223	0.30316	0.176266	0.190896	0.0724543	0.124059	0.0706504	0.165653	0.195186	0.165408	0.144201	0.0664288	0.173705	0.114937	0.104795	0.153557	0.258187	0.114307	0.157239	0.0932445	0.0524081	0.101357	0.0922109	0.118304	0.0613823	0.170198	0.142446	0.139595	0.136226	0.0470302	0.107991	0.332788	0.221681	0.179963	0.116564	0.0875042	0.180253	0.160584	0.120875	0.113557	0.119496	0.0898261	0.146335
SLC17A5	0.0645477	0.094656	0.154789	0.15535	0.116161	0.0874252	0.173326	0.106043	0.137932	0.0835391	0.143503	0.0708106	0.0917369	0.084754	0.0771049	0.0788136	0.105756	0.0919282	0.130853	0.0626276	0.0848483	0.115884	0.0782729	0.107514	0.0996964	0.0996175	0.0766908	0.116385	0.164054	0.114754	0.151158	0.13239	0.115319	0.130737	0.0590934	0.0850199	0.148817	0.197043	0.110337	0.122583	0.112613	0.111163	0.138604	0.0808464	0.0762557	0.137542	0.0980718	0.125985
CD109	0.200791	0.199597	0.176588	0.077627	0.122332	0.12936	0.181386	0.162185	0.0677765	0.193169	0.175048	0.142408	0.130043	0.175011	0.128994	0.0755267	0.125895	0.165737	0.198334	0.156344	0.135059	0.19814	0.0899885	0.184805	0.132295	0.155599	0.140063	0.299529	0.139054	0.232873	0.254868	0.249041	0.148569	0.209929	0.21289	0.16442	0.0223134	0.180686	0.0738409	0.116799	0.103675	0.167366	0.23141	0.11526	0.169992	0.157404	0.119632	0.285729
COL12A1	0.0137682	0.0330764	0.0165005	0.0113855	0.0285538	0.0241738	0.0266756	0.0207308	0.0566234	0.0178643	0.0311136	0.011314	0.0294934	0.0178147	0.0153794	0.0167479	0.0167289	0.0334665	0.0191904	0.0128927	0.0054148	0.00858821	0.0190836	0.0220133	0.0198587	0.0333788	0.0287288	0.0196352	0.0307625	0.015882	0.0187545	0.0163821	0.0216316	0.009697	0.018612	0.0229188	0.00784921	0.00678368	0.0423386	0.0145468	0.0120294	0.00335901	0.00600584	0.0166863	0.011764	0.0131	0.0157722	0.0252773
COX7A2	0.0740507	0.0485134	0.0706734	0.122868	0.0925056	0.0902731	0.113246	0.0800471	0.103795	0.0416943	0.0505316	0.0430613	0.0562608	0.0521942	0.0651033	0.0524006	0.0485735	0.0924215	0.0634012	0.0547933	0.0581637	0.0520763	0.0641352	0.0748803	0.0693215	0.0652112	0.100593	0.094349	0.158803	0.118188	0.0785094	0.066203	0.068835	0.0775224	0.0326962	0.0434892	0.102604	0.0904468	0.0702973	0.0431013	0.0429245	0.0609959	0.0887552	0.0801142	0.0588193	0.0935184	0.0394993	0.0503216
TMEM30A	0.0993737	0.102477	0.0914376	0.139306	0.085345	0.127392	0.10812	0.120088	0.112042	0.106415	0.121842	0.0666331	0.095077	0.0643979	0.0536993	0.0867422	0.101579	0.0488783	0.0995715	0.0925299	0.0984423	0.0822966	0.0808987	0.0986416	0.11497	0.10955	0.120825	0.102298	0.0886972	0.0877438	0.105354	0.0866876	0.114125	0.0825278	0.0765823	0.0705067	0.0716983	0.162454	0.0759711	0.102539	0.0571068	0.0923562	0.0593761	0.0802045	0.0684874	0.0990978	0.0646267	0.127574
FILIP1	0.0674436	0.0449691	0.0653136	0.0254867	0.0121792	0.0469608	0.0260214	0.0475602	0.0841898	0.0538573	0.0724245	0.0299242	0.0403586	0.0977641	0.0460095	0.0482078	0.0173094	0	0.0624796	0.0516224	0.0383352	0.0468514	0.0364134	0.0891977	0.0489825	0.0635153	0.0199043	0.0226403	0.0810745	0.0551219	0.0372806	0.0347152	0.0428744	0.0566364	0.0560531	0.0404194	0.0105404	0.0491838	0.03353	0.0331918	0.0528148	0.0551824	0.042073	0.0477277	0.0154758	0.0853451	0.0495036	0.0652374
SENP6	0.69475	0.663446	0.786907	0.469746	0.687042	0.67104	0.594088	0.722659	0.758603	0.70759	0.742666	0.72534	0.723764	0.675524	0.631258	0.675017	0.565896	0.839857	0.725402	0.623275	0.71091	0.785964	0.645242	0.805374	0.651145	0.621387	0.494297	0.57131	0.475995	0.68217	0.689879	0.669657	0.68981	0.620338	0.534552	0.673188	0.471943	0.651842	0.517154	0.724261	0.712378	0.558355	0.572991	0.573479	0.623626	0.69792	0.73718	0.755761
MYO6	1.01264	1.11398	1.01286	0.93982	1.13345	0.996453	0.667505	0.959203	1.06243	1.07679	1.00344	1.0664	1.06581	0.990996	1.03749	1.03334	0.683619	1.16551	1.08739	1.03943	1.1728	0.910888	0.906328	1.29655	1.11624	0.835602	0.67305	1.01121	0.882474	0.975044	0.831273	1.0106	0.966981	0.917653	0.933854	0.870694	0.420058	0.774653	0.618525	0.896631	1.06916	0.911188	0.824536	0.826518	0.746584	0.975852	1.0177	1.12712
IMPG1	0.00152735	0.00611091	0.00849746	0	0.00664664	0.00440782	0	0.00390083	0.00432608	0.00120063	0.00487085	0.0024548	0.00249318	0.00303344	0.00694778	0	0.00491218	0	0.00298611	0.00306242	0.00175301	0.00697751	0.00263717	0.00866115	0.00450823	0.00200148	0.0049637	0.00594331	0.0105701	0	0.00367851	0.00693938	0.00344345	0.0167094	0.00303609	0	0	0.00605982	0	0.00209904	0	0	0.00574784	0.00157253	0.00453256	0.0065402	0.00502145	0.000982974
HTR1B	0	0	0	0	0	0	0	0.000472614	0	0	0	0	0	0	0	0	0	0	0.000907838	0	0	0	0	0	0	0	0	0	0	0	0	0	0.000403973	0	0	0	0	0	0	0	0	0	0	0	0	0	0	0
MEI4	0.0146499	0.00881331	0.0269463	0.020837	0.00490498	0.0135206	0.011173	0.0130576	0.00504898	0.0109241	0.0294506	0.004936	0.0116504	0.0257151	0.0188872	0.00932452	0.0035437	0.0536714	0.0161278	0.01855	0.0117308	0.0110402	0.00745414	0.0305317	0.0100269	0.0108061	0.0125732	0.0186434	0.0433023	0.0225147	0.0116024	0.0284054	0.0144669	0.0332083	0.00471675	0.00707692	0	0.00425839	0.00705735	0.0175397	0.0199262	0.0130385	0.0307887	0.00979401	0.00348666	0.0104606	0.0147792	0.0124794
IRAK1BP1	0.260411	0.210914	0.34124	0.265582	0.199287	0.205161	0.350876	0.284099	0.359923	0.321693	0.310588	0.284736	0.212689	0.23659	0.286754	0.237169	0.389138	0.200728	0.24674	0.178036	0.253714	0.250052	0.303302	0.332826	0.167447	0.282784	0.246647	0.268768	0.206595	0.293612	0.315322	0.207448	0.265187	0.318427	0.216689	0.342275	0.13542	0.276244	0.307822	0.2575	0.261702	0.161306	0.225325	0.305265	0.162349	0.342223	0.31721	0.527181
PHIP	0.85911	0.728032	0.783686	0.734341	0.817324	0.791951	0.656462	0.7055	0.895095	0.743456	0.744633	0.709743	0.663846	0.56815	0.680961	0.543033	0.527994	0.546686	0.702138	0.663879	0.67065	0.869521	0.695796	0.73384	0.789325	0.689951	0.664413	0.800418	0.714469	0.738908	0.708859	0.661692	0.706404	0.717051	0.683467	0.691741	0.371968	0.665343	0.420697	0.700849	0.703401	0.750586	0.767184	0.700957	0.71168	0.638457	0.743522	0.656158
HMGN3	0.405728	0.376215	0.70329	0.519002	0.384038	0.449237	0.340161	0.425103	0.709425	0.409468	0.595309	0.374213	0.309676	0.662922	0.457701	0.645434	0.284914	0.41455	0.660855	0.3799	0.599715	0.418476	0.356262	0.73947	0.424926	0.42568	0.310664	0.351774	0.53792	0.382146	0.544627	0.635084	0.465383	0.514115	0.218901	0.345198	0.770775	0.702277	0.449515	0.637596	0.512315	0.22331	0.431607	0.248093	0.262462	0.605112	0.517723	0.212997
LCA5	0.135415	0.125301	0.123389	0.0468251	0.0690914	0.0915351	0.120451	0.0818181	0.0892913	0.12138	0.0993191	0.0830297	0.102298	0.0375017	0.0667141	0.083908	0.0991393	0.110248	0.12462	0.0662434	0.0505227	0.131562	0.0811697	0.0815101	0.145283	0.0920316	0.110002	0.133085	0.0781843	0.0853798	0.171674	0.108754	0.0828864	0.155533	0.12765	0.0775327	0.0449721	0.114104	0.0789999	0.0844213	0.103222	0.114806	0.074343	0.0846024	0.0960736	0.11205	0.102508	0.200162
SH3BGRL2	0.19663	0.157478	0.159228	0.159399	0.139432	0.16157	0.13953	0.160822	0.125248	0.206135	0.161785	0.139483	0.150195	0.114383	0.15045	0.115768	0.132516	0.124465	0.171032	0.18346	0.098893	0.126973	0.214823	0.127504	0.172497	0.155143	0.14391	0.178145	0.148156	0.136915	0.191744	0.122582	0.165936	0.133771	0.128051	0.112164	0.0707278	0.126829	0.119473	0.119497	0.172102	0.193065	0.134937	0.124969	0.169333	0.116555	0.136723	0.133152
ELOVL4	0.0473486	0.0424378	0.0369191	0.0625456	0.0351971	0.064106	0.0435178	0.0450339	0.0550637	0.0414849	0.0394945	0.0406583	0.0353898	0.025497	0.0486191	0.0412225	0.0477844	0.0609583	0.0462522	0.0437167	0.0607935	0.0282072	0.0419479	0.0416644	0.0343062	0.0495384	0.0472163	0.0433599	0.0589314	0.0593964	0.0574178	0.0542979	0.0496982	0.0200345	0.02736	0.038831	0.0642727	0.0392811	0.0427938	0.0501613	0.0325388	0.0225582	0.0372198	0.0490615	0.0294634	0.0335766	0.0403086	0.0445526
TTK	0	0	0	0	0.00365304	0	0	0	0	0	0.00242144	0	0	0	0.001254	0	0	0	0	0.00195546	0	0.00212273	0	0.00160372	0	0.00767045	0	0.000925348	0.00495856	0	0	0	0.000733354	0	0.00119153	0	0	0	0	0.00125679	0	0	0	0.000782136	0	0	0.00163272	0.00117849
BCKDHB	1.02184	0.989541	1.01455	0.650848	0.698695	0.953884	0.674311	1.04731	0.841975	0.959525	0.905573	0.860894	0.832499	0.663669	0.721657	0.72343	0.872703	0.61943	1.02158	0.694171	0.765954	0.945581	0.956978	0.986656	0.952237	0.801849	0.88161	1.06444	0.80194	0.919034	0.945637	1.23539	0.915547	0.873502	0.891603	0.692483	0.275574	1.10952	0.662748	0.824167	0.838813	1.01174	0.810464	0.898827	0.887961	1.06226	0.94452	0.348245
TENT5A	0.180162	0.100493	0.115366	0.0979927	0.0922614	0.0911688	0.0561492	0.0544462	0.132293	0.0700083	0.200284	0.132265	0.0778812	0.199542	0.149766	0.152732	0.0326715	0.322701	0.133291	0.0968309	0.151444	0.0790373	0.0681658	0.176486	0.0517742	0.101144	0.0115534	0.0339961	0.076203	0.0498343	0.0299086	0.079629	0.0605737	0.053582	0.0468473	0.0990601	0.0192807	0.0634312	0.0518025	0.0795043	0.113233	0.0123465	0.0659542	0.0317718	0.0342077	0.161576	0.108542	0.0337145
IBTK	0.288451	0.309221	0.370861	0.265874	0.289877	0.266006	0.205467	0.288439	0.315761	0.276693	0.282117	0.233479	0.262152	0.326074	0.23929	0.245575	0.188991	0.18938	0.260057	0.253304	0.28334	0.43797	0.238283	0.293367	0.262945	0.220627	0.178948	0.264537	0.34199	0.302095	0.291496	0.398594	0.309612	0.282071	0.249134	0.153595	0.14417	0.324993	0.179106	0.409991	0.249047	0.308433	0.282826	0.216732	0.236205	0.287061	0.266773	0.238483
TPBG	0.00329799	0.0106998	0.00929462	0.00592053	0.00568391	0.0135444	0.0255523	0.00665899	0	0.000538656	0.00190952	0.00251713	0.00570986	0.00889578	0.00435402	0.0081377	0.00501094	0.0442486	0.00896164	0.0103893	0	0.00584358	0.00559314	0.0116134	0.00525406	0.00729379	0.00769864	0.0108833	0.0177095	0.0114215	0.0156665	0.0144739	0.0145312	0.00182922	0.00390695	0.00843624	0.00812685	0.0215479	0.0171458	0.00909237	0.00637091	0	0.00623623	0.0149556	0.0146225	0	0.00716936	0.00497178
UBE3D	0.160386	0.151331	0.235914	0.147543	0.172481	0.13797	0.208519	0.151741	0.221896	0.19258	0.175231	0.171812	0.150268	0.159792	0.166271	0.197455	0.178045	0.175251	0.183862	0.132378	0.170565	0.173949	0.180545	0.209329	0.176303	0.163761	0.166358	0.176229	0.137639	0.23106	0.191586	0.0965405	0.161309	0.184436	0.0863954	0.135142	0.123727	0.231815	0.15393	0.21753	0.179968	0.126277	0.103079	0.215659	0.0890071	0.208002	0.183891	0.49525
PGM3	0.0797672	0.117075	0.0849972	0.107366	0.0955612	0.0732343	0.087625	0.0774109	0.125913	0.094682	0.0827468	0.065168	0.0708187	0.0645166	0.0674856	0.0641354	0.0780384	0.0202038	0.0767345	0.0785063	0.0660115	0.0839303	0.0490656	0.0975875	0.0541012	0.0585336	0.068076	0.080105	0.0638467	0.0903285	0.0971913	0.0833406	0.076043	0.10151	0.0496454	0.0500941	0.0353568	0.080302	0.0469382	0.0914638	0.0641088	0.071479	0.0655848	0.081985	0.0557008	0.104683	0.0583703	0.124152
RWDD2A	0.0300962	0.035938	0.0285271	0.0132416	0.0236629	0.030513	0.045939	0.0350206	0.0523465	0.0223019	0.0280034	0.0132257	0.0268001	0.0410099	0.0219422	0.0374923	0.0161542	0	0.0334821	0.0217259	0.0188314	0.0169167	0.0225466	0.0229258	0.0161984	0.0388958	0.0259562	0.0283437	0.0204064	0.0234085	0.0416481	0.0406578	0.0279079	0.0309814	0.0156361	0.0249753	0.010836	0.0241078	0.0250984	0.0353769	0.0188852	0.0172655	0.056399	0.0137242	0.0236157	0.0270055	0.0161806	0.0243862
ME1	0.476427	0.478023	0.499431	0.571677	0.487705	0.494093	0.527878	0.44274	0.591492	0.504052	0.597072	0.616218	0.553311	0.434805	0.447741	0.415194	0.607771	0.409257	0.438308	0.470532	0.44209	0.6291	0.577668	0.714742	0.67132	0.557487	0.382197	0.57582	0.481374	0.632885	0.48798	0.565943	0.416314	0.564959	0.454157	0.481104	0.284154	0.316911	0.375864	0.59087	0.6553	0.512645	0.460846	0.632701	0.404785	0.568963	0.573556	0.988236
PRSS35	0.0436732	0.0110941	0.0516573	0.0413235	0.0512146	0.0181665	0.00397659	0.0193797	0.0559906	0.0304705	0.0451658	0.0285491	0.0341581	0.018705	0.0172412	0.0253275	0.0101357	0	0.0422026	0.0109596	0.00962325	0.0149997	0.0264484	0.0581958	0.0478875	0.0268016	0.0223906	0.0294292	0.0280322	0.0429643	0.0273338	0.0215576	0.0160906	0.0760685	0.014364	0.033387	0	0.0207174	0.012847	0.0348117	0.0313946	0.012457	0.0255971	0.0141588	0.0327438	0.0643924	0.0372328	0.00555832
SNAP91	0.406759	0.402996	0.371507	0.330989	0.457606	0.325003	0.442166	0.334663	0.327401	0.382838	0.378265	0.370305	0.33498	0.242702	0.34114	0.283348	0.377495	0.354391	0.323889	0.295227	0.331843	0.344883	0.317127	0.325369	0.331883	0.316086	0.435516	0.365015	0.351438	0.395602	0.393926	0.341581	0.36647	0.361999	0.375647	0.281378	0.267632	0.398076	0.30612	0.390648	0.290157	0.36618	0.304991	0.358875	0.328272	0.326633	0.332937	0.46462
RIPPLY2	0.0098905	0.00995707	0.0194311	0	0.00868618	0.0103425	0.0388227	0.0136354	0.0226819	0.011359	0.00986957	0.00469965	0.0138578	0.0109262	0.00599247	0.00872001	0.0143196	0	0.0195727	0.0193431	0.00429742	0.00820683	0.0129752	0.029985	0.00602478	0.0137097	0.0180034	0.00804822	0.0192336	0.0156729	0.0172515	0.0110052	0.0215218	0.00941687	0.00781576	0.0105952	0.0321251	0.0257411	0.0164822	0.0169081	0.0111672	0.00448546	0.0174995	0.010112	0.0158059	0.0159672	0.0138593	0.0199732
CYB5R4	0.153293	0.162007	0.18276	0.128869	0.225957	0.17388	0.224311	0.206	0.28054	0.218542	0.227656	0.173318	0.1937	0.0973799	0.148425	0.142594	0.169139	0.0584269	0.208243	0.150905	0.175394	0.218075	0.17032	0.203874	0.178978	0.147104	0.173734	0.191648	0.162437	0.113272	0.198737	0.173042	0.172569	0.218026	0.117796	0.206215	0.100087	0.228914	0.132924	0.195763	0.207405	0.193307	0.174621	0.188345	0.195857	0.202134	0.178517	0.203593
MRAP2	0.0223617	0.00986436	0.0123779	0.0184488	0.0508415	0.020342	0.00992628	0.0174781	0.014798	0.00997889	0.00715914	0.00290454	0.0135464	0.0152867	0.0194959	0.00864714	0.0176567	0.02779	0.0135466	0.0114589	0.00965344	0.00437667	0.0132038	0.0156125	0.0174607	0.0382397	0.0191718	0.0149706	0.0265018	0.016168	0.0126031	0.0102289	0.0103943	0.00184308	0.0125116	0.0247272	0.0168603	0.0144839	0.014476	0.00889593	0.00874829	0.00322932	0.0196089	0.0141164	0.00128218	0.00612112	0.0105553	0.0118489
CEP162	0.238634	0.195656	0.20242	0.127026	0.169542	0.15867	0.225728	0.21982	0.315929	0.239545	0.214979	0.226353	0.192359	0.173296	0.201824	0.21181	0.185367	0.174583	0.18974	0.161467	0.203612	0.155944	0.16984	0.225519	0.154409	0.176791	0.16851	0.252347	0.14765	0.232161	0.262241	0.169949	0.185275	0.242064	0.169331	0.201575	0.0442831	0.200678	0.140295	0.158728	0.205363	0.157393	0.196711	0.186027	0.17681	0.151884	0.233187	0.151832
TBX18	0.00283257	0	0	0.00804035	0	0	0	0.000533112	0	0.000555081	0.000366715	0	0	0	0.00181401	0	0	0	0.0011579	0.00171183	0	0.00292617	0.000937826	0	0.00249832	0	0	0	0.00862335	0	0	0	0.00191574	0.00427273	0	0	0	0	0	0.00118374	0	0	0	0	0	0	0	0.000317247
NT5E	0.099744	0.1049	0.115598	0.0597138	0.0724507	0.0820262	0.093228	0.123794	0.210174	0.215594	0.258459	0.194636	0.128083	0.0572361	0.136706	0.108774	0.0741881	0.0623666	0.170072	0.0928303	0.177751	0.062044	0.172558	0.257918	0.0616597	0.180191	0.0827572	0.0449354	0.0750717	0.0841426	0.134401	0.0517859	0.111102	0.155825	0.0609902	0.154101	0.0273171	0.0924919	0.0247055	0.0685125	0.201988	0.0707994	0.0307656	0.149267	0.0730235	0.103405	0.176173	0.0932434
SNX14	0.348266	0.205258	0.367998	0.284207	0.363186	0.318074	0.295045	0.287605	0.316309	0.321839	0.308689	0.318629	0.264938	0.343488	0.278864	0.347877	0.249896	0.252922	0.297688	0.221441	0.311353	0.370629	0.25254	0.346233	0.293909	0.307561	0.245739	0.310965	0.321224	0.28957	0.320512	0.335038	0.300936	0.36742	0.237281	0.243428	0.253909	0.305577	0.256534	0.297778	0.302544	0.281928	0.347412	0.2545	0.31651	0.372861	0.31045	0.351692
AL589666.1	0.0138729	0.027314	0.0370143	0.0120474	0.0329216	0.0267687	0.0187318	0.0231126	0.00897571	0.0325375	0.0434632	0.0191542	0.00564046	0.0303092	0.00827206	0.0123983	0.019923	0.0169459	0.0243311	0.011861	0.0109231	0.0291859	0.0263356	0.02245	0.0158867	0.019746	0.0177906	0.0150306	0.0118039	0.0338576	0.0247996	0.00957836	0.0177908	0.0180542	0.0159978	0.0108065	0	0.0218652	0.0138161	0.0480474	0.0155336	0.0213641	0.0208798	0.0174042	0.00952666	0.0213175	0.0190269	0.0072852
SYNCRIP	0.0922401	0.0609234	0.0844829	0.0532284	0.0704658	0.0636235	0.0943731	0.0589025	0.0871331	0.0614671	0.0804806	0.0681271	0.0501678	0.0826263	0.0847289	0.0595833	0.0459628	0.0564554	0.0753471	0.0847463	0.0586849	0.117797	0.0686633	0.103959	0.0882378	0.0753083	0.0361964	0.053031	0.0508725	0.106673	0.0480577	0.0820546	0.0759082	0.0657926	0.0615806	0.0764656	0.0791349	0.076592	0.0239126	0.0914741	0.0769651	0.0722348	0.0867148	0.0730002	0.0484733	0.0862978	0.0737504	0.0601778
HTR1E	0.0349783	0.0306835	0.0269626	0.0320075	0.0234277	0.032826	0.0261606	0.0357215	0.0143872	0.0149221	0.0105125	0.0163645	0.0327403	0.0208263	0.0176291	0.0236792	0.0244315	0	0.0170463	0.0157991	0.0396473	0.0177762	0.032442	0.022843	0.0466155	0.042032	0.0499321	0.0427767	0.04131	0.0290647	0.0359883	0.0230079	0.0256927	0.0178555	0.027834	0.0186089	0.0482113	0.030241	0.046825	0.0108312	0.0201973	0.0223213	0.0289276	0.0257262	0.0291369	0.0130111	0.0103235	0.017481
CGA	0	0	0	0	0	0	0	0	0	0	0.000572237	0	0	0	0	0	0	0	0	0	0	0	0	0	0	0	0	0	0	0.00692173	0	0	0	0	0	0	0	0	0	0	0	0	0	0	0	0	0	0
ZNF292	0.838757	0.724632	0.767373	0.854987	0.721173	0.744128	0.650463	0.833789	0.793718	0.812176	0.787915	0.859747	0.728403	0.69962	0.703541	0.666125	0.686309	0.685112	0.739659	0.70973	0.743952	0.761042	0.82103	0.84011	0.705972	0.693092	0.581209	0.673967	0.635896	0.731747	0.786811	0.68561	0.643021	0.645425	0.722472	0.794066	0.867311	0.792312	0.586602	0.617439	0.715177	0.62639	0.676689	0.769624	0.874009	0.939887	0.746053	0.88661
GJB7	0.00253959	0	0.000533159	0.00750287	0.00563552	0.00215195	0	0.00342369	0.0119239	0.0004707	0.00276782	0	0.00119779	0	0.00127283	0.0105377	0	0	0.00177206	0	0.00241141	0	0.00455244	0.00305236	0	0.00168768	0	0.00402067	0.00613564	0.0210971	0.00143635	0.00166564	0.00211898	0.00380633	0	0	0	0.00159234	0.00785995	0.000793482	0.00128885	0.00606611	0	0	0.00148687	0.00417749	0.00408167	0.00276357
SMIM8	0.286055	0.241749	0.273126	0.260968	0.143066	0.194465	0.153174	0.250968	0.330757	0.317733	0.266748	0.286704	0.278951	0.25297	0.260805	0.216282	0.158824	0.18527	0.269989	0.235376	0.277358	0.203478	0.282607	0.220123	0.182189	0.222441	0.126138	0.198384	0.157269	0.18772	0.27359	0.176072	0.230836	0.229757	0.148619	0.219163	0.0590854	0.187535	0.14906	0.139456	0.28761	0.172877	0.180803	0.167957	0.188522	0.262774	0.327491	0.121909
AL049697.1	0	0	0.00179784	0	0	0	0	0.0013916	0	0.00195639	0.00147421	0.000884767	0.00105833	0	0	0	0	0	0.00141366	0	0	0	0	0	0	0	0	0	0.00191841	0.00620957	0.00334353	0.00110587	0.00138452	0.0014121	0.00243487	0	0	0	0.00260343	0	0	0.00624539	0	0	0	0	0	0.00192233
SLC35A1	0.0234192	0.0429702	0.021571	0.0209088	0.0417514	0.043476	0.0404479	0.0277991	0.0489184	0.0221724	0.0247264	0.0206947	0.0200098	0.0379026	0.0240378	0.0154321	0.0313511	0.027634	0.0260979	0.0425678	0.0493834	0.0231133	0.021796	0.0212715	0.0194361	0.0150696	0.0471423	0.0333677	0.0422569	0.0258033	0.0288651	0.0373436	0.0401437	0.0277308	0.0168475	0.0341488	0.017097	0.0273362	0.0522061	0.0241047	0.0152646	0.013666	0.0386976	0.0145141	0.0160375	0.0233871	0.0192739	0.0116407
RARS2	0.164012	0.147988	0.179028	0.200482	0.141883	0.128231	0.120122	0.17219	0.102555	0.176598	0.199417	0.158423	0.152537	0.129906	0.125231	0.136675	0.143715	0.0918444	0.158657	0.151263	0.112942	0.228046	0.164841	0.186425	0.150044	0.140406	0.156207	0.199895	0.132967	0.196945	0.179524	0.205572	0.148824	0.171337	0.176992	0.114399	0.0803539	0.138173	0.128246	0.172821	0.177336	0.238897	0.16834	0.182011	0.200829	0.165942	0.17129	0.405086
ORC3	0.270665	0.190085	0.247708	0.128378	0.228766	0.189094	0.132528	0.214009	0.16865	0.217312	0.205204	0.200629	0.224744	0.246266	0.222978	0.219594	0.189415	0.216491	0.186909	0.169489	0.178762	0.264861	0.189918	0.219921	0.194837	0.182248	0.137243	0.20878	0.234823	0.184488	0.182303	0.230085	0.199741	0.21092	0.194744	0.201104	0.103596	0.140329	0.108751	0.143766	0.202661	0.205627	0.224438	0.225556	0.192033	0.234792	0.227861	0.400582
AKIRIN2	0.0285837	0.0250944	0.0426827	0.011455	0.0526469	0.0422503	0.0690923	0.0446958	0.0500355	0.0425669	0.0560052	0.0381424	0.0436822	0.0165988	0.0485665	0.0341078	0.0279983	0	0.033194	0.0411866	0.03404	0.0644887	0.0418401	0.0519674	0.0261633	0.0236574	0.0459828	0.0710553	0.0454563	0.0194766	0.0382254	0.0425606	0.0474534	0.0689694	0.0447663	0.0279923	0.0267079	0.0521545	0.0400287	0.0333115	0.0388286	0.0783543	0.0451625	0.0792801	0.0427495	0.046358	0.0426412	0.108207
SPACA1	0	0	0.00370843	0	0.00850602	0.000448638	0	0.001195	0	0	0	0	0	0	0	0.00330738	0	0	0.00204194	0.00107423	0	0	0.00194071	0	0	0	0	0.00109935	0	0	0	0	0.00122248	0	0.00375489	0	0	0	0	0.00122403	0	0	0	0	0	0	0.00100027	0.000304144
CNR1	0.0315354	0.0411338	0.0255561	0.0625629	0.0806357	0.0795327	0.0788509	0.0572973	0.021979	0.0162029	0.0144753	0.0113735	0.0387719	0.0297693	0.0342225	0.0246782	0.048745	0.14802	0.0240928	0.0329142	0.0402966	0.0227581	0.0273622	0.0100246	0.0235997	0.0275544	0.059388	0.0613738	0.0388977	0.0552063	0.059789	0.0499852	0.0492275	0.0107864	0.0292778	0.0128869	0.0374327	0.0260269	0.043668	0.0266788	0.0258725	0.00422924	0.0287651	0.0334089	0.0337618	0.0163841	0.0176859	0.0264976
RNGTT	0.327649	0.3817	0.403955	0.304598	0.422395	0.371528	0.31201	0.339484	0.329769	0.415087	0.380062	0.318606	0.295628	0.239765	0.328928	0.295565	0.331927	0.249934	0.331621	0.289863	0.296946	0.466696	0.336273	0.383627	0.388767	0.307941	0.270593	0.406588	0.275078	0.426504	0.363829	0.350938	0.364321	0.386011	0.226389	0.256069	0.138025	0.349742	0.205358	0.385403	0.351641	0.276487	0.353359	0.304085	0.30421	0.394638	0.383103	0.608041
PNRC1	0.0758468	0.0745489	0.123017	0.134328	0.103649	0.0847909	0.227744	0.116819	0.118258	0.0913317	0.0931435	0.048347	0.0754279	0.142401	0.0765042	0.096541	0.084868	0.0457616	0.0934892	0.0691342	0.0935208	0.209922	0.0758365	0.0855535	0.188742	0.0846949	0.083183	0.14997	0.113329	0.14158	0.139413	0.167711	0.106263	0.151914	0.0582208	0.0806529	0.211727	0.189617	0.0775764	0.251746	0.071247	0.117614	0.115424	0.089644	0.203199	0.117136	0.0937169	0.401827
SRSF12	0.0531813	0.0257702	0.0596593	0.0380324	0.0574751	0.0489812	0.0347535	0.051397	0.0285002	0.043263	0.0508342	0.038481	0.0480029	0.0912656	0.0486285	0.0517876	0.0355197	0.0685267	0.0523724	0.0422498	0.041173	0.13513	0.0386935	0.070334	0.0322776	0.0485712	0.0504031	0.0492284	0.046507	0.0818364	0.0675134	0.0686303	0.0630473	0.0732925	0.044801	0.0261006	0.0509138	0.056569	0.0195007	0.107637	0.050672	0.0539534	0.0890335	0.0416352	0.0327218	0.0783346	0.066369	0.121595
PM20D2	0.0565271	0.05638	0.0639995	0.0946505	0.0912482	0.0554701	0.0542669	0.0558237	0.0435717	0.0448243	0.0479837	0.026318	0.0437235	0.0162048	0.036039	0.0488963	0.0364047	0	0.045184	0.0433586	0.0336181	0.0815538	0.0280509	0.0694647	0.0386789	0.0255564	0.0551175	0.0764832	0.0660814	0.056846	0.0505762	0.0695705	0.0474836	0.0366936	0.0528647	0.0397691	0.0381818	0.0408622	0.0294773	0.0451175	0.0327798	0.0374771	0.063768	0.0416065	0.048015	0.0454429	0.0418696	0.113147
GABRR1	0.00270126	0	0.00623611	0.0239813	0.00820918	0.00364457	0.00879739	0.0117494	0.027546	0.00870093	0.0108002	0.0040994	0.0125249	0.0198803	0.00296077	0.00804696	0.00184362	0	0.00754053	0.00492933	0.00283463	0.0137598	0.0101036	0.0262325	0.00502941	0	0.00128353	0.00390941	0.00889348	0	0.012002	0.0127286	0.00974162	0.0232113	0.012709	0.0114104	0	0.00360535	0.00172039	0.00877038	0.00620416	0.00475686	0.0163288	0.00260422	0.00101405	0.00335931	0.0109333	0.00676349
GABRR2	0.00340821	0	0.00378605	0	0	0.00157005	0	0.00185578	0	0.00209871	0.00536671	0.000817985	0	0.00447099	0.00130134	0	0.00531586	0	0.00390655	0.00153013	0.00449926	0.00370564	0.00309027	0.00334001	0	0.00403476	0.00200649	0.0013155	0	0	0.00487196	0.00365612	0.00270117	0.00190259	0	0.00222457	0	0.00271075	0.00239531	0.0106088	0.00236503	0	0	0.0018501	0.000586666	0.00706365	0.00421238	0.00193594
UBE2J1	0.108815	0.0812006	0.123996	0.0690771	0.132858	0.0887071	0.0957788	0.118288	0.0974249	0.129162	0.122305	0.0971094	0.109663	0.100266	0.0938604	0.0819204	0.094274	0.0949805	0.112502	0.0812996	0.11207	0.159156	0.0984093	0.143506	0.0802689	0.097232	0.0762417	0.110592	0.0952112	0.0592289	0.138154	0.141891	0.0925414	0.153917	0.0934642	0.0477751	0.114489	0.10866	0.0625165	0.113971	0.120503	0.0729194	0.15211	0.0967292	0.0941394	0.119884	0.0901488	0.20766
RRAGD	0.027557	0.0112221	0.0299427	0.0201826	0.03832	0.0350087	0.0692963	0.0354972	0.0278891	0.0330527	0.0470894	0.0344645	0.0375738	0.0281546	0.0351874	0.0326867	0.016986	0.0240449	0.0301057	0.0394978	0.0473476	0.0758101	0.0281915	0.0399699	0.0601041	0.0312406	0.0281047	0.0438381	0.066287	0.0522843	0.0425268	0.0307457	0.0355402	0.0173907	0.0308958	0.0298446	0.0259155	0.0487381	0.031217	0.0369565	0.0246813	0.0612043	0.0349921	0.0353205	0.0588863	0.0525369	0.0328153	0.158727
ANKRD6	0.132466	0.128531	0.232377	0.222958	0.163428	0.152698	0.207845	0.208116	0.193415	0.228345	0.203579	0.17787	0.193144	0.193464	0.16592	0.186451	0.232252	0.198559	0.149108	0.180891	0.159815	0.323618	0.175466	0.216836	0.147986	0.131841	0.154057	0.265913	0.190628	0.187106	0.324981	0.337548	0.24639	0.27145	0.21288	0.175515	0.0769577	0.212927	0.126842	0.204992	0.153743	0.219585	0.328316	0.186653	0.221382	0.209751	0.215328	0.358551
LYRM2	0.136318	0.124687	0.166686	0.105387	0.0792678	0.0743798	0.189378	0.159184	0.0679915	0.119527	0.166611	0.115122	0.0853555	0.162775	0.0920558	0.0987356	0.10268	0.135653	0.131946	0.0822065	0.132635	0.201518	0.0922122	0.135994	0.104503	0.0853269	0.0876592	0.123108	0.250346	0.106648	0.150041	0.21122	0.174513	0.183585	0.0932606	0.12184	0.144267	0.264757	0.0972877	0.243294	0.115571	0.104577	0.0938512	0.114731	0.130726	0.136796	0.0926995	0.191416
MDN1	0.279688	0.302074	0.283828	0.170209	0.283591	0.255978	0.310216	0.316989	0.28271	0.292573	0.309309	0.282886	0.289601	0.23028	0.298625	0.264731	0.261734	0.304152	0.25901	0.281581	0.283639	0.311653	0.345308	0.335661	0.273691	0.280685	0.233039	0.272497	0.279049	0.210224	0.266216	0.344974	0.311307	0.268994	0.247469	0.323774	0.140768	0.313376	0.209745	0.323563	0.25518	0.187785	0.231357	0.288211	0.244455	0.278195	0.302824	0.397187
CASP8AP2	0.16218	0.233848	0.191421	0.115889	0.145457	0.159314	0.135515	0.185245	0.191813	0.180934	0.157773	0.179008	0.174833	0.118013	0.13622	0.193706	0.195555	0.109189	0.150303	0.125557	0.148706	0.163952	0.157057	0.165492	0.131476	0.198902	0.154256	0.179944	0.0933798	0.142548	0.203532	0.194975	0.177812	0.165425	0.186808	0.165231	0.104551	0.160869	0.156279	0.134193	0.140179	0.112952	0.132836	0.178401	0.174281	0.147284	0.170862	0.159755
GJA10	0	0	0	0	0	0	0	0.00119707	0	0	0.00151781	0	0.000699994	0	0	0	0	0	0	0.00116058	0	0	0	0	0	0	0.00115735	0	0.0057181	0	0	0.000930495	0.000330628	0	0	0	0	0	0	0.00169429	0	0	0	0	0	0	0.000690126	0.000268885
BACH2	0.522801	0.382031	0.453562	0.480421	0.52596	0.451019	0.344016	0.414681	0.580784	0.422644	0.575114	0.452486	0.455929	0.385293	0.380756	0.42783	0.364355	0.72992	0.387061	0.500323	0.397053	0.712603	0.487455	0.419429	0.703167	0.469808	0.4822	0.549801	0.537535	0.566991	0.552446	0.889858	0.551449	0.482196	0.870659	0.374967	0.329705	0.429001	0.360696	0.640476	0.461268	0.75578	0.768278	0.394736	0.521276	0.352908	0.569964	0.807417
MAP3K7	0.243591	0.208192	0.258031	0.176749	0.253873	0.265355	0.343862	0.246054	0.26426	0.284515	0.291423	0.226538	0.219782	0.219469	0.15449	0.129653	0.249718	0.207838	0.222645	0.202648	0.208778	0.274109	0.229297	0.242579	0.231167	0.144047	0.195469	0.316636	0.240807	0.249618	0.274911	0.263302	0.264732	0.255918	0.180981	0.183552	0.14811	0.292183	0.187992	0.28414	0.234786	0.239183	0.167027	0.260268	0.246008	0.263857	0.20003	0.587047
EPHA7	0.0332116	0.0458138	0.0351541	0.0433992	0.0735522	0.0520411	0.037338	0.04988	0.0452934	0.0178144	0.0251398	0.0272681	0.0361388	0.0203004	0.0292384	0.0238555	0.0418774	0.0132802	0.0323814	0.0335715	0.0194961	0.0271287	0.0314184	0.0240789	0.0315452	0.080353	0.0647143	0.0514658	0.0616803	0.0439704	0.0321787	0.0534844	0.0537729	0.0207163	0.0462749	0.0214926	0.0226613	0.0657509	0.0487181	0.0297488	0.0151591	0.0308109	0.0938451	0.0499252	0.0371593	0.0145895	0.0181254	0.0386001
MANEA	0.0346935	0.0315114	0.0523554	0.0525783	0.0486872	0.0324373	0.0423167	0.0479704	0.057967	0.0414723	0.0508151	0.0346793	0.0266892	0.0465505	0.0352159	0.0137847	0.036326	0.0528331	0.0543531	0.0291191	0.0291808	0.035218	0.0406325	0.0344249	0.0337347	0.0367402	0.0318123	0.0471572	0.02711	0.0676952	0.0402872	0.0477936	0.034288	0.0613074	0.0358398	0.0281479	0.00874666	0.0323229	0.0216131	0.0303302	0.0279673	0.0284727	0.0134915	0.0296689	0.0278087	0.0617419	0.012657	0.0532142
FUT9	1.46738	1.49684	1.74766	1.41939	1.6032	1.75693	1.63559	1.4045	1.56742	1.74308	1.82015	1.63579	1.71724	0.991592	1.41269	1.34831	1.57663	1.21462	1.76009	1.62745	1.65138	1.31951	1.65752	1.73961	1.866	1.61545	1.73814	1.59464	1.13001	1.58285	1.60368	1.12834	1.40358	1.64084	1.25473	1.51166	0.776285	1.59308	1.54192	1.44073	1.69079	1.27898	0.872021	1.84038	1.63608	1.44504	1.61445	0.999543
UFL1	0.265324	0.256427	0.312579	0.303121	0.209045	0.238588	0.170501	0.238269	0.301925	0.245311	0.279734	0.205549	0.212082	0.271123	0.172678	0.199437	0.143487	0.230407	0.329099	0.222939	0.23724	0.338531	0.145589	0.340984	0.228871	0.228375	0.155069	0.254706	0.237955	0.32562	0.261728	0.280283	0.243117	0.312397	0.159457	0.147699	0.138695	0.294526	0.104363	0.300304	0.200667	0.242261	0.279801	0.17438	0.207076	0.321238	0.226058	0.250307
FHL5	0.000989973	0	0	0	0.00827342	0	0.00274116	0	0	0	0.000527496	0	0.00350479	0	0	0	0	0	0	0	0	0	0	0	0	0	0	0	0.00336532	0	0.0014621	0	0	0	0	0	0	0	0	0	0	0	0	0	0	0	0	0.000757405
GPR63	0.0223459	0.0168372	0.0118866	0.00981509	0.02497	0.0348911	0.023126	0.0219519	0.0309431	0.00979719	0.0136384	0.0161217	0.00981169	0.0143784	0.0109138	0.0292923	0.0246802	0.0553593	0.0163479	0.0247744	0.0304679	0.016344	0.0163184	0.0137388	0.0196255	0.0128076	0.024545	0.0393907	0.0228682	0.020578	0.0237906	0.0209788	0.0213196	0.0110592	0.00553205	0.00806948	0	0.0319947	0.00873394	0.0170423	0.00551154	0.032398	0.0134984	0.0216168	0.0190725	0.00806425	0.0137417	0.0233366
NDUFAF4	0.0405559	0.0600196	0.054048	0.0253422	0.0548297	0.0487194	0.0989325	0.0476109	0.048942	0.0419295	0.0520306	0.0220777	0.0358965	0.0573005	0.0544794	0.0245691	0.0462788	0.0902965	0.0546169	0.0239485	0.0613512	0.0570132	0.0415642	0.0649202	0.0306248	0.060455	0.031518	0.0466926	0.0683695	0.0645886	0.0621289	0.0475756	0.0494811	0.0631318	0.0139805	0.0345189	0.00821695	0.111476	0.0341811	0.0584609	0.0657922	0.0200766	0.0274254	0.0360065	0.0221792	0.0448636	0.0408277	0.0610091
KLHL32	0.678192	0.653633	0.716786	0.547009	0.738591	0.654191	0.319848	0.812413	0.798619	0.884382	0.829961	0.661324	0.677851	0.513955	0.616475	0.677944	0.632649	0.396328	0.817678	0.746671	0.636695	0.420929	0.749205	0.848812	0.767367	0.743984	0.428739	0.636052	0.726563	0.698456	0.621243	0.398125	0.43624	0.743572	0.794974	0.630842	0.219335	0.538565	0.456148	0.404596	0.603256	0.684451	0.481919	0.715454	0.57171	0.711555	0.806997	0.813714
MMS22L	0.107729	0.0857461	0.139378	0.0478241	0.112681	0.137183	0.0566132	0.102629	0.098491	0.0960856	0.121354	0.115695	0.109937	0.059261	0.106197	0.115164	0.108434	0.0938284	0.106905	0.0778951	0.0831662	0.13464	0.106849	0.0736852	0.0905944	0.0868558	0.1081	0.118619	0.113678	0.0692248	0.123802	0.123698	0.0873421	0.0725943	0.0959794	0.0995305	0.04132	0.106935	0.0714304	0.117005	0.0976134	0.130066	0.111502	0.0754219	0.0620685	0.0865233	0.0948944	0.0833484
POU3F2	0.193371	0.212714	0.270758	0.136285	0.191826	0.186693	0.265645	0.237916	0.238504	0.230752	0.309026	0.20947	0.228697	0.126493	0.21427	0.245238	0.205546	0.126657	0.330468	0.212183	0.203407	0.141364	0.222682	0.344844	0.182163	0.171429	0.134462	0.134129	0.0844628	0.138296	0.257707	0.090049	0.178395	0.344691	0.130257	0.210388	0.245727	0.262938	0.151922	0.151437	0.214779	0.17362	0.0546577	0.134567	0.26854	0.332671	0.254931	0.0553597
FBXL4	0.276487	0.256733	0.295956	0.222475	0.299042	0.277341	0.101803	0.238775	0.163984	0.268797	0.228005	0.181603	0.182129	0.115872	0.199111	0.209516	0.248139	0.207334	0.257727	0.202405	0.208565	0.249071	0.243707	0.228593	0.205006	0.205784	0.188947	0.242965	0.169874	0.217395	0.325323	0.256989	0.198316	0.218907	0.20548	0.150297	0.10358	0.217349	0.158245	0.197419	0.205195	0.169755	0.264378	0.193989	0.202514	0.278061	0.235937	0.229711
FAXC	0.0245819	0.0360943	0.0416541	0.0505101	0.0465976	0.0616338	0.0528314	0.0490346	0.0323727	0.0393789	0.0302284	0.0348897	0.0221408	0.0261988	0.0306138	0.0517748	0.0501808	0.0326198	0.0470881	0.0463526	0.0407124	0.0548131	0.0283219	0.0424345	0.0384388	0.0524105	0.0461019	0.0467882	0.0415069	0.0710554	0.0358315	0.06587	0.0495246	0.0368179	0.0405306	0.0441479	0.044431	0.0307844	0.0342433	0.0188259	0.0325685	0.0302865	0.041147	0.0471121	0.0284971	0.050497	0.0366888	0.0732477
COQ3	0.031855	0.0331317	0.0342433	0.0240298	0.0329053	0.0284203	0.0129077	0.0474839	0.0364467	0.0357297	0.0385762	0.0263437	0.0437067	0.0360606	0.0400901	0.0221913	0.0275742	0.0238249	0.0317536	0.0224445	0.0347338	0.0260928	0.0308812	0.0483776	0.0197968	0.0438996	0.027759	0.0195196	0.0428315	0.0275935	0.0385232	0.0242565	0.036453	0.038825	0.0216566	0.029297	0.0077791	0.0251955	0.0398769	0.0183555	0.0282215	0.0300224	0.024053	0.0296872	0.0135816	0.0297742	0.0426238	0.0244397
PNISR	1.15259	1.19206	1.18796	1.19781	1.09548	1.13682	1.49938	1.3132	1.23746	1.26337	1.30555	1.31578	1.1654	1.28467	1.28356	1.07628	1.17339	0.858701	1.14611	0.918808	1.18305	1.1584	1.31471	1.39086	1.11014	1.31532	1.04339	1.0068	1.02122	1.05048	1.3655	1.11233	1.3192	1.30697	1.18564	1.48692	1.49183	1.72432	1.29031	1.12134	1.22411	0.76753	0.88322	1.23248	1.16304	1.12774	1.12266	0.855291
USP45	0.134678	0.131171	0.306609	0.239825	0.152506	0.14345	0.22678	0.189555	0.241811	0.178714	0.241756	0.141713	0.139381	0.271138	0.186428	0.210778	0.120837	0.154298	0.253196	0.143521	0.189218	0.266492	0.141252	0.255691	0.11869	0.107741	0.118279	0.20678	0.302829	0.157265	0.202499	0.252368	0.182042	0.280701	0.0904177	0.11069	0.135228	0.23384	0.122808	0.246928	0.208766	0.197066	0.296247	0.154684	0.159011	0.317138	0.255681	0.14638
TSTD3	0.0358784	0.0359119	0.0720681	0.0103959	0.0350563	0.0305051	0.0337282	0.0385192	0.026221	0.0371871	0.0341429	0.0366574	0.0217614	0.0898207	0.0272963	0.0219614	0.0369164	0	0.0395006	0.0259854	0.0227076	0.0362589	0.0325339	0.0446875	0.0246248	0.0176346	0.0269942	0.0414239	0.0602994	0.0287865	0.0435021	0.054212	0.0358508	0.0681453	0.0405946	0.0184545	0.0183909	0.0337239	0.0142266	0.0403755	0.0222866	0.100105	0.0494246	0.0450543	0.045485	0.0443735	0.0363414	0.0340798
CCNC	0.161798	0.133833	0.21361	0.186471	0.127564	0.158913	0.110901	0.15681	0.214289	0.159258	0.19867	0.136092	0.123237	0.212472	0.134477	0.116101	0.123468	0.084311	0.197932	0.172978	0.169513	0.217042	0.125427	0.220788	0.164814	0.149613	0.122984	0.172768	0.244755	0.15264	0.192801	0.23348	0.153338	0.232838	0.144446	0.108091	0.0811381	0.121651	0.104806	0.16011	0.16454	0.192498	0.272339	0.123485	0.127545	0.18609	0.176694	0.269292
MCHR2	0.0265791	0.0153811	0.016767	0.00828437	0.0204571	0.0262104	0.0261604	0.0230205	0.014798	0.0110944	0.0151481	0.0142405	0.024686	0.0199638	0.0265202	0.048502	0.0296889	0.038494	0.0231066	0.0146889	0.0160396	0.0254727	0.0179583	0.0191563	0.0300118	0.0138848	0.0427666	0.0208958	0.0218392	0.0205536	0.0257629	0.0268647	0.0237124	0.0111071	0.00950165	0.0136829	0.0149188	0.0256969	0.0312391	0.0271457	0.0175391	0.0231603	0.0119654	0.0155491	0.0272668	0.0170797	0.0222967	0.0189231
SIM1	0	0	0	0	0	0.0017959	0	0.00149349	0	0.00046035	0.000615626	0.00100503	0	0	0.00334989	0	0	0	0.000531168	0	0	0	0.000824864	0	0.00122845	0	0	0	0.00224083	0	0.00186713	0	0.00082747	0	0	0	0.00795899	0	0	0.00441225	0.000730454	0.00330065	0	0.000292899	0.00303909	0.00156854	0	0.00235732
ASCC3	0.297037	0.292237	0.405938	0.276987	0.325021	0.342889	0.331295	0.351021	0.368997	0.381133	0.375985	0.343753	0.34386	0.268499	0.218703	0.301331	0.411262	0.242051	0.349424	0.20698	0.262546	0.479586	0.313423	0.351914	0.376861	0.331735	0.332268	0.394524	0.328431	0.32543	0.37821	0.336299	0.363766	0.400647	0.263866	0.315591	0.220405	0.415823	0.271985	0.500975	0.265433	0.301298	0.219815	0.377744	0.295316	0.368424	0.307718	0.563353
GRIK2	0.617429	0.548373	0.421219	0.636393	0.70603	0.7192	0.388179	0.45468	0.425013	0.280287	0.446192	0.439538	0.435552	0.449908	0.439131	0.440879	0.430878	0.730366	0.395369	0.448949	0.580609	0.301213	0.399248	0.357237	0.454994	0.561685	0.658088	0.585087	0.75261	0.672103	0.453326	0.462348	0.460944	0.222407	0.45611	0.494676	0.441009	0.276539	0.58059	0.329201	0.387868	0.340964	0.500718	0.459938	0.367489	0.400863	0.341832	0.286894
HACE1	0.216186	0.224629	0.27882	0.271604	0.266059	0.256752	0.296314	0.266476	0.274263	0.279357	0.217805	0.187718	0.188167	0.19432	0.221743	0.154736	0.183751	0.22183	0.223937	0.207712	0.152596	0.268091	0.200907	0.248101	0.21213	0.234994	0.223258	0.325817	0.237729	0.2891	0.273158	0.24997	0.25646	0.262151	0.194465	0.15743	0.12819	0.213449	0.146671	0.2611	0.211599	0.215342	0.268735	0.281731	0.289322	0.211038	0.230596	0.251092
LIN28B	0.0202723	0.0126243	0.0142606	0.0361181	0.00754313	0.0242651	0.0227631	0.0157479	0.00768389	0.0125099	0.00793536	0.0107961	0.0109733	0.0199876	0.0109204	0.0159956	0.0107671	0	0.0130878	0.0152978	0.0142846	0.00527769	0.0114271	0.0218881	0.0227307	0.0123856	0.0203875	0.0132662	0.0389537	0.0104611	0.0195897	0.0142527	0.0170694	0.0159271	0.0128097	0.0105592	0.0228337	0.0159171	0.0139773	0.0151829	0.0134257	0.00595511	0.0155707	0.0232241	0.0134158	0.0117292	0.0127932	0.0194925
BVES	0.00332325	0.00273207	0.00651115	0.0145974	0.00659065	0.00690031	0.00105122	0.00576236	0	0.00596349	0.00327504	0.0212443	0.00382643	0	0.00704892	0	0.0037758	0	0.00291378	0.00112146	0.00691766	0.00809179	0.00143126	0.0025956	0.00503159	0	0.00879055	0.00392862	0.0196241	0	0.00351172	0.00644694	0.00549767	0.00593721	0.00184494	0	0	0.00914343	0.00349099	0.00102184	0.00401708	0.00259411	0	0.00523248	0.002223	0.00150829	0.00329009	0.0108117
POPDC3	0.00600537	0	0.0096891	0.0156337	0	0.00508225	0.0162676	0.00683975	0.0163189	0.000673245	0.00514793	0.00378845	0.00965596	0	0.00521054	0.00299124	0.00452635	0	0.00500782	0.00178416	0.00632199	0.00464429	0.00995991	0.00262965	0.00465408	0.0104878	0.0130481	0.00402763	0.00669986	0.0109084	0.00720622	0.00325166	0.00384918	0.003803	0.00442919	0.00558291	0	0.00654457	0.00396078	0.00110062	0.00446128	0	0.0106159	0.0027312	0.00553589	0.00371642	0.00542007	0.00652456
PREP	0.0925871	0.111464	0.110084	0.154694	0.103056	0.0828349	0.151911	0.15819	0.139227	0.157855	0.100023	0.132281	0.0953047	0.0792376	0.111642	0.0905628	0.152144	0.145857	0.113931	0.107346	0.104672	0.100838	0.128033	0.113879	0.103744	0.0930105	0.120836	0.111851	0.0637555	0.111292	0.166175	0.109142	0.136618	0.132985	0.0989812	0.129284	0.137451	0.180609	0.113839	0.0837721	0.0959489	0.0878746	0.0506799	0.121904	0.135422	0.18254	0.104723	0.10335
ATG5	0.199983	0.146819	0.184889	0.187699	0.151042	0.191649	0.170194	0.168611	0.230676	0.210075	0.210078	0.174755	0.172182	0.210212	0.151511	0.183695	0.168537	0.0939804	0.182698	0.166585	0.154639	0.240093	0.186972	0.206765	0.192591	0.137591	0.126293	0.201947	0.167018	0.195327	0.191064	0.246017	0.192374	0.193425	0.155591	0.204645	0.061042	0.167467	0.135544	0.168128	0.154645	0.1429	0.226893	0.177059	0.116335	0.219037	0.191804	0.272977
PRDM1	0.00253632	0.00429464	0.00198411	0	0	0.00503004	0.00285416	0.00296927	0.0211953	0.00652376	0.00304222	0.000856084	0.00103875	0	0.00129794	0	0	0.0304551	0.00228675	0	0.00711285	0.00164896	0.000774922	0.00270994	0.00245093	0.00359935	0.00731304	0	0.00270808	0.0059258	0.00266311	0.00259662	0.00142172	0	0.00492183	0	0.0113796	0.00435284	0.00232384	0.00127258	0.00347433	0	0	0.00310528	0.00147911	0.00128878	0.00169908	0.00265091
CRYBG1	0.00692773	0.00828463	0.0259325	0.0309211	0.025179	0.00842949	0.00417854	0.0143933	0.0225429	0.00585957	0.0185331	0.00211833	0.00660845	0.0307699	0.00355628	0.00992768	0	0.0169459	0.0141351	0.00945479	0.0130462	0.0129631	0.00339742	0.0337992	0.00582028	0.00283662	0.00217501	0.0198336	0.0554006	0.0124304	0.0110063	0.0121724	0.008859	0.0375914	0.00350994	0.00838681	0	0.0122616	0.00270584	0.0143608	0.0117777	0.007096	0.0177327	0.00536031	0.00197913	0.0218003	0.0242815	0.0170516
RTN4IP1	0.0662874	0.0962758	0.0872637	0.0360055	0.0604903	0.0504632	0.0384555	0.0730564	0.056669	0.0827922	0.0849268	0.0747345	0.0811972	0.0813658	0.0616718	0.0378612	0.0542318	0.120049	0.0778873	0.0812362	0.088339	0.0659596	0.0853553	0.0716554	0.0806405	0.0667656	0.0439623	0.0730215	0.0947651	0.0848829	0.0738138	0.0769264	0.0865454	0.0580809	0.0639028	0.0546408	0.0353386	0.0670676	0.0768662	0.072108	0.0959541	0.0909155	0.0516569	0.0334808	0.0453533	0.0793879	0.106821	0.153873
QRSL1	0.0735015	0.0536014	0.149823	0.0931525	0.0987787	0.075629	0.130491	0.102686	0.11388	0.131588	0.124188	0.087041	0.104441	0.0825669	0.111381	0.0835431	0.125676	0.117536	0.126313	0.0718296	0.108213	0.141625	0.136716	0.141819	0.0763919	0.0588818	0.063516	0.0990233	0.119584	0.0747693	0.11425	0.132171	0.161271	0.135287	0.0622212	0.0798719	0.047308	0.113816	0.0724214	0.110578	0.102928	0.0714252	0.110949	0.077372	0.0588978	0.116992	0.142485	0.0984074
CD24	0.000895846	0.00804505	0.00255872	0.00472793	0.00534054	0	0.00439847	0.000638819	0	0	0.00212968	0.00133097	0.00101764	0.0130119	0.00110313	0.00719072	0.00546988	0	0.00121139	0	0	0.00370551	0	0.00313961	0.00310455	0.00527383	0.003075	0	0.00309617	0.00939023	0.00451834	0.00107587	0.00532695	0	0	0.00261402	0	0	0.00295921	0.00407165	0	0	0	0	0	0	0	0.0030432
BEND3	0.00218286	0	0.0123751	0	0.0131671	0.0110421	0.0210431	0.0072492	0	0.00895661	0.0115775	0.0149801	0.00822064	0.0125783	0.00741394	0.0108059	0.00681618	0.0201863	0.00859276	0.00755205	0.0125159	0.0150949	0.0134536	0.0125751	0.00991026	0.00581301	0.00821545	0.00562775	0.00918723	0.0150238	0.0113307	0.00883096	0.00862338	0.00510077	0	0.0135736	0.0349016	0.0144959	0.011679	0.0113441	0.0201206	0.0215768	0	0.0143586	0.00193053	0.0111096	0.00757746	0.0413409
PDSS2	0.268549	0.282606	0.443561	0.294922	0.348603	0.334973	0.350201	0.340308	0.454865	0.450344	0.362915	0.314019	0.315994	0.304153	0.3058	0.334942	0.377397	0.345738	0.310345	0.310247	0.277098	0.318341	0.451928	0.386528	0.391613	0.298324	0.301536	0.366687	0.253631	0.342614	0.403	0.304364	0.350396	0.394772	0.334438	0.299789	0.316423	0.407277	0.317769	0.32414	0.400138	0.252287	0.315787	0.357557	0.361932	0.39316	0.43486	0.266605
SOBP	0.723365	0.620758	0.754004	0.724014	0.771671	0.71986	0.622185	0.645362	0.921561	0.80537	0.732983	0.648149	0.849558	0.442311	0.713334	0.82402	0.697717	0.597991	0.684356	0.632521	0.67182	0.621806	0.736538	0.787002	0.674799	0.714091	0.643717	0.588434	0.482882	0.740594	0.691883	0.622012	0.58627	0.786519	0.579185	0.691531	0.522914	0.548206	0.502345	0.571746	0.80092	0.543292	0.58407	0.688389	0.598804	0.809277	0.882124	0.438388
SCML4	0.00356859	0	0.00428432	0	0	0	0.00248672	0.00328914	0	0.000687865	0.000448314	0.0019389	0.000417228	0	0.000835424	0	0.00481579	0	0.000585726	0.00516487	0.000848735	0.000972496	0.0018261	0.00552158	0	0	0	0.00380079	0.00486486	0.0073703	0.00159223	0.000980564	0.0019218	0.0025464	0	0.00220368	0	0	0.00103964	0	0.00348681	0.00298772	0	0.00265941	0	0.00248937	0.00265642	0.00275221
SEC63	0.234591	0.230701	0.277147	0.228517	0.225204	0.212179	0.16646	0.255292	0.329966	0.256464	0.245059	0.219813	0.244211	0.174346	0.299095	0.264054	0.175991	0.350856	0.245169	0.215838	0.230308	0.291539	0.25536	0.280881	0.188331	0.228312	0.100109	0.209432	0.1614	0.268484	0.261499	0.272924	0.250115	0.26655	0.201546	0.253448	0.184396	0.239354	0.189494	0.251283	0.262699	0.141558	0.264521	0.187276	0.183453	0.359348	0.309414	0.325717
OSTM1	0.145636	0.182047	0.210963	0.22762	0.131226	0.146413	0.161569	0.170221	0.243937	0.18278	0.237835	0.15424	0.180649	0.217948	0.184374	0.207964	0.14578	0.283273	0.198547	0.168942	0.150218	0.183046	0.162539	0.216235	0.165936	0.176138	0.11824	0.153867	0.173341	0.16493	0.184956	0.201479	0.163263	0.186049	0.116029	0.151066	0.19304	0.163893	0.142201	0.224904	0.187594	0.093494	0.146546	0.141913	0.0940871	0.248442	0.224007	0.256024
NR2E1	0.0847708	0.0956799	0.0988347	0.0781908	0.109012	0.0743154	0.084307	0.0760415	0.140573	0.139968	0.135103	0.0823666	0.0899081	0.0419658	0.0998762	0.0688111	0.0811909	0.0500053	0.107636	0.0822299	0.0747637	0.0751409	0.150566	0.116252	0.135439	0.0788146	0.0749824	0.0612711	0.0961794	0.0518916	0.102195	0.0454158	0.0814182	0.133621	0.0816766	0.0980623	0.153757	0.0710132	0.059198	0.136174	0.117589	0.109751	0.0388444	0.0675719	0.130813	0.149569	0.116827	0.0567746
SNX3	0.117604	0.105583	0.159689	0.202106	0.129664	0.144015	0.454728	0.187789	0.176219	0.129429	0.181103	0.122459	0.150761	0.141578	0.125733	0.0747812	0.108762	0.106221	0.150434	0.141597	0.194186	0.192445	0.170588	0.157526	0.153953	0.133184	0.158704	0.171125	0.131318	0.159522	0.157716	0.179061	0.15675	0.197077	0.119152	0.121036	0.197718	0.212291	0.141286	0.142136	0.129496	0.13744	0.142734	0.287049	0.275502	0.165579	0.146482	0.279408
AFG1L	0.250268	0.330497	0.353156	0.241513	0.246259	0.275674	0.285541	0.304863	0.277865	0.357551	0.387729	0.358757	0.312108	0.297579	0.296515	0.277182	0.239633	0.328506	0.314346	0.268908	0.245086	0.267257	0.338529	0.357258	0.337393	0.30319	0.207268	0.275264	0.280632	0.346412	0.363882	0.276857	0.328306	0.303961	0.273496	0.262799	0.204713	0.35277	0.233509	0.358689	0.328338	0.305404	0.195267	0.253265	0.279508	0.325138	0.335892	0.209766
FOXO3	0.625612	0.49211	0.81429	0.686573	0.601699	0.554662	0.621702	0.767035	0.672482	0.738174	0.74065	0.668227	0.467428	0.811603	0.641831	0.574701	0.663428	0.608655	0.657002	0.596449	0.529526	0.721775	0.719	0.697712	0.756004	0.493296	0.706501	0.65302	0.679727	0.628529	0.793914	0.752683	0.752738	0.668902	0.592528	0.502273	0.480496	0.789773	0.449775	0.680114	0.676746	1.05096	0.845799	0.646196	0.799706	0.698404	0.752684	1.27475
ARMC2	0.353399	0.337834	0.419754	0.378748	0.246638	0.305252	0.332798	0.352857	0.39948	0.421697	0.442177	0.446528	0.365951	0.421564	0.430278	0.407494	0.346052	0.309948	0.394023	0.344845	0.398002	0.319594	0.417099	0.393629	0.341133	0.349786	0.263415	0.37223	0.31331	0.31676	0.459919	0.450562	0.427702	0.410261	0.359206	0.334642	0.0878385	0.372678	0.207783	0.307298	0.41705	0.189404	0.434805	0.367935	0.312294	0.349249	0.455617	0.123919
SESN1	0.343973	0.32564	0.496625	0.451061	0.324089	0.391476	0.45667	0.399387	0.443309	0.372287	0.435949	0.297579	0.295847	0.374423	0.275258	0.31191	0.415528	0.280121	0.398213	0.256611	0.353061	0.564422	0.341327	0.35766	0.360896	0.288704	0.484863	0.402165	0.491103	0.449264	0.52297	0.515409	0.425979	0.440365	0.299079	0.273556	0.808907	0.640137	0.434496	0.539955	0.333086	0.476894	0.494171	0.325139	0.346594	0.37139	0.40318	0.803749
CEP57L1	0.151112	0.0873756	0.144664	0.129013	0.0962645	0.129207	0.0616957	0.109621	0.0994962	0.131806	0.138667	0.101569	0.0971981	0.10787	0.0988562	0.13219	0.085988	0.124052	0.113971	0.115325	0.0732873	0.141975	0.112487	0.13219	0.0860932	0.122035	0.0781174	0.103685	0.148406	0.0828231	0.13256	0.14133	0.100944	0.132054	0.084628	0.107307	0.0606549	0.105289	0.0693957	0.126624	0.127309	0.117824	0.130626	0.0838741	0.0794772	0.126466	0.132073	0.0673045
CD164	0.0653319	0.064985	0.0872375	0.0752667	0.0863958	0.0957305	0.0963656	0.0971738	0.108485	0.0843489	0.10685	0.0756823	0.0680198	0.0708657	0.0542666	0.0583452	0.0878664	0.0795642	0.1035	0.0435219	0.0507299	0.106726	0.0724063	0.0519453	0.0713906	0.0480778	0.0917401	0.128566	0.0740546	0.0957086	0.110717	0.0789707	0.088754	0.12746	0.0485226	0.0401075	0.0379874	0.121462	0.0793139	0.0600329	0.0611302	0.0871672	0.0900227	0.0702972	0.0567482	0.145367	0.0458497	0.0903148
PPIL6	0.0763428	0.056219	0.126982	0.0384305	0.0196958	0.0312822	0.151579	0.0732761	0.10217	0.120164	0.0977488	0.0813725	0.0812358	0.111466	0.0764402	0.0724853	0.100684	0.099447	0.0946333	0.0524212	0.0429176	0.0751358	0.0984272	0.110909	0.0699992	0.0482723	0.0511754	0.0842273	0.0722212	0.0804459	0.130806	0.104761	0.0905807	0.146182	0.053289	0.0598512	0.0077791	0.107829	0.0547273	0.0629988	0.0988356	0.0879107	0.0548181	0.102291	0.060699	0.095242	0.0776928	0.165246
SMPD2	0.0035248	0.0102959	0.0118466	0.00540424	0.0270896	0.00453367	0.0023829	0.00934432	0.00710872	0.00377789	0.00581338	0.00175033	0.00458159	0.00414201	0.00206979	0.0070919	0.00667256	0	0.00937005	0.00412924	0.0108919	0.00827612	0.00592636	0.00452725	0.00530838	0	0.00511806	0.00634793	0.00346861	0.013193	0.0110359	0.00787954	0.00773043	0.00494693	0.00619875	0	0	0.00766306	0.0122809	0.00957727	0.00592562	0	0.0151227	0.0171307	0.0170298	0.00615386	0.00974059	0.00679497
MICAL1	0.0214869	0.0179616	0.0255483	0.0328489	0.0104175	0.0105807	0.0295939	0.0272078	0.0152403	0.0171951	0.0106498	0.0142963	0.0255875	0.0307377	0.0157249	0.0116646	0.0260365	0.0464845	0.0169444	0.0079925	0.0234447	0.00894798	0.0186695	0.0156997	0.0187222	0.0192779	0.0286715	0.00922338	0.00903378	0.0141089	0.039216	0.0284947	0.0274536	0.00923213	0.0230629	0.0201885	0.0513045	0.0155093	0.0161581	0.0142171	0.00657581	0.00924791	0.0197029	0.0650703	0.0499951	0.0170835	0.0188904	0.01744
ZBTB24	0.0118096	0.00392657	0.0328394	0.00683582	0.0121244	0.00598472	0.00605464	0.0220497	0.0126054	0.0153758	0.0161778	0.00907218	0.015217	0.0110368	0.0330798	0.0218424	0.0187371	0.0315471	0.0196909	0.0152041	0.0200781	0.0362616	0.0113845	0.038967	0.0102147	0.0159215	0.0116378	0.0116276	0.00583015	0.0398977	0.0247917	0.0248697	0.0177566	0.0250948	0.00890103	0.00884321	0	0.0121204	0.0121466	0.0184259	0.029625	0.016702	0.0217218	0.00520475	0.00965161	0.0333384	0.0255083	0.0249327
AK9	0.0884072	0.111939	0.135862	0.149488	0.0647636	0.112913	0.159537	0.129155	0.108709	0.116116	0.176764	0.114671	0.10547	0.11148	0.115818	0.169153	0.145534	0.0738105	0.114641	0.0970961	0.0800045	0.0679024	0.130391	0.110424	0.076421	0.108969	0.0944383	0.110536	0.0964835	0.0803264	0.17309	0.124611	0.129875	0.129046	0.0831801	0.13033	0.114607	0.195928	0.110853	0.140024	0.0913467	0.075348	0.0994726	0.100453	0.0972302	0.10374	0.117736	0.0908729
FIG4	0.141336	0.134792	0.15759	0.13236	0.155557	0.109798	0.140187	0.157546	0.2653	0.153748	0.150847	0.147883	0.123092	0.106457	0.151921	0.149206	0.106213	0.0954782	0.114359	0.12585	0.136631	0.129626	0.147198	0.163698	0.13153	0.111497	0.121139	0.14362	0.104563	0.187747	0.167783	0.12322	0.129546	0.155298	0.113746	0.115357	0.14868	0.137634	0.10107	0.132355	0.129636	0.129938	0.0727439	0.105318	0.128642	0.10456	0.127086	0.0806809
GPR6	0.00495923	0	0.000927918	0	0	0	0.00160767	0.00117154	0.00949861	0	0.000808943	0.00325252	0.00380875	0	0	0	0	0	0.0018842	0	0.00237106	0	0.00115124	0	0	0.0043855	0	0	0.006777	0	0.00179403	0.000851054	0.00113541	0	0.0055615	0	0.00958256	0.00594761	0.00227753	0	0.00115357	0	0.0170003	0.000712913	0.00254638	0	0.000844859	0
WASF1	0.106162	0.193316	0.119792	0.191353	0.195329	0.176318	0.17899	0.13606	0.125913	0.0737137	0.0792584	0.0817564	0.102949	0.1142	0.111211	0.0610864	0.13937	0.0957616	0.0892914	0.115898	0.110993	0.0528172	0.103131	0.0827952	0.136945	0.157445	0.190553	0.108243	0.146519	0.142972	0.155657	0.141078	0.140687	0.0951022	0.0878541	0.120169	0.205442	0.133748	0.180143	0.0924875	0.0638171	0.0570085	0.0420047	0.115812	0.102182	0.0760626	0.0616162	0.0754262
CDC40	0.151518	0.136892	0.151251	0.152114	0.103572	0.119042	0.146458	0.161788	0.142276	0.13367	0.140603	0.125589	0.103268	0.152376	0.125806	0.162967	0.10508	0.14887	0.142161	0.0757364	0.108547	0.120848	0.110221	0.190379	0.0756135	0.129117	0.110169	0.134788	0.119817	0.110904	0.134033	0.160699	0.128358	0.173311	0.0963033	0.0870598	0.148876	0.171706	0.0917786	0.12136	0.108972	0.129422	0.16196	0.116908	0.0974825	0.128136	0.125013	0.175217
METTL24	0.173784	0.106619	0.177716	0.109906	0.139127	0.13058	0.0485447	0.130698	0.230939	0.120983	0.141057	0.136111	0.145991	0.122091	0.189924	0.176955	0.108968	0.0323606	0.116272	0.148691	0.149876	0.0794704	0.143458	0.194208	0.120746	0.111839	0.0997896	0.108362	0.0783067	0.164664	0.156044	0.117829	0.102007	0.091626	0.138126	0.133332	0.0180376	0.153439	0.0730862	0.0630774	0.12325	0.128332	0.102356	0.126223	0.0900469	0.121144	0.142685	0.048446
DDO	0.0194985	0.0233981	0.0509448	0.0345128	0.0217045	0.024117	0.0124004	0.0229425	0.023749	0.0229693	0.0307643	0.0260526	0.0313712	0.0275414	0.0269323	0.0334468	0.0183118	0	0.0304611	0.0154893	0.0151999	0.0205546	0.0167714	0.037338	0.0267581	0.0306855	0.0126868	0.0258651	0.0344108	0.0254809	0.0306517	0.0157314	0.01995	0.0301684	0.0190351	0.0186262	0.00525101	0.0210594	0.0102248	0.0233086	0.0193916	0.0197384	0.0195424	0.0168987	0.0221942	0.021721	0.0272556	0.0195872
SLC22A16	0.00147216	0.0079598	0.00126883	0	0	0.00152599	0	0.000926729	0	0.000582498	0.00155734	0	0	0	0.00271397	0	0	0	0	0.00401391	0	0	0	0	0.00234519	0.00160495	0.00212959	0.00389038	0	0.0072569	0.00294707	0.00100528	0.00146685	0	0.00254758	0	0	0	0	0.00106414	0	0	0	0	0.00231645	0	0.000734227	0.000570964
CDK19	0.413012	0.427066	0.469205	0.444293	0.528133	0.415419	0.304176	0.433768	0.471209	0.334919	0.405684	0.383569	0.323757	0.416088	0.339288	0.326316	0.334204	0.351655	0.356538	0.357284	0.341412	0.289835	0.332428	0.346916	0.447545	0.316294	0.343527	0.444445	0.544858	0.514653	0.446595	0.459411	0.353199	0.332224	0.431565	0.272309	0.18115	0.448877	0.266459	0.332354	0.302325	0.396132	0.515394	0.37059	0.509443	0.365854	0.378035	0.353892
AMD1	0.096136	0.0925063	0.119032	0.110783	0.145101	0.149025	0.133813	0.13363	0.133984	0.0928803	0.0909034	0.081359	0.0830633	0.0823839	0.0906271	0.0539764	0.0791547	0.0298272	0.0895127	0.0712483	0.0775072	0.163088	0.0770117	0.0731963	0.166244	0.0831185	0.0992186	0.13159	0.149525	0.108852	0.0924605	0.15178	0.121103	0.079002	0.0902337	0.0900315	0.0816025	0.107716	0.0616997	0.137049	0.0637889	0.103083	0.144963	0.116144	0.128595	0.125429	0.0702678	0.231612
GTF3C6	0.0337515	0.0382233	0.0684098	0.0255135	0.0540263	0.0315404	0.122788	0.0605114	0.0727407	0.0292305	0.0524997	0.0286661	0.0181154	0.0572472	0.0427934	0.0395194	0.0348078	0.0346763	0.0495225	0.0197258	0.0472538	0.073865	0.0252779	0.0358082	0.0395791	0.0180158	0.0372764	0.0257437	0.048996	0.0504309	0.0484723	0.0613206	0.045743	0.0741545	0.0188407	0.0274571	0.0317229	0.110092	0.0375926	0.0579991	0.0357136	0.0383247	0.0494975	0.0320623	0.0283759	0.0755116	0.0351431	0.125098
RPF2	0.0510817	0.0549072	0.0938073	0.0391911	0.0478866	0.0505968	0.0549519	0.0808028	0.0506982	0.0505224	0.0553868	0.0473527	0.0511136	0.0664368	0.0469496	0.0422595	0.0401546	0.0713095	0.0689454	0.0367368	0.0353187	0.0753137	0.0509016	0.0632246	0.067587	0.0574773	0.0416266	0.0488002	0.0505317	0.063319	0.0638263	0.0781693	0.0470221	0.0497178	0.046574	0.0431818	0.0280477	0.0624563	0.0373905	0.0516042	0.0711947	0.0539922	0.0890715	0.0548423	0.0555482	0.0638409	0.064764	0.115758
SLC16A10	0.0225938	0.0299327	0.0216581	0.00705899	0.017888	0.0268389	0.0178967	0.0165	0.0157112	0.00860249	0.00675638	0.0115667	0.0187738	0.00661347	0.0120517	0.0265618	0.0187578	0.0237505	0.0120903	0.0136886	0.0144819	0.0174654	0.0211289	0.0127265	0.0110555	0.0330891	0.0226245	0.02297	0.0319004	0.0198329	0.0266346	0.020336	0.0176282	0.0114086	0.00983256	0.00569896	0.0335848	0.0127214	0.0308377	0.0125794	0.0114558	0.00894357	0.0161095	0.00602987	0.00867011	0.0117069	0.0101983	0.0316109
MFSD4B	0.0109065	0.0124174	0.0403344	0.0451082	0.0187441	0.0199066	0.0273171	0.0331513	0.0448222	0.0269272	0.0223835	0.0220136	0.0312925	0.0497395	0.0300405	0.0224322	0.0505944	0	0.0278416	0.0154607	0.0069121	0.0318225	0.0282477	0.0471548	0.0258836	0.024912	0.0233909	0.0267181	0.0311912	0.0194769	0.054069	0.0491542	0.0275882	0.0739177	0.0203626	0.0234233	0.0561776	0.0433821	0.0262588	0.0341235	0.0287435	0.0162137	0.0469706	0.00931733	0.0343262	0.048431	0.0467154	0.0239505
REV3L	1.11186	1.08121	1.12711	0.83467	1.03062	0.970456	0.967906	1.14021	1.00706	1.0687	1.07363	1.10043	1.00539	1.0708	1.00413	0.934234	1.0193	0.951944	1.13212	1.00596	0.913675	1.34672	0.937783	1.05035	1.15334	0.884154	0.884361	1.3577	1.18257	1.1605	1.07865	1.2497	1.09724	1.13769	1.23327	0.955285	0.660665	1.23685	0.92125	1.09703	1.03974	1.45095	1.36437	0.977255	1.42395	1.14449	0.966022	1.39229
TRAF3IP2	0.146836	0.13389	0.159851	0.138634	0.0960724	0.131158	0.136911	0.208298	0.196445	0.168974	0.205439	0.203851	0.156411	0.189755	0.118524	0.0798835	0.158479	0.0291027	0.17891	0.123095	0.0959535	0.402813	0.171009	0.186322	0.189358	0.100961	0.116637	0.177458	0.2365	0.215574	0.218891	0.234305	0.230954	0.215067	0.215834	0.139512	0.130124	0.196862	0.183196	0.201905	0.14172	0.200374	0.196882	0.153	0.194948	0.309139	0.160285	0.295637
FYN	1.51413	1.28961	1.56355	1.38873	1.41699	1.28782	1.70883	1.61156	1.49028	1.56433	1.46155	1.4794	1.51002	1.3836	1.41956	1.36796	1.5491	1.29945	1.33421	1.52296	1.25937	1.91284	1.61719	1.37544	1.46728	1.24593	1.49869	1.85116	1.35044	1.50544	1.80802	1.7349	1.67868	1.68207	1.93681	1.3779	1.71774	1.62393	1.19142	1.70795	1.52475	1.87948	1.75752	1.44457	1.75701	1.66296	1.60568	1.55953
TUBE1	0.0725209	0.0936931	0.12727	0.146829	0.150423	0.150653	0.273928	0.143365	0.191416	0.127137	0.118368	0.0999859	0.107383	0.0942241	0.0865551	0.154407	0.101346	0.155407	0.137417	0.0744487	0.12363	0.134286	0.0988957	0.148876	0.102247	0.075737	0.118041	0.165721	0.0981987	0.215291	0.173685	0.151301	0.125144	0.138167	0.0871225	0.109728	0.0684911	0.100232	0.113077	0.115837	0.110505	0.0974077	0.121089	0.110308	0.0815123	0.163437	0.0876997	0.262172
FAM229B	0.0815817	0.0868501	0.106162	0.100075	0.0465128	0.0722847	0.0894632	0.0980094	0.0890716	0.0908899	0.111006	0.0977476	0.0551246	0.102647	0.0720009	0.0915359	0.0644712	0.0628406	0.0957914	0.0475654	0.04994	0.0832789	0.07762	0.11207	0.0568868	0.0419871	0.04277	0.0731235	0.0529825	0.0898651	0.10948	0.0877612	0.0746878	0.11293	0.0633417	0.0911601	0.0579764	0.0924416	0.0644594	0.0547336	0.0590128	0.101733	0.0920183	0.0498731	0.0406894	0.0736819	0.0708876	0.109861
LAMA4	0.0546495	0.0916124	0.10279	0.0424044	0.0580232	0.055204	0.044068	0.0790248	0.0450829	0.05893	0.0257451	0.0538077	0.0273445	0.0158583	0.0646148	0.0490753	0.0430771	0.0308909	0.063755	0.0598023	0.030872	0.0615359	0.0134966	0.0893014	0.0416956	0.0586907	0.0390197	0.071244	0.0281856	0.0575319	0.138872	0.0510953	0.0440205	0.0431136	0.0271179	0.0752711	0.0170948	0.156676	0.0149572	0.0215562	0.0111465	0.0334133	0.0634322	0.0853346	0.0466013	0.0681448	0.0475281	0.0641946
AL365214.3	0.00152566	0	0	0	0	0	0	0	0	0	0.000886283	0.00214148	0	0.00442326	0	0	0	0	0.000709975	0	0	0.000798841	0	0.00150894	0.00126839	0	0	0	0	0	0.000739246	0.000781298	0.000798191	0	0	0.00349539	0	0	0	0	0	0	0	0	0	0.00548377	0.0022317	0.000433957
MARCKS	0.158766	0.162489	0.14904	0.140103	0.102956	0.142512	0.182249	0.153358	0.170204	0.181091	0.254781	0.167406	0.153169	0.161589	0.120633	0.151274	0.233502	0.106272	0.229701	0.111364	0.171968	0.218449	0.16776	0.132584	0.218847	0.186424	0.27888	0.194471	0.114158	0.163356	0.220258	0.161121	0.137688	0.157422	0.158188	0.143993	0.161295	0.17181	0.189852	0.137708	0.0905062	0.209285	0.187834	0.185166	0.146241	0.203196	0.104732	0.165906
HDAC2	0.0709152	0.0537545	0.076924	0.0862027	0.0922866	0.0753944	0.133029	0.0817033	0.0608046	0.0857	0.106648	0.0804788	0.0636718	0.11563	0.0770058	0.0784075	0.0659683	0.0201863	0.0864212	0.0695812	0.108376	0.103165	0.0855047	0.116311	0.0864693	0.0572847	0.0815413	0.0771778	0.0749094	0.063427	0.0950981	0.0908709	0.0815304	0.0954634	0.059999	0.0657407	0.038366	0.100497	0.0690082	0.0894332	0.0647331	0.0625241	0.0598417	0.0905416	0.0829846	0.092104	0.0887607	0.0768569
HS3ST5	0.393083	0.284311	0.499087	0.409421	0.478714	0.407233	0.428431	0.29407	0.407605	0.701965	0.462065	0.379133	0.496145	0.327624	0.376336	0.375498	0.387911	0.235296	0.460121	0.262632	0.466849	0.228332	0.592932	0.528135	0.662815	0.45073	0.446329	0.371195	0.403709	0.381248	0.399115	0.165844	0.279927	0.593903	0.287826	0.203053	0.376462	0.360541	0.312613	0.388847	0.413505	0.168829	0.193374	0.450969	0.459449	0.385733	0.694344	0.175236
FRK	0.034474	0.0154166	0.0521133	0.0553625	0.0590866	0.0437418	0.018296	0.0462941	0.0600708	0.0299336	0.0258258	0.0378306	0.0341483	0.0150135	0.0260985	0.0062989	0.0301961	0	0.0277772	0.0304676	0.0635865	0.0137219	0.0405128	0.0520426	0.023836	0.0163632	0.0258308	0.05346	0.0144692	0.024278	0.0363409	0.0192645	0.0212065	0.0412897	0.0158228	0.0309957	0.00431767	0.028177	0.0168661	0.0345881	0.052178	0.00397157	0.0146997	0.0329956	0.0298372	0.047965	0.0448528	0.0314348
NT5DC1	0.377754	0.337754	0.401336	0.412945	0.394587	0.377611	0.213067	0.32621	0.35	0.411253	0.424342	0.389593	0.330196	0.327649	0.287823	0.294423	0.243003	0.130211	0.351979	0.259263	0.314245	0.276537	0.351606	0.333708	0.320221	0.32558	0.188251	0.333595	0.255369	0.325297	0.339692	0.212699	0.282016	0.303289	0.310905	0.282187	0.169196	0.358276	0.237607	0.235522	0.327956	0.364555	0.254607	0.311227	0.247703	0.295562	0.301484	0.25228
COL10A1	0.00333986	0.00804437	0.0270785	0.0109188	0.0250541	0.01355	0.00602488	0.00910901	0.0132202	0.0114921	0.0193969	0.00957152	0.00150457	0.00415566	0.00622761	0.0104017	0.00128216	0.02779	0.0173142	0.00524365	0.00621324	0.0206938	0.0036789	0.0228222	0.000658214	0.0054177	0.00546229	0.0161157	0.0206267	0.0201203	0.011833	0.0085786	0.00608197	0.0501952	0.00157738	0.00552913	0	0.0132068	0.00230475	0.00597091	0.0106063	0.00659004	0.0185766	0	0.00636707	0.0230386	0.0205717	0.00365692
TSPYL4	0.0735725	0.0552864	0.0595273	0.040928	0.0795377	0.0784654	0.149779	0.0822282	0.114281	0.0402085	0.0534657	0.0633472	0.063039	0.0295327	0.0512603	0.035487	0.0377442	0.006846	0.0400185	0.0737108	0.0359825	0.04139	0.0533298	0.0482629	0.0816097	0.0967123	0.0988651	0.0624442	0.0517197	0.100656	0.0944849	0.080009	0.0795687	0.0528376	0.0404951	0.0744555	0.0402655	0.0489939	0.0517543	0.0482897	0.0336317	0.0259886	0.0440666	0.0674391	0.0519018	0.0559594	0.044236	0.126383
DSE	0.350765	0.327203	0.372387	0.299933	0.27986	0.307195	0.212554	0.364138	0.395562	0.392878	0.385894	0.404774	0.389949	0.321001	0.347562	0.296829	0.290124	0.355656	0.335488	0.402646	0.225277	0.163395	0.361861	0.323505	0.300695	0.283714	0.317949	0.32115	0.225607	0.294228	0.401122	0.240145	0.251291	0.333208	0.459354	0.255515	0.0879695	0.261436	0.215905	0.22844	0.355928	0.314305	0.310118	0.344256	0.283509	0.230734	0.316294	0.691583
TSPYL1	0.133887	0.173537	0.100764	0.173569	0.203826	0.153757	0.232865	0.150185	0.067127	0.069877	0.0873744	0.0947699	0.103192	0.0681126	0.0920318	0.0610558	0.0903113	0.0169459	0.078032	0.112712	0.0895656	0.0750954	0.100377	0.0804664	0.132531	0.119918	0.210872	0.139561	0.141673	0.134101	0.131727	0.134165	0.133279	0.0734902	0.108307	0.0981493	0.183853	0.0778885	0.12877	0.061045	0.0400251	0.090716	0.0770636	0.0982299	0.0891294	0.101383	0.0643288	0.110355
Z84488.2	0.0012684	0	0.00231464	0	0	0.00252545	0.00551789	0.00321258	0	0.00585399	0.00842657	0.00454018	0.0028969	0.0106948	0	0	0.00790429	0	0.00264875	0.00289725	0.00151432	0.00457982	0.00595463	0.00399871	0.0014567	0.00337429	0.00638651	0.00187656	0	0	0.00601998	0.00373651	0.00888153	0.00564412	0	0.00250905	0.00874666	0.0118718	0.00704943	0.00628678	0.00296403	0	0	0.0106999	0	0.00150949	0.00356236	0.00212078
CALHM6	0	0	0	0	0	0	0	0	0	0	0.000340586	0	0	0	0	0	0	0	0.00079281	0	0	0	0	0	0.000319924	0	0.00132076	0.00296928	0	0.0059258	0	0	0.00159323	0	0	0	0	0	0	0.00262039	0	0	0	0	0	0.00161138	0	0
TRAPPC3L	0	0	0	0.00472793	0	0	0	0.000397952	0	0	0	0.000501046	0.00172702	0	0	0	0.0019471	0	0	0.000761496	0.00227009	0	0.00198096	0	0.000507443	0.00411821	0	0.00119321	0.00398544	0	0	0.000771527	0	0	0	0	0	0	0	0	0	0	0	0	0	0.00211902	0	0
CALHM5	0	0	0	0	0	0	0	0.000667515	0	0	0	0.000388634	0	0	0	0	0	0	0	0	0	0	0	0	0.00133532	0	0.00166439	0	0	0	0	0	0	0	0	0	0	0	0	0	0	0	0	0	0	0	0	0
CALHM4	0	0	0	0	0	0	0	0.000429521	0	0	0	0	0.000555313	0	0	0	0	0.027634	0.00195172	0	0	0.000924148	0.000589365	0	0.000329536	0	0	0	0	0	0	0	0	0	0	0	0	0	0	0.00300801	0	0	0	0	0	0.00119413	0	0
RWDD1	0.0849395	0.103152	0.0721896	0.074142	0.0770694	0.0827654	0.100808	0.0860346	0.129828	0.0725236	0.0979173	0.0666791	0.0510043	0.0964046	0.0797955	0.0782418	0.0605325	0.0483027	0.0893627	0.065932	0.0872097	0.123235	0.0595036	0.107057	0.0510092	0.0677785	0.0508076	0.0621906	0.0725949	0.0777041	0.071155	0.111626	0.0958709	0.0851655	0.0533156	0.0609189	0.0288628	0.114106	0.0739672	0.0941805	0.0745768	0.0426439	0.101276	0.0524423	0.0370608	0.0819993	0.065886	0.159268
RSPH4A	0.0060948	0.0136954	0.00844089	0	0	0.00358904	0.00363136	0.00230521	0.0110358	0.00865378	0.0126894	0.0107115	0.00729818	0.00334692	0.017371	0.00830208	0	0	0.00463369	0.00595762	0.0167535	0.00837692	0.00136533	0.0162305	0.00117713	0.00296889	0.00368446	0.00583941	0.00696632	0	0.00488834	0.013109	0.00513812	0.00768052	0.00541492	0.00568357	0	0.00428212	0	0.00333042	0.00993739	0.00457823	0.00821005	0.00188287	0	0.00905547	0.00097997	0.00449895
ZUP1	0.070831	0.0665164	0.0812243	0.119573	0.0492067	0.0531461	0.0760545	0.0795928	0.0845601	0.0776361	0.0877937	0.0431367	0.0474916	0.0914	0.0494246	0.0664251	0.0493783	0.10134	0.0766663	0.0600491	0.0689648	0.136674	0.055464	0.0823744	0.0505707	0.058372	0.0501962	0.0738233	0.0901172	0.141899	0.069607	0.106158	0.0648673	0.0806041	0.0563468	0.0504895	0.00751338	0.0692345	0.0236404	0.106146	0.0625559	0.0690527	0.0644663	0.055375	0.0561925	0.069626	0.0604819	0.147439
KPNA5	0.303262	0.295941	0.296806	0.236338	0.272978	0.273093	0.327079	0.290257	0.298307	0.288972	0.35607	0.282864	0.244191	0.218332	0.194606	0.187393	0.170749	0.14048	0.296361	0.245565	0.239151	0.305587	0.204858	0.302506	0.230066	0.249154	0.212345	0.311419	0.295363	0.319909	0.319188	0.301204	0.270905	0.367833	0.226925	0.227199	0.137915	0.244273	0.175919	0.304761	0.236035	0.258733	0.325053	0.230674	0.291868	0.302773	0.264569	0.2461
FAM162B	0.00792868	0.0094037	0.00582863	0.0200091	0.014548	0.00638646	0.00835459	0.00720461	0.00962843	0.00178465	0.00280591	0.00343866	0.00971832	0.0101547	0.00240118	0.00418913	0.00779764	0	0.00301665	0.00627272	0.00459686	0.0018475	0.00718703	0.00156933	0.00435955	0.00997621	0.00891504	0.001042	0.00269771	0.0111358	0.00542105	0.0119184	0.00474248	0.00557095	0.00206473	0	0.0471982	0.00350652	0.0125173	0	0.00415132	0.00821484	0.00578561	0.00975415	0.00456445	0.00166643	0.00175046	0.0117616
GPRC6A	0	0	0	0	0	0	0	0	0	0	0	0.000495682	0	0	0	0	0	0	0	0	0	0	0	0.00149839	0.0011029	0	0	0	0	0	0	0.00114854	0.000396432	0	0	0	0	0	0	0.00104674	0	0	0.00189166	0.00178185	0	0	0	0
RFX6	0	0	0.00108859	0	0.013411	0	0	0	0	0	0.000596617	0.000526969	0	0	0.000878566	0	0.00357038	0	0.000737669	0	0.00600732	0	0	0.00132713	0	0.0012788	0	0	0.00354696	0	0.000514474	0	0	0	0	0	0	0	0	0	0.00181448	0	0	0	0	0	0	0.000338717
ROS1	0.000925302	0.00936031	0.00180919	0	0	0.00457391	0	0.00191035	0	0.000776301	0.000425719	0	0.00134773	0	0	0	0.00411775	0	0.00110639	0.00124889	0	0	0	0	0.000621391	0.00190539	0.00482939	0.00458037	0.00367275	0.00497792	0.000728236	0.00222057	0.00182418	0.00131732	0	0.00440626	0.0102306	0	0.00307751	0	0	0	0	0	0.00145027	0	0.00119386	0
AL132671.2	0.00348218	0	0.0154676	0.0207892	0	0.011634	0.00543206	0.00440946	0	0.00339745	0.00850003	0.00240852	0.00496364	0.00548446	0.00152924	0.010474	0.0112891	0	0.00612482	0.0013136	0	0.00938384	0.00205399	0.00417454	0.00280415	0.000682305	0.00163525	0.00701439	0.0153287	0	0.00301638	0.00701514	0.00572935	0.00978103	0.00351467	0	0	0.00713087	0.0073828	0.00676678	0.00136097	0	0.00953724	0.00335273	0.000909256	0.00598813	0.00681124	0.00150646
DCBLD1	0.0370997	0.0222358	0.040836	0.0191223	0.0223672	0.0356572	0.0235634	0.0469165	0.113036	0.0506682	0.0473305	0.0434804	0.038163	0.0376916	0.0316849	0.0430381	0.0245425	0	0.0472716	0.0430722	0.0744539	0.0724544	0.0520227	0.058274	0.0432125	0.0432914	0.0195803	0.0357506	0.0373385	0.0329446	0.0470988	0.0387398	0.0369726	0.0406699	0.0243496	0.0359478	0.054056	0.0456531	0.0283923	0.0663226	0.0409018	0.0499694	0.020299	0.0237616	0.0253984	0.0580817	0.0513414	0.03766
GOPC	0.16731	0.12532	0.159059	0.106671	0.127144	0.104776	0.119879	0.152236	0.165686	0.149879	0.152922	0.14415	0.109051	0.17715	0.171427	0.162458	0.0899141	0.102743	0.147263	0.189843	0.136515	0.170043	0.134945	0.194073	0.105243	0.135743	0.0724664	0.122343	0.105773	0.170309	0.13517	0.153998	0.133121	0.147128	0.100353	0.13751	0.0631834	0.131605	0.0659151	0.150349	0.128296	0.105405	0.110525	0.0894983	0.103364	0.149033	0.160379	0.0961298
NUS1	0.164215	0.208996	0.17961	0.112886	0.179361	0.166641	0.0903086	0.155645	0.143916	0.18654	0.175213	0.16428	0.154228	0.213694	0.166747	0.196146	0.0853098	0.10756	0.165555	0.111101	0.140609	0.234833	0.152286	0.206885	0.0874098	0.134428	0.0883565	0.125775	0.0552016	0.167866	0.134474	0.191921	0.149023	0.177432	0.0992851	0.15198	0.0754327	0.101559	0.0804101	0.154247	0.158587	0.0885736	0.151864	0.10725	0.103267	0.192476	0.184614	0.145658
SLC35F1	1.09302	0.960053	1.29526	1.06541	1.27476	1.21543	1.23729	0.946856	1.43626	1.52729	1.33046	1.25859	1.43958	0.875119	1.17201	1.25207	1.25524	1.28959	1.30279	1.31196	1.14318	1.07913	1.37665	1.30226	1.50849	1.1036	1.14393	0.960883	0.904984	1.12875	1.28243	1.01273	1.21156	1.40759	1.13711	1.18367	1.27258	1.01984	0.981437	1.51204	1.50682	1.09232	0.724139	1.15249	1.12806	1.31283	1.54344	1.09712
CEP85L	0.839211	0.857056	0.904511	1.09078	1.09065	1.13733	0.569977	0.83273	1.2355	1.09955	1.16255	0.899332	1.06903	0.783805	1.05545	1.01829	0.737391	0.855108	0.88648	1.01787	1.04468	0.823143	1.12843	1.30054	1.06221	0.899445	0.606873	0.843378	0.797195	0.767581	0.753974	0.924838	0.821355	0.925028	0.822977	0.952821	0.690423	0.764602	0.672292	0.783918	1.3304	0.742309	0.588947	0.814441	0.784592	0.96935	1.47839	0.926771
PLN	0.00155675	0.00295727	0.0127094	0.00812066	0.00498317	0.00237774	0	0.00565455	0	0.00755328	0.0182425	0.00611264	0.00338853	0.00846901	0.00124616	0.0117616	0	0	0.0215616	0.00147582	0.00946993	0.0114167	0.00190319	0.0196506	0.00176596	0.00120276	0.000651114	0.00758114	0.0136236	0.0197979	0.00314504	0.0109245	0.00458682	0.0320108	0.00568507	0.00635731	0	0.00375369	0.00244912	0.00410946	0.00664251	0.0205436	0.010914	0	0.00582062	0.0129965	0.0174497	0.00498391
MCM9	0.166721	0.0872236	0.153856	0.124516	0.164837	0.129	0.0953081	0.1409	0.132976	0.194917	0.190675	0.1474	0.151079	0.207346	0.160877	0.168028	0.103024	0.14446	0.179209	0.131979	0.104238	0.257991	0.11817	0.221633	0.11295	0.127095	0.0938376	0.176563	0.262272	0.137902	0.149825	0.149461	0.154759	0.240556	0.123532	0.134776	0.090807	0.133751	0.0755894	0.182824	0.135502	0.159546	0.116931	0.105454	0.0892414	0.159936	0.172414	0.109935
ASF1A	0.045121	0.0328903	0.0490826	0.0525597	0.0510048	0.0578205	0.0756047	0.0465627	0.038047	0.0423505	0.0708366	0.045777	0.0442006	0.0294504	0.0235434	0.0245322	0.038691	0	0.0491914	0.035029	0.0414894	0.0340648	0.0448797	0.0377375	0.0388335	0.031966	0.035428	0.0523627	0.0498021	0.0222799	0.0544892	0.0418566	0.0341395	0.0555052	0.043977	0.0461211	0.0471837	0.0251596	0.0263195	0.0305829	0.0441794	0.0720699	0.0273015	0.0202523	0.0570067	0.0436364	0.0385135	0.0749264
FAM184A	0.958699	0.762997	0.977947	0.790601	0.996136	0.865797	0.764995	0.847022	1.15198	1.08033	1.25235	1.08305	1.10653	0.892398	0.987646	1.01099	0.722651	0.953297	1.10766	0.94995	1.11749	0.930379	1.11191	1.34294	1.18875	0.97321	0.664231	0.761296	0.919615	0.891602	1.00822	0.883188	0.798688	1.19748	0.919996	0.972368	0.534675	0.765644	0.62531	0.866982	1.4042	0.942329	0.903264	0.843412	0.805232	1.05212	1.36623	0.808536
MAN1A1	0.0779961	0.066478	0.0912764	0.104837	0.144878	0.124769	0.127222	0.104095	0.163271	0.0829462	0.0578052	0.083131	0.0855596	0.193057	0.0647994	0.174088	0.0955094	0.123368	0.107962	0.0815668	0.0656703	0.147828	0.0856879	0.0910098	0.0549561	0.0837012	0.160106	0.153409	0.12373	0.113152	0.146527	0.123148	0.104569	0.0654856	0.0907708	0.0763243	0.0988043	0.222125	0.0760822	0.184105	0.0589175	0.126978	0.123987	0.0789562	0.0771706	0.0763327	0.0701908	0.119117
TBC1D32	0.384465	0.304029	0.322874	0.411061	0.418158	0.332156	0.541891	0.400521	0.494432	0.384997	0.352864	0.423623	0.35767	0.369326	0.34306	0.32586	0.3765	0.350603	0.345854	0.325318	0.304109	0.37365	0.406502	0.322543	0.338258	0.331886	0.297119	0.493704	0.323024	0.521535	0.373191	0.406563	0.326842	0.341386	0.416932	0.320588	0.15944	0.369488	0.226056	0.287005	0.351178	0.324959	0.390099	0.353992	0.336962	0.347032	0.352095	0.452956
GJA1	0.753695	0.768203	0.871228	0.74791	0.622047	0.831022	0.977503	0.796762	0.637264	0.984796	1.23742	0.751301	0.767857	0.307257	0.41495	0.355517	1.135	0.21695	1.29521	0.507511	0.556835	0.600722	0.90079	0.609493	0.952888	0.795111	1.28016	0.975703	0.588256	0.93783	1.17407	0.322184	0.712386	1.23296	0.664332	0.631396	0.447619	0.966056	1.07496	0.561815	0.423632	0.723409	0.586864	0.846401	0.856501	0.868069	0.377321	0.607501
HSF2	0.0693532	0.089262	0.0758166	0.103531	0.0774016	0.0731041	0.0680357	0.0898204	0.15131	0.0730283	0.0849395	0.0731457	0.0697988	0.0708874	0.0696262	0.0583225	0.0435655	0.0326198	0.0877009	0.0700521	0.0751082	0.090774	0.0669649	0.068091	0.0744987	0.0447054	0.0820661	0.0955819	0.0816557	0.0643267	0.104088	0.0970602	0.0837078	0.097809	0.0480225	0.067891	0.054172	0.0621577	0.0346667	0.0693214	0.0468134	0.0590535	0.0795605	0.0566117	0.0667174	0.0595267	0.0621341	0.104962
SERINC1	0.236629	0.340445	0.237382	0.326989	0.484053	0.330693	0.313594	0.349966	0.408503	0.206248	0.219343	0.210608	0.228478	0.178422	0.198194	0.166158	0.210427	0.150085	0.283843	0.233283	0.236925	0.230537	0.225197	0.212467	0.263619	0.296309	0.319096	0.296215	0.291708	0.318219	0.354283	0.339812	0.315942	0.197179	0.217623	0.249057	0.299178	0.231945	0.356205	0.191371	0.182614	0.18875	0.30263	0.234679	0.209714	0.209974	0.156632	0.309587
PKIB	0.133028	0.0644073	0.128964	0.0229483	0.0511881	0.096207	0.0031694	0.0693561	0.0691825	0.0950535	0.0855996	0.0606293	0.0604611	0.092126	0.0941285	0.0908627	0.0374781	0.131798	0.0786858	0.0635914	0.0631258	0.0517513	0.0742335	0.05502	0.0661885	0.0750022	0.0253135	0.0567147	0.0556683	0.0324929	0.0586956	0.0598296	0.0526659	0.0807139	0.0620081	0.0526257	0.0280351	0.0397097	0.0551385	0.0406075	0.0984399	0.0448923	0.0486376	0.0292536	0.0321963	0.0874515	0.0929924	0.132959
FABP7	0.0288549	0.0156666	0.0140186	0.0755888	0.0448023	0.021096	0.123079	0.0303984	0.0691481	0.0367919	0.0468348	0.0256773	0.0457632	0.0849228	0.0237555	0.110093	0.045032	0.176202	0.0302743	0.0563825	0.039392	0.0484585	0.0229287	0.0507166	0.0398773	0.0043149	0.0266562	0.0460317	0.0328921	0.104106	0.0449998	0.0933996	0.0301078	0.0664899	0.0151745	0.0189276	0.0289094	0.0438238	0.027468	0.0360891	0.0464444	0.0223209	0.0310825	0.0260731	0.0211267	0.05283	0.0478589	0.028515
SMPDL3A	0.0176196	0.00817899	0.0140542	0.04032	0.0292929	0.0199021	0.0240117	0.0150244	0.0116196	0.0115125	0.0181997	0.0125053	0.0168834	0.00390351	0.0107585	0.0370737	0.019921	0	0.0150964	0.0152575	0.0215723	0.0241344	0.011597	0.0123819	0.0149464	0.01066	0.0259702	0.0203979	0.0391253	0.0313374	0.0304227	0.0246854	0.015103	0.0218551	0.0113982	0.0167708	0.00716294	0.0291883	0.0127218	0.0136329	0.0148977	0.0220659	0	0.00514243	0.0140631	0.0206917	0.0195751	0.0266844
CLVS2	0.241432	0.150902	0.119455	0.121706	0.176575	0.169087	0.12556	0.141829	0.146557	0.110316	0.161125	0.151006	0.131586	0.0787209	0.108482	0.0696089	0.167607	0.126383	0.113142	0.126416	0.136845	0.0707513	0.161869	0.152049	0.138776	0.178021	0.17752	0.249922	0.133616	0.184817	0.13959	0.169464	0.108099	0.118229	0.241816	0.152531	0.0703433	0.0647622	0.123735	0.105915	0.110784	0.140255	0.213534	0.172143	0.174632	0.0401005	0.139041	0.19506
TRDN	0.0452066	0.0396472	0.0787753	0.0309506	0.0174899	0.0515855	0.0854252	0.0554278	0.01278	0.0355417	0.090405	0.0346755	0.0297724	0.0484226	0.0431489	0.0056756	0.0352346	0	0.0679431	0.0327312	0.0300338	0.0280139	0.0477822	0.0350996	0.0518906	0.0348104	0.0332612	0.072331	0.203311	0.143862	0.0419964	0.041886	0.0469304	0.100956	0.016966	0.0292927	0.0479393	0.0914848	0.0423204	0.0237761	0.0417646	0.0985059	0.0657275	0.0461982	0.0716862	0.0559235	0.0832248	0.0299402
NKAIN2	1.22374	0.930256	0.831287	1.08568	1.16527	1.07508	0.654559	1.00719	0.893508	0.594338	0.719787	0.768878	0.829112	0.88339	0.665409	0.737776	0.753899	0.758855	0.718276	0.941685	0.768165	0.637186	0.719211	0.768602	0.959868	0.974457	1.42365	1.02312	1.14931	1.24643	0.869636	0.700127	0.907144	0.638294	0.864146	0.776787	0.632843	0.764038	0.927447	0.572503	0.631907	0.983257	0.883213	1.06287	0.812852	0.653342	0.679059	0.391429
RNF217	0.251748	0.236412	0.267615	0.209944	0.363476	0.199401	0.202011	0.274081	0.263141	0.316843	0.310155	0.293768	0.225163	0.139333	0.231764	0.139435	0.267936	0.168616	0.265643	0.176234	0.173411	0.378999	0.26312	0.268386	0.295754	0.237661	0.299366	0.330413	0.19477	0.265807	0.329835	0.384892	0.241732	0.286319	0.282572	0.182478	0.182587	0.295599	0.203355	0.285734	0.243728	0.289092	0.323146	0.34424	0.333948	0.34178	0.279173	0.592567
TPD52L1	1.5571	1.16174	1.43151	1.14774	1.0124	1.3434	1.87616	1.46399	0.919034	1.48106	1.48199	1.49438	1.31123	1.22882	1.07461	0.960586	1.89426	0.336024	1.42527	1.12157	1.28765	1.4928	1.32177	1.36152	1.35726	1.48306	1.31882	1.44844	1.26568	1.64668	1.65427	1.21905	1.55615	1.41205	1.54248	1.23948	1.61398	1.81109	1.56994	1.60948	1.28073	1.78045	1.4746	1.71091	1.81865	1.51638	1.10651	1.94073
HDDC2	0.145614	0.0872391	0.196762	0.216579	0.224687	0.157713	0.224498	0.197304	0.14025	0.184477	0.249922	0.129625	0.0856312	0.157217	0.111219	0.129407	0.147298	0	0.211553	0.0888894	0.12394	0.248322	0.0821841	0.219013	0.0777095	0.108196	0.0584112	0.166672	0.363968	0.292939	0.194596	0.198361	0.159402	0.337232	0.083763	0.103104	0.12116	0.212614	0.0799844	0.140393	0.163491	0.132653	0.209864	0.0878549	0.0896051	0.280447	0.166695	0.160155
HEY2	0.0424604	0.0302267	0.0626362	0.0515007	0.0635475	0.076278	0.0727997	0.0640098	0.0867999	0.0235356	0.0483856	0.0542784	0.031106	0.0315209	0.0510896	0.0514877	0.0336475	0.0169459	0.0468859	0.0220962	0.0514018	0.0607136	0.0389604	0.0930214	0.0766077	0.042215	0.040089	0.0477694	0.0653799	0.0935679	0.0551105	0.034937	0.0516887	0.044786	0.0659716	0.0566448	0.0429956	0.0882794	0.0349502	0.0584261	0.0497838	0.07514	0.0326177	0.0371935	0.0549523	0.0704192	0.0367239	0.0654027
NCOA7	0.200639	0.182853	0.20997	0.30047	0.316795	0.21603	0.245985	0.251883	0.156986	0.173255	0.1848	0.172678	0.170239	0.170785	0.175042	0.164667	0.171491	0.12642	0.179015	0.123546	0.18531	0.265436	0.180959	0.185487	0.267125	0.213682	0.214383	0.260995	0.308775	0.274329	0.253309	0.235793	0.220793	0.151396	0.129598	0.139711	0.156063	0.295525	0.164827	0.183409	0.115373	0.194738	0.25543	0.218882	0.189973	0.144569	0.164644	0.202068
HINT3	0.0505307	0.0531067	0.071828	0.0451311	0.0622133	0.0583924	0.0976373	0.0772146	0.108837	0.062839	0.0796172	0.0551974	0.0586825	0.0448893	0.0502525	0.0458383	0.0597446	0.0275997	0.0695503	0.0442614	0.0730819	0.087421	0.0605513	0.0723079	0.0578459	0.055816	0.081343	0.0588182	0.0870454	0.0989414	0.0669788	0.0856005	0.0611109	0.0624571	0.0716045	0.0500388	0.0535527	0.0783253	0.0545945	0.0665126	0.0669283	0.069813	0.0797844	0.0761642	0.0515968	0.0752106	0.0604021	0.0724952
TRMT11	0.106748	0.127095	0.141927	0.139905	0.104099	0.107743	0.0917023	0.098138	0.0918079	0.109334	0.136103	0.106211	0.104408	0.133255	0.112519	0.135496	0.0943402	0.103913	0.116984	0.11547	0.132027	0.164786	0.107733	0.160024	0.0980105	0.0948809	0.0993589	0.126877	0.128556	0.112934	0.126738	0.138594	0.117783	0.0911507	0.0808137	0.0962563	0.0255507	0.120778	0.0540796	0.152705	0.11109	0.113408	0.0840123	0.120741	0.0813529	0.132341	0.101788	0.121251
CENPW	0.00476065	0	0	0	0.00220388	0.00341826	0	0.00141946	0	0.000581065	0.000605885	0.000676754	0.000521602	0.00418254	0.00126756	0.00396275	0.00138298	0	0.00394313	0	0.00307289	0.00190187	0.00280827	0	0	0.00163633	0.00359366	0.00129046	0.002516	0.00663101	0.00305883	0.00299599	0	0	0	0	0	0.00105977	0	0	0.000972268	0	0	0.006505	0	0	0	0.000507943
RSPO3	0.0162229	0	0.0103761	0	0	0.0122947	0.0146787	0.0104502	0.00924017	0.00539929	0.010256	0.00847356	0.00721688	0.0164188	0.0056268	0.0149799	0.00587829	0	0.0164298	0.00108878	0.00218267	0.00284623	0.00487873	0.0030123	0.0068236	0.00761186	0.00763415	0.00682717	0.0132181	0.0255812	0.00604775	0.00930273	0.00934919	0.0119485	0.00199089	0	0	0.0087738	0.00992249	0.00429492	0.00944527	0.0167996	0	0.00212881	0.005215	0.00924536	0.00982188	0.0014169
RNF146	0.175022	0.154484	0.197061	0.202693	0.190584	0.121357	0.099531	0.159107	0.193454	0.163804	0.199421	0.136504	0.12898	0.136414	0.136239	0.153823	0.0970781	0.129664	0.196651	0.134691	0.163258	0.134054	0.139987	0.215685	0.17434	0.116424	0.139535	0.141182	0.146685	0.159934	0.167059	0.186603	0.169875	0.149073	0.0823509	0.119408	0.118255	0.141426	0.13683	0.161224	0.160043	0.112013	0.147204	0.140363	0.0954346	0.155679	0.14974	0.0772709
ECHDC1	0.174713	0.136984	0.200043	0.190042	0.141962	0.160045	0.112588	0.166657	0.163115	0.181746	0.186545	0.138012	0.132698	0.14477	0.15142	0.138602	0.122922	0.11287	0.205959	0.126641	0.159756	0.203394	0.126639	0.222216	0.117533	0.159376	0.0990895	0.170447	0.0737691	0.178868	0.167036	0.169886	0.138203	0.174789	0.0887521	0.0964125	0.035346	0.172564	0.104388	0.180274	0.154719	0.115175	0.0971644	0.144824	0.103472	0.162949	0.161546	0.139484
AL096711.2	0.0303149	0.0155288	0.0141478	0.0178475	0.0508774	0.0232979	0.0178634	0.0222792	0.0145527	0.0145618	0.0138016	0.0319828	0.0075556	0.00861329	0.00786397	0.00749538	0.0176553	0	0.0114145	0.00108437	0.030087	0.0294814	0.0112048	0.00312221	0.0128235	0.0237644	0.0172797	0.0291812	0.0138316	0.0250581	0.0186239	0.0189217	0.0296489	0.023185	0.0145177	0.0101552	0.00784135	0.0121086	0.00922519	0.0108533	0.0063277	0.0257196	0.00824748	0.0156631	0.0177498	0.0166263	0.00533	0.0686432
C6orf58	0.0159841	0.0116969	0.0104138	0.00968613	0	0.004663	0.00296644	0.00575304	0.0125428	0.00727632	0.0223678	0.00838264	0.00605462	0.0222047	0.00709321	0.00558839	0	0	0.0140799	0.0134912	0.0146065	0.00726557	0.0077154	0.0103405	0.0097616	0.00492436	0.00328212	0.00621151	0.0053946	0	0.00874242	0.00734034	0.00752254	0.0117514	0.00283487	0.00549988	0	0.00684143	0.00385229	0.0085298	0.012496	0.0220377	0.00684209	0.00602133	0.00526428	0.00817595	0.00693755	0.00262568
THEMIS	0.0244169	0.0285056	0.011122	0.0207642	0.0349973	0.0193381	0.0155142	0.0225563	0.0263273	0.00697885	0.012259	0.0121022	0.0148486	0	0.0221634	0.0203933	0.00833774	0.0280989	0.0148472	0.00895055	0.00833739	0.0104608	0.00708349	0.0117581	0.0209042	0.0172035	0.0210956	0.0147311	0.0169802	0.0144745	0.0155459	0.0177909	0.0126107	0.00928358	0.00748311	0.00726101	0.0150383	0.00948838	0.0198103	0.00628892	0.0123358	0.010958	0.0160018	0.0210064	0.0156299	0.00612054	0.00845431	0.0149067
PTPRK	0.732484	0.684021	0.785114	0.768745	0.886319	0.777713	0.656731	0.661518	0.586744	0.89091	0.679845	0.651785	0.616602	0.47226	0.439894	0.483793	0.876939	0.391357	0.587209	0.595916	0.624845	0.508666	0.624545	0.715042	0.909763	0.829908	0.8917	0.774239	0.712323	0.846517	0.678862	0.419213	0.608082	0.686571	0.548907	0.5003	0.784705	0.865269	0.630266	0.658098	0.60261	0.567732	0.536859	0.834657	0.772839	0.444296	0.54223	0.640783
LAMA2	0.105681	0.14976	0.16589	0.219359	0.145987	0.20414	0.12401	0.216095	0.0932612	0.0490662	0.0500929	0.0505168	0.0677454	0.100479	0.0644163	0.0608112	0.132691	0.0917736	0.0838891	0.100779	0.0666027	0.0786767	0.0549976	0.0716311	0.247691	0.105958	0.13234	0.13478	0.123632	0.176668	0.091982	0.0807917	0.148656	0.0283212	0.114152	0.0751746	0.112223	0.196575	0.0908522	0.0622787	0.0326398	0.0837421	0.0852652	0.167496	0.18856	0.0859317	0.0296382	0.0552146
ARHGAP18	0.0134746	0.0113562	0.0157342	0.0393013	0.0367824	0.0176429	0.0133461	0.0281462	0.00887361	0.00493715	0.0100925	0.0141302	0.013103	0.0181645	0.0114886	0.0301311	0.0151314	0.0315471	0.0141172	0.0134609	0.0250704	0.0164274	0.00551915	0.016942	0.0143574	0.0121855	0.0180968	0.0235813	0.0228168	0.0312634	0.0128412	0.0113323	0.0280633	0.00986514	0.0112351	0.0198841	0.00795899	0.0249672	0.010302	0.0149497	0.00414103	0.011199	0.0169179	0.0144789	0.00846342	0.00755492	0.0132795	0.0215523
TMEM244	0	0	0.0026194	0.00693482	0	0.00543216	0.0022946	0.00154595	0	0	0.000881565	0.00168661	0	0	0.00117076	0	0.000891068	0	0.00162285	0.0043794	0	0.000797305	0.00066719	0	0.00087906	0.0044195	0.00410319	0.00216714	0.0105703	0.00687815	0.00345901	0.00297861	0.00256259	0	0	0	0	0.000897216	0.00263837	0.00137597	0	0	0	0	0.00212051	0	0	0
L3MBTL3	0.0383797	0.0189866	0.0405838	0.0428959	0.0528498	0.0410873	0.0624946	0.0425574	0.00582837	0.0396996	0.0343888	0.0193234	0.0260354	0.0296956	0.0263329	0.042774	0.0237848	0	0.0375902	0.0167675	0.0251192	0.0344707	0.0279688	0.029876	0.0196119	0.0409277	0.0315511	0.0430203	0.0363841	0.0315076	0.0465165	0.0320552	0.030897	0.0475948	0.0237121	0.0200251	0.0187158	0.0477242	0.028044	0.046697	0.0330298	0.0155405	0.00973041	0.0482018	0.0638863	0.0654933	0.0286036	0.101198
SAMD3	0.00583697	0.00306198	0.0218715	0.0403605	0.0157395	0.00383862	0.026456	0.0128509	0.0298488	0.00644163	0.00769865	0.00683831	0.0117591	0.00345228	0.00589532	0.010221	0.0127184	0	0.0058397	0.0143759	0.00912103	0.0145161	0.0150257	0.0149501	0.0103982	0.00945661	0.01358	0.00668256	0.0146554	0.00914176	0.0132708	0.017039	0.00741996	0.0100373	0.00251612	0.00631419	0	0.050881	0.00324116	0.0116573	0.00373244	0	0.0061359	0.0103661	0.00154026	0.0140302	0.0047876	0.00574636
TMEM200A	0.0034377	0	0.00670368	0.00472793	0	0.00232753	0.00563183	0.00814562	0	0.00143403	0.00158382	0.00635414	0.00163609	0	0.00240046	0	0.00571147	0	0.00329138	0.00267378	0	0.00370974	0.00357231	0.000745193	0.00269403	0	0.010995	0.00784701	0.00545633	0.00468935	0.00839018	0.00538889	0.00470988	0.00157692	0.00677	0	0	0.0185459	0.00770988	0.00129362	0.00233441	0.00607863	0.00900761	0.00358173	0.00471841	0.00530837	0.00209554	0.00641092
SMLR1	0	0	0	0	0	0	0	0	0	0	0	0	0	0	0	0	0.00182052	0	0	0	0	0	0	0	0	0	0.000793795	0	0	0	0	0	0	0	0	0	0	0	0	0	0	0	0	0	0	0	0	0
EPB41L2	0.776819	0.702654	0.753828	0.754396	1.0069	0.751327	0.542884	0.837262	0.893748	0.919126	0.890114	0.796163	0.918424	0.608345	0.908977	0.758762	0.611403	0.427347	0.742719	0.769582	0.873654	0.644709	0.863575	0.976523	0.676531	0.752703	0.596838	0.752333	0.742493	0.981138	0.842534	0.74197	0.703925	0.757867	0.782528	0.757728	0.399788	0.552165	0.527818	0.72412	0.803802	0.903929	0.633631	0.684773	0.86782	0.777757	1.04713	0.920977
AKAP7	0.405098	0.339165	0.468605	0.384493	0.370682	0.383898	0.262134	0.395455	0.604991	0.543212	0.551031	0.352747	0.442924	0.38581	0.400171	0.429056	0.323839	0.198915	0.481754	0.403385	0.389413	0.51345	0.439131	0.582923	0.419445	0.410652	0.262621	0.374631	0.315068	0.482875	0.460794	0.392005	0.366589	0.537932	0.320668	0.311157	0.131041	0.266779	0.250183	0.313538	0.496064	0.33567	0.397577	0.305358	0.30248	0.380217	0.640388	0.298452
ARG1	0	0	0.00120658	0	0	0	0	0	0	0.00083489	0.00134673	0	0.000763019	0	0	0	0	0	0.00298237	0	0	0.00164956	0	0	0	0	0	0.000887361	0	0	0	0.00183792	0.000780073	0	0	0	0	0.00229288	0	0	0	0	0.00608111	0	0	0	0	0.000428813
MED23	0.166075	0.170817	0.168205	0.164281	0.221914	0.177039	0.154433	0.156035	0.195416	0.133496	0.158003	0.121451	0.139985	0.160562	0.161725	0.193518	0.126347	0.155925	0.21612	0.129679	0.175762	0.157617	0.108827	0.166218	0.114239	0.122159	0.129636	0.19941	0.166155	0.214494	0.146324	0.176914	0.142586	0.125994	0.0840502	0.0846342	0.0838365	0.125967	0.0919209	0.128623	0.135636	0.12547	0.220706	0.115189	0.119889	0.161441	0.1357	0.179249
ENPP3	0.0380972	0.0369061	0.0304098	0.0190126	0.0137501	0.0300625	0.00201333	0.0353155	0.0107747	0.0310818	0.0615838	0.0691436	0.0353102	0.059536	0.0363386	0.0273058	0.0166286	0.0478635	0.0279198	0.0298103	0.0493898	0.00400595	0.044733	0.0334644	0.0293626	0.0303918	0.0198599	0.0246419	0.0478988	0.0357131	0.0236381	0.0104739	0.0286325	0.0450063	0.0411733	0.0278769	0.00784135	0.0194955	0.029664	0.0152874	0.036574	0.0215604	0.0136668	0.0159881	0.0155515	0.0223096	0.0357736	0.0114061
ENPP1	0.00837153	0.00273207	0.00712606	0.0120181	0.0118667	0.00205376	0.00837809	0.0104738	0	0.00698608	0.00711811	0.00507983	0.0103279	0.00426315	0.00236028	0.00765186	0.00896799	0.0271527	0.010728	0.00536015	0.00468026	0.0100469	0.00342644	0.0119696	0.00211741	0.00425455	0.0088918	0.0144192	0.00830572	0.0124422	0.00551278	0.0168896	0.00448825	0.00515853	0.00142631	0	0	0.00863654	0.00617866	0.00675795	0	0.00864386	0.00873755	0.00990847	0.00220647	0.00504729	0.00515352	0.0141174
MOXD1	0.0949274	0.202638	0.333321	0.132051	0.173434	0.41363	0.0382834	0.221885	0.413449	0.121098	0.184172	0.2623	0.256784	0.341606	0.100031	0.293659	0.0988475	0.142415	0.133884	0.163013	0.230947	0.109828	0.344193	0.13429	0.130447	0.230932	0.1298	0.164208	0.0949658	0.0925646	0.257156	0.0938844	0.323779	0.246742	0.149289	0.166515	0.040865	0.0863913	0.120533	0.32245	0.24886	0.160246	0.163751	0.0722193	0.157166	0.109748	0.185696	0.15554
STX7	0.155825	0.176837	0.273698	0.202402	0.283223	0.194697	0.224428	0.217947	0.228708	0.220198	0.246472	0.204175	0.186192	0.15934	0.177659	0.164204	0.227288	0.203869	0.202166	0.190819	0.163275	0.287796	0.210158	0.219919	0.190909	0.151447	0.256102	0.231917	0.151914	0.180734	0.276914	0.220211	0.220378	0.227599	0.181823	0.208825	0.103663	0.320387	0.135007	0.230009	0.186997	0.237716	0.225278	0.147666	0.249269	0.238795	0.195971	0.242786
TAAR2	0	0	0	0	0	0	0	0	0	0	0	0.000653236	0.000482563	0	0	0	0	0	0	0	0	0	0	0	0	0.0012699	0	0	0	0	0	0	0	0	0	0	0	0	0	0	0	0.00478198	0	0	0	0	0	0
VNN1	0	0	0.00176745	0	0	0	0	0	0	0.000764689	0.000339949	0	0	0	0	0	0	0	0	0	0	0.000462759	0	0.0012435	0	0	0	0	0.00360978	0.00598123	0	0	0.000262404	0	0	0	0	0	0	0	0	0	0	0	0	0	0	0.000486928
VNN3	0	0	0.00125264	0	0	0	0	0.000473374	0	0	0	0	0	0	0	0	0	0	0	0	0	0	0	0	0	0	0	0	0	0	0	0	0	0.00370354	0	0	0	0	0	0	0	0	0	0	0	0	0	0
VNN2	0.00160471	0	0.00393076	0.00736858	0	0	0	0	0	0	0	0	0	0	0	0	0	0	0	0	0	0	0	0	0	0	0	0.00148808	0.00369068	0	0	0.00108053	0	0	0	0	0	0	0	0	0	0.00335901	0	0	0.00104279	0	0	0
SLC18B1	0.388272	0.403846	0.465986	0.350304	0.328111	0.470178	0.321833	0.449333	0.38907	0.438303	0.626234	0.401725	0.370063	0.466952	0.3539	0.384151	0.291271	0.151056	0.580886	0.353297	0.446841	0.466036	0.415225	0.535513	0.350322	0.363646	0.346158	0.373156	0.418696	0.402892	0.593768	0.438705	0.446602	0.490526	0.410948	0.329605	0.157721	0.468207	0.443373	0.557996	0.413693	0.467666	0.455197	0.37993	0.336715	0.427007	0.356508	0.261157
RPS12	0.0591867	0.0680161	0.0797807	0.0893392	0.0739091	0.100722	0.144338	0.101434	0.091722	0.0741908	0.0646755	0.0338007	0.0537053	0.0775671	0.0727454	0.0848984	0.0580425	0.0469285	0.0866116	0.0506249	0.0775804	0.132965	0.0305195	0.077643	0.0678094	0.0340499	0.0632114	0.129529	0.130627	0.0995801	0.070493	0.0831953	0.0800402	0.0940243	0.0340941	0.0498585	0.0936414	0.114655	0.10676	0.132809	0.0409484	0.0536467	0.101905	0.0498421	0.0797882	0.0893907	0.0465033	0.134069
EYA4	0.0119169	0.0370551	0.0200863	0.0184557	0.0297448	0.0512694	0.0116535	0.0239913	0.00710872	0.00965481	0.0401496	0.0133276	0.0198119	0.013268	0.0192584	0.0313019	0.0265672	0	0.0309649	0.00860966	0.0136	0.00563151	0.00428253	0.0186093	0.0226575	0.0109121	0.0138548	0.00828694	0.0287803	0.00555468	0.0135528	0.018161	0.0121924	0.0182832	0.014497	0.00286899	0	0.0306722	0.0240971	0.0175897	0.0107032	0.00440991	0.0158079	0.0215338	0.00407177	0.0166551	0.0149887	0.0156542
TBPL1	0.0831417	0.071995	0.0944855	0.109648	0.137388	0.0664164	0.121722	0.0806793	0.147531	0.0984855	0.10294	0.075324	0.0719068	0.0699563	0.074111	0.0693837	0.075767	0.0687989	0.114532	0.092463	0.0544193	0.0945595	0.090383	0.0901973	0.0497453	0.0660934	0.0697355	0.062354	0.0618773	0.0434146	0.100965	0.0807834	0.0763028	0.0903517	0.0455345	0.032418	0.0667636	0.061368	0.0486008	0.0814651	0.0742965	0.0714596	0.0593411	0.0779664	0.0544572	0.086066	0.0969632	0.0924266
SLC2A12	0.135518	0.11211	0.182373	0.0779534	0.0840472	0.11867	0.0606879	0.109823	0.127032	0.198726	0.158569	0.177476	0.154604	0.0505326	0.111577	0.0529819	0.118812	0.0508171	0.157862	0.108304	0.0921797	0.068993	0.171032	0.130035	0.125084	0.102411	0.132732	0.115643	0.153818	0.118631	0.18276	0.0501799	0.0880197	0.152215	0.121727	0.0974197	0.0727217	0.0710628	0.0564194	0.0927794	0.117219	0.19516	0.0847939	0.0937963	0.122937	0.0676168	0.137579	0.2615
SGK1	0.0864529	0.156303	0.172725	0.449948	0.460073	0.24802	0.136278	0.228096	0.205031	0.149022	0.175828	0.121354	0.100351	0.179074	0.126306	0.185	0.119801	0.134665	0.132523	0.110253	0.158937	0.0689254	0.126341	0.133876	0.226473	0.0846349	0.0963397	0.134328	0.232134	0.31344	0.135145	0.0890078	0.167234	0.0598467	0.118242	0.124506	0.0795552	0.42371	0.11388	0.0675857	0.0953398	0.0576029	0.093806	0.23131	0.117909	0.0955354	0.131905	0.0797532
ALDH8A1	0.0200118	0.0125852	0.0324854	0.00516224	0.0213579	0.0197993	0.017811	0.0175479	0.00931506	0.0117994	0.0418112	0.0194469	0.016522	0.0280671	0.036082	0.0117757	0.00958813	0.167135	0.0271035	0.0258863	0.0398395	0.0304942	0.0222541	0.0501548	0.00805145	0.0197312	0.00835092	0.0124206	0.0183892	0.0219011	0.0174754	0.0250904	0.0355924	0.0192486	0.0131398	0.0121287	0.0599171	0.0436616	0.0145161	0.0642868	0.0245968	0.00834034	0.0187746	0.0122957	0.0165897	0.0250362	0.0294607	0.00441948
HBS1L	0.205866	0.172752	0.222206	0.18706	0.234871	0.222298	0.167355	0.191873	0.162568	0.187969	0.249962	0.162168	0.158068	0.14732	0.183371	0.175225	0.154613	0.131031	0.167277	0.178181	0.170796	0.225121	0.156078	0.260958	0.198957	0.193957	0.171181	0.190718	0.165738	0.219345	0.18186	0.188548	0.1726	0.206636	0.145221	0.138191	0.0868967	0.260386	0.133717	0.262582	0.155341	0.192843	0.208062	0.198828	0.169541	0.164144	0.178124	0.32586
MYB	0.00242916	0	0.00298997	0	0.00763966	0.00386155	0.0040605	0.00196549	0	0	0	0.000403347	0.00295863	0	0	0	0.00191811	0	0.000532466	0	0.00227188	0	0.00193821	0.00320287	0.00112405	0	0	0	0.0027962	0	0.000673855	0.00188874	0.000801341	0	0	0	0	0	0	0.00102157	0.0062665	0	0	0	0.00253342	0.00183079	0.000901176	0.00266986
AHI1	0.835007	0.824897	0.896733	0.764585	0.731686	0.74816	0.859131	0.901391	0.798383	0.700992	0.729319	0.749358	0.791498	0.865374	0.800944	0.686077	0.750816	0.846778	0.78441	0.727349	0.798631	1.07627	0.660118	0.786279	0.894229	0.837403	0.618404	0.790163	0.929545	0.701815	0.789239	1.15436	0.873486	0.668975	0.697096	0.771253	0.708015	0.783016	0.761556	1.09196	0.795519	0.796505	0.869898	0.693388	0.624915	0.89254	0.635149	0.883964
PDE7B	1.07403	0.967701	1.17181	1.01946	1.08468	1.19148	0.892784	1.07146	1.19201	1.52561	1.36239	1.40443	1.4532	1.00673	1.0488	1.08947	1.13862	1.01687	1.15833	1.2103	1.20218	0.88619	1.42892	1.1625	1.43279	1.24511	0.979417	1.00101	0.905888	1.02917	1.10477	0.797832	1.06279	1.19538	1.3622	1.04526	0.969471	0.962838	1.11155	0.872602	1.33765	1.08916	0.690717	1.20429	1.17517	0.997313	1.41405	1.14775
MTFR2	0.00331942	0.0148524	0.00479529	0.00705899	0.00471781	0.00288194	0.00160767	0.00352585	0.00517257	0.00142924	0.00524385	0.00289366	0.00453138	0.0101959	0.00265592	0.00690904	0	0	0.00780623	0.00265363	0.0121353	0.00282941	0.00123407	0.00321831	0	0.00518227	0.00397612	0.00519924	0.00708307	0.0160262	0.00330279	0.00104438	0.00317279	0.00391579	0	0.00841219	0.00739199	0.00176577	0.00379512	0.00410852	0.0020236	0.00325106	0.0047726	0	0.00161729	0.00106577	0.0052755	0.000193378
BCLAF1	0.498997	0.618112	0.357998	0.350566	0.376976	0.364345	0.282341	0.435643	0.351222	0.346924	0.412727	0.379555	0.300792	0.439055	0.474252	0.323282	0.219583	0.253582	0.312387	0.341615	0.38799	0.403646	0.300158	0.332325	0.411829	0.346578	0.291032	0.39579	0.398503	0.267229	0.335	0.4656	0.379593	0.230816	0.407799	0.44896	0.228233	0.401805	0.27724	0.410652	0.292057	0.384423	0.438043	0.292058	0.275039	0.404405	0.260118	0.472982
MAP7	0.627626	0.681767	0.763635	0.827136	0.904528	0.724278	0.677984	0.875335	0.805262	0.632588	0.697482	0.672191	0.580745	0.652919	0.577356	0.685053	0.712441	0.590718	0.658928	0.489141	0.626998	0.684942	0.666875	0.764765	0.698732	0.530207	0.67102	0.913917	0.729883	0.886987	0.83475	0.687874	0.706389	0.630888	0.759573	0.549692	0.30493	0.98771	0.528557	0.650079	0.592836	0.762119	0.842242	0.812724	0.866226	0.655723	0.594887	1.19865
MAP3K5	1.39553	1.28295	1.48874	1.01312	1.27082	1.17351	1.16639	1.57061	1.55439	1.48533	1.45921	1.50121	1.35262	1.48906	1.35848	1.29437	1.24184	0.996703	1.40351	1.27355	1.33745	1.54298	1.46142	1.47297	1.17203	1.27118	1.12133	1.43814	1.22997	1.41577	1.39433	1.85009	1.51376	1.404	1.43962	1.29572	1.04116	1.35083	1.26893	1.56409	1.40223	1.53849	1.6282	1.37228	1.6575	1.55698	1.57936	1.5896
PEX7	0.0595343	0.0547276	0.0984021	0.0577526	0.0399595	0.0636504	0.0431608	0.0722456	0.0632967	0.0889276	0.0802627	0.0602744	0.0636485	0.0593015	0.0600598	0.0686767	0.0746133	0.0440987	0.0699732	0.0526396	0.0778086	0.0710499	0.0748084	0.076872	0.051191	0.0591497	0.0519599	0.0935538	0.0562286	0.0892248	0.0677466	0.0791895	0.0678713	0.0608215	0.0531987	0.030453	0.0285698	0.0764964	0.0426237	0.0793255	0.0713278	0.070474	0.0333078	0.0363879	0.0490068	0.0844506	0.0747942	0.0542324
SLC35D3	0	0	0	0	0	0	0	0	0	0	0	0	0	0	0	0	0	0	0	0	0	0	0	0	0	0	0	0	0	0	0	0	0	0	0	0	0	0	0	0	0	0	0	0	0	0	0	0
IL20RA	0.0516634	0.0299427	0.0839231	0.0149927	0.00607615	0.039353	0.0254955	0.0476874	0.0406541	0.0639802	0.0746648	0.0391007	0.0400695	0.0465718	0.0384329	0.0210417	0.0332009	0	0.0634529	0.0265885	0.0437787	0.0685833	0.0366369	0.0485158	0.0403154	0.0496882	0.0161713	0.0298535	0.0550967	0.0249593	0.0542248	0.027771	0.0600152	0.00769598	0.0629345	0.00918684	0.0421264	0.0788483	0.0104656	0.0471021	0.0537538	0.0347854	0.0305291	0.0185723	0.0282856	0.042884	0.0314774	0.0797168
IL22RA2	0	0	0	0	0	0.00112849	0	0.000848557	0	0.00051136	0.000495766	0.00155352	0	0	0	0	0	0	0	0	0	0	0	0	0	0	0	0	0	0	0	0.00178665	0	0	0	0	0	0	0	0	0	0.0043677	0	0	0	0.00195555	0.000922003	0.000433277
IFNGR1	0.0828543	0.0724783	0.0928549	0.130114	0.0984994	0.0736126	0.0854586	0.0988282	0.0678181	0.0856408	0.0965852	0.0788596	0.0746936	0.0789105	0.0761261	0.0736892	0.0709422	0.006846	0.0952225	0.0512408	0.0849725	0.144735	0.0524832	0.078099	0.0768386	0.0587335	0.0719063	0.0949216	0.0786719	0.0472596	0.107742	0.126594	0.0957428	0.102308	0.0672561	0.0425003	0.0639622	0.111625	0.0569982	0.112942	0.0914753	0.0928868	0.119574	0.0713118	0.055277	0.130541	0.0549789	0.147183
TNFAIP3	0.00433326	0.0139165	0.00736172	0	0.00403035	0.00327106	0.00342864	0.00675464	0	0.0113962	0.0129628	0.00429228	0.00735052	0.00763419	0.0123339	0.00403463	0.0138088	0	0.0140695	0.00785183	0.00571662	0.00125405	0.0078013	0.0223813	0	0.00238804	0.00353426	0.00203739	0.0038481	0	0.00718972	0.0018165	0.00347634	0.00715916	0	0.00564884	0	0.00755372	0.00455031	0.00950101	0.00266942	0	0.00272895	0.0045572	0.00241353	0.00946679	0.00717629	0.0202067
PERP	0.00609379	0.00653366	0	0.00949323	0	0.00077503	0.00302115	0.00182276	0.00504898	0.00440959	0.00135188	0.00108228	0.00416343	0	0	0	0.00404781	0	0.00175751	0	0.00716876	0.00101018	0.00235446	0.00261351	0.00527378	0	0.00431136	0.00614735	0.0032603	0.022912	0.00076287	0.00468752	0.00248899	0.00176347	0.00330171	0.00376499	0	0	0	0	0	0	0	0.0044491	0	0.00861209	0.0018272	0.00489472
ARFGEF3	0.356875	0.243275	0.333169	0.377965	0.317022	0.278642	0.246513	0.290533	0.337952	0.254025	0.339779	0.310125	0.266549	0.245934	0.26359	0.196071	0.296396	0.228759	0.260441	0.219974	0.279979	0.265878	0.313569	0.291389	0.345211	0.301171	0.239662	0.270184	0.311473	0.202985	0.359769	0.232267	0.253363	0.253833	0.196699	0.187835	0.190931	0.339389	0.243752	0.234549	0.330804	0.309567	0.264639	0.330975	0.341661	0.427521	0.336398	0.281094
PBOV1	0	0	0	0.00625844	0.00223855	0	0	0	0	0	0	0	0	0	0	0	0	0	0	0	0	0.00226298	0	0	0.0013454	0	0	0.00138131	0	0	0.000891164	0	0	0	0	0.0017662	0	0.00176889	0	0	0	0	0.00815224	0	0	0	0	0.00121654
SMIM28	0	0	0	0	0	0	0	0	0	0	0.000565822	0	0	0	0	0	0	0	0.000831204	0	0	0	0	0	0	0.00104845	0	0	0	0	0	0.00103298	0.000486954	0	0	0	0	0	0	0	0	0	0	0	0	0	0	0.000905559
HEBP2	0.028745	0.0111665	0.0310311	0.0172759	0.0209134	0.0201284	0.135862	0.0300323	0.0294601	0.0307341	0.0439197	0.0216693	0.0180852	0.0267572	0.0305714	0.0199803	0.023732	0.0606915	0.016986	0.0097945	0.0224732	0.0617484	0.033702	0.0377841	0.0217391	0.0153891	0.0191377	0.0393502	0.0187655	0.0205085	0.0337984	0.025105	0.0361271	0.0526765	0.021932	0.00714229	0.0970512	0.0517569	0.0257367	0.0307422	0.0207766	0.0126212	0.0307637	0.0397849	0.0312726	0.0493559	0.0311311	0.0875354
NHSL1	1.25004	1.32901	1.72192	1.42489	1.58518	1.58743	1.21479	1.34662	1.89534	1.80472	1.74414	1.51536	1.60579	1.12929	1.57752	1.60947	1.45018	1.02844	1.58455	1.47551	1.40432	0.974078	1.67477	1.70407	1.63828	1.3489	1.40827	1.43917	1.08978	1.53792	1.68436	1.00521	1.37216	1.88935	1.33462	1.51807	0.880093	1.20855	1.13449	1.17002	1.79495	1.42316	0.99079	1.59594	1.75169	1.50755	1.89047	0.887818
GVQW2	0.0199158	0.0286941	0.0247729	0.0227895	0.0183454	0.0240734	0.0129353	0.0233444	0.0100471	0.021644	0.0221281	0.0248729	0.0132355	0.0286748	0.0122578	0.0160912	0.00309934	0.0210079	0.0223598	0.0102634	0.00773338	0.0430346	0.013142	0.0217431	0.0119728	0.023124	0.0109637	0.0366772	0.0113448	0.0192783	0.0230131	0.0224295	0.0183507	0.0330453	0.0290054	0.0211305	0.0159396	0.0104692	0.00727885	0.00965205	0.0220234	0.00910569	0.0131771	0.00444569	0.0130339	0.0146081	0.0230344	0.0138259
CCDC28A	0.0747957	0.0639787	0.0603012	0.112918	0.0675994	0.0794572	0.0828876	0.0809846	0.0855071	0.063356	0.0908483	0.0536276	0.0398087	0.0965372	0.0563925	0.0601734	0.0407876	0.0206604	0.0759621	0.0647461	0.0631045	0.0384995	0.0393986	0.0726322	0.0528013	0.0769092	0.0676909	0.0560493	0.101875	0.0920552	0.102802	0.0682979	0.067038	0.0742684	0.0616702	0.0515393	0.0826798	0.0877275	0.0496392	0.0473571	0.0446089	0.170333	0.0748	0.0684894	0.0585934	0.0382983	0.0536297	0.125788
ECT2L	0.0306474	0.0281999	0.0363816	0.0446668	0.0541639	0.0253253	0.0327026	0.0360331	0.0386435	0.0304076	0.0649787	0.028666	0.0131655	0.0461135	0.019367	0.0221131	0.00927761	0.0206604	0.0287407	0.0387179	0.0354989	0.036765	0.0182658	0.0384124	0.0223118	0.0214091	0.00819825	0.0422596	0.0373441	0.0867436	0.0382099	0.0307062	0.0330334	0.0593676	0.0272795	0.0230118	0.0152898	0.05137	0.0115288	0.0182347	0.0477972	0.0481744	0.0370876	0.0205223	0.0386385	0.065947	0.0442936	0.045959
REPS1	0.959223	0.849442	1.13352	0.815863	0.888074	0.847777	0.612968	1.02614	1.06649	1.08448	1.10768	1.08043	0.864888	1.02859	0.954138	0.831282	0.79035	0.794449	1.05624	0.877812	0.977933	0.978161	1.10312	1.04258	0.835487	0.878446	0.62586	0.86163	0.791593	0.86115	0.983585	0.879925	1.01991	0.983702	0.990585	0.852485	0.490812	0.907995	0.636349	0.971574	1.00153	1.10294	0.969152	0.870353	0.906217	0.787059	1.0459	0.680001
ABRACL	0.0144255	0.0209261	0.0163039	0.00886301	0.0188607	0.0174684	0.0157389	0.0211356	0.02683	0.00494632	0.0168494	0.00683789	0.0103165	0.0134245	0.0171889	0.00864769	0.00425197	0	0.0194255	0.00975955	0.0130527	0.0202748	0.0118346	0.00254406	0.00605315	0.010827	0.0197637	0.0113406	0.0182716	0.0178649	0.0176016	0.0237669	0.0179339	0.00741074	0.00412996	0.011428	0.0188078	0.0187865	0.0195805	0.0259695	0.0165424	0.0119336	0.0213154	0.00992076	0.00693876	0.0117823	0.0134845	0.0122534
HECA	0.064018	0.0578742	0.0630147	0.0227542	0.0596647	0.0419354	0.037949	0.0498776	0.02888	0.0611602	0.0795764	0.0635938	0.0372504	0.0661163	0.0527126	0.0678111	0.0492084	0.0236643	0.0529636	0.0402429	0.039399	0.0801398	0.0498213	0.0589841	0.102923	0.0615844	0.0479306	0.0657413	0.113559	0.0842067	0.0814095	0.0792503	0.0686605	0.0420851	0.0561955	0.0491309	0.0412246	0.0580423	0.032463	0.0465436	0.0448419	0.08104	0.081755	0.0296679	0.0553278	0.0384629	0.0677078	0.0631408
TXLNB	0.00606046	0	0.00383722	0.0149216	0	0.00108434	0	0.0130439	0.0262272	0.00687405	0.00493554	0.00145975	0.00673752	0.00358269	0.00884893	0.00638376	0.0074894	0	0.00356917	0.0044981	0.00157006	0.00630553	0	0.011224	0.00300334	0.00348965	0.00266816	0.00329828	0.00711103	0.00399694	0.00412559	0.00308025	0.0056772	0.0192467	0.00490684	0.00729009	0	0.00583871	0.00273235	0.00294604	0.00201111	0.00863247	0.00348668	0.00304712	0.00704881	0.00707629	0.00182886	0.0136389
CITED2	0.0146742	0.00934849	0.0110084	0.00762196	0.0232689	0.0240727	0.0174646	0.0239188	0.025793	0.0122129	0.0135526	0.0125954	0.0116384	0.00631264	0.010328	0.00660195	0.0123217	0.006846	0.0179837	0.0200942	0.0124465	0.00536245	0.0248264	0.0121016	0.0137229	0.0246988	0.0351034	0.0169528	0.0287572	0.0153418	0.0223192	0.00894829	0.0190991	0.0135691	0.00508928	0.00767269	0	0.00666929	0.0250572	0.0110765	0.011196	0.00782451	0.00603237	0.0155998	0.0132542	0.00749643	0.00498084	0.0220757
NMBR	0.0174408	0.0320947	0.0108772	0.00398075	0	0.00450375	0.00616498	0.0158052	0.0115352	0.0128149	0.0172019	0.00802379	0.0171938	0.0162601	0.0117784	0.0205346	0.0101361	0.0233769	0.0120835	0.0088399	0.00765204	0.00306576	0.0142905	0.0146098	0.00225015	0.0113581	0.00719339	0.0123056	0.020353	0.0115178	0.0159722	0.0111477	0.00702281	0.019136	0.0060163	0.0148162	0	0.00441419	0	0.0103588	0.0127389	0	0	0.00484544	0.0131367	0.00766442	0.00753513	0.00462124
VTA1	0.127396	0.128108	0.139619	0.127769	0.0802451	0.134939	0.16088	0.126302	0.213633	0.133593	0.157328	0.0971597	0.116012	0.101453	0.106625	0.111209	0.148865	0.0847903	0.124953	0.10745	0.110325	0.132326	0.138097	0.146093	0.0991389	0.121436	0.15482	0.119049	0.0806832	0.144415	0.157256	0.14249	0.105207	0.125611	0.071866	0.129595	0.0607498	0.1437	0.0811835	0.128494	0.108979	0.080595	0.130023	0.150123	0.121738	0.129417	0.128463	0.180753
ADGRG6	0.00102434	0	0.00280564	0.0130044	0.0160237	0.00249236	0.00209466	0.0040647	0	0.00249291	0.00353444	0.00273246	0.00222419	0.00804653	0	0	0	0	0.000494964	0.00464567	0	0.000879828	0.00291428	0.00686066	0.00302938	0	0	0	0.00235742	0	0.00190805	0.00647659	0.002533	0.00605291	0.00125683	0	0.00605018	0	0	0.00402738	0.00363454	0	0.0107783	0.00122156	0.000950195	0.00147918	0.00292066	0.00340221
HIVEP2	0.483905	0.393004	0.411175	0.362415	0.421396	0.439808	0.454073	0.463835	0.407664	0.42356	0.385561	0.362812	0.356412	0.397958	0.289238	0.261833	0.403807	0.198626	0.347085	0.312978	0.297305	0.562558	0.410153	0.385067	0.572634	0.295517	0.408643	0.454176	0.418107	0.325741	0.413049	0.508115	0.43826	0.315377	0.490514	0.385939	0.361648	0.359683	0.353323	0.432748	0.315401	0.628729	0.358083	0.531491	0.464743	0.499912	0.382102	0.778429
AIG1	0.641591	0.483465	0.605862	0.467977	0.468447	0.54186	0.326208	0.559202	0.570927	0.609624	0.544641	0.617179	0.613044	0.513697	0.505867	0.552921	0.479971	0.525539	0.520427	0.433015	0.407701	0.581774	0.603599	0.580204	0.558635	0.54096	0.442247	0.588548	0.516142	0.554255	0.59379	0.527829	0.515318	0.538622	0.51063	0.486572	0.31161	0.418064	0.369634	0.534526	0.510869	0.527736	0.489675	0.448796	0.537631	0.662974	0.483869	0.501928
ADAT2	0.0162519	0.054163	0.0394493	0.00482662	0.0217231	0.0370868	0.0248384	0.034715	0.062703	0.0464792	0.0456499	0.0216649	0.0269239	0.0228283	0.0295946	0.0469121	0.011505	0.0169459	0.0470539	0.0285944	0.0637157	0.0471115	0.0309977	0.0370831	0.0330293	0.0398152	0.0379178	0.0330595	0.0360939	0.0236751	0.0349122	0.0541699	0.0301019	0.0407591	0.0155686	0.0319313	0.011317	0.0281114	0.0139333	0.0435312	0.0379412	0.00873145	0.0479742	0.017539	0.0161613	0.0433083	0.0297271	0.0202492
PEX3	0.203857	0.166759	0.211775	0.192487	0.0855486	0.158988	0.127648	0.145752	0.201407	0.171144	0.15643	0.16305	0.144795	0.215902	0.123653	0.141961	0.133748	0.113567	0.168379	0.114323	0.163436	0.163794	0.154602	0.155154	0.186541	0.171188	0.14827	0.156182	0.191282	0.0974425	0.153123	0.171268	0.128458	0.153719	0.151185	0.10431	0.0793668	0.154597	0.111927	0.128023	0.149206	0.162547	0.128059	0.183387	0.141387	0.132153	0.171888	0.360802
FUCA2	0.031234	0.009857	0.0486923	0.043425	0.0158823	0.0132896	0.041944	0.0288412	0.062748	0.0273764	0.0401505	0.0271583	0.0213605	0.0304983	0.020166	0.0318472	0.0272283	0.006846	0.0443185	0.0204617	0.0415476	0.0366789	0.0289023	0.0603956	0.0166221	0.01961	0.0142152	0.0245929	0.0298609	0.0587599	0.0449731	0.0480793	0.0337074	0.05636	0.0193161	0.0272433	0	0.0410235	0.0284953	0.0307588	0.0224853	0.0232299	0.0600784	0.0201173	0.0138543	0.0626188	0.0241882	0.0351346
PHACTR2	0.0987544	0.17442	0.190025	0.14971	0.108351	0.133233	0.292699	0.178547	0.154897	0.110948	0.158816	0.12672	0.178097	0.121008	0.123509	0.16142	0.172219	0.0803518	0.131212	0.0917979	0.123427	0.258458	0.139947	0.198671	0.142122	0.124178	0.117551	0.165469	0.181441	0.133386	0.153272	0.154914	0.152355	0.140368	0.165719	0.128691	0.0955779	0.217943	0.102052	0.170957	0.135688	0.178689	0.120406	0.14621	0.178333	0.17462	0.19362	0.796366
AL049844.1	0	0.00610521	0.00168333	0.00768778	0	0.001854	0	0.00105796	0	0.000648928	0.000291192	0	0	0	0	0.00278818	0	0	0	0	0	0.00505266	0.00107343	0	0	0.00388933	0.00167941	0.0028836	0	0.0119531	0.000588244	0.000911125	0.000783151	0.00285803	0.00145183	0	0	0	0	0.000790495	0.00224129	0	0	0.000712913	0	0.000937012	0.000699748	0.00189082
LTV1	0.00811923	0.00795496	0.0074121	0	0.0104579	0.00603658	0.0105998	0.00322758	0.0122843	0.0108556	0.00665275	0.00935546	0.00232495	0	0.00784522	0.00311512	0.00820482	0.0291027	0.00354136	0	0.00384961	0.013784	0.0104663	0.00373713	0.00417656	0.00253542	0.00782731	0.0157688	0	0	0.0073579	0.0116852	0.00861279	0.00562179	0.00483819	0.00646652	0	0.00848539	0.00413894	0.0114617	0.00583246	0	0	0.00283619	0.00518906	0.0130069	0.00642799	0.0126453
AL049844.3	0	0	0	0	0	0	0	0	0	0	0	0	0	0.00308888	0	0	0	0	0	0	0	0	0	0	0	0	0	0	0	0	0	0.000926822	0	0	0	0	0	0	0	0	0	0	0	0.00214083	0	0	0	0.00133644
PLAGL1	0.118865	0.11991	0.11621	0.103846	0.11121	0.164379	0.0724674	0.188813	0.292441	0.0516045	0.0704288	0.108961	0.131903	0.118227	0.074062	0.128115	0.0696987	0.0372173	0.143131	0.122608	0.186132	0.204311	0.0975945	0.0504258	0.132601	0.163803	0.0607155	0.143944	0.0969959	0.0897772	0.0744141	0.302082	0.166077	0.10832	0.201331	0.0912573	0.0267103	0.0635297	0.0499061	0.183475	0.120939	0.138587	0.253769	0.0481111	0.0956429	0.180306	0.178858	0.148914
SF3B5	0.0110922	0.0374057	0.0209533	0.0202963	0.0487644	0.0124471	0.026008	0.0359922	0.0376022	0.0150536	0.0254385	0.0116986	0.0240574	0.00894779	0.0294488	0.0254205	0.0209212	0	0.0233648	0.0112046	0.0138719	0.026852	0.0125135	0.0205156	0.0191713	0.00665813	0.023155	0.0271784	0.0344387	0.0267657	0.0334141	0.0248565	0.0206881	0.0265975	0.00908382	0.0128873	0.0342348	0.0335684	0.0293733	0.0262333	0.0175415	0.0136599	0.0183422	0.0163455	0.0232219	0.0268402	0.008595	0.0197081
STX11	0.0025411	0	0	0	0	0	0	0.00118843	0	0	0.000266524	0.00057157	0	0	0	0	0	0	0	0	0.00150567	0.000864692	0	0	0	0	0	0.000867023	0.00367156	0.00437816	0	0.00171189	0	0	0	0	0	0	0	0.00133652	0	0	0.00378431	0	0	0	0	0.00384541
UTRN	0.529561	0.505454	0.595245	0.432171	0.513313	0.497199	0.487958	0.479685	0.671275	0.674312	0.666576	0.639646	0.538373	0.373208	0.621268	0.536027	0.375779	0.520194	0.56246	0.534926	0.591691	0.834522	0.567832	0.639119	0.530477	0.546637	0.461105	0.657702	0.436326	0.575606	0.660733	0.736835	0.540363	0.630904	0.561917	0.568529	0.439313	0.780956	0.521374	0.649958	0.532052	0.596194	0.579463	0.532398	0.578097	0.695141	0.673902	0.728492
EPM2A	0.386893	0.398513	0.38506	0.254077	0.407459	0.362903	0.127497	0.320028	0.34649	0.478303	0.545704	0.562024	0.488442	0.360172	0.51237	0.455854	0.188179	0.539103	0.383612	0.445559	0.46103	0.329225	0.456495	0.522912	0.339781	0.41225	0.162	0.173658	0.22493	0.320022	0.293872	0.257538	0.264327	0.283937	0.328534	0.371354	0.0582946	0.273803	0.244773	0.259097	0.411475	0.205375	0.199533	0.238514	0.162341	0.446711	0.466322	0.101381
FBXO30	0.0544276	0.032904	0.0319068	0.0411586	0.0648334	0.0703109	0.0692939	0.0397503	0.0199793	0.0688569	0.0918157	0.0599884	0.0448237	0.00791077	0.033175	0.0347664	0.0655342	0.073987	0.0699545	0.0217276	0.0485938	0.05068	0.0634312	0.0533063	0.0568473	0.0728894	0.0574557	0.0872574	0.0348582	0.0222365	0.0552996	0.0435221	0.0349082	0.0601983	0.0407274	0.0670714	0.0311282	0.0683494	0.0385231	0.0595381	0.0432062	0.039698	0.0295024	0.0576768	0.0370092	0.0359282	0.0443324	0.21774
SHPRH	0.515357	0.380874	0.526245	0.54023	0.572402	0.466381	0.50609	0.472122	0.472578	0.511247	0.585093	0.512269	0.422533	0.475325	0.465031	0.354928	0.551476	0.334995	0.525536	0.426117	0.483486	0.568059	0.490802	0.499228	0.483558	0.473109	0.441706	0.513261	0.463766	0.55932	0.597559	0.433192	0.534849	0.62383	0.411622	0.455394	0.341846	0.592248	0.398767	0.546606	0.475272	0.58885	0.403394	0.534809	0.50062	0.547426	0.521763	0.608291
GRM1	0.165643	0.136921	0.138794	0.165577	0.144622	0.132401	0.0707664	0.120973	0.0948827	0.131468	0.146032	0.094814	0.123316	0.10037	0.111627	0.0924276	0.0865673	0.0276772	0.117899	0.151101	0.0956246	0.0478239	0.106458	0.0963354	0.1474	0.159211	0.116524	0.0984801	0.129906	0.139362	0.0983951	0.0854156	0.116875	0.0864707	0.0731786	0.103184	0.0825656	0.0692425	0.0912097	0.100778	0.118178	0.0718919	0.0792334	0.0941715	0.100055	0.0776038	0.115259	0.0948539
RAB32	0.0227838	0.0277035	0.020054	0.0104816	0.0027547	0.0125406	0.00599014	0.0185461	0.0243327	0.0238732	0.026204	0.0147931	0.0119064	0.0255789	0.0177286	0.0344047	0.00788581	0.0458797	0.0327543	0.0173661	0.00942521	0.02754	0.0197157	0.0109435	0.00808319	0.00406497	0.0179922	0.0243079	0.0249636	0	0.0220165	0.0274123	0.0161914	0.0350962	0.0019693	0.00625789	0.00431767	0.0162888	0.025903	0.0263115	0.0141401	0.0300485	0.0366733	0.0133441	0.0141922	0.0211	0.0129563	0.0440727
ADGB	0	0.00481006	0.00319665	0.0183997	0.01021	0.00407819	0.00501041	0.00419203	0.0190585	0.00286403	0.00184893	0.00100862	0.00249378	0.012001	0.0022351	0.00230022	0	0	0.00162134	0	0	0.00175211	0.00153301	0	0.00476998	0.00412173	0.00338926	0.00387807	0.00809139	0.0122787	0.00402959	0.00623945	0.00166817	0.0109738	0	0.00202545	0	0.00126305	0.00232706	0	0	0.0108851	0.00941284	0.00384752	0.0024114	0.00157333	0.00172743	0.00133232
STXBP5	1.43171	1.13853	1.34096	1.19918	1.22961	1.36463	1.22685	1.34458	1.22204	1.47509	1.36872	1.44942	1.31035	1.12973	1.09372	1.15645	1.50522	0.948105	1.37639	1.17257	1.19939	1.2545	1.39703	1.23141	1.28769	1.39759	1.29642	1.53296	1.23545	1.32272	1.37945	1.1733	1.26262	1.23548	1.41014	1.15123	0.993459	1.12164	1.04997	1.30406	1.20887	1.1843	1.37309	1.32859	1.33473	1.13426	1.25192	1.38615
SAMD5	0.0269307	0.022194	0.0184647	0.0305348	0.0428494	0.0276068	0.0307327	0.0234824	0.00997055	0.0066128	0.0301341	0.0190997	0.0192339	0.00645622	0.0331602	0.00711576	0.026357	0.0280989	0.020495	0.0226094	0.0162375	0.0239343	0.0176801	0.0188425	0.0236886	0.0360313	0.0286274	0.0199228	0.0133805	0.00998752	0.0147261	0.0118138	0.0360342	0.0120027	0.00869233	0.0102132	0.0267756	0.013486	0.0180811	0.0184905	0.0144319	0.0158148	0.00601411	0.0139556	0.0136816	0.0181499	0.0297575	0.0288958
SASH1	1.37704	1.38596	1.62009	1.32214	1.32917	1.41596	1.68131	1.38958	1.53848	1.58117	1.56286	1.5777	1.54391	1.55484	1.50238	1.49984	1.39251	1.29805	1.50312	1.59829	1.39928	1.11543	1.56614	1.67943	1.73714	1.415	1.26991	1.32317	1.55509	1.46271	1.57929	1.12559	1.59664	1.60514	1.62793	1.41406	2.74675	1.7121	1.50154	1.41576	1.61503	1.82717	1.0569	1.43489	1.83284	1.64303	1.73622	1.3695
UST	0.405732	0.331787	0.341885	0.282142	0.278106	0.416032	0.273271	0.503809	0.583308	0.351266	0.386095	0.49368	0.310275	0.317576	0.277165	0.150735	0.24504	0.239719	0.272264	0.31345	0.371619	0.57864	0.601668	0.67255	0.477512	0.263513	0.417684	0.275754	0.41846	0.191679	0.449299	0.467649	0.490738	0.300127	0.428119	0.308734	1.04796	0.328146	0.292409	0.31191	0.295317	0.486782	0.340104	0.288876	0.265183	0.250275	0.488025	0.593804
TAB2	0.526967	0.701136	0.637106	0.367837	0.588534	0.590959	0.63821	0.760932	0.579474	0.473737	0.492907	0.529803	0.398296	0.437033	0.42083	0.51567	0.474759	0.401031	0.511878	0.465281	0.347672	1.16748	0.380994	0.570429	0.430955	0.361269	0.553339	0.930587	0.425119	0.645042	0.681873	1.02607	0.530579	0.657193	0.693055	0.501034	0.231443	0.616876	0.481655	0.55038	0.385591	0.488434	0.928235	0.704925	0.771251	0.712434	0.49854	0.542682
ZC3H12D	0.00586663	0.00974482	0.00662776	0.0180697	0.00863621	0.00267277	0.00306672	0.00663096	0.0130075	0.00279742	0.00673559	0.00487054	0.00274889	0	0.0068536	0.00195925	0.00193049	0	0.00609319	0.0051771	0.00433329	0.00797131	0.00556566	0.00549162	0.00165488	0.00128561	0.00249006	0.00309153	0.00556124	0.0037456	0.00697116	0.00235364	0.00760311	0.0075348	0.00105957	0	0.00874666	0.00872068	0.00773761	0.00511509	0.00599864	0.00341811	0	0.0071996	0.00389617	0.00664813	0.00494876	0.0073961
PPIL4	0.153426	0.118973	0.15964	0.156069	0.144913	0.118701	0.183831	0.15433	0.0970913	0.163298	0.14521	0.119987	0.104718	0.135028	0.118826	0.134504	0.103208	0	0.137073	0.110705	0.131559	0.212888	0.105214	0.181062	0.139474	0.108422	0.131061	0.165574	0.146002	0.151717	0.152185	0.166136	0.141568	0.176767	0.1152	0.116356	0.0772669	0.159949	0.0668298	0.16375	0.151356	0.199637	0.198149	0.19983	0.158907	0.121398	0.124251	0.325618
GINM1	0.114582	0.118289	0.167512	0.156447	0.109199	0.101852	0.093404	0.146843	0.140616	0.161097	0.13254	0.117483	0.125844	0.149126	0.135712	0.110565	0.110441	0.0751221	0.127447	0.078267	0.110355	0.219221	0.118484	0.157118	0.0917348	0.0699457	0.0824155	0.0879866	0.13588	0.0971543	0.141853	0.172714	0.134174	0.161168	0.0941534	0.0758994	0.135293	0.153389	0.0982956	0.176158	0.128942	0.157039	0.151065	0.107111	0.0971837	0.149626	0.137676	0.213813
KATNA1	0.0659977	0.0531671	0.10063	0.078241	0.0777498	0.0583514	0.0543769	0.0846464	0.0784956	0.0657974	0.079221	0.080782	0.0556846	0.0742047	0.0800052	0.0807887	0.0469211	0.0869238	0.0788266	0.0517813	0.0708512	0.112578	0.0492205	0.0991873	0.0699443	0.0648924	0.0444001	0.0650146	0.0507347	0.064399	0.0867773	0.115724	0.0857384	0.0893297	0.0637381	0.0674009	0.05655	0.0756161	0.0553799	0.0761817	0.0855384	0.0818135	0.0641988	0.0468391	0.0633402	0.0961157	0.0939008	0.066964
LATS1	0.212521	0.191619	0.268026	0.213645	0.252239	0.18501	0.283009	0.238107	0.340334	0.266384	0.27843	0.245688	0.254214	0.197006	0.232924	0.183302	0.189145	0.241318	0.24769	0.195553	0.215415	0.29324	0.261837	0.298797	0.193397	0.215289	0.16257	0.201643	0.158648	0.210395	0.21179	0.265587	0.247696	0.215634	0.198116	0.195225	0.230027	0.227764	0.231066	0.216165	0.268638	0.236485	0.228898	0.209768	0.220633	0.253179	0.269742	0.32087
NUP43	0.0705314	0.0638796	0.0901643	0.0618741	0.0267529	0.0682738	0.0633328	0.0754097	0.0447792	0.0621259	0.112168	0.0626405	0.062947	0.104074	0.0804458	0.0986783	0.0372924	0.0229812	0.0568086	0.0717115	0.0750978	0.0703822	0.0613739	0.0864771	0.0641825	0.0749724	0.0365529	0.0522855	0.0525819	0.117718	0.0728366	0.0673205	0.0707163	0.0732406	0.0619393	0.0733293	0.0914658	0.0737725	0.0722202	0.0567478	0.0592551	0.0439752	0.0734049	0.0573906	0.0361322	0.056895	0.0772086	0.0847934
PCMT1	0.151778	0.167315	0.163226	0.174774	0.129303	0.113605	0.208174	0.224267	0.223985	0.118744	0.131375	0.115627	0.141091	0.145205	0.147024	0.179939	0.152761	0.285516	0.163962	0.131497	0.140552	0.181436	0.116346	0.136758	0.11447	0.12507	0.185229	0.117617	0.212592	0.144352	0.186399	0.218109	0.183037	0.158782	0.0940241	0.109214	0.171651	0.212482	0.179273	0.13906	0.130325	0.111977	0.191526	0.209229	0.152149	0.169544	0.127025	0.150465
LRP11	0.0776397	0.0311648	0.0779908	0.0425484	0.0335019	0.0381057	0.0411199	0.0650358	0.0234497	0.0547791	0.0600051	0.0526181	0.0380417	0.0646955	0.0800662	0.0424482	0.0362201	0.0309513	0.0393909	0.0468522	0.0834589	0.094244	0.0590576	0.0846487	0.0456792	0.0474062	0.0258416	0.0458592	0.0556437	0.0176569	0.0572572	0.104932	0.0600231	0.0614161	0.050381	0.0341073	0.0662793	0.0795455	0.0325208	0.0715808	0.0525235	0.0589228	0.0757908	0.0361846	0.0441529	0.0818742	0.0463	0.067466
RAET1E	0.0016687	0.00144787	0.0113432	0	0	0.00477075	0.000983963	0.00386447	0.00978584	0.00211732	0.00427603	0.00044003	0.00168177	0.0039472	0.00112793	0	0	0	0.0107095	0.000979348	0.00278959	0	0	0.00831507	0.00163848	0.00243389	0	0.00432898	0.0125674	0.00846938	0.000661531	0.00714982	0.00468999	0.0115173	0.00375336	0.00465753	0	0	0	0.00254272	0.00436077	0.0111607	0.0237673	0	0	0.00291453	0.010855	0.00363077
RAET1G	0	0	0.00235186	0	0	0	0	0.00157751	0	0	0.00114208	0	0.000832104	0	0	0	0	0	0.000576724	0	0	0	0	0	0	0	0	0.00120648	0	0	0.000770833	0	0	0	0	0	0	0	0	0	0	0	0	0	0	0	0	0.000398441
ULBP2	0.000996611	0	0.0035358	0	0	0.00684847	0.0113381	0.00378405	0.00914288	0.00109191	0.000674547	0.00177189	0.00739712	0.00376042	0.00153222	0	0.0022369	0	0.00309432	0.00209469	0.00588814	0.00448853	0.000920354	0.00148926	0	0	0.00305641	0.00137946	0.0069647	0	0.00137262	0.00737566	0.00540959	0	0.0035231	0	0	0.00257028	0.00237234	0.00286956	0.00299568	0	0	0.00719463	0	0	0.00297797	0.00661668
ULBP1	0	0	0	0	0	0	0.00287986	0.000721281	0	0	0	0.00110376	0.000856676	0	0	0	0.00102473	0	0.000885514	0	0	0	0.000720254	0	0	0	0	0	0	0	0.000539466	0	0	0	0	0	0.0111814	0	0	0	0	0	0	0	0	0.00280096	0.00100027	0.00387956
RAET1L	0	0	0	0	0	0	0	0	0	0	0	0	0	0	0	0	0	0	0	0	0	0	0	0.00129326	0	0	0	0	0	0	0	0	0	0	0	0	0	0	0	0	0	0	0	0	0	0	0	0
ULBP3	0	0	0	0	0	0	0	0	0	0	0	0	0	0	0	0	0	0	0	0	0	0	0	0	0	0	0	0	0	0	0	0	0	0	0	0	0	0	0	0	0	0	0	0	0	0	0	0
PPP1R14C	0.0195094	0.0249741	0.0201875	0.0324384	0.00517193	0.0143978	0.0155784	0.0182462	0.0226619	0.00888674	0.00738536	0.0129712	0.0174384	0.0179468	0.0152833	0.0226975	0.00838173	0.0510311	0.0162171	0.0156837	0.00650727	0.0125014	0.0116202	0.0267033	0.0171437	0.0305461	0.0196137	0.0278075	0.033734	0.0419195	0.0215705	0.0155609	0.0180207	0.0203815	0.0151379	0.0128852	0.0194504	0.025896	0.0265277	0.00879423	0.0205927	0.0161921	0.0110895	0.0135143	0.0108843	0.00872968	0.0138937	0.0141663
IYD	0	0	0.00128272	0.00629671	0	0.00126299	0	0	0	0	0	0.000902465	0	0	0	0	0	0	0	0	0	0	0.000933221	0	0	0	0	0.000844064	0	0	0	0	0.000624842	0	0	0	0	0	0	0	0	0	0	0	0	0	0	0.000398892
PLEKHG1	0.748496	0.458436	0.726554	0.472286	0.490582	0.524788	0.610367	0.566037	0.667493	0.733582	0.657894	0.701512	0.741007	0.639019	0.603494	0.460252	0.617844	0.309317	0.655931	0.501192	0.518672	0.713634	0.869233	0.721304	0.664314	0.706289	0.600321	0.5712	0.476502	0.616259	0.723243	0.700512	0.730049	0.713763	0.920335	0.554251	0.283258	0.521563	0.576882	0.668713	0.755833	0.953733	0.70248	0.540015	0.732579	0.811604	0.863851	0.728089
MTHFD1L	0.377172	0.262631	0.376422	0.215306	0.288099	0.220008	0.533926	0.233225	0.324244	0.253627	0.35788	0.26924	0.227636	0.431543	0.294487	0.348423	0.208446	0.386979	0.288474	0.208845	0.240543	0.507324	0.241929	0.327532	0.235982	0.34509	0.188546	0.25579	0.314138	0.250131	0.303862	0.523314	0.372713	0.305229	0.251467	0.177678	0.405798	0.348175	0.255854	0.553097	0.344308	0.189132	0.317651	0.246181	0.20141	0.571889	0.261832	0.602219
AKAP12	0.285124	0.242939	0.432715	0.31395	0.329888	0.291543	0.348741	0.3428	0.486501	0.280889	0.337536	0.363539	0.332969	0.333936	0.298804	0.323227	0.188672	0.279169	0.276808	0.418116	0.281745	0.382749	0.522962	0.399172	0.359899	0.346769	0.300865	0.442957	0.450541	0.313728	0.317893	0.761396	0.388829	0.34715	0.534466	0.312009	0.712845	0.158912	0.42892	0.441735	0.415501	0.376517	0.7381	0.187329	0.317486	0.662293	0.549808	1.19716
ZBTB2	0.0244603	0.0232625	0.0291593	0.0200899	0.0253474	0.0189765	0.0790083	0.0291718	0.0175704	0.0260395	0.031613	0.0233151	0.0204387	0.0444636	0.0230477	0.0187056	0.0294345	0	0.0245734	0.0182568	0.0256293	0.0364066	0.0319237	0.0449904	0.0193235	0.0121762	0.0248199	0.0254271	0.0403375	0.0102245	0.0436467	0.0239156	0.0247625	0.0318352	0.00922454	0.01581	0.0466889	0.0431738	0.00525879	0.0325772	0.0234465	0.0505341	0.0226472	0.0221317	0.0192034	0.0180461	0.0250441	0.127608
RMND1	0.0748897	0.0849379	0.110123	0.0863797	0.0852298	0.0595225	0.0912659	0.101339	0.125525	0.0945666	0.102899	0.0831275	0.065582	0.083954	0.099642	0.109601	0.0739856	0.0471043	0.0997351	0.053743	0.0914415	0.107818	0.0681165	0.0953132	0.0438924	0.0650348	0.0399045	0.0585562	0.0606767	0.0485479	0.0972739	0.0873185	0.0813431	0.0988787	0.0472193	0.0845467	0.0669835	0.103758	0.0538025	0.0821974	0.103355	0.0548855	0.0730715	0.0557107	0.0515141	0.0989307	0.0973655	0.0830416
ARMT1	0.0385535	0.0321623	0.029517	0.0423747	0.0193919	0.0364071	0.0077236	0.0305337	0.0578866	0.0336846	0.0440518	0.0349456	0.0265811	0.0217601	0.0268313	0.0277451	0.0192308	0	0.0280779	0.0197739	0.0281021	0.0286092	0.0277149	0.0324693	0.0195787	0.0207803	0.0332992	0.0423298	0.036692	0.0433957	0.0459423	0.0338895	0.0349651	0.0330774	0.0200616	0.0187773	0.0328761	0.0256449	0.0368847	0.0421796	0.0177217	0.0356193	0.0364442	0.031897	0.0346737	0.0337712	0.0315489	0.0495672
CCDC170	0.0521493	0.0188982	0.0896163	0.0422755	0.0281693	0.0489945	0.0294397	0.064782	0.053924	0.0335533	0.0159831	0.0666744	0.0287328	0.0455626	0.0280131	0.0803068	0.0249377	0.146691	0.0236626	0.0259499	0.0283386	0.0508696	0.0176428	0.0556245	0.0444496	0.0187899	0.0385794	0.0845061	0.0376307	0.0282805	0.116257	0.0571047	0.0237468	0.0215666	0.0265113	0.0413408	0	0.0452146	0.0171094	0.0433283	0.0249885	0.118748	0.0734844	0.0556859	0.0174018	0.0560304	0.0149234	0.0376818
ESR1	0.0306456	0.0145681	0.0415363	0.0124982	0.0116272	0.0349623	0.0186687	0.0236733	0.039934	0.0307371	0.019805	0.0303708	0.0138656	0.0482182	0.0101869	0.0294997	0.0160986	0.0961898	0.0144471	0.0277724	0.00801879	0.0275728	0.0185144	0.0355169	0.00869889	0.0134836	0.0192585	0.0509417	0.0435014	0.0468941	0.0712351	0.0339408	0.0240141	0.0389275	0.00843843	0.0393111	0.00971541	0.0332411	0.0211872	0.0300702	0.0219965	0.0443375	0.0329451	0.0093811	0.013966	0.0304327	0.0280668	0.0420099
SYNE1	1.80431	1.57254	1.24201	1.3451	1.37243	1.44478	1.49786	1.35531	1.43891	1.81118	1.753	1.92669	1.87459	1.24906	1.72243	1.68594	1.34787	1.4705	1.55567	1.7793	1.79528	1.09991	1.9328	1.77318	1.57952	1.85929	1.68532	1.45181	1.43201	1.38369	1.40426	1.36588	1.57804	1.45117	1.6582	1.79563	1.70568	1.25295	1.55096	1.39892	1.48578	1.22754	1.29968	1.40527	1.17494	1.47511	1.9175	2.03444
MYCT1	0	0	0.00220307	0	0	0	0	0	0	0.000827264	0.000652908	0.000641712	0	0	0.00128205	0	0	0	0	0.00172788	0	0	0	0.00167733	0	0	0	0	0	0	0	0	0.000311252	0	0	0	0	0.00145518	0	0	0	0	0	0	0.00177477	0	0.00102563	0.000819038
VIP	0.00120948	0	0.00109384	0	0.0074964	0.02301	0.0229953	0.0326162	0.00897571	0.00339116	0.00878013	0.00580752	0.0221227	0.0127333	0.00915704	0.0359435	0.0156633	0	0.00648217	0.0109198	0.0118153	0.0130958	0.0107659	0.0244478	0.00459279	0.00145812	0.00941468	0.0200831	0.0111246	0.0169518	0.0192474	0.0228684	0.0224434	0.00894015	0.0118391	0.0132644	0.0367911	0.00768761	0.0172983	0.010542	0.0217223	0.0114372	0	0.0144394	0.00823358	0.00853129	0.00276248	0.00917496
FBXO5	0.00158278	0.00530164	0.00692393	0.0095204	0.00893156	0.0014994	0.0164725	0.00276073	0	0.000849594	0.00299343	0.00736951	0.00293794	0	0.000890435	0.0073012	0	0	0.0038296	0	0.00285847	0.0102072	0.00356538	0.0102101	0.00703778	0	0.00209858	0.00355244	0	0.00637959	0.00957099	0.00330068	0.00303433	0.00653685	0.000654728	0.010062	0.00431767	0.00383264	0.00233758	0.00843409	0.00949802	0.00797153	0	0.00111984	0.00082074	0.0107968	0.0041368	0.00810952
MTRF1L	0.0522394	0.0300467	0.0735822	0.00941717	0.0499892	0.0295402	0.0714908	0.0610378	0.0966703	0.063431	0.079446	0.0390619	0.0289776	0.0827253	0.0455842	0.0689322	0.0294764	0.0233769	0.0683835	0.0321708	0.0523962	0.0963022	0.0373967	0.100334	0.038306	0.039918	0.03857	0.0292669	0.071679	0.0537701	0.0811206	0.0759986	0.0544094	0.0936286	0.0249787	0.0372149	0.0715696	0.0581341	0.0392555	0.0607664	0.0416764	0.0258511	0.0563545	0.0260357	0.0326811	0.0922062	0.0576772	0.0762124
RGS17	0.0355549	0.0536254	0.0922112	0.0642937	0.0398989	0.0543093	0.0353419	0.0414873	0.0812832	0.046882	0.0909329	0.0398314	0.0294989	0.0943816	0.0304251	0.0574432	0.0552922	0	0.0913533	0.0336951	0.0453086	0.0879634	0.0473069	0.136222	0.0291	0.0465208	0.0562916	0.0538097	0.111351	0.0575246	0.0692357	0.0568641	0.0489926	0.187347	0.047835	0.0395002	0.0516431	0.0334216	0.0445043	0.0724158	0.0695061	0.0429682	0.0968113	0.0361042	0.0319482	0.059209	0.0824673	0.0566083
OPRM1	0.0319828	0.0368878	0.0345724	0.0273258	0.0392296	0.0374687	0.0464142	0.0297576	0.074632	0.0103395	0.0116118	0.0164185	0.0208279	0.00854169	0.0204887	0.0170244	0.0136492	0	0.0184308	0.0177824	0.017855	0.0168078	0.0117262	0.0292393	0.0266425	0.0451607	0.0417247	0.0154729	0.0238652	0.0573166	0.0225188	0.0161694	0.0288944	0.0174195	0.0092937	0.01034	0.0272883	0.0200173	0.0310825	0.0127897	0.0161142	0.00608879	0.0401732	0.0221505	0.0175682	0.0197362	0.0145098	0.018806
IPCEF1	0.0590071	0.0531314	0.0702185	0.0857132	0.0829758	0.0788232	0.0636185	0.0651332	0.102273	0.0323085	0.0369225	0.0509986	0.0642755	0.0590257	0.0399308	0.0589182	0.054146	0.0642579	0.0508018	0.0731465	0.0511513	0.053735	0.057595	0.0537424	0.0563162	0.0805489	0.104464	0.0546575	0.0911455	0.0865502	0.0617399	0.07296	0.0697417	0.0424441	0.0408164	0.0419789	0.0960264	0.0444716	0.0746372	0.0384926	0.0473749	0.0477149	0.08381	0.0697462	0.0401867	0.0444909	0.0388705	0.0458521
CNKSR3	0.0493583	0.0308133	0.0667062	0.140297	0.0729856	0.0515961	0.0662977	0.0518382	0.110676	0.0414666	0.0791741	0.053522	0.048934	0.119116	0.0237375	0.0368973	0.0461706	0.0685413	0.0417785	0.036473	0.026756	0.0314163	0.0414056	0.0936451	0.0445444	0.0253017	0.0274825	0.0367794	0.0315056	0.0908626	0.0598885	0.0414089	0.0382565	0.0456217	0.0452289	0.0270399	0.053995	0.102626	0.0351294	0.0419163	0.0479654	0.0198945	0.0445985	0.0728657	0.0348184	0.0546664	0.0745054	0.124392
SCAF8	0.426708	0.378395	0.572417	0.404445	0.363603	0.389592	0.368168	0.447333	0.508669	0.474457	0.515385	0.454909	0.357022	0.424397	0.443552	0.349583	0.392974	0.432835	0.458967	0.362007	0.395587	0.583849	0.424179	0.523325	0.458259	0.34645	0.300004	0.494106	0.493918	0.522892	0.480579	0.534147	0.49274	0.522679	0.397991	0.324037	0.290533	0.471625	0.331422	0.475955	0.489919	0.435454	0.452278	0.390601	0.396782	0.506169	0.538839	0.363702
TIAM2	0.386943	0.409863	0.408856	0.416641	0.40702	0.360172	0.606471	0.412616	0.36872	0.487578	0.52688	0.429556	0.43737	0.387005	0.371255	0.332037	0.439651	0.256626	0.349346	0.390945	0.330145	0.585132	0.507553	0.406607	0.431926	0.392137	0.475305	0.408646	0.42396	0.388684	0.54767	0.534101	0.59419	0.549289	0.473038	0.339839	0.64864	0.53339	0.437916	0.621061	0.4207	0.339973	0.504366	0.561492	0.409116	0.538649	0.51708	0.364734
TFB1M	0.140799	0.155505	0.195499	0.110066	0.139415	0.174289	0.137273	0.157951	0.158408	0.190441	0.186593	0.150326	0.106401	0.15266	0.114971	0.165996	0.0937723	0.0928736	0.181629	0.137376	0.144032	0.15373	0.139466	0.199663	0.134243	0.128152	0.140374	0.165774	0.114179	0.177461	0.163283	0.117921	0.12382	0.141875	0.0949073	0.113578	0.0365487	0.165023	0.0789691	0.137766	0.194517	0.114057	0.194509	0.108228	0.139498	0.148677	0.186487	0.111392
CLDN20	0.00142665	0	0.0178169	0	0.00414911	0.00453017	0.00748277	0.0116069	0.00355248	0.00780497	0.0117405	0.00504413	0.00488498	0.0159552	0.0056066	0.00252265	0	0	0.01538	0.00239322	0.00675725	0.012117	0.00224145	0.0207935	0.00262807	0.00533535	0.00200755	0.00730129	0.0168831	0	0.0052783	0.00992349	0.0105597	0.0369889	0	0	0	0.00415319	0.00683355	0.00700027	0.0137904	0.00951841	0.0224654	0	0.00555303	0.0172324	0.011598	0.00566906
NOX3	0.00674552	0	0.00421456	0	0	0	0	0.00273473	0	0.000632109	0.00264668	0.00292711	0.000956019	0.00497606	0.00253519	0	0.00221036	0	0.00225702	0.00108437	0	0.00185569	0.000802545	0.000832666	0.00077075	0	0.00429108	0.00797097	0	0.0054005	0.00421095	0	0.000864699	0.00213852	0.00170385	0	0	0.00514035	0.00436851	0	0	0.00423213	0	0.0020741	0	0	0	0.00385516
ARID1B	1.17998	1.10102	1.29723	1.21188	1.36925	1.15031	1.10973	1.27243	1.35183	1.33587	1.2783	1.21461	1.12722	1.18219	1.11584	1.03393	1.18693	0.991544	1.2382	1.14511	1.09711	1.34424	1.26517	1.31352	1.2442	1.08749	1.22047	1.29938	1.15127	1.31646	1.3357	1.24863	1.24424	1.33625	1.24391	0.958048	0.953969	1.20779	1.01089	1.18798	1.28936	1.43696	1.23934	1.25001	1.41456	1.24574	1.31171	1.32932
TMEM242	0.0334234	0.0440763	0.0710223	0.0498316	0.0679714	0.0339215	0.0898748	0.0651025	0.0798552	0.0587636	0.075756	0.0656041	0.0397897	0.0909229	0.0449997	0.0487611	0.050457	0.0451917	0.0705895	0.0469182	0.0481833	0.0942549	0.0600587	0.085273	0.0365205	0.040758	0.0457312	0.0416717	0.0389785	0.0544118	0.0744509	0.0764733	0.0654961	0.0789923	0.0414078	0.0675607	0.0532591	0.0541536	0.0471799	0.0711882	0.069593	0.0754356	0.0487249	0.0318959	0.0301305	0.0601073	0.0748731	0.0985467
ZDHHC14	0.15455	0.240026	0.311119	0.278086	0.270503	0.187205	0.502931	0.212239	0.245192	0.284253	0.2332	0.189643	0.176842	0.274973	0.241386	0.239153	0.340911	0.133626	0.209141	0.193331	0.233524	0.380308	0.259118	0.304361	0.23911	0.248097	0.258551	0.223517	0.170286	0.283867	0.309897	0.219146	0.321078	0.318735	0.153918	0.254125	0.347193	0.507319	0.153189	0.396271	0.233364	0.193499	0.0945567	0.26429	0.219279	0.235781	0.288157	0.372214
SNX9	0.347114	0.268775	0.363846	0.307272	0.303336	0.285167	0.261315	0.319399	0.334057	0.312582	0.305644	0.324031	0.271063	0.302329	0.304362	0.277944	0.272506	0.175251	0.262039	0.237887	0.281141	0.496846	0.267904	0.346484	0.286068	0.237674	0.189254	0.323067	0.312518	0.339393	0.327415	0.475115	0.333903	0.263067	0.276154	0.267049	0.217844	0.357309	0.167776	0.389042	0.307608	0.308019	0.339396	0.251315	0.350133	0.369313	0.357179	0.695405
SYNJ2	0.0265613	0.0713763	0.102132	0.177418	0.136442	0.0874185	0.0542416	0.0985832	0.106444	0.0273759	0.0419732	0.0424238	0.0709494	0.0685702	0.0426803	0.0660233	0.0676198	0.0622819	0.0444821	0.0339276	0.0818012	0.0355104	0.0521633	0.0449861	0.0997296	0.0629488	0.0691705	0.0672811	0.0961836	0.138908	0.0606706	0.0525232	0.0494431	0.0361341	0.0339868	0.045351	0.0565404	0.14459	0.0578211	0.0238764	0.0339716	0.0143822	0.0342021	0.0829242	0.0503023	0.0341786	0.0258389	0.0567445
SERAC1	0.054166	0.0394128	0.0532554	0.033544	0.0604937	0.0517453	0.0718982	0.0495883	0.10366	0.0626135	0.0704375	0.0395154	0.0322485	0.0527835	0.0802216	0.0808736	0.0441951	0.0193317	0.0467321	0.0369657	0.0488074	0.082245	0.0567342	0.057466	0.054498	0.0403549	0.0530702	0.0623827	0.0723547	0.0504946	0.0611563	0.0669142	0.04972	0.0460606	0.0403349	0.0196533	0.0172384	0.0614981	0.0335106	0.0691332	0.0570856	0.0417537	0.0762321	0.0477967	0.0349499	0.0401731	0.0427897	0.0490761
GTF2H5	0.0617756	0.0850544	0.0700119	0.0955244	0.055107	0.0652012	0.101894	0.077568	0.0689623	0.0476327	0.0665211	0.0532511	0.0563229	0.05313	0.061804	0.0640995	0.0577126	0.0582298	0.073311	0.0611176	0.0594021	0.0826299	0.0428053	0.0609357	0.0401601	0.0745381	0.0393899	0.0827358	0.0322679	0.0509081	0.0681905	0.0718343	0.0596256	0.0712152	0.0343913	0.0418835	0.0611395	0.0739938	0.0520093	0.0555429	0.0479427	0.0375596	0.0441828	0.0295802	0.0565229	0.0539939	0.0503825	0.0590131
TULP4	0.282662	0.382053	0.40271	0.478951	0.504676	0.34701	0.349091	0.378179	0.493593	0.356336	0.376956	0.34676	0.310153	0.387946	0.393876	0.37006	0.361334	0.412538	0.321974	0.29475	0.356526	0.369634	0.362897	0.473656	0.379078	0.255981	0.276992	0.298156	0.30518	0.468006	0.402543	0.30303	0.389833	0.352682	0.207752	0.351585	0.319236	0.441986	0.288935	0.336592	0.400604	0.2307	0.254139	0.366897	0.387914	0.457034	0.461146	0.419509
TMEM181	0.131428	0.126999	0.165739	0.137193	0.136568	0.119391	0.297846	0.169123	0.20565	0.126296	0.160857	0.121119	0.131408	0.164438	0.157846	0.131078	0.137645	0.194951	0.13471	0.122165	0.114965	0.26281	0.127899	0.160037	0.158893	0.141397	0.150452	0.152296	0.142493	0.111428	0.195363	0.192668	0.189192	0.147278	0.100201	0.115342	0.194885	0.182155	0.117844	0.247992	0.151821	0.134061	0.111889	0.14719	0.114485	0.157428	0.166208	0.280387
DYNLT1	0.0328106	0.0276949	0.0516011	0.0339828	0.0370315	0.0186534	0.0825609	0.0773348	0.0961939	0.0556609	0.0512202	0.0260971	0.0307363	0.0777908	0.0427922	0.0461187	0.06642	0.0755038	0.0434858	0.0266196	0.0313661	0.147972	0.0338992	0.0742011	0.0347161	0.00467469	0.025376	0.0502289	0.0636228	0.0407993	0.0698725	0.112436	0.0558188	0.099251	0.0296739	0.0280863	0.0925411	0.102821	0.0382994	0.117841	0.0457078	0.0810201	0.103547	0.0291474	0.0280804	0.0902482	0.0457673	0.0545972
SYTL3	0.0175051	0.0228818	0.0199936	0.0261942	0.00736907	0.0163254	0.0253512	0.013168	0.0271106	0.0139817	0.0177731	0.0150413	0.0122782	0.0323341	0.0179935	0.0072288	0.0179387	0	0.0121558	0.00929744	0.0108423	0.0203958	0.0137796	0.0149532	0.0183906	0.00867324	0.0139602	0.0141897	0.0487589	0.0146778	0.0164567	0.0209397	0.0155895	0.0180512	0.00986982	0.0108483	0.0110705	0.0229527	0.0248916	0.0081185	0.0202446	0.00876875	0.0195814	0.0105422	0.0154609	0.0138203	0.0204569	0.034139
EZR	0.34639	0.400177	0.425044	0.402062	0.406745	0.324617	0.518681	0.373215	0.587057	0.400673	0.566558	0.385272	0.45945	0.412225	0.505397	0.389062	0.325155	0.516129	0.429696	0.358837	0.424222	0.465175	0.400694	0.54734	0.770068	0.302846	0.33012	0.33613	0.232873	0.309758	0.440771	0.464032	0.388238	0.438666	0.272922	0.409595	0.725333	0.521389	0.496604	0.393181	0.505121	0.308028	0.256084	0.389678	0.359609	0.499133	0.587475	0.262753
RSPH3	0.151229	0.11016	0.133137	0.0468509	0.0990837	0.0970812	0.141107	0.14252	0.242523	0.102062	0.123632	0.113876	0.133054	0.117637	0.116243	0.132768	0.135123	0.0850398	0.137207	0.110343	0.104449	0.113011	0.128588	0.133743	0.0909637	0.0923122	0.103803	0.112195	0.139368	0.176043	0.175616	0.144085	0.096084	0.13509	0.10671	0.128865	0.12472	0.166969	0.105987	0.117539	0.113016	0.180705	0.132447	0.0922456	0.10745	0.18724	0.119767	0.0830429
TAGAP	0.00390158	0	0.00643636	0	0	0.00494366	0	0.00248885	0	0.00215034	0.00127042	0	0	0	0.00293238	0.00283147	0.00259675	0	0.00267257	0	0	0.00179531	0	0.00472231	0.00430378	0	0.00128881	0.00264644	0.00589241	0.00670399	0.00105535	0.00205993	0.00389778	0.00439728	0	0	0	0	0.00298774	0.00210298	0.00442758	0.00406529	0	0.00401681	0	0.0074883	0.00394766	0.0035576
FNDC1	0	0.0026452	0	0	0	0	0.00543206	0.000461513	0	0.000968935	0.000690891	0.000680328	0.000539233	0.00515596	0.00175534	0.00386683	0.000794542	0	0	0	0	0.000855408	0.00122359	0	0.00249135	0	0	0	0.00328797	0.00637959	0.000673855	0	0.000350458	0	0	0	0	0.00314255	0	0	0	0.00314565	0	0	0	0	0.00187344	0.00309903
SOD2	0.00649623	0	0.0143926	0.00610198	0.00982345	0.00903182	0.0078624	0.0108469	0	0.00756458	0.0134674	0.015346	0.00201022	0.0138352	0.00681565	0.0139933	0.00279472	0	0.00492923	0.0133583	0.00424395	0.0345166	0.0102623	0.0163088	0.00605288	0.00718328	0.0029085	0.00542651	0.00766443	0	0.00424155	0.0163412	0.0210319	0.0142468	0.000734862	0	0.0603801	0.0145571	0.0175751	0.0556553	0.00529667	0	0.00535459	0	0.000909256	0.0226546	0.00679635	0.0734997
WTAP	0.196603	0.163652	0.169351	0.176693	0.141912	0.179078	0.203332	0.215198	0.196021	0.155797	0.201823	0.149902	0.140812	0.212792	0.141687	0.114959	0.149509	0.121252	0.194586	0.116406	0.233849	0.408211	0.135684	0.240797	0.164038	0.174106	0.131654	0.196216	0.266319	0.17718	0.185222	0.329552	0.213713	0.160562	0.0988417	0.140131	0.113622	0.227085	0.136226	0.317599	0.149876	0.196098	0.318349	0.12329	0.129591	0.198031	0.172321	0.506881
ACAT2	0.072666	0.0528714	0.0657011	0.0665238	0.0748327	0.09093	0.0584712	0.0834816	0.162508	0.0406126	0.071656	0.0724812	0.0858051	0.136884	0.12117	0.120897	0.0198473	0.15921	0.0599729	0.0950859	0.110749	0.145313	0.0551901	0.116748	0.131441	0.064834	0.0431684	0.058088	0.172491	0.0801286	0.0521852	0.265006	0.0692921	0.0434246	0.0415471	0.0677098	0.07273	0.0810491	0.031905	0.040194	0.0786528	0.05035	0.152215	0.049712	0.0380448	0.135838	0.092292	0.0518425
TCP1	0.0743745	0.0651563	0.05883	0.0603963	0.0849162	0.0770208	0.3049	0.0901284	0.124642	0.0591932	0.0714401	0.0470045	0.0644421	0.0547315	0.0510527	0.0700796	0.065514	0.0218681	0.0699112	0.0653692	0.0681461	0.0779545	0.055987	0.0570384	0.0586593	0.0785341	0.0770139	0.0744233	0.0654133	0.119125	0.094658	0.0890292	0.0786321	0.0939057	0.0619769	0.0341156	0.124	0.090881	0.0728815	0.0715791	0.0430871	0.0498831	0.0511426	0.0967869	0.0880494	0.0515382	0.0467313	0.232129
MRPL18	0.02943	0.0302865	0.0393641	0.0212995	0.0670236	0.0436833	0.384779	0.0521728	0.0647872	0.0434024	0.0758926	0.0292262	0.0548065	0.0294845	0.0690736	0.0423002	0.0238372	0.0423505	0.0490663	0.0199732	0.0238681	0.0551426	0.050968	0.0667876	0.035535	0.0550142	0.0472839	0.042239	0.0420261	0.0588024	0.0566039	0.054537	0.0388887	0.0569995	0.0359724	0.0298613	0.0197568	0.0690837	0.0583039	0.0529133	0.0516663	0.0478644	0.0488922	0.052351	0.0393845	0.0484734	0.0411111	0.121871
PNLDC1	0.00570299	0.010741	0.00649651	0.00693482	0.0143302	0.00832262	0.067484	0.00613699	0	0.0068159	0.00759589	0.00340228	0.00363033	0.00434013	0.00215595	0	0.00504487	0	0.00412885	0.00467424	0	0.00101018	0.00204393	0.0123237	0	0.00258385	0.00254029	0.00622073	0	0	0.00729435	0.00117555	0.00835092	0.00599489	0	0.0021915	0.0158787	0.0177501	0.00215491	0.00817725	0.00428537	0.00552117	0.00618826	0.0216074	0.009278	0.0027485	0.00281661	0.028596
MAS1	0.00125717	0.00488612	0.00674039	0.00677291	0	0.00156088	0.00306672	0.00543252	0	0.00568732	0.00574617	0.00155909	0.00468993	0.00501113	0.00727726	0	0	0	0.00291339	0	0.00717384	0.00686295	0.00351597	0	0.00166722	0.0082548	0.0128672	0.00484178	0.00846762	0	0.00850552	0.00436059	0.00658274	0.00479037	0.0033056	0.0042586	0.0159524	0.00382028	0.00699986	0.00432854	0.00380188	0.0139093	0.00176985	0	0.00651214	0.00851778	0.0106609	0.0087201
IGF2R	0.211231	0.182158	0.184012	0.173261	0.16358	0.151198	0.30027	0.230056	0.254314	0.211962	0.250753	0.236459	0.217152	0.266351	0.226974	0.189972	0.212564	0.0746132	0.204806	0.170268	0.121711	0.285276	0.22389	0.244612	0.165197	0.166933	0.140503	0.195259	0.247171	0.152482	0.242065	0.22072	0.266821	0.178736	0.198572	0.238836	0.262749	0.317638	0.137734	0.216599	0.20103	0.27927	0.173488	0.156479	0.222236	0.278811	0.282226	0.451497
SLC22A1	0.00710318	0.0055722	0.00304123	0	0.00614837	0.00984681	0.0115352	0.0134833	0.0100852	0.00602119	0.0164718	0.0157083	0.0141783	0.0169677	0.0090024	0.00558067	0.0050995	0	0.0110598	0.0147932	0.00370462	0.00689854	0.00995858	0.0101898	0.00744866	0.00538605	0.0134992	0.00181797	0.0105035	0.0059258	0.0182477	0.00816546	0.00760432	0	0.000943434	0.00594455	0	0.0113835	0.00650859	0.00942748	0.0185564	0.00600171	0.0064308	0.00161226	0.00390113	0.0137219	0.0139283	0.00108117
SLC22A2	0.0032398	0.0047457	0.00559281	0.00685359	0	0.00481189	0.0033696	0.000236076	0	0.00455343	0.00421774	0.00059352	0.000745075	0	0	0.0100907	0	0	0.000870734	0	0	0.000783751	0.000969016	0.00304541	0.00102479	0.00144882	0.0014574	0	0.00356876	0.00614623	0	0.00221757	0.00287697	0.00150648	0	0	0	0	0	0	0.00187097	0.00489608	0.00370716	0	0	0.00145366	0.00168657	0.00306803
SLC22A3	0.0080243	0.0123203	0.00702667	0.0205573	0.0201139	0.00977778	0.0130018	0.0151667	0.0126054	0.0152923	0.0164601	0.0350178	0.035807	0.00434013	0.0160667	0.00258909	0.0318629	0	0.0271374	0.00681168	0.00170404	0.004915	0.00664353	0.0155998	0.0183638	0.0106138	0.0104924	0.00910924	0.00343341	0.0526084	0.0118827	0.00402865	0.00939192	0.00536704	0.0204523	0.012978	0.0101399	0.00582536	0.00304686	0	0.0323127	0.0267208	0.00935363	0.0588969	0.0520204	0.0258301	0.0320959	0.171622
LPA	0.00197657	0	0.00119384	0	0.00517193	0.00296201	0	0.00117847	0	0.00130758	0.00183847	0	0	0	0.00271388	0.00366196	0	0	0.00319295	0.00102709	0	0.000953206	0.00176438	0.0060318	0.000943268	0.00186553	0.00241455	0	0	0	0.0007874	0.00116941	0.00188237	0	0.000861427	0	0	0	0	0.00252852	0	0	0.0063033	0	0.00225741	0	0.00202681	0.000414319
PLG	0	0	0.00161026	0.00447292	0.00343164	0.000913438	0.00573159	0	0	0	0	0	0	0	0	0	0	0	0	0.00186379	0	0.00164892	0.00112321	0	0	0.000949893	0	0	0	0	0.00099352	0	0.001011	0	0	0	0	0	0	0	0	0	0	0	0	0.00160924	0	0
MAP3K4	0.17562	0.195109	0.260054	0.19391	0.20396	0.18074	0.211321	0.215596	0.242344	0.241263	0.235135	0.21063	0.168616	0.189712	0.229105	0.166106	0.187681	0.138162	0.209084	0.193236	0.191082	0.249667	0.2279	0.250658	0.216975	0.172987	0.211856	0.1966	0.216519	0.280236	0.269834	0.218665	0.231294	0.232139	0.147332	0.175674	0.125997	0.248475	0.140048	0.264699	0.214089	0.271242	0.166653	0.240407	0.184289	0.279336	0.201432	0.224378
AGPAT4	0.0675939	0.0957425	0.0844682	0.236132	0.160337	0.0885859	0.0648384	0.099112	0.149112	0.028283	0.0476215	0.0504272	0.0583299	0.0573742	0.0489234	0.0782135	0.0697674	0.118011	0.0413974	0.0637094	0.0569511	0.0657518	0.0698175	0.0818146	0.0999325	0.0511543	0.0558082	0.0631956	0.0807744	0.113102	0.0702446	0.0815768	0.0647187	0.0381172	0.0629746	0.0857845	0.0308256	0.161353	0.0662243	0.0707958	0.0393638	0.0422921	0.0370765	0.0680605	0.0568748	0.0510977	0.0417418	0.0354859
PRKN	1.48114	1.42802	1.52085	1.35145	1.25016	1.40958	0.97756	1.4459	1.48855	1.50857	1.57079	1.56532	1.43472	1.54842	1.4871	1.45378	1.24823	1.50835	1.49263	1.50257	1.34058	1.30402	1.57723	1.60849	1.5761	1.51337	1.20308	1.28495	1.37288	1.31533	1.56523	1.40628	1.45575	1.40267	1.62518	1.27209	1.03306	1.50631	1.50425	1.38701	1.54904	1.37675	1.33113	1.35115	1.37579	1.45088	1.57293	0.754517
PACRG	0.584216	0.286255	0.306226	0.31438	0.306606	0.307277	0.232168	0.415555	0.265165	0.315941	0.425596	0.45677	0.35787	0.325374	0.266119	0.351754	0.372587	0.429239	0.29843	0.39475	0.292189	0.194157	0.363929	0.278667	0.318618	0.362506	0.398789	0.381852	0.270576	0.300009	0.492621	0.284548	0.320168	0.348279	0.568074	0.45055	0.134003	0.360188	0.30846	0.234127	0.320655	0.445074	0.384404	0.403618	0.329018	0.332996	0.375859	0.136841
QKI	2.13351	2.22063	2.24257	2.33713	2.4148	2.29935	2.2526	2.18733	2.27264	2.26405	2.28478	2.29471	2.16812	2.0153	2.12944	2.18727	2.30041	1.77329	2.09389	2.11869	2.03533	2.45459	2.28974	2.21731	2.6687	2.10277	2.06085	2.3809	2.01162	2.3551	2.14712	2.11101	2.32559	2.25955	2.25035	2.10239	1.80362	2.33837	1.83552	2.50216	2.28691	2.20109	2.09515	2.43301	2.31482	2.35848	2.27554	1.79519
C6orf118	0.0167938	0.0100135	0.0175362	0.0275365	0.03594	0.0106733	0.0979762	0.0207469	0.0122869	0.0125588	0.00993969	0.00490132	0.00515177	0.0133646	0.0027895	0.00957481	0.0217883	0	0.0131442	0.0157335	0.00240584	0.0103843	0.0199001	0.00220466	0.00983161	0	0.0444903	0.0450776	0.0187966	0.0179937	0.068272	0.0122714	0.0133194	0.0218572	0.0157983	0.00308532	0	0.0319079	0.0128726	0.00364229	0.00862372	0.0156201	0.0115808	0.0203934	0.0190221	0.00556205	0.00589508	0.0192117
PDE10A	0.109739	0.10814	0.130048	0.138637	0.139214	0.139862	0.126515	0.136428	0.0733453	0.114524	0.0548809	0.0961618	0.0801584	0.096024	0.0930357	0.0666613	0.102603	0.006846	0.0773804	0.0935939	0.0914934	0.0695991	0.122003	0.130019	0.132636	0.136464	0.155117	0.109175	0.130342	0.144521	0.11536	0.109786	0.103309	0.163144	0.0855079	0.0889964	0.109829	0.11433	0.131212	0.0833035	0.13632	0.101283	0.0789479	0.125562	0.0873501	0.124999	0.166128	0.126005
TBXT	0.00101197	0	0	0	0	0	0	0	0	0	0	0	0	0	0	0	0	0	0	0	0	0	0	0	0	0	0	0	0	0	0	0	0	0	0	0	0	0	0	0	0	0	0	0	0	0	0.00125934	0
PRR18	0.01612	0.0404304	0.0437107	0.0863827	0.0595759	0.0261994	0.0219761	0.0273629	0.0245565	0.0405193	0.0461297	0.030202	0.0210227	0.0145239	0.0213453	0.0296714	0.0155004	0	0.0360914	0.0146502	0.0226007	0.0193337	0.030989	0.028179	0.0542061	0.0269655	0.0202313	0.0132421	0.0194399	0.0164587	0.0384754	0.0126885	0.0219177	0.0385381	0.00915839	0.0268749	0.0508706	0.0511689	0.0423733	0.00858257	0.0167033	0.00802664	0.00378431	0.023499	0.0214265	0.0337132	0.0142762	0.00888315
SFT2D1	0.0639455	0.0570518	0.0987952	0.0654513	0.0711691	0.0679004	0.115168	0.113904	0.176719	0.0964683	0.10584	0.0712194	0.0921815	0.0812683	0.0942892	0.0804657	0.103676	0.0458565	0.106099	0.081379	0.0517427	0.119746	0.077596	0.138883	0.0686692	0.0630009	0.0775922	0.0851761	0.0909828	0.090526	0.124866	0.108401	0.101653	0.115577	0.0619431	0.0585574	0.0540848	0.126817	0.0466506	0.118419	0.080003	0.108126	0.118182	0.102472	0.0889722	0.11675	0.103653	0.129565
MPC1	0.281241	0.172406	0.270645	0.191341	0.246233	0.211693	0.273045	0.228719	0.335036	0.300727	0.286113	0.179496	0.225922	0.214878	0.229289	0.214383	0.121052	0.100736	0.280816	0.159862	0.273053	0.326998	0.206031	0.247014	0.370328	0.183634	0.10794	0.198015	0.229924	0.217024	0.221837	0.158886	0.295902	0.295327	0.109891	0.224302	0.165967	0.245864	0.10845	0.313708	0.30929	0.260598	0.167803	0.186235	0.230098	0.273396	0.224054	0.166519
RPS6KA2	1.32985	1.48709	1.60594	1.19127	1.39019	1.29993	1.94246	1.71622	1.63556	1.75204	1.71756	1.79175	1.63553	1.51492	1.6326	1.34939	2.00418	1.3613	1.48821	1.42744	1.32382	1.44426	1.8317	1.62813	1.62925	1.37478	1.38859	1.59792	1.33239	1.42896	1.91848	1.50199	1.70365	1.80937	1.73604	1.57252	1.61985	2.117	1.75136	1.30972	1.70184	1.51812	1.38501	1.88953	2.00948	1.70851	1.72292	1.80553
AL159163.1	0.0110451	0.0412968	0.0278757	0.0293314	0.00720234	0.0267636	0.0327904	0.0134028	0.0122468	0.0165458	0.0268344	0.0158173	0.0155312	0.0135407	0.0290374	0.0223709	0.0426717	0.006846	0.0248863	0.0145127	0.0103922	0.01731	0.0137684	0.0301567	0.0154641	0.0169245	0.0164403	0.00884623	0.00843139	0.011488	0.0340976	0.0185476	0.0340172	0.0161791	0.0157778	0.0234616	0.0907642	0.0758137	0.0297641	0.0171715	0.0300313	0.0148336	0.0302515	0.0247307	0.0307143	0.0199926	0.0220385	0.0316137
RNASET2	0	0.00506715	0	0	0	0	0.00785964	0.000621631	0.00967642	0	0.000473464	0	0	0	0	0.00441112	0	0	0	0	0	0	0.000800107	0.00441237	0	0	0	0	0	0	0	0	0.000307929	0	0	0	0	0	0	0	0	0	0	0	0	0	0	0.000706135
FGFR1OP	0.184668	0.171322	0.242095	0.155876	0.220333	0.166576	0.175867	0.230442	0.260023	0.234966	0.190223	0.192812	0.19368	0.188347	0.19818	0.166582	0.131289	0.19579	0.217046	0.175241	0.2174	0.236847	0.193097	0.240785	0.138985	0.192339	0.105168	0.187389	0.166476	0.284132	0.193734	0.231002	0.193401	0.18156	0.119912	0.148618	0.0774514	0.128262	0.133407	0.164113	0.172901	0.124606	0.178211	0.131822	0.11215	0.223812	0.187425	0.197888
CCR6	0.0176148	0.00766232	0.0142001	0	0	0.00139229	0.00237912	0.00540907	0.0220132	0.00730379	0.0101351	0.00450259	0.0037627	0.00528602	0.012992	0.00832389	0.0109696	0	0.00706971	0.00575593	0	0.00632729	0.00649987	0.0110663	0.00539649	0.0111606	0.00229508	0.00489933	0.00324213	0.00632044	0.00429277	0.00549024	0.00779927	0.00373934	0.00287298	0	0	0.00290427	0.000874267	0.00970577	0.00853006	0	0.00800736	0.00165413	0.00408377	0.00595048	0.0112866	0.00279842
TCP10L2	0.00341393	0.00458594	0	0	0	0	0	0.000347331	0	0.000791891	0	0	0	0	0.00264299	0	0	0	0.000452315	0	0	0	0	0	0.000810066	0	0.000795691	0	0.00398544	0	0	0	0.000348823	0.00183588	0	0	0	0	0	0	0	0	0	0	0	0.00212062	0	0
UNC93A	0	0	0.00252342	0	0	0.00161607	0	0	0	0	0.000457555	0.000640802	0.000695211	0	0.00259327	0	0	0	0	0	0	0	0.0010228	0	0	0	0	0	0	0	0	0	0	0	0	0.00202545	0	0	0	0	0	0	0	0	0	0	0	0.000553891
TTLL2	0	0	0	0.0114188	0	0.00118137	0	0.000583891	0.00763564	0	0	0.00183443	0.00187866	0	0.00145563	0.00335083	0	0	0.00034436	0	0	0	0.000524023	0	0	0	0	0.000788666	0	0	0	0.00102258	0.00200756	0.00159083	0.00222995	0	0	0	0	0	0	0	0	0	0	0.00427211	0.000798286	0.000964057
TCP10	0.00254096	0	0	0	0	0	0	0.00071374	0	0	0.000614336	0	0	0	0	0	0	0	0	0	0	0	0	0	0	0	0	0	0	0	0	0.0010657	0	0.00252944	0	0.00220368	0	0	0	0	0	0	0	0.00304712	0	0	0	0
AFDN	0.728076	0.620645	0.613114	0.458111	0.541334	0.602464	0.587064	0.63278	0.632366	0.658068	0.625453	0.668923	0.616657	0.593479	0.583847	0.601349	0.523385	0.519762	0.615994	0.616093	0.611136	0.72411	0.600658	0.644034	0.586424	0.602556	0.502974	0.680919	0.621886	0.594676	0.708612	0.686607	0.690623	0.692807	0.694109	0.541229	0.479649	0.604769	0.406169	0.575476	0.62528	0.914234	0.624358	0.547974	0.743595	0.667963	0.70731	0.87897
KIF25	0.00175556	0	0.000927918	0	0.0197154	0.00484004	0	0.00348283	0.00978584	0.0093819	0.00447582	0.0038727	0.0130404	0	0.00651087	0.0058335	0.00434598	0.0414983	0.000808156	0.00785222	0.00243913	0.0044323	0.0042364	0.00145612	0.00124384	0.00203352	0.00588718	0.00382411	0.0136923	0	0.00354695	0.00201049	0.000967738	0.00355211	0.00364727	0	0.0139394	0.0118733	0.0035217	0.0019035	0	0.00330065	0	0.00565795	0.00137403	0.0020992	0.0056942	0.00295812
DACT2	0.000712808	0	0.00197002	0	0	0	0	0.0003695	0	0	0	0	0	0	0.000997744	0.00390376	0	0	0	0	0	0	0	0	0.0036595	0	0	0.00115221	0	0.0037456	0.000515456	0	0	0	0	0	0	0	0	0	0	0.00352002	0	0	0	0	0	0.000352258
SMOC2	0.00153061	0	0.00204876	0	0.00656465	0.00453862	0	0.00134797	0.00504898	0.000630858	0.00297517	0.00137125	0.000630426	0.00241412	0.0010417	0	0	0	0	0.00345876	0.00630967	0.00190906	0.00092483	0.00193851	0.00112988	0.00135124	0.000504802	0	0	0.0116136	0.000657633	0.00192419	0.00243418	0.00387805	0	0.00493488	0.00679311	0	0	0	0	0	0	0	0	0	0.00183222	0.00444631
THBS2	0	0.00665338	0.0182424	0.0321911	0.0827733	0.0173054	0.014956	0.0322603	0.0273547	0.00912422	0.0152894	0.00889896	0.00862801	0.0299307	0.0288624	0.035141	0.00486945	0.0691535	0.00782788	0.00926282	0.0165976	0.0433827	0.00771455	0.0185835	0.0141721	0.0145935	0.00605197	0.022647	0.0294125	0.0122472	0.00800451	0.0600778	0.0240319	0.00995494	0.00818095	0.0134505	0.0251047	0.0811236	0.00687027	0.0224892	0.00749631	0.0153758	0.0347642	0.00996561	0.00829732	0.0292953	0.0155059	0.0425417
WDR27	0.173626	0.216228	0.28844	0.207795	0.215257	0.187844	0.179926	0.238346	0.232387	0.290036	0.246913	0.216085	0.219698	0.138827	0.235739	0.24169	0.208017	0.270383	0.218555	0.188859	0.191363	0.18613	0.231322	0.280228	0.197102	0.177194	0.126473	0.252337	0.153306	0.205126	0.323446	0.184107	0.210596	0.282101	0.141112	0.18133	0.0703706	0.21638	0.10425	0.19017	0.229425	0.114047	0.122483	0.202364	0.217193	0.227348	0.258416	0.13306
C6orf120	0.0258219	0.0225154	0.0259893	0.0205812	0.00158307	0.0138986	0.0147873	0.019477	0.0277113	0.024299	0.0325038	0.0149232	0.0177509	0.0134209	0.0121109	0.023122	0.0124485	0.0351904	0.0227191	0.00867699	0.0182562	0.0293982	0.018341	0.0294417	0.0142916	0.012479	0.0148105	0.0242323	0.0157975	0.00744802	0.0322951	0.00873765	0.0165461	0.0491767	0.00516834	0.0101757	0.0237181	0.0327202	0.0164781	0.0221551	0.00539513	0.0250867	0.0237081	0.0249574	0.0148462	0.0441706	0.0112446	0.0283432
PHF10	0.0656842	0.0880234	0.132498	0.116862	0.100472	0.0912334	0.131586	0.0951493	0.112469	0.093282	0.107284	0.0770545	0.0865952	0.0755993	0.072748	0.0892671	0.0682234	0.0824995	0.0938647	0.0785016	0.0856713	0.125836	0.0585846	0.0808757	0.109114	0.0546059	0.0740612	0.108109	0.0687018	0.0900275	0.126877	0.0891354	0.0818778	0.0991392	0.0479914	0.0440119	0.0571749	0.128024	0.0641177	0.104982	0.0842307	0.0702621	0.0737148	0.102278	0.0919355	0.106956	0.0576063	0.156071
TCTE3	0.0168094	0.00587787	0.024149	0.0299228	0.031405	0.0114696	0.0287635	0.0161233	0.0351042	0.0270885	0.0301802	0.0159494	0.0142855	0.013288	0.0122213	0.0200207	0.0168686	0.0507355	0.0207398	0.00807758	0.0270912	0.0288061	0.0156306	0.0161708	0.0177535	0.0128448	0.0172366	0.016321	0.0277956	0.00649507	0.0188841	0.0299523	0.0189426	0.0323506	0.0100218	0.0148037	0.0257804	0.0171237	0.0177946	0.0247505	0.0231534	0.0319973	0	0.0212776	0.0220764	0.0210651	0.0210838	0.0377092
ERMARD	0.104656	0.0634591	0.11715	0.0738152	0.103756	0.106362	0.0419117	0.108761	0.165856	0.12162	0.115861	0.102789	0.118214	0.0985039	0.093576	0.114136	0.0810918	0.0474563	0.115237	0.120492	0.14544	0.102097	0.0916909	0.166385	0.0991179	0.0998103	0.0583279	0.0836817	0.110783	0.0680266	0.120627	0.108746	0.0881422	0.0887977	0.0892301	0.0775817	0.0612948	0.0745563	0.0531039	0.106072	0.101884	0.107049	0.109465	0.0887628	0.0795406	0.089704	0.100163	0.0563663
DLL1	0.115727	0.0735226	0.0920152	0.128027	0.0706414	0.082205	0.103131	0.14859	0.095145	0.12968	0.106875	0.0808202	0.156822	0.126251	0.095736	0.0984054	0.172428	0.127821	0.0985712	0.090953	0.0923878	0.0991316	0.124186	0.0807474	0.238031	0.116242	0.125426	0.135146	0.19511	0.094946	0.186335	0.1797	0.128252	0.135922	0.170879	0.0927768	0.0905628	0.141375	0.0833944	0.103387	0.106794	0.143213	0.122419	0.0871063	0.127239	0.122273	0.0832216	0.153843
FAM120B	0.534569	0.442622	0.409083	0.352096	0.340484	0.354706	0.605072	0.480275	0.397678	0.511809	0.47639	0.528657	0.540854	0.439522	0.537672	0.429367	0.465412	0.25695	0.395666	0.39019	0.380891	0.537203	0.499956	0.471928	0.465676	0.422792	0.370836	0.410883	0.345225	0.346937	0.468268	0.506641	0.473172	0.504391	0.469316	0.432151	0.258146	0.480068	0.322006	0.506298	0.46467	0.377392	0.302947	0.41916	0.483239	0.461498	0.525381	0.725762
PSMB1	0.104882	0.0889397	0.0679559	0.0940736	0.0737319	0.0911022	0.175189	0.119857	0.106333	0.0674618	0.0888473	0.0547453	0.0907581	0.117473	0.0987318	0.0881654	0.0604251	0.0319065	0.110895	0.068814	0.113108	0.0847336	0.0871192	0.0727457	0.0759112	0.0751208	0.102536	0.105264	0.108403	0.111226	0.105245	0.104994	0.1165	0.0940539	0.0738115	0.085474	0.0848731	0.12924	0.101656	0.110688	0.0559693	0.117153	0.115808	0.113952	0.104271	0.0748597	0.0644246	0.123974
TBP	0.0383759	0.0687674	0.0495317	0.0212923	0.0437135	0.0396104	0.0505173	0.0649895	0.0851363	0.0634273	0.0693912	0.0548627	0.0527163	0.0773153	0.0477069	0.084635	0.0395162	0.0399921	0.0494921	0.0524628	0.0494031	0.077865	0.0449236	0.0685951	0.0456067	0.041943	0.041125	0.0384403	0.0618587	0.0205889	0.0597494	0.0737567	0.0648275	0.0579123	0.0362597	0.0423284	0.0628693	0.0508322	0.0199949	0.0613232	0.0519034	0.0694356	0.0786599	0.0330763	0.042176	0.075199	0.0605857	0.0720496
PDCD2	0.0360127	0.0530723	0.0325926	0.0600189	0.0339933	0.0240772	0.0347995	0.0484241	0.0914782	0.0332197	0.039485	0.0333842	0.0355417	0.0402031	0.0320504	0.034604	0.026831	0.0408467	0.0465303	0.0397884	0.0194221	0.0692831	0.0313146	0.0575178	0.0377798	0.0380529	0.0411294	0.0325954	0.0453867	0.0336362	0.0431704	0.0537114	0.0520015	0.076342	0.0210542	0.0273145	0	0.0254461	0.0228203	0.0554198	0.0426167	0.0212563	0.0407297	0.0400808	0.0252923	0.0613493	0.0245321	0.0193754
FAM20C	0.114958	0.167837	0.104573	0.080702	0.104472	0.0420725	0.219478	0.257017	0.064246	0.0839926	0.0734292	0.0632286	0.0670722	0.178196	0.103885	0.0254842	0.0980352	0.006846	0.069848	0.0557699	0.060708	0.69574	0.0772231	0.0794203	0.116916	0.0854154	0.0774352	0.248019	0.111547	0.0666956	0.103006	0.53321	0.323593	0.123856	0.212349	0.0750511	0.0439811	0.183008	0.105205	0.617168	0.0544209	0.139549	0.451286	0.0748708	0.0823719	0.424294	0.0649517	0.276283
PDGFA	0.0488077	0.0770688	0.056647	0.0474229	0.0467219	0.0334018	0.0808097	0.08469	0.0292228	0.0542859	0.0304324	0.0304659	0.0328704	0.113705	0.0322525	0.0332805	0.0550715	0.0478131	0.0600418	0.0380216	0.0349832	0.129514	0.0452241	0.0472599	0.0394098	0.0326179	0.0263972	0.0646552	0.0798887	0.0654333	0.0895533	0.0998415	0.0912204	0.0713683	0.0270646	0.0217869	0.0558423	0.0705403	0.0301141	0.0908331	0.0571061	0.0639228	0.124076	0.0369858	0.0622237	0.196882	0.0315859	0.0896197
PRKAR1B	0.202602	0.156758	0.165192	0.123222	0.144873	0.141573	0.248913	0.230674	0.253799	0.145145	0.132957	0.139797	0.197953	0.166347	0.208309	0.122424	0.189174	0.224371	0.09844	0.145526	0.117529	0.114224	0.195353	0.146365	0.147585	0.148584	0.182067	0.141966	0.156422	0.190679	0.26673	0.228992	0.250041	0.135989	0.139861	0.137186	0.178179	0.121572	0.211647	0.142114	0.130758	0.135002	0.211932	0.190315	0.173332	0.12493	0.155886	0.215405
DNAAF5	0.0487132	0.0749541	0.0399869	0.0485717	0.0644796	0.0349254	0.0665646	0.0741901	0.0933011	0.0744424	0.0719601	0.0592397	0.0469697	0.0737442	0.0626685	0.0185156	0.06754	0.0281886	0.0567964	0.0671325	0.0450622	0.0945714	0.0605441	0.0844864	0.0484243	0.0510708	0.0546805	0.0725219	0.0278231	0.0698519	0.0693823	0.0742088	0.0782466	0.046317	0.0334951	0.0762016	0.0864297	0.0915676	0.0550402	0.0609163	0.0676598	0.0599728	0.052565	0.0675188	0.0479401	0.103079	0.0556155	0.144533
SUN1	0.297971	0.260307	0.300052	0.249129	0.301245	0.295012	0.305017	0.398297	0.48365	0.304362	0.332693	0.25768	0.276355	0.388199	0.348414	0.296062	0.168424	0.224452	0.303565	0.254583	0.28882	0.438185	0.268132	0.422097	0.235088	0.203604	0.170607	0.316258	0.255946	0.331957	0.38607	0.498205	0.425317	0.355347	0.22461	0.202522	0.310306	0.458326	0.209241	0.36158	0.279018	0.289911	0.419815	0.248347	0.318001	0.395355	0.421229	0.318039
GET4	0.00243795	0	0	0	0.00712488	0	0.00184982	0.00226791	0	0	0	0	0.000607667	0	0	0	0	0	0.00158303	0.00155657	0	0.00115108	0.00109832	0	0	0	0.00235446	0.00135034	0	0	0.000894495	0	0.000389818	0	0	0	0	0	0	0	0	0.00340094	0	0	0	0	0.00206007	0.00135386
ADAP1	0.0188644	0.0138948	0.021807	0.0163348	0.0236449	0.0214056	0.0483741	0.0316348	0.0182438	0.00972944	0.0145961	0.0214073	0.0226849	0.00805417	0.0273824	0.01403	0.0171703	0.027634	0.00935968	0.00481555	0.0234964	0.00830123	0.0159674	0.00922989	0.0378264	0.0254413	0.035139	0.0195673	0.018409	0.0109037	0.0250182	0.0263321	0.0332496	0.00816412	0.019872	0.016048	0.0196868	0.0260791	0.0314891	0.00829629	0.0054575	0.00916795	0.0364736	0.0288149	0.0241332	0.0126704	0.0122736	0.0112355
COX19	0.0481226	0.0596763	0.0935285	0.0570254	0.0780222	0.0585132	0.196291	0.0988484	0.0436746	0.10221	0.0916999	0.0534127	0.0760964	0.0950643	0.0727399	0.0608692	0.144168	0.0474306	0.0708028	0.04241	0.0605831	0.112313	0.133191	0.0877681	0.0542697	0.0565864	0.0692321	0.0782166	0.0910963	0.0292616	0.144422	0.0808368	0.109656	0.182485	0.0752876	0.0643422	0.133218	0.178562	0.0757956	0.124678	0.0854056	0.10803	0.0934244	0.120702	0.146895	0.0898039	0.110057	0.285625
CYP2W1	0.00169992	0	0	0	0	0	0.00368096	0	0	0.000929119	0	0	0	0	0	0	0	0	0	0	0	0	0	0	0	0	0	0	0	0	0.000666388	0	0	0	0	0	0	0	0	0	0.00173737	0	0	0	0	0	0	0
C7orf50	0.0909547	0.110603	0.16618	0.0690818	0.145639	0.0930055	0.24308	0.156433	0.206275	0.135762	0.135786	0.0934277	0.137133	0.103591	0.174549	0.13459	0.104319	0.13587	0.143353	0.109527	0.0914881	0.243329	0.13424	0.189073	0.104492	0.0681276	0.0830745	0.120764	0.130342	0.157996	0.168862	0.187508	0.185715	0.190939	0.0599562	0.122405	0.128708	0.180303	0.114785	0.175513	0.126188	0.115258	0.0891474	0.0937495	0.148239	0.278998	0.160652	0.254629
GPR146	0.0133715	0.0261335	0.0325796	0.0211065	0.0175389	0.0246516	0.0152435	0.0600546	0.0477417	0.0165119	0.0468518	0.0207073	0.0502887	0.032285	0.0429593	0.0231827	0.0192609	0.0289106	0.0346874	0.0166542	0.0142663	0.00870661	0.0393602	0.0383744	0.0137256	0.0309304	0.00996626	0.0124524	0.0223866	0.0205514	0.0279658	0.0320623	0.0186003	0.0334993	0.0470495	0.0257147	0.0171452	0.0182396	0.0238893	0.00917717	0.00382569	0.0102759	0.0406272	0.0114042	0.0191066	0.0943727	0.0194044	0.017993
GPER1	0.00642416	0.0058007	0.0140794	0.00723766	0.0145105	0.00428134	0.0174426	0.00836757	0.00900586	0.0040559	0.0102813	0.00207989	0.00189615	0.0115735	0.0137162	0.0131971	0.00592401	0	0.00535374	0.00172634	0.0191612	0.00690301	0.0106653	0.0138974	0.0076193	0.00145812	0.00994229	0.00678263	0.0053157	0	0.0211405	0.0154451	0.00455473	0.0146419	0.0089424	0.0066992	0.0331484	0.00893014	0.0569502	0.00893396	0.013893	0.0142095	0.0206943	0.00225819	0.000720748	0.046314	0.0128685	0.00501655
ZFAND2A	0.0150866	0.00927036	0.0233003	0.0248044	0.0232569	0.0278321	0.148673	0.0184875	0.017166	0.0198421	0.0321846	0.00781799	0.023747	0.0408692	0.0283637	0.0266547	0.00905972	0	0.0173683	0.0196413	0.033973	0.0328651	0.0193581	0.0252112	0.0129344	0.00938424	0.0235427	0.0245449	0.0253963	0.0658103	0.0295148	0.0186665	0.0187086	0.0259203	0.00507942	0.0167472	0.0114634	0.0229791	0.00824106	0.0240317	0.0203509	0.013947	0.019388	0.0181541	0.0184236	0.0298818	0.0224438	0.224153
MICALL2	0.522792	0.60828	0.444218	0.355747	0.530156	0.44946	0.567119	0.595709	0.506418	0.412899	0.395037	0.422496	0.676145	0.505907	0.601987	0.510399	0.425586	0.395237	0.476666	0.647256	0.693091	0.491239	0.440487	0.448835	0.432739	0.513496	0.449001	0.448886	0.408387	0.295636	0.470567	0.681568	0.54625	0.397026	0.410817	0.547871	0.786468	0.496259	0.543485	0.467325	0.463791	0.316431	0.488923	0.452233	0.538067	0.575058	0.562037	0.219533
INTS1	0.149263	0.187832	0.134659	0.120953	0.214604	0.133415	0.17285	0.173249	0.170079	0.119071	0.136593	0.127888	0.166026	0.126261	0.158142	0.102583	0.159838	0.0862281	0.106229	0.210321	0.165764	0.117102	0.125371	0.122935	0.173787	0.18278	0.204526	0.108035	0.140643	0.0965913	0.179693	0.127784	0.180433	0.0992047	0.121669	0.169739	0.257201	0.16087	0.207756	0.0894002	0.0932944	0.105333	0.116551	0.138332	0.165916	0.123072	0.108974	0.22554
MAFK	0.0154204	0.0214937	0.011378	0.00920673	0.008399	0.0159712	0.0216568	0.0119798	0.011204	0.00326229	0.00731952	0.0063914	0.00822998	0.00440336	0.00669118	0.00802697	0.00996163	0	0.00862598	0.00616225	0.0260723	0.0100901	0.00588938	0.00895827	0.0105241	0.00530626	0.00924776	0.0219035	0.0124296	0.0166901	0.0168117	0.0238294	0.0144751	0.00433008	0.00899247	0.0158764	0.0195874	0.00928233	0.00824213	0.0134402	0.00103533	0.00633939	0.0144712	0.0157993	0.00499298	0.0108317	0.0112741	0.0111296
TMEM184A	0.000836095	0.00388394	0.00193252	0	0.0116009	0	0	0.000458387	0	0.000816651	0	0	0	0.00207939	0	0	0	0	0.000530162	0	0.00252034	0.00137479	0.00141248	0.00574492	0.00123836	0	0.00261871	0.00111797	0	0	0.00100077	0.00104438	0.00140268	0	0	0	0.00960697	0	0	0	0	0	0	0	0	0.00152835	0.000831115	0.00253169
PSMG3	0.0148504	0.0150049	0.0277041	0.00398075	0.0225794	0.0255851	0.0288853	0.0279329	0.0323163	0.0112851	0.0207741	0.0157485	0.0162973	0.0390255	0.0192465	0.0243067	0.0248356	0.0202038	0.0241188	0.0175304	0.0146351	0.0334377	0.0205729	0.0120769	0.0152251	0.0147533	0.0224211	0.0275651	0.0105902	0	0.0319082	0.0278553	0.0228698	0.0289345	0.0182971	0.0166088	0.00978498	0.026048	0.027341	0.0211129	0.0102691	0.0202523	0.0208256	0.0206031	0.00941858	0.0335531	0.0120796	0.0413722
ELFN1	0.00726798	0.00381693	0.00884198	0.00848118	0	0.0034378	0.0061071	0.00485265	0.0218701	0.00684381	0.00648548	0.000900251	0.00819479	0	0.000907998	0.00609632	0	0	0.00647487	0.00548501	0	0.00408875	0.0117527	0.00306894	0.00894214	0.00301971	0.0032077	0.00826516	0.0142399	0	0.00326678	0.00916219	0.00434317	0.00152946	0.00778137	0.00220368	0	0.00439715	0.0128803	0.0089989	0.00211211	0	0	0.0020905	0.00442299	0.00352069	0.00406324	0.0252872
MAD1L1	0.0715849	0.0850051	0.142139	0.0553551	0.0797212	0.0900064	0.15714	0.155284	0.121607	0.116339	0.127842	0.116176	0.148653	0.136467	0.153351	0.127681	0.155323	0.105137	0.0979348	0.100072	0.0990049	0.153668	0.167918	0.14386	0.107505	0.102416	0.11134	0.10797	0.0987296	0.137825	0.160269	0.126197	0.142408	0.157704	0.085608	0.12309	0.145501	0.179739	0.12212	0.152134	0.140636	0.110308	0.088624	0.106552	0.143713	0.164733	0.189553	0.296581
MRM2	0.0191429	0.0224425	0.0251012	0.0290062	0.0116216	0.00741333	0.0346239	0.0243134	0.0228624	0.0169083	0.0219694	0.00883396	0.0173344	0.0294832	0.0193683	0.0135557	0.0157866	0	0.0232514	0.0202118	0.0147591	0.0234449	0.0191549	0.0202524	0.00572335	0.0167154	0.0125743	0.0108313	0.011231	0.026304	0.0169081	0.016819	0.0129853	0.0340879	0.0131411	0.0229517	0.0285695	0.0144364	0.00784764	0.0344866	0.017219	0.0125076	0.0113857	0.0192028	0.00940623	0.0212983	0.0159041	0.0465459
NUDT1	0.00249869	0.00302607	0.00606702	0.0130145	0.00411784	0.00397232	0.0156136	0.00634988	0.0110358	0.00143094	0.00385134	0.00332054	0.00352772	0.00705456	0.00784643	0.0134263	0.00407213	0	0.00568799	0.00454045	0.00173975	0.00547898	0.00201483	0.00283477	0.00286751	0.00189911	0.00215255	0.00735783	0.0043255	0	0.00458901	0.00728044	0.00470302	0	0	0.0079427	0	0.0157477	0.00836077	0.00363229	0.00261147	0.00439653	0.00444003	0.00546324	0.00504251	0.00741898	0.00180454	0.00760646
SNX8	0.0407392	0.0882193	0.0964857	0.0952857	0.0806727	0.0758499	0.0428634	0.0773799	0.0759736	0.0600728	0.0654106	0.0618829	0.0573056	0.0601841	0.108058	0.0775263	0.058914	0.156351	0.0755914	0.0870555	0.090592	0.0770363	0.0813529	0.101803	0.0699253	0.0434878	0.0480341	0.0697068	0.063818	0.0939547	0.0810957	0.0849502	0.0891494	0.0827527	0.0521993	0.0802574	0.123321	0.0598511	0.0882352	0.0464206	0.115845	0.0436781	0.0484657	0.0441629	0.0573716	0.104536	0.116618	0.0680957
EIF3B	0.147852	0.128564	0.172927	0.161336	0.10145	0.111159	0.189751	0.172875	0.235847	0.107063	0.119714	0.116791	0.161405	0.156847	0.181309	0.147227	0.0865573	0.223892	0.120656	0.163403	0.136651	0.249838	0.125667	0.193047	0.156759	0.126945	0.116894	0.104903	0.0668538	0.0763201	0.159427	0.187672	0.17003	0.13357	0.105507	0.15811	0.241741	0.212369	0.08783	0.188334	0.135174	0.112004	0.116516	0.0925495	0.124052	0.180502	0.144634	0.28226
CHST12	0.0938184	0.106979	0.143523	0.0637424	0.0824339	0.059424	0.0907096	0.153933	0.106573	0.119879	0.177149	0.132766	0.129306	0.235936	0.207062	0.103839	0.121036	0.0553133	0.11461	0.106814	0.145043	0.179593	0.148506	0.163383	0.0947761	0.0689537	0.0794894	0.0768041	0.154212	0.0214985	0.155162	0.216766	0.161877	0.135501	0.111628	0.0976309	0.53323	0.22706	0.200461	0.152252	0.160785	0.0944149	0.165266	0.0640324	0.091579	0.215449	0.214519	0.0963521
LFNG	0.143527	0.160632	0.104787	0.126843	0.11983	0.0563408	0.066428	0.145918	0.194011	0.109437	0.156558	0.129477	0.142451	0.169183	0.0888578	0.11188	0.0500164	0.173422	0.170042	0.112827	0.147684	0.119065	0.10094	0.14474	0.14421	0.132721	0.080867	0.0770364	0.121513	0.0756289	0.0920235	0.103815	0.152948	0.101186	0.0711894	0.0993485	0.0704611	0.0693578	0.0949472	0.111558	0.0743974	0.0863926	0.13486	0.0619561	0.0584331	0.214887	0.0761351	0.0417075
BRAT1	0.0671461	0.130353	0.090351	0.0971836	0.0659698	0.0727575	0.108499	0.110189	0.093194	0.0756337	0.0917911	0.0809206	0.0987201	0.0933459	0.119943	0.0872128	0.0976479	0.132955	0.0885261	0.100274	0.0827515	0.11756	0.0854776	0.118008	0.0725599	0.0663108	0.0716418	0.0531445	0.0549776	0.0963914	0.101906	0.0858456	0.12192	0.0707883	0.0497244	0.0793842	0.133326	0.121996	0.137096	0.111661	0.0862245	0.11145	0.0839647	0.0604761	0.0514678	0.124076	0.125734	0.0254867
IQCE	0.121842	0.133373	0.132438	0.0876615	0.142513	0.0799209	0.117136	0.151997	0.210316	0.116563	0.144824	0.119424	0.11471	0.121117	0.150322	0.118132	0.0892681	0.158418	0.123421	0.129279	0.108409	0.141967	0.135656	0.186858	0.0923359	0.0862804	0.0706178	0.0751672	0.0940659	0.118843	0.156758	0.16131	0.135373	0.117734	0.0977854	0.154712	0.134709	0.134603	0.102049	0.141856	0.130884	0.137464	0.13205	0.0873588	0.0934576	0.18223	0.190575	0.0794967
TTYH3	0.123391	0.167702	0.192237	0.165265	0.147771	0.112847	0.175859	0.233093	0.221808	0.208912	0.230915	0.174445	0.27215	0.186469	0.313922	0.139216	0.106927	0.23311	0.192019	0.158065	0.217696	0.353065	0.214755	0.215413	0.180285	0.105593	0.113246	0.0900015	0.130221	0.137768	0.142122	0.29017	0.224171	0.140743	0.125632	0.172246	0.215419	0.155894	0.182492	0.159147	0.207344	0.172787	0.194101	0.103482	0.118093	0.45201	0.257319	0.0590617
AMZ1	0.0965346	0.0907675	0.137411	0.0447446	0.0851691	0.0798362	0.0467614	0.164834	0.130856	0.159658	0.232144	0.142698	0.103735	0.161354	0.16082	0.0745467	0.0249311	0.133924	0.156366	0.0748843	0.122278	0.240956	0.198386	0.185157	0.085414	0.0381756	0.0179661	0.0720891	0.244141	0.149529	0.0478172	0.154346	0.12201	0.143863	0.0604813	0.085875	0.0171614	0.0550178	0.0440734	0.0607395	0.110122	0.0489353	0.234007	0.0451392	0.0346081	0.284978	0.154484	0.0705986
GNA12	0.347847	0.366377	0.325559	0.136716	0.224404	0.223834	0.354604	0.57293	0.414966	0.361251	0.41493	0.407304	0.319164	0.5748	0.407166	0.249111	0.324257	0.372373	0.323245	0.26057	0.227216	0.771386	0.339603	0.383663	0.4519	0.189965	0.213976	0.344609	0.442264	0.279171	0.366145	0.608972	0.614298	0.357171	0.558187	0.294734	0.327822	0.43316	0.322865	0.528079	0.28488	0.490202	0.458843	0.247229	0.264163	0.621535	0.336683	0.791043
CARD11	0.00364294	0.0261518	0.0189331	0.0103959	0.0227959	0.0123182	0	0.00867384	0.00517257	0.00141083	0.00514034	0.00359211	0.00807723	0.0118632	0.00873796	0.0118534	0.00191942	0	0.00490588	0.00709363	0.0038615	0.00473197	0.00865095	0.0130144	0.0103672	0.00538662	0.00501151	0.00613952	0.0119804	0.0227865	0.0106501	0.00815569	0.00951268	0.00958979	0.00254758	0	0	0.00353082	0.00541649	0.00704933	0.0108704	0	0.0288397	0.0073399	0.0035215	0.00326953	0.00363255	0.0144356
SDK1	0.212318	0.132785	0.201927	0.256397	0.242742	0.209168	0.288872	0.19863	0.233594	0.177586	0.253226	0.260984	0.177749	0.187184	0.171494	0.204525	0.275119	0.217274	0.181449	0.189617	0.166009	0.14789	0.223621	0.232135	0.235482	0.142912	0.239356	0.253505	0.175757	0.306439	0.316782	0.177167	0.2556	0.242565	0.393972	0.18977	0.190865	0.309956	0.198481	0.286904	0.301152	0.220667	0.23771	0.236153	0.355914	0.291965	0.213241	0.426551
FOXK1	0.12781	0.14061	0.230216	0.164923	0.184822	0.118107	0.287061	0.246553	0.242827	0.200063	0.220716	0.181694	0.207561	0.341071	0.259486	0.205607	0.190596	0.299638	0.188846	0.203658	0.152502	0.314968	0.210861	0.261846	0.184417	0.131987	0.100089	0.148478	0.267609	0.150654	0.211461	0.412135	0.281421	0.192995	0.333252	0.120575	0.225376	0.26727	0.193733	0.282205	0.241082	0.396994	0.27136	0.150415	0.229955	0.32421	0.26052	0.52262
AP5Z1	0.056357	0.0575496	0.0575117	0.0338696	0.0770376	0.0356642	0.0926558	0.0713344	0.0800416	0.0497622	0.0649489	0.0608206	0.0646494	0.0880543	0.0860154	0.0592986	0.0462796	0.0409908	0.0550055	0.0563696	0.0584535	0.0957921	0.0465279	0.0846341	0.0467633	0.0427908	0.0396721	0.0472149	0.0532302	0.0282484	0.054803	0.0733692	0.0649235	0.0425273	0.0334246	0.0663599	0.03747	0.0616617	0.0355246	0.0462635	0.0543143	0.0414526	0.0857999	0.0267404	0.0385801	0.0773261	0.0712457	0.212031
RADIL	0.112866	0.0735172	0.0748235	0.0427198	0.0748077	0.0487575	0.146405	0.0826723	0.103897	0.0704012	0.0617616	0.060045	0.0873362	0.112626	0.0963668	0.067492	0.0783057	0.047279	0.0422529	0.0704682	0.0526834	0.122878	0.072362	0.0493503	0.0567387	0.0546737	0.057912	0.0987929	0.0712659	0.0713642	0.0943772	0.174809	0.116722	0.0798412	0.165472	0.0801492	0.0321042	0.0579794	0.0550957	0.13106	0.0504059	0.10921	0.214418	0.0694182	0.0993472	0.155241	0.0876693	0.458553
MMD2	0.68791	0.735986	0.784169	0.751606	0.810281	0.463272	0.461954	0.547378	1.10207	0.826117	0.743916	0.99984	1.16793	0.991427	1.52199	1.24441	0.204534	1.53947	0.557978	1.12072	1.18892	0.380528	1.01048	1.21068	0.905918	0.781867	0.325797	0.207661	0.645661	0.4924	0.42161	0.705192	0.81124	0.695923	0.815063	1.18408	0.433463	0.451977	0.692689	0.601519	1.39098	0.568708	0.551965	0.605833	0.510819	0.922865	1.57243	0.316293
RBAK-RBAKDN	0.18566	0.229417	0.415316	0.241547	0.191454	0.162438	0.4525	0.266041	0.384848	0.281341	0.300235	0.336795	0.222622	0.355083	0.429366	0.312098	0.336193	0.42707	0.194783	0.173881	0.156815	0.317907	0.321908	0.425919	0.230354	0.199238	0.106751	0.155663	0.204641	0.209582	0.368155	0.321756	0.305911	0.374813	0.0998734	0.32082	0.243348	0.426944	0.149171	0.361742	0.367423	0.154759	0.204852	0.27906	0.280098	0.48979	0.278485	0.303963
WIPI2	0.156614	0.103567	0.125638	0.0868606	0.0790662	0.112536	0.120434	0.147059	0.125084	0.107552	0.135244	0.102672	0.108234	0.113866	0.140311	0.102066	0.0745153	0.179667	0.0940599	0.103966	0.115919	0.122188	0.106535	0.120894	0.100588	0.0789308	0.0942154	0.0925585	0.0681733	0.101882	0.160056	0.146877	0.137465	0.117275	0.0992273	0.0888962	0.122197	0.127486	0.132559	0.0885948	0.0890605	0.150749	0.148585	0.092814	0.12056	0.103237	0.124091	0.158551
SLC29A4	0.104803	0.0954351	0.129649	0.0850274	0.0347709	0.0673079	0.0546355	0.133136	0.0966918	0.0920488	0.117307	0.0738831	0.115574	0.0824847	0.152073	0.0396816	0.0878431	0.0280989	0.146926	0.066924	0.133155	0.0568998	0.120247	0.116142	0.0881987	0.07186	0.0398666	0.0346109	0.0456058	0.0253089	0.0780837	0.0617869	0.0672078	0.0652178	0.0790124	0.0902873	0.340803	0.109875	0.243559	0.0698068	0.0665889	0.0521117	0.03175	0.0472606	0.0461148	0.117966	0.0855041	0.0183459
TNRC18	0.365417	0.345188	0.513676	0.326361	0.327606	0.285085	0.50769	0.425323	0.501754	0.366389	0.344223	0.371164	0.423823	0.409572	0.51933	0.451257	0.319277	0.44901	0.345097	0.407399	0.398221	0.452295	0.439325	0.474385	0.309054	0.314553	0.224596	0.275414	0.346516	0.294924	0.415542	0.421566	0.5167	0.44315	0.369079	0.385967	0.561603	0.358864	0.367791	0.330206	0.48768	0.537409	0.363309	0.332245	0.362386	0.451711	0.579219	0.40548
FBXL18	0.047063	0.175451	0.133802	0.115981	0.0578023	0.04823	0.0885948	0.0988834	0.139546	0.0523471	0.0941008	0.0849835	0.0681628	0.126461	0.0980412	0.0842272	0.0558373	0.0491255	0.0885245	0.0567503	0.124267	0.130135	0.0744398	0.114686	0.0705949	0.0624657	0.0440673	0.0701527	0.0977265	0.119304	0.101907	0.101364	0.131761	0.0661747	0.0472545	0.0632034	0.113283	0.106874	0.0850913	0.112387	0.0921627	0.0610186	0.140073	0.042665	0.0653851	0.119522	0.119125	0.0697229
ACTB	0.35162	0.362394	0.300789	0.441141	0.444169	0.506771	0.894232	0.495854	0.436366	0.233867	0.435681	0.379846	0.484491	0.444501	0.425523	0.380562	0.264338	0.531181	0.446208	0.463303	0.475632	0.511393	0.310864	0.302815	0.6583	0.464672	0.437472	0.425275	0.679854	0.375096	0.408723	0.489862	0.600824	0.350415	0.373628	0.393832	0.57322	0.4148	0.525214	0.353709	0.23444	0.655867	0.513189	0.475349	0.572194	0.590137	0.236798	0.202957
FSCN1	0.028975	0.0389876	0.0233894	0.115472	0.0433156	0.0395423	0.0360431	0.0334931	0.0607956	0.0115851	0.0238208	0.0207167	0.0337855	0.0280353	0.0166594	0.0147517	0.0096969	0	0.0195202	0.0214023	0.0420081	0.00618104	0.0271633	0.0149759	0.0421001	0.0288175	0.0195382	0.018778	0.0314416	0.032547	0.0246475	0.0383308	0.0357954	0.0155641	0.0110578	0.0158347	0.061232	0.0355668	0.024016	0.00953089	0.0137836	0.00970804	0.0332415	0.0335294	0.0266106	0.0270129	0.0172267	0.0170744
RNF216	0.25971	0.366887	0.394413	0.29611	0.291101	0.24975	0.566282	0.387372	0.344504	0.405712	0.362911	0.36334	0.338884	0.37117	0.396471	0.338932	0.326091	0.28269	0.299087	0.317016	0.290021	0.445422	0.391492	0.440772	0.294955	0.250941	0.201686	0.279967	0.215041	0.264646	0.424321	0.396126	0.42719	0.356519	0.319935	0.268735	0.400013	0.431436	0.291396	0.423425	0.372102	0.340806	0.261371	0.324375	0.294299	0.435201	0.442847	0.723106
OCM	0.00416302	0.00955634	0.00702116	0.00598124	0.00832093	0.00305058	0.00534445	0.0031964	0.00680803	0.00374904	0.0037104	0.00531276	0.00393517	0	0.00591744	0.0027142	0.00357328	0	0.00344847	0.00115974	0	0.00313725	0.00570629	0.00418973	0.00250866	0	0	0.00774038	0.0124585	0.0162558	0.00452434	0.00406585	0.00806178	0.00476943	0.00150334	0	0	0.002129	0.00107531	0.00176099	0.00434786	0	0.00446617	0.00338685	0.00335958	0.00172559	0.0146034	0.00070484
CCZ1	0.0367992	0.0396396	0.0508269	0.0393048	0.0982771	0.0416831	0.089016	0.114335	0.107474	0.0744663	0.0681658	0.0501893	0.0652709	0.0965405	0.0468689	0.0752482	0.0706064	0.101576	0.0794475	0.0525651	0.0619209	0.113606	0.053364	0.113444	0.0558436	0.0670699	0.0330155	0.0587836	0.0485119	0.0570742	0.078947	0.0962415	0.104011	0.0813927	0.046468	0.0811609	0.0878575	0.0980535	0.0532155	0.0889768	0.105937	0.0750795	0.0966975	0.0391102	0.0429633	0.0667035	0.0485218	0.127412
RSPH10B	0.00314692	0	0.00146817	0	0	0.00112849	0	0.00266735	0.0154447	0.00155706	0.00141665	0	0.00105133	0	0	0	0.00140867	0	0.00462015	0.0032947	0	0.00280451	0.00419297	0.00370712	0.000782653	0.0033403	0.00312765	0.00262661	0.00293797	0	0.00126825	0.00318146	0.000872501	0.00157692	0.00296682	0	0	0.00429048	0	0.00683207	0.00227594	0	0.00236104	0	0.00416293	0	0.000853085	0.0022188
PMS2	0.0766874	0.053054	0.103863	0.0286346	0.040143	0.0481079	0.0372336	0.0806355	0.124992	0.0647009	0.066725	0.0624616	0.0770094	0.0705723	0.105972	0.079437	0.0467845	0.0433597	0.0545408	0.0622184	0.0801847	0.116348	0.0609005	0.102875	0.0450466	0.0661765	0.0296764	0.0610955	0.0462433	0.0783458	0.0868581	0.0933028	0.0888243	0.090974	0.0445571	0.0755016	0.0652572	0.0784541	0.058906	0.074014	0.104489	0.0681728	0.115214	0.0449911	0.050639	0.097513	0.127795	0.0646364
AIMP2	0.0454422	0.0376285	0.0584777	0.0737812	0.0438461	0.0398068	0.0710441	0.0513155	0.0150028	0.0542486	0.0641108	0.0353018	0.0518759	0.0509208	0.0735469	0.0499814	0.0411128	0.0716203	0.0513708	0.0306732	0.0350431	0.112616	0.04149	0.0805208	0.0319291	0.0390553	0.0293665	0.0392441	0.0269033	0.0393744	0.0566185	0.0734658	0.0524722	0.0824949	0.0272576	0.036359	0.00958256	0.0670098	0.0273649	0.0508075	0.0524835	0.0604141	0.0554023	0.0279714	0.0216137	0.0700116	0.0760804	0.149594
EIF2AK1	0.105888	0.104808	0.0991219	0.178072	0.0798773	0.105573	0.102539	0.13223	0.0975286	0.10084	0.107926	0.0716803	0.067098	0.132892	0.121856	0.0807817	0.08711	0.123051	0.0967661	0.0814123	0.0974012	0.16054	0.0729548	0.124859	0.0942452	0.0906245	0.0782245	0.0980418	0.0985916	0.0911058	0.114683	0.128236	0.108851	0.13938	0.0772026	0.0873541	0.0967569	0.109217	0.0924795	0.0939058	0.079083	0.0638742	0.116157	0.0722873	0.0856837	0.165285	0.106271	0.172902
ANKRD61	0	0.00623383	0.00118513	0	0	0	0	0.000570605	0	0	0.000699336	0	0.000785402	0.00718934	0.00161111	0	0	0	0.00082359	0.00142436	0	0.00140422	0.00078952	0.00143367	0.00143758	0	0	0	0.00304563	0.00707132	0	0	0.000786492	0.00164666	0	0	0	0	0	0.000583248	0.00187665	0	0.00801606	0	0.00121211	0.0021752	0.00225569	0.00220494
USP42	0.136898	0.128823	0.156751	0.147557	0.12371	0.113455	0.164191	0.160778	0.183134	0.136026	0.154563	0.131666	0.128665	0.178347	0.164873	0.169206	0.108396	0.175221	0.12385	0.131603	0.114542	0.220031	0.159319	0.177471	0.162575	0.112351	0.068706	0.112956	0.117983	0.0943458	0.163879	0.201857	0.159866	0.127964	0.119273	0.151551	0.147281	0.16173	0.106362	0.162805	0.169829	0.137846	0.149451	0.0929725	0.127511	0.126495	0.16982	0.175547
CYTH3	0.115352	0.142278	0.146244	0.0780861	0.12827	0.103302	0.120248	0.12047	0.117243	0.133219	0.132736	0.104941	0.133445	0.129459	0.142921	0.0917956	0.114711	0	0.0952447	0.0954147	0.107844	0.17908	0.128532	0.161976	0.107356	0.103964	0.104397	0.11296	0.0956006	0.123141	0.152425	0.140518	0.157538	0.114264	0.109146	0.0814703	0.174686	0.144212	0.0961347	0.151575	0.133446	0.123502	0.108863	0.107888	0.110956	0.0879491	0.170148	0.132969
FAM220A	0.0413795	0.0197307	0.0162997	0.0162444	0.0148333	0.015064	0.0152145	0.013749	0.00806259	0.0183464	0.0155082	0.0130818	0.0158678	0.0163219	0.0229554	0.0169176	0.0130406	0	0.0155077	0.0147271	0.0169565	0.0207373	0.0217632	0.00649657	0.00984267	0.0274042	0.0062043	0.0177718	0.0310025	0.0358367	0.022778	0.0132683	0.0166013	0.0114882	0.0256734	0.0254563	0.00867761	0.0237253	0.00247754	0.00635802	0.0158368	0.00936018	0.0216347	0.0320719	0.00419662	0.0170075	0.0127017	0.0141909
RAC1	0.138265	0.123997	0.140461	0.226754	0.223185	0.166328	0.303813	0.228843	0.199823	0.115828	0.168292	0.147733	0.162638	0.202328	0.200976	0.170184	0.146816	0.135091	0.133693	0.155802	0.152772	0.184339	0.158667	0.189807	0.1361	0.136602	0.177509	0.139237	0.171257	0.150999	0.207813	0.250692	0.224647	0.199401	0.157868	0.152726	0.192204	0.217162	0.172494	0.13254	0.138363	0.09327	0.182959	0.1416	0.140063	0.183721	0.158084	0.215764
DAGLB	0.0346106	0.0341307	0.0443205	0.0291	0.0195527	0.0423001	0.0777089	0.0497168	0.0907326	0.0327502	0.0308381	0.0253895	0.0283725	0.0463546	0.033233	0.0333458	0.0438453	0.0144492	0.0345705	0.0397638	0.0371524	0.0478178	0.0408611	0.0702856	0.0339562	0.0354369	0.0359942	0.0278211	0.0297224	0.0220463	0.049627	0.0620392	0.0567283	0.0460904	0.0344013	0.0701323	0.0592503	0.034591	0.0487111	0.0496114	0.0245047	0.033003	0.0497923	0.0345848	0.0208687	0.0553412	0.0431954	0.0793661
GRID2IP	0.0120503	0.0241863	0.0255441	0	0	0.00351024	0.00363301	0.00914608	0.00931243	0.0102615	0.0131681	0.0112708	0.00793544	0.0342435	0.0184571	0.00254888	0.00476229	0	0.0155537	0.00322624	0.0040363	0.0611706	0.00648881	0.0384507	0.00627083	0.0104477	0.00807713	0.0123876	0.0162456	0.0129527	0.0231836	0.065679	0.0298993	0.0280292	0.0101324	0.00791151	0.0108682	0.0193174	0.0096181	0.0179222	0.0108823	0.0036754	0.0439613	0	0.00400233	0.0139438	0.0135971	0.0122495
ZDHHC4	0.0338978	0.0328992	0.0171381	0.0274807	0.0158277	0.019108	0.0426547	0.0354221	0.0167966	0.0283453	0.0296058	0.0241818	0.0329403	0.0213253	0.0306112	0.0193005	0.0240655	0.006846	0.0335156	0.0219477	0.0280086	0.029002	0.0230039	0.0426013	0.028811	0.0143152	0.015824	0.028673	0.0251642	0.032273	0.0313437	0.0226985	0.0368764	0.0232305	0.0129551	0.0119221	0.0121089	0.0326343	0.0183771	0.0380344	0.0122908	0.00833102	0.0244771	0.0158862	0.0196095	0.0368653	0.0258723	0.0234107
C7orf26	0.0695614	0.051656	0.0357371	0.0717959	0.0778078	0.0613646	0.047066	0.0621198	0.0814256	0.0573105	0.0653806	0.0530881	0.0648525	0.0496844	0.0961373	0.0774462	0.0410346	0.0968755	0.0579699	0.0568757	0.094461	0.0652813	0.0525241	0.0546635	0.0443976	0.0246578	0.0290013	0.0463116	0.0251743	0.0688875	0.0404171	0.077358	0.0627958	0.035498	0.0357668	0.0658847	0.111895	0.069689	0.0661819	0.0700047	0.0749505	0.0192656	0.0202669	0.0322512	0.0295152	0.0726987	0.0580186	0.0517403
ZNF853	0.0114119	0.00267545	0.0195727	0.00398075	0.0126484	0.00397266	0.014089	0.00891209	0.0430614	0.0125856	0.0175471	0.0124632	0.00827889	0.00674039	0.0192686	0.0207737	0.0124433	0	0.015847	0.00474001	0.00274313	0.0134066	0.0094113	0.0208713	0.014589	0.00969882	0.00762143	0.0136123	0.00974282	0.0141801	0.0180576	0.0164825	0.0109375	0.0184657	0.0123945	0.00382846	0	0.0189577	0.0213642	0.020119	0.00911529	0.00841419	0.00475053	0.0109784	0.00907653	0.0135262	0.0122102	0.0141797
ZNF316	0.0424978	0.0930783	0.0384919	0.0548659	0.0413978	0.0726473	0.0629757	0.0586552	0.0573479	0.0298376	0.0439961	0.0428202	0.0515876	0.0587494	0.0843703	0.0513885	0.0390383	0.0535462	0.0461044	0.0603545	0.0855227	0.0422559	0.0472397	0.0707991	0.0476665	0.0612346	0.0515036	0.0403723	0.0286322	0.0316045	0.0422654	0.0482685	0.0654244	0.03794	0.0226962	0.0809984	0.104336	0.0550314	0.0531097	0.0338584	0.0454921	0.0263173	0.0303161	0.0518937	0.0443067	0.0579487	0.0577041	0.0625052
ZNF12	0.0575888	0.0421018	0.0518318	0.0392865	0.0598044	0.0264003	0.0515755	0.0737435	0.0479182	0.0590892	0.0622082	0.0654108	0.0513903	0.0611898	0.0705538	0.0552373	0.044084	0	0.0563081	0.0555279	0.0480953	0.0802188	0.0612591	0.0695976	0.0597646	0.0431787	0.0345488	0.0502188	0.0390444	0.0424023	0.0631571	0.064404	0.0663076	0.0586821	0.0443401	0.0471542	0.0349301	0.0757653	0.0458896	0.0651288	0.0513386	0.0676693	0.043099	0.0508405	0.0342743	0.0844345	0.0493878	0.0628451
RSPH10B2	0.00102137	0.00516644	0.00239932	0.00584299	0.00158307	0.000245939	0	0.00241706	0.00916635	0.000432294	0.00246096	0	0	0	0.00109845	0.00383862	0	0	0.000264267	0.00212916	0	0.00167427	0.00188672	0.00230653	0.00168878	0.000756989	0	0.00232736	0.00193524	0	0.00314236	0.00114949	0	0	0	0.00140426	0.00749018	0.00216833	0.00208622	0.00489591	0	0	0	0.00464646	0.00322674	0.00155008	0.00369745	0.00305341
CCZ1B	0.0535965	0.045882	0.0735774	0.0727399	0.0420688	0.0380626	0.0779743	0.0813716	0.0917579	0.0677886	0.0776042	0.0531196	0.074346	0.178525	0.106403	0.0661595	0.0438349	0.158823	0.0764105	0.0639053	0.0705208	0.219218	0.0598084	0.133907	0.0279653	0.0454597	0.0366252	0.0463393	0.0678718	0.0367677	0.100791	0.151468	0.0814057	0.120781	0.0427003	0.0851875	0.110678	0.0512349	0.0535497	0.0934817	0.103545	0.0650688	0.143075	0.0477729	0.0676584	0.0906894	0.169258	0.0892462
C1GALT1	0.108159	0.167579	0.173015	0.155066	0.1566	0.144107	0.105892	0.193563	0.237565	0.131085	0.183325	0.11815	0.115646	0.0775973	0.10007	0.132424	0.119682	0.127307	0.138256	0.104416	0.135443	0.165383	0.109326	0.144456	0.2013	0.116241	0.0884253	0.167702	0.158392	0.154386	0.150772	0.168573	0.114408	0.148179	0.0736742	0.116303	0.0338643	0.145112	0.0825329	0.126336	0.123433	0.108424	0.111282	0.157484	0.120305	0.120343	0.102548	0.0727922
COL28A1	0.16401	0.160347	0.135689	0.105485	0.15442	0.121948	0.078287	0.12782	0.141664	0.19926	0.22117	0.188547	0.169978	0.141854	0.147997	0.116412	0.0722572	0.131966	0.193648	0.17192	0.13885	0.0851988	0.169845	0.196757	0.155256	0.197864	0.0824374	0.116739	0.152638	0.141349	0.168157	0.112487	0.14883	0.118905	0.123216	0.115702	0.0157927	0.138819	0.0977378	0.0934322	0.137598	0.071237	0.109756	0.110487	0.139392	0.153239	0.14118	0.0563398
MIOS	0.0811601	0.0830011	0.0919269	0.0591619	0.0464838	0.101187	0.0892487	0.0823874	0.155264	0.106792	0.110967	0.0888266	0.0912404	0.0951546	0.0911475	0.0956671	0.0807828	0.138077	0.083004	0.0810787	0.128835	0.13207	0.0836012	0.103582	0.0497301	0.0721447	0.076399	0.0971124	0.0716589	0.0747577	0.0875456	0.0815574	0.0860152	0.114068	0.0651685	0.0820764	0.113674	0.0933079	0.0587212	0.0986959	0.112862	0.0492554	0.0753869	0.0845335	0.0530237	0.0862621	0.102556	0.0805465
RPA3	0.01426	0.0101766	0.040048	0.0205234	0.0259293	0.0335021	0.0349285	0.0293679	0.0439014	0.0216644	0.0419779	0.0123205	0.0100155	0.0286958	0.0126043	0.0286144	0.0103797	0.0240449	0.0306522	0.00863793	0.0162859	0.0633946	0.0115755	0.0583064	0.00831833	0.0109799	0.0114193	0.0453782	0.0906279	0.05956	0.0256776	0.0478478	0.0168258	0.0793394	0.0240568	0.00777458	0.0370726	0.013845	0.018874	0.0115092	0.0239414	0.045918	0.0620807	0.01271	0.0235866	0.0448597	0.0331939	0.0321008
UMAD1	0.401853	0.359277	0.45869	0.344759	0.340471	0.449722	0.410673	0.453613	0.40285	0.499218	0.516943	0.464189	0.372496	0.38418	0.337932	0.364556	0.411373	0.32271	0.469321	0.333842	0.358693	0.497642	0.499365	0.438313	0.503064	0.347425	0.36248	0.546349	0.466341	0.460569	0.512071	0.470098	0.461612	0.4895	0.398797	0.348008	0.191201	0.448039	0.362299	0.499061	0.38457	0.421589	0.340472	0.453625	0.396513	0.466676	0.469269	0.566851
GLCCI1	0.617291	0.489972	0.518112	0.372745	0.343188	0.451882	0.298958	0.492477	0.440542	0.599618	0.525973	0.496611	0.475919	0.499691	0.394723	0.445154	0.433377	0.435328	0.480403	0.428298	0.407804	0.380032	0.615008	0.471502	0.501032	0.497307	0.400983	0.3976	0.399399	0.297147	0.480458	0.299037	0.448218	0.401664	0.608632	0.457158	0.262418	0.417878	0.316025	0.578496	0.419161	0.381208	0.355656	0.361484	0.448832	0.383946	0.427992	0.187255
ICA1	0.043322	0.0901079	0.0329618	0.0584662	0.0264923	0.0392941	0.056996	0.0507719	0.0180331	0.0197473	0.0236327	0.0310351	0.0471826	0.046296	0.0463948	0.0569112	0.0663422	0.02779	0.0374817	0.0375248	0.0430162	0.0302808	0.0470833	0.0375402	0.0400118	0.0757137	0.0741482	0.0444595	0.0519788	0.052616	0.0574528	0.0525128	0.0537478	0.0259335	0.0279102	0.0431634	0.0810746	0.0314055	0.0771549	0.0418189	0.0382988	0.0658187	0.0378333	0.0483642	0.0331996	0.0264511	0.0266194	0.085915
NXPH1	0.0612267	0.0488208	0.053992	0.132328	0.0707606	0.0836387	0.105208	0.0506047	0.0813938	0.0290519	0.030977	0.0442428	0.0447407	0.0236441	0.0449891	0.0241166	0.0565428	0.0964522	0.0391707	0.0559699	0.0437823	0.0474045	0.0526669	0.0499139	0.0538777	0.091084	0.109177	0.0701343	0.0914767	0.0714255	0.0521732	0.0393903	0.0601041	0.0324058	0.0310481	0.0550935	0.0257996	0.0441586	0.0408648	0.0296455	0.0299617	0.0226893	0.0557777	0.0581053	0.0369046	0.0263184	0.0354937	0.0380369
NDUFA4	0.201708	0.173333	0.126561	0.377205	0.336333	0.245093	0.426175	0.264546	0.239311	0.104116	0.157635	0.109316	0.14093	0.162669	0.145034	0.158827	0.14875	0.0578651	0.212684	0.193158	0.198355	0.116299	0.130987	0.180185	0.160593	0.148217	0.250584	0.297757	0.396928	0.289395	0.240912	0.243179	0.243876	0.213444	0.124204	0.120209	0.211451	0.159158	0.231015	0.137665	0.0883364	0.174379	0.261856	0.201641	0.234168	0.205218	0.12075	0.256219
PHF14	0.65882	0.594715	0.796278	0.71557	0.762555	0.663566	0.78348	0.691302	0.655105	0.767168	0.772452	0.643398	0.623167	0.682846	0.632891	0.592123	0.604317	0.4903	0.704548	0.641665	0.644374	0.742305	0.624443	0.78636	0.652222	0.630025	0.555835	0.723726	0.678613	0.788036	0.755622	0.769195	0.716828	0.75687	0.507571	0.615979	0.535169	0.703119	0.460835	0.67809	0.633331	0.539055	0.689917	0.712993	0.688305	0.735013	0.708718	0.462643
THSD7A	0.683456	0.654598	0.683305	0.47285	0.443153	0.613726	0.458124	0.587346	0.588196	0.708703	0.688137	0.738478	0.620519	0.555292	0.581911	0.460638	0.53209	0.672822	0.627105	0.631707	0.52675	0.670417	0.585333	0.629977	0.656178	0.521264	0.533794	0.647907	0.509954	0.705968	0.644279	0.515058	0.728568	0.549292	0.648694	0.533854	0.208817	0.615677	0.412247	0.639568	0.590757	0.64981	0.539514	0.659151	0.669571	0.709906	0.56062	0.453222
TMEM106B	0.181401	0.206276	0.193191	0.15503	0.149985	0.240446	0.162867	0.187819	0.203649	0.209673	0.210592	0.141883	0.133216	0.102637	0.12373	0.146918	0.145613	0.183579	0.188974	0.113051	0.169444	0.175238	0.150581	0.17866	0.157174	0.141833	0.202229	0.218303	0.205694	0.164239	0.210206	0.17615	0.16513	0.200507	0.137546	0.13334	0.105803	0.180604	0.117872	0.139271	0.124865	0.19556	0.17242	0.154686	0.164694	0.209126	0.131866	0.144656
VWDE	0.00604952	0.00276857	0.0015128	0	0	0.020033	0.00308776	0.00309378	0	0.002151	0.00282907	0.00424172	0.00278291	0.00612832	0.00126756	0	0.00284003	0	0.0028557	0.0100463	0.00853886	0.00102473	0.00460778	0	0.000428315	0.0116285	0.0026677	0.00841987	0.00326401	0	0.00352322	0.00581507	0.00327975	0.00977716	0.00362115	0.0111652	0	0.00479769	0.00954137	0.00636823	0.00239828	0	0	0.00787498	0.00109322	0.00140543	0.0017007	0.00302492
AC013470.2	0.00740811	0.00873479	0.0111522	0	0.00417586	0.00721406	0.00512561	0.00538264	0	0.00606336	0.00275184	0.00505714	0.000641002	0.0110956	0.00567308	0.0119083	0	0	0.00293745	0	0.00620268	0.00109043	0.00472753	0.00865274	0.00480717	0	0.00380978	0.00334326	0.00712518	0	0.00314934	0.00357262	0.0048648	0.00228116	0.00250901	0.00245322	0.0112291	0.00277045	0.0042159	0.00564467	0.00275564	0	0	0	0.00386313	0.00514425	0.00382273	0.0044522
SCIN	0.00116344	0	0.00639825	0	0.0130482	0.0038228	0.00713336	0.00322136	0.0063095	0.00126809	0.00195867	0	0.00340172	0.00408866	0.00262469	0	0	0	0.00391347	0.00186379	0	0.00210174	0	0	0.00107867	0	0.0047029	0.00586968	0.0196398	0.0103635	0.00265785	0.00262894	0.00411523	0.00191061	0.00617682	0	0.0161585	0.00140361	0.00323998	0	0	0	0.00485367	0.00497919	0.00482521	0	0.00307852	0.00214948
ARL4A	0.00994265	0.0259497	0.0150052	0.0173457	0	0.0200531	0.0173902	0.0120556	0	0.00810146	0.0121036	0.00858179	0.0144861	0.0108538	0.0193577	0.0112805	0.00940272	0	0.010508	0.0106305	0.00687052	0.0116031	0.0111418	0.015319	0.012247	0.0170159	0.0352517	0.0151987	0.0215406	0.0111783	0.0212332	0.0140787	0.0201004	0.015609	0.0123489	0	0.0279923	0.0216391	0.0174626	0.0128759	0.00512225	0.00799513	0.00973733	0.00843132	0.0126332	0.013337	0.00471254	0.0125456
ETV1	0.291837	0.206776	0.311714	0.231111	0.230143	0.279965	0.260977	0.213637	0.320927	0.263048	0.361453	0.308707	0.247512	0.19177	0.179231	0.332269	0.223514	0.209927	0.271651	0.239227	0.27745	0.169796	0.312381	0.248204	0.30094	0.330719	0.29423	0.195902	0.278087	0.310357	0.318952	0.203239	0.270504	0.322435	0.27417	0.174494	0.256659	0.261237	0.170059	0.207655	0.283645	0.313984	0.462201	0.316705	0.275933	0.362979	0.28598	0.452182
DGKB	0.295095	1.0061	0.555833	0.394372	0.39441	0.484289	0.524685	0.381626	0.464279	0.152175	0.218794	0.916674	0.291672	0.396097	0.329875	0.765148	0.514222	0.821321	0.401652	0.464279	0.475321	0.143711	0.649859	0.179982	0.468643	0.784777	0.46976	0.516512	0.575372	0.394045	0.321255	0.260774	0.39157	0.225562	0.346228	0.218621	0.378604	0.252753	0.389242	0.154772	0.174105	0.216578	0.694012	0.244261	0.210248	0.183113	0.318982	0.276659
AGMO	0.0269401	0.0635344	0.044922	0.0467122	0.0359415	0.0413849	0.0049456	0.0574296	0.0295841	0.0434488	0.0434282	0.0375815	0.0245133	0.0391858	0.0336524	0.0222654	0.0223627	0.0217549	0.0378688	0.0198325	0.0186571	0.012803	0.0325536	0.0364015	0.0358098	0.0469872	0.0187892	0.023566	0.0537296	0.0836089	0.0268244	0.00585889	0.0363295	0.00988931	0.0373667	0.0312395	0	0.0359811	0.00943522	0.0196646	0.04703	0.0519841	0.0339082	0.0168613	0.0163367	0.0411128	0.0142724	0.00786394
MEOX2	0.00590558	0.00713973	0.00814564	0	0	0.0082111	0.00286117	0.0115098	0	0.00639808	0.00166824	0.00687485	0.00421909	0.00701875	0.00994542	0	0.00801015	0	0.00588168	0.00345505	0.00419681	0.0037225	0.00649678	0.00514595	0.00694598	0.00999301	0	0.003576	0.00960057	0	0.00520216	0	0.00643999	0	0.00830474	0.0100829	0	0.0159625	0.00427108	0.00761462	0.0027591	0.0100124	0.00547324	0.00506313	0.00214923	0.00432237	0.00501688	0.00194684
SOSTDC1	0.00131819	0.00271959	0.00123954	0.010592	0.0152271	0	0	0.00616178	0.00680803	0.00123942	0.0025096	0.000703807	0.00271609	0	0.00315526	0	0	0	0.00276932	0.0016351	0.00287165	0.00199101	0.00423929	0	0.000658214	0.00856301	0.0100979	0.00138411	0	0	0.00711699	0.00464192	0.00299374	0.00296593	0.00106385	0.00201244	0	0.00189614	0.00720039	0.00119355	0.00179195	0	0.0061359	0.0020511	0.00330972	0.00465789	0.00314626	0.0013243
LRRC72	0.00439622	0	0.00281269	0	0.0057612	0.00252545	0.0032789	0	0	0.00180689	0.000479366	0.000586668	0	0	0	0	0	0	0.00203313	0	0	0.00104646	0.000695418	0.00201868	0	0	0	0.000976734	0.00309944	0.00567645	0	0	0.000338488	0.00229362	0	0	0	0	0.00336492	0.0011022	0	0.0036879	0	0	0	0	0.000899476	0.000873766
ANKMY2	0.0871272	0.0655857	0.116707	0.0716707	0.0635196	0.0920406	0.165565	0.101814	0.115872	0.109999	0.115317	0.0869741	0.0823894	0.090182	0.0950446	0.0616237	0.0860622	0.0922824	0.105123	0.0772816	0.0944597	0.101811	0.0933067	0.097072	0.0745999	0.135919	0.145103	0.096329	0.109032	0.170642	0.112583	0.105741	0.0993315	0.09586	0.0796054	0.055912	0.0738857	0.147364	0.0680891	0.1011	0.0800742	0.122015	0.149552	0.109758	0.070128	0.0836673	0.114912	0.0810995
BZW2	0.0270166	0.0222218	0.0377549	0.0354395	0.040827	0.0383453	0.0340737	0.0451457	0.0449751	0.0407317	0.0458157	0.0324167	0.0455898	0.0225156	0.0392806	0.0311443	0.0514645	0.0840859	0.0433723	0.0388594	0.025132	0.0583732	0.0401254	0.0366262	0.0430853	0.0392568	0.0380315	0.0396326	0.0798012	0.0614806	0.051173	0.0760108	0.0487372	0.0511338	0.0335076	0.0357274	0.0277548	0.0683779	0.0456379	0.0571492	0.0260554	0.00892299	0.0458279	0.027368	0.0251149	0.0264821	0.0375577	0.0665644
TSPAN13	0.058449	0.0693359	0.0466585	0.091197	0.0806844	0.0665991	0.0981547	0.0835119	0.0857037	0.0281813	0.033227	0.0340438	0.0679317	0.0579189	0.0403362	0.0559646	0.0619798	0.0588472	0.0429271	0.0570268	0.0430507	0.0383937	0.0353187	0.0498909	0.0474035	0.079355	0.0790544	0.0900439	0.0609463	0.104299	0.0758196	0.0750398	0.0802549	0.0273545	0.050382	0.0268469	0.0700453	0.0566935	0.0859381	0.0513318	0.0439968	0.0711329	0.0312318	0.060529	0.0445762	0.0252834	0.0390403	0.0353005
AGR2	0	0	0	0	0.00456814	0	0	0	0	0.000752479	0.000438644	0	0	0	0	0	0.00129016	0	0.00241631	0	0	0.000864692	0	0	0.000846079	0	0	0	0	0	0	0	0	0.00246131	0	0	0	0	0	0	0	0	0	0	0.00126832	0.0013671	0	0.00113624
AGR3	0	0	0.00139032	0.00447292	0	0.000432576	0.00371891	0.000253562	0	0.00128642	0.00119709	0.00197799	0	0	0	0.00649039	0	0	0.000751867	0	0	0	0	0	0	0.00117296	0	0.000987909	0	0.0126483	0	0.00111668	0.000735025	0	0.00138005	0	0	0	0	0.00231026	0	0	0	0	0	0	0.0016273	0.00105048
AHR	0.00573631	0.00246297	0.0202177	0.00384588	0.0210435	0.0138463	0	0.00117897	0	0.00701963	0.00498498	0.00458119	0.00560746	0.00449485	0.00723949	0.014312	0.00471318	0.0202038	0.00754428	0.0103034	0.00414233	0.00927085	0.00432806	0.00904798	0.00568027	0.00144552	0.00109597	0.00835216	0.0127921	0.00500605	0.00307727	0.00572944	0.00429442	0.00727664	0.00534311	0.00478878	0	0.00732503	0	0.00162293	0.0147556	0.00474763	0	0.00537653	0.00437603	0.00381754	0.00961821	0.00442714
AC019117.3	0	0	0.00221589	0.00447292	0	0.00162741	0	0.000829394	0	0	0.00129683	0	0	0	0.00179121	0	0	0	0.00238002	0.00161611	0	0.00262291	0	0	0	0	0	0.00161327	0.00572814	0	0.00306528	0.00113081	0.000400649	0.00219238	0	0.00644797	0	0	0	0	0	0	0	0.00422045	0.00122802	0	0	0.000330894
SNX13	0.292003	0.313555	0.29231	0.347724	0.34578	0.334388	0.357654	0.361681	0.377815	0.381892	0.381684	0.311247	0.247768	0.340361	0.224947	0.251254	0.302141	0.13128	0.317968	0.22453	0.283756	0.440858	0.321034	0.300993	0.301836	0.249997	0.270821	0.392035	0.291604	0.365022	0.365032	0.345663	0.344691	0.407098	0.39536	0.268259	0.112011	0.386962	0.199095	0.387172	0.298222	0.38307	0.345292	0.309311	0.302782	0.351275	0.312908	0.547523
HDAC9	0.243805	0.241491	0.195247	0.309934	0.264918	0.30482	0.19771	0.209854	0.200875	0.199331	0.168602	0.165412	0.236944	0.133819	0.181136	0.167548	0.200552	0.276079	0.180939	0.260915	0.226029	0.0926459	0.264543	0.190691	0.251388	0.268569	0.30581	0.283781	0.234251	0.228805	0.191757	0.160294	0.196669	0.180007	0.157646	0.165634	0.187945	0.177516	0.212137	0.0971605	0.188745	0.117614	0.190421	0.242209	0.17716	0.154655	0.255852	0.166791
TWIST1	0.00226296	0	0.00465794	0	0.00757719	0.00249655	0.00288649	0.00104103	0.0176586	0.000514205	0.00296126	0.00364652	0.00254968	0	0	0	0.00438135	0	0.0028586	0.00175934	0.00207909	0.00274793	0.00427072	0	0.0023736	0.00886162	0.0035086	0.00203681	0.00352728	0	0.00203927	0.00625085	0.00345476	0.00368983	0	0	0	0	0.00215831	0.00108674	0.00489938	0	0.00528225	0.00651989	0	0.00187837	0.00223399	0.000997802
TWISTNB	0.0343581	0.0127288	0.014147	0.0229073	0.0230338	0.0133756	0.0406719	0.0295812	0.0114452	0.0214128	0.0350885	0.0223725	0.0189345	0.0246175	0.0186179	0.0230266	0.0195063	0.0414983	0.0229063	0.0275988	0.0333801	0.0466048	0.0293188	0.0361239	0.0210372	0.0222529	0.0248412	0.0137832	0.0442545	0.00858944	0.0213439	0.0375664	0.0174238	0.0261219	0.023611	0.0186627	0.0151014	0.0231232	0.0280301	0.0211389	0.0202909	0.0120158	0.0313141	0.0315494	0.0139899	0.0266758	0.0237466	0.0602476
TMEM196	0.0169543	0.0248043	0.00797428	0.0290697	0.0102895	0.0273928	0.0171509	0.0142487	0.0141003	0.00612733	0.0078807	0.00381556	0.00662448	0.018956	0.00620056	0.00770383	0.00864775	0.006846	0.0117928	0.0240225	0.015089	0.0169499	0.0124033	0.0070804	0.0227169	0.0405196	0.0199921	0.0173566	0.0271073	0.0130057	0.0189183	0.0235276	0.0117969	0	0.00596937	0.019133	0.0191632	0.00680577	0.0251433	0.00835567	0.00214152	0	0.0216753	0.0250863	0.0104707	0.014887	0.00587483	0.0181348
MACC1	0.00672888	0	0.00916902	0	0.0116455	0.00217192	0.0059484	0.00520201	0.0248797	0.00294221	0.00745474	0.00444872	0.00595353	0.00360664	0.0106794	0.011674	0.00680924	0	0.00392913	0.00355633	0.00898475	0.00583026	0.0151965	0.0089191	0.00685463	0.00268577	0.000592501	0.0118769	0.00805851	0	0.00413212	0.00586884	0.0107698	0.00228737	0.00455855	0.0034163	0.00848674	0.0127073	0.00526061	0.00936974	0.00503393	0.00467689	0.0246961	0.00309898	0.00582994	0.0127174	0.00669423	0.0138596
ITGB8	0.52891	0.445358	0.62659	0.416322	0.430595	0.485389	0.895246	0.530816	0.525009	0.662665	0.703846	0.68731	0.409743	0.601524	0.406801	0.326087	0.803247	0.162012	0.660519	0.358489	0.496704	0.602649	0.577638	0.50177	0.423232	0.458209	0.532448	0.630799	0.478001	0.504269	0.743505	0.411745	0.667875	0.47915	0.448582	0.3949	0.33299	0.927512	0.335036	0.655934	0.433531	0.508445	0.308143	0.678989	0.613588	0.486225	0.364103	0.341562
ABCB5	0.0141538	0.0153483	0.0161105	0.00956607	0.0103679	0.0041645	0	0.00651656	0	0.00217594	0.00490499	0.00245798	0	0.00287899	0.00147416	0.00742607	0.00184362	0	0.00685061	0.00580344	0	0.00649739	0.00088622	0.00861782	0.00944753	0.00569904	0.0200345	0.00199298	0.0277393	0.0066849	0.00354341	0.00277935	0.00258624	0.0020575	0	0.00138116	0	0.00611229	0	0.00895107	0.00647599	0.00774459	0.00541058	0	0.0103042	0.00679618	0.0016559	0.00452155
SP8	0.00103196	0	0	0	0	0	0.00274853	0	0	0.00104411	0.000407603	0.000426833	0.00110258	0.00545942	0	0	0	0	0	0	0.00333704	0.000903406	0.00112703	0.00107299	0.000473284	0	0.00291417	0	0.00328239	0	0	0	0.000337365	0	0	0	0	0.000668862	0	0	0	0	0.00623981	0	0.00310432	0	0.000917919	0.00347364
SP4	0.143506	0.103627	0.149866	0.145224	0.138761	0.142847	0.0850149	0.127062	0.115263	0.158199	0.142668	0.0935245	0.125837	0.114714	0.11541	0.0710591	0.100454	0.110124	0.130284	0.0950091	0.100852	0.132143	0.132842	0.170212	0.141707	0.129064	0.121995	0.128422	0.140594	0.144362	0.134639	0.158947	0.112216	0.13477	0.120401	0.119855	0.0966203	0.172636	0.0759091	0.0665417	0.130952	0.165975	0.197927	0.109115	0.0875933	0.0910979	0.134644	0.131058
DNAH11	0.0140441	0.0126687	0.0363644	0.0166699	0.00618634	0.0269257	0.0358802	0.0364102	0.0293985	0.0528718	0.0147976	0.00921963	0.0058881	0.025958	0.0223089	0.0218063	0.0139601	0	0.0296287	0.00510607	0.0117665	0.0238732	0.0130019	0.0309624	0.0116045	0.0106624	0.011687	0.014298	0.0305696	0.0125325	0.0190601	0.00902983	0.015654	0.0531424	0.0108171	0.0128235	0.0189283	0.0328276	0.00856535	0.0252223	0.0138223	0.0082115	0.00940045	0.007428	0.0199507	0.0562504	0.0190274	0.0202269
CDCA7L	0.0220332	0.0181267	0.0244491	0.0257318	0.0169683	0.0305371	0.0131058	0.0240904	0.0109142	0.0439032	0.0346702	0.0176867	0.0348077	0.0263915	0.0218269	0.02832	0.0139461	0.0539711	0.0372008	0.0108901	0.0189264	0.0216997	0.0227806	0.0252481	0.0169683	0.0183829	0.00677529	0.00252035	0.0147683	0.0403595	0.0234502	0.0235797	0.0201712	0.018815	0.0179167	0.0249832	0.0101469	0.0224359	0.00993797	0.0128162	0.00748309	0.00496693	0.0157443	0.00863606	0.0182825	0.0272092	0.0278332	0.069765
RAPGEF5	0.204956	0.277188	0.171874	0.343682	0.441174	0.33364	0.24774	0.254837	0.327283	0.10274	0.115845	0.144591	0.168169	0.202077	0.165822	0.176347	0.223727	0.10156	0.150984	0.188257	0.204571	0.102776	0.165971	0.135514	0.295562	0.256666	0.314091	0.200532	0.331764	0.317064	0.21667	0.172943	0.20578	0.0921773	0.144399	0.178413	0.195094	0.259007	0.295125	0.118129	0.108518	0.137364	0.150236	0.247198	0.177363	0.100454	0.111033	0.11455
STEAP1B	0.0252511	0.0343769	0.0337019	0.0119868	0.0276216	0.0323439	0.0490593	0.0372305	0.0708091	0.0224723	0.0286489	0.0186374	0.0264402	0.058529	0.029965	0.021037	0.0249184	0.0343482	0.0320733	0.0187227	0.0442265	0.0316761	0.0166307	0.0506632	0.0443408	0.0330815	0.0318685	0.0353178	0.0335413	0.0552032	0.0399712	0.0399016	0.0360475	0.0223974	0.0120637	0.0323741	0.017508	0.034834	0.0343648	0.0336052	0.0201845	0.0255648	0.0393557	0.023716	0.022757	0.0420287	0.0309346	0.0351012
IL6	0	0	0	0	0	0	0	0	0	0	0.000405736	0	0	0	0	0	0	0	0	0	0	0	0	0	0	0.00130458	0	0	0	0	0	0	0	0	0	0	0	0	0	0	0	0	0	0	0	0	0	0
TOMM7	0.0880971	0.0780027	0.0650323	0.139061	0.170282	0.128077	0.133004	0.117569	0.0840086	0.0521033	0.0889815	0.0462082	0.0636003	0.0681226	0.075006	0.0506331	0.0500575	0	0.0912872	0.0916196	0.108746	0.0667272	0.0471077	0.0618508	0.0722801	0.0527209	0.0548372	0.126734	0.120263	0.134741	0.066276	0.0770341	0.0648428	0.113096	0.032846	0.0636153	0.0787591	0.0904735	0.0557197	0.0538715	0.0483928	0.0725857	0.0903426	0.0718249	0.118921	0.0685562	0.0301144	0.107444
FAM126A	0.112163	0.110828	0.106805	0.129954	0.172065	0.111202	0.0334506	0.0960119	0.0661519	0.111479	0.12693	0.0681648	0.072384	0.0872436	0.0790251	0.0847237	0.0884111	0.0755346	0.0948241	0.0869425	0.109018	0.160167	0.103075	0.133213	0.120619	0.0870695	0.0846306	0.114072	0.119913	0.144545	0.0921536	0.1163	0.135588	0.127146	0.0394237	0.0849777	0.0788833	0.139049	0.0338489	0.108601	0.0881474	0.0532157	0.0698325	0.0941936	0.0989341	0.0960542	0.112784	0.161585
KLHL7	0.295555	0.181788	0.224875	0.197459	0.211306	0.180013	0.153905	0.245938	0.291543	0.215075	0.274776	0.228225	0.206881	0.246821	0.199064	0.168618	0.193524	0.291599	0.229828	0.223298	0.213698	0.249685	0.239515	0.223711	0.189424	0.185322	0.200259	0.241376	0.213424	0.210532	0.218922	0.241653	0.212212	0.235831	0.187036	0.239012	0.17923	0.140944	0.179557	0.202846	0.219216	0.162014	0.176234	0.179209	0.130429	0.219656	0.229891	0.176432
GPNMB	0.0103035	0.0137074	0.00342543	0.0319188	0	0.00992119	0.0222495	0.00776422	0	0.00849399	0.00489756	0.0029519	0.00520328	0.00862673	0.00626285	0.00933454	0	0	0.00540134	0.00334495	0.00516001	0.00824606	0.00684839	0.00150389	0.0148278	0.00852892	0.00803153	0.00512069	0.0121146	0	0.010057	0.0169578	0.0142658	0.0145557	0.00541	0	0	0.0332243	0.0073517	0.00134104	0.0136542	0.0041792	0.0145959	0.00106408	0.00340148	0.0184136	0.00884606	0.0159174
MALSU1	0.101206	0.112812	0.0906978	0.0724747	0.12096	0.0804603	0.17186	0.108349	0.161704	0.0886905	0.091783	0.0835779	0.0790595	0.0726116	0.0808302	0.0710321	0.0713254	0.0201262	0.0941646	0.0683906	0.117463	0.147574	0.0628002	0.101185	0.0740803	0.096543	0.0482353	0.0895051	0.137409	0.0854552	0.0984765	0.133315	0.12242	0.0818626	0.0650521	0.0756027	0.0576201	0.0900799	0.0713032	0.132839	0.0980166	0.129517	0.0708839	0.07752	0.112716	0.103815	0.0984724	0.224432
IGF2BP3	0.00424733	0.0110061	0.0134371	0.00806552	0	0.00577796	0.00845547	0.00634631	0.0176478	0.00688135	0.00674369	0.00339307	0.00775362	0.015867	0.00411199	0	0.0015941	0	0.00373764	0.0121741	0.00212587	0.0086361	0.00209416	0.0161271	0.00612717	0.00271158	0.00675988	0.0129494	0.0131765	0.0135456	0.0090349	0.0147985	0.00909485	0.0280526	0.00572865	0	0	0.0177187	0.00643947	0.00753415	0.0134438	0.0127222	0.0168401	0.00492956	0.00631186	0.00777892	0.00687063	0.00982958
TRA2A	0.489582	0.449298	0.568019	0.609515	0.6234	0.625284	0.651928	0.718363	0.578361	0.626204	0.574951	0.587275	0.61795	0.461224	0.46983	0.459042	0.568121	0.383981	0.544214	0.476075	0.53477	0.676925	0.587483	0.598564	0.610937	0.472617	0.447779	0.678621	0.554277	0.575942	0.667803	0.559336	0.574815	0.664404	0.483938	0.452091	0.298002	0.594874	0.418032	0.510947	0.592259	0.471735	0.663646	0.665512	0.601995	0.620342	0.594063	0.330323
CCDC126	0.0441916	0.0351743	0.110933	0.0689677	0.11064	0.0606063	0.0722578	0.0833254	0.133215	0.0684911	0.0829078	0.0603934	0.0554835	0.0581055	0.0640128	0.0559852	0.065107	0.0572279	0.0701867	0.0438423	0.0441838	0.114603	0.073741	0.0986732	0.061881	0.0518552	0.0640011	0.0709873	0.111229	0.0539437	0.0877659	0.0980858	0.0920178	0.121594	0.0661716	0.0258274	0.0546949	0.117445	0.0625774	0.10398	0.0642855	0.144499	0.0658059	0.074032	0.0564906	0.0577705	0.0878493	0.187569
FAM221A	0.0701206	0.05066	0.0748584	0.0657998	0.0701382	0.0682602	0.0312352	0.0788986	0.0844147	0.0670851	0.0701948	0.0552628	0.0569189	0.0763952	0.0372436	0.0704719	0.0305332	0.0866083	0.0842296	0.0516869	0.0530039	0.068373	0.0541334	0.0958522	0.0541389	0.045079	0.0374225	0.0981608	0.0862573	0.10227	0.0802744	0.0888748	0.0583058	0.0762016	0.0483878	0.0445315	0.0612799	0.0597299	0.0495325	0.0781157	0.0831057	0.0515683	0.117185	0.0362198	0.027699	0.068916	0.061626	0.0886049
STK31	0.0197064	0.00360368	0.0039321	0.00949323	0.00599103	0.00420437	0.00771468	0.0080521	0	0.00257982	0.021516	0.0134346	0.00554439	0.0100895	0.0135523	0.0141078	0.00654983	0.0141619	0.0139202	0.0111152	0.0208483	0.00478839	0.00913605	0.00418491	0.0104739	0.0162224	0.00373695	0.00215946	0.0132418	0.0206201	0.00234062	0.0108619	0.0053064	0.00731373	0.00515095	0.00641559	0	0.00956463	0.00248687	0.0160625	0.0153083	0.0101399	0.0109273	0.00625932	0.00806444	0.0167102	0.0186941	0.00937626
NPY	0.00300905	0.00349413	0	0.0180962	0.0290001	0.0106887	0.0175173	0.0157075	0.00916635	0.000963268	0.00211299	0.00614675	0.00524258	0	0.00412244	0.0150147	0.0246898	0.0218681	0.00885576	0.0145318	0.00659988	0.00392991	0.0187726	0.0109918	0.00345772	0.0106391	0.0164913	0.0250865	0.0256464	0.00821928	0.0111645	0.0162357	0.0204741	0	0	0.00624849	0.0254545	0.00461002	0.00569913	0.00969981	0.00782755	0.0126821	0.0272853	0.0136072	0.00698532	0.00899757	0.00702498	0.0105961
MPP6	0.222784	0.295638	0.376924	0.297516	0.277937	0.429026	0.349624	0.274143	0.289094	0.338212	0.576674	0.253456	0.25297	0.208673	0.221767	0.269721	0.312586	0.231913	0.276829	0.274775	0.266886	0.415064	0.378984	0.38	0.28793	0.261369	0.338882	0.353897	0.246577	0.331351	0.399811	0.475875	0.260188	0.522243	0.262443	0.298135	0.334664	0.396237	0.20125	0.37475	0.556042	0.323754	0.221312	0.277022	0.266407	0.303926	0.275095	0.288753
GSDME	0.0339898	0.0147255	0.0405027	0.0398555	0.0370457	0.0259575	0.0319418	0.0242237	0.0359823	0.0374896	0.0393641	0.0272999	0.0172496	0.0177071	0.0227852	0.00582293	0.0297665	0	0.0391811	0.0443618	0.0190674	0.0386559	0.00998919	0.0486705	0.0237813	0.0167266	0.0247189	0.0272562	0.0504967	0.0350957	0.0398857	0.0264983	0.0333635	0.0788513	0.0118131	0.0195075	0.0202416	0.0414968	0.0167127	0.0276775	0.0255415	0.0247208	0.0143763	0.0226275	0.0139713	0.0332963	0.0335745	0.046601
OSBPL3	0.344869	0.270291	0.267541	0.374449	0.369436	0.410214	0.808261	0.392219	0.546942	0.572596	0.388241	0.349318	0.468335	0.283885	0.381585	0.443699	0.270389	0.449232	0.428063	0.385556	0.526427	0.199166	0.484075	0.371429	0.464258	0.359462	0.310039	0.377915	0.256483	0.273623	0.382365	0.200525	0.322255	0.47468	0.366232	0.400439	0.219712	0.360578	0.252107	0.278393	0.297492	0.361943	0.148637	0.353919	0.4644	0.170967	0.360462	0.946518
CYCS	0.0729774	0.0675796	0.0666395	0.0695519	0.0570155	0.0836944	0.145252	0.104412	0.0554308	0.0627678	0.089105	0.0547388	0.0732367	0.118548	0.0713168	0.139825	0.10346	0.0236643	0.0860019	0.0624973	0.0759995	0.0717437	0.0688327	0.0751254	0.126746	0.0613603	0.126999	0.0738904	0.0909832	0.073079	0.090629	0.0812559	0.0858265	0.0767973	0.0322577	0.0709517	0.108936	0.125472	0.102715	0.0581451	0.0516671	0.0532453	0.0951783	0.0554053	0.0629712	0.0802902	0.04939	0.0893449
C7orf31	0.031869	0.0303073	0.0293805	0.0182143	0.0487296	0.00484827	0.0132682	0.0277098	0.0174893	0.0128653	0.0185205	0.0112297	0.0228758	0.028502	0.0167313	0.0150982	0.0336995	0.0201863	0.0248108	0.0127345	0.0225182	0.0356	0.0131919	0.0114291	0.0215405	0.0258625	0.020844	0.0380439	0.0219902	0.0362577	0.0290268	0.0444037	0.0244011	0.0230027	0.0358773	0.0130617	0	0.0343219	0.0209861	0.024317	0.0147011	0.0175924	0.0255307	0.0171768	0.0394011	0.0250631	0.0161638	0.0488151
NFE2L3	0.00313549	0.00905465	0.0276033	0.0194411	0.00627044	0.00382239	0.00531165	0.016057	0.0363017	0.00745388	0.0225651	0.00328155	0.00242627	0.0419686	0.00443199	0.0208964	0.00160699	0.0310572	0.0222915	0.010836	0.0111822	0.0124906	0.00435778	0.0256511	0.00545289	0.00105643	0.000963893	0.0139959	0.0216448	0.029602	0.0255181	0.0117501	0.00432618	0.028069	0.00100855	0.00502142	0	0.0164464	0	0.0160213	0.0136383	0.0130584	0.00766131	0	0.000738813	0.0216151	0.0223972	0.00748086
HNRNPA2B1	0.551634	0.606818	0.663336	0.777546	0.769589	0.591281	0.923469	0.756822	0.793676	0.576869	0.669572	0.500768	0.581449	0.707254	0.645708	0.611053	0.487985	0.572006	0.761974	0.522298	0.651949	0.804869	0.421525	0.840769	0.702007	0.534371	0.437439	0.593976	0.577796	0.688676	0.735277	0.818606	0.715599	0.751597	0.402295	0.565913	0.690778	0.87603	0.398911	0.664186	0.610337	0.469873	0.634546	0.635991	0.63448	0.79685	0.698774	0.81401
CBX3	0.0603153	0.0397399	0.0835017	0.0682966	0.0728645	0.0831537	0.132438	0.0737799	0.0576006	0.0742442	0.0889161	0.0531936	0.0698807	0.117615	0.054163	0.0711275	0.0662966	0.0366152	0.0954601	0.0703859	0.0751754	0.111839	0.0591939	0.0918852	0.0778191	0.0949674	0.071434	0.0757133	0.0866842	0.105219	0.118179	0.110831	0.0899079	0.0949021	0.052242	0.056045	0.0260668	0.0712472	0.0607896	0.0684731	0.0869495	0.0553058	0.108062	0.0666195	0.0591638	0.0805314	0.0697427	0.0760683
SNX10	0.0714186	0.0589998	0.0543426	0.0783626	0.107321	0.0960929	0.105203	0.087286	0.0540383	0.0385488	0.0330863	0.0530881	0.0502478	0.0433574	0.0505247	0.0360528	0.0617915	0.0979478	0.0449985	0.0670548	0.0441116	0.0864959	0.0563239	0.0436253	0.0736689	0.0768911	0.0915569	0.082433	0.0591249	0.0690757	0.069744	0.119623	0.0734127	0.0529826	0.0803963	0.0442274	0.0590627	0.0462904	0.0797863	0.0422017	0.0292777	0.0270434	0.0642725	0.065297	0.0627844	0.0521385	0.046922	0.138935
SKAP2	0.0266976	0.03138	0.057848	0.0168261	0.0651381	0.0601986	0.0438511	0.0859577	0.138	0.0385162	0.0235833	0.0312978	0.0366571	0.0722797	0.0422904	0.0425387	0.025724	0.0346763	0.0282084	0.0538039	0.0364149	0.0382816	0.0319801	0.0438598	0.0704093	0.066552	0.0827849	0.0836432	0.0793002	0.102241	0.0512196	0.0480791	0.0510422	0.0474522	0.0250649	0.0259812	0.0749438	0.0390758	0.0681323	0.0354916	0.0312819	0.0288146	0.0660269	0.0478208	0.0555016	0.0339662	0.0384184	0.0607575
HIBADH	0.304797	0.229968	0.280544	0.23504	0.307951	0.304948	0.17846	0.328004	0.301511	0.35526	0.356912	0.324224	0.3348	0.243286	0.29039	0.314098	0.294979	0.262444	0.29418	0.260599	0.300397	0.249147	0.30481	0.330421	0.274772	0.256138	0.232717	0.321028	0.326572	0.321548	0.390175	0.252735	0.251144	0.329857	0.363683	0.262274	0.0932122	0.316947	0.191286	0.203551	0.324355	0.434646	0.306455	0.305709	0.321931	0.312514	0.336167	0.364078
TAX1BP1	0.358901	0.329781	0.376423	0.350581	0.441024	0.338466	0.300642	0.387809	0.373582	0.374296	0.383393	0.376303	0.329245	0.324329	0.293957	0.265986	0.287366	0.300564	0.323566	0.245191	0.269277	0.439314	0.300611	0.378229	0.364332	0.315008	0.349865	0.322968	0.356207	0.339412	0.353288	0.385911	0.354146	0.388213	0.263362	0.307521	0.343827	0.41719	0.298071	0.414188	0.338506	0.309939	0.421792	0.315574	0.23854	0.400486	0.321505	0.501943
JAZF1	0.440378	0.332198	0.3756	0.308486	0.386104	0.353768	0.326065	0.326458	0.355947	0.412478	0.413869	0.336841	0.376353	0.298684	0.367999	0.33355	0.355763	0.383606	0.347985	0.366115	0.372642	0.491988	0.424627	0.349022	0.371821	0.359352	0.387588	0.383972	0.358667	0.388997	0.361941	0.415743	0.30884	0.386076	0.385134	0.274595	0.199269	0.301311	0.295783	0.335108	0.342884	0.300365	0.342417	0.371221	0.284904	0.447804	0.357098	0.207328
CREB5	0.100457	0.124309	0.147983	0.303783	0.283635	0.253385	0.224266	0.14474	0.0963806	0.0598092	0.219406	0.140267	0.0821741	0.23665	0.052813	0.136753	0.116197	0.116428	0.0872242	0.110626	0.15475	0.0847589	0.109605	0.10015	0.226837	0.118283	0.0866333	0.143714	0.282557	0.202625	0.136221	0.0506167	0.101856	0.0677651	0.151801	0.0894807	0.169694	0.265271	0.0801086	0.0432552	0.0829346	0.150655	0.0693426	0.195216	0.0843751	0.0746533	0.0624586	0.373871
TRIL	0.101902	0.183844	0.155655	0.0424496	0.113977	0.137422	0.0403331	0.150054	0.208805	0.168189	0.271933	0.136007	0.189828	0.0699072	0.107288	0.0449556	0.140818	0.0488383	0.261385	0.107386	0.145902	0.0613309	0.141023	0.145735	0.222533	0.131401	0.208624	0.0515761	0.0914394	0.133952	0.10693	0.0509408	0.147112	0.145062	0.112825	0.102739	0.108643	0.218232	0.134032	0.0620764	0.0760573	0.0568316	0.103605	0.112217	0.106264	0.246886	0.075614	0.061902
CPVL	0.010488	0.0127766	0.043768	0.0324519	0.0259197	0.0214029	0.00597892	0.0153517	0.0260899	0.0328306	0.0303643	0.0132029	0.00788336	0.0580523	0.0135328	0.0334704	0.0191646	0	0.0397408	0.00843865	0.0153436	0.0161785	0.0151033	0.0615896	0.0119533	0.00221794	0.00927	0.0147917	0.0520389	0.095454	0.0178765	0.0111802	0.0202058	0.0926979	0.00947938	0.0173196	0	0.00936904	0.00337728	0.00437045	0.0255285	0.0223022	0.0530662	0.018203	0.0170151	0.0518344	0.0341939	0.013074
AC004593.3	0.00462827	0.00362613	0.00505125	0	0.0055256	0.0043717	0	0.00293665	0	0	0.000795121	0.00130416	0.00154725	0.00372478	0.00310219	0.00293085	0.00211769	0	0.002246	0	0.00317451	0.00363841	0.00489937	0.00137479	0	0	0	0	0.00647954	0	0	0.00323983	0.00160234	0.0031002	0	0.00124178	0	0	0	0	0.00205796	0	0	0	0	0.00191129	0.00307313	0
PRR15	0	0	0	0	0	0.000628162	0	0	0	0.00129703	0	0	0	0	0.00115489	0	0	0	0	0	0	0	0	0	0	0	0	0	0	0	0	0	0	0	0	0	0	0	0	0	0.00128453	0	0	0	0	0	0	0
WIPF3	0.06437	0.0747905	0.0678477	0.0442943	0.0182929	0.0572315	0.0697419	0.0501067	0.0592996	0.0327285	0.0217951	0.0441606	0.0506963	0.0493759	0.0320798	0.0389115	0.0576952	0	0.035315	0.0206422	0.043489	0.0290762	0.0437013	0.0422798	0.054009	0.0486036	0.0637878	0.0482154	0.0759667	0.0373414	0.0739255	0.0592211	0.0654075	0.0672106	0.030805	0.0356334	0	0.0429196	0.042929	0.0340583	0.0392442	0.052184	0.0227646	0.0316832	0.029005	0.0356649	0.0305418	0.130337
SCRN1	0.285985	0.236785	0.355684	0.231618	0.213231	0.26492	0.323815	0.335386	0.403805	0.356767	0.379586	0.300691	0.27476	0.218237	0.264058	0.224622	0.317918	0.227373	0.304403	0.232713	0.260501	0.337708	0.394175	0.377159	0.199236	0.271213	0.323287	0.302782	0.219549	0.292319	0.424325	0.31835	0.35011	0.398648	0.37995	0.276443	0.37008	0.359321	0.235966	0.267483	0.27919	0.530746	0.288701	0.252337	0.409057	0.321188	0.325453	0.442694
FKBP14	0.042571	0.0312459	0.0743008	0.0487352	0.04284	0.0387384	0.0610491	0.0463053	0.0690059	0.0555395	0.0721125	0.0492413	0.046393	0.0534148	0.0273499	0.0753467	0.0484846	0.0288157	0.0600232	0.0320243	0.0609293	0.0678479	0.0482452	0.0798708	0.0441514	0.0141295	0.0476162	0.0382976	0.0466498	0.089677	0.0684549	0.0557097	0.0562467	0.101891	0.0429844	0.0534194	0.0977634	0.0657967	0.0499263	0.0863234	0.0389894	0.0437779	0.0800945	0.0202098	0.0291036	0.120692	0.0486458	0.0644732
PLEKHA8	0.16249	0.142447	0.172911	0.185481	0.14144	0.117386	0.175033	0.157209	0.163338	0.154148	0.199892	0.145617	0.11559	0.172772	0.100134	0.113417	0.125767	0.0889936	0.142486	0.148999	0.140514	0.188138	0.142094	0.209377	0.112114	0.111884	0.16401	0.157829	0.132797	0.19492	0.193847	0.157805	0.16359	0.151926	0.10678	0.141304	0.199693	0.280399	0.124116	0.220158	0.162188	0.163295	0.12323	0.14576	0.167871	0.19037	0.166343	0.150848
MTURN	0.163663	0.128587	0.123236	0.0956864	0.131927	0.157571	0.118878	0.17147	0.154282	0.108666	0.11521	0.106013	0.0946452	0.131142	0.118851	0.107489	0.106985	0.0311079	0.104243	0.081925	0.121791	0.263901	0.100975	0.10935	0.120907	0.133741	0.14757	0.164044	0.129689	0.11049	0.202674	0.218581	0.156339	0.138766	0.150163	0.123143	0.0668778	0.164516	0.13211	0.118138	0.068612	0.273036	0.176866	0.101589	0.128517	0.13419	0.0869742	0.248708
ZNRF2	0.137419	0.134187	0.145888	0.147694	0.129892	0.138439	0.102708	0.181806	0.162832	0.147546	0.146318	0.107906	0.0934075	0.218316	0.0785575	0.134535	0.111837	0.0625681	0.131982	0.121348	0.107884	0.20918	0.100845	0.136497	0.137905	0.0993641	0.123084	0.158559	0.216176	0.155869	0.147394	0.267522	0.172465	0.145831	0.226932	0.087121	0.0861224	0.150795	0.0609855	0.152321	0.108817	0.140204	0.288124	0.0937163	0.0934523	0.200556	0.146962	0.204705
AC006978.2	0.13141	0.0766258	0.0905544	0.0906531	0.102949	0.079461	0.106588	0.135733	0.0741077	0.112941	0.145692	0.109353	0.104731	0.0795996	0.0888448	0.0823644	0.105919	0.088845	0.0857557	0.107586	0.0535546	0.18013	0.104981	0.104906	0.102743	0.0715781	0.106398	0.0978063	0.135283	0.0593519	0.161008	0.170104	0.183179	0.12589	0.114858	0.0677858	0.182831	0.155324	0.12621	0.164278	0.105386	0.0878091	0.157638	0.112361	0.0824073	0.147195	0.117121	0.141147
NOD1	0.043975	0.0880612	0.0789782	0.0262077	0.0495946	0.0391188	0.0292486	0.122142	0.080359	0.063279	0.0455379	0.051329	0.0467646	0.0997038	0.0618151	0.0716502	0.0650436	0.0637525	0.0496253	0.0420267	0.0466627	0.187298	0.0459154	0.0491462	0.0270703	0.0381384	0.0363972	0.104072	0.059365	0.0615366	0.078556	0.427107	0.0976915	0.0697168	0.150309	0.0719486	0.0368585	0.0577691	0.0439241	0.0890753	0.0550425	0.063327	0.274764	0.0311017	0.0866295	0.137716	0.0840645	0.206559
GGCT	0.0245378	0.0309843	0.0236371	0.0240675	0.036112	0.0185311	0.0521615	0.0335714	0.0398762	0.0178919	0.0255559	0.0243282	0.0269527	0.061028	0.0309551	0.0292792	0.0194605	0.0144492	0.0216712	0.027084	0.0250361	0.0247349	0.0172071	0.0220504	0.0213825	0.0300771	0.0348844	0.026775	0.0305612	0.0239473	0.0358222	0.0385275	0.0353753	0.0141827	0.0196344	0.0242488	0.0405241	0.0258253	0.0314316	0.0229818	0.0327694	0	0.0492817	0.0219055	0.0199301	0.0177156	0.017319	0.0224758
AC005154.5	0.00804502	0.012942	0.0151966	0	0.0190848	0.00960558	0.00777771	0.0133355	0	0.00827228	0.0229833	0.00873673	0.00937474	0.00879228	0.0114687	0.0148159	0.00795683	0	0.0285293	0.0125989	0.0182268	0.00859008	0.00646837	0.018193	0.0061075	0.00314087	0.00163201	0.00386398	0.0185118	0.0289129	0.0124564	0.00877931	0.00970111	0.0226213	0.00067511	0.00587186	0	0.0109079	0.00347834	0.0143948	0.021292	0.0130532	0.0167209	0.0054187	0.0054253	0.0244265	0.0148193	0.00354484
GARS	0.0831517	0.0940949	0.0804714	0.116445	0.11277	0.130156	0.515458	0.086258	0.120654	0.0889621	0.0826356	0.0732661	0.0982619	0.0943059	0.0886217	0.0592884	0.0999619	0.107786	0.0734662	0.0864607	0.0944724	0.118516	0.0779361	0.0804725	0.0756442	0.0950298	0.0955932	0.115579	0.0814319	0.083409	0.103045	0.0966603	0.0948485	0.0631781	0.0613165	0.0711654	0.116017	0.100139	0.0900472	0.141777	0.0876996	0.0769067	0.0401422	0.171158	0.0687393	0.10621	0.0829114	0.562437
CRHR2	0.00318127	0.00227265	0.00114028	0	0	0.00168455	0.00399472	0.00297441	0	0	0	0.00239361	0.000784406	0	0	0.00775108	0	0	0.00393052	0.0013984	0	0	0.00327543	0.00128743	0	0.00370388	0	0	0	0.0146632	0	0.00203753	0.00222962	0	0	0	0	0	0	0	0	0	0.0076713	0	0	0.00157333	0	0.000992668
INMT	0.000945286	0	0.00151685	0	0	0	0	0	0	0	0.00181922	0	0.000646453	0	0	0	0	0	0	0	0.00290596	0	0	0.0022168	0.000457985	0	0	0	0	0	0.000539466	0	0	0	0	0	0	0	0	0	0	0	0	0	0	0	0	0.00212648
INMT-MINDY4	0	0.00329161	0.0027703	0	0	0	0	0.000610678	0.00924017	0.00144457	0.000161662	0	0	0.00334692	0	0	0	0	0.00136491	0	0	0	0.00150235	0	0	0.00168768	0	0	0.00369911	0	0.00064903	0	0.000359187	0.0020258	0	0	0	0	0	0	0.00114172	0.00449859	0	0.00204579	0.00293997	0	0	0.000896897
AC004691.2	0	0	0.00121465	0.00768873	0.00365304	0	0	0.000499365	0.00806259	0.00122795	0.00140598	0	0.00139014	0.00334692	0	0	0.00296744	0	0.000504098	0.00144021	0	0.00310951	0.000935866	0.0012758	0	0.00351867	0	0	0	0	0.00104636	0.00199135	0.00298199	0.00196904	0	0.00154136	0	0.00474886	0.00186425	0.00225832	0	0	0	0	0.00270392	0	0.00126221	0.00313006
AQP1	0.017862	0.0644802	0.0591902	0.0591361	0.0264596	0.0662758	0.225675	0.147125	0.0347498	0.0299316	0.0198435	0.0395533	0.0203039	0.0286961	0.0807793	0.0336804	0.0652197	0.006846	0.0583769	0.0366813	0.0177399	0.634447	0.0151064	0.0452094	0.129879	0.0282117	0.153101	0.287701	0.0379878	0.080485	0.0819535	0.461919	0.158203	0.0309691	0.0511403	0.0535906	0.023996	0.451402	0.105589	0.697585	0.00689097	0	0.463086	0.0840662	0.119582	0.138784	0.0254741	0.0198536
GHRHR	0.00323474	0	0.00619077	0.0130059	0.00737347	0.00363201	0.0147579	0.00857873	0	0.00530114	0.0030374	0.00495841	0.0046303	0.0145414	0.00138858	0.00513197	0.00343104	0	0.00425275	0.00203309	0.00360892	0.00770022	0.00663845	0.00778257	0.00328744	0.00320476	0.00274102	0.00285045	0.0040627	0	0.0121703	0.00366343	0.00605902	0.0116506	0.010606	0.00670555	0	0.00198503	0.00574791	0.00623775	0.00417611	0.00517535	0.0204106	0.00552329	0.00330051	0.00593866	0.00928251	0.0323844
ADCYAP1R1	0.203544	0.20238	0.235906	0.210551	0.197031	0.233321	0.232192	0.286106	0.412666	0.218085	0.246957	0.217702	0.22066	0.197095	0.259631	0.197032	0.209725	0.187132	0.295781	0.186482	0.257251	0.219561	0.248847	0.33491	0.249482	0.243219	0.194293	0.23863	0.171193	0.163393	0.287056	0.194999	0.263089	0.279972	0.181405	0.252923	0.565064	0.308706	0.3516	0.186119	0.211022	0.172104	0.261837	0.169823	0.19869	0.343798	0.22006	0.230508
NEUROD6	0.0163235	0.0166193	0.0186878	0.03207	0.013149	0.0120231	0.0210938	0.018796	0.0375466	0.00647633	0.00738055	0.0118308	0.0204904	0.0144414	0.0111625	0.00817705	0.0151575	0	0.0190502	0.0205377	0.0269155	0.00239123	0.00318328	0.0168688	0.0142375	0.0213025	0.0273793	0.0213306	0.0200276	0.00692173	0.0154723	0.0164955	0.020023	0.00523225	0.0118074	0.0200262	0.0266407	0	0.0178329	0.0107428	0.0100836	0.0082544	0.0267727	0.0154059	0.00844762	0.011617	0.00973048	0.00941911
PPP1R17	0	0	0	0	0	0	0	0.000526547	0	0	0.000629016	0	0	0	0.00271773	0.0040948	0	0	0.000902798	0	0.00117239	0	0	0	0.00290989	0	0	0	0.00327315	0.00587142	0.00326364	0	0.000328797	0	0	0	0	0	0	0	0.00322395	0	0	0.00232223	0	0	0	0
PDE1C	0.0984481	0.2182	0.166948	0.387657	0.486423	0.260466	0.100019	0.209654	0.132336	0.0571762	0.0956808	0.118738	0.0983653	0.19079	0.106029	0.108987	0.11892	0.0537854	0.0719259	0.0934091	0.143247	0.112578	0.113564	0.084949	0.266246	0.142553	0.135483	0.190001	0.237993	0.283991	0.124439	0.0941393	0.138708	0.0604558	0.0901217	0.128103	0.0923652	0.319473	0.132511	0.136511	0.0389896	0.0503224	0.117325	0.237319	0.118362	0.119401	0.0555287	0.0725723
LSM5	0.0425702	0.0426107	0.0817416	0.0877885	0.049633	0.0509748	0.0916172	0.0674574	0.108953	0.0553137	0.0732975	0.0323954	0.0564334	0.102354	0.0490743	0.076005	0.0445419	0.0611386	0.0766507	0.0558998	0.0411553	0.084339	0.0320922	0.0973359	0.0394194	0.0473165	0.0401146	0.0392467	0.0805893	0.108715	0.0743494	0.0663537	0.0759023	0.090663	0.0363837	0.0165374	0.0264474	0.135082	0.031128	0.0823918	0.0485977	0.0676444	0.0703587	0.0472933	0.0451598	0.0768325	0.0674274	0.0452299
AVL9	0.414328	0.410175	0.571448	0.38262	0.34343	0.393172	0.458283	0.576082	0.385106	0.55844	0.510545	0.491195	0.492749	0.554051	0.487706	0.339833	0.377541	0.539519	0.498112	0.459939	0.374896	0.819771	0.420365	0.52427	0.46047	0.38369	0.32075	0.464193	0.470611	0.336119	0.505021	0.781608	0.523636	0.497828	0.471482	0.431353	0.473326	0.456554	0.381462	0.75321	0.478881	0.483537	0.631393	0.431405	0.421955	0.557674	0.563584	0.667266
KBTBD2	0.121389	0.0964463	0.123985	0.143449	0.135063	0.105495	0.127107	0.12134	0.131028	0.131416	0.167941	0.0766887	0.103878	0.123712	0.111753	0.0895092	0.0753561	0.0870716	0.134636	0.0861147	0.110686	0.118529	0.107679	0.152741	0.141372	0.0916456	0.12496	0.115476	0.142803	0.108511	0.156529	0.151516	0.102819	0.138014	0.115692	0.058093	0.0596265	0.0936271	0.0763423	0.101061	0.116661	0.126672	0.142179	0.10745	0.10816	0.163798	0.138326	0.150353
FKBP9	0.0890741	0.126641	0.164818	0.136398	0.105286	0.13308	0.0763862	0.154482	0.224848	0.148956	0.185228	0.140201	0.197191	0.0803716	0.20271	0.126347	0.075363	0.0635466	0.192194	0.176234	0.164571	0.157592	0.136966	0.199102	0.151331	0.135588	0.0478262	0.110923	0.0853792	0.113543	0.12156	0.174899	0.144739	0.180907	0.1071	0.125006	0.11748	0.115184	0.0846639	0.12444	0.203726	0.0603048	0.127907	0.0922724	0.138201	0.24764	0.224313	0.0799342
NT5C3A	0.126569	0.103133	0.190533	0.156706	0.157004	0.145376	0.122417	0.167545	0.20896	0.154908	0.173343	0.133366	0.167812	0.180478	0.121102	0.158086	0.123821	0.0662449	0.198016	0.113988	0.181932	0.181247	0.12346	0.234707	0.12433	0.147063	0.127424	0.14546	0.117071	0.163611	0.140862	0.167828	0.148043	0.157172	0.107913	0.134931	0.064211	0.223718	0.113179	0.227232	0.171689	0.12903	0.116226	0.166117	0.12025	0.130326	0.213563	0.171972
RP9	0.0384126	0.0388426	0.0360799	0.0355271	0.0324528	0.0195239	0.0499604	0.0328194	0.0561327	0.0386629	0.0307545	0.0336839	0.0441724	0.011067	0.036832	0.00908405	0.0334288	0	0.0331841	0.0226073	0.0225002	0.0496414	0.037354	0.0477673	0.0266539	0.0239855	0.0421989	0.0399174	0.0264508	0.0590276	0.0442502	0.0367739	0.0471671	0.0276893	0.0212838	0.0478367	0.0564598	0.0455851	0.00970363	0.0458081	0.0178815	0.0249519	0.0234077	0.0190193	0.029212	0.0317132	0.0256901	0.0329211
BBS9	0.396061	0.507179	0.553203	0.563696	0.599794	0.472144	0.535213	0.509737	0.538088	0.620548	0.62476	0.587679	0.505234	0.412678	0.42603	0.399873	0.589611	0.524129	0.52878	0.491039	0.378094	0.374894	0.571834	0.543863	0.536602	0.43246	0.512724	0.582544	0.467013	0.670343	0.658612	0.475983	0.536819	0.574852	0.493663	0.392027	0.29211	0.627281	0.370439	0.401518	0.550537	0.408122	0.419214	0.638685	0.457818	0.498607	0.489224	0.285219
BMPER	0.14503	0.136452	0.183302	0.191167	0.317727	0.25349	0.146414	0.165634	0.323108	0.156395	0.205034	0.196221	0.175081	0.118021	0.192104	0.178104	0.152834	0.106482	0.144655	0.234914	0.208626	0.177333	0.228567	0.310844	0.195443	0.21998	0.198999	0.262075	0.228727	0.239936	0.140468	0.209743	0.248313	0.215534	0.216056	0.247716	0.106325	0.129723	0.120295	0.224577	0.183326	0.11367	0.154178	0.248652	0.120214	0.174613	0.289685	0.90694
NPSR1	0.0113156	0.00324701	0.00865297	0	0.00650219	0.00850979	0.00826447	0.00856009	0.0100471	0.00585362	0.0033689	0.00564647	0.00193119	0.00312713	0.00443646	0	0.0025412	0	0.0054629	0.00384293	0.00503829	0.00666193	0.0047416	0.00730897	0.00442432	0.00298081	0.0048149	0.00709141	0.00927152	0.00695702	0.00272408	0.003931	0.00620243	0.0159635	0.0113433	0.00202545	0	0.0071358	0	0.00130341	0.00888965	0.00325106	0	0	0	0.0133051	0.00510459	0.00667215
DPY19L1	0.261407	0.240468	0.283653	0.168729	0.249019	0.28562	0.201088	0.351523	0.219464	0.235379	0.223343	0.190891	0.186363	0.360594	0.154235	0.222243	0.171037	0.224659	0.228221	0.210547	0.19125	0.399923	0.186429	0.192676	0.203135	0.173812	0.190209	0.415849	0.270063	0.249827	0.283394	0.385811	0.370145	0.211362	0.2938	0.163121	0.187454	0.27731	0.171539	0.465844	0.170476	0.29785	0.329447	0.143593	0.187869	0.310421	0.202096	0.303763
TBX20	0.00177665	0	0.000806085	0	0	0.00322638	0	0	0	0.000658004	0.00159698	0	0.000716219	0	0	0	0	0	0.000396849	0	0	0.000869849	0	0.00142227	0	0	0	0	0.00380252	0	0.000835439	0.00347535	0.000306082	0	0	0	0	0.00281685	0	0.00121003	0	0	0	0	0	0.000929184	0	0
HERPUD2	0.295784	0.325677	0.356129	0.285745	0.247503	0.235336	0.175557	0.384337	0.301474	0.387269	0.333522	0.327161	0.28213	0.216682	0.274443	0.292327	0.305226	0.271845	0.305161	0.251324	0.259096	0.334305	0.359852	0.376972	0.222742	0.235465	0.182651	0.273247	0.211561	0.236642	0.364475	0.361393	0.320138	0.315922	0.296261	0.247549	0.178501	0.253537	0.175016	0.331267	0.360935	0.257347	0.198728	0.184964	0.253774	0.35655	0.377179	0.15272
EEPD1	0.0799044	0.162029	0.173046	0.16482	0.258923	0.12673	0.184795	0.143084	0.276702	0.122027	0.151362	0.132933	0.117877	0.199464	0.194923	0.239055	0.11084	0.288788	0.109161	0.095737	0.122319	0.222613	0.134839	0.23672	0.177287	0.0793554	0.0917648	0.0933782	0.127859	0.159335	0.137067	0.211894	0.173582	0.118442	0.134951	0.186358	0.245114	0.215523	0.0773325	0.29373	0.188805	0.127301	0.0994799	0.10576	0.114677	0.257551	0.30154	0.187504
KIAA0895	0.0542098	0.0540307	0.0740424	0.0496365	0.0312871	0.0552522	0.0886233	0.0533752	0.123545	0.0662235	0.0759965	0.0524349	0.0695178	0.018265	0.0498239	0.0446228	0.0514007	0	0.0615595	0.0555294	0.0541382	0.0792427	0.0652489	0.0812629	0.0447647	0.0443649	0.0530822	0.0678477	0.0553931	0.0455808	0.0770138	0.0879843	0.0609399	0.0676473	0.0529207	0.0181133	0.0436006	0.0492728	0.0523809	0.067752	0.0609366	0.0820224	0.08702	0.0448818	0.0342485	0.0649025	0.0388159	0.0883772
ANLN	0.0204664	0.047203	0.0324703	0.0873445	0.137722	0.0678699	0.0342716	0.0677441	0.0344646	0.0216162	0.042868	0.0368715	0.0298347	0.0242677	0.0172167	0.0145166	0.0387934	0.0132802	0.019008	0.0233406	0.0293044	0.00788717	0.0363831	0.0187217	0.0726115	0.0275868	0.0339662	0.0483412	0.0380243	0.133243	0.0471074	0.0206632	0.026476	0.0149505	0.0167076	0.0378242	0.00787684	0.105895	0.0283779	0.00511942	0.00237423	0	0.00176985	0.0774677	0.0251281	0.0168317	0.0174759	0.0171149
AOAH	0.010213	0.0152762	0.0176856	0.0451582	0.0387078	0.0334196	0.00121022	0.0184052	0.0112959	0.00879914	0.0142606	0.00555363	0.0322028	0.0344834	0.0193406	0.0291259	0.0245612	0.0222154	0.0123408	0.0152858	0.0242322	0.00789594	0.00880999	0.0163637	0.0171688	0.0105612	0.0130977	0.0140923	0.0327733	0.0342541	0.0177776	0.00715096	0.0125236	0.00547643	0.0143912	0.0185589	0.0109952	0.0376335	0.00666319	0.0073449	0.0171329	0	0	0.0155889	0.0147481	0.00891401	0.0110104	0.015448
ELMO1	0.130198	0.22916	0.208055	0.487368	0.573445	0.323598	0.0972028	0.265102	0.177127	0.0890776	0.142759	0.153701	0.136844	0.194836	0.0933814	0.13264	0.20543	0.0877496	0.102918	0.0921688	0.196452	0.090027	0.158213	0.103562	0.322156	0.125866	0.165564	0.159328	0.212225	0.354486	0.160218	0.0928298	0.118536	0.0622111	0.0899094	0.122467	0.0928984	0.319053	0.206478	0.068735	0.06283	0.045448	0.0489586	0.294314	0.184492	0.0711283	0.0778565	0.0716177
EPDR1	0.0719354	0.046498	0.0780943	0.072637	0.0472033	0.0592206	0.0636335	0.0782132	0.0869083	0.0701438	0.046203	0.0442726	0.0614494	0.0704056	0.0592922	0.0273259	0.0677925	0.0218681	0.0661451	0.0639676	0.0333024	0.0674936	0.0644979	0.0596932	0.0551489	0.0689797	0.0855353	0.0962018	0.04773	0.0970288	0.109267	0.0562779	0.0603467	0.0785862	0.041703	0.0302226	0.0859614	0.0638	0.0408878	0.0504386	0.05445	0.118251	0.0579215	0.048471	0.081532	0.0775796	0.0545415	0.231311
SFRP4	0.0025138	0.00303308	0.014997	0.0198153	0.00498317	0.00320989	0.014347	0.0131392	0.00806259	0.0089901	0.01444	0.00118305	0.00759844	0.00425428	0.00336006	0.0271388	0.00272306	0	0.0156319	0.0121054	0.00419446	0.0203411	0.00299589	0.0317143	0.00432674	0.00441873	0.00312476	0.0136124	0.0271161	0.0306819	0.0104842	0.0128772	0.00770172	0.0508644	0.00141705	0.00468384	0	0	0.00189132	0.00247477	0.0089883	0.0131192	0.0360289	0.00244436	0.00108716	0.0292803	0.00575878	0.0320831
STARD3NL	0.0552439	0.0701799	0.078733	0.0741838	0.0882769	0.0751658	0.0846582	0.0782931	0.0851048	0.0748269	0.0803427	0.0527041	0.0724809	0.0890002	0.0730946	0.0662325	0.0680403	0.0643446	0.0884504	0.0452422	0.0616947	0.101305	0.0643635	0.0907737	0.0726919	0.0536885	0.0602078	0.070721	0.097075	0.0921032	0.0927878	0.0990058	0.0749845	0.103112	0.0503276	0.0532237	0.0512723	0.0777324	0.0425741	0.0930648	0.0787722	0.106884	0.0766443	0.0769635	0.0540706	0.0854165	0.0866811	0.126014
AMPH	0.144595	0.164337	0.160595	0.140876	0.16598	0.15835	0.173762	0.143119	0.161575	0.136812	0.127964	0.169277	0.152787	0.0910128	0.116516	0.0857991	0.10007	0.0878317	0.137296	0.147419	0.144944	0.105954	0.135725	0.135674	0.125572	0.158405	0.16691	0.138326	0.114424	0.110132	0.154713	0.1155	0.153874	0.113299	0.143184	0.131879	0.115666	0.0764822	0.110672	0.0690041	0.105336	0.120894	0.10299	0.149148	0.104956	0.0797193	0.109683	0.452728
VPS41	0.307639	0.341994	0.343404	0.288504	0.291222	0.327692	0.418197	0.363059	0.348259	0.4036	0.430461	0.384786	0.32954	0.2833	0.291954	0.328418	0.309128	0.266575	0.291613	0.335422	0.288577	0.279676	0.315088	0.352933	0.316031	0.34761	0.285316	0.457389	0.31567	0.356142	0.396902	0.353386	0.319512	0.347432	0.322445	0.286712	0.272675	0.352437	0.25328	0.293712	0.315803	0.276926	0.205536	0.363498	0.345611	0.344584	0.325467	0.414914
POU6F2	0.524824	0.33451	0.370194	0.331056	0.396153	0.351956	0.366385	0.362485	0.553534	0.79079	0.518712	0.669555	0.725888	0.295647	0.402395	0.579986	0.409911	0.126716	0.402246	0.646679	0.350696	0.0908003	0.607123	0.341324	0.302415	0.49894	0.510737	0.399917	0.324319	0.461634	0.534131	0.147849	0.283178	0.638576	0.679129	0.329402	0.244977	0.141824	0.275191	0.107086	0.497705	0.341385	0.232238	0.237476	0.448747	0.132696	0.230248	0.133678
RALA	0.128404	0.133045	0.16693	0.185509	0.15859	0.111969	0.0928753	0.144415	0.124255	0.16161	0.184493	0.11588	0.120118	0.105867	0.114691	0.139695	0.153558	0.177758	0.145052	0.118301	0.119134	0.168823	0.1322	0.20427	0.107892	0.0878272	0.124685	0.135666	0.107369	0.210363	0.146279	0.17233	0.106385	0.169301	0.104079	0.0970164	0.0442196	0.150223	0.121967	0.117602	0.149975	0.150346	0.092952	0.113269	0.158978	0.139439	0.138673	0.190444
CDK13	0.73368	0.602795	0.793057	0.623228	0.618138	0.602798	0.691743	0.695488	0.719431	0.749654	0.717147	0.669158	0.669718	0.645638	0.700348	0.599534	0.617663	0.578293	0.669141	0.605222	0.599048	0.811991	0.647303	0.747404	0.605353	0.564003	0.555123	0.661734	0.633658	0.690853	0.772693	0.696712	0.729218	0.773641	0.573371	0.649292	0.605165	0.756787	0.542727	0.703235	0.68244	0.712662	0.630982	0.576636	0.703884	0.738065	0.739892	0.823932
MPLKIP	0.0354656	0.0533947	0.0756464	0.0551947	0.0538843	0.0629458	0.072195	0.0520573	0.0302224	0.0541067	0.0679064	0.0480131	0.0501015	0.0828332	0.0322955	0.0586071	0.0557304	0.0335046	0.0465855	0.0469958	0.0574146	0.070586	0.0609755	0.0539241	0.0461876	0.0468371	0.0366506	0.0628478	0.0701555	0.0728062	0.0646283	0.057095	0.0516126	0.0753971	0.0452222	0.0225987	0.0616756	0.0909758	0.0534568	0.0604484	0.0706013	0.0568849	0.0541405	0.0649737	0.0466925	0.0674458	0.0639063	0.0534464
SUGCT	0.341546	0.336467	0.442915	0.313325	0.344395	0.324966	0.178671	0.33729	0.346373	0.418277	0.497885	0.447424	0.309192	0.368151	0.399785	0.387647	0.231841	0.363914	0.391408	0.331716	0.396703	0.226367	0.437214	0.402357	0.386011	0.302732	0.253162	0.304396	0.255708	0.406939	0.357191	0.289677	0.336368	0.304896	0.305212	0.285623	0.104218	0.348865	0.294444	0.306343	0.340407	0.260353	0.260428	0.300427	0.329481	0.31675	0.429653	0.194555
INHBA	0.00279095	0.00397656	0.00223291	0	0.0124244	0	0.00846482	0.00473994	0	0.00303418	0.00378698	0.000615785	0.00288399	0.00410503	0.00204262	0.00620392	0.00403701	0	0.00352547	0.00602629	0.00791049	0.00137553	0.00673054	0.00950575	0.00114364	0.00374803	0.00178467	0.00355332	0.00547117	0.00543468	0.00740795	0.00272695	0.00425078	0.00397545	0.00352402	0.00359432	0.0144344	0.00289577	0.0107795	0.00219317	0.00198436	0	0.0112494	0.00273154	0.0014313	0.00774994	0.00361707	0.0188279
GLI3	0.689283	0.8521	1.05758	0.827205	0.862715	0.945907	0.767137	0.901013	1.14169	1.15501	1.08999	1.08502	1.13482	0.65279	1.0438	0.92659	0.784198	0.886933	1.03771	0.988746	0.941887	0.82355	1.15316	1.289	1.15034	0.825216	0.748465	0.758615	0.508959	0.905427	1.05893	0.668074	0.910592	1.13214	0.766414	0.997443	0.615504	0.856714	0.727927	0.761286	1.18977	0.836585	0.533866	0.947563	0.990946	1.09501	1.33725	0.366799
C7orf25	0.00305895	0.00403486	0.00743096	0.0074395	0	0.00131695	0.00352181	0.0039013	0	0.00285907	0.00349274	0.00189241	0.000442145	0	0.00549245	0	0.00265867	0	0.00330298	0	0.000965858	0.00176495	0.00192867	0.00447797	0.00063876	0.00739511	0.00170613	0.0043717	0	0	0.00182281	0.00216692	0.000796576	0.0054048	0.00115751	0.00367915	0.00605018	0.0104025	0	0.00117049	0.00211878	0	0	0.00116588	0.00193687	0	0.000625306	0.00460951
AC010132.3	0.00154162	0.00477702	0.0062452	0	0	0.00321765	0.00359771	0.00148892	0	0.00145616	0.00210648	0.00176545	0.00138333	0.00297256	0.000855495	0.00339552	0	0	0.00327307	0	0.00286997	0	0.00140329	0	0.000269244	0.00658629	0	0.00477941	0	0	0.00264064	0	0.00195167	0.00166266	0	0	0	0.00148666	0	0.00314199	0	0	0	0.00640987	0.00200557	0.00170084	0.00265224	0.00523524
PSMA2	0	0	0	0.00693482	0	0	0	0.000807177	0	0	0.000473121	0	0	0	0	0	0	0	0	0	0	0	0.000821003	0	0	0	0	0	0	0	0.000661531	0	0	0	0	0	0	0	0	0	0	0	0	0	0	0	0.000830104	0
MRPL32	0.0390319	0.0369481	0.0280334	0.0605267	0.0189483	0.0338819	0.0504735	0.0475998	0.0613902	0.0287478	0.0376733	0.0245415	0.0377914	0.0743759	0.0358311	0.0146556	0.0324506	0.0455468	0.0542563	0.0259815	0.0732586	0.0656457	0.0272124	0.0422521	0.0487066	0.0406395	0.0378704	0.0310293	0.0367264	0.0169325	0.0496617	0.0596487	0.0523111	0.0299782	0.00906916	0.0404419	0.0480101	0.0475726	0.0475177	0.0494394	0.0490406	0.0296194	0.0554135	0.0308794	0.0252195	0.0547731	0.0294193	0.0519884
HECW1	0.201172	0.159142	0.15302	0.217245	0.227719	0.195348	0.172753	0.188207	0.193291	0.101795	0.0867383	0.134458	0.148049	0.103257	0.189558	0.156922	0.158016	0.155689	0.10118	0.167088	0.115503	0.102197	0.181844	0.154192	0.159239	0.232743	0.252817	0.161395	0.222089	0.156723	0.155961	0.15488	0.155177	0.0892023	0.161856	0.178323	0.221635	0.0998477	0.233222	0.11847	0.129403	0.140318	0.187931	0.149936	0.128902	0.106015	0.140244	0.298571
STK17A	0.114542	0.119803	0.119705	0.11068	0.121311	0.0833232	0.147667	0.109543	0.310139	0.196207	0.172065	0.11612	0.169327	0.114391	0.127847	0.129051	0.10147	0.0755854	0.15408	0.115667	0.151351	0.163568	0.140802	0.236087	0.0860275	0.0816023	0.120336	0.0886269	0.109244	0.148003	0.16326	0.104087	0.112884	0.263183	0.128012	0.129298	0.201102	0.127132	0.0529995	0.125578	0.180007	0.172847	0.083247	0.0979059	0.156466	0.199578	0.23225	0.074979
COA1	0.361666	0.314483	0.340952	0.275394	0.278684	0.315039	0.325801	0.365543	0.28923	0.355699	0.363802	0.347044	0.278047	0.359779	0.325078	0.270516	0.342582	0.325048	0.308357	0.274898	0.297107	0.350318	0.325518	0.376062	0.281249	0.283207	0.219308	0.283252	0.243397	0.292968	0.347278	0.349452	0.350438	0.406845	0.229421	0.253245	0.116149	0.344777	0.19067	0.315922	0.299923	0.296994	0.331015	0.263598	0.267329	0.311218	0.356221	0.391713
BLVRA	0.0542593	0.0729156	0.0660947	0.0144645	0.0418295	0.0307883	0.0507613	0.0601093	0.0666617	0.055204	0.0556815	0.0446375	0.055913	0.0407336	0.0774058	0.06863	0.0626256	0.0767852	0.0567681	0.0422696	0.0354468	0.0907927	0.0461501	0.0572264	0.0244068	0.0519128	0.0496995	0.0474025	0.0469399	0.0768039	0.0672421	0.0835312	0.0605663	0.0627852	0.0432507	0.0360189	0.0425647	0.0691094	0.0329008	0.0612105	0.0419919	0.0276327	0.048797	0.0452327	0.0570187	0.0445779	0.0647425	0.0649945
URGCP-MRPS24	0	0	0	0	0	0	0	0.000697689	0	0.00283121	0.00151613	0.00188479	0.00225628	0	0.0019644	0	0.00442195	0	0.000823123	0.00111523	0.0025304	0.0011302	0.0031484	0.00109552	0.00193644	0	0.00224296	0	0	0	0.00356425	0.00133841	0.00137065	0	0	0.00283251	0	0	0	0.000668889	0	0	0	0	0	0.00325753	0	0
URGCP	0.0858851	0.134692	0.192388	0.124877	0.114003	0.0878318	0.134946	0.0939954	0.18052	0.0941991	0.103405	0.0859324	0.0967259	0.125718	0.125523	0.126908	0.101834	0.114981	0.093059	0.116892	0.0999118	0.158747	0.0938022	0.150284	0.0842984	0.0914167	0.0814599	0.0816368	0.077426	0.104599	0.118965	0.119431	0.109587	0.116322	0.0581947	0.0955818	0.139165	0.1165	0.0945216	0.158005	0.141933	0.0750522	0.111389	0.10802	0.0933398	0.111505	0.138135	0.203116
UBE2D4	0.0603263	0.0465727	0.0475475	0.0426835	0.0540437	0.0327038	0.0527831	0.0741792	0.0695595	0.0501331	0.0573357	0.0498462	0.0680429	0.0610934	0.0523757	0.0481819	0.0373369	0.0339406	0.0405118	0.0437357	0.0527261	0.066914	0.0445058	0.0560934	0.0349948	0.0356614	0.0415252	0.0513895	0.0531081	0.0369536	0.0422248	0.0667426	0.0503488	0.0589059	0.0224335	0.0578707	0.0529671	0.0623265	0.0250481	0.0528426	0.0672239	0.047403	0.0730501	0.0241804	0.0322531	0.0629834	0.0544698	0.118256
SPDYE1	0.00580123	0.0189146	0.0686696	0.0147333	0.0370778	0.0105538	0.0208926	0.030049	0.0141527	0.0131774	0.0358533	0.0140004	0.0237236	0.0611117	0.0297556	0.0355986	0.00254606	0.006846	0.0606934	0.0263299	0.0118353	0.0428431	0.00250221	0.0396301	0.0102606	0.0036188	0.00245725	0.025227	0.0823904	0.0536901	0.0201466	0.0446256	0.0160671	0.0546504	0.00222454	0.0114979	0.0279805	0.0318632	0.00355961	0.0144523	0.0410292	0.0309343	0.0801937	0.00701199	0.0148003	0.0449106	0.046967	0.0119833
DBNL	0.0486695	0.0617609	0.0728816	0.0735681	0.0559298	0.0634788	0.0751168	0.0814425	0.0548654	0.0554742	0.0688092	0.0671799	0.0559446	0.108494	0.0815939	0.062975	0.0553347	0.125659	0.0597947	0.058611	0.0814358	0.11332	0.0503388	0.099052	0.0828466	0.0777764	0.0563014	0.045575	0.0688865	0.0486185	0.0824504	0.114703	0.0703317	0.0789315	0.0551448	0.0580282	0.0442554	0.0881398	0.0799842	0.0673387	0.080937	0.0577466	0.0249947	0.0353238	0.0660184	0.071141	0.065268	0.0728553
PGAM2	0.00488282	0.0139382	0.00938089	0	0.00854285	0.00803304	0.0288742	0.024285	0	0.0103084	0.0117472	0.00237386	0.0152669	0.0249528	0.0152473	0.0184307	0.0215243	0	0.014103	0.00963678	0.0134894	0.0363077	0.00409094	0.0236655	0.0432156	0.0103679	0.00934888	0.01295	0.0253484	0.0147561	0.0101295	0.028411	0.0159827	0.0285704	0.00385654	0.0115044	0.0279094	0.0293434	0.0109724	0.0200767	0.00667143	0.0134603	0.00324801	0.0105363	0.0267637	0.0251982	0.0148874	0.0494591
POLM	0.0553065	0.0381706	0.122454	0.0101426	0.0288147	0.0391651	0.103018	0.0810109	0.136928	0.0623451	0.0922102	0.0520302	0.0752128	0.0895765	0.0905775	0.0812636	0.0499881	0.117018	0.111499	0.0542072	0.095411	0.172686	0.0623917	0.16951	0.0729001	0.0492649	0.0225894	0.029455	0.0716032	0.0671143	0.0716323	0.152028	0.0953092	0.0807065	0.0228409	0.0932171	0.0721206	0.0842658	0.0518813	0.0746518	0.0831096	0.0731947	0.0632359	0.025533	0.0471764	0.0983814	0.0811045	0.0363142
AEBP1	0.0633476	0.095093	0.0405318	0.0417557	0.154791	0.110973	1.1074	0.370454	0.195756	0.0834217	0.0894724	0.0671534	0.136599	0.230691	0.163782	0.232205	0.196135	0.534866	0.195698	0.156316	0.0835278	0.27716	0.0762455	0.0725357	0.287507	0.141148	0.199348	0.152235	0.112402	0.0681252	0.126814	0.31747	0.272534	0.167869	0.0661212	0.298374	0.417995	0.45799	0.0849704	0.190176	0.0677075	0.0647728	0.112612	0.430817	0.219629	0.061289	0.0699265	0.779292
POLD2	0.0529987	0.0462702	0.0738694	0.0913585	0.108268	0.0501708	0.0602872	0.0758553	0.119748	0.0319153	0.0496659	0.0433856	0.0626774	0.0763746	0.101519	0.0606522	0.0257841	0.0426557	0.0529939	0.0624293	0.0580417	0.129687	0.0457567	0.0704034	0.0841339	0.0629995	0.0552281	0.0454645	0.0809763	0.0579093	0.0447969	0.129419	0.0679711	0.051167	0.0439626	0.0362913	0.142946	0.0610056	0.0532104	0.0504158	0.0657871	0.0522026	0.0655376	0.0406517	0.0571797	0.0846732	0.0650741	0.0379631
MYL7	0	0.00650722	0.00240249	0	0	0.000671485	0	0.00133907	0	0.00126591	0.00382326	0.00145105	0.0035897	0	0	0	0	0	0.00199523	0.00458357	0.000965858	0	0.0010779	0	0.00477141	0.00129175	0.00124782	0.00100233	0.00261142	0	0.00202004	0.00399683	0.00290264	0	0	0.00291489	0.0248516	0.0127167	0	0.00716075	0.00116128	0	0	0.00615009	0.00498735	0	0	0.000731157
GCK	0.00734564	0.00444074	0.00474375	0.00762196	0.0102095	0.00244614	0.00571738	0.0134158	0	0.00750474	0.00609679	0.0102062	0.00559939	0.0109653	0.00575636	0.00513197	0.0145679	0	0.00906589	0.00189237	0.0140656	0.00705243	0.00474277	0.00451732	0.0115041	0.00262609	0.0056212	0.0205964	0.0137948	0	0.0153999	0.0177027	0.00963732	0.0118425	0.00721603	0.0029648	0.0141518	0.0210564	0.00520143	0.0164682	0.00200186	0.00340094	0.013888	0.0104317	0.0068752	0.012537	0.00806457	0.00560702
YKT6	0.0317917	0.0416947	0.0334076	0.016686	0.0498225	0.0428799	0.0576758	0.0429621	0.0750524	0.0381355	0.0580024	0.0441159	0.0396566	0.0633698	0.0664379	0.0280498	0.0495991	0.0132802	0.0457211	0.0493499	0.0418094	0.0745565	0.0419135	0.0383464	0.0491683	0.0279519	0.0466994	0.0417316	0.0301229	0.0496578	0.0578506	0.0622475	0.0494909	0.0353492	0.026201	0.0289836	0.0951067	0.0541974	0.075729	0.0532446	0.0191772	0.0447146	0.0308192	0.0361058	0.0302424	0.0464486	0.0351613	0.0627173
CAMK2B	0.379041	0.442796	0.403292	0.367679	0.272803	0.339325	0.453395	0.574659	0.393711	0.481818	0.422414	0.406943	0.491486	0.514626	0.510925	0.328852	0.455553	0.349265	0.387072	0.343578	0.368298	0.224369	0.449399	0.464286	0.353777	0.422945	0.374215	0.315748	0.312497	0.333861	0.426197	0.319745	0.53454	0.38002	0.315969	0.458763	0.408968	0.515489	0.478059	0.208373	0.290735	0.437774	0.264841	0.404669	0.39449	0.383999	0.387421	0.504355
NUDCD3	0.223283	0.258991	0.346397	0.22634	0.275413	0.20879	0.296655	0.359843	0.316776	0.295868	0.303013	0.252528	0.298904	0.438697	0.316576	0.248933	0.332553	0.309185	0.314433	0.250615	0.29195	0.352226	0.293499	0.31098	0.241393	0.21241	0.235299	0.275682	0.281368	0.204034	0.367241	0.342748	0.353384	0.340157	0.230067	0.242192	0.125602	0.421202	0.229233	0.309627	0.282959	0.237339	0.380632	0.257396	0.246551	0.39487	0.297738	0.543604
NPC1L1	0.00140178	0	0.00114028	0	0	0.00487202	0.0116675	0.00351239	0	0	0.000949374	0	0.000280108	0	0	0.00400828	0.00426863	0	0.000854915	0	0	0.000715574	0	0.00674655	0	0.0035663	0	0	0	0	0.00159089	0.00385151	0.00252798	0	0	0	0	0.0037743	0.00240135	0.0101542	0.00202832	0	0	0	0.00863025	0.00917764	0.00285844	0.0363561
DDX56	0.0451961	0.0673805	0.0484178	0.0355836	0.0384981	0.0575929	0.110714	0.0813988	0.0591208	0.059012	0.0630057	0.0515886	0.0697882	0.0810145	0.0772108	0.0611048	0.0889533	0.0526705	0.055269	0.0723936	0.0675922	0.0631389	0.0653227	0.0709994	0.0499219	0.0706759	0.0687377	0.0545686	0.0500781	0.0589165	0.0795486	0.0711186	0.092281	0.0560308	0.029155	0.0451498	0.0993659	0.105404	0.0933711	0.0669088	0.0621157	0.052608	0.03384	0.0700888	0.0799024	0.0777627	0.0671924	0.092746
TMED4	0.0489708	0.0313598	0.0650651	0.0520996	0.0542861	0.0688159	0.102048	0.110164	0.0989412	0.0654196	0.0876873	0.0687316	0.0676203	0.0501689	0.0633329	0.0663076	0.0662451	0.0551404	0.114009	0.0636048	0.0706031	0.113501	0.0721353	0.0785234	0.0724676	0.0541838	0.0626947	0.0658223	0.0706334	0.0586958	0.125234	0.0802443	0.0875732	0.0950856	0.0472849	0.0292	0.0150116	0.0940103	0.0965453	0.0829437	0.0587138	0.0491068	0.11685	0.05581	0.0522848	0.181252	0.0645165	0.079091
OGDH	0.267092	0.262279	0.346486	0.258399	0.233879	0.230272	0.413313	0.332422	0.425207	0.329111	0.361778	0.309141	0.367172	0.42534	0.338233	0.331484	0.25634	0.265649	0.290631	0.273186	0.340424	0.450156	0.367076	0.364961	0.328533	0.241482	0.191206	0.229094	0.357597	0.277336	0.306458	0.397601	0.415898	0.314843	0.223947	0.279675	0.365876	0.434388	0.273545	0.330605	0.348565	0.347927	0.341504	0.220731	0.289753	0.35313	0.425746	0.218081
ZMIZ2	0.148809	0.140243	0.176908	0.100317	0.182925	0.092876	0.125941	0.149498	0.1596	0.100111	0.0914	0.0959566	0.120294	0.201215	0.20763	0.136139	0.091935	0.0933483	0.131588	0.158769	0.173337	0.158712	0.1034	0.120174	0.10628	0.128027	0.106102	0.110748	0.0882407	0.0943142	0.139255	0.257938	0.160537	0.110667	0.0606556	0.163852	0.128455	0.149346	0.165101	0.0973744	0.0916864	0.123998	0.164253	0.0908524	0.099903	0.149762	0.12979	0.0824057
PPIA	0.142834	0.142126	0.125927	0.155657	0.210255	0.163808	0.26487	0.198136	0.280549	0.104352	0.119176	0.130322	0.167286	0.140734	0.127429	0.133	0.114275	0.159828	0.152703	0.152378	0.211236	0.146351	0.150554	0.15055	0.189852	0.162459	0.214994	0.120599	0.151238	0.120864	0.184966	0.203592	0.199471	0.111578	0.139485	0.158668	0.244823	0.152865	0.219283	0.112318	0.106934	0.0903958	0.182405	0.164472	0.141291	0.137199	0.111689	0.132651
H2AFV	0.122253	0.0869848	0.146527	0.134158	0.0883078	0.126642	0.156225	0.131606	0.182876	0.125495	0.160154	0.103181	0.0891158	0.0862867	0.111099	0.106375	0.129507	0.133662	0.127666	0.0959604	0.121385	0.128475	0.112682	0.157449	0.130692	0.0970763	0.110805	0.106924	0.111703	0.0910715	0.156307	0.112466	0.131584	0.157498	0.0798126	0.129682	0.148755	0.160078	0.103515	0.131465	0.0869114	0.118227	0.0959519	0.0975943	0.123615	0.115459	0.0859213	0.199967
PURB	0.108019	0.0581478	0.141168	0.102531	0.106256	0.0973827	0.121577	0.121698	0.11109	0.119092	0.145076	0.0825964	0.0963158	0.0582287	0.076746	0.0824893	0.105763	0.0854235	0.113757	0.0879718	0.0933857	0.154284	0.102384	0.14134	0.0973334	0.0967784	0.103757	0.117519	0.1639	0.119656	0.116505	0.136619	0.125321	0.107138	0.0739945	0.0720506	0.133999	0.155815	0.0942894	0.177586	0.0762801	0.133978	0.0939602	0.119833	0.105212	0.129185	0.0707003	0.250277
MYO1G	0.00196999	0	0.0024296	0	0	0.00113022	0.00247774	0.0025028	0	0	0.000843817	0	0.00286156	0	0	0.00283147	0	0	0.00194603	0.00359692	0	0.000671034	0.00168272	0	0	0	0	0	0.002303	0	0	0.00354486	0.000701947	0	0	0.00215018	0	0.000257917	0	0.000753276	0.00134171	0.00410367	0	0.00159039	0	0	0.0012359	0.0027956
CCM2	0.176641	0.184585	0.234737	0.0967995	0.100929	0.143099	0.143356	0.221549	0.209196	0.204848	0.199433	0.168789	0.177765	0.215858	0.215749	0.176866	0.135344	0.0525662	0.157514	0.136682	0.197956	0.310544	0.210791	0.226043	0.168393	0.15161	0.125147	0.163272	0.178173	0.210504	0.205062	0.264688	0.235771	0.212156	0.12682	0.168786	0.0764537	0.188009	0.135624	0.19323	0.206447	0.201256	0.193172	0.136625	0.150626	0.255859	0.241315	0.0991252
NACAD	0.00496926	0.0314469	0.016766	0.0468387	0.0262544	0.0187867	0.0143404	0.0287079	0	0.0167413	0.0209906	0.0187133	0.0330217	0.0120076	0.0163876	0.00726016	0.0150704	0	0.0241986	0.0138047	0.0190706	0.0259308	0.0164628	0.0204033	0.0277793	0.00893955	0.0150898	0.0203694	0.0120208	0.012241	0.0213424	0.019693	0.0207677	0.0116465	0.0261327	0.015512	0.0435785	0.0259531	0.0281666	0.0164138	0.00826982	0.00548311	0.0047726	0.0175668	0.0149335	0.0203665	0.013545	0.006477
TBRG4	0.0407986	0.0346657	0.0218633	0.0294884	0.0499975	0.0313602	0.0350259	0.0447297	0.0308591	0.0293972	0.0291325	0.0229287	0.0391464	0.0304546	0.0523926	0.0125946	0.0189795	0	0.0378595	0.0381393	0.0270348	0.038257	0.0157069	0.0319847	0.0168731	0.0449054	0.0488203	0.0306967	0.0428721	0.00893611	0.0499125	0.0422627	0.0428252	0.0231617	0.0104831	0.0298703	0.0485982	0.0508982	0.0265907	0.0318471	0.0161061	0.0298492	0.0351601	0.035594	0.0169856	0.0302801	0.019757	0.0355175
RAMP3	0	0.00694797	0.00106639	0	0	0.00271089	0.0123048	0.000215386	0.0108141	0.000654738	0.00122418	0	0.00439513	0.0593479	0.00374864	0	0	0	0.00064051	0.00254274	0	0.00764265	0	0	0.001275	0.00290251	0.00115257	0.00243291	0.00832262	0.00710979	0.00263329	0.0257188	0.00727968	0.00402928	0	0	0	0.00641048	0.00716277	0.00193671	0.00382416	0.00597606	0.00674605	0	0	0.00266163	0.00127901	0.000442546
ADCY1	0.0629984	0.141769	0.0847584	0.130708	0.0731654	0.11821	0.106885	0.124228	0.174147	0.0615889	0.0368606	0.0524088	0.0815754	0.056471	0.108448	0.105903	0.118114	0.142204	0.0467058	0.0542725	0.0779514	0.0945206	0.0585645	0.0506608	0.0785499	0.126555	0.144215	0.107688	0.126916	0.0698893	0.0918403	0.126542	0.161039	0.0643038	0.0475762	0.0858441	0.121821	0.11467	0.0664701	0.0379321	0.064456	0.168855	0.0896352	0.0840728	0.145808	0.0360515	0.0973225	0.0617617
IGFBP1	0	0	0.00181294	0	0	0	0	0	0	0	0	0	0	0	0	0	0	0	0	0	0	0	0	0	0	0	0	0	0	0	0	0	0	0	0.00160735	0	0	0	0	0	0	0.00457738	0	0	0	0	0	0
IGFBP3	0.00851257	0.00809556	0.00490127	0.00447292	0	0.00634979	0.0168808	0.00595842	0	0	0.000587692	0.00299222	0.00124863	0	0	0	0.00185704	0	0.0024062	0	0.00210621	0	0.000684046	0.0016751	0.00717585	0.00489091	0.011971	0.00514907	0.00548506	0	0.0082464	0.00212285	0.00132084	0	0.00230843	0.00964847	0.00544363	0.00375771	0.00237234	0.00194423	0	0	0	0.00561564	0	0	0.00117867	0.00280135
TNS3	0.584575	0.65316	0.534557	0.548883	0.41276	0.505763	0.265847	0.510449	0.795197	0.642828	0.766152	0.611227	0.730936	0.549271	0.770718	0.679747	0.4848	0.453649	0.478257	0.548724	0.471356	0.35918	0.69033	0.766431	0.391051	0.445971	0.376422	0.503603	0.365632	0.48011	0.758552	0.489769	0.489671	0.724873	0.777382	0.658241	0.368043	0.413314	0.594116	0.272082	0.692523	0.817599	0.382496	0.399323	0.756377	0.540786	0.80202	0.548169
HUS1	0.131786	0.109019	0.143118	0.117598	0.0985741	0.103683	0.0901251	0.10638	0.0827633	0.0883728	0.129002	0.10027	0.0928725	0.137623	0.0893236	0.0900703	0.0714973	0.125207	0.112538	0.112889	0.0866086	0.140613	0.0761223	0.13422	0.0793423	0.106108	0.0831548	0.0972775	0.0920011	0.107713	0.107195	0.110431	0.115452	0.120937	0.0566656	0.0876921	0.0604126	0.126634	0.0760384	0.112227	0.103256	0.0468793	0.0700714	0.0796296	0.0953589	0.118061	0.0803111	0.101049
SUN3	0.00528635	0.00527449	0.00124337	0	0	0.00672269	0.00238153	0.00353651	0.00335781	0.00210484	0.00361736	0.000746064	0.00546963	0	0.00313494	0	0.00131597	0	0.00617124	0.00983379	0.00427591	0.00215107	0.00152482	0.00265079	0	0.00418786	0.0112836	0.00197169	0	0.00707132	0.00399365	0.00519055	0.00319304	0.00811115	0	0.00413006	0	0	0	0.00331925	0.00326602	0.0103401	0.012863	0	0.00114731	0.00708815	0.00176511	0.00199515
C7orf57	0.00214338	0	0.00347608	0	0	0.00153228	0	0.000247144	0.00355248	0.00131972	0.00129161	0.000794234	0.000862013	0	0	0	0	0	0.00174601	0	0	0.000903406	0	0	0.00124354	0	0.00171696	0.00116712	0	0	0.000806553	0	0.00085221	0.00611848	0	0	0	0	0.00152869	0.00114867	0.0040693	0	0.00714643	0	0	0.00316364	0	0.00298999
UPP1	0.0291542	0.0116069	0.0299249	0.0381372	0.0038701	0.0378745	0.0504105	0.0435835	0.0262899	0.020826	0.0232255	0.0213714	0.0243531	0.0439278	0.0305954	0.0260979	0.0277424	0.0240449	0.0156167	0.0270996	0.011965	0.0400562	0.0122376	0.0365784	0.0487064	0.0195212	0.0336397	0.0234034	0.017401	0.0411428	0.0339995	0.0348194	0.0331183	0.0215549	0.0157562	0.024848	0.0155169	0.0293347	0.0357052	0.0178272	0.0219346	0.023887	0.0318424	0.0213778	0.0161462	0.0482374	0.0110425	0.0507925
ABCA13	0.00181377	0.00557019	0.0094712	0.00903463	0	0.00461108	0	0.00333408	0	0.000461672	0.0015947	0.0010904	0	0	0.00228999	0.00753308	0	0	0.000849714	0.000814241	0.00426948	0.00163756	0.00175223	0.00302688	0.0115405	0.00191809	0.00544192	0.00929291	0.0139362	0.00849877	0.00305196	0.00680034	0.000965452	0.001531	0.00134892	0	0	0.00687399	0	0.00160973	0.00230257	0.00780856	0.00827454	0.00396006	0	0.00672461	0.00384074	0.00242734
VWC2	0.0286675	0.0273668	0.0194207	0.0469887	0.0330112	0.0346677	0.0323687	0.0281844	0.00335781	0.0138566	0.0152908	0.00998714	0.0274805	0.00369037	0.0250419	0.0155004	0.0249064	0	0.0279926	0.0174724	0.0262718	0.0169317	0.0247625	0.0118512	0.0149497	0.0374006	0.0428555	0.0285705	0.0287874	0.0485799	0.0226665	0.0360538	0.0255408	0.00985949	0.026891	0.0237972	0.0545468	0.0111691	0.0429839	0.0242615	0.0182146	0.00879435	0.00547701	0.035334	0.0231874	0.0107818	0.0151219	0.0173035
ZPBP	0.0112918	0.0404854	0.0184551	0.0371249	0.0190814	0.0072727	0.0138023	0.00475555	0	0.00415662	0.00332586	0.000589147	0.00357451	0.0199163	0.00654759	0	0.00177799	0	0.00561581	0.00477116	0	0.00126458	0.00423626	0.00947097	0.0191547	0.0174065	0.0241177	0.0134549	0.0190465	0.0305313	0.00925683	0.00621363	0.0037082	0.00476344	0.00911183	0	0	0.00896144	0.00637607	0.00477258	0.0076027	0.00627925	0.018417	0.000585706	0.00547095	0.00237241	0.0025324	0.00377471
SPATA48	0	0.0104479	0.00131449	0	0	0	0.00243673	0.00408511	0	0.000742503	0.00227978	0.00214622	0.00153117	0	0.00189957	0.00789112	0.00170779	0	0.0026154	0.00202167	0	0.000864692	0.00119042	0	0.00129204	0.00415621	0.00113101	0.00126436	0.00309862	0.00687815	0.000768049	0.00108473	0.000309968	0.00413152	0	0	0.0117673	0.00759017	0	0	0.000972268	0.00307792	0	0	0	0.00167086	0.0020915	0.0012459
IKZF1	0	0	0.00251367	0.0152112	0.0186599	0.00908751	0.00267055	0.00672262	0.00335781	0.000611777	0.000615185	0	0.00444383	0.0108199	0.00170337	0.00431656	0.00229602	0	0.00127155	0.00264137	0.00653088	0	0.00416179	0.00122555	0	0	0.00198717	0.00114117	0.00637613	0	0.00170676	0.00401963	0.00279831	0	0	0	0	0	0	0.00291972	0.00267932	0	0	0.00555992	0.00166799	0.00317992	0.00275616	0.00408064
FIGNL1	0.00766256	0.0211074	0.0135865	0.0227592	0.0272319	0.0154026	0.0129163	0.0287816	0.056417	0.0146714	0.0225294	0.0121249	0.0139614	0.0209276	0.0178813	0.0283289	0.027329	0.0405052	0.0179895	0.0124664	0.015768	0.0101243	0.025786	0.0404321	0.0105915	0.0156841	0.0191869	0.0148172	0.0167451	0.0250524	0.0229104	0.0140777	0.0183026	0.0222706	0.013397	0.0122126	0.0258904	0.0258236	0.0149643	0.0100072	0.0155699	0.01198	0.0231833	0.0109775	0.00259888	0.00744281	0.0215737	0.0160919
DDC	0	0	0	0	0	0.00100249	0	0	0	0	0	0.000874032	0	0	0.00132058	0	0	0	0	0.00347012	0	0	0	0	0	0.002336	0.00095945	0.00185211	0	0	0	0	0.00067665	0	0	0	0	0	0	0.00156519	0.00198474	0	0	0	0	0	0	0.000343981
GRB10	0.033493	0.0367303	0.0244018	0.102045	0.0954637	0.0489142	0.0721329	0.0570506	0.0577278	0.0231009	0.0346447	0.0304637	0.0377041	0.0342579	0.0294978	0.014379	0.0451551	0.0383407	0.0272428	0.0486518	0.0559355	0.0295044	0.0407038	0.0241251	0.0419396	0.0503627	0.0559239	0.0379324	0.0527834	0.0844542	0.0437984	0.0387811	0.0377987	0.024959	0.0278629	0.0279004	0.0875346	0.0665471	0.0598905	0.0243011	0.0325772	0.0345379	0.0363738	0.059192	0.037407	0.0203968	0.0159924	0.124394
COBL	0.354886	0.408411	0.453854	0.478545	0.570369	0.370333	0.458767	0.556633	0.495344	0.373694	0.364523	0.391163	0.392885	0.242478	0.290437	0.353801	0.389397	0.255127	0.265614	0.350816	0.2465	0.374439	0.364801	0.441966	0.35822	0.296989	0.429662	0.51604	0.354024	0.445902	0.517034	0.493094	0.568868	0.490627	0.465211	0.323408	0.321297	0.430805	0.324579	0.302899	0.275424	0.36365	0.356017	0.402839	0.514891	0.281266	0.34219	0.977413
VSTM2A	0.0587745	0.0795618	0.0335281	0.0747525	0.0503482	0.0682749	0.0837963	0.0681439	0.0666408	0.0198152	0.0166847	0.0370012	0.0541543	0.0223138	0.064636	0.0343504	0.0424191	0.0419345	0.0441414	0.0322234	0.0442775	0.0173811	0.0339255	0.0340525	0.0390013	0.0636924	0.0764314	0.0501996	0.092244	0.0469089	0.0555813	0.0701313	0.0732003	0.0418652	0.0354164	0.0505268	0.0736059	0.0359533	0.0639226	0.033494	0.0366771	0.0249187	0.0771423	0.0661199	0.0404546	0.0168936	0.0177817	0.0304623
SEC61G	0.0215146	0.0164204	0.0269206	0.024263	0.0587815	0.0477569	0.0375056	0.0436201	0.0392451	0.0182321	0.0212949	0.0200278	0.0242255	0.0126474	0.0238286	0.0214367	0.031369	0	0.0302649	0.0272835	0.00470606	0.0235551	0.0155497	0.0320572	0.0293007	0.0248773	0.0209858	0.044565	0.0588087	0.0779744	0.0276544	0.0266174	0.0242213	0.0442322	0.0132874	0.00452971	0.0206165	0.0237133	0.0124001	0.0327689	0.0113288	0.0200983	0.0342885	0.0274542	0.037067	0.0291145	0.0146278	0.0827965
EGFR	0.844932	0.687943	0.937282	0.468723	0.502424	0.704703	0.570762	0.876796	0.805751	1.15142	1.1006	1.10373	0.880754	0.702007	0.727486	0.533323	1.0891	0.388925	0.953595	0.627554	0.895219	0.577988	1.21756	0.883588	0.801681	0.720525	0.68252	0.716808	0.544781	0.491357	1.03635	0.513544	0.70886	0.953315	0.676805	0.77034	0.894774	0.955899	0.72727	0.631003	0.661803	0.829621	0.362308	0.651651	0.904566	0.893685	0.71463	0.704376
LANCL2	0.282353	0.156243	0.24761	0.172259	0.220897	0.177124	0.133975	0.215478	0.270816	0.270258	0.30359	0.284973	0.283958	0.176232	0.225449	0.19972	0.196942	0.162303	0.225522	0.21193	0.213721	0.177497	0.260899	0.293689	0.178545	0.249844	0.114806	0.158557	0.143099	0.204697	0.238122	0.129304	0.195331	0.272869	0.206766	0.204245	0.0971651	0.157849	0.165883	0.131626	0.26239	0.158003	0.187866	0.199229	0.199781	0.244148	0.301859	0.188011
VOPP1	0.245717	0.220107	0.298475	0.241609	0.260248	0.220176	0.372634	0.2397	0.47614	0.428504	0.495279	0.311866	0.300034	0.251011	0.396765	0.355905	0.338958	0.492616	0.308398	0.304072	0.367941	0.388186	0.431974	0.445155	0.255351	0.271996	0.184737	0.183805	0.140855	0.301675	0.301392	0.275746	0.358942	0.452753	0.212327	0.333835	0.4937	0.418172	0.259265	0.327896	0.311878	0.219599	0.183723	0.249814	0.16436	0.338807	0.505772	0.233922
AC092647.5	0.0410117	0.0182542	0.0318122	0.0381091	0.0556975	0.0182753	0.0290264	0.0255863	0.0686952	0.0273407	0.0557812	0.0434758	0.0443003	0.025576	0.035068	0.0341116	0.0179354	0	0.0214425	0.0215165	0.0381345	0.0227658	0.0682289	0.0265637	0.0212273	0.0407469	0.0189322	0.0213098	0.0204908	0.0473152	0.0257052	0.0191201	0.0317918	0.0415503	0.0313672	0.0353777	0.0105706	0.0433389	0.0255185	0.0254672	0.0291492	0.0202524	0.019151	0.0323676	0.0417001	0.0423349	0.0378126	0.0365223
NIPSNAP2	0.581265	0.436001	0.545682	0.366305	0.334788	0.432266	0.204815	0.525146	0.570841	0.495361	0.478479	0.554661	0.524033	0.498541	0.54521	0.335547	0.392516	0.365962	0.431837	0.488069	0.583025	0.530025	0.546808	0.54538	0.425828	0.532809	0.225753	0.281045	0.358569	0.297857	0.350366	0.548894	0.540194	0.448305	0.447683	0.55053	0.409856	0.466234	0.396667	0.411041	0.454395	0.438317	0.484093	0.33336	0.316819	0.427177	0.501358	0.112091
PSPH	0.0440421	0.0583871	0.127313	0.131159	0.0851865	0.0468807	0.110412	0.0775394	0.0566457	0.0579931	0.0709499	0.055446	0.0678935	0.106895	0.0794158	0.0738966	0.0760913	0.0305965	0.0682826	0.0609051	0.0737052	0.0934793	0.0947337	0.0964294	0.0776807	0.0682991	0.0446973	0.0948198	0.0709308	0.0473299	0.0935798	0.0853471	0.0967302	0.0997217	0.0527126	0.0593495	0.0544499	0.106704	0.0903866	0.110302	0.0750452	0.071104	0.0763452	0.0721744	0.08568	0.0825862	0.0966154	0.117078
CCT6A	0.0726448	0.112065	0.100678	0.0635899	0.0455435	0.0523121	0.199993	0.0900798	0.0952597	0.0666369	0.0746572	0.0576711	0.0458657	0.107118	0.0962128	0.0741077	0.0745807	0.0632975	0.0710634	0.0702563	0.0987518	0.142297	0.0512863	0.067954	0.0739217	0.0923054	0.0560217	0.0577089	0.0634806	0.0363868	0.0734024	0.0796113	0.0990758	0.0671204	0.0299381	0.0927538	0.101968	0.0838554	0.0908851	0.0977989	0.0517652	0.0422865	0.0416657	0.0843096	0.0576691	0.103244	0.0541028	0.124384
SUMF2	0.106288	0.103121	0.194206	0.101304	0.0627739	0.0815008	0.0943682	0.156918	0.0959692	0.107762	0.134089	0.106845	0.149189	0.193223	0.180304	0.19659	0.0466764	0.104041	0.139281	0.105946	0.12436	0.209849	0.110157	0.18671	0.085692	0.0974573	0.0730896	0.108566	0.130035	0.115744	0.118131	0.20402	0.139453	0.117651	0.12871	0.128644	0.0934385	0.139364	0.14014	0.169664	0.104392	0.115984	0.125771	0.0734001	0.0775335	0.183005	0.131723	0.0571475
PHKG1	0.0993205	0.144206	0.170885	0.0850397	0.112291	0.0824529	0.0996046	0.328015	0.196464	0.121219	0.164432	0.137861	0.191464	0.409152	0.236533	0.245475	0.0795388	0.288185	0.156445	0.140381	0.147163	0.298145	0.120135	0.244888	0.0940254	0.0745307	0.0300497	0.125327	0.077431	0.104652	0.161064	0.365226	0.205762	0.191844	0.192906	0.110198	0.0473969	0.169389	0.0610363	0.174661	0.1467	0.19579	0.511431	0.0580792	0.0835377	0.230151	0.220353	0.194051
CHCHD2	0.0895078	0.0568097	0.115747	0.0930995	0.11814	0.122673	0.211955	0.167409	0.213649	0.09058	0.140547	0.0909463	0.136646	0.163282	0.12489	0.118921	0.110358	0.180755	0.121525	0.111578	0.121304	0.160166	0.0924249	0.142503	0.114782	0.0917218	0.132245	0.101658	0.173141	0.0925261	0.142995	0.199503	0.179939	0.172346	0.0954104	0.0882719	0.138485	0.163455	0.132021	0.123662	0.0594718	0.109769	0.177404	0.122395	0.116833	0.186587	0.0934472	0.160749
NUPR2	0	0	0.00122381	0	0.00536361	0.00117842	0	0.00210292	0	0.000714139	0.00094523	0	0.00333185	0	0.00409531	0.00391519	0	0	0.00241279	0	0	0	0	0	0	0.00330488	0	0.00163814	0.00326671	0.00523199	0.0028849	0.00106101	0.0010747	0	0	0	0	0.00191963	0	0	0.00302697	0.00323431	0	0	0	0	0	0.00152917
ZNF479	0	0	0.0013567	0	0	0.0014788	0	0	0	0	0	0	0	0	0.0016738	0	0	0	0	0	0	0	0	0.00206772	0	0	0	0	0	0	0	0	0	0.00151679	0	0	0	0	0	0	0	0	0	0	0	0	0	0.000453555
ZNF716	0	0.00274019	0.000978235	0.00583662	0	0.000913438	0	0	0	0	0.00056352	0.00269847	0	0	0	0	0	0	0	0	0	0.00157896	0.000675332	0	0.000476749	0	0	0	0	0.00468935	0.000691273	0	0	0.00236809	0	0	0	0	0	0	0	0	0	0.00223197	0	0	0.00080345	0
AC115220.1	0	0	0	0.0062992	0	0	0	0	0	0.000463788	0.000315568	0	0	0	0	0	0	0	0	0	0	0	0	0	0	0.00329067	0	0	0	0	0	0	0	0	0	0	0	0	0	0	0	0	0	0	0	0	0	0.000449231
ZNF727	0.03343	0.0158026	0.0520715	0.0341829	0.0250337	0.0630624	0.0181561	0.0230301	0.0259013	0.0343142	0.0146087	0.031396	0.00942018	0.0123501	0.00890339	0.00412377	0.00677349	0.0300751	0.0319513	0.0271205	0.0314451	0.0395117	0.0197949	0.0385118	0.0432818	0.0336302	0.0240076	0.0346218	0.0362756	0.0288062	0.00712836	0.0205993	0.015447	0.0506861	0.0412725	0.0175486	0	0.0123389	0.0126756	0.0161853	0.0105322	0.0220117	0.0108027	0.0534656	0.0383926	0.0201452	0.00899282	0.0341441
ZNF735	0.00367946	0	0.000947286	0	0	0	0	0.000854953	0	0.000719575	0.000172577	0	0	0	0	0.00283357	0	0	0	0	0	0.000935858	0	0	0.000767574	0	0	0	0	0	0	0.00402691	0.000473888	0	0	0	0	0	0	0.00108813	0.00250679	0	0	0	0	0	0	0.000442546
ZNF679	0.00322531	0	0.0019428	0	0	0	0	0	0	0.000300953	0.00157732	0.0011012	0	0	0	0.00390376	0	0	0.00100636	0	0	0.00239106	0	0	0	0	0	0.00101332	0	0	0	0.000949829	0	0	0	0	0	0	0.00254361	0	0	0	0	0.00333338	0	0.00184416	0	0
ZNF736	0.138025	0.147234	0.145012	0.13799	0.110702	0.163663	0.0807276	0.11644	0.0977322	0.146896	0.163761	0.138832	0.176645	0.135588	0.109781	0.109277	0.0858948	0.0813734	0.125407	0.145203	0.130512	0.124181	0.110513	0.155585	0.129863	0.157398	0.15497	0.167826	0.19626	0.187573	0.128163	0.130875	0.116414	0.180505	0.128087	0.0777294	0.0760047	0.142006	0.102096	0.106751	0.0832957	0.183806	0.169439	0.15847	0.191432	0.156307	0.0936038	0.243067
ZNF680	0.380292	0.246384	0.377224	0.403563	0.374806	0.333819	0.257846	0.32955	0.426499	0.438379	0.469527	0.360177	0.309241	0.320997	0.290929	0.298702	0.305814	0.304829	0.360614	0.27697	0.323155	0.40625	0.382155	0.489374	0.312896	0.332383	0.281303	0.415215	0.469475	0.377143	0.45988	0.423525	0.369384	0.514378	0.376449	0.291978	0.202677	0.299827	0.205294	0.301997	0.440617	0.485079	0.313178	0.329371	0.397184	0.327587	0.435262	0.388802
ZNF107	0.060955	0.0491791	0.0794888	0.073835	0.0341045	0.0454095	0.0426311	0.0822687	0.0365694	0.103407	0.11731	0.105278	0.075003	0.113008	0.0591609	0.0729851	0.0753192	0.114775	0.0655003	0.0441873	0.0540331	0.113273	0.0725139	0.0952095	0.0459261	0.0550791	0.042276	0.053733	0.0738393	0.0699788	0.104385	0.0894808	0.0622502	0.0895094	0.0781922	0.0594161	0.0648374	0.0862257	0.0464917	0.0853396	0.0595739	0.134879	0.076548	0.0551514	0.0494921	0.0572119	0.100866	0.0675467
ZNF138	0.156287	0.134449	0.134618	0.0869411	0.0968836	0.115753	0.0933005	0.136728	0.111838	0.118673	0.139804	0.121687	0.10929	0.0985175	0.0984171	0.0938968	0.0809222	0.103797	0.110712	0.0760067	0.0871223	0.185138	0.099778	0.155885	0.0618552	0.103988	0.0842227	0.127251	0.143757	0.112249	0.133128	0.137729	0.100724	0.1855	0.0707659	0.107301	0.0480019	0.146901	0.0908092	0.0866892	0.159503	0.133906	0.108624	0.0817467	0.071586	0.131307	0.113413	0.230617
ZNF273	0.0929604	0.130679	0.128448	0.0771049	0.0635699	0.094041	0.14172	0.0952332	0.160985	0.069463	0.0845889	0.0938882	0.0740399	0.139211	0.0782792	0.107476	0.097623	0.0514543	0.0652555	0.0802377	0.0810587	0.0731313	0.0685308	0.0699687	0.0655818	0.0453687	0.0963085	0.0996423	0.125667	0.0914893	0.142333	0.177317	0.0888877	0.0904014	0.0611856	0.108661	0.0488561	0.208483	0.069094	0.064323	0.0548293	0.114848	0.0783788	0.089495	0.0980726	0.0757567	0.069733	0.0792454
ZNF117	0.143328	0.0677553	0.111554	0.128863	0.0611036	0.0980414	0.166887	0.14619	0.0743599	0.189306	0.135848	0.145391	0.120578	0.0953286	0.120168	0.119978	0.130418	0.0992289	0.131262	0.0963972	0.143801	0.186302	0.15462	0.126599	0.129674	0.0956544	0.090763	0.121494	0.0745187	0.13975	0.175242	0.134261	0.145079	0.177687	0.124131	0.151013	0.0429062	0.122255	0.0690362	0.153854	0.0969445	0.113454	0.069942	0.154922	0.171381	0.115461	0.0915758	0.116538
ERV3-1	0	0	0	0	0	0	0	0	0	0	0.000503578	0	0	0	0	0	0	0	0.000589623	0	0	0.00134348	0	0	0	0	0	0	0	0	0.000680887	0	0	0	0	0	0.00847512	0	0	0	0	0	0	0	0	0	0	0
ZNF92	0.0226961	0.0270398	0.0207179	0.0196138	0.00546243	0.0244995	0.037083	0.0223316	0.0248745	0.0317307	0.0439292	0.0252746	0.0167785	0.0393773	0.0216962	0.0027345	0.0218922	0.02779	0.0297839	0.0233713	0.0185881	0.0529565	0.034877	0.0299503	0.0275761	0.019968	0.0238156	0.0260261	0.0207741	0.0209625	0.0407932	0.0233716	0.029415	0.0347961	0.0231037	0.0225198	0.0336273	0.0285133	0.0266214	0.0294554	0.0164399	0.0348799	0.0290512	0.0164584	0.0127057	0.0333566	0.0193363	0.0452963
VKORC1L1	0.156427	0.145107	0.15185	0.0692818	0.113007	0.133221	0.0628694	0.157343	0.13714	0.134124	0.146879	0.156823	0.127	0.178272	0.175559	0.105036	0.122278	0.10736	0.120953	0.13667	0.148665	0.213732	0.157456	0.143857	0.11385	0.119818	0.103666	0.120786	0.112651	0.17601	0.139598	0.171925	0.169436	0.145861	0.122275	0.141723	0.0931729	0.110153	0.101325	0.148357	0.146208	0.107434	0.122313	0.0871788	0.100144	0.197669	0.165197	0.153991
GUSB	0.0601855	0.0877124	0.0715936	0.0863376	0.0836098	0.0719067	0.0841209	0.0781425	0.0803982	0.0503665	0.0551703	0.0554677	0.0770256	0.0680683	0.0946848	0.100228	0.0763545	0.0383931	0.0578051	0.0576059	0.0607015	0.0600751	0.0847218	0.0795771	0.0405034	0.0505757	0.0628373	0.0556971	0.0624137	0.0864595	0.0796701	0.0797956	0.0731045	0.0583278	0.0456284	0.0527287	0.0629889	0.0804338	0.0316112	0.0652276	0.0916482	0.0269888	0.0721355	0.0430799	0.0375626	0.0840751	0.104467	0.0500466
ASL	0.0158789	0.0082493	0.0168308	0.0185888	0.0291484	0.00682563	0.0277141	0.0188423	0.00706544	0.0158034	0.0154992	0.0167352	0.0158462	0.0202282	0.0251903	0.022572	0.00996277	0.0250605	0.0169235	0.0173236	0.012131	0.0248396	0.0198086	0.0241915	0.0277261	0.013513	0.0123938	0.00956866	0.0266669	0	0.017035	0.0446441	0.0243387	0.0279403	0.0175816	0.0069737	0.0175475	0.0373859	0.0160651	0.0349109	0.0273282	0.0400541	0.0356736	0.00493911	0.0190858	0.012775	0.0195221	0.0327023
AC068533.4	0.0360473	0.0327679	0.0326058	0	0.0276789	0.0350699	0.0547959	0.0370016	0.0356778	0.0247979	0.0275833	0.0317721	0.0354582	0.0257398	0.0469975	0.0151765	0.0253091	0.0454004	0.0269885	0.0442631	0.0356235	0.0396518	0.0463916	0.0389337	0.0362768	0.0451778	0.0309142	0.013839	0.0422863	0.0292424	0.0253306	0.049475	0.0473015	0.0406945	0.01309	0.0616456	0.0644685	0.0380863	0.029321	0.0389634	0.0333274	0.0482598	0.0714409	0.0360825	0.0230654	0.0323414	0.0505	0.0552895
CRCP	0.0118595	0.0312877	0.0330978	0.0780459	0.0247559	0.0130666	0.0323948	0.0301639	0.0545243	0.020312	0.0237208	0.0127241	0.0183496	0.0291455	0.0339415	0.0174642	0.0207221	0	0.0258469	0.0148844	0.0228784	0.0392222	0.0230209	0.0450922	0.0197276	0.0154649	0.0241001	0.0191337	0.0438809	0.00945614	0.0440124	0.0289698	0.0335195	0.0394626	0.0116878	0.0278025	0.0899046	0.0476443	0.0168205	0.0314148	0.0261142	0.0396555	0.0128962	0.0157257	0.0163148	0.0130866	0.037373	0.048707
TPST1	0.484179	0.416081	0.418632	0.286341	0.31842	0.244946	0.489728	0.845462	0.299195	0.26894	0.296756	0.289873	0.23395	0.761416	0.317843	0.305973	0.23	0.250502	0.300625	0.26123	0.27683	1.82603	0.238032	0.365459	0.325479	0.241185	0.297515	0.791672	0.859522	0.458777	0.403003	1.86306	1.13901	0.367443	0.935509	0.263975	0.266524	0.694976	0.256428	1.66165	0.272578	0.646232	1.91663	0.256609	0.291458	0.82266	0.342375	1.78405
AC027644.4	0.214752	0.225181	0.293046	0.178587	0.193957	0.154216	0.148028	0.206917	0.177521	0.261407	0.206446	0.251151	0.277923	0.246472	0.345127	0.294563	0.217385	0.321364	0.176209	0.238687	0.222935	0.263621	0.283076	0.272076	0.246608	0.20995	0.147495	0.160609	0.196969	0.198374	0.214807	0.261755	0.258827	0.271425	0.189194	0.258101	0.240202	0.256805	0.237074	0.211979	0.260286	0.189388	0.175886	0.151499	0.202456	0.267456	0.377905	0.165105
RABGEF1	0.0133618	0.0221487	0.0212547	0.0383812	0.00472216	0.0307144	0.0152036	0.0205094	0.0240022	0.0150504	0.0142393	0.00409614	0.0107515	0.019039	0.0100146	0.00709849	0.0111218	0	0.0137397	0.0120478	0.03137	0.0233496	0.00996664	0.0235893	0.0134301	0.016032	0.0205147	0.0195151	0.0137669	0.0101783	0.030237	0.0282144	0.0174611	0.00859027	0.00627838	0.0151619	0.00726803	0.0231444	0.0178784	0.0179933	0.0199207	0	0.0239475	0.0142788	0.0103967	0.0242119	0.0135954	0.0131276
TMEM248	0.10965	0.144691	0.148217	0.0838082	0.105207	0.133812	0.19518	0.164295	0.165738	0.128486	0.141275	0.100179	0.139217	0.186009	0.0967123	0.116247	0.105653	0.0362614	0.119336	0.0953105	0.0914725	0.256835	0.104081	0.135472	0.128701	0.104215	0.105568	0.098914	0.111235	0.135025	0.142331	0.319055	0.166378	0.109668	0.0972385	0.0991986	0.137624	0.191602	0.110858	0.203547	0.11686	0.0820503	0.220063	0.0807973	0.0963743	0.198597	0.130691	0.22294
SBDS	0.0526765	0.0529645	0.0610066	0.0803737	0.044795	0.0538591	0.0852952	0.0756701	0.0876084	0.0420328	0.0699709	0.0386106	0.0467048	0.109712	0.0467944	0.0507863	0.0454725	0.0559474	0.0589118	0.0357158	0.0461051	0.075128	0.0525568	0.0414209	0.107533	0.0653355	0.0680781	0.0428885	0.0531324	0.0609156	0.0646701	0.103273	0.0711052	0.0528822	0.0354657	0.0297216	0.0578715	0.0603531	0.0610429	0.0666477	0.0330941	0.0508423	0.0975026	0.0515104	0.0374737	0.0527445	0.0399725	0.0774157
TYW1	0.233517	0.22022	0.347015	0.281056	0.2285	0.21866	0.183509	0.262993	0.265226	0.249563	0.291538	0.247039	0.236326	0.33941	0.332946	0.257308	0.205445	0.16111	0.301475	0.200952	0.2107	0.378988	0.26429	0.350915	0.229048	0.184955	0.129828	0.218944	0.28489	0.303482	0.240154	0.3807	0.315936	0.303929	0.171624	0.197816	0.0784081	0.235573	0.133235	0.273468	0.311023	0.209179	0.365592	0.150443	0.199791	0.329489	0.328306	0.344237
AUTS2	1.57684	1.58689	1.64974	1.7437	1.81567	1.57306	1.50902	1.53561	1.89111	1.71871	1.78226	1.59968	1.70451	1.68185	1.66374	1.63221	1.51113	1.76756	1.43574	1.65098	1.56298	1.4239	1.72275	1.64757	1.66406	1.48122	1.4872	1.78207	1.59244	1.85482	1.71365	1.5454	1.6088	1.76922	1.83676	1.57257	1.49459	1.65731	1.41735	1.46641	1.74419	1.74756	1.32788	1.61633	1.70488	1.86962	1.96487	1.87302
GALNT17	0.139478	0.143965	0.107219	0.127562	0.106563	0.139004	0.258137	0.145839	0.103911	0.0474716	0.0677449	0.0803208	0.129835	0.157322	0.105172	0.115545	0.156181	0.116499	0.0939517	0.108492	0.0653738	0.084881	0.127173	0.111293	0.116307	0.138945	0.202616	0.127555	0.129522	0.161287	0.140101	0.134326	0.127673	0.110151	0.093376	0.127441	0.208471	0.0937387	0.166868	0.0716834	0.0889759	0.162175	0.107217	0.119108	0.09252	0.126053	0.0935866	0.130665
CALN1	0.365986	0.195542	0.273829	0.446724	0.404078	0.456033	0.208427	0.380812	0.714497	0.232421	0.481477	0.546235	0.54066	0.576408	0.465215	0.460184	0.0856502	0.298302	0.57939	0.572694	0.23857	0.522019	0.66431	0.437942	0.123824	0.276823	0.105646	0.341921	0.167582	0.161611	0.217373	0.516491	0.281864	0.169341	0.397253	0.344773	0.0833602	0.0668799	0.229808	0.265204	0.698837	0.21072	0.122598	0.0841643	0.139506	0.529835	1.02298	0.450807
TYW1B	0.128529	0.123872	0.230236	0.265201	0.168027	0.151238	0.157866	0.166785	0.184982	0.162075	0.165341	0.13864	0.171202	0.1627	0.155327	0.132825	0.148274	0.105366	0.152797	0.129855	0.139841	0.195563	0.160615	0.204806	0.160242	0.120957	0.1214	0.151938	0.175201	0.28242	0.15824	0.182302	0.212111	0.214104	0.0960162	0.138912	0.077943	0.149467	0.106665	0.172117	0.147233	0.218434	0.121702	0.132362	0.123991	0.198934	0.200826	0.268889
POM121	0.165223	0.203602	0.232377	0.156759	0.250926	0.161688	0.174814	0.210719	0.267789	0.206069	0.217616	0.203426	0.221275	0.163405	0.198338	0.141596	0.16374	0.124953	0.193556	0.1556	0.194382	0.268861	0.215887	0.245377	0.172356	0.158382	0.122009	0.172953	0.184947	0.279724	0.19876	0.217687	0.225567	0.255447	0.148184	0.16332	0.11734	0.183312	0.180502	0.19738	0.20484	0.152428	0.173547	0.187212	0.210436	0.265561	0.274059	0.294845
TRIM74	0	0	0	0	0	0	0	0	0	0	0.000572772	0	0	0.00377591	0.00262372	0	0	0	0	0	0	0	0	0	0	0.00109216	0	0	0	0	0.000570746	0.000910772	0.000462446	0	0	0	0	0	0	0	0	0	0	0	0	0	0	0
NSUN5	0.0587962	0.0695394	0.0494025	0.0609691	0.0940434	0.0607925	0.080555	0.0828825	0.0714043	0.0497693	0.0580692	0.0510676	0.0697017	0.0945024	0.0589683	0.0474508	0.0480477	0.102875	0.0643317	0.0592983	0.104235	0.0659832	0.0468625	0.0701068	0.0576455	0.0484692	0.0863963	0.0590892	0.0346289	0.0249125	0.0724364	0.0811391	0.071366	0.0586183	0.0277471	0.0552906	0.105735	0.0836466	0.0594017	0.0628679	0.0439778	0.0241678	0.0495262	0.0672426	0.0635878	0.074117	0.0506298	0.0683541
TRIM50	0.00638567	0	0.000753737	0	0	0.000418648	0	0.000460227	0	0.00113673	0.000876353	0.000655925	0	0	0	0	0	0	0	0	0	0.000886838	0.000633987	0	0.000754846	0.00344428	0.00195129	0.00219383	0.0016415	0	0.000909974	0	0.00107318	0	0	0	0.00431767	0.00202375	0.00260239	0	0	0.00383374	0	0	0	0	0	0.00154797
FKBP6	0.0017971	0.00252536	0.00632238	0	0.00679469	0.00258508	0.0029149	0.00448434	0.00517257	0.00161382	0.00407678	0.00177244	0.00515991	0.0119301	0.00299247	0.00437288	0.00170402	0	0.00614494	0.00216114	0	0	0.00466001	0.0043422	0.00341048	0.00138942	0	0.00761004	0.0356348	0.00437816	0.00295914	0.00374163	0.00848663	0.0017578	0.00406196	0.00333405	0	0.00118819	0.00222301	0.00344942	0	0	0.0133481	0.000292899	0.00166799	0.00572185	0.000909686	0.00169438
FZD9	0.00184124	0.00289346	0.00820118	0	0.00885575	0.00374962	0.010445	0.00389832	0.0453606	0.0122359	0.00930398	0.00261724	0.00234816	0.0119884	0.00390677	0	0.0147507	0	0.0144754	0.00246302	0.0029797	0.000901988	0.00703034	0.0129379	0.00753446	0.00486527	0.0148767	0.00466677	0.00300829	0.00942733	0.0164363	0.00834414	0.00774476	0.0124976	0.00523221	0	0.193226	0.0128598	0.0477564	0.00582806	0.00358907	0.0123208	0	0	0.00703699	0.0138452	0.00414179	0.00209601
BAZ1B	0.340604	0.295831	0.285143	0.149137	0.255414	0.222512	0.255918	0.247274	0.280942	0.254472	0.279157	0.297505	0.281221	0.271399	0.349412	0.213927	0.212425	0.402736	0.223644	0.259714	0.249307	0.332736	0.28024	0.297457	0.24904	0.260079	0.255999	0.199392	0.265782	0.156226	0.252221	0.298575	0.33015	0.194295	0.272751	0.331439	0.435662	0.351021	0.309677	0.340416	0.276125	0.15491	0.227223	0.232605	0.20288	0.279929	0.294268	0.399081
BCL7B	0.0414666	0.00908832	0.0333223	0.0212097	0.0353559	0.0435899	0.0344792	0.0440067	0.0591495	0.0204688	0.0347982	0.0305548	0.0373593	0.0309516	0.0431274	0.026903	0.0280414	0.0121568	0.0371718	0.0293135	0.0349909	0.0425845	0.0353995	0.048236	0.0532664	0.0206701	0.040206	0.0321218	0.0418899	0.0206883	0.0352859	0.0519307	0.0456005	0.0320278	0.0202323	0.0241637	0.0239747	0.0448095	0.0423261	0.0296556	0.0192884	0.0477402	0.0236155	0.0464826	0.0154353	0.0336488	0.046664	0.0333291
TBL2	0.0254412	0.029391	0.0229394	0.00707961	0.00490498	0.0203327	0.0334578	0.0221731	0.0651052	0.0166418	0.0205381	0.0144308	0.0218564	0.00655816	0.0200478	0.0207812	0.0221382	0	0.0169986	0.0113486	0.0183903	0.0346933	0.00973961	0.0264617	0.0143709	0.0183549	0.0203515	0.0136678	0.00944268	0.0184291	0.030542	0.0208797	0.0210845	0.0212523	0.00723824	0.011685	0.0366855	0.00963664	0.0205888	0.0224778	0.0151242	0.0201514	0.0166691	0.020356	0.0106421	0.0450166	0.0146403	0.0310646
MLXIPL	0.0144713	0.0184065	0.0195108	0.0266798	0.0330094	0.0130806	0.0209885	0.0256444	0.0311283	0.0103592	0.0120882	0.00694998	0.0147431	0.0237839	0.0191122	0.0110221	0.00975874	0	0.0116189	0.0214409	0.0149605	0.00809896	0.00687322	0.0172804	0.0121288	0.017569	0.0309226	0.0149398	0.0319725	0.0172201	0.0322715	0.0327386	0.0274035	0.00860015	0.00742566	0.0335543	0.00749731	0.0109612	0.0130533	0.00478699	0.00748258	0.00330065	0.0116756	0.0159507	0.0103408	0.0133687	0.00734458	0.0230868
VPS37D	0.00554769	0.00534184	0.0124054	0.00540424	0.00530116	0.00892479	0.0160266	0.00659794	0.0141078	0.00909512	0.00914937	0.0021501	0.00909497	0.011063	0.0101013	0.00638677	0.0112361	0	0.00955016	0.00636387	0.00646387	0.0093766	0.00764328	0.00858094	0.00637008	0.00812429	0.0112767	0.00521773	0.00772772	0.0212407	0.0146783	0.0100564	0.0084285	0.0046072	0.00527401	0.00384902	0.0248919	0.00999389	0.0112928	0.00933364	0.00513739	0.00297292	0.0150248	0.0073741	0.0108418	0.0113275	0.00693267	0.0117245
DNAJC30	0.027682	0.0129892	0.0311267	0.0495809	0.026411	0.0183426	0.021331	0.0305795	0.0246684	0.017404	0.0316756	0.0325884	0.016932	0.0213371	0.0274475	0.0126746	0.0175186	0	0.0285559	0.0286522	0.0173931	0.0284742	0.0240636	0.0160022	0.0284761	0.0179469	0.0237398	0.00657312	0.0140052	0.0199496	0.0290999	0.0314134	0.0307704	0.0316163	0.0182753	0.0375677	0.0196217	0.0338754	0.0343486	0.0260999	0.0128346	0.0395209	0.0272754	0.0293731	0.0154158	0.0190154	0.0202637	0.0620553
BUD23	0.0447986	0.0419613	0.0701613	0.107439	0.0301579	0.0603678	0.0905863	0.0669409	0.098107	0.0488499	0.0712036	0.0500107	0.0450752	0.0518572	0.0932971	0.0584507	0.0550967	0.033484	0.0461995	0.0508363	0.0646457	0.0819827	0.0577557	0.061901	0.0539045	0.0590883	0.0582976	0.0468273	0.0538147	0.0245973	0.059505	0.0927392	0.0934749	0.0604015	0.0473897	0.0539835	0.161298	0.102409	0.0695336	0.0852031	0.0478829	0.0646704	0.0355368	0.0781826	0.0715835	0.0534483	0.059976	0.142983
STX1A	0.0488687	0.020141	0.0417779	0.0510749	0.0342936	0.0501932	0.0794738	0.0763684	0.0401836	0.0253382	0.0223131	0.0345965	0.0510435	0.0452736	0.0404885	0.0330782	0.0441682	0.0494069	0.0307271	0.0355253	0.0382057	0.0445648	0.0221607	0.0441836	0.0271214	0.0543929	0.0799274	0.033628	0.0333823	0.0441787	0.0744512	0.0584291	0.0711022	0.0273186	0.0510229	0.0461613	0.112871	0.0503909	0.0641972	0.0382571	0.0290309	0.0102689	0.0352873	0.0292157	0.0395131	0.0334255	0.04389	0.0388534
ABHD11	0.0199075	0.0242013	0.0125199	0.00493039	0.045449	0.015195	0.00973303	0.0319457	0.0461235	0.016001	0.0146342	0.00982507	0.0350186	0.03438	0.0391145	0.0154642	0.00778384	0	0.0369457	0.0286509	0.0220422	0.0197952	0.00769516	0.0246794	0.0148838	0.0151879	0.0167299	0.0139415	0.0336424	0.00730083	0.0216103	0.0475161	0.0180977	0.00739538	0.0122747	0.00713851	0.0112335	0.0147754	0.0070883	0.0185797	0.0283392	0.0181204	0.0304492	0.00553294	0.00781329	0.0215581	0.0146573	0.0127367
CLDN3	0.00115895	0	0	0	0	0	0	0.000693614	0	0	0	0	0	0	0	0	0	0	0	0	0	0.0020283	0	0	0	0	0	0	0	0	0.000846135	0	0	0	0	0.0032766	0	0	0	0	0	0	0	0	0	0.00167382	0	0.000426076
CLDN4	0.0222346	0.028603	0.02337	0	0.00654128	0.0150064	0.0029821	0.0138878	0	0.00837545	0.0217998	0.0200022	0.0158829	0.0307022	0.0325519	0.0123918	0.00104212	0	0.0234849	0.0173083	0.0192732	0.0320804	0.00763924	0.0257465	0.0113962	0.00846682	0.00510408	0.00825261	0.024974	0.00659515	0.0114956	0.0267879	0.0237718	0.0130675	0.00656387	0.00582344	0.0264705	0.0195149	0.0109912	0.026899	0.00733719	0.00792021	0.0111482	0.0168305	0.0104675	0.020161	0.0222254	0.00990262
METTL27	0.0158593	0.0147697	0.0215704	0	0.00417148	0.00692985	0.0120219	0.0338493	0.0156952	0.00923644	0.0104779	0.00858282	0.0131261	0.0360087	0.0144161	0.00606	0.00839964	0.041796	0.0124597	0.0143581	0	0.0150543	0.0121333	0.011553	0.00944849	0.00312683	0.00626456	0.0242564	0.0092717	0.005015	0.0346685	0.0285592	0.0154646	0.0403659	0.0274528	0.0153464	0	0.0145127	0.0167161	0.00667397	0.0155137	0.0611531	0.0373292	0.00197079	0.0149151	0.0213475	0.0210781	0.0237841
TMEM270	0.00101197	0	0	0	0	0.00168859	0	0.000698534	0	0	0	0	0.000459348	0	0	0.00269421	0	0	0.000421235	0	0	0.000804355	0	0.00165355	0	0	0	0	0	0	0	0.0016332	0.000406358	0	0	0	0	0	0	0	0	0	0.00446617	0	0	0.00189819	0	0.000883014
ELN	0.042657	0.130965	0.100177	0.113663	0.0871215	0.0783486	0.128298	0.148898	0.201395	0.04536	0.0911059	0.0712806	0.0689428	0.193767	0.193805	0.173048	0.0428333	0.366209	0.0840741	0.113701	0.137878	0.0910438	0.0601016	0.200832	0.0681189	0.0324576	0.0463872	0.111825	0.0779435	0.118609	0.107775	0.105237	0.151481	0.111852	0.104805	0.177718	0.236474	0.246099	0.096602	0.0342623	0.0793731	0.0464384	0.128676	0.0489665	0.0396452	0.14397	0.106501	0.0337683
LIMK1	0.0438305	0.0394928	0.0719956	0.0504979	0.0360154	0.0229064	0.0224134	0.0570395	0.0670396	0.0395282	0.0379928	0.0451253	0.0520192	0.053655	0.0571985	0.0319581	0.0486068	0.0310572	0.0315052	0.0308803	0.0268804	0.081109	0.0545474	0.0496798	0.0204929	0.0267463	0.028358	0.0375318	0.0302869	0.0334853	0.0592551	0.0572958	0.0619618	0.0555775	0.0373846	0.0610634	0.0770604	0.0556414	0.0545929	0.0687127	0.0339561	0.0218916	0.036821	0.0324374	0.0293061	0.0582998	0.0583209	0.0271789
EIF4H	0.0811335	0.0569115	0.0770611	0.112582	0.0901684	0.0723561	0.134883	0.122973	0.0651084	0.0913137	0.109111	0.0630731	0.0844828	0.0994413	0.108054	0.066211	0.0885485	0.0459963	0.0889187	0.0668563	0.0563122	0.107108	0.076002	0.11445	0.107291	0.0648226	0.0722579	0.0650358	0.0800256	0.111233	0.127891	0.112209	0.0942504	0.0932611	0.0611405	0.0517671	0.0990304	0.0997418	0.086399	0.0923226	0.10614	0.0976405	0.118366	0.0756874	0.07438	0.122996	0.0873758	0.133644
LAT2	0.00879907	0.00675214	0.0270541	0.0327306	0.00986494	0.0192033	0.00992142	0.0173853	0.01357	0.00974659	0.0142483	0.0091929	0.0139819	0.0365248	0.0128857	0.0103447	0.0105267	0	0.0142084	0.0122632	0.0124298	0.0133408	0.0112633	0.0127509	0.0122256	0.00530442	0.00604571	0.0136999	0.0312514	0.0195212	0.0108852	0.0128635	0.0195513	0.0216992	0.00704813	0.0149967	0.0858839	0.0182736	0.00980422	0.0152667	0.0139756	0.0103954	0.0470701	0.0129769	0	0.0263547	0.0128265	0.0112591
RFC2	0.0227912	0.0293694	0.0238022	0.00685359	0.0027547	0.0151354	0.00404052	0.030501	0.0329754	0.0142245	0.0129108	0.0129638	0.0165959	0.0383708	0.0131612	0.0105262	0.00618068	0	0.0139916	0.0156642	0.00722011	0.0342158	0.0111793	0.012674	0.0114885	0.0175076	0.00931994	0.0136464	0.0238964	0.0438609	0.0204303	0.0478177	0.027578	0.00220673	0.029181	0.00957342	0.0443015	0.0251409	0.0192897	0.0449443	0.0153769	0.0367232	0.0819311	0.015365	0.00743562	0.0249591	0.0211629	0.0503562
CLIP2	0.220283	0.258852	0.259729	0.233082	0.244523	0.16498	0.361291	0.236858	0.207384	0.141242	0.138763	0.131538	0.18559	0.303654	0.242966	0.102801	0.193753	0.368618	0.139528	0.156247	0.209825	0.336703	0.171246	0.183459	0.232271	0.130145	0.171388	0.205364	0.218473	0.22358	0.231254	0.301192	0.259376	0.18026	0.202289	0.207786	1.70123	0.442121	0.336382	0.261706	0.145447	0.248325	0.269174	0.216469	0.183949	0.225664	0.159562	0.29049
GTF2IRD1	0.285095	0.311028	0.411657	0.234429	0.260796	0.200512	0.302321	0.293964	0.488168	0.341504	0.291388	0.382264	0.460808	0.49834	0.569474	0.376859	0.234411	0.351069	0.281263	0.358798	0.324961	0.345844	0.429404	0.38125	0.390341	0.272883	0.166065	0.194451	0.295565	0.21705	0.290584	0.254669	0.354777	0.302821	0.330555	0.379794	0.445641	0.31211	0.282313	0.30325	0.414042	0.409365	0.194457	0.215274	0.239476	0.457561	0.561217	0.333157
GTF2I	0.911958	0.841958	1.02556	0.931293	0.993008	0.7991	0.992265	0.944403	1.04659	0.897952	0.917973	0.848783	0.944246	0.994509	0.976677	0.997157	0.814969	0.726021	0.864393	0.810325	0.831953	1.01305	0.900342	0.982626	0.820495	0.821047	0.815606	0.908209	0.898634	0.894998	1.17393	1.14455	0.954536	0.989318	0.830813	0.853573	0.961842	0.992577	0.772249	0.906431	0.999792	0.948319	0.897736	0.857445	0.928855	0.978325	0.981698	0.76802
NCF1	0.00353298	0.00806735	0.00237214	0	0.00536361	0	0.00794906	0.00106431	0.0181555	0.000602536	0.00264978	0.00383816	0.00164352	0.00714493	0	0.00301375	0.00476024	0	0.00208643	0.00138518	0.00330211	0.00123538	0.00243922	0	0.00592137	0.00445676	0.00419079	0.00121959	0.0058636	0	0.00114427	0.00207445	0.00446039	0.0014121	0	0	0	0.00687113	0.00243207	0.00206771	0.00116103	0	0	0	0.000635186	0	0.00303315	0.00246427
GTF2IRD2	0.0654481	0.0569526	0.109901	0.0566052	0.0713894	0.0501252	0.0480806	0.194482	0.076562	0.0990906	0.0716209	0.138213	0.101138	0.291683	0.141163	0.0979668	0.0796917	0.0793283	0.0759729	0.113935	0.0864982	0.152937	0.0900424	0.0972671	0.0806182	0.0722881	0.0408679	0.0500692	0.0512122	0.0450877	0.108222	0.107861	0.137919	0.0799301	0.0745849	0.126072	0.0523916	0.15006	0.117286	0.0806257	0.0867742	0.143367	0.107227	0.0561527	0.0645924	0.172232	0.139895	0.0505848
CASTOR2	0.119153	0.164942	0.205006	0.114232	0.059054	0.0880607	0.174725	0.135558	0.15871	0.111942	0.109246	0.0995174	0.147348	0.146306	0.228667	0.160149	0.139216	0.0725561	0.107925	0.142408	0.120963	0.180803	0.165879	0.183408	0.0737637	0.0830991	0.0700548	0.133918	0.0727639	0.135208	0.203958	0.223641	0.175656	0.190885	0.202701	0.140657	0.165503	0.18473	0.148536	0.145773	0.185815	0.221435	0.19732	0.0614778	0.182602	0.139661	0.265358	0.173419
RCC1L	0.0628653	0.114096	0.118959	0.0187736	0.057024	0.055843	0.0929878	0.103202	0.0497838	0.0705571	0.0766068	0.0686915	0.0686777	0.0716147	0.1075	0.0566744	0.0757394	0.120533	0.0834634	0.0737017	0.0575984	0.130574	0.0661181	0.115036	0.073136	0.0556218	0.0451702	0.0588415	0.0626491	0.0531484	0.0797944	0.0849626	0.0987936	0.0811228	0.0533972	0.0561896	0.115436	0.100459	0.0547075	0.129058	0.0753177	0.0969651	0.0598256	0.0568598	0.0731554	0.103653	0.109786	0.078984
GTF2IRD2B	0.16324	0.121904	0.174787	0.117145	0.103924	0.102769	0.0922778	0.207108	0.133232	0.118017	0.150384	0.17291	0.164413	0.175327	0.162109	0.0984884	0.0619617	0.142755	0.11679	0.143109	0.144392	0.138477	0.178722	0.172273	0.093327	0.107111	0.0726347	0.0871023	0.0794226	0.125068	0.123577	0.154137	0.122936	0.163468	0.198038	0.138257	0.159233	0.167484	0.165569	0.118033	0.165486	0.176267	0.153057	0.0853466	0.117696	0.218054	0.20932	0.061941
TRIM73	0.0137995	0.0134825	0.047411	0.014809	0.016058	0.0119056	0.00822147	0.0207403	0.0503511	0.0240483	0.0348813	0.0197415	0.015164	0.0342091	0.045904	0.0306285	0.00827037	0.006846	0.0284072	0.0160277	0.028111	0.0436254	0.0294797	0.0769372	0.00811511	0	0.00176352	0.0086227	0.040561	0.0255334	0.0343053	0.0446918	0.0283152	0.0517305	0.00554725	0.0393258	0.0109952	0.037122	0.0147155	0.0323383	0.0320264	0.00839003	0.058481	0.00596972	0.0170004	0.0679952	0.0584184	0.0394591
POM121C	0.172035	0.171744	0.198047	0.275275	0.181371	0.195891	0.1778	0.257503	0.248904	0.224068	0.188695	0.235623	0.174156	0.188214	0.239255	0.166937	0.175779	0.121851	0.215356	0.217155	0.19809	0.282386	0.213629	0.213902	0.156007	0.146313	0.121235	0.214251	0.207185	0.29742	0.204081	0.225016	0.258299	0.214521	0.166173	0.166948	0.124438	0.191997	0.157697	0.183222	0.214907	0.200482	0.271445	0.201684	0.214058	0.274538	0.248747	0.292382
SPDYE5	0.0162964	0.0220026	0.0942841	0.0942398	0.0633403	0.025713	0.0259652	0.0690135	0.0914441	0.0438203	0.057593	0.0203766	0.020985	0.098988	0.0377557	0.048904	0.00700055	0.0673679	0.0903299	0.0439447	0.0615224	0.105867	0.0115144	0.0934039	0.024713	0.0109754	0.00561155	0.0540235	0.118067	0.104474	0.0415268	0.0812828	0.0335835	0.0888899	0.0113473	0.0257452	0.00716294	0.0366248	0	0.026795	0.0520493	0.0798383	0.108436	0.014438	0.0492371	0.105293	0.0406782	0.0272016
HIP1	0.279742	0.276115	0.389763	0.343155	0.456245	0.263895	0.278202	0.332975	0.392948	0.310208	0.31928	0.287698	0.422958	0.336379	0.374818	0.26255	0.231385	0.305851	0.189969	0.309752	0.28775	0.260743	0.387866	0.298722	0.298082	0.23232	0.163218	0.24133	0.226219	0.349187	0.314917	0.231021	0.254712	0.340442	0.331375	0.344753	0.353595	0.376235	0.287476	0.184621	0.317924	0.213188	0.132213	0.26352	0.266669	0.310488	0.361833	0.204683
CCL26	0.0015731	0	0.00248426	0	0	0	0	0.00134923	0	0.00071852	0.000818672	0	0.000715394	0.00333929	0	0	0	0	0.00103242	0	0	0	0.000528522	0	0.00136238	0.00135124	0.000615433	0.00163151	0.00204875	0	0	0	0.000404552	0	0	0	0	0	0	0.00145779	0	0	0	0	0	0.0047483	0.00115817	0.00153205
CCL24	0	0	0	0	0	0.00136936	0	0	0	0.000590734	0	0	0	0	0	0	0	0	0	0	0	0	0	0	0	0.00261769	0	0	0	0	0	0	0.000334158	0	0	0	0	0	0	0.0010506	0	0	0	0	0	0.00119924	0	0
RHBDD2	0.114604	0.131123	0.119051	0.0631353	0.0937964	0.101276	0.14678	0.13557	0.173229	0.0718457	0.0865942	0.096386	0.145403	0.0938407	0.0959898	0.0806908	0.135469	0.13413	0.117303	0.102492	0.105721	0.0690767	0.0937566	0.0676398	0.132305	0.145209	0.21659	0.084444	0.0903285	0.0761097	0.130944	0.115799	0.13713	0.101882	0.0680427	0.0816607	0.145012	0.132926	0.315954	0.122202	0.0864383	0.0691863	0.110503	0.122338	0.0561752	0.123371	0.0489317	0.113244
POR	0.112387	0.135238	0.162459	0.112014	0.1278	0.0753572	0.263022	0.134657	0.166055	0.134009	0.137321	0.118043	0.154943	0.144391	0.14585	0.119877	0.174263	0.0400258	0.152181	0.105182	0.105045	0.265518	0.119247	0.153631	0.238807	0.0951938	0.0982252	0.129112	0.148994	0.172704	0.150668	0.219101	0.188364	0.194765	0.0801628	0.0846897	0.253522	0.201489	0.137793	0.27745	0.140389	0.118631	0.172094	0.113288	0.106637	0.237758	0.139377	0.331369
TMEM120A	0.0599192	0.0810121	0.0729145	0.0195914	0.0577948	0.048632	0.0790806	0.0746652	0.0910096	0.0476025	0.0545283	0.0482707	0.0658943	0.0936424	0.0834821	0.0535603	0.0836551	0.0625062	0.0940395	0.0730204	0.0733261	0.112004	0.0589431	0.0793718	0.0767493	0.0609875	0.0875037	0.0620404	0.0708927	0.0639702	0.0678082	0.103914	0.0912081	0.0702128	0.0331383	0.0307878	0.229179	0.0802138	0.0870416	0.0704074	0.0712378	0.0954671	0.0819987	0.0854502	0.0796744	0.109711	0.0624593	0.0445333
STYXL1	0.180861	0.119133	0.188518	0.12383	0.124711	0.132927	0.120433	0.181219	0.236056	0.127397	0.134201	0.135475	0.172972	0.17339	0.209798	0.145784	0.102099	0.252187	0.125035	0.165606	0.11831	0.162013	0.192004	0.190862	0.137654	0.0902744	0.0926709	0.109625	0.0583798	0.174041	0.124335	0.14658	0.176946	0.130528	0.174627	0.148592	0.148511	0.171491	0.124225	0.164888	0.164446	0.110951	0.150703	0.131588	0.12584	0.137535	0.195809	0.271467
MDH2	0.0419238	0.0454645	0.0548952	0.0356168	0.0779807	0.0432806	0.100354	0.0668381	0.0303172	0.0323664	0.0464618	0.0355222	0.0554307	0.0606041	0.0508395	0.0330095	0.0317035	0.0437353	0.0399908	0.0509032	0.0548482	0.0622887	0.0309502	0.0338794	0.039932	0.0322606	0.068352	0.0331277	0.020132	0.0416104	0.0663786	0.0629197	0.0611457	0.0537452	0.0310423	0.042175	0.0726328	0.0408027	0.0784103	0.0537564	0.0373066	0.0250489	0.0338518	0.035109	0.0440298	0.0489066	0.0375221	0.0596655
SRRM3	0.0656012	0.0570808	0.0646197	0.0395633	0.0687491	0.0675927	0.0933963	0.103152	0.105369	0.043204	0.0419486	0.0517215	0.0653189	0.04055	0.0663284	0.0528556	0.0524155	0.0275997	0.0454245	0.0452837	0.0416826	0.0597345	0.0556048	0.0445549	0.049547	0.0762846	0.0797892	0.0419874	0.0618181	0.0514204	0.091444	0.0794523	0.120376	0.0420597	0.0567221	0.0413149	0.0883902	0.0325142	0.0423927	0.0411057	0.0497527	0.0517109	0.0182567	0.0455869	0.0474194	0.0310552	0.0512549	0.0913568
HSPB1	0.0718477	0.0464568	0.0828529	0.102281	0.185532	0.11596	2.10573	0.16834	0.138257	0.0599365	0.119266	0.0630851	0.076364	0.150037	0.109553	0.0880844	0.340888	0.0210079	0.100563	0.0609525	0.0807492	0.359874	0.0606772	0.10457	0.849838	0.0571977	0.214902	0.206421	0.396402	0.148076	0.163865	0.229002	0.299598	0.173504	0.0961218	0.0643396	0.587234	0.582855	0.136002	0.344104	0.0434065	0.263807	0.0987598	0.652442	1.04526	0.259478	0.0738672	0.722278
YWHAG	0.192209	0.191368	0.170565	0.250868	0.250281	0.253032	0.354779	0.263393	0.244914	0.134478	0.139844	0.151649	0.17251	0.135749	0.145017	0.083823	0.0974066	0.18822	0.146367	0.163801	0.148312	0.182889	0.173466	0.140595	0.245257	0.194092	0.311193	0.175467	0.257824	0.223636	0.2085	0.235591	0.245833	0.140393	0.145221	0.161953	0.222736	0.158024	0.173635	0.132392	0.0890684	0.0947271	0.200403	0.19099	0.140262	0.133665	0.136089	0.253219
SSC4D	0.00533571	0.0090933	0.00843429	0.00411376	0.00509314	0.00298762	0.00560834	0.00536063	0.0128742	0.00451647	0.00637633	0.00552933	0.0058169	0.0057603	0.00565455	0.00274624	0.00570044	0	0.00239417	0.00296203	0.0025548	0.00190116	0.00456533	0.0029647	0.0102264	0.00471091	0.00351971	0.00486729	0.0053861	0	0.00440163	0.00621072	0.00482741	0.00494416	0	0.00131831	0	0.000841499	0.0125639	0.00878325	0.00458308	0.00873965	0.00530865	0	0.00151854	0.00870886	0.00163365	0.00608259
ZP3	0.00648496	0	0.0136091	0	0.00642551	0.00801703	0.00436721	0.0152698	0.0125146	0.00934248	0.00343304	0.0055771	0.00180786	0.0039586	0.00389698	0.00492776	0.0106633	0	0.00725677	0.00957317	0.0164544	0.0217476	0.00661219	0.0186115	0.00511551	0.00450955	0.00146897	0.00518625	0.0214453	0	0.00613219	0.0209397	0.00643697	0.0032697	0.00470651	0.00606646	0	0.00584153	0.0105319	0.00905479	0.00705528	0.0123098	0.0110682	0	0.00625991	0.0261682	0.00642129	0.0148116
DTX2	0.0340077	0.0316927	0.0781356	0.0611764	0.0544961	0.0396365	0.0516207	0.0562352	0.0776488	0.0580808	0.0545926	0.0275632	0.0426377	0.0450588	0.0596965	0.0316621	0.0413786	0.0144492	0.0410368	0.0492897	0.0416407	0.0634044	0.0514588	0.0652415	0.0313057	0.0218934	0.0289735	0.0369318	0.0259058	0.0586701	0.0610898	0.0628373	0.0580589	0.0610303	0.04126	0.0230912	0.0568481	0.0713302	0.0359804	0.0576357	0.056132	0.0257188	0.0163922	0.0492614	0.0447949	0.0525562	0.0865966	0.091492
UPK3B	0.00210464	0	0.00166038	0	0	0.00208469	0	0.00264914	0.0142293	0.000760036	0.000532455	0	0.00118355	0	0.00290616	0.00558298	0	0	0	0.00213341	0.00106077	0.00103118	0.00314901	0	0	0	0	0	0.00622083	0	0.000595935	0.00311545	0.00137001	0	0	0	0	0	0	0.00450376	0	0	0	0.00198211	0	0	0.00333938	0.000426123
SPDYE16	0.0134969	0.0206309	0.0537471	0.0471436	0.0382402	0.0203959	0.0137433	0.021357	0.0415425	0.0120741	0.0226648	0.00765459	0.012294	0.046213	0.0231436	0.0402782	0.0103393	0.0315471	0.0422875	0.0164244	0.0206879	0.0347246	0.00617602	0.0303922	0.021436	0.0116465	0.00718937	0.041471	0.0629787	0.0425708	0.0210191	0.0401654	0.0147887	0.0526984	0.00752938	0.00490545	0.00679311	0.0190396	0.00584581	0.0199981	0.0313868	0.042699	0.0587767	0.00848427	0.00947395	0.0628926	0.0251604	0.018062
POMZP3	0.0468082	0.0371962	0.0744698	0.0173199	0.0561441	0.0336159	0.0611848	0.0332386	0.0863911	0.0413351	0.0399514	0.0233375	0.0331542	0.0911188	0.0279911	0.035981	0.0256576	0.0194601	0.0486579	0.0294693	0.0264531	0.0565037	0.0285407	0.0558679	0.0243449	0.0329347	0.0180443	0.05868	0.0349017	0.131768	0.035875	0.070781	0.0423359	0.0759367	0.0276287	0.0216015	0.0579226	0.0266664	0.0191514	0.0206382	0.0518969	0.0280995	0.0630382	0.020243	0.0242479	0.0508587	0.0610904	0.0268014
CCDC146	0.21572	0.17678	0.22692	0.153613	0.209454	0.187231	0.18463	0.225865	0.182595	0.224892	0.213134	0.212135	0.204826	0.195495	0.194327	0.173766	0.151371	0.210736	0.183225	0.140824	0.215806	0.181283	0.193688	0.181228	0.18818	0.185705	0.185229	0.293517	0.195555	0.178364	0.260718	0.207061	0.216953	0.210926	0.209113	0.172598	0.151084	0.290982	0.187698	0.240505	0.181761	0.187637	0.161373	0.167787	0.197042	0.225592	0.226867	0.216288
FGL2	0	0	0.00553922	0.00596566	0	0	0.00501063	0.00134909	0	0	0.0010093	0.000922378	0.0021772	0	0	0	0.00785472	0	0.00277529	0.00593982	0	0	0.00201607	0	0.000457985	0	0	0.00279384	0.00352077	0	0.00285968	0.00226263	0.00306061	0.0021719	0.00270746	0.005412	0	0	0.00208622	0	0.00174224	0.00421697	0	0	0.0015958	0.00158892	0.000801766	0
GSAP	0.173411	0.175086	0.228984	0.145168	0.10994	0.158948	0.0500596	0.171927	0.139987	0.197804	0.159452	0.162776	0.155672	0.123428	0.147773	0.159738	0.0992282	0.0943577	0.20899	0.174662	0.18795	0.182984	0.121065	0.197034	0.143231	0.129244	0.0661588	0.17754	0.143622	0.16611	0.173887	0.179885	0.135452	0.143635	0.202306	0.10523	0.0113931	0.103353	0.0774118	0.12561	0.177659	0.154964	0.176488	0.177531	0.0827814	0.184908	0.221739	0.0738888
PTPN12	0.17572	0.180166	0.258445	0.214444	0.187272	0.242743	0.210348	0.252817	0.298433	0.232904	0.231753	0.220585	0.194567	0.169299	0.185839	0.184045	0.186933	0.239155	0.217608	0.196251	0.147055	0.375409	0.224074	0.227076	0.225394	0.169228	0.225395	0.258192	0.296969	0.255372	0.280374	0.448954	0.276541	0.222221	0.292107	0.198364	0.185065	0.216923	0.164975	0.328261	0.188667	0.348527	0.353986	0.188228	0.213854	0.239687	0.262182	0.17024
RSBN1L	0.231353	0.185604	0.223969	0.209971	0.235891	0.212147	0.31629	0.218489	0.307189	0.21349	0.252646	0.193144	0.183276	0.231813	0.225552	0.224758	0.17769	0.23033	0.224794	0.165009	0.188519	0.27893	0.176533	0.322501	0.169674	0.128049	0.179792	0.223563	0.200987	0.169034	0.275528	0.240899	0.223778	0.266298	0.175859	0.173623	0.22673	0.272262	0.18826	0.204962	0.261897	0.224995	0.195044	0.199865	0.142456	0.325244	0.27729	0.200638
TMEM60	0.0242187	0.00720511	0.014268	0.0249731	0.0256461	0.0145237	0.013856	0.025606	0.0224983	0.00919596	0.0202162	0.00344311	0.0139241	0.0186975	0.0125895	0.00591656	0.0086009	0.0141619	0.0202703	0.010907	0.0225174	0.0154403	0.0146527	0.0168766	0.0134504	0.0180675	0.0116824	0.0186285	0.0208804	0.0126852	0.014986	0.0121581	0.00841483	0.0274438	0.0103691	0.00896498	0.0351697	0.0212268	0.00815331	0.00966282	0.0347418	0.0153126	0.00228824	0.0241508	0.00914444	0.0107825	0.00608884	0.0139171
PHTF2	0.22131	0.203123	0.256409	0.286186	0.235288	0.210559	0.147697	0.215745	0.276061	0.224173	0.235922	0.211184	0.188062	0.193259	0.235734	0.169462	0.180368	0.221429	0.212174	0.178452	0.222183	0.201194	0.19619	0.245727	0.228635	0.210098	0.188178	0.208549	0.254419	0.206097	0.275718	0.225899	0.179657	0.189201	0.16836	0.173598	0.113009	0.199064	0.176383	0.243974	0.22314	0.176701	0.181983	0.170976	0.175969	0.222949	0.220073	0.178538
MAGI2	2.93483	2.73991	2.74183	2.69503	2.80728	2.929	2.31704	2.76374	2.58633	2.99524	2.80988	2.99787	2.82841	2.63329	2.53052	2.57742	2.87703	2.35906	2.83993	2.78159	2.68854	2.23772	3.04274	2.63762	2.86381	2.9784	2.84468	2.75956	2.66532	2.90837	2.7079	2.14613	2.6155	2.65697	2.93556	2.64231	2.08217	2.41657	2.46192	2.28283	2.67288	2.70871	2.26497	2.98375	2.9791	2.43457	2.67373	2.13977
GNAI1	0.0758776	0.113962	0.117297	0.215908	0.203997	0.158194	0.0668833	0.11266	0.0800438	0.0595955	0.0729416	0.057189	0.0699233	0.0657543	0.0470294	0.0764121	0.0818208	0.0346763	0.0630949	0.0619696	0.0663244	0.0938058	0.0671356	0.082364	0.112999	0.0913231	0.103268	0.147484	0.141342	0.152278	0.107857	0.115099	0.0902464	0.0593426	0.0996464	0.0824076	0.120846	0.158394	0.0692126	0.111392	0.0550664	0.152306	0.105264	0.110213	0.108308	0.0857245	0.0330976	0.073243
CD36	0.00608554	0.00188022	0.0134767	0.00540424	0.00674915	0.00681303	0.0132653	0.00808467	0.0124612	0.00621048	0.00835567	0.00426075	0.008426	0.00297256	0	0.00303117	0.00937322	0.0193317	0.00600468	0.011282	0.00396198	0.00481022	0.0109589	0.0048601	0.00788498	0.0063065	0.00791719	0.013646	0.0178527	0	0.00521484	0.00314425	0.00754395	0.0072328	0.0027392	0.00402717	0.0151867	0.000924394	0.0043615	0.00273202	0.0071349	0.00368463	0.0165781	0.0023632	0.00446218	0.00655182	0.00150741	0.00359158
GNAT3	0	0	0	0	0	0.000245939	0	0.000712982	0	0	0.000540279	0	0.00205204	0	0	0	0.00151788	0	0.000414792	0	0.00266574	0.00274715	0.00146244	0	0.00134824	0	0	0	0	0	0	0.00122737	0.00116737	0.00161959	0	0	0	0	0	0	0	0	0	0	0	0	0	0.000925545
SEMA3C	0.0288972	0.0166461	0.0378886	0.0288111	0.0481645	0.0392291	0.0218841	0.0363473	0.00517257	0.0185059	0.0195283	0.0221789	0.0153964	0.0347869	0.015635	0.0228126	0.0194336	0.0497868	0.0139869	0.00588763	0.0190475	0.0185235	0.0267857	0.0236714	0.0350937	0.0118307	0.0253379	0.0278316	0.0437471	0.0894685	0.0177928	0.0210288	0.0199796	0.0184921	0.0189129	0.0230018	0.0199564	0.0566439	0.023835	0.0161239	0.00820924	0.00259411	0.00370716	0.0275125	0.0269127	0.0105195	0.0197902	0.0297566
HGF	0.17405	0.0792161	0.14348	0.102966	0.0974506	0.13366	0.496172	0.187777	0.174605	0.0983527	0.115655	0.136428	0.121207	0.132537	0.0668203	0.0780666	0.112403	0.060449	0.201377	0.108649	0.143192	0.220643	0.184967	0.0863578	0.0811876	0.0800913	0.38843	0.323772	0.124546	0.113417	0.178378	0.286382	0.113739	0.138533	0.350921	0.115877	0.509003	0.221759	0.195968	0.554466	0.098089	0.117668	0.370774	0.152019	0.0702919	0.440681	0.177882	0.579336
CACNA2D1	0.666029	0.62655	0.695212	0.725221	0.716452	0.698063	0.700757	0.629868	0.47773	0.706544	0.627793	0.593731	0.600766	0.57525	0.570544	0.563454	0.511421	0.539111	0.60882	0.556012	0.67707	0.764803	0.625183	0.587139	0.681536	0.694545	0.719907	0.627237	0.650436	0.734704	0.679396	0.64341	0.643912	0.59039	0.534611	0.483493	0.804801	0.705384	0.624347	0.681149	0.544016	0.554048	0.547852	0.660641	0.528739	0.702246	0.580911	0.493231
PCLO	0.442861	0.525334	0.460265	0.407291	0.38337	0.443398	0.419844	0.413837	0.363403	0.165276	0.193477	0.304093	0.339037	0.322303	0.319217	0.298802	0.356833	0.245831	0.268565	0.281371	0.27176	0.569761	0.25336	0.278934	0.427362	0.390578	0.53231	0.556108	0.420642	0.411416	0.45448	0.413369	0.445805	0.265779	0.260675	0.334751	0.401966	0.463855	0.50648	0.372728	0.299298	0.671676	0.349636	0.352589	0.408493	0.301777	0.204702	1.14549
SEMA3E	0.0219369	0.031646	0.0334063	0.0520977	0.0255719	0.02654	0.0327569	0.0307278	0	0.00797288	0.00980067	0.0128217	0.0259348	0.0293641	0.0140215	0.0119924	0.0323852	0	0.0296816	0.023765	0.0186177	0.0306473	0.0352568	0.0236781	0.0221416	0.0362731	0.0448954	0.0221577	0.0290223	0.0157937	0.0281676	0.0282384	0.0350957	0.0301728	0.0223605	0.0162363	0.00801205	0.0182906	0.0359928	0.0226109	0.0183048	0.0169547	0.0306267	0.0253762	0.0176287	0.0206414	0.0215963	0.0637563
SEMA3A	0.239024	0.271433	0.300141	0.263637	0.298475	0.247903	0.445824	0.266963	0.307248	0.246223	0.301721	0.270326	0.281584	0.172844	0.23854	0.34262	0.289713	0.166215	0.229743	0.182837	0.184424	0.165118	0.323588	0.319119	0.280226	0.192058	0.257458	0.319044	0.271015	0.33143	0.300093	0.157201	0.196752	0.261248	0.160269	0.284534	0.157839	0.280857	0.206283	0.208948	0.231044	0.262334	0.221311	0.286231	0.192229	0.217267	0.2391	0.104871
SEMA3D	0.042054	0.116772	0.141173	0.0283419	0.0742404	0.0638595	0.226049	0.144531	0	0.0481004	0.176591	0.0747149	0.0461212	0.0181943	0.0433132	0.0344821	0.232846	0.0357614	0.102467	0.0326697	0.0552133	0.0713371	0.0533305	0.156984	0.182985	0.040105	0.0836343	0.173056	0.128421	0.0148036	0.0500104	0.0635162	0.048861	0.0602875	0.0721289	0.102969	0.120226	0.299082	0.118353	0.150461	0.0543073	0.0895978	0.180229	0.190419	0.0509062	0.0896754	0.0331726	0.0344105
GRM3	1.12781	0.84922	1.09558	1.05475	1.44508	1.23603	0.821081	0.678998	1.4107	1.40157	1.45592	1.38906	1.62737	0.630239	0.981057	1.12972	0.974148	0.730959	1.29386	1.03016	1.10907	0.518006	1.60645	1.37537	1.61549	1.32934	1.16537	0.791172	0.800117	1.17039	1.02442	0.472757	0.742279	1.40572	1.021	1.16462	1.03781	0.624547	1.03102	0.783905	1.65598	0.838879	0.395488	1.26255	1.08492	1.33347	1.89054	0.605237
KIAA1324L	0.106609	0.152996	0.135637	0.130281	0.173894	0.130633	0.0703376	0.114821	0.129942	0.0927254	0.0741041	0.0704918	0.0698525	0.0545265	0.0548863	0.0827411	0.108855	0.126033	0.0918055	0.0653049	0.0810198	0.106718	0.102976	0.101323	0.17433	0.0710426	0.0780974	0.131957	0.125004	0.173576	0.117338	0.0812214	0.0968247	0.112141	0.107611	0.0678587	0.0938349	0.18092	0.0523646	0.0647246	0.0737766	0.0773833	0.097608	0.134734	0.109441	0.0694395	0.0639568	0.149714
DMTF1	0.394385	0.36102	0.416296	0.38375	0.465293	0.39591	0.3817	0.387325	0.399018	0.461579	0.459037	0.401068	0.337772	0.263693	0.310896	0.291809	0.334546	0.228253	0.386512	0.347746	0.365714	0.45275	0.338959	0.472555	0.371713	0.362961	0.369602	0.433481	0.295591	0.429414	0.433685	0.410659	0.342343	0.442071	0.312293	0.35326	0.197455	0.384551	0.255579	0.289028	0.360926	0.418621	0.386055	0.459159	0.407071	0.413864	0.363762	0.384793
TMEM243	0.025882	0.0263796	0.0476592	0.0106781	0.0257631	0.022728	0.0787804	0.0344701	0.0174658	0.0176945	0.0294592	0.016281	0.0205944	0.0347112	0.0141883	0.0280727	0.0262819	0.0440893	0.0323523	0.0178599	0.0118923	0.0362313	0.0199617	0.0199024	0.0107387	0.0150006	0.038084	0.0259086	0.0257387	0.0466702	0.0515305	0.0512864	0.0202621	0.0520882	0.012008	0.0211278	0	0.0492106	0.0285998	0.0334296	0.0371779	0.0376193	0.0371762	0.0249209	0.0318163	0.0356895	0.0140909	0.0400103
CROT	0.0833898	0.0739183	0.0977075	0.0485409	0.0516592	0.0633093	0.0855425	0.0913961	0.0395667	0.112382	0.10398	0.0859552	0.0809107	0.0640377	0.0558218	0.0900535	0.0919427	0.0779952	0.0843416	0.0880896	0.0680169	0.0721422	0.073037	0.113584	0.0681196	0.0955356	0.067594	0.108969	0.0685066	0.072238	0.104837	0.0624144	0.0769209	0.104745	0.0563833	0.0745744	0.0421651	0.107947	0.0518091	0.10332	0.0736853	0.0840914	0.0853122	0.0830122	0.0533509	0.0931107	0.089174	0.0576363
ABCB4	0.00460145	0.00392657	0.00160099	0	0	0	0	0.00095129	0	0	0.00278773	0.00138241	0	0	0	0.00599645	0	0	0.00412609	0	0.00530399	0.00222399	0.00242272	0.00187272	0.000635329	0	0	0.00237119	0	0.00659515	0.0019626	0.0024775	0.00098711	0	0	0.00134968	0	0	0	0	0.00144928	0	0	0	0.00126832	0.00549992	0	0.00112273
ABCB1	0.0259948	0.016984	0.0238242	0.0228217	0.0313037	0.0152573	0.00720519	0.0067392	0.0119533	0.00341496	0.00718558	0.0019793	0.00188182	0.0120104	0.00339844	0.00330883	0.0092143	0	0.00727334	0.00735375	0.00243653	0.00688149	0.00886279	0.00884534	0.0108909	0.0291709	0.0198783	0.0271019	0.0482708	0.0116396	0.00414743	0.00889559	0.00958268	0.00348034	0.00562591	0.0082943	0.00916558	0.00218927	0.00844871	0.00744115	0.00389674	0	0.00668487	0.00526391	0.00211263	0.00917629	0.00994397	0.00973804
RUNDC3B	0.0769925	0.106967	0.0592168	0.148116	0.18474	0.0974617	0.110918	0.0883766	0.0833414	0.0398901	0.0358725	0.037005	0.0881038	0.0468365	0.0973518	0.0916364	0.0802467	0.0674525	0.0561586	0.071983	0.0658925	0.052062	0.0893524	0.0401085	0.0825326	0.123995	0.123574	0.0751796	0.127503	0.100084	0.0804126	0.0646957	0.0829586	0.0386651	0.0637008	0.0543981	0.111274	0.0279094	0.0938006	0.0379872	0.0471687	0.0408087	0.0522407	0.0682245	0.0495538	0.053852	0.0438438	0.0519865
SLC25A40	0.107194	0.114538	0.119969	0.091261	0.110627	0.126844	0.0860696	0.111861	0.10198	0.152451	0.126506	0.117139	0.0943066	0.0589036	0.0599497	0.0670905	0.129715	0.0201863	0.12651	0.0906283	0.0999774	0.0985814	0.111613	0.100515	0.106562	0.0898861	0.120174	0.119712	0.151919	0.118461	0.134522	0.098069	0.103153	0.132099	0.0937185	0.0680447	0.037725	0.135442	0.0837865	0.0923385	0.114078	0.147662	0.08954	0.161273	0.128482	0.0842271	0.103188	0.0706719
DBF4	0.0291656	0.0189842	0.0337307	0.0542138	0.008399	0.0253642	0.0191065	0.0319275	0.0172417	0.0265692	0.0229276	0.0326739	0.01886	0.0239449	0.0207791	0.0470584	0.0120387	0	0.0270438	0.0181246	0.0335468	0.0379267	0.0242935	0.0298877	0.0402209	0.0264226	0.0108149	0.027434	0.0961847	0.0126731	0.0233638	0.0237783	0.029568	0.0468931	0.0159212	0.0361766	0.0188496	0.0219435	0.0181865	0.040476	0.0239618	0.0383577	0.0230582	0.0266713	0.0271772	0.0196587	0.017115	0.0464687
ADAM22	0.265871	0.271586	0.262112	0.245559	0.373333	0.30279	0.221557	0.277264	0.296928	0.268576	0.218772	0.23532	0.243992	0.242092	0.179262	0.247697	0.279839	0.264861	0.242532	0.195118	0.282053	0.131202	0.242613	0.295723	0.270532	0.225182	0.297107	0.311314	0.28019	0.222393	0.283901	0.183277	0.223475	0.281155	0.17105	0.205839	0.301188	0.276229	0.238249	0.191021	0.171003	0.169725	0.190633	0.314814	0.241269	0.163155	0.202756	0.231163
SRI	0.180522	0.128071	0.175233	0.227102	0.123089	0.186551	0.160002	0.22338	0.209385	0.223995	0.310421	0.143965	0.187411	0.174869	0.151561	0.219299	0.134743	0.0860054	0.250254	0.140656	0.204546	0.258874	0.169628	0.233898	0.203313	0.166335	0.170515	0.157969	0.154603	0.183356	0.218816	0.199968	0.18048	0.23324	0.122908	0.0787057	0.212501	0.241485	0.126273	0.215381	0.169545	0.178835	0.203055	0.155859	0.143863	0.274147	0.139415	0.128325
STEAP4	0.00190804	0.00246297	0.0120715	0	0	0.0016686	0.0209355	0.00848932	0.00513566	0.00329617	0.00259729	0	0.000257238	0.00352573	0	0.00353588	0	0	0.00805181	0	0.00317451	0.0118345	0.00273412	0.00555688	0.000394785	0	0	0.00512533	0.0206417	0.00810026	0.00452049	0.00429226	0.00350296	0.0148026	0	0	0	0.00596453	0	0.00665796	0.00380852	0	0.00701308	0	0.00149868	0.016336	0.00305452	0.0118168
ZNF804B	0.202379	0.234503	0.187826	0.16956	0.204224	0.222228	0.258547	0.185945	0.137567	0.233514	0.20761	0.179932	0.182758	0.143279	0.135586	0.152553	0.415896	0.184712	0.208078	0.164009	0.203581	0.215832	0.217215	0.172064	0.236074	0.226331	0.330893	0.253412	0.309188	0.142051	0.292654	0.300242	0.21438	0.197535	0.164862	0.171403	1.16377	0.268113	0.252401	0.171096	0.155542	0.228362	0.143188	0.174598	0.14018	0.2778	0.135396	0.0920988
STEAP1	0.00319519	0.0105502	0.00662841	0.018131	0.0109876	0.00657071	0.00617068	0.00657374	0.00513566	0	0.00937706	0.00265847	0.00778644	0	0.00897898	0.00283935	0.00170642	0	0.00892683	0.0071216	0.00367679	0	0.00371695	0.00819653	0.00430858	0.00878313	0.00693716	0.00607828	0.00292635	0.0212685	0.0107077	0.00517886	0.00342483	0.0061179	0.00729515	0.00859311	0.0102201	0.00306705	0.00784405	0	0	0.00400489	0	0.0018929	0	0.00713315	0.00274081	0.00204909
STEAP2	0.106821	0.0947962	0.105118	0.0704676	0.10397	0.123039	0.0866956	0.0837713	0.120211	0.0744494	0.0865622	0.0538361	0.065741	0.0444242	0.0573775	0.0634736	0.0801769	0.122046	0.126548	0.0921146	0.0950816	0.0561798	0.0403684	0.0831259	0.0887286	0.0859037	0.104698	0.0797032	0.128065	0.162977	0.137559	0.0764281	0.0906978	0.101879	0.0738748	0.0519104	0.0525066	0.0747123	0.0806586	0.0760826	0.0536518	0.0540117	0.0859483	0.0793924	0.0844868	0.070462	0.0363614	0.0872321
CFAP69	0.164425	0.148743	0.162473	0.0820591	0.0572552	0.119567	0.101541	0.123037	0.0865067	0.117507	0.115732	0.126097	0.092145	0.134124	0.107761	0.128186	0.102323	0	0.126759	0.103855	0.139677	0.103332	0.107825	0.107788	0.0965983	0.140614	0.139472	0.114981	0.110172	0.136551	0.1484	0.136766	0.111353	0.0989496	0.0807021	0.0960515	0.0642967	0.102465	0.0889707	0.0989089	0.117426	0.138862	0.0774921	0.0559495	0.0781823	0.0614809	0.0849396	0.151277
FAM237B	0	0	0.00164503	0	0	0.00140449	0	0	0	0	0.00140484	0	0	0	0.00145375	0	0	0	0	0	0	0	0	0	0	0	0	0	0	0	0	0	0	0	0	0	0	0	0	0	0	0	0	0	0	0.00146643	0	0
GTPBP10	0.0964383	0.0860714	0.147621	0.0281263	0.100929	0.0771869	0.0948137	0.101184	0.138137	0.105275	0.123999	0.0902456	0.0629572	0.113586	0.11549	0.0994893	0.0908859	0.10725	0.114307	0.0577497	0.112899	0.130211	0.0720776	0.129085	0.0561855	0.0753604	0.0544253	0.067261	0.100839	0.101364	0.101437	0.139202	0.0849231	0.0964292	0.0662434	0.0908451	0.031387	0.0998449	0.0424428	0.127296	0.117085	0.0897527	0.102569	0.0460849	0.0719042	0.105257	0.0926704	0.160419
CLDN12	0.17159	0.108437	0.120589	0.150075	0.152461	0.104523	0.315217	0.16777	0.166597	0.160521	0.202498	0.15138	0.137074	0.0711094	0.111176	0.124691	0.151394	0.0410702	0.163862	0.104359	0.0776112	0.142072	0.155871	0.186514	0.127929	0.145686	0.106708	0.148142	0.12491	0.174004	0.169881	0.128774	0.161016	0.182177	0.0910581	0.153086	0.0468666	0.147649	0.121662	0.165914	0.160422	0.126764	0.0986236	0.227709	0.158465	0.174054	0.160627	0.215538
CDK14	0.78685	0.530766	0.598017	0.527127	0.499452	0.561513	0.52384	0.641589	0.471596	0.629397	0.678025	0.665867	0.58637	0.540121	0.571829	0.515804	0.44527	0.564892	0.600326	0.654001	0.546106	0.604687	0.616762	0.654714	0.616374	0.552647	0.527128	0.544026	0.474717	0.614425	0.558242	0.512541	0.554184	0.467063	0.665738	0.573667	0.333117	0.549871	0.411304	0.626108	0.640352	0.750722	0.515159	0.544277	0.55762	0.659372	0.551939	0.908511
FZD1	0.0136774	0.00940886	0.0206678	0.012376	0.025445	0.015539	0.0339169	0.0148336	0.0473453	0.0136181	0.0319435	0.0147646	0.0218342	0.0157919	0.0137889	0.00933755	0.0160133	0.0132802	0.0188275	0.00994999	0.010795	0.00845756	0.0186998	0.0143106	0.0183606	0.0103345	0.021521	0.00538415	0.00943281	0.0106969	0.0152511	0.00917489	0.0139121	0.0309314	0.00523198	0.0250404	0.0292409	0.0127576	0.0223359	0.0198534	0.0116855	0.00695073	0.0113882	0.00560256	0.0130871	0.0413985	0.0103297	0.0115317
MTERF1	0.55102	0.378907	0.435624	0.235332	0.303083	0.274193	0.160342	0.307734	0.334325	0.369331	0.567071	0.394749	0.289797	0.427997	0.461497	0.357917	0.21462	0.363694	0.418901	0.293858	0.35175	0.484379	0.298059	0.561041	0.288097	0.413199	0.126977	0.156627	0.312004	0.24965	0.315566	0.411001	0.43872	0.425051	0.274283	0.380127	0.0647362	0.330727	0.239358	0.586694	0.345661	0.255971	0.218361	0.221466	0.151974	0.381879	0.445408	0.205176
AKAP9	0.728202	0.663109	0.691824	0.648051	0.677616	0.574112	0.578601	0.701838	0.754196	0.69565	0.722149	0.785924	0.728778	0.637485	0.817057	0.530186	0.602794	0.587028	0.602074	0.604551	0.590495	0.643068	0.766774	0.770577	0.512359	0.753334	0.623985	0.647234	0.690385	0.702297	0.729491	0.674973	0.61689	0.698658	0.894791	0.839753	0.367768	0.730975	0.641136	0.502497	0.646824	0.694175	0.741972	0.576126	0.698816	0.648526	0.689267	0.492243
CYP51A1	0	0.0114196	0.00125689	0	0.005861	0.00273818	0.00300928	0.00192774	0.0080777	0.00159891	0	0.00228843	0.00527347	0.00201433	0.00269886	0.00366015	0	0	0.000972398	0	0	0.00161011	0.0016166	0.00372237	0.00340968	0.0028774	0.00163201	0	0.00748747	0	0.00197373	0.00338881	0.0024952	0	0.00357531	0.0039097	0.0110705	0	0.00215627	0.00118632	0.00367683	0	0	0.00182567	0.00202051	0	0.00102707	0.000616432
LRRD1	0.0192225	0.0112676	0.0177954	0	0.0142666	0.0180212	0.0156338	0.00899472	0.0167271	0.0149781	0.0247438	0.0102846	0.00988359	0.0284958	0.0155552	0.016975	0.0098843	0.0530557	0.0182567	0.0104021	0.0191613	0.00855616	0.014993	0.00695695	0.0100776	0.0111111	0.007289	0.00952772	0.011697	0.00707132	0.0101429	0.0119303	0.0183698	0.0164971	0.00542774	0.0146487	0.012514	0.0175345	0.00835026	0.011264	0.0114152	0.00548311	0	0.00943419	0.00359529	0.0129924	0.0199207	0.00575287
KRIT1	0.277033	0.261593	0.247621	0.187359	0.223969	0.250301	0.241388	0.298527	0.336651	0.256906	0.255571	0.222649	0.248387	0.241849	0.229099	0.23982	0.232608	0.318922	0.258297	0.185999	0.248872	0.283977	0.238704	0.294796	0.182912	0.175108	0.205868	0.216178	0.180789	0.23109	0.293569	0.312311	0.232957	0.266256	0.16134	0.169138	0.138292	0.258498	0.194377	0.217685	0.21785	0.19635	0.231231	0.239942	0.176658	0.212386	0.208637	0.42227
ANKIB1	0.446721	0.526322	0.557017	0.507582	0.608303	0.50422	0.551661	0.540951	0.582589	0.545716	0.524485	0.504948	0.486728	0.429847	0.495314	0.484221	0.504521	0.487538	0.504594	0.387302	0.436441	0.540259	0.482214	0.603008	0.542513	0.411816	0.550572	0.572112	0.552607	0.531513	0.626029	0.530818	0.450285	0.465265	0.397311	0.407364	0.2175	0.551326	0.395826	0.442943	0.456566	0.528513	0.578985	0.574833	0.544774	0.423817	0.52574	0.383651
GATAD1	0.149241	0.151238	0.262012	0.115102	0.0821669	0.119665	0.137189	0.179206	0.268787	0.201792	0.257139	0.200339	0.167641	0.203774	0.152364	0.146466	0.114676	0.226034	0.202551	0.135641	0.197263	0.25719	0.1775	0.331742	0.124964	0.134119	0.0617128	0.124644	0.133177	0.137042	0.192985	0.250839	0.244285	0.266348	0.136006	0.186431	0.129647	0.216881	0.106676	0.261782	0.213745	0.191691	0.213884	0.0982343	0.126074	0.320776	0.217915	0.121703
ERVW-1	0	0	0.00294179	0.00905085	0	0	0	0	0	0	0	0.00156578	0.000920964	0	0	0	0	0	0	0	0	0.00092176	0	0.00319039	0.00163223	0	0	0	0.00390924	0	0.000461441	0	0.000421046	0	0	0	0	0	0	0	0	0	0	0	0	0	0.00342242	0
PEX1	0.12909	0.131525	0.157561	0.119128	0.144624	0.130203	0.117586	0.142638	0.166348	0.146755	0.168298	0.124344	0.130642	0.155393	0.132817	0.142977	0.111925	0.173317	0.162579	0.0995929	0.13084	0.178192	0.109191	0.152409	0.0930616	0.124429	0.127411	0.119116	0.131308	0.131704	0.167759	0.15811	0.138338	0.167769	0.0803349	0.128155	0.0855802	0.156094	0.114607	0.159419	0.170904	0.135863	0.174012	0.0947003	0.126278	0.15289	0.14059	0.143807
RBM48	0.0267556	0.0321379	0.0599746	0.049108	0.0640896	0.0574084	0.11862	0.063349	0.0762576	0.045003	0.0607837	0.0327348	0.0498314	0.0421353	0.0494674	0.0281947	0.0837069	0.0826293	0.0546958	0.033015	0.051191	0.055157	0.0597793	0.0567108	0.049652	0.0410515	0.0814548	0.0624867	0.0507886	0.057913	0.0937704	0.0469093	0.0551572	0.0805241	0.0336043	0.0741939	0.0873592	0.0926687	0.0716814	0.0517411	0.0576287	0.0561936	0.0591101	0.0340008	0.0483856	0.0477801	0.0570704	0.0822924
FAM133B	0.151997	0.150443	0.188899	0.128721	0.16972	0.130062	0.187215	0.160825	0.208734	0.167796	0.161509	0.123638	0.1162	0.129577	0.138689	0.181424	0.0966559	0.130562	0.15451	0.108529	0.164258	0.181182	0.132451	0.162728	0.1336	0.15328	0.0931425	0.145451	0.128479	0.137199	0.181687	0.170345	0.143706	0.207336	0.0916541	0.156414	0.148194	0.182646	0.0966008	0.174285	0.160115	0.109992	0.16707	0.185989	0.174777	0.139966	0.130151	0.203512
CDK6	0.0828334	0.0550772	0.073028	0.129605	0.141594	0.106416	0.0694443	0.0535062	0.0547377	0.0261194	0.0438943	0.0359635	0.0390525	0.0620872	0.039647	0.0257939	0.06715	0.0968053	0.0269596	0.0522766	0.059114	0.0322004	0.0438217	0.0498585	0.092438	0.0577972	0.0556062	0.0572709	0.0741966	0.0257677	0.0578407	0.0372694	0.0444168	0.0279585	0.0237581	0.030343	0.00679311	0.0856139	0.0511133	0.0326336	0.0332725	0.0384007	0.0345005	0.0715925	0.0480263	0.0265034	0.0346716	0.0682551
SAMD9	0.0012937	0.0115755	0.0247562	0	0.00784222	0.00350463	0.00539247	0.00629031	0	0.0034547	0.00435388	0.00907772	0.00512427	0	0.00106753	0	0	0	0.00471412	0.00179371	0.00300052	0.000592838	0.00224815	0	0.00129013	0.0029631	0.00570826	0.00150573	0.00154769	0	0.00408746	0.0089	0.00301845	0.00551714	0.00458965	0.00896417	0	0.00399271	0.00251151	0.00315069	0.00183986	0	0	0.00193989	0	0.00319819	0.00215711	0.00123749
SAMD9L	0.0811993	0.0494038	0.075277	0.0943406	0.0282053	0.0565682	0.0196556	0.126412	0.0141679	0.055888	0.0426494	0.0680234	0.0680121	0.0369849	0.0398532	0.0738128	0.0736635	0	0.0524728	0.0588238	0.0268006	0.0879931	0.0546968	0.0636732	0.0509083	0.046573	0.0587188	0.0703089	0.0485791	0.0449616	0.0841822	0.119185	0.053003	0.0708665	0.078366	0.0646306	0	0.021713	0.0139655	0.0413946	0.0510793	0.0677285	0.0700274	0.0251057	0.0430742	0.0538587	0.058421	0.0729211
HEPACAM2	0.00292979	0.003957	0.00142682	0	0.00347705	0.00130489	0.00620338	0.00387699	0.00863629	0.00305469	0.00280716	0.00221335	0.000920041	0.00850894	0.00512068	0	0.00133872	0	0.0054353	0.00362101	0	0	0.00448109	0	0.000951161	0.00788851	0.00345696	0.00243076	0.00740018	0	0.00566698	0.000898015	0.00226537	0.00441299	0	0.006066	0.00415501	0.00112326	0	0.00266934	0	0.0039722	0.00540795	0	0.00341509	0	0.00205047	0.000868247
VPS50	0.295268	0.239473	0.253442	0.214674	0.243333	0.250089	0.317592	0.326014	0.346635	0.343323	0.298802	0.310191	0.285221	0.268594	0.226593	0.271456	0.237771	0.245266	0.257523	0.252865	0.21641	0.309748	0.32408	0.340434	0.264398	0.281228	0.262383	0.308967	0.174598	0.310262	0.339247	0.26593	0.260277	0.32549	0.252733	0.194405	0.125579	0.240872	0.225873	0.225613	0.261864	0.302533	0.187843	0.292598	0.243659	0.30362	0.274007	0.253436
CALCR	0	0.00516644	0	0	0	0.00223256	0	0.00143714	0	0.00214318	0.000805571	0	0.000344225	0	0	0.0027345	0	0	0.000389026	0	0	0.00267754	0	0	0.00104727	0	0	0.00325737	0.0067893	0.00399694	0.00280876	0.00208688	0	0.00476049	0	0	0	0.00135888	0	0	0.00151149	0	0	0	0	0	0.000905798	0.000683269
GNGT1	0.0131131	0.0166977	0.0109348	0.0148384	0.00853228	0.0183389	0	0.0114687	0.00967642	0.0107183	0.0148188	0.0266026	0.0163799	0.00663799	0.0121846	0.00251076	0.00187861	0.0132802	0.00860198	0.0316882	0.00754664	0.0059243	0.0101953	0.00424962	0.0129839	0.0111515	0.00391669	0.0108372	0.00417391	0	0.0113595	0.00965118	0.0153506	0.00826716	0.0135875	0.0255105	0	0.00310386	0.00479401	0.00316413	0.00187598	0	0	0.0239756	0.00950717	0.00283833	0.007853	0.0153699
TFPI2	0	0	0	0	0	0	0	0	0	0	0	0	0	0	0	0	0	0	0.000644021	0	0	0	0	0	0	0	0	0	0	0	0	0	0	0	0	0	0	0	0	0	0	0	0	0	0	0	0	0
GNG11	0	0	0.000765593	0	0	0.0012472	0.00290709	0.00439838	0.00504898	0	0.00994544	0.00110493	0.0019689	0.0104607	0.00482125	0.00329292	0.00290786	0	0.00200315	0.0029317	0	0.00128183	0.00258793	0.00480186	0.00138962	0.0021575	0.00247928	0.00120996	0	0	0.00396141	0.00145615	0.00203796	0.00422261	0.00316686	0	0	0.00190313	0	0.00209982	0.00592979	0.0114486	0.00331247	0.00331945	0.00223774	0.00388967	0.000853619	0.00658307
BET1	0.0381167	0.0557495	0.082109	0.0497709	0.0776961	0.0633454	0.0905578	0.0524571	0.046356	0.0668791	0.0928894	0.0568923	0.0484741	0.0864355	0.0392637	0.0541583	0.0541575	0.0848131	0.0755541	0.0271226	0.0443723	0.0735301	0.0636258	0.0483755	0.0681514	0.0753608	0.0552918	0.048547	0.0564805	0.0647105	0.0751333	0.0645995	0.066997	0.111587	0.039051	0.048379	0.0214055	0.111879	0.046768	0.120534	0.0508899	0.0437304	0.0385932	0.0998997	0.0679406	0.0764734	0.0430948	0.128765
COL1A2	0	0	0.00111256	0	0	0	0	0	0.00504898	0.000531352	0.000592653	0	0	0	0.00384181	0	0	0	0	0	0	0	0.00261866	0	0	0	0	0	0	0	0.000995606	0	0.000735927	0.00471176	0.000842802	0	0	0	0	0	0	0	0	0	0	0	0	0.000723989
CASD1	0.366037	0.365269	0.373779	0.413939	0.370456	0.319009	0.247921	0.307844	0.387617	0.355416	0.335054	0.307884	0.260839	0.271485	0.323978	0.260159	0.194165	0.291751	0.366219	0.285074	0.330449	0.341673	0.280339	0.370547	0.329922	0.331893	0.247555	0.297694	0.34699	0.349335	0.329899	0.249151	0.292141	0.315923	0.236595	0.186275	0.233403	0.307494	0.172208	0.298702	0.33233	0.302635	0.250583	0.312707	0.244954	0.290992	0.334405	0.153331
SGCE	0.264473	0.240666	0.323815	0.408295	0.383029	0.27619	0.279328	0.280921	0.462278	0.31889	0.364019	0.309772	0.251564	0.272247	0.21935	0.223115	0.271242	0.230282	0.360675	0.279048	0.29596	0.329079	0.255945	0.334936	0.284222	0.268208	0.325974	0.371497	0.389114	0.308604	0.36025	0.342281	0.250074	0.395433	0.295062	0.225722	0.283027	0.277963	0.239132	0.288258	0.303007	0.299923	0.38996	0.328181	0.323846	0.328239	0.306751	0.270763
PEG10	0.0460799	0.0438366	0.0326801	0.0369512	0.0415322	0.0383191	0.0479902	0.0536583	0.060665	0.0316383	0.0314396	0.0304169	0.0198418	0.0194648	0.0377776	0.0313239	0.0239023	0.0450448	0.0575839	0.0224905	0.0568848	0.0148298	0.0260081	0.0325942	0.0450499	0.0336643	0.0477544	0.0497807	0.0600816	0.0186947	0.0456047	0.0301376	0.0373492	0.0386179	0.020421	0.0191547	0.0327659	0.0321661	0.0524096	0.0308739	0.0231571	0.0501424	0.00726328	0.0439249	0.0428204	0.0254702	0.0315695	0.0527823
PPP1R9A	1.00944	1.01295	1.34113	1.35355	1.24722	1.05961	0.907375	1.10639	1.39595	1.23694	1.33171	0.969764	1.00066	1.12234	0.87702	1.10748	0.994916	0.770454	1.21101	1.03156	1.08361	0.916402	0.955553	1.49795	1.04167	0.852838	1.03807	1.28384	1.48103	1.55189	1.29484	1.10359	0.926538	1.4441	1.28422	0.888207	0.5836	1.00796	0.926871	0.97559	1.18	1.12764	1.23688	1.09605	1.07295	1.16642	1.28907	0.931326
PON1	0.0356147	0.0281787	0.0350285	0.0483862	0.0228939	0.0311379	0.00615721	0.0260165	0.0421149	0.0256972	0.0499024	0.0321138	0.0290068	0.0674923	0.0534489	0.0461825	0.00126097	0.0520135	0.0343883	0.0617543	0.0324321	0.0146325	0.0305914	0.0428751	0.0241501	0.0329852	0.0150065	0.00922905	0.0147997	0.0111795	0.034007	0.0166095	0.0328053	0.0285182	0.0294271	0.0397256	0	0.0384428	0.0216202	0.0249525	0.0329319	0.00417496	0.0242615	0.031063	0.0223991	0.0375461	0.0263584	0.010652
PON3	0.0630411	0.0580199	0.069597	0.079614	0.0526991	0.0546626	0.0249674	0.037897	0.142176	0.0553175	0.0697584	0.0811684	0.0679508	0.0366537	0.0816752	0.0877919	0.0371135	0.0121568	0.0709805	0.0563487	0.0464286	0.038361	0.0801911	0.104149	0.0338218	0.0683238	0.0342409	0.0535521	0.0568119	0.0469703	0.0786547	0.0257225	0.0601057	0.0654795	0.0694041	0.0375057	0.0180981	0.047315	0.0305896	0.0484181	0.0735747	0.0582741	0.0281926	0.0661991	0.0624837	0.0541811	0.0852138	0.0434726
PON2	0.882436	0.689174	0.978638	1.01643	0.947367	0.982003	0.808175	0.879445	1.04271	1.01312	1.23604	0.950926	0.893694	0.942196	0.762419	0.881932	0.725957	0.695039	1.15958	0.856001	0.994534	0.665198	0.799363	1.10731	0.806194	0.852269	0.843844	0.824073	0.660103	0.902036	1.11132	0.676035	0.85435	0.995751	0.767712	0.709857	0.588803	1.09518	0.693928	0.693141	0.957188	0.765813	0.781808	0.950712	0.767963	1.00493	0.810839	0.260917
ASB4	0.0276495	0.00941117	0.0246547	0.0134368	0	0.0269077	0.0146769	0.00807057	0.0554193	0.0289432	0.0306395	0.0271711	0.0139921	0.0128844	0.0247905	0.0389722	0.00669397	0	0.0263466	0.0241461	0.0224696	0.00985385	0.0544751	0.0251996	0.00890853	0.012776	0.00952373	0.0128436	0.0210807	0.00608311	0.028242	0.00465678	0.0236563	0.0237751	0.0151634	0.0111421	0.0331404	0.0188363	0.00656062	0.0231215	0.0276879	0.0267336	0.00948973	0.0173908	0.0160936	0.0129376	0.0151507	0.0203271
PDK4	0.282969	0.111792	0.46764	0.175036	0.22378	0.175543	0.0953604	0.224828	0.236394	0.353856	0.350807	0.279473	0.180468	0.53659	0.214615	0.323611	0.451815	0.0366571	0.300735	0.188749	0.229856	0.184277	0.268366	0.229631	0.247587	0.335328	0.176712	0.174654	0.227142	0.360911	0.36792	0.120295	0.188745	0.420385	0.198816	0.0978406	0.0991174	0.374329	0.181779	0.135749	0.236245	0.365926	0.111389	0.254142	0.6986	0.219275	0.186332	0.145871
DYNC1I1	0.182936	0.210433	0.186252	0.21547	0.247077	0.211776	0.14884	0.26385	0.214125	0.102917	0.0977436	0.120855	0.159791	0.0892941	0.14266	0.126194	0.156021	0.163002	0.177652	0.170753	0.203202	0.116592	0.141597	0.130533	0.215105	0.258311	0.247741	0.240392	0.22933	0.256019	0.156024	0.187109	0.177418	0.0958516	0.140348	0.171496	0.14862	0.219516	0.240116	0.116667	0.106813	0.112836	0.143258	0.186095	0.144461	0.108484	0.0938517	0.165942
SLC25A13	0.318433	0.279873	0.431382	0.34812	0.429624	0.318323	0.308226	0.364177	0.491905	0.358859	0.468489	0.434003	0.333204	0.397253	0.377101	0.414561	0.336962	0.280173	0.380781	0.301099	0.357313	0.412122	0.32174	0.430212	0.354705	0.272365	0.211871	0.411086	0.339806	0.347525	0.392951	0.343474	0.384058	0.387929	0.23681	0.333882	0.241783	0.437228	0.209481	0.318837	0.403453	0.332467	0.312753	0.3	0.320085	0.448656	0.390815	0.156103
SEM1	0.307121	0.306604	0.297405	0.343505	0.281138	0.24452	0.755741	0.264252	0.294787	0.439653	0.444773	0.332627	0.231047	0.317192	0.245877	0.272028	0.63853	0.216148	0.31828	0.28458	0.211186	0.215972	0.447146	0.315843	0.379168	0.245508	0.383851	0.409951	0.25386	0.384394	0.47315	0.185089	0.49091	0.568556	0.211656	0.28416	0.334338	0.692836	0.200578	0.336687	0.373003	0.297303	0.148094	0.646484	0.542829	0.263599	0.32929	0.646146
DLX6	0.00185216	0	0.00114028	0	0	0.00134816	0	0.000714626	0	0	0.000846341	0.00343119	0.00105833	0	0	0	0	0	0	0	0	0	0	0	0	0	0.00310169	0.0012137	0	0	0.00129593	0	0.000359778	0	0	0	0	0	0	0	0.00134171	0	0	0	0	0	0.000957976	0.000503685
DLX5	0	0.00549746	0.00100901	0	0	0.00247759	0.00209466	0.00264564	0	0	0	0	0.00210113	0	0	0	0.00368036	0	0.00130988	0.00369151	0	0	0	0.00126714	0.00214084	0	0.00251877	0	0.00320557	0	0.000664074	0.00203679	0.00190025	0	0	0	0	0	0	0.00149113	0	0	0.00659842	0	0	0	0.00103581	0
SDHAF3	0.0392331	0.0280629	0.0554661	0.0334797	0.0479826	0.0324532	0.037951	0.0739546	0.0564409	0.0548012	0.0521169	0.0294273	0.039914	0.037086	0.0562887	0.0597674	0.0346577	0.0346763	0.0438227	0.0180026	0.0447993	0.0951995	0.0353194	0.0663517	0.0317626	0.0198408	0.0282783	0.0819864	0.056641	0.0488086	0.0687679	0.0834712	0.0498024	0.0593396	0.0462138	0.0113532	0.0111814	0.0346913	0.0276549	0.0584107	0.0726501	0.0496333	0.077696	0.0517373	0.0323284	0.0705227	0.0492536	0.0733651
TAC1	0.00497941	0	0.00455933	0.0285274	0.00760603	0.018596	0.0168644	0.019526	0.0181646	0.00271529	0.00541239	0.00343129	0.0119816	0.00483018	0.00657539	0.00669511	0.00742913	0.0326198	0.010418	0.0167514	0.00537882	0.00720713	0.00991663	0.0069596	0.0104931	0.00509242	0.0167599	0.0209753	0.00826315	0.0244471	0.0174358	0.0178073	0.023283	0.00914112	0.00535777	0.0102642	0.00847512	0.00440594	0.0148756	0.00713149	0.00801741	0.012858	0.00472472	0.0205924	0.00716731	0.0131989	0.00725831	0.0147865
ASNS	0.0674338	0.103954	0.0866571	0.118927	0.187765	0.128746	0.74807	0.106188	0.135925	0.0624476	0.0712883	0.0571526	0.0843983	0.0740932	0.106637	0.0832708	0.133209	0.0563952	0.0690528	0.079639	0.0834889	0.101736	0.0639848	0.0757308	0.076754	0.0836876	0.104396	0.116917	0.0926137	0.144023	0.0978324	0.0945375	0.0903118	0.0752192	0.0674106	0.0934331	0.157173	0.10932	0.08683	0.215743	0.0775899	0.0595873	0.0995576	0.1491	0.0915912	0.149345	0.068938	0.35052
OCM2	0	0	0.00162851	0	0.00220388	0.00170542	0	0.000832699	0	0.000955877	0	0	0	0	0	0	0	0	0.0015872	0	0	0	0	0	0	0	0	0.00164439	0	0	0	0	0	0	0	0	0.00605018	0	0	0	0	0	0	0	0	0.00221594	0.000951087	0
LMTK2	0.175047	0.183184	0.203431	0.124868	0.122491	0.141109	0.169245	0.204212	0.224118	0.154331	0.199161	0.170802	0.160713	0.167188	0.228991	0.159674	0.172469	0.116775	0.156453	0.106051	0.180875	0.189991	0.207259	0.206637	0.14533	0.170832	0.145467	0.147031	0.126978	0.217699	0.2257	0.208514	0.186908	0.191965	0.160561	0.141483	0.143091	0.230789	0.207363	0.148855	0.162214	0.19973	0.153875	0.125971	0.14416	0.128198	0.174025	0.314451
TECPR1	0.103791	0.128297	0.096831	0.0776558	0.0986794	0.0763479	0.0826841	0.131968	0.156828	0.0792112	0.106264	0.0945484	0.121353	0.133568	0.177357	0.142397	0.0587578	0.208395	0.0779624	0.100168	0.0980657	0.156643	0.136173	0.114799	0.0492969	0.0586995	0.0709923	0.0766435	0.0560953	0.0790793	0.120367	0.1464	0.127489	0.12285	0.0529004	0.111751	0.0716287	0.104527	0.108814	0.0669117	0.132736	0.0997985	0.0968725	0.0658596	0.078065	0.0964928	0.132356	0.0837035
BRI3	0.122294	0.128624	0.188886	0.1875	0.0841072	0.0884342	0.242195	0.148663	0.14735	0.11693	0.162167	0.128828	0.130599	0.175152	0.202853	0.159511	0.137853	0.0639124	0.141756	0.138388	0.138125	0.163057	0.131764	0.180736	0.108969	0.114479	0.0919196	0.125774	0.126253	0.12453	0.159507	0.178328	0.173177	0.130858	0.122933	0.159898	0.195104	0.201966	0.187073	0.14625	0.150163	0.109278	0.0966195	0.0901346	0.0990525	0.192301	0.180766	0.128774
BAIAP2L1	0.0404743	0.0594351	0.0645818	0.136422	0.0867158	0.075921	0.0891091	0.104811	0.0771971	0.0394317	0.054651	0.0399117	0.068941	0.0610231	0.0830842	0.0753148	0.0618029	0.0840126	0.068137	0.0580002	0.0586561	0.058401	0.0429378	0.0632079	0.0503729	0.0537637	0.0454166	0.0601732	0.101713	0.0447797	0.0824105	0.0800526	0.0927431	0.0765002	0.0268761	0.0619335	0.159971	0.0735533	0.112721	0.0686334	0.0424304	0.0518157	0.041111	0.0663303	0.0655644	0.0801973	0.0528889	0.0783565
NPTX2	0.0234825	0.00955111	0.0148595	0.0142347	0.00488497	0.0147135	0.0207533	0.0202321	0.0295113	0.00651652	0.00451953	0.0025854	0.0154812	0.0184291	0.019414	0.0216163	0.0317514	0	0.0137009	0.0141074	0.0120747	0.0124476	0.0179105	0.0256589	0.0059339	0.0175795	0.0164	0.0170663	0.0125228	0.0402754	0.0186615	0.0231914	0.0187254	0.00877081	0.0123124	0.00439168	0.0599849	0.0119273	0.0215656	0.0145151	0.00874309	0.0168376	0.00818457	0.0102066	0.00836903	0.0231662	0.0164858	0.0235474
TMEM130	0.0603899	0.0712066	0.0527235	0.0586996	0.104154	0.0710085	0.114047	0.089117	0.086427	0.028229	0.0139733	0.0384023	0.0575435	0.0598419	0.0576499	0.03021	0.0599629	0.0608141	0.0395035	0.041628	0.054576	0.0355223	0.0492048	0.0308684	0.059543	0.072407	0.0726575	0.0443025	0.0491852	0.0803445	0.0742816	0.0745734	0.0804317	0.0295323	0.0411184	0.0531362	0.0586731	0.021567	0.0980972	0.0245833	0.0277799	0.0527044	0.0605029	0.0782529	0.0280921	0.0396481	0.0340293	0.0335065
TRRAP	0.29394	0.313323	0.344885	0.377325	0.283601	0.244656	0.416805	0.331618	0.332291	0.37052	0.383169	0.354307	0.309612	0.376547	0.383454	0.310116	0.325206	0.250658	0.305666	0.29169	0.302176	0.396255	0.337335	0.387347	0.286118	0.240824	0.18611	0.261563	0.283367	0.261917	0.363245	0.282066	0.360701	0.405577	0.270423	0.400309	0.286944	0.395834	0.270975	0.358826	0.385152	0.349639	0.222133	0.312663	0.287979	0.364408	0.439387	0.427574
SMURF1	0.281522	0.280938	0.425725	0.348813	0.3561	0.313608	0.259273	0.34711	0.338384	0.330612	0.358273	0.307815	0.263066	0.325364	0.31697	0.320153	0.276669	0.26952	0.307553	0.284978	0.312936	0.481814	0.345078	0.384512	0.344458	0.288122	0.299687	0.377811	0.357318	0.410277	0.364839	0.411287	0.419496	0.356298	0.261442	0.228083	0.260553	0.324372	0.234251	0.49906	0.385935	0.30155	0.301772	0.288833	0.28805	0.339525	0.416759	0.27033
KPNA7	0.00414201	0	0.00707472	0.00592053	0	0.00363184	0.00406892	0.00375497	0	0	0.00196674	0.0034486	0.000622397	0.00997495	0.00202097	0	0.00204654	0	0.00448746	0	0.00179356	0.00444809	0.00186552	0.00262905	0	0.00261268	0.000882526	0.00220812	0.0101349	0.00723354	0	0.00280362	0.00179051	0.00561749	0	0	0.0120675	0	0.00189336	0.00399754	0.00624996	0	0.0107902	0	0.00111102	0.00846113	0.00134235	0.00395712
AC004922.1	0.0105033	0.00306198	0.00618331	0	0.0118306	0.00261214	0	0.00512917	0	0.00630407	0.00692691	0.00603184	0.00428504	0	0.00242756	0	0.00243912	0	0.00719178	0.00093247	0.0053117	0.00372587	0.00711948	0.00561187	0.00738156	0.00329868	0.000782871	0.0056488	0	0.0079362	0.00660561	0.00814018	0.00638712	0.00171048	0.00312345	0.00418096	0.0359332	0.00883936	0.00600238	0.0081183	0.00273433	0	0.00176985	0.00442529	0.00261342	0.0124589	0.00820416	0.00426041
ARPC1B	0.00619994	0.00292198	0.0086496	0	0.00928696	0.00341187	0.00706881	0.00353472	0.00335781	0.00485371	0.00427376	0.00302695	0.00293025	0	0.00331095	0.0153933	0.00384359	0	0.00492897	0.00327613	0.00220386	0.00994882	0.00121572	0.00156933	0.00517445	0.0027302	0.00299711	0.00317786	0.00852341	0.00539615	0.00408019	0.00998552	0.00661268	0.0102931	0.00102222	0.0067044	0	0.00284112	0	0.00596538	0.00247748	0.00391276	0	0.00137298	0.00599646	0.00801442	0.00281156	0.00421719
PDAP1	0.0336623	0.0245617	0.0667587	0.0741745	0.0417446	0.0345752	0.131725	0.0513502	0.0764328	0.0337656	0.0511863	0.0320814	0.0324272	0.0407532	0.0609106	0.0368159	0.0298253	0.027634	0.0548167	0.0312503	0.0378687	0.0667013	0.0417735	0.0564675	0.057242	0.0275949	0.0446293	0.0537066	0.0328298	0.0554847	0.0567698	0.0675852	0.0712301	0.0677492	0.02476	0.0313288	0.099111	0.0794522	0.049601	0.0644711	0.0438307	0.0353105	0.0387765	0.0362226	0.0680628	0.0596381	0.0492789	0.0733929
BUD31	0.0154866	0.0124206	0.0264357	0.0342209	0.0332342	0.0246049	0.0937892	0.0338367	0.0181702	0.0194239	0.0307817	0.0167482	0.0257448	0.0200624	0.012809	0.023181	0.0111861	0.0548299	0.0195825	0.0207642	0.032966	0.0244722	0.0152434	0.023734	0.0206606	0.00459535	0.0320968	0.0221405	0.0176526	0.0257779	0.0271794	0.0326503	0.0305001	0.0401046	0.0228341	0.00660431	0	0.0362362	0.02375	0.0311829	0.0254523	0.0245339	0.0505973	0.0162099	0.0319877	0.0359769	0.0262777	0.0643957
PTCD1	0.0100958	0	0.0112403	0.0104015	0.0155497	0.022201	0.0131637	0.0185236	0.0222831	0.0121485	0.0186494	0.0174813	0.0138217	0.0203262	0.0120962	0.0220808	0.019883	0.0280989	0.011237	0.00345213	0.0140379	0.0197254	0.0169753	0.0165141	0.006757	0.00591267	0.0140783	0.00318508	0.0156254	0.00686806	0.0180087	0.00936524	0.0168295	0.0312112	0.00591891	0.0149062	0.0265143	0.0161113	0.0105515	0.0140972	0.0164334	0	0.0205562	0.00311874	0.0157831	0.0187036	0.0122234	0.0162035
CPSF4	0.0597753	0.0805205	0.0727879	0.0587786	0.061435	0.034833	0.116878	0.0758438	0.0987539	0.0343091	0.0509845	0.0338602	0.0422756	0.104046	0.0559481	0.0451619	0.0399127	0.0741297	0.0607645	0.0408446	0.0604997	0.140939	0.0418994	0.0691277	0.0464432	0.0308094	0.0353894	0.05657	0.0566011	0.03442	0.060821	0.126866	0.0749153	0.07352	0.0205357	0.0449143	0.0870008	0.115573	0.0984186	0.178468	0.0736846	0.0470039	0.0376627	0.040785	0.0321623	0.0644313	0.0569478	0.0586024
ZNF789	0.0847275	0.0770147	0.12406	0.104687	0.100457	0.0520896	0.143088	0.120492	0.161387	0.088399	0.0843197	0.0812286	0.10079	0.129175	0.11464	0.156141	0.0785685	0.0810629	0.0875889	0.0950835	0.0886847	0.135048	0.0772481	0.13555	0.0597612	0.0555951	0.0502488	0.110769	0.0897516	0.0958321	0.110303	0.129058	0.12269	0.138121	0.0559326	0.108273	0.0888487	0.118542	0.0827073	0.0832469	0.0956419	0.0803432	0.120001	0.056357	0.0667537	0.148543	0.139743	0.143994
ZNF394	0.0388937	0.0334663	0.0526709	0.0450122	0.051003	0.0276124	0.0723693	0.0509498	0.0529016	0.0358243	0.0376048	0.0339079	0.0277558	0.0658523	0.0504116	0.0319946	0.022581	0.0797158	0.04629	0.035113	0.0471205	0.0517742	0.0312855	0.0631928	0.0352735	0.0329764	0.0174987	0.0292942	0.0426972	0.0159798	0.045312	0.058156	0.0482627	0.0572993	0.0406108	0.0494687	0.0593977	0.0465273	0.0262309	0.0484231	0.0497673	0.0812945	0.0731156	0.028522	0.0385529	0.0404337	0.049682	0.0714189
ZKSCAN5	0.0676265	0.080201	0.0670045	0.0215494	0.0644652	0.0495081	0.0667371	0.0768929	0.0803655	0.0628301	0.0748716	0.0669431	0.0614137	0.0881825	0.0954044	0.050648	0.0572016	0.006846	0.0615015	0.0785587	0.0710184	0.0804988	0.0570524	0.05955	0.0492162	0.0760589	0.0416809	0.0556315	0.052755	0.0690479	0.0659008	0.0921043	0.0820934	0.0685346	0.0468991	0.0608569	0.069911	0.0741223	0.0693578	0.0764659	0.0759751	0.0423219	0.041012	0.031063	0.0609745	0.0623148	0.0868722	0.0622603
FAM200A	0.0587244	0.0469972	0.0928494	0.0711885	0.10326	0.0731217	0.0597637	0.0868555	0.11181	0.0528812	0.0646767	0.063466	0.0576984	0.0617094	0.079936	0.0582426	0.0509815	0.0984092	0.0908837	0.0343004	0.056198	0.120085	0.04426	0.0985955	0.042792	0.0554458	0.0347891	0.063847	0.1144	0.122336	0.0817099	0.125087	0.0726639	0.114761	0.0621642	0.0671969	0.0407677	0.082037	0.03656	0.0914124	0.0758858	0.0775083	0.0781933	0.0482431	0.0387934	0.0833387	0.0589363	0.0592283
AC005020.2	0.00566231	0.0203852	0.00686632	0	0.00563086	0.012656	0.00356632	0.00353858	0.0168628	0.0130447	0.0227258	0.0128941	0.00494365	0.0178766	0.0119861	0.00662359	0.00524328	0.0194601	0.010216	0.0035603	0.00783459	0.0169315	0.0127044	0.0170775	0.00633584	0.0174973	0.00358403	0.00447885	0.0115672	0.00453527	0.00438316	0.01314	0.0150161	0.0129509	0.00375019	0.0239912	0	0.0194985	0.0133196	0.0161646	0.00185741	0.00401461	0.00437104	0.00755968	0.00357015	0.0105276	0.0249523	0.00250469
TMEM225B	0.0046775	0.00516177	0.00497396	0	0.0156171	0.0132323	0.0173521	0.00900419	0.0101703	0.00492479	0.0198925	0.00861243	0.00463782	0.00737934	0.0135186	0.0211799	0.00270803	0.006846	0.0118833	0.0078932	0.0138014	0.0108036	0.00180462	0.00811848	0.00226551	0	0	0.01153	0.0329129	0.0111672	0.00756886	0.0111694	0.0153137	0.0101263	0	0.0143101	0.0322272	0.0113297	0.0100314	0.0128145	0.00986089	0	0.00944116	0.00136232	0.000635186	0.00432947	0.00419768	0.000668108
ZSCAN25	0.0292161	0.0340522	0.0354232	0.0111306	0.0468964	0.0275323	0.0573225	0.0269014	0.0605324	0.0372342	0.0552494	0.0336817	0.0285905	0.0261796	0.0358423	0.0249998	0.0329535	0	0.0268367	0.0264039	0.0381828	0.0422908	0.0344522	0.0391545	0.0151267	0.0102574	0.0218152	0.0225208	0.0245098	0.00413949	0.0443381	0.0287862	0.04939	0.0388185	0.0204699	0.036689	0.0348942	0.0323765	0.0269754	0.0348814	0.0457717	0.0472749	0.0152221	0.0169208	0.0349513	0.0429263	0.0362509	0.0616349
CYP3A5	0.00361745	0.0102379	0.0386014	0.0250035	0.0304806	0.0139065	0.00886252	0.0196248	0.0446437	0.0144132	0.0230395	0.0053829	0.0040621	0.0417533	0.0130713	0.0236778	0.0081832	0.0488107	0.0487377	0.00561267	0.0234955	0.0268581	0.00720314	0.0356278	0.00577257	0	0.0020374	0.0179332	0.0667869	0.0114449	0.0218264	0.0367376	0.0142359	0.0658688	0.0065161	0.00531787	0	0.0257886	0.00228446	0.00645322	0.0214381	0.00423286	0.0391907	0.0107968	0.00854146	0.0353101	0.0388753	0.0040766
CYP3A4	0.00122681	0	0.00552332	0	0.00470656	0	0	0.00547365	0.00669803	0.00578591	0.0116656	0.000926052	0	0	0.00137579	0.00461656	0	0	0.00676143	0	0.00377008	0.0133689	0	0.00916362	0	0.00130211	0.000792446	0.00271864	0.0160235	0.00399694	0.00357871	0.0051023	0.0026233	0.00716018	0.00287298	0.00708563	0	0.00399548	0	0.00117717	0.00703766	0.00184577	0.0103905	0	0	0.0102551	0.00743114	0.000324884
CYP3A43	0.0266353	0.0259661	0.0250984	0.0309172	0.0319805	0.0242575	0.0108653	0.0220611	0.0161184	0.02351	0.0386877	0.0405171	0.0322903	0.0225273	0.0257364	0.0233705	0.00164508	0.0834201	0.0406412	0.0226108	0.0267375	0.0279303	0.0280637	0.0494449	0.0208105	0.0181116	0.00261052	0.0106985	0.0513031	0	0.0290944	0.0381035	0.026012	0.0226366	0.0210195	0.0150389	0.00742849	0.0169089	0.00971784	0.0237193	0.024474	0.0138652	0.0255536	0.00626571	0.0164977	0.0509338	0.0242032	0.00456175
OR2AE1	0	0	0	0	0	0	0	0	0	0	0	0.000648856	0	0	0	0	0	0	0	0	0	0	0	0	0	0	0	0	0	0	0	0	0	0	0	0	0	0	0	0	0	0	0	0	0	0	0	0.000369873
TRIM4	0.229126	0.121626	0.134028	0.0960346	0.145872	0.114504	0.111208	0.167925	0.159079	0.149239	0.174127	0.138085	0.16316	0.116523	0.171785	0.125585	0.0704053	0.0700155	0.132608	0.115576	0.12065	0.165782	0.131332	0.182372	0.10123	0.121039	0.0618	0.124808	0.108395	0.0514647	0.124103	0.131953	0.132687	0.112803	0.121789	0.187456	0.096842	0.117224	0.0607537	0.152615	0.127097	0.128678	0.133032	0.106819	0.120406	0.124129	0.204366	0.227646
GJC3	0	0.0066949	0.00273946	0	0	0	0	0.00110181	0	0	0.00162611	0	0.0017896	0	0.00199924	0.00220192	0	0	0.00133813	0.00142436	0.0017985	0.0012449	0	0.00504024	0	0	0	0.00276463	0.00565854	0	0.000662923	0.00234698	0.00113819	0.0123502	0	0	0	0	0	0	0	0.00344302	0.00552093	0	0	0	0.000859149	0
AZGP1	0	0	0.00779003	0.00472793	0.0143353	0.00852419	0.00358799	0.011274	0.0119239	0.000602001	0.00153521	0.00540595	0.00624625	0.0045437	0.00335828	0	0.0113622	0	0.0048969	0	0	0.00395557	0.00157267	0.00140735	0.0030628	0.0010648	0.00677644	0.0079954	0.00686281	0	0.00949984	0.00403231	0.00453966	0.0021184	0.00920093	0.00376393	0	0.0131964	0.00727093	0.000806081	0.00631333	0	0.0059649	0.0040495	0.00213244	0.00447761	0.00151044	0.00174053
ZKSCAN1	0.364988	0.346234	0.408306	0.309101	0.39346	0.264477	0.320961	0.399168	0.390115	0.376745	0.381367	0.35806	0.355559	0.396661	0.376241	0.372029	0.337638	0.370508	0.319911	0.379152	0.338197	0.389755	0.427465	0.384841	0.299504	0.273367	0.196246	0.278182	0.331738	0.352899	0.3747	0.41665	0.422749	0.412901	0.35689	0.349536	0.265981	0.595867	0.383922	0.419107	0.363855	0.42177	0.294098	0.269545	0.348128	0.338896	0.376109	0.144993
ZSCAN21	0.0260482	0.0275796	0.0544296	0.0324473	0.0253911	0.0270802	0.0545013	0.0464004	0.0553705	0.0297422	0.0365836	0.0357973	0.0242061	0.0388308	0.0542944	0.0259577	0.0371793	0	0.0390174	0.0268727	0.0434829	0.0478208	0.0434533	0.0751351	0.0219368	0.0480437	0.010433	0.0199798	0.0266154	0.0375713	0.0351631	0.0513365	0.0386298	0.0444834	0.024189	0.0443697	0.0706296	0.0494481	0.0313105	0.0337791	0.0424448	0.044905	0.0543239	0.0156947	0.0273136	0.0519705	0.0506375	0.0288098
ZNF3	0.0572617	0.0504148	0.071486	0.053664	0.0465276	0.0358697	0.0747072	0.0599018	0.0640281	0.0493518	0.0606896	0.0562782	0.0648872	0.0607633	0.0760014	0.061043	0.0539671	0.0872715	0.0533597	0.0711914	0.0759919	0.0676123	0.0585664	0.0716973	0.0388315	0.0506142	0.0221032	0.0536816	0.0221297	0.0299797	0.0557399	0.0575257	0.0685301	0.0554529	0.0418076	0.0584745	0.0372687	0.0671817	0.0493743	0.0539055	0.0733915	0.0282022	0.0638516	0.0298128	0.03767	0.0420028	0.0594273	0.0802085
COPS6	0.0975161	0.118698	0.127386	0.126036	0.0963583	0.0706818	0.174106	0.161437	0.171057	0.0727682	0.10064	0.0652369	0.111943	0.124029	0.129337	0.140031	0.100275	0.075764	0.138345	0.0604394	0.128602	0.149566	0.0889685	0.140783	0.0575216	0.0600789	0.0780053	0.0898173	0.116689	0.0788277	0.185528	0.187437	0.128146	0.179563	0.0622867	0.0943896	0.128834	0.182655	0.079656	0.109873	0.118002	0.136483	0.157861	0.0920168	0.0752779	0.108795	0.131375	0.0960694
MCM7	0.0161239	0.0152929	0.0221187	0.0370739	0.0300394	0.0224286	0.0478298	0.0280381	0.0538541	0.0231955	0.024901	0.0070019	0.022875	0.0335101	0.024126	0.0208319	0.018885	0	0.0268253	0.0364452	0.0253737	0.0141442	0.0156052	0.0152935	0.0227972	0.00874467	0.0216886	0.0160565	0.0152438	0.0303637	0.0394716	0.0251169	0.0219178	0.0127451	0.0165273	0.0315307	0.024323	0.0508736	0.0210525	0.0233266	0.016979	0.0237139	0.0378898	0.0296644	0.0221193	0.0213213	0.0147908	0.0121602
AP4M1	0.0571521	0.0792053	0.128576	0.0990825	0.0743461	0.083627	0.139103	0.117026	0.165806	0.0645243	0.0779222	0.0578419	0.0709465	0.15238	0.125755	0.140578	0.0365714	0.12616	0.109222	0.0948907	0.112451	0.134454	0.0509571	0.127138	0.0773384	0.0422234	0.0208128	0.0848166	0.0915289	0.0956416	0.0963994	0.171189	0.0977073	0.177342	0.0502985	0.115234	0.192415	0.151817	0.0526161	0.107207	0.114365	0.0450882	0.140474	0.0409491	0.0741351	0.116602	0.0969066	0.0429655
TAF6	0.0260585	0.0400236	0.0501637	0.0553866	0.0175443	0.0274638	0.0388755	0.0428609	0.010952	0.0264078	0.0335271	0.0221011	0.0303625	0.0427075	0.0447714	0.0325825	0.0303797	0	0.0415852	0.0284776	0.0281571	0.0317837	0.0154653	0.0217718	0.0298243	0.0259268	0.0449887	0.0455779	0.0225368	0.0185643	0.0444894	0.0464185	0.0435916	0.0442649	0.0188795	0.0335799	0.018023	0.056866	0.0360137	0.0286796	0.0231006	0.0292118	0.0251834	0.0221325	0.0265961	0.0444959	0.0267584	0.0176447
CNPY4	0.0137095	0.00583254	0.0254365	0.0150147	0.0048574	0.00933312	0.0193067	0.0276241	0	0.0135481	0.0185425	0.0110446	0.0208541	0.0243132	0.0276636	0.0179633	0.0315974	0	0.0252267	0.0149551	0.0237204	0.0216359	0.014343	0.0220258	0.022872	0.0131404	0.0124746	0.0206806	0.0160153	0.0222628	0.030254	0.0242561	0.0185016	0.0350306	0.0150257	0.0098077	0.0243924	0.0419991	0.031074	0.014115	0.0242633	0.0221664	0.0315723	0.0200061	0.0210263	0.0378286	0.0313457	0.0151457
MBLAC1	0.00786855	0	0.00330545	0	0	0.00811716	0.0061507	0.00635665	0.0300981	0.00562995	0.00627352	0.00498591	0.00696966	0.0230912	0.010615	0.0102066	0.00239282	0	0.0140415	0.0130189	0.00232598	0.0158031	0.0101141	0.0111701	0.0019681	0.00484028	0.00181415	0.00333608	0.00364446	0.00668355	0.00517816	0.0240553	0.00863601	0.0131896	0.00696434	0.00850626	0.02036	0.0130995	0	0.00824584	0.015259	0.00270736	0.0139799	0.00722417	0.0075518	0.00780312	0.0101533	0.00472118
LAMTOR4	0.0530388	0.0781993	0.060452	0.0910994	0.0797766	0.0551886	0.0994951	0.0932948	0.0725494	0.0430866	0.0615093	0.0417399	0.0633385	0.0653125	0.0679749	0.0771951	0.0635771	0.177512	0.0623264	0.0617838	0.0695648	0.056173	0.0574587	0.0700984	0.0550156	0.0637619	0.0811552	0.0652118	0.0612183	0.0924982	0.078793	0.0909833	0.0822021	0.0557204	0.0351142	0.0858455	0.128169	0.0940048	0.0867161	0.0479755	0.0628955	0.0369744	0.112319	0.0861013	0.0781232	0.0741817	0.0421725	0.0532326
GAL3ST4	0.0229391	0.0282621	0.0139263	0.00629795	0.0143545	0.0163493	0.0361399	0.0137468	0.0281961	0.0165481	0.0110809	0.0140275	0.0204088	0.0232092	0.0241621	0.00775433	0.011103	0	0.0266432	0.0168509	0.0207708	0.011822	0.00574713	0.00789012	0.00884633	0.00894934	0.0133964	0.0105617	0.0120287	0.024043	0.0130005	0.0205846	0.0172173	0.0174774	0.00414323	0.00316048	0.00680034	0.0219046	0.0135096	0.0126828	0.0080337	0.00447648	0.0145968	0.0352681	0.011484	0.0230922	0.0186956	0.00810514
GPC2	0.00378407	0.00677059	0.00371029	0.00472793	0.00417586	0.0080471	0.00832367	0.00874468	0	0.00396245	0.0062564	0.00544589	0.00575129	0.0257386	0.00835447	0	0.0164183	0.0300232	0.00366361	0.0133628	0.00812113	0.0018546	0.00322526	0.00922639	0.00593351	0.0067603	0.011378	0.00373913	0.00703554	0	0.0068348	0.0121817	0.00542626	0	0.00182143	0.00413938	0	0.0126228	0.00276908	0.00972926	0.00642055	0.00769214	0.00514365	0.00351523	0.00104279	0.00127788	0.00467107	0.00512475
STAG3	0.0600476	0.0347836	0.121838	0.114395	0.0615642	0.0548689	0.0309426	0.0870686	0.133563	0.0451599	0.0643507	0.0222938	0.018163	0.109163	0.0511391	0.0775269	0.0230573	0.0132802	0.068199	0.0368498	0.051645	0.0795402	0.0216413	0.0886136	0.0399257	0.0309222	0.0155085	0.0675678	0.138137	0.158093	0.0671066	0.116417	0.0582918	0.114913	0.0216012	0.026534	0.023804	0.0287809	0.0110117	0.0449404	0.0967877	0.0434604	0.204436	0.0147699	0.0249314	0.101038	0.0899816	0.0391499
CASTOR3	0.380351	0.299567	0.380199	0.448059	0.320242	0.341074	0.389299	0.371804	0.470061	0.333615	0.28735	0.38687	0.423981	0.376715	0.454342	0.393943	0.309445	0.175405	0.235185	0.364849	0.283492	0.351388	0.380305	0.322602	0.257134	0.272445	0.326174	0.374535	0.233822	0.523715	0.524914	0.470908	0.387841	0.387647	0.439774	0.307386	0.285145	0.363803	0.3123	0.299717	0.356331	0.537112	0.402463	0.372447	0.416407	0.309075	0.423721	0.301817
SPDYE3	0.0376868	0.0566928	0.263806	0.134069	0.188886	0.0709391	0.0847118	0.119757	0.249103	0.0860657	0.146254	0.0299575	0.0332162	0.162779	0.0660387	0.149434	0.0241799	0.0678946	0.157472	0.063267	0.101737	0.248958	0.0200284	0.245279	0.0430983	0.0152055	0.0163185	0.11215	0.353175	0.220481	0.0915936	0.130359	0.0775336	0.309664	0.0158465	0.0328356	0.0171452	0.0643725	0.0124562	0.095009	0.102814	0.107712	0.235005	0.0119239	0.0472818	0.252517	0.131441	0.0382223
PILRB	0.0996302	0.109102	0.180967	0.206965	0.207575	0.108008	0.201891	0.169681	0.162174	0.182693	0.119591	0.131887	0.16519	0.161459	0.221424	0.115108	0.0780959	0.110727	0.12417	0.111088	0.168647	0.237223	0.106622	0.158856	0.107624	0.114257	0.0445278	0.113741	0.110783	0.110917	0.169262	0.199856	0.342964	0.0917005	0.14776	0.120248	0.167713	0.156632	0.0838095	0.107555	0.15191	0.162574	0.157326	0.0927133	0.0716023	0.13264	0.325705	0.141737
PILRA	0.0638081	0.111769	0.0976782	0.155074	0.105517	0.0751857	0.144608	0.110681	0.113315	0.0664117	0.0772762	0.0813915	0.0734182	0.0461301	0.0942166	0.101187	0.0990829	0.130541	0.0722975	0.094288	0.0697462	0.0818442	0.0590298	0.0689339	0.0888771	0.0563751	0.0602049	0.0893339	0.0806177	0.0675784	0.0803818	0.0867885	0.144423	0.0672102	0.032098	0.0797963	0.0393059	0.0962862	0.0452776	0.0895401	0.0795501	0.101577	0.0677602	0.0550639	0.0931339	0.0971861	0.110528	0.102804
ZCWPW1	0.0491769	0.112496	0.126075	0.0568216	0.0534639	0.0511958	0.0750548	0.0739564	0.0808841	0.0882443	0.094014	0.0748829	0.0745234	0.136122	0.0992788	0.0483967	0.0572288	0.124777	0.0783764	0.0814465	0.0735356	0.0905798	0.0653761	0.0946459	0.0427236	0.0441748	0.0265748	0.0560689	0.0697742	0.0658873	0.0847481	0.0879859	0.107767	0.0796014	0.0560173	0.0536679	0.0524739	0.0945072	0.0577202	0.0818501	0.0851416	0.0508145	0.0627082	0.0518843	0.0587589	0.107385	0.106511	0.0443774
MEPCE	0.0276873	0.025134	0.0166163	0.0268277	0.0198187	0.0290261	0.0393852	0.0260527	0.0257776	0.0274344	0.0289601	0.014561	0.0313564	0.0292461	0.0189546	0.0216708	0.0398635	0	0.0269663	0.027561	0.0355671	0.0185231	0.0255328	0.017265	0.0567152	0.0252195	0.0449994	0.0185648	0.00779746	0.00657015	0.0281048	0.0220067	0.0252545	0.0273306	0.00997416	0.0105179	0.0927002	0.0535578	0.0622283	0.0313305	0.0117566	0.0137069	0.0249011	0.0287545	0.018171	0.0164214	0.0199443	0.0203972
PPP1R35	0.0466509	0.0501053	0.0933816	0.0880074	0.0410956	0.0586456	0.0460114	0.0800982	0.0642587	0.0470843	0.0475121	0.0201975	0.0454183	0.0727344	0.0550061	0.0876402	0.043227	0.0132802	0.0738452	0.036633	0.0716301	0.111826	0.025321	0.0849414	0.0422269	0.0484373	0.0558062	0.0913121	0.133798	0.091862	0.0671491	0.17563	0.057399	0.0689521	0.0168101	0.0391829	0.0502631	0.0635358	0.0265398	0.0750935	0.0483134	0.0812362	0.107117	0.0242623	0.0368447	0.103362	0.0460716	0.0318173
C7orf61	0.0427011	0.10956	0.0898867	0.0673563	0.037953	0.0504824	0.288538	0.0749761	0.0399908	0.073533	0.0575501	0.059279	0.057899	0.0802025	0.0561771	0.0777122	0.028069	0.0708435	0.0485623	0.0436302	0.0819284	0.0690745	0.0766342	0.0858246	0.0755276	0.0414439	0.0319242	0.0900608	0.0756516	0.0358658	0.0314764	0.0380737	0.145679	0.0891504	0.0174437	0.0678466	0.231664	0.139327	0.0289295	0.0689924	0.0738333	0.030261	0.0229209	0.0984755	0.0994865	0.0669788	0.129647	0.0120667
TSC22D4	0.315325	0.39136	0.432055	0.410612	0.410899	0.353298	0.417973	0.570212	0.49645	0.409032	0.497385	0.336359	0.517592	0.70775	0.506959	0.48328	0.308533	0.377337	0.593594	0.378778	0.580438	0.536031	0.406746	0.539134	0.466721	0.300344	0.307526	0.303836	0.488997	0.272906	0.389463	0.546861	0.456326	0.428492	0.239348	0.357174	0.607142	0.52043	0.572077	0.398363	0.363592	0.630074	0.432259	0.343688	0.275691	0.671845	0.383735	0.314662
NYAP1	0.0317608	0.045668	0.0770767	0.0693876	0.0374977	0.0271116	0.0472115	0.0575642	0.0611355	0.0378859	0.0356022	0.0438479	0.0303145	0.0304917	0.0758088	0.065384	0.038472	0.0212952	0.0445231	0.0455244	0.0732722	0.0640112	0.0426384	0.0502756	0.0501474	0.0458158	0.0240245	0.0438879	0.0294635	0.0217534	0.0483332	0.0504827	0.0559009	0.0621014	0.0393051	0.0520738	0.107246	0.0719339	0.0314359	0.0353704	0.0246155	0.0244834	0.0564314	0.037684	0.0292369	0.0652671	0.0455531	0.012245
AGFG2	0.120869	0.137817	0.179561	0.0624016	0.0505495	0.0620093	0.18311	0.1995	0.115935	0.130611	0.138387	0.15398	0.0940264	0.285904	0.218439	0.166668	0.111079	0.147285	0.114849	0.105414	0.159655	0.255229	0.165464	0.164899	0.0850463	0.111498	0.108746	0.0966917	0.140402	0.0722922	0.12482	0.24492	0.29546	0.149244	0.135413	0.138556	0.493694	0.386899	0.236181	0.233467	0.11858	0.160638	0.103601	0.0823823	0.0652913	0.234207	0.213035	0.127374
SAP25	0.0431212	0.0696131	0.0473045	0.0648044	0.0245505	0.0620353	0.111335	0.0648341	0.0647565	0.0539133	0.0249731	0.0619907	0.0323667	0.0307325	0.0626921	0.0621278	0.101658	0.0240449	0.0500426	0.0321616	0.0735926	0.0445705	0.0404763	0.0385195	0.0513851	0.0540932	0.0487393	0.0649854	0.0459988	0.0343579	0.0624429	0.0487471	0.0866481	0.0765591	0.00719756	0.0751155	0.0332048	0.0700934	0	0.0973364	0.039381	0.0512323	0.0432806	0.105878	0.143813	0.041766	0.0726604	0.0375122
LRCH4	0.0832521	0.0965242	0.0912174	0.146476	0.0831338	0.0874476	0.0949373	0.0938198	0.069005	0.0669619	0.0866135	0.0580472	0.092068	0.098581	0.102699	0.10676	0.0901536	0.0437353	0.100878	0.121592	0.158179	0.104799	0.0572675	0.0765276	0.0918914	0.0550117	0.0861828	0.0714304	0.0689314	0.0385341	0.115791	0.127939	0.121669	0.0525723	0.0396588	0.1279	0.323905	0.166997	0.153971	0.108498	0.0646116	0.0346825	0.0685891	0.0759689	0.0507105	0.0909721	0.0719576	0.0262334
FBXO24	0.0218574	0.0279405	0.0202097	0.0208108	0.00648805	0.0041264	0.0036498	0.0151445	0	0.00999818	0.0127171	0.0154278	0.0169362	0.0362881	0.0226376	0.00292748	0	0.0326198	0.0224227	0.0251565	0.0129365	0.0187586	0.00942663	0.0269062	0.017069	0.0291242	0.00512768	0.0109059	0.00938026	0.00960523	0.0143689	0.0305108	0.0189837	0.0118542	0.00322539	0.00883658	0.00775411	0.00745427	0.00870481	0.0127285	0.0129447	0.0114614	0.00505775	0.00819728	0.00900058	0.0180253	0.0187554	0.00565416
PCOLCE	0.00744931	0.00414198	0.0134455	0.031629	0.00417586	0.0172405	0.0103963	0.0165001	0.00862819	0.00890048	0.016241	0.0110124	0.0182371	0.0264426	0.0258292	0.0338032	0.012134	0	0.025139	0.0141345	0.0253928	0.0243843	0.0136678	0.0294451	0.0106592	0.0236892	0.0120491	0.0190054	0.0229072	0.00523199	0.0280639	0.0165741	0.0170024	0.0243998	0.00607815	0.0162105	0.0310618	0.0215479	0.0122924	0.0334343	0.0251031	0.0144528	0.0233431	0.0104261	0.0240904	0.0147947	0.0219098	0.0017325
MOSPD3	0.0203475	0.00684169	0.0295954	0.0129552	0.0278228	0.0245285	0.0095417	0.0238302	0	0.019242	0.0159242	0.0116605	0.0229027	0.0357504	0.0198522	0.0462814	0.0209315	0	0.0359273	0.0102369	0.0224942	0.0315812	0.0158699	0.0279038	0.0150112	0.0112065	0.0212607	0.00599419	0.030416	0.00818506	0.0282339	0.0437395	0.0257964	0.0376398	0.0165357	0.0128343	0	0.0397234	0.0158333	0.0219951	0.0251638	0.0349363	0.0133357	0.0185916	0.0321514	0.0279211	0.0101501	0.0178539
TFR2	0.00853223	0.0125821	0.0197543	0.0281541	0.00748347	0.00232279	0.0327059	0.0119225	0.0128415	0.00961944	0.00920951	0.00391836	0.00743993	0.00946868	0.00261988	0.00331685	0.00659528	0	0.00970036	0.00458275	0.00840978	0.0150084	0.00292922	0.0163506	0.0173293	0.00274669	0.00124782	0.0144837	0.0372344	0	0.00974527	0.0170765	0.0181904	0.0105815	0.00574187	0	0	0.0206558	0.0115133	0.0183224	0.00854188	0.00531748	0.00541454	0.00553826	0	0.0125253	0.00736861	0.0230498
ACTL6B	0.00978449	0.00362613	0.0100798	0.0201489	0.0218007	0.0167024	0.0167071	0.0317804	0.0152209	0.0140798	0.00839913	0.0112875	0.0237972	0.0156549	0.0148252	0.0138848	0.0138083	0	0.0132194	0.021028	0.0173839	0.0107211	0.0132959	0.0165421	0.0180108	0.0134169	0.0198593	0.0129226	0.022927	0.0145279	0.0213727	0.022872	0.0333034	0.00884099	0.0107191	0.0202127	0	0.0176341	0.0213538	0.0101405	0.0114079	0.016786	0.0230086	0.0245972	0.0211054	0.0142426	0.0195892	0.0164644
GNB2	0.102742	0.063112	0.0447332	0.0845004	0.0728387	0.10178	0.126952	0.104186	0.120836	0.0545302	0.0663818	0.0609033	0.106518	0.0751464	0.0658093	0.0700495	0.0921635	0.0351904	0.0747449	0.0505948	0.0780087	0.0998329	0.0714063	0.0523836	0.111045	0.0860306	0.152228	0.097674	0.0952732	0.0330625	0.0826211	0.134754	0.0923139	0.0632143	0.112299	0.0761559	0.0661788	0.0811383	0.0980379	0.0913404	0.0540397	0.134939	0.162051	0.0571254	0.0723683	0.108143	0.0446587	0.0798578
GIGYF1	0.172438	0.110029	0.109917	0.0681973	0.166948	0.150138	0.166552	0.173051	0.270005	0.103145	0.127234	0.174876	0.165757	0.241564	0.196153	0.153449	0.129457	0.11483	0.166279	0.136715	0.167295	0.137815	0.140364	0.175421	0.100178	0.160416	0.142486	0.0945132	0.168817	0.0836477	0.164591	0.143419	0.165842	0.126236	0.0784001	0.122996	0.147952	0.153319	0.135159	0.113825	0.142821	0.142407	0.171065	0.105117	0.105765	0.178247	0.163137	0.09732
POP7	0.0188213	0.00693205	0.0157808	0.0272356	0.030934	0.0295373	0.019264	0.02105	0.00582837	0.00724954	0.0125312	0.0104917	0.0192928	0.00852897	0.0369986	0.0200892	0.00593201	0.0280989	0.0233356	0.0208114	0.0244086	0.0164302	0.0116466	0.0182058	0.0130242	0.0191699	0.0173431	0.0109677	0.00751743	0	0.0226138	0.0206556	0.0307719	0.0228029	0.011994	0.0111704	0.0132631	0.041516	0.0310192	0.0134218	0.00770545	0.0417463	0.00942861	0.0132779	0.0276757	0.0254229	0.00651299	0.0152342
EPO	0.00212041	0	0	0	0	0	0	0.00108644	0	0.0013675	0.00133717	0.00103202	0.000846981	0	0	0	0.00175295	0	0.000927002	0.000829875	0.00286578	0.00262819	0.000776728	0	0	0.00404043	0	0	0	0	0.00128662	0.00226497	0.00113088	0.00135247	0	0	0	0	0	0.00325447	0.00150106	0	0	0.00264897	0	0	0.000783828	0
ZAN	0.00331489	0.0115236	0.0189756	0.0105205	0.00607615	0.00177003	0.0047692	0.00370942	0.00768545	0.00448152	0.00477495	0.0054258	0.00623503	0.00350287	0.0066984	0.0123565	0	0	0.00791762	0.00384341	0	0.00902099	0.00425589	0.0136183	0.00731163	0.00304228	0.00229483	0.00212598	0.015906	0.00415824	0.00124317	0.00504046	0.00682853	0.0101683	0	0	0	0.00153447	0.00167208	0.00437619	0	0.00352002	0.0165175	0.00200549	0.00735895	0.00165167	0.00515694	0.0204407
EPHB4	0.0158738	0.00475911	0.0224167	0.0196199	0.0110012	0.00191746	0.0112926	0.011094	0.0225101	0.0178643	0.0143467	0.017435	0.0119688	0.0339716	0.027743	0.0131126	0.0167916	0.0446171	0.0179285	0.00980678	0.0229245	0.0160676	0.0212822	0.0154651	0.00664221	0.0158603	0.0123271	0.014092	0.0165394	0.012312	0.0195558	0.0200264	0.015732	0.01523	0.00630131	0.00731915	0.0290409	0.0268556	0.0200915	0.0319186	0.00721569	0.0106795	0.0221613	0.019773	0.00759148	0.0100805	0.0214891	0.0150927
SLC12A9	0.071665	0.0755671	0.105955	0.11914	0.0769538	0.0655553	0.0987265	0.0950231	0.148215	0.0884699	0.0853111	0.0799949	0.105048	0.100804	0.111288	0.0791908	0.0931537	0.0749099	0.0957564	0.0755674	0.0877845	0.0749064	0.0823562	0.0972747	0.0809713	0.070891	0.0904717	0.0761457	0.0449497	0.125972	0.115019	0.0680343	0.0862731	0.0911484	0.0425422	0.106197	0.0748673	0.106691	0.0983917	0.0717507	0.0901373	0.0665596	0.0383769	0.0606016	0.0713601	0.10323	0.102244	0.0384005
TRIP6	0.0436503	0.075179	0.048751	0.0380037	0.102549	0.0478616	0.0897152	0.0707593	0.097195	0.0536084	0.0678062	0.0544937	0.0664236	0.125326	0.0893167	0.0790172	0.0299675	0.105165	0.0739033	0.0758098	0.0678119	0.0756266	0.0536516	0.0760935	0.0683013	0.0456648	0.0369528	0.0494717	0.0305818	0.0581211	0.0897875	0.0632113	0.081368	0.0475091	0.0304588	0.0489431	0.0173701	0.077468	0.0450878	0.0735336	0.0432957	0.0406822	0.0600899	0.0570114	0.034723	0.0523785	0.0445542	0.0460507
SRRT	0.0906704	0.131353	0.0953288	0.0973552	0.10176	0.059821	0.121738	0.106808	0.101376	0.0681724	0.087998	0.0691035	0.0973169	0.129617	0.139313	0.119437	0.0814833	0.127216	0.0843405	0.12295	0.124745	0.139166	0.0936332	0.107665	0.10424	0.0871944	0.0783255	0.053289	0.0557651	0.105273	0.0846367	0.0831805	0.115648	0.105753	0.0470162	0.140914	0.131578	0.152055	0.0608533	0.08791	0.108554	0.0796547	0.0988292	0.0700923	0.0777427	0.1125	0.133519	0.0845833
UFSP1	0.00196854	0	0.000733215	0	0	0	0.0022946	0.00290861	0.0153036	0.000530575	0.0024567	0	0	0.00438207	0.00183349	0	0	0	0.00395044	0.00243519	0	0.00426976	0.00131437	0.00281625	0.00168644	0	0	0.000953582	0.00259564	0	0.00177556	0.00405434	0.000798447	0	0	0	0	0	0	0.00193678	0	0	0	0	0	0	0.00184627	0.0016233
ACHE	0.00712455	0.00642683	0.00208608	0.0153506	0	0.0106995	0.0161899	0.0197572	0.00949861	0.00633765	0.00684971	0.00749183	0.0103537	0.00952862	0.00451451	0.00146062	0.0195334	0	0.00741003	0.00492555	0.00462819	0.00828741	0.00525248	0.00897281	0.00698025	0.0118534	0.00663777	0.00419171	0.00682396	0.00567645	0.0198096	0.0111696	0.0158255	0.00766514	0.00651101	0.0107469	0.0266116	0.0118229	0.0126906	0.0134734	0.0121123	0	0.00337815	0.00631536	0.0147323	0.00705296	0.00380217	0.0359607
MUC3A	0.000968153	0	0	0.00544612	0	0	0	0	0	0	0	0	0	0	0.00182088	0	0	0	0	0	0	0	0	0	0	0	0	0	0.00379995	0	0	0.00153525	0.000434372	0	0	0	0.00997386	0	0	0	0.00193054	0	0	0	0	0.00181295	0.000717939	0
MUC12	0.00119741	0.00489165	0.00371769	0	0	0.00773738	0.00785083	0.00248339	0	0.00178155	0.0010324	0.000601134	0.00337489	0	0	0	0	0	0.00292673	0.00387231	0.00243913	0.00297642	0	0.00125206	0.00116117	0.00240435	0.00238245	0.00264637	0.002516	0.0170581	0.00532691	0.00438024	0.00154016	0	0	0.00237744	0	0.00316442	0.0028526	0	0	0.00212242	0.00541586	0.000352571	0.00264003	0	0.00572026	0.00354997
MUC17	0.00152622	0.00394738	0	0	0	0.00158994	0	0.00129618	0	0.00172673	0	0.000962542	0	0	0.00106753	0	0	0	0.000602477	0.00130113	0	0.000869411	0.000941487	0.00402427	0	0.000986041	0	0.00127181	0.00326671	0	0.00415783	0	0.00101532	0	0	0	0	0.00381024	0.00269563	0.00123636	0	0	0	0.00450671	0.00224474	0	0.0016804	0.000956015
TRIM56	0.0754072	0.0778814	0.0987935	0.0471504	0.061038	0.0531824	0.163098	0.0949312	0.0650605	0.0691143	0.0631363	0.0660784	0.0681591	0.0883256	0.112706	0.0954168	0.0885493	0.147641	0.0679778	0.0571012	0.0784083	0.215137	0.0887831	0.108497	0.032955	0.0763939	0.0530485	0.0607994	0.0760287	0.0894149	0.0739635	0.141562	0.132958	0.0847251	0.0750706	0.0778078	0.289366	0.151502	0.0446708	0.176742	0.0991555	0.12235	0.102966	0.0347079	0.0770745	0.132223	0.0827371	0.147297
SERPINE1	0.00226156	0.00202614	0.00532055	0	0.00179057	0.00387713	0.00321099	0.00139236	0	0.00151572	0.00108058	0.00253118	0.00135033	0.0145061	0	0	0.0045924	0	0.00350995	0.00156905	0	0.000834194	0	0.00467272	0.00192208	0	0.00141402	0	0.00613275	0	0.00233126	0.00213058	0.00361486	0.00115053	0	0	0	0.00265124	0	0.00653492	0.00193054	0	0.00236104	0	0.00200353	0.00663786	0.00295201	0.0172248
AP1S1	0.0454998	0.0572625	0.0327116	0.0513908	0.0362867	0.0400766	0.0598369	0.0513978	0.0528879	0.0226956	0.0242201	0.0171272	0.0418279	0.0393894	0.0248816	0.0167855	0.0382603	0.0250605	0.0332786	0.0440226	0.0226099	0.0234336	0.0223522	0.0427199	0.0271364	0.037534	0.0420787	0.0472377	0.0320987	0.0362629	0.0537348	0.0530459	0.0493647	0.0304562	0.0392249	0.0109447	0.0695888	0.0427941	0.050712	0.0250882	0.0146861	0.0219068	0.0161063	0.0410665	0.0335129	0.0329637	0.0201047	0.0261425
VGF	0.0344807	0.0704974	0.0253248	0.0225994	0.0911758	0.0482968	0.0769643	0.0705097	0.0686307	0.0222927	0.01666	0.0254387	0.037198	0.0528299	0.0412525	0.0238036	0.0614223	0.223854	0.0302061	0.0470354	0.0468776	0.0230844	0.0266433	0.0314624	0.0179421	0.0238556	0.03942	0.0332496	0.0598291	0.0290613	0.06327	0.0622078	0.0593304	0.0248506	0.0306555	0.0526561	0.0828048	0.0188472	0.0842022	0.0262662	0.0333043	0.020806	0.0266548	0.0366781	0.0378565	0.0514706	0.021407	0.0353064
NAT16	0	0	0.00152444	0	0	0.0016504	0.00368096	0	0	0.00143164	0.000750616	0.0023717	0	0	0.00219679	0	0	0	0	0.00218583	0	0	0	0	0	0	0	0.00237042	0.00787661	0	0	0.00127165	0.00109178	0.00182604	0	0	0.00784135	0	0.00146468	0	0.00161302	0	0	0	0	0	0	0.000452493
MOGAT3	0	0	0.00147813	0	0	0	0	0	0	0.000765452	0	0	0	0.00453408	0.00104157	0	0	0	0.000658587	0	0	0.000936537	0	0	0	0.00331434	0	0	0	0	0	0	0.00106355	0	0	0	0	0	0	0.00134509	0	0	0	0	0	0	0.00121443	0
PLOD3	0.0382362	0.0696726	0.0802334	0.0579714	0.116555	0.0533935	0.454532	0.0793485	0.0760605	0.0569207	0.0481278	0.0386009	0.0558183	0.0589562	0.0533257	0.0540607	0.113398	0.0538257	0.0585867	0.0678535	0.04999	0.105963	0.0571751	0.0652977	0.0528678	0.0433878	0.0760728	0.0736532	0.039022	0.0839942	0.0900668	0.0833466	0.0776758	0.0911357	0.0273012	0.0583354	0.112793	0.183186	0.0620225	0.0957385	0.0688426	0.066447	0.0690161	0.13856	0.153135	0.102057	0.0673789	0.313448
ZNHIT1	0.0308107	0.0151235	0.044761	0.0866117	0.050161	0.037676	0.0698558	0.0487732	0.0658559	0.0259684	0.0445732	0.0233996	0.0529429	0.0458114	0.0362683	0.0606129	0.036394	0.006846	0.0319988	0.0316858	0.0572477	0.0474725	0.0269052	0.0523321	0.0362055	0.0260102	0.047534	0.0378093	0.0426361	0.0568519	0.0491641	0.0428465	0.0383924	0.0339464	0.0293833	0.0368226	0.0592651	0.0417811	0.0272226	0.0345784	0.03177	0.0463753	0.0469745	0.0374305	0.0422027	0.0183297	0.0219012	0.0259864
CLDN15	0.0167351	0.0134331	0.0260468	0.0401005	0.0367645	0.017442	0.0801761	0.0265857	0.0207078	0.0176684	0.0188645	0.00989473	0.0174474	0.00389583	0.023321	0.0197354	0.032509	0.0604577	0.0205172	0.0197983	0.022508	0.0176671	0.0248497	0.0211674	0.014414	0.0144765	0.0179146	0.0201728	0.00742579	0.0244771	0.0254652	0.0105704	0.0328984	0.0258825	0.00700454	0.0145124	0.018152	0.0565861	0.0132195	0.030365	0.0228623	0.0161127	0.00176985	0.0279561	0.0294069	0.0195257	0.0123807	0.0217649
FIS1	0.0430248	0.0890169	0.0482203	0.108705	0.0691721	0.0600482	0.109091	0.08186	0.0492087	0.043578	0.0729018	0.0410136	0.0662576	0.0713418	0.0859338	0.0472096	0.0605377	0.0496581	0.0681117	0.0708821	0.0620111	0.0615671	0.0639289	0.0962129	0.0507625	0.0528662	0.0832361	0.0522865	0.0730215	0.07628	0.0815965	0.0716547	0.0828801	0.0815491	0.0293253	0.0446391	0.13437	0.102047	0.0815413	0.0384051	0.0499235	0.0768192	0.0664378	0.0576177	0.0646908	0.0926684	0.0586379	0.059735
IFT22	0.0319617	0.0244139	0.0314599	0.0198641	0	0.0171919	0.040741	0.0304852	0.0545714	0.019859	0.0257363	0.014191	0.0204866	0.0746711	0.0224845	0.0182523	0.0305485	0.0304551	0.0381922	0.0152197	0.0157617	0.0434775	0.0245338	0.0268003	0.0115697	0.0279783	0.0213573	0.0296343	0.0191097	0.00882166	0.0361346	0.0440232	0.025525	0.0359391	0.0119889	0.0233445	0.0127789	0.0247927	0.0138821	0.0241718	0.0294022	0.00673143	0.0402987	0.0170932	0.0192052	0.0212976	0.0336187	0.0420569
COL26A1	0.0255365	0.0556633	0.0559624	0.0309914	0.0335691	0.0412908	0.0740124	0.050525	0.0334819	0.0222453	0.027338	0.0359414	0.045317	0.0388994	0.047438	0.0615006	0.046803	0.0537395	0.0312856	0.0338326	0.0526477	0.0380441	0.042224	0.0492706	0.0528927	0.0314708	0.0282382	0.0416735	0.06775	0.0359586	0.0406174	0.0978714	0.056906	0.0318316	0.0241744	0.0286323	0.032891	0.040757	0.0660187	0.0576038	0.0522719	0.0407365	0.0475916	0.0270238	0.021544	0.0396625	0.0624444	0.11412
MYL10	0	0	0.00124959	0	0	0	0	0	0	0	0	0	0	0	0.00125321	0	0	0	0	0	0	0	0	0.00163602	0	0	0	0.000641815	0.00202316	0	0.000850083	0	0.00042979	0	0	0	0	0	0	0	0.00169803	0	0.00550995	0	0	0	0.000909339	0
CUX1	0.505931	0.451531	0.725895	0.473601	0.550926	0.397096	0.639379	0.572065	0.707047	0.639025	0.665019	0.589682	0.670294	0.775043	0.793181	0.694821	0.501203	0.571762	0.512325	0.534232	0.52687	0.70638	0.712409	0.716015	0.547135	0.4352	0.416714	0.469059	0.472929	0.538376	0.643451	0.735082	0.759114	0.663628	0.56189	0.504685	0.624705	0.703962	0.583986	0.592243	0.626606	0.635294	0.560561	0.480529	0.578092	0.635981	0.879857	0.712519
SH2B2	0.0238918	0.0197871	0.0303207	0.0586523	0.0325319	0.0323395	0.0585708	0.0374887	0.0855703	0.0284997	0.0456759	0.0356007	0.0612722	0.0307233	0.0735141	0.0484517	0.0143648	0	0.030254	0.0383155	0.0443027	0.0683962	0.0476312	0.0775293	0.0386537	0.0169893	0.0207452	0.0187907	0.0195142	0.0207075	0.0243013	0.0960522	0.0367335	0.0262354	0.0172425	0.0614625	0.0926325	0.0434951	0.060787	0.0534617	0.0665383	0.022609	0.0260011	0.0297149	0.0234136	0.0862189	0.102507	0.0272719
SPDYE6	0.000866201	0	0.00843524	0.00693482	0.00443436	0	0	0.00190065	0	0.00219918	0.00478188	0.00186423	0	0	0	0.00349616	0	0	0.00220207	0.000944775	0.00248793	0.00806238	0.000816018	0.002332	0.00112585	0.00346519	0	0.00220025	0.00306707	0.014999	0	0	0.00204662	0.00645127	0	0	0	0.00235225	0	0.00219961	0.00512176	0.00484552	0.0149741	0	0	0.00303919	0.00430638	0.000315732
PRKRIP1	0.397564	0.383859	0.426058	0.336375	0.293635	0.348572	0.257595	0.434535	0.471897	0.353947	0.360126	0.42793	0.387837	0.465903	0.525364	0.406049	0.262874	0.249304	0.353905	0.395814	0.446304	0.43323	0.442388	0.470948	0.329162	0.402813	0.240969	0.24063	0.288891	0.276798	0.314615	0.414054	0.408319	0.351586	0.395521	0.455987	0.396638	0.306693	0.337112	0.273888	0.434574	0.314079	0.321972	0.281753	0.359512	0.525581	0.521945	0.404341
ORAI2	0.0190585	0.0230791	0.0292712	0.0409676	0.020289	0.0199088	0.0393108	0.0347727	0.0499543	0.0290131	0.0454704	0.016442	0.0284591	0.0342502	0.0426791	0.0376389	0.0298635	0.0405052	0.0313368	0.0248386	0.0396678	0.0510148	0.0358638	0.0507937	0.0161715	0.0286927	0.0270318	0.0254544	0.0262529	0.0468668	0.0302213	0.0432291	0.0370616	0.0503555	0.0135273	0.0216468	0.177035	0.0322022	0.0423795	0.0263954	0.0302475	0.0265295	0.0289053	0.0183714	0.0115222	0.0617558	0.0356073	0.04075
ALKBH4	0.0281729	0.0223981	0.0476551	0.0356158	0.0158777	0.0209451	0.0345045	0.0267679	0.048354	0.0238571	0.0346805	0.019378	0.0304801	0.0637967	0.0331116	0.0336499	0.013581	0.0586999	0.0252546	0.0169003	0.0261115	0.0418739	0.0360074	0.042932	0.0118435	0.0275229	0.0208525	0.011547	0.015619	0.0045298	0.0316439	0.0374992	0.0220086	0.0354509	0.0179304	0.0202042	0.0384887	0.0267436	0.0340214	0.0216189	0.0243159	0.0151105	0.0218191	0.0317951	0.0163826	0.0321718	0.0421518	0.0268869
LRWD1	0.0246939	0.0106942	0.0157106	0.0143103	0.0145361	0.0191693	0.0511809	0.031636	0	0.0191521	0.0195739	0.0160258	0.0196569	0.0136943	0.030287	0.0210562	0.0284197	0	0.0259582	0.0129329	0.0400366	0.0231611	0.00560905	0.0297767	0.00788464	0.0051436	0.0157636	0.0250946	0.00601005	0.0491064	0.0463237	0.0287179	0.0191451	0.01622	0.00558597	0.0225443	0.097482	0.023383	0.017225	0.0253544	0.016001	0.00807184	0.0209793	0.0152794	0.0207274	0.0135611	0.0197739	0.0164091
POLR2J	0.0388585	0.0272863	0.03096	0.0568645	0.0909814	0.0412649	0.152459	0.0654953	0.0554426	0.0218916	0.0629049	0.0200382	0.0413775	0.0537138	0.0528704	0.067178	0.0448094	0.0519391	0.0467603	0.0453377	0.0541341	0.0282965	0.0394482	0.0647784	0.034795	0.0410877	0.0216006	0.0486252	0.0439128	0.0293053	0.0379663	0.0486066	0.0391807	0.0417904	0.0177165	0.0206	0.072685	0.0782311	0.027145	0.0294245	0.0404334	0.0344049	0.022121	0.0414017	0.0613275	0.0692228	0.0281677	0.048068
AC093668.1	0.00559237	0.0118295	0.0117848	0.00750647	0.00853877	0.00196694	0.0251378	0.0191575	0.0168518	0.00453428	0.013525	0.0122169	0.00986855	0.0168176	0.0220291	0.00424805	0.0150911	0.0144492	0.0215195	0.0089301	0.0116431	0.0129947	0.00610436	0.0167841	0.00684674	0.00221762	0.00787939	0.00176857	0	0.00659515	0.0122329	0.00756386	0.0152341	0.00533576	0.0125137	0.00322989	0.04637	0.0173607	0.0086268	0.0323853	0.012427	0	0.0137604	0.00615167	0.0121331	0.0256216	0.0224882	0.00414815
SPDYE2	0.0180462	0.0118039	0.0803284	0.0997181	0.0911441	0.013494	0.0433296	0.208184	0.151655	0.0511098	0.0368112	0.0234336	0.037528	0.0968095	0.0238772	0.0218439	0.0131173	0.0848159	0.11178	0.0215599	0.0211047	0.0803231	0.0100347	0.170969	0.0250364	0.0133723	0.00623279	0.0984967	0.110213	0.0740918	0.0288091	0.231726	0.0380772	0.152164	0.0089774	0	0.0137976	0.0345697	0.0174753	0.0495146	0.0922724	0.0121731	0.0895525	0.00638811	0.0271675	0.243594	0.103405	0.0324763
AC105052.1	0.0378153	0.0553037	0.0758852	0.0218612	0.0243538	0.0128153	0.0746674	0.0953931	0.0902049	0.0286983	0.0519977	0.0654529	0.0392269	0.0722033	0.09745	0.0405115	0.0499308	0.0666567	0.0468059	0.0313704	0.0420051	0.0681441	0.047341	0.0797333	0.0307604	0.0341065	0.0191469	0.0310197	0.0490489	0.0188178	0.042948	0.051728	0.100421	0.0571046	0.056601	0.0520254	0.14416	0.0886807	0.039066	0.0589803	0.0698825	0.045892	0.0102669	0.0274682	0.043524	0.0793805	0.0793197	0.0615009
AC105052.3	0.0709279	0.0679982	0.114262	0.0604684	0.0798664	0.033793	0.113452	0.183439	0.135513	0.0797843	0.115519	0.105844	0.115021	0.125852	0.176422	0.117366	0.0951057	0.204011	0.100579	0.067081	0.0634744	0.211831	0.0758078	0.187466	0.0585356	0.0704754	0.0206285	0.0567864	0.0394016	0.0369618	0.0710803	0.125557	0.124758	0.130138	0.0625916	0.0726863	0.123625	0.15043	0.0916617	0.0652914	0.214567	0.0712551	0.0479334	0.0539495	0.0511578	0.211508	0.182627	0.119053
SPDYE2B	0	0	0.00210219	0	0	0.00199972	0	0.00319426	0.00806259	0	0.00965658	0.000653236	0.00200399	0.0070332	0.00360119	0	0	0	0.00932963	0	0	0.00754797	0	0.00273395	0.00065144	0.000682305	0	0.0012021	0	0	0.00312829	0.00573642	0.00304251	0.00628681	0	0.00154621	0	0.0037991	0.00145837	0.00246113	0.00180639	0	0.00966159	0	0	0.00915992	0.00258836	0.000443867
FAM185A	0.233864	0.237627	0.271717	0.212572	0.168851	0.222033	0.201545	0.216253	0.253661	0.245865	0.242261	0.210652	0.196518	0.166926	0.236528	0.152532	0.181477	0.175646	0.217309	0.209492	0.162839	0.262212	0.211103	0.294241	0.187091	0.218462	0.21457	0.249617	0.215272	0.137103	0.213186	0.239308	0.204051	0.240649	0.164493	0.182864	0.123381	0.219022	0.112965	0.245824	0.199548	0.191942	0.178631	0.235109	0.19625	0.228587	0.232282	0.256531
FBXL13	0.171174	0.167674	0.261116	0.224609	0.123643	0.136123	0.135039	0.209615	0.212873	0.156794	0.192095	0.189043	0.112264	0.243887	0.150747	0.140213	0.142458	0.156033	0.2077	0.147646	0.131414	0.382638	0.129334	0.222091	0.137018	0.150856	0.11303	0.188037	0.183903	0.169234	0.179831	0.386312	0.202019	0.267269	0.174851	0.131439	0.0720069	0.161717	0.0744137	0.276264	0.155853	0.116045	0.356214	0.12204	0.107773	0.232178	0.160491	0.212955
LRRC17	0.0331411	0.0356267	0.0378266	0.0298509	0.0194497	0.0321519	0.0155698	0.0411031	0.021889	0.043392	0.0531342	0.0371907	0.0317166	0.0343185	0.0382477	0.0135163	0.0274843	0	0.0469192	0.0274394	0.0565815	0.0313065	0.0348399	0.0392141	0.0322253	0.0360535	0.0255971	0.0165699	0.0153817	0.0426047	0.030314	0.017274	0.0404923	0.0348379	0.0203364	0.0319608	0.0247419	0.055314	0.0131285	0.0273899	0.0574938	0.0150666	0.0243349	0.0253782	0.0269592	0.0460001	0.0404671	0.0101508
NFE4	0.00419917	0	0.00400121	0.00676712	0	0.00077752	0.00313499	0.000892951	0	0.00211276	0.00161397	0.00159017	0.000521602	0	0.0022194	0	0	0	0.00372858	0	0.00125743	0.00498182	0.00188014	0.00674225	0.000574561	0	0	0.000744555	0.00540703	0.00581402	0.000593895	0.0043126	0.00158629	0.0101938	0	0	0	0	0	0.000932054	0.00170818	0	0.00600749	0	0.00203151	0.0066552	0.00179574	0
ARMC10	0.0934349	0.065706	0.084194	0.0743369	0.0395598	0.0754706	0.0820596	0.0985788	0.0628661	0.0948333	0.0881388	0.0724388	0.070942	0.0790745	0.0708237	0.0562838	0.0846665	0.0490208	0.0912984	0.0622385	0.128369	0.147638	0.0681419	0.0856756	0.0551007	0.0660104	0.0691956	0.071316	0.112173	0.0957929	0.115522	0.136672	0.0801567	0.0944997	0.0772632	0.0512518	0.0507706	0.0825069	0.0764806	0.097361	0.0829653	0.0721212	0.0959326	0.0734991	0.0432313	0.0992838	0.0603902	0.105657
NAPEPLD	0.256943	0.240286	0.328075	0.336418	0.352564	0.249774	0.190625	0.330841	0.389258	0.325039	0.32339	0.236334	0.296066	0.261718	0.311787	0.258934	0.239559	0.116272	0.326621	0.21071	0.29219	0.214126	0.260494	0.384646	0.225931	0.227423	0.223942	0.232841	0.252308	0.26731	0.328334	0.270297	0.280475	0.315318	0.171935	0.225108	0.171422	0.314194	0.238323	0.25556	0.329875	0.140946	0.141325	0.212923	0.225849	0.336445	0.302626	0.0942731
PMPCB	0.131287	0.127037	0.148716	0.187899	0.135618	0.138467	0.242279	0.169212	0.130761	0.166445	0.164532	0.131523	0.123256	0.171582	0.123749	0.12343	0.155232	0	0.153221	0.107571	0.123208	0.135909	0.168601	0.1683	0.135215	0.120801	0.141652	0.136696	0.10675	0.161816	0.175197	0.126314	0.156431	0.16549	0.098322	0.121481	0.183181	0.217466	0.165054	0.116834	0.108346	0.102621	0.120016	0.171511	0.138827	0.125471	0.151802	0.186619
DNAJC2	0.0865142	0.0824924	0.111653	0.0624731	0.0767547	0.0614358	0.114269	0.0929179	0.143921	0.099938	0.0875191	0.0410895	0.0500347	0.0899544	0.0947061	0.0372171	0.0442108	0.0202038	0.106409	0.0451448	0.0805159	0.125196	0.0605999	0.138311	0.0466966	0.0659118	0.0423481	0.0809262	0.078743	0.110021	0.0824906	0.0918216	0.0726473	0.131615	0.0359018	0.0884014	0.0901333	0.0920512	0.0423898	0.0735473	0.0881782	0.0679197	0.0992218	0.0380613	0.0781017	0.103066	0.107764	0.171879
PSMC2	0.135443	0.0995928	0.133688	0.0964993	0.125784	0.111413	0.106311	0.126275	0.107722	0.100792	0.140976	0.0960553	0.0875058	0.127128	0.0962244	0.115943	0.095883	0.109557	0.117554	0.106868	0.107894	0.118029	0.0913992	0.115762	0.0907476	0.0975577	0.119707	0.122476	0.175451	0.0788258	0.129404	0.132697	0.137555	0.101426	0.0916783	0.0967931	0.0970387	0.0938097	0.0863744	0.117963	0.0938338	0.0844121	0.122888	0.0867953	0.0912613	0.113768	0.101448	0.140803
SLC26A5	0.0184261	0.0186928	0.045424	0.00426115	0.0278984	0.0222379	0.031088	0.0316944	0.0241648	0.0230483	0.029669	0.0122821	0.0120883	0.0354547	0.0173538	0.017479	0.00661967	0.0202038	0.0390674	0.0300924	0.0162944	0.0492802	0.0126924	0.0380938	0.0182254	0.0140484	0.00830221	0.025375	0.0798012	0.045362	0.0379281	0.0299064	0.0141394	0.0520186	0.0326962	0.0164787	0.0201785	0.0322382	0.0244245	0.0117899	0.0157014	0.015767	0.0685824	0.00430552	0.00800015	0.0467988	0.0229239	0.0335518
RELN	0.0296591	0.0447153	0.0330579	0.0456346	0.0522505	0.0440013	0.0414863	0.0337405	0.00916635	0.0176343	0.0230989	0.0210589	0.0414859	0.0228489	0.0359754	0.0169264	0.0339458	0.0449113	0.0213045	0.0352199	0.0287594	0.0214165	0.031187	0.0231919	0.0211144	0.0286839	0.0284468	0.0383274	0.0888681	0.0469956	0.0302877	0.0336083	0.0367597	0.0172284	0.0339948	0.0312935	0.011558	0.0614084	0.0415965	0.0225139	0.0163818	0.0169382	0.00926632	0.0496875	0.0282854	0.0125824	0.0226254	0.0239262
ORC5	0.120069	0.118338	0.153729	0.109854	0.10576	0.120041	0.11969	0.1258	0.152246	0.138994	0.137209	0.103719	0.106851	0.0726357	0.120512	0.115197	0.105241	0.143038	0.136444	0.106816	0.110217	0.164792	0.0883012	0.140188	0.109284	0.103211	0.11443	0.150563	0.0821152	0.109716	0.140636	0.143164	0.12143	0.105231	0.100247	0.0780158	0.110181	0.114901	0.082976	0.128949	0.131875	0.0899444	0.10439	0.135241	0.0882064	0.127287	0.11854	0.191708
LHFPL3	0.0486036	0.0714351	0.0593694	0.0525231	0.125256	0.0696066	0.0635302	0.0636986	0.0677745	0.032617	0.0571236	0.0408689	0.0478933	0.0622075	0.0647177	0.041162	0.0648864	0	0.0366396	0.0578425	0.0478176	0.0381512	0.0519245	0.0641047	0.0645359	0.0551726	0.0646319	0.055282	0.0965934	0.0522381	0.0568751	0.0511086	0.0484759	0.0543482	0.0533105	0.0342146	0.0293999	0.0608774	0.0537112	0.04266	0.0378613	0.0275082	0.0264607	0.0554599	0.0315428	0.0457594	0.0411041	0.0583528
KMT2E	0.540364	0.570668	0.595574	0.506013	0.606836	0.574562	0.559676	0.63458	0.565081	0.552216	0.522265	0.496245	0.45078	0.489697	0.522748	0.487871	0.450912	0.516198	0.514769	0.468649	0.465699	0.638536	0.502159	0.584382	0.615707	0.470339	0.493588	0.59673	0.666007	0.594328	0.547932	0.664538	0.550027	0.555396	0.500061	0.514579	0.455311	0.61326	0.383275	0.54061	0.541254	0.676246	0.561531	0.55855	0.633216	0.573792	0.55725	0.866192
SRPK2	0.718375	0.698887	0.835851	0.862386	0.82217	0.760737	0.693366	0.753807	0.868237	0.756246	0.788631	0.774126	0.706266	0.764466	0.775375	0.706799	0.638674	0.750802	0.71668	0.751946	0.762156	0.802744	0.73441	0.899665	0.794041	0.63245	0.635023	0.705439	0.732181	0.814321	0.797983	0.825461	0.791807	0.75928	0.711618	0.608199	0.588389	0.792124	0.620133	0.737197	0.805314	0.732283	0.669205	0.658397	0.659553	0.893964	0.924502	0.724044
PUS7	0.0840074	0.0610183	0.122526	0.0357878	0.0946363	0.0725426	0.137231	0.0969498	0.0571004	0.10305	0.100037	0.0822044	0.0725995	0.104207	0.098254	0.0669803	0.100288	0.169188	0.0728695	0.0754779	0.0808337	0.143808	0.0907702	0.145883	0.0849901	0.0986028	0.0655199	0.0679942	0.0724022	0.0678108	0.0739016	0.0779267	0.0990273	0.0950602	0.0540088	0.12913	0.138793	0.133204	0.0656253	0.133431	0.0753018	0.0499969	0.0502201	0.0699629	0.0495534	0.143339	0.089686	0.0844406
RINT1	0.0605154	0.0555667	0.0874622	0.0310335	0.078833	0.0625684	0.0548053	0.0688477	0.0724742	0.0559362	0.0538013	0.0443466	0.0487205	0.0691717	0.0690247	0.0716756	0.0540687	0.0948049	0.0681484	0.060031	0.0583448	0.0747404	0.0463038	0.0751677	0.026732	0.0414966	0.0372826	0.0524279	0.0624881	0.0649599	0.0590383	0.0847636	0.0502956	0.0692841	0.0512987	0.0552906	0.0607664	0.0614034	0.0449505	0.0607651	0.0785993	0.0565165	0.101753	0.0291859	0.038467	0.0668257	0.0429096	0.0723834
EFCAB10	0.00969476	0.0128326	0.00836948	0.00846712	0.0280436	0.00369496	0.00313438	0.0110287	0.00513325	0.00806111	0.0099315	0.00751077	0.00181056	0.0107136	0.0115158	0.00619312	0.00136123	0.059767	0.011614	0.00830481	0.00478126	0.00962105	0.00483019	0.00819039	0.00690874	0.0132251	0.00707968	0.010008	0.00830929	0	0.0107741	0.0126594	0.00808754	0.010203	0.0072148	0.00337817	0	0.0115751	0.00405984	0.00740042	0.0070647	0.00456207	0.00348668	0.00587592	0.00397951	0.0139481	0.0130868	0.0146637
ATXN7L1	0.361225	0.355147	0.493304	0.376348	0.306076	0.347582	0.517338	0.48293	0.498588	0.476346	0.509838	0.460795	0.471515	0.488767	0.466665	0.386176	0.38502	0.434562	0.313251	0.374669	0.384313	0.733751	0.481623	0.485051	0.373245	0.346325	0.297323	0.396449	0.338681	0.365069	0.44078	0.66151	0.51244	0.464764	0.44823	0.436889	0.350422	0.453474	0.284547	0.527352	0.492067	0.441903	0.545235	0.422108	0.433833	0.459944	0.551581	0.77155
CDHR3	0.684062	0.788515	0.912957	0.627356	0.619231	0.594445	0.596344	0.849358	0.94999	0.885532	0.996181	0.82163	0.767068	0.92139	0.886585	0.792186	0.612374	0.910668	0.752181	0.856193	0.772402	1.58778	0.857161	1.15201	0.675209	0.772501	0.410815	0.762884	0.621422	0.722111	0.878593	1.31608	1.10554	0.994948	0.735724	0.956896	0.495498	0.847009	0.595485	1.44146	0.962009	0.846968	0.996357	0.707893	0.712954	1.02882	1.10191	0.834793
SYPL1	0.0809027	0.0527315	0.105271	0.120274	0.131779	0.103167	0.0455348	0.0772101	0.0928371	0.0950498	0.141404	0.0669221	0.0889058	0.0566339	0.0663684	0.0564597	0.0943442	0.0560248	0.103369	0.0553277	0.0456383	0.111926	0.0947439	0.0920536	0.10475	0.0920833	0.0901692	0.0823942	0.14752	0.0778801	0.0695179	0.0699279	0.0712169	0.0909127	0.0478215	0.0775433	0.0541068	0.115106	0.067356	0.072827	0.0664918	0.0616388	0.0559543	0.0626406	0.0408246	0.138952	0.0820131	0.0579049
NAMPT	0.0686518	0.0540057	0.0591867	0.0886304	0.0698124	0.0782943	0.230808	0.0948358	0.0441944	0.0529251	0.0633621	0.0498319	0.0516519	0.0616999	0.0528507	0.0537897	0.0321002	0.157491	0.0502227	0.0503141	0.0542305	0.229875	0.040742	0.0558509	0.200343	0.0629368	0.0559616	0.0749058	0.118126	0.0680541	0.0677207	0.298903	0.0654818	0.0430372	0.0957863	0.0562368	0.057557	0.0750932	0.0404593	0.154517	0.0514415	0.0883672	0.28384	0.0372977	0.0802991	0.120246	0.0278668	1.04101
CCDC71L	0.00245512	0.00437234	0	0.00672831	0	0.00452123	0.0022946	0.00111103	0	0.000603206	0.00151212	0.00350028	0.00318638	0.00941783	0.00371265	0.00366015	0.00421802	0	0.000506371	0.00528239	0	0.00331717	0.00139176	0.00522265	0.00168012	0.00249618	0.00225994	0.00122602	0	0.00835619	0.0011214	0.00795851	0.00322601	0.00218633	0.00414745	0	0	0	0	0.00112851	0	0.00325781	0.0058927	0.00147241	0	0.00831456	0.00190531	0.0146899
PIK3CG	0	0	0.00131565	0	0	0.00291395	0	0.00126484	0.0080777	0.000810834	0.000372889	0	0.00135026	0.0085576	0	0.00389755	0.00262338	0	0.00056521	0.00145402	0.00125743	0	0	0	0.00130302	0	0.00187597	0	0	0.00536935	0	0	0.00036435	0.001718	0	0	0	0	0	0.00240967	0	0	0	0.000993858	0	0	0.000927296	0.000586309
PRKAR2B	0.118798	0.114613	0.117103	0.0982025	0.139181	0.0955913	0.154382	0.147788	0.0781659	0.0884451	0.07303	0.100212	0.115952	0.0846582	0.0890601	0.0826664	0.0997946	0.102243	0.0973679	0.12044	0.0939198	0.203847	0.063868	0.09848	0.0835152	0.113375	0.150707	0.14936	0.144426	0.148686	0.126649	0.346432	0.141837	0.10402	0.169394	0.0610885	0.0711785	0.103737	0.121194	0.122032	0.0873538	0.114184	0.258578	0.122594	0.11438	0.0707569	0.0824994	0.350754
HBP1	0.149255	0.19028	0.190334	0.142699	0.160614	0.215212	0.205484	0.200933	0.166171	0.209753	0.24793	0.199395	0.159392	0.154615	0.154917	0.179856	0.144906	0.0730634	0.176358	0.188274	0.168889	0.168756	0.170894	0.198231	0.239605	0.162571	0.176952	0.175547	0.251958	0.200361	0.257274	0.155523	0.192506	0.215046	0.227792	0.147637	0.267612	0.21028	0.125116	0.153487	0.18742	0.260159	0.199927	0.174198	0.261178	0.18516	0.192669	0.235364
COG5	0.626273	0.566818	0.697585	0.504928	0.552233	0.5886	0.773165	0.677132	0.688974	0.698611	0.661043	0.606922	0.54106	0.643614	0.574397	0.584989	0.505229	0.580672	0.602594	0.557557	0.520892	0.897195	0.574412	0.651596	0.59952	0.48458	0.499347	0.672868	0.655134	0.703749	0.667665	0.832879	0.677674	0.618489	0.546037	0.561583	0.497459	0.706783	0.409308	0.798441	0.629226	0.609501	0.64992	0.563917	0.600929	0.774086	0.642007	0.771495
GPR22	0.0504871	0.032023	0.0170343	0.0652124	0.0322452	0.0384758	0.0487503	0.0402469	0.0196339	0.00503958	0.0135325	0.0159758	0.0340609	0.0235573	0.0284498	0.0306089	0.0326897	0	0.0171292	0.018885	0.0264267	0.0126298	0.0280633	0.00160799	0.0301644	0.0342385	0.0535545	0.0454632	0.0474688	0.0135618	0.0320216	0.0447877	0.0296224	0.0117499	0.0113015	0.028177	0.04204	0.0242981	0.0636173	0.0197107	0.0210096	0.0247869	0.0337171	0.0216421	0.023485	0.0162512	0.0133662	0.0132333
DUS4L	0.0227303	0.0222484	0.019536	0.0307573	0.016651	0.0315257	0.0191389	0.0335915	0.0374662	0.0223121	0.0342041	0.0197311	0.0200749	0.0285863	0.0169754	0.0194967	0.0175575	0.0236643	0.0352177	0.0181385	0.0215168	0.0266264	0.0186641	0.0218082	0.0094277	0.0166256	0.0196168	0.0194953	0.0337689	0.0198275	0.0253137	0.0246092	0.0166772	0.0416656	0.00456165	0.0244459	0	0.0223059	0.0145116	0.029475	0.0242114	0.0186529	0.0250816	0.00860727	0.0207472	0.0231449	0.0295829	0.0217554
BCAP29	0.189454	0.118226	0.156432	0.208428	0.19951	0.243731	0.174184	0.188509	0.199573	0.205752	0.20004	0.167854	0.198419	0.116512	0.124904	0.134487	0.176269	0.0823728	0.184405	0.14403	0.152351	0.199889	0.192908	0.191571	0.172889	0.201347	0.222192	0.195802	0.157637	0.237584	0.262187	0.192524	0.154006	0.175218	0.1382	0.150199	0.0837832	0.155963	0.133657	0.162927	0.153733	0.139113	0.111037	0.19969	0.137967	0.196826	0.152447	0.110433
SLC26A4	0.0248548	0.0284556	0.0138439	0.025875	0.0619333	0.023685	0.0354869	0.0345856	0.0346047	0.0101401	0.0109134	0.0202349	0.0292152	0.00544575	0.0267378	0.0263293	0.0308318	0.040266	0.0213325	0.0142525	0.045757	0.0157004	0.0266197	0.0107907	0.0257502	0.0332655	0.040487	0.0329035	0.0491724	0.0104067	0.0304723	0.0394316	0.0320687	0.0139393	0.0175982	0.00656515	0.0347088	0.0213112	0.0363024	0.0202729	0.0228287	0.0138148	0.0228824	0.0250172	0.0251751	0.0280522	0.0162729	0.0181783
CBLL1	0.0519251	0.0245751	0.0424594	0.0039721	0.0553133	0.0302537	0.0535298	0.0408796	0.046254	0.0350585	0.0435123	0.02649	0.0246746	0.0622042	0.0351881	0.0360309	0.014483	0.027634	0.0464239	0.0270393	0.0304276	0.0333296	0.0315764	0.0442425	0.0151944	0.0383019	0.0417519	0.0337153	0.0405865	0.0543059	0.0411715	0.033393	0.0342015	0.0368338	0.0247781	0.0321675	0.0565605	0.0356074	0.0296687	0.0302671	0.0290017	0.0314119	0.0417342	0.034249	0.0265656	0.0441732	0.0394429	0.0584213
SLC26A3	0.413981	0.482161	0.329959	0.296121	0.324906	0.388312	1.0346	0.784519	0.64413	0.142911	0.148985	0.190977	0.585622	0.366801	0.422971	0.453616	0.535138	0.441732	0.386157	0.386195	0.411247	0.42059	0.551869	0.378719	0.47933	0.504189	0.690354	0.304512	0.443839	0.332304	0.770983	0.745809	0.794024	0.161301	0.19346	0.227229	0.553634	0.460565	0.62397	0.4336	0.362335	0.416948	0.38676	0.486708	0.397747	0.410299	0.361919	0.456867
DLD	0.101003	0.0760866	0.120832	0.0903197	0.12255	0.0934266	0.122419	0.103274	0.103266	0.120515	0.129549	0.0968556	0.0871695	0.0863597	0.0971691	0.0781651	0.0968232	0	0.106925	0.0745775	0.120348	0.104472	0.097411	0.104455	0.118699	0.0963869	0.0912195	0.104039	0.115334	0.113827	0.124838	0.095884	0.107332	0.0859344	0.0648444	0.0639212	0.0624459	0.0824245	0.0982375	0.100863	0.0843916	0.0708901	0.0751118	0.106299	0.0746991	0.086863	0.0955358	0.128988
LAMB1	0.0224062	0.0271802	0.0259406	0.0293293	0.0106648	0.0233863	0.0647804	0.03018	0.0484835	0.0121413	0.0346969	0.0152982	0.0252705	0.0683521	0.0193828	0.0351783	0.0393761	0	0.029944	0.0191846	0.0211663	0.0264212	0.0255305	0.0372784	0.0205203	0.0148867	0.0300649	0.0284528	0.0554315	0.044918	0.0306651	0.0319171	0.0324733	0.0279984	0.0133047	0.0155908	0.0529168	0.0375504	0.0305022	0.0209815	0.0301818	0.0272248	0.0237842	0.0111627	0.0175273	0.0242331	0.0232096	0.0210011
LAMB4	0.00723087	0	0.0119987	0.00583662	0.0170379	0.00479747	0.0496246	0.00770005	0.0291268	0.0094636	0.0230653	0.0115009	0.00820845	0.00996682	0.00832462	0.0103662	0.014052	0.0282066	0.00316143	0.00461787	0.0062773	0.00596228	0.021237	0.00877786	0.00424371	0.00450163	0.00511409	0.0105887	0.0137134	0.00524753	0.00809897	0.00457697	0.0141819	0.0204044	0.000768727	0.0173314	0.0471907	0.030995	0.00508899	0.0144243	0.0166704	0.0146976	0.00774601	0.0132554	0.00990243	0.0302277	0.0205199	0.00766061
NRCAM	1.62033	1.58224	1.65269	1.40205	1.70583	1.67313	1.66457	1.71847	1.65495	1.84415	1.7947	1.80461	1.82983	1.53999	1.68103	1.59727	1.71881	1.54139	1.61552	1.63038	1.67633	2.00777	1.77476	1.71705	1.73721	1.6377	1.50311	1.73575	1.41002	1.72375	1.68871	1.89682	1.79534	1.69625	1.67043	1.69404	1.30942	1.65841	1.43722	1.94196	1.80112	1.58464	1.68157	1.59856	1.63636	1.92516	1.80731	1.97488
PNPLA8	0.403586	0.290681	0.418645	0.294436	0.241468	0.327314	0.318542	0.390401	0.347997	0.44083	0.51751	0.388437	0.321135	0.419148	0.298024	0.356873	0.229471	0.342816	0.397278	0.265466	0.373941	0.717322	0.368224	0.418	0.535257	0.339479	0.313827	0.464564	0.401312	0.41584	0.410639	0.750703	0.389271	0.420773	0.305217	0.296793	0.319008	0.320945	0.274747	0.623289	0.298508	0.368565	0.651847	0.291229	0.30181	0.469206	0.321992	0.360666
THAP5	0	0	0	0	0	0	0	0	0	0.000463788	0.000517524	0.00101373	0	0.010467	0	0.00319329	0	0	0.00084914	0.00235568	0	0.000768029	0	0	0	0	0.00134611	0	0	0	0.00164389	0.00219344	0.00101595	0	0	0.00309463	0	0	0	0	0	0	0	0	0	0	0.000899646	0.00208397
DNAJB9	0.0370397	0.0153454	0.0378635	0.0475084	0.0527568	0.0453349	0.023178	0.0412448	0.0339936	0.0249349	0.0472409	0.0233973	0.0275106	0.0222841	0.0196013	0.0398814	0.0170722	0.0249568	0.0542217	0.0257771	0.0327947	0.0588769	0.0293319	0.0360561	0.0472444	0.0335135	0.0302162	0.0467217	0.0514977	0.0366023	0.0299493	0.0351984	0.0393818	0.0539844	0.0247462	0.0338998	0.0631596	0.0532229	0.029098	0.0334362	0.0226333	0.0212438	0.0472472	0.0348052	0.0143957	0.0877333	0.0160536	0.0601669
IMMP2L	0.789102	0.912375	1.03953	0.895863	0.95343	1.00938	0.731654	1.15809	0.834928	1.08224	0.870267	0.877782	0.687818	0.780092	0.752889	0.642935	0.843229	0.845245	1.03651	0.887932	0.739741	1.21042	0.981437	0.908269	0.99178	0.747029	0.968489	1.23489	0.926955	1.04025	1.02108	1.07614	0.965885	0.862313	0.962813	0.732345	0.479159	1.16325	0.67909	1.17979	0.849704	0.831429	1.03037	1.10721	1.00741	0.925718	0.667704	0.564631
LRRN3	0.236185	0.1591	0.212412	0.225223	0.204381	0.184715	0.144475	0.155611	0.270278	0.299171	0.311661	0.202463	0.224326	0.0937694	0.170056	0.185765	0.136811	0.0934692	0.274148	0.18731	0.26802	0.115831	0.211013	0.301578	0.147147	0.226539	0.266431	0.124723	0.111366	0.262753	0.232557	0.0954603	0.141972	0.321404	0.0903403	0.201357	0.19042	0.178679	0.171809	0.122708	0.265977	0.0780877	0.165595	0.216242	0.149026	0.183585	0.241745	0.0761501
DOCK4	2.07857	1.97264	2.13987	1.76605	2.06984	2.08408	1.91029	2.25528	2.04334	2.23831	2.16908	2.08629	2.13972	1.97355	1.99331	1.93751	2.08281	1.87881	2.04009	2.11512	1.86138	2.51385	2.24074	2.03331	2.09549	1.95645	1.90341	2.20394	1.93591	2.12669	2.28777	2.50069	2.26928	2.17306	2.39691	2.00589	1.99707	2.15437	1.99915	2.30602	2.13965	2.21979	2.30926	2.15849	2.22905	2.08541	2.14158	2.13178
ZNF277	0.373042	0.272133	0.373364	0.167986	0.349791	0.313712	0.221076	0.328885	0.399561	0.429542	0.478332	0.381113	0.361091	0.254133	0.316997	0.303225	0.252393	0.166831	0.379975	0.256579	0.304108	0.31426	0.425011	0.358226	0.30373	0.322715	0.313091	0.287476	0.308567	0.333561	0.408213	0.249982	0.31141	0.4096	0.376853	0.294188	0.163393	0.292689	0.194078	0.283225	0.407199	0.464318	0.204434	0.299287	0.317554	0.282825	0.384025	0.223416
IFRD1	0.185043	0.235112	0.167918	0.225044	0.219771	0.205594	0.589014	0.223835	0.148923	0.261233	0.215036	0.145044	0.153995	0.171594	0.13973	0.193985	0.406799	0.159168	0.237084	0.149822	0.13534	0.282478	0.201394	0.2214	0.324036	0.141048	0.201659	0.251287	0.25062	0.319101	0.2777	0.202698	0.202273	0.243672	0.104744	0.116508	0.571087	0.438714	0.127185	0.316986	0.161318	0.242129	0.171218	0.274974	0.185321	0.158161	0.175814	0.656269
LSMEM1	0.0261469	0.00753747	0.0329038	0.0234845	0.0287832	0.0253305	0.129957	0.014419	0.0460174	0.0286107	0.0298458	0.0136018	0.0161671	0.0132675	0.0147903	0.0163725	0.0449159	0.0275997	0.0191598	0.0192711	0.00584155	0.0182516	0.0214128	0.0151501	0.030293	0.023599	0.0256582	0.0254894	0.0221846	0.0107899	0.0171915	0.0165991	0.0191762	0.0336659	0.0149682	0.0174528	0.332749	0.118404	0.0321029	0.0717024	0.0230418	0.0290106	0.00376026	0.0541597	0.0217922	0.0301287	0.0220668	0.0530698
TMEM168	0.246134	0.225833	0.258591	0.189335	0.224369	0.2022	0.117215	0.231018	0.302356	0.274862	0.2623	0.23158	0.206609	0.245711	0.219402	0.225359	0.14953	0.220236	0.27448	0.165989	0.280767	0.346346	0.215172	0.31305	0.174206	0.173713	0.128544	0.188668	0.1353	0.195614	0.232837	0.280846	0.22051	0.299638	0.117032	0.181547	0.125737	0.194474	0.104566	0.290242	0.240943	0.117873	0.337819	0.17379	0.155004	0.271237	0.244525	0.124239
BMT2	0.218121	0.173273	0.258555	0.195252	0.253253	0.243737	0.424626	0.217806	0.198343	0.245607	0.279174	0.248698	0.223592	0.135465	0.193792	0.202361	0.184239	0.17595	0.222703	0.202492	0.196194	0.227111	0.2135	0.267547	0.245815	0.156832	0.231716	0.237169	0.185146	0.168712	0.299453	0.195489	0.17495	0.300828	0.179005	0.160094	0.180822	0.243045	0.152291	0.233239	0.263498	0.260024	0.184856	0.374794	0.282944	0.235244	0.306244	0.361609
GPR85	0.00689284	0.0184809	0.00699986	0.00768778	0.0126683	0.0126978	0.00426103	0.0109487	0.00854813	0.00135306	0.0027335	0.00201354	0.00726431	0	0.00366242	0.00425554	0.00209674	0	0.00281942	0.00814121	0.0092838	0.00811189	0.0050242	0.0118759	0.00664811	0.00644668	0.0187029	0.0119023	0.01473	0	0.0122587	0.0150798	0.0132684	0.00162671	0.00544387	0.016146	0.00715003	0.0098119	0.00908483	0.00983497	0.00390345	0	0.0651134	0.0103787	0.00412381	0.00807489	0.0070658	0.00635295
SMIM30	0.0199322	0.017195	0.00961118	0.0176004	0.0045757	0.0343675	0.0341882	0.0189834	0.016131	0.0216184	0.0194246	0.0171519	0.00925997	0.00334692	0.00754028	0	0.0245898	0	0.0151604	0.00640807	0.00464273	0.012784	0.0206674	0.0106519	0.0250951	0.0160028	0.0237912	0.0201178	0.00821455	0.0176567	0.0199618	0.0108523	0.0130157	0.0336158	0.0138849	0.00822914	0.00938923	0.0254688	0.00625392	0.0187036	0.0065593	0.0114414	0.0101095	0.0276964	0.0249711	0.0167362	0.00487646	0.0264178
PPP1R3A	0.00173656	0.00228492	0.00340582	0.0107606	0	0.000573599	0.00435406	0.00220287	0.00517257	0.000444229	0.00323475	0	0.00344162	0	0.00143419	0.00209432	0	0	0.00256485	0.000919546	0	0	0.00130076	0	0.00432623	0.0018129	0.000956445	0.000671575	0.0116079	0	0.00127047	0.00254385	0	0	0	0	0	0	0	0	0	0	0.00596978	0	0	0	0.000793517	0.00164367
FOXP2	0.059837	0.0492361	0.072454	0.131212	0.17081	0.092925	0.0767342	0.0764565	0.0501715	0.0352877	0.033025	0.044139	0.0823341	0.0487408	0.0380023	0.0819698	0.0773132	0.0427446	0.0448319	0.0617465	0.0600978	0.0487174	0.0600944	0.0740888	0.0616017	0.0612411	0.0962098	0.0843544	0.110722	0.0765556	0.0501668	0.0654129	0.0700624	0.0616173	0.0463909	0.0651008	0.120418	0.0611636	0.0934699	0.0400736	0.0582189	0.0432317	0.0683936	0.0643648	0.0650547	0.0586669	0.0432761	0.0992713
MDFIC	0.170544	0.0945247	0.135187	0.127304	0.122598	0.133116	0.0278755	0.140454	0.197964	0.118481	0.120646	0.11621	0.188698	0.0686724	0.137913	0.144703	0.13222	0.0359564	0.126122	0.139113	0.122206	0.190469	0.119106	0.152947	0.0810443	0.116558	0.104633	0.18506	0.107357	0.202151	0.171125	0.242967	0.121025	0.124609	0.173662	0.103677	0.0366535	0.112929	0.0560349	0.0800126	0.14214	0.187307	0.197629	0.127102	0.124552	0.136626	0.15328	0.57134
TFEC	0.00322656	0.00880873	0.0111873	0.0216634	0.0211397	0.00497877	0	0.00546655	0	0.00213777	0.00447119	0.00195855	0.0068171	0.018185	0.00408287	0.0027345	0	0	0.00668332	0.00661148	0	0.000793705	0.00175475	0.00305866	0.000646048	0.0014761	0.00335273	0.00651922	0.00771701	0	0.00453517	0.00552254	0.00291253	0	0.00276756	0.00755004	0.0090891	0.00788282	0	0.00403041	0.00465104	0.00212242	0	0.000352571	0.00507496	0.013194	0.00505465	0.00328826
TES	0.000925302	0	0.00109346	0	0	0.000379893	0	0.00138452	0.00504898	0	0.00131168	0	0	0	0.00246973	0	0	0	0	0.00202546	0	0	0	0	0.00188873	0.00128358	0	0	0	0	0.00295344	0.000928288	0.000830331	0.00194007	0	0	0	0.000924394	0.00250387	0	0.00115357	0	0.00702006	0	0	0.00238801	0.000683825	0.00105327
CAV2	0.0149745	0.00576899	0.0100492	0	0.00725326	0.00569393	0.00230772	0.0119606	0.00805958	0.00760969	0.00590298	0.0105536	0.00828937	0.00345372	0.0155027	0.00501574	0.0160191	0.0206604	0.00663786	0.0108603	0.0177203	0.0118522	0.0113462	0.0142447	0.00400616	0.00737436	0.0105516	0.00958343	0.0172673	0.0192254	0.0123099	0.00753577	0.00361518	0.0096409	0.00479704	0.020807	0.0120933	0.00818757	0.00856663	0.00370537	0.0060044	0.00830481	0.00661265	0.0143026	0	0.00765207	0.0120034	0.0160269
CAV1	0.00345663	0	0.00276927	0.00481237	0.0151833	0.00547182	0	0.00281982	0.00504898	0.00104965	0.00103286	0.00254139	0.00179015	0	0	0	0.00501066	0	0.00139928	0	0	0.00189835	0.00280893	0.00183881	0.000473284	0.00340779	0.00264814	0.00379728	0.00360179	0	0.000637835	0.00345404	0.00235406	0.00137612	0	0.0015589	0	0	0	0.00122977	0.00216267	0	0	0.00222484	0.0017338	0	0.0021852	0.00232001
MET	0.00530547	0.00729346	0.0087555	0	0.0152582	0.0145086	0.00352847	0.0240083	0.0154293	0.00593232	0.00820191	0.00887417	0.00850726	0.00927428	0.00791508	0.00894862	0.017663	0	0.0105365	0.00228068	0.0127115	0.00587317	0.0116108	0.00392197	0.0107806	0.00104845	0.0063948	0.0156733	0.0053574	0.0182364	0.0103241	0.01032	0.00886291	0.00669205	0.00148069	0.00490824	0.00775411	0.0053359	0.00146468	0.00612047	0.00740518	0.004972	0	0.0276935	0.00888433	0.00903014	0.0129509	0.0122698
CAPZA2	0.228451	0.263615	0.269768	0.182171	0.229596	0.236696	0.240138	0.279546	0.262915	0.282772	0.311938	0.250449	0.20348	0.306669	0.193688	0.212775	0.164425	0.117124	0.282656	0.178262	0.196453	0.379368	0.205577	0.274144	0.288337	0.170452	0.176228	0.301473	0.353696	0.303175	0.273728	0.354298	0.285937	0.290824	0.228383	0.183912	0.309274	0.298286	0.186881	0.323069	0.245619	0.286848	0.292379	0.189136	0.207604	0.291349	0.231256	0.197481
ST7	0.86053	0.843361	0.98324	0.703269	0.689272	0.752301	0.666034	0.818823	0.894198	0.872494	0.955155	0.792206	0.783437	0.840833	0.908207	0.711008	0.647446	0.500939	0.810327	0.801953	0.801187	0.790728	0.787604	0.984175	0.930149	0.656078	0.580574	0.871279	0.756958	0.687772	0.905932	0.750504	0.860255	0.815862	0.674849	0.716092	0.384613	0.799859	0.62823	0.859581	0.850313	0.770416	0.719554	0.848002	0.848965	0.856746	0.867082	0.851756
WNT2	0.00579559	0	0.00639113	0	0	0	0	0.00342065	0	0.00113375	0.000549603	0	0.00417795	0	0.00156654	0.00558522	0.00271458	0	0.0011598	0	0	0	0.00191558	0	0.00297101	0	0.00237102	0	0	0.00614623	0	0.00127376	0.0040457	0	0	0	0.0159294	0.00246338	0	0.00118668	0.00498656	0	0	0.00276283	0.00332294	0.00168546	0	0
ASZ1	0.00124521	0	0.00263722	0	0.00461154	0.00088686	0.00297403	0.00118971	0	0.00184367	0.000886685	0	0.00104935	0	0.00123727	0.00232223	0	0	0.0014485	0	0	0.0012976	0	0.00169682	0.00195582	0.00263371	0.000576871	0	0.00530916	0	0	0.00124348	0.00190987	0.00389937	0	0	0	0	0	0	0.00233325	0	0	0	0	0.0022916	0	0.00158682
CFTR	0.00407618	0.00340378	0.0280759	0.0366491	0.0482766	0.0151829	0.00104731	0.0110231	0.00517257	0.00311266	0.0101607	0.00660237	0.00136057	0.0169987	0.00110784	0	0	0.0274421	0.010423	0.00536834	0.0221098	0.00842404	0.00410728	0.0164525	0.0148162	0.00599644	0.00284665	0.0134339	0.031781	0.026426	0.00386095	0.00825462	0.00516423	0.0104839	0.00206602	0.00914116	0	0.00592458	0.00613163	0.00103116	0.00638495	0.0057388	0.0227661	0.0125978	0.00566049	0.00709592	0.0107811	0.00389092
CTTNBP2	0.106497	0.160305	0.155687	0.195579	0.198574	0.174204	0.0977435	0.130384	0.0990388	0.054337	0.1361	0.127361	0.120433	0.082794	0.0852523	0.0895463	0.106722	0.0604019	0.0911475	0.0947609	0.141851	0.0768059	0.0995127	0.106172	0.148674	0.164972	0.128022	0.144862	0.142608	0.164628	0.0977202	0.0854691	0.110855	0.0586264	0.074133	0.0944356	0.0803342	0.127429	0.106092	0.103097	0.0915884	0.090604	0.105442	0.140013	0.144115	0.0802056	0.0818009	0.136176
LSM8	0.0446689	0.0518207	0.0528113	0.0585227	0.0422408	0.0302204	0.0732566	0.0646251	0.0371997	0.0564559	0.0637246	0.0454127	0.0465778	0.0813988	0.0392024	0.0660439	0.0334177	0.0793931	0.0641864	0.0320304	0.0422561	0.0786391	0.0457648	0.0890176	0.0325022	0.0465949	0.0254915	0.0375839	0.0627076	0.0361338	0.0693195	0.0804433	0.0483257	0.0712992	0.0353149	0.0402722	0.0325561	0.0757051	0.0422476	0.0614163	0.0549197	0.0953387	0.044223	0.0245915	0.0453929	0.0610747	0.0393796	0.0880756
ANKRD7	0.044961	0.0650546	0.0655344	0.0463938	0.0780101	0.0592024	0.0355044	0.0552458	0.0687717	0.0475909	0.034827	0.0489019	0.0541699	0.0303702	0.0316634	0.0479679	0.0513209	0.0346355	0.0401881	0.0413674	0.0357816	0.0293847	0.0414973	0.037029	0.0479831	0.0422302	0.0590856	0.0925599	0.0468526	0.0303284	0.0441205	0.0429513	0.068296	0.0335542	0.0138622	0.0250924	0.0316528	0.0452781	0.0330449	0.0744399	0.0564109	0.0267666	0.0573843	0.0563819	0.0678706	0.0285595	0.0545263	0.0342354
KCND2	0.244401	0.290695	0.316199	0.404797	0.320199	0.361263	0.308162	0.327515	0.236768	0.193716	0.195876	0.254326	0.188099	0.208686	0.248832	0.230991	0.310389	0.381146	0.216738	0.247697	0.252452	0.137376	0.205431	0.220992	0.434069	0.418007	0.455343	0.26733	0.389449	0.346081	0.263311	0.22602	0.214974	0.163278	0.207664	0.29002	0.227004	0.561497	0.317003	0.207872	0.163506	0.152669	0.347102	0.36798	0.317177	0.20486	0.17653	0.25209
TSPAN12	0.0444809	0.0255517	0.0756265	0.0592065	0.0468524	0.0689439	0.0435623	0.0359791	0.0968873	0.105105	0.109152	0.0504895	0.0736669	0.0275244	0.0436546	0.0415257	0.0306958	0	0.0855667	0.0626735	0.0811353	0.0488658	0.0669218	0.0812322	0.103009	0.0549528	0.0477173	0.069348	0.028124	0.0336203	0.0469767	0.037885	0.0463448	0.0498474	0.0138361	0.0334536	0.022294	0.0484184	0.0202475	0.0818592	0.0655543	0.0184841	0.0183613	0.0406079	0.036797	0.059895	0.0786036	0.0371112
ING3	0.0903565	0.0875062	0.0991128	0.0842734	0.107262	0.125179	0.133708	0.072752	0.0859096	0.109729	0.159854	0.0961244	0.0857688	0.0628536	0.0879732	0.116115	0.0677351	0.0917565	0.142329	0.10051	0.053517	0.110082	0.0951853	0.114605	0.159605	0.111885	0.091627	0.117384	0.100434	0.0666832	0.0881233	0.0871057	0.0903049	0.0996286	0.055344	0.0604764	0.113569	0.13271	0.0396732	0.100396	0.108916	0.108255	0.054224	0.0759087	0.0832222	0.0941394	0.111587	0.0947124
CPED1	0.111746	0.0380039	0.147094	0.0364678	0.10657	0.11738	0.182494	0.0884089	0.103366	0.163856	0.108157	0.133591	0.0857913	0.0328748	0.0517409	0.074788	0.108267	0.0267455	0.0754057	0.0814814	0.0701397	0.0499284	0.120442	0.110934	0.0800044	0.0708577	0.0894262	0.0869298	0.0529888	0.176102	0.133302	0.0289455	0.0377959	0.170919	0.14928	0.0411835	0.0833983	0.0896672	0.066945	0.0276304	0.0773709	0.0989294	0.0573401	0.228947	0.176609	0.120092	0.10187	0.35293
WNT16	0.00393905	0	0.000993328	0	0	0	0	0	0	0	0.000692483	0.002217	0	0	0	0.0045579	0	0	0.000324307	0.00226655	0	0	0	0	0.000749341	0.00663134	0.00194394	0.0037366	0	0	0.000837291	0	0.00197669	0.00198575	0	0	0	0	0	0	0	0	0	0	0	0.00159774	0	0
FAM3C	0.09933	0.0998498	0.0986521	0.0874643	0.15761	0.126129	0.121264	0.11775	0.123859	0.0960874	0.100058	0.0812589	0.0959133	0.11339	0.0980731	0.0963813	0.0973815	0.120983	0.112052	0.0667734	0.0833676	0.154023	0.0836993	0.0805166	0.0841032	0.129336	0.111547	0.116364	0.110986	0.0940762	0.127856	0.16878	0.12106	0.0930858	0.0854856	0.0542162	0.0640127	0.103141	0.101743	0.124431	0.0813005	0.0617625	0.150132	0.0889552	0.0636302	0.134031	0.0814209	0.131794
PTPRZ1	1.37447	1.23475	1.49252	1.27382	1.38528	1.48759	1.34696	1.33317	1.4922	1.72411	1.78183	1.43162	1.57808	1.39666	1.29969	1.46058	1.17274	1.277	1.60124	1.46049	1.3854	2.1521	1.54261	1.56855	1.44596	1.33304	1.2377	1.3428	1.17666	1.47555	1.49588	1.70595	1.53565	1.62775	1.3546	1.25498	1.1022	1.6006	1.06107	1.82208	1.53803	1.20922	1.74303	1.45105	1.26778	1.72212	1.6123	1.25936
AASS	0.371983	0.262736	0.303135	0.289298	0.299938	0.300585	0.153197	0.292412	0.311216	0.287717	0.378868	0.325807	0.276628	0.357988	0.279483	0.297864	0.130084	0.233753	0.288662	0.273741	0.32646	0.523117	0.244634	0.339209	0.358084	0.26169	0.196522	0.315415	0.442347	0.31033	0.299734	0.374954	0.300046	0.307471	0.360577	0.25365	0.101851	0.230381	0.122499	0.328693	0.367346	0.47252	0.531446	0.208724	0.206825	0.329294	0.321323	0.322286
FEZF1	0	0	0	0	0	0	0	0.000612745	0	0	0	0	0	0	0	0	0	0	0.000904325	0	0	0	0	0	0	0	0	0	0	0	0	0	0.000752394	0.00193896	0	0	0	0.000915821	0	0	0	0	0	0	0.00276493	0	0	0
CADPS2	0.578084	0.490638	0.518748	0.477803	0.490584	0.50302	0.648506	0.441255	0.503892	0.489689	0.477621	0.466828	0.482575	0.399162	0.407238	0.427539	0.483027	0.588379	0.490985	0.417185	0.419748	0.448899	0.423065	0.552702	0.498089	0.527726	0.548615	0.480612	0.523033	0.517621	0.541225	0.366199	0.522354	0.389147	0.349427	0.396093	0.588088	0.582653	0.426205	0.535664	0.435793	0.47504	0.329118	0.345186	0.393089	0.482151	0.407402	0.415151
SLC13A1	0.00317	0.00362613	0.00240483	0	0	0.00105169	0	0.000663145	0	0.000551201	0.000922031	0.0006263	0	0	0.00390899	0.00232223	0	0	0.000981175	0	0.00168194	0	0.00107997	0.00123506	0.00103267	0	0.00222561	0.00129825	0.005814	0.00326604	0.00109949	0.00111775	0.000391328	0	0.00198003	0	0	0	0	0	0	0	0	0	0	0	0.00283726	0
IQUB	0.0823389	0.0557565	0.0980388	0.0534709	0.0581477	0.0780477	0.057503	0.0820187	0.0760657	0.0968227	0.102094	0.0837048	0.0477985	0.0508443	0.059971	0.0759637	0.0519565	0.073698	0.0934148	0.0705585	0.0743301	0.0697025	0.0551059	0.0720041	0.0622598	0.063357	0.0556058	0.0900082	0.0795256	0.161013	0.0994991	0.0437196	0.0619963	0.106274	0.0619022	0.0521841	0.030051	0.0820402	0.0369232	0.0790458	0.0749312	0.0690332	0.0468089	0.0572122	0.0512732	0.0900061	0.0773148	0.0340649
NDUFA5	0.131518	0.0806001	0.123204	0.142262	0.0998907	0.121573	0.134445	0.16723	0.149468	0.139597	0.168031	0.11255	0.130639	0.151235	0.0966221	0.0985188	0.108758	0.0664089	0.146994	0.0566534	0.116475	0.0984765	0.111766	0.153663	0.156434	0.123699	0.122113	0.134654	0.189445	0.122383	0.119273	0.125761	0.123376	0.15995	0.083764	0.0822971	0.113987	0.109637	0.114985	0.109298	0.108407	0.184893	0.125927	0.102319	0.0994088	0.130324	0.0851121	0.137651
ASB15	0	0	0.00230281	0	0	0.0017877	0	0.00243521	0	0	0.00253853	0.000455514	0.001874	0.0039472	0.00175017	0	0	0	0.000573001	0	0	0.0025131	0.00156625	0	0	0	0.000516671	0.00223322	0.00572436	0	0.00138016	0.00221198	0.00275791	0	0	0	0	0.00145518	0	0.00106414	0.00139048	0	0	0	0	0.00451829	0.00254485	0.00325085
LMOD2	0	0	0	0	0	0	0.00193586	0	0	0	0.000918955	0	0	0	0	0	0	0	0	0	0	0	0	0	0	0	0	0	0	0	0	0	0.00027209	0	0	0	0	0	0	0	0	0	0	0.00232043	0	0	0	0
WASL	0.234641	0.14396	0.207213	0.204583	0.200013	0.220989	0.231754	0.190476	0.186977	0.230875	0.282096	0.211974	0.166638	0.210688	0.17591	0.17314	0.171099	0.0876012	0.20205	0.14578	0.182915	0.208854	0.215654	0.250331	0.210359	0.201787	0.25884	0.214507	0.19294	0.244094	0.257482	0.187597	0.216621	0.215797	0.161589	0.202948	0.106094	0.193095	0.157481	0.218591	0.184804	0.144904	0.170824	0.195553	0.203978	0.165366	0.212707	0.206108
HYAL4	0	0	0.00185499	0	0	0	0	0	0	0.00135858	0	0	0	0	0	0	0	0	0.000784799	0.00241479	0	0	0	0	0	0.0027337	0	0	0.00637721	0	0.000732438	0	0	0	0	0	0	0	0	0	0	0	0	0	0	0.0021338	0	0.00037339
SPAM1	0	0	0	0	0	0	0	0	0	0	0	0	0	0	0.000965998	0	0	0	0	0	0	0	0	0	0	0	0	0	0	0	0	0	0.000500071	0	0	0	0	0	0	0	0.00185512	0	0	0	0	0	0	0.000348443
TMEM229A	0.0147601	0.0112865	0.0330314	0	0.0122571	0.018512	0.0123296	0.0202074	0.0142919	0.0213416	0.0297602	0.0102663	0.0389304	0.0113327	0.0432205	0.0265541	0.0153131	0.0588655	0.0480912	0.00925368	0.0208765	0.0146216	0.021565	0.063585	0.0242703	0.0158711	0.0185166	0.0172571	0.00505154	0.0241937	0.0453577	0.00587099	0.0231313	0.041354	0.00202027	0.0121559	0.0136377	0.0513446	0.0158582	0.0316038	0.00816759	0.00532376	0.0041991	0.0212938	0.00753235	0.0500403	0.0233187	0.00340887
GPR37	0.0414759	0.0659444	0.0527356	0.0840644	0.169151	0.0587664	0.0391564	0.0617736	0.0226907	0.029361	0.0391978	0.0323533	0.0327824	0.0495563	0.0116951	0.0304504	0.0298616	0.0132802	0.0358112	0.030355	0.031943	0.0699555	0.0340794	0.027756	0.0826475	0.049196	0.0648545	0.0684858	0.0646122	0.0532404	0.0610989	0.0167789	0.0540934	0.0123661	0.0412007	0.0518415	0.0111299	0.114134	0.0234683	0.0659024	0.0102938	0.012324	0.112135	0.0313349	0.0236004	0.050131	0.0131198	0.0382538
C7orf77	0.00193544	0	0	0	0	0	0	0.00208448	0	0.0016094	0.00160148	0	0	0.00381551	0	0	0.00143061	0	0.00113412	0.00108291	0	0.00192964	0.000490557	0.00197125	0.00133543	0	0	0.00290792	0.00174725	0	0.000980088	0.000907139	0.00133045	0	0	0	0	0.00105977	0.00095668	0.00419046	0	0.00506201	0	0.000811181	0	0.00131714	0.00136261	0.000860072
POT1	0.229006	0.147032	0.193642	0.172354	0.233908	0.157476	0.134105	0.182431	0.19032	0.180667	0.210477	0.14753	0.139661	0.14241	0.150592	0.173818	0.145075	0.162851	0.186719	0.163914	0.174245	0.200356	0.161604	0.17667	0.17983	0.143402	0.125628	0.216116	0.255943	0.226548	0.200592	0.189707	0.156536	0.194612	0.170956	0.0989591	0.0634995	0.177879	0.0918997	0.195793	0.152223	0.190573	0.259803	0.125518	0.163551	0.208217	0.161816	0.280099
GRM8	0.0439488	0.068077	0.058855	0.104424	0.072649	0.0614534	0.0942763	0.057595	0.111687	0.0383504	0.0507863	0.0532653	0.0469113	0.0623831	0.0642685	0.0563966	0.07037	0.0996561	0.0428898	0.0409911	0.0708661	0.0440567	0.059546	0.0584738	0.0365831	0.0822553	0.0705855	0.0658002	0.103254	0.0191528	0.0783236	0.0527554	0.0440644	0.0365514	0.0404944	0.0674201	0.0736094	0.0835691	0.084126	0.0544087	0.046525	0.0801635	0.0457509	0.0379991	0.034245	0.0599969	0.0499563	0.0448772
ZNF800	0.167433	0.116663	0.140323	0.16251	0.148645	0.153764	0.169914	0.124486	0.129759	0.153267	0.18766	0.136305	0.115614	0.126914	0.116109	0.129015	0.126148	0.0326198	0.14127	0.0958056	0.139347	0.166729	0.152346	0.142024	0.143994	0.133846	0.145688	0.189227	0.0739362	0.137224	0.194326	0.136787	0.15325	0.14193	0.089806	0.101022	0.127002	0.15812	0.101043	0.17377	0.10539	0.128562	0.109139	0.187888	0.11288	0.161711	0.10169	0.161586
GCC1	0.00676023	0.00944345	0.00101147	0	0.0185122	0.0029814	0.00781917	0.00735746	0.0298113	0.00667972	0.0141056	0.00580363	0.00827571	0.00453455	0.00883434	0.0115078	0.0202808	0.0194601	0.00780325	0.00528174	0	0.00712589	0.00925461	0.0145668	0.0100261	0.0022501	0.00470805	0.00636315	0.00263894	0	0.0148054	0.00230322	0.00694186	0.00382729	0.0118192	0.00735532	0.0267246	0.00695611	0.00343155	0.00564798	0.00770158	0	0.00374623	0.0103039	0.00640244	0.00768864	0.00550494	0.0157344
ARF5	0.00445042	0.0130656	0.0082219	0	0.00653406	0.00540005	0.0263685	0.0276456	0.0405213	0.0163091	0.0208621	0.0128381	0.0311495	0.034287	0.023255	0.0123498	0.00282247	0	0.0367064	0.0151697	0.012855	0.0273027	0.00966596	0.0136536	0.0091187	0.00803956	0.00960668	0.00767544	0.0170844	0	0.0300694	0.0246404	0.0252707	0.0234759	0.0110559	0.0191617	0.0376624	0.0247982	0.0272037	0.00957853	0.00975243	0.0263993	0.0262464	0.00340136	0.0178804	0.0305154	0.00846786	0.0124255
FSCN3	0.000879632	0	0.0087987	0	0	0.00298969	0.00679646	0.00226425	0.0100852	0.00369635	0.00505774	0.00131412	0.000727691	0.00518234	0.00193287	0	0.0087462	0	0.00270242	0.00214934	0.000951192	0.00276946	0.00190519	0.00112027	0.0034657	0.00261602	0.00311936	0.00346442	0	0	0.00215842	0.00626216	0.00336672	0.00473964	0.00095719	0.0027468	0	0.00900691	0.00461583	0.00742333	0.00102097	0	0.00568998	0	0.00458442	0.00399185	0.00268329	0.000925243
SND1	0.292863	0.330008	0.409822	0.267595	0.360834	0.336799	0.376916	0.467362	0.343695	0.362186	0.35688	0.320168	0.354169	0.366879	0.348153	0.303476	0.422419	0.436326	0.348787	0.337221	0.29602	0.681206	0.358908	0.381628	0.423372	0.296065	0.352057	0.444434	0.377367	0.428446	0.430912	0.552149	0.509345	0.391548	0.348063	0.26617	0.256449	0.41725	0.291085	0.593279	0.325075	0.416948	0.437854	0.469513	0.353224	0.588815	0.392695	0.487274
LRRC4	0.0185058	0.0207244	0.0295595	0.0672188	0.0138394	0.0270018	0.0548868	0.03214	0.0264891	0.0240065	0.0289456	0.0324804	0.0342731	0.0300922	0.0291876	0.0255682	0.0212219	0.02779	0.0168052	0.0193241	0.0255058	0.0173513	0.0177414	0.0359336	0.0247387	0.0133691	0.0310221	0.0205882	0.022674	0.0171777	0.0318893	0.0306346	0.0427	0.030485	0.0160031	0.0231963	0.0269013	0.0326193	0.0426053	0.00955037	0.0164714	0.00881316	0.0381384	0.00587132	0.00261503	0.0313478	0.0182836	0.023143
LEP	0.00220078	0.00202614	0.00146304	0	0	0	0	0.000611549	0	0.000840937	0.000389405	0	0	0	0	0	0	0	0	0	0	0	0	0.00183661	0	0	0	0	0.00958138	0	0	0	0.000809393	0.000563207	0.00113041	0	0	0	0.00139691	0	0	0	0	0	0	0.00173336	0.000747991	0.00157364
RBM28	0.208395	0.202264	0.307874	0.220526	0.272259	0.185524	0.251713	0.224808	0.262645	0.274824	0.326778	0.228427	0.208342	0.283959	0.2299	0.198425	0.167471	0.267219	0.244363	0.182927	0.217139	0.377997	0.254741	0.330232	0.203633	0.175538	0.108185	0.225583	0.244613	0.194304	0.261603	0.267927	0.30347	0.30711	0.188604	0.25127	0.315977	0.338334	0.141628	0.251539	0.260313	0.190633	0.229789	0.204308	0.191293	0.322347	0.333705	0.296457
PRRT4	0	0	0.00584795	0	0.005861	0.00841557	0.021112	0.00618142	0	0.0119394	0.00296502	0.00602485	0.00278502	0	0.00875005	0.00510735	0.0140432	0	0.00862962	0.00263001	0.00514797	0.0123292	0.00245573	0.00342404	0.00879212	0.00899786	0.00272979	0.0117603	0	0	0.0179868	0.0429936	0.00844156	0.0014924	0	0	0.0102201	0.0177785	0.00464236	0.0257487	0.00573332	0.0034284	0.0178655	0.00843936	0.00547672	0.0188969	0.000996705	0.0105388
IMPDH1	0.0258957	0.0136445	0.0140199	0.018412	0.027874	0.0159722	0.0326561	0.0384642	0.0201757	0.0207242	0.0171565	0.0135299	0.0253001	0.0207165	0.0184818	0.0140954	0.0281946	0.006846	0.00828504	0.0245525	0.0272529	0.0498866	0.0167391	0.0127386	0.0173689	0.0178812	0.0435301	0.0360873	0.0195069	0.0156599	0.0427148	0.0963349	0.0367657	0.0180013	0.0140674	0.0145323	0.0630412	0.0191471	0.0327544	0.0306883	0.0251742	0.0164519	0.0432325	0.0169824	0.0192432	0.0330515	0.0258817	0.0469464
HILPDA	0.0254479	0.0369693	0.0373075	0.0153041	0.0176799	0.0195136	0.0525347	0.562098	0.0269944	0.0168714	0.025856	0.0435071	0.0123258	0.204217	0.0442633	0.0112809	0.0455481	0.0366152	0.0705056	0.0186062	0.0119319	1.07408	0.0483261	0.0278906	0.06544	0.00978786	0.0180097	0.111902	0.163971	0.0618966	0.0431255	0.28267	0.228744	0.043761	0.159758	0.0171275	0.458421	0.285536	0.0501834	0.538528	0.0375751	0.11722	0.361669	0.00484993	0.288978	1.01816	0.0221003	0.203658
METTL2B	0.0661104	0.0856977	0.104886	0.0641124	0.0614276	0.0579783	0.085485	0.235545	0.0612868	0.0808164	0.079321	0.0847359	0.0656476	0.131591	0.116409	0.078742	0.0742246	0.0194601	0.0762873	0.0759646	0.0872034	0.312546	0.101159	0.102524	0.0770308	0.0905299	0.0541393	0.0695053	0.0342015	0.0626005	0.0702867	0.127834	0.171792	0.0637794	0.153024	0.0786979	0.121781	0.147341	0.114048	0.180144	0.0955522	0.0927568	0.138356	0.0593203	0.0984192	0.510746	0.121465	0.105069
FAM71F2	0.0527159	0.0474804	0.0384181	0.0544358	0.0498186	0.0567309	0.0465787	0.0589405	0.070785	0.0597103	0.0618233	0.0553727	0.0617483	0.0869267	0.112053	0.0511041	0.0207633	0.139066	0.0601017	0.0815567	0.0685427	0.0370061	0.0550379	0.0345974	0.0273251	0.0476126	0.0268784	0.0454725	0.0565803	0.0694913	0.0590977	0.051991	0.063995	0.0278792	0.041961	0.0617875	0.0626533	0.039029	0.0287289	0.0209038	0.0799182	0.0680757	0.00982956	0.0301581	0.0283085	0.076852	0.0683999	0.0144678
FAM71F1	0.00937214	0.0117935	0.00627237	0.0105422	0	0.00454854	0.00340029	0.00619895	0.0071025	0.00790108	0.00662576	0.011413	0.00392907	0.00390351	0.00568248	0.00879389	0.00220324	0	0.00373386	0.00962903	0	0.00346482	0.0118101	0.00555563	0.00128991	0.0106795	0.00149644	0.00724207	0.00613469	0.00897759	0.0155011	0.00368365	0.00731915	0.00638259	0.0014554	0.00458633	0	0.000553192	0.00167796	0.0032272	0.0155081	0.0161952	0	0.00306448	0	0.0171287	0.00695643	0.00127424
CALU	0.0912406	0.1215	0.104148	0.102586	0.120045	0.115633	0.0727874	0.127542	0.148641	0.135303	0.152616	0.129134	0.126091	0.092706	0.0906473	0.105556	0.0882162	0.196919	0.113283	0.111289	0.0717362	0.17259	0.0997161	0.162588	0.125581	0.0838733	0.0820435	0.109566	0.089667	0.142924	0.140012	0.170634	0.126453	0.126343	0.0774165	0.0976033	0.111485	0.141648	0.100291	0.137216	0.109847	0.102267	0.103328	0.0778584	0.0820807	0.18144	0.116261	0.184974
OPN1SW	0.00113765	0.00279079	0.00160955	0	0	0	0	0.000558839	0	0.0013727	0.00207771	0	0	0	0	0	0	0.006846	0.00132008	0.000991372	0	0.00284341	0	0	0	0	0	0	0.00254411	0	0.00175845	0	0.00125261	0	0	0.00377136	0	0	0	0.000909036	0	0	0	0.00110522	0	0.00191345	0.00111737	0
CCDC136	0.0750625	0.101964	0.0876179	0.0683881	0.0997571	0.0636999	0.103794	0.139489	0.124095	0.0893247	0.0803794	0.0996312	0.0901337	0.113593	0.108982	0.122774	0.0792485	0.117375	0.0790422	0.105223	0.0887022	0.0761449	0.131297	0.109583	0.0605158	0.0923733	0.064006	0.0866262	0.0515302	0.0881497	0.13554	0.11492	0.108293	0.0844822	0.0819947	0.113333	0.0616248	0.0954701	0.0668797	0.076859	0.0793623	0.0451949	0.0721095	0.092373	0.0928772	0.103409	0.10276	0.0620476
FLNC	0	0.00605014	0.00193043	0	0.0137737	0.0039939	0.00578823	0.00286452	0.00906744	0	0.00166251	0.00144223	0.0013523	0	0.00489054	0.00323569	0.0020659	0.0271527	0.000765114	0.00203913	0	0.00396896	0.00207114	0.00314525	0.00322126	0.00525669	0.0035824	0	0	0	0.00260042	0.00178916	0.0033318	0.00253232	0	0	0	0.00301821	0	0.0044572	0	0	0	0.00767482	0.00489371	0.00401148	0	0.012627
KCP	0.00247638	0.0152561	0.0143061	0	0.00748347	0.00598786	0.00255266	0.0100572	0.0156361	0.00340717	0.00514894	0.00460995	0.00932647	0	0.00637492	0	0.00299003	0	0.00374506	0.00625522	0	0.00408435	0.00394741	0.00545489	0	0.00167189	0.0033677	0.00459447	0.00224083	0.0122381	0.00515274	0.00849665	0.00646983	0.00576993	0.00266073	0.00398796	0	0.00886204	0.00943169	0.00325519	0.00536037	0.0034284	0.00484741	0.00516983	0.00225526	0.00502939	0.00359888	0.00614607
ATP6V1F	0.0438567	0.0520598	0.0438587	0.0600163	0.0538054	0.0610671	0.134828	0.0819858	0.101254	0.0203509	0.0508187	0.0240513	0.0578824	0.0625552	0.0495698	0.0552893	0.046543	0.183022	0.0798752	0.0639133	0.0874155	0.0235538	0.0288652	0.0649713	0.0478126	0.0408753	0.0743086	0.0512087	0.0729886	0.12543	0.0721431	0.0776238	0.0672087	0.0398946	0.0317957	0.049375	0.0890031	0.0920769	0.0825503	0.0314533	0.050441	0.0552083	0.0850491	0.0563276	0.0668082	0.0576983	0.0297548	0.0539754
ATP6V1FNB	0	0	0.00348502	0	0	0.00240256	0	0.00288814	0	0.00343489	0.00205748	0.000653236	0.00181043	0	0.00538156	0	0.00553171	0.0193317	0.00206491	0	0.00888319	0	0.00364634	0.00124838	0.00063124	0.00655099	0.00366676	0	0.00206735	0	0.00152428	0.000841535	0.00237833	0	0	0	0	0.00368196	0.00222592	0.00120754	0	0	0	0.000901526	0	0.00825041	0.00557091	0
IRF5	0.00283782	0.00263427	0.00204529	0	0	0.00429614	0.00368096	0.00301963	0.0063095	0.000889653	0.000536639	0.00313691	0.000801013	0.00354687	0.00199216	0.00377002	0	0	0.00216749	0.0017854	0.00174309	0.00449139	0	0.000998632	0	0	0.00361094	0.0035042	0	0	0.00504928	0.0101607	0.00273506	0.00264781	0	0	0.00886018	0	0.00095668	0.00205394	0	0	0.00272895	0.00167428	0.00147911	0	0	0.00118023
TNPO3	0.190528	0.165499	0.268033	0.166917	0.179852	0.206102	0.305242	0.258462	0.203337	0.234504	0.248295	0.197912	0.166031	0.215268	0.214035	0.168853	0.192733	0.0904452	0.183784	0.163588	0.130751	0.310408	0.196978	0.242163	0.178511	0.187248	0.142771	0.231895	0.195489	0.280476	0.280464	0.322253	0.270407	0.226072	0.197033	0.147269	0.160978	0.286629	0.161559	0.231363	0.224897	0.197293	0.256606	0.210363	0.225296	0.249675	0.227403	0.525422
AC011005.1	0.00132446	0	0.000982662	0	0	0	0	0	0	0.00140731	0.000756284	0.00107428	0.000766588	0	0	0	0.00244431	0	0.000509126	0.00217183	0	0	0	0	0.0012014	0	0.00187239	0	0.0022237	0	0.00185931	0	0.000303739	0	0	0	0	0	0	0	0	0	0	0	0	0.00385666	0	0.000598084
TSPAN33	0.0144354	0.0195354	0.0210956	0.0339714	0.0428608	0.0219706	0.0161053	0.0221072	0.0290115	0.0172774	0.0140868	0.0098292	0.0200969	0.021593	0.0132014	0.0371773	0.0431255	0.0287141	0.0175892	0.0199708	0.0111214	0.0262155	0.0187324	0.0106717	0.0173046	0.0114243	0.026682	0.0195622	0.0267001	0.0205374	0.0456363	0.0294493	0.0233992	0.0298372	0.011253	0.0221758	0.0377132	0.0230019	0.0170489	0.0235249	0.0134415	0.0127688	0.0292312	0.0164443	0.014002	0.0199099	0.0114455	0.021143
SMO	0.121196	0.114774	0.142816	0.15785	0.115682	0.0906839	0.152156	0.129712	0.134995	0.131236	0.13869	0.116123	0.128498	0.152634	0.163634	0.102848	0.114147	0.110392	0.118412	0.123567	0.118774	0.0944537	0.113332	0.193537	0.067102	0.101602	0.0855846	0.15338	0.0781017	0.0871299	0.144542	0.117933	0.108311	0.16546	0.0787056	0.131213	0.201783	0.182031	0.121546	0.0951725	0.11541	0.0869369	0.0855762	0.146094	0.117693	0.107884	0.16881	0.133538
AHCYL2	1.78562	1.71958	2.05064	1.68668	1.71055	1.69419	1.90471	1.78625	2.03244	2.01357	1.79902	1.93436	1.90821	1.75197	1.90124	1.89742	1.92092	1.83645	1.97196	1.88453	1.80471	1.68348	1.92626	2.02727	1.80353	1.49471	1.58715	1.92018	1.50929	1.95247	1.98924	1.49346	1.81408	2.05296	1.6617	1.60418	1.6981	1.54167	1.60592	1.89062	2.00389	2.15557	1.19054	1.70011	1.84488	1.75666	2.07058	1.21451
STRIP2	0.0805195	0.0888395	0.109195	0.100209	0.125936	0.155408	0.098306	0.139864	0.154116	0.132133	0.18177	0.100239	0.144581	0.0930668	0.194618	0.170751	0.0532695	0.0632856	0.206846	0.136448	0.110336	0.0703079	0.129373	0.237926	0.0956978	0.144357	0.0525037	0.0893854	0.116225	0.0852719	0.0931268	0.0424139	0.100857	0.134248	0.0305535	0.17285	0.169802	0.150637	0.0494547	0.050791	0.14586	0.10312	0.0545807	0.0905506	0.0508458	0.0727169	0.139211	0.025634
SMKR1	0.00835814	0.00380076	0.002369	0	0.010996	0.00528366	0.00179942	0.0105964	0	0.00270942	0.00123018	0.00445701	0.00703697	0	0.00403716	0	0.0078159	0	0.00399954	0.00309906	0.00448382	0.00186529	0.00288939	0.00306053	0.000473284	0.00292808	0.000946377	0.0011743	0.0031126	0	0.00454807	0.00288455	0.00487323	0.002361	0.00666553	0.00375123	0.0090891	0.0038819	0.00947443	0	0	0	0.00905695	0.00634857	0.00340551	0.00375708	0.00186655	0.00251855
NRF1	0.599223	0.612968	0.713723	0.500208	0.613221	0.504625	0.657013	0.561613	0.678865	0.721903	0.79884	0.554298	0.537739	0.642776	0.594933	0.624296	0.508654	0.403124	0.657731	0.541278	0.658538	0.594063	0.642978	0.782239	0.645497	0.548074	0.505337	0.536447	0.502259	0.519296	0.684002	0.578124	0.646449	0.671285	0.456867	0.550645	0.475685	0.739147	0.509986	0.670304	0.708135	0.56687	0.463235	0.545397	0.536096	0.60189	0.737861	0.357663
UBE2H	0.513073	0.449619	0.619515	0.573437	0.561775	0.507602	0.568378	0.553627	0.544906	0.556169	0.583567	0.496312	0.466396	0.534535	0.516176	0.446201	0.395287	0.327989	0.506535	0.578415	0.485674	0.765065	0.502777	0.578583	0.615246	0.416959	0.44091	0.594407	0.587772	0.540502	0.564328	0.71911	0.55541	0.506273	0.557278	0.416118	0.622711	0.449824	0.435709	0.663796	0.525881	0.655754	0.647214	0.61218	0.643221	0.506887	0.615458	1.24764
ZC3HC1	0.0873293	0.0849911	0.117523	0.0886757	0.0762169	0.063516	0.0865198	0.107487	0.132509	0.0777747	0.083331	0.082102	0.099402	0.105345	0.104088	0.0864779	0.0771772	0.121159	0.0798638	0.0706615	0.0850062	0.092104	0.086372	0.13134	0.0400811	0.0888987	0.0680381	0.0689212	0.0667982	0.0839058	0.114664	0.110279	0.0851181	0.0789568	0.0551719	0.0881126	0.0459695	0.111931	0.0550944	0.0712651	0.112447	0.0641465	0.090302	0.0589339	0.0468795	0.0746123	0.0896429	0.0848656
KLHDC10	0.335331	0.349458	0.333258	0.310118	0.168505	0.253693	0.231659	0.355376	0.384011	0.370657	0.315919	0.301016	0.365233	0.264888	0.346266	0.292203	0.239978	0.330223	0.350847	0.268477	0.322806	0.36413	0.342677	0.387244	0.264924	0.289811	0.22358	0.246464	0.168069	0.229375	0.322734	0.343528	0.271723	0.301728	0.219929	0.273346	0.279003	0.236196	0.230177	0.219789	0.341737	0.186398	0.230816	0.231522	0.196775	0.335191	0.398441	0.247479
TMEM209	0.0649483	0.0394086	0.0787585	0.0652667	0.0538549	0.0838601	0.0320922	0.0738826	0.0519843	0.0689121	0.0874308	0.0589441	0.0495901	0.0454812	0.0731593	0.0257777	0.040381	0.0263061	0.0760729	0.0454407	0.0489258	0.0832352	0.0532166	0.0739751	0.0707988	0.0420032	0.046232	0.0710411	0.0555359	0.114487	0.0714849	0.0895007	0.0603361	0.0878496	0.0449887	0.0492952	0.0493486	0.0633838	0.0315207	0.0469968	0.0402106	0.0517879	0.0984817	0.0393237	0.0397917	0.0936576	0.0563893	0.100434
SSMEM1	0	0	0.00228422	0	0	0	0	0.000250597	0	0	0	0.00116452	0	0	0.00100059	0	0	0	0	0	0.00445755	0	0.00290748	0	0	0.00249618	0.00170327	0.00152736	0	0	0.000518973	0	0.000408713	0.00383069	0.00160515	0.00471155	0	0.00349861	0	0	0.001788	0	0	0	0.00185537	0	0	0.000743335
CPA2	0.00250512	0.00837452	0.00167747	0	0.00417148	0.000245939	0	0.00071374	0.00763564	0.00103659	0.00356613	0.000630082	0.000813206	0	0.00103461	0	0.00523027	0	0	0	0.000919288	0	0	0.00296435	0.00184686	0.00130211	0	0.00217055	0	0	0.00120744	0.000910772	0.00170407	0.00432807	0	0	0.0158546	0.00237516	0.0050082	0.00143359	0	0	0	0	0	0	0.00290151	0.0198256
CPA4	0	0	0.00085746	0	0	0.00343835	0.00462936	0.000479429	0	0.000674422	0.00159676	0	0.00237971	0.00544575	0	0	0	0	0	0	0	0.000708933	0.000762604	0	0	0.00549423	0	0.000830256	0.00211906	0	0	0.00102213	0.00222943	0	0.00198383	0.00324723	0	0.00215853	0	0.00347257	0.00175879	0	0	0	0	0	0.00230352	0.00987381
CPA5	0	0	0	0	0	0	0	0.00106828	0	0	0	0	0.000728355	0	0	0.00647961	0	0	0	0	0	0	0	0	0	0	0	0	0	0	0.00130222	0	0	0	0	0	0	0.00237516	0	0.00204982	0	0	0	0	0	0	0	0.000433957
CPA1	0	0.00392872	0.00278752	0	0.004164	0	0.00264301	0.00158434	0.00706544	0	0	0.00128092	0	0	0	0	0	0	0	0	0	0	0	0	0	0	0	0	0	0.0059258	0	0.00289472	0.0012552	0.0018386	0	0	0	0	0	0	0	0	0	0	0	0	0.00147697	0.00207998
CEP41	0.0352453	0.0271266	0.0621804	0.0849341	0.020525	0.0444943	0.044727	0.0547243	0.0659016	0.0500931	0.0411227	0.0421422	0.0431786	0.0206716	0.0367961	0.0344329	0.0382238	0.0394658	0.0469989	0.0640036	0.0463116	0.0493491	0.0443712	0.0558091	0.0459198	0.0331629	0.045767	0.0675109	0.0389421	0.0324915	0.0518283	0.0746848	0.0447411	0.044869	0.0234986	0.0531223	0.0331817	0.0268508	0.0338673	0.0606463	0.0332534	0.0204893	0.0221308	0.039513	0.0331614	0.0705817	0.0478532	0.0496954
MEST	0.0380645	0.0175464	0.0862602	0.0397957	0.0915673	0.0677213	0.150054	0.0546286	0.0371394	0.0898385	0.0655327	0.0404123	0.0671585	0.0460655	0.0551251	0.0317447	0.0545968	0.0240449	0.0471758	0.0418522	0.0230999	0.0707476	0.0532039	0.0835007	0.0383601	0.0476938	0.062293	0.0760446	0.059121	0.0350216	0.0660083	0.0748449	0.0479557	0.0955661	0.0389317	0.0364473	0.0793699	0.0646334	0.0409801	0.0434553	0.0262952	0.0620069	0.0433965	0.0978232	0.112307	0.0332292	0.0758643	0.416908
COPG2	0.153388	0.174094	0.212235	0.097056	0.148171	0.113031	0.0707079	0.150165	0.152741	0.149181	0.157732	0.161231	0.137547	0.155839	0.155645	0.208911	0.171183	0.103994	0.145522	0.116408	0.133179	0.191872	0.129708	0.185916	0.130681	0.139582	0.0896834	0.144401	0.140492	0.132374	0.156479	0.18085	0.147644	0.196069	0.134444	0.115855	0.0470076	0.134887	0.0884274	0.144669	0.17569	0.135058	0.119735	0.126868	0.0821462	0.144106	0.19587	0.0740235
TSGA13	0.00057219	0.0026452	0.00160144	0	0.00555606	0	0	0.000562139	0.00805958	0.00131787	0.000850519	0	0	0.0113992	0	0	0	0	0.00256544	0.00159011	0	0	0	0.00117302	0	0.000620531	0	0	0	0	0.00150736	0.00409433	0.00123937	0.00594551	0	0	0	0	0	0.00171498	0	0	0	0	0.00177406	0.00161891	0.00406955	0.00194947
MKLN1	1.8488	1.53733	1.75226	1.66777	1.51112	1.69147	1.68018	1.81414	1.60667	1.88259	1.76248	1.79328	1.69191	1.76452	1.51993	1.39177	1.84046	1.35708	1.71734	1.72118	1.49729	1.80988	1.83987	1.59072	1.58284	1.61473	1.55205	1.83418	1.54032	1.86742	1.86161	1.5714	1.78652	1.74485	2.00868	1.48985	1.55622	1.79145	1.4383	1.67467	1.66958	2.12046	1.72177	1.7539	1.8582	1.64617	1.62809	2.22405
PODXL	0.010416	0.00273207	0.0112741	0.0393027	0.0161698	0.00861397	0.00567048	0.0176769	0.0186954	0.00544981	0.00683913	0.00663731	0.00835112	0.0220226	0.00889455	0.00576147	0.00670706	0	0.00880972	0.0162442	0.00537351	0.0806102	0.00477818	0.00512515	0.00336748	0.00348398	0.0181373	0.0222389	0.0157443	0.00571045	0.0100769	0.227851	0.0207634	0.0248711	0.0111047	0	0.00938923	0.00336856	0.0104698	0.0433035	0.0107648	0.014619	0.0655918	0.00710942	0.00383084	0.0409878	0.00520421	0.0211103
PLXNA4	0.0622908	0.0539337	0.0697481	0.0456245	0.0671635	0.0418078	0.0683552	0.0603513	0.0689185	0.0336262	0.040207	0.0489569	0.0594811	0.0614482	0.0577924	0.0198369	0.0441809	0.129781	0.0360967	0.0440713	0.0552148	0.0509712	0.0622637	0.0527135	0.0635167	0.0514942	0.0782888	0.0463073	0.0387341	0.0153202	0.0515917	0.0691506	0.0771487	0.0476613	0.0500017	0.0564956	0.152113	0.0531305	0.0478232	0.0354894	0.0424303	0.0400038	0.032081	0.050809	0.042886	0.052635	0.0541526	0.0499526
CHCHD3	0.441875	0.46307	0.568638	0.427055	0.412983	0.50588	0.593968	0.489714	0.509542	0.581407	0.56307	0.518461	0.441364	0.431806	0.512563	0.416114	0.501859	0.413745	0.533787	0.436015	0.433427	0.505219	0.557632	0.559259	0.534761	0.447801	0.380255	0.470633	0.429406	0.430679	0.515852	0.440219	0.568925	0.509672	0.342246	0.433386	0.408464	0.556502	0.425158	0.534669	0.495576	0.479447	0.344436	0.528754	0.453092	0.547219	0.565532	0.472162
EXOC4	0.951296	0.978342	1.02186	0.886775	0.958751	0.944496	0.943197	1.0857	1.18605	1.13227	1.1386	1.06197	0.969011	1.05692	0.933302	0.897015	0.979006	0.665445	1.01635	0.910303	0.828748	0.991077	1.08051	1.00402	1.08366	0.917652	0.962299	1.20783	0.919906	1.11418	1.12445	1.01449	1.03719	1.00404	1.003	0.845991	0.685606	1.03678	0.860118	0.968913	1.00765	1.00094	0.915188	1.11033	1.07386	1.02548	1.0327	0.926121
LRGUK	0.0409763	0.0631739	0.0478973	0.0885451	0.0327956	0.0496246	0.089053	0.0531256	0.0358328	0.0397546	0.0562154	0.0399783	0.0580061	0.0586106	0.0443365	0.0368735	0.0606617	0.0538983	0.0501323	0.0450859	0.0310371	0.0463522	0.0448118	0.0646358	0.0414409	0.0381091	0.0395027	0.0874364	0.059358	0.049064	0.094283	0.0517398	0.0376406	0.0562985	0.029358	0.0415264	0.0604522	0.049326	0.0519975	0.0374542	0.0389144	0.0239965	0.0564913	0.0382376	0.0388258	0.0459047	0.0488342	0.0290253
SLC35B4	0.0523383	0.0921873	0.125284	0.113202	0.0890549	0.0956809	0.194853	0.140853	0.159873	0.116666	0.139413	0.0874078	0.119784	0.147168	0.106082	0.108422	0.114118	0.083755	0.129884	0.0977688	0.103127	0.118711	0.145466	0.156215	0.10448	0.0774975	0.0829152	0.102301	0.0783369	0.121045	0.14279	0.12342	0.110651	0.143628	0.0560145	0.122843	0.0530997	0.204884	0.0933407	0.152193	0.0785764	0.0458015	0.105263	0.105635	0.0852505	0.132425	0.119443	0.115103
AKR1B1	0.0217214	0.0204019	0.0225009	0.0280299	0.0422756	0.045816	0.0606712	0.0482362	0.0410463	0.0321545	0.0374992	0.0238726	0.0388315	0.0513588	0.0386385	0.0234355	0.0391785	0.02779	0.0321056	0.0373235	0.0507277	0.0274029	0.0257788	0.0198306	0.0223341	0.0192068	0.0380139	0.0439338	0.0453272	0.0536341	0.0468799	0.0429232	0.0454225	0.0238867	0.0152603	0.0145142	0.0797462	0.0539906	0.052029	0.0539778	0.0396548	0.0307271	0.0452997	0.0199247	0.0306371	0.0206542	0.0212883	0.0281615
AKR1B10	0	0	0	0	0	0	0.0034039	0	0	0	0	0	0	0	0	0	0	0	0	0	0	0	0	0	0	0	0	0	0	0	0	0.000894372	0	0	0	0	0	0	0	0	0	0	0	0	0	0	0	0
AKR1B15	0	0	0.00165704	0	0	0.00419618	0	0	0	0	0.00207223	0	0	0	0	0	0	0	0	0	0	0.00155879	0.000567434	0.00498347	0	0.00186996	0	0	0.00307751	0	0	0.0010304	0	0.00213312	0	0	0	0	0	0.00146462	0	0.00257932	0	0	0	0	0.00183565	0.000503685
BPGM	0.0189471	0.01204	0.0144268	0.0113817	0.0181217	0.0157926	0.0126736	0.0148759	0.0278282	0.0152339	0.0269047	0.0118897	0.0150421	0.01467	0.0172651	0.00874579	0.0129232	0	0.0302029	0.0134429	0.0161686	0.0275311	0.0131334	0.0314512	0.000859279	0.0169736	0.00633394	0.0165363	0.0275363	0.0246023	0.0223631	0.0369121	0.0183447	0.0509965	0.0197308	0.00828226	0	0.0121694	0.00846935	0.010366	0.0122704	0.0154505	0.0344748	0.0109148	0.00746368	0.0204079	0.0134416	0.00992555
CALD1	0.194901	0.237287	0.353653	0.221951	0.310536	0.24892	0.258434	0.340918	0.201642	0.174879	0.222538	0.234916	0.272166	0.219094	0.246408	0.25082	0.235038	0.298574	0.200537	0.176048	0.189889	0.348441	0.235838	0.310709	0.2027	0.165749	0.29884	0.402548	0.306705	0.352726	0.30749	0.449039	0.219887	0.282843	0.397903	0.175337	0.197928	0.34341	0.234586	0.216446	0.170699	0.328253	0.484782	0.240212	0.312192	0.252844	0.232521	0.320638
AGBL3	0.108776	0.0675971	0.127438	0.0975129	0.0861692	0.115662	0.104803	0.0765864	0.0895811	0.0711467	0.151318	0.0733265	0.0705975	0.114425	0.111375	0.0959175	0.0495476	0.183881	0.140385	0.0929593	0.105324	0.091324	0.0830278	0.169915	0.0693589	0.0761254	0.0524386	0.118033	0.159989	0.113487	0.0940846	0.0920897	0.0990782	0.130398	0.0395977	0.0888374	0.0967088	0.0987371	0.0528188	0.138302	0.0807574	0.0602179	0.0985657	0.0827699	0.0484563	0.101206	0.124704	0.0581269
CYREN	0.170115	0.0904891	0.110987	0.0687551	0.105469	0.0883353	0.119256	0.0953742	0.125236	0.156857	0.158837	0.147936	0.0764048	0.128367	0.109686	0.0731646	0.0981844	0.160272	0.100946	0.108958	0.142589	0.0952749	0.115214	0.134407	0.0885916	0.0828423	0.0760325	0.0592195	0.0802376	0.0467405	0.111383	0.0635927	0.101391	0.117185	0.0378304	0.0845033	0.0598001	0.10138	0.0647492	0.13224	0.0929085	0.0649463	0.0321479	0.0947194	0.0736139	0.149951	0.108849	0.179104
TMEM140	0.00455272	0.0127249	0.0256643	0.0127709	0.0218188	0.00985496	0.00377932	0.010049	0.00945933	0.0108192	0.0154276	0.0061648	0.00222726	0	0.00232628	0.000948561	0.00355337	0	0.0132334	0.00853217	0.008879	0.0204497	0.0048162	0.0110186	0.00366307	0.00371388	0.00533417	0.0160137	0.0258011	0	0.00555921	0.00303455	0.00383311	0.0223776	0.0036462	0.012324	0	0.0153824	0	0.00241822	0.00991531	0.0111484	0	0.00201018	0.0050455	0.0146204	0.0110125	0.0243317
WDR91	0.0618052	0.0671445	0.0489528	0.0826159	0.0326805	0.0555473	0.108447	0.107378	0.0614668	0.0847057	0.074875	0.0711022	0.0596667	0.123351	0.101774	0.0541856	0.0819563	0.0855206	0.075853	0.0666284	0.0451186	0.104767	0.0769085	0.0823681	0.0596809	0.0593898	0.0375327	0.0529989	0.0454347	0.0430005	0.10488	0.0860733	0.0997911	0.0992189	0.0532521	0.0788772	0.0428365	0.0688828	0.0369653	0.123588	0.067657	0.0762235	0.08972	0.0354577	0.0748764	0.0880904	0.0656086	0.0695919
STRA8	0	0	0.00269407	0	0	0	0	0.00106071	0	0	0.00191883	0	0.00163095	0	0	0	0	0	0	0	0.00351233	0.00231228	0	0.0015359	0.00155236	0	0	0	0.00358706	0.00742758	0.00199908	0.0009807	0	0	0	0.00169147	0	0	0.000676703	0	0	0	0	0	0.0018958	0	0.000853619	0.000757529
CNOT4	0.447039	0.424164	0.490243	0.448132	0.562107	0.425192	0.467008	0.493887	0.506562	0.523961	0.561413	0.480014	0.433963	0.488446	0.446597	0.433983	0.402692	0.366346	0.479403	0.416226	0.411415	0.565223	0.502502	0.574906	0.445092	0.341069	0.38478	0.504037	0.495556	0.419285	0.540441	0.505908	0.495816	0.533362	0.444123	0.410725	0.326639	0.513083	0.332341	0.529149	0.481376	0.536622	0.37336	0.433286	0.426957	0.465166	0.565293	0.457945
NUP205	0.126072	0.0970684	0.14479	0.0707427	0.0826863	0.116193	0.157465	0.124549	0.152981	0.136003	0.135862	0.144523	0.110811	0.165721	0.132489	0.11547	0.0954303	0.0927781	0.134143	0.114647	0.110108	0.171738	0.118206	0.157743	0.113297	0.0934761	0.088583	0.130788	0.169397	0.126111	0.1471	0.195267	0.159632	0.125516	0.138014	0.141366	0.0870023	0.138146	0.0943452	0.131164	0.146693	0.132768	0.192755	0.109193	0.0827049	0.158203	0.142471	0.13172
STMP1	0.187603	0.0900206	0.18752	0.182218	0.12586	0.153268	0.17361	0.193636	0.139654	0.237568	0.283156	0.132138	0.169481	0.166065	0.171455	0.184474	0.119522	0.198445	0.19365	0.161199	0.15401	0.221819	0.227066	0.24565	0.134522	0.199244	0.0943273	0.19253	0.144076	0.109121	0.162156	0.240583	0.245325	0.200104	0.18311	0.128782	0.175554	0.27385	0.14678	0.25697	0.154398	0.130349	0.125199	0.14488	0.133794	0.260171	0.232254	0.116321
SLC13A4	0.0126502	0.0155633	0.0426937	0.0296914	0.0167043	0.0200287	0.032147	0.0217834	0.0700318	0.0325085	0.0650298	0.00869678	0.00513259	0.0350491	0.00621124	0.0446474	0	0.0460734	0.039023	0.0257039	0.0243272	0.0397156	0.0122025	0.0430135	0.0114846	0.00955175	0.00239909	0.0307697	0.0768321	0.0506314	0.0150568	0.0538099	0.0252263	0.0992533	0.00555452	0.00919188	0.00605018	0.0549223	0.00464286	0.0380431	0.0231584	0.0114691	0.0409568	0.0130666	0.0114236	0.0711298	0.0533802	0.00910954
FAM180A	0.00135634	0	0	0.00610198	0.00517193	0.00182206	0	0.00144322	0	0	0.00130674	0.000734368	0.00227712	0	0	0	0	0	0	0	0	0	0	0	0	0	0	0.00129046	0.00469272	0	0.00162412	0	0.000348952	0.00368869	0.00100603	0	0	0	0	0.00116318	0	0	0	0	0	0.00158359	0	0.00404782
MTPN	0.121903	0.112392	0.113352	0.109826	0.0924631	0.134449	0.150285	0.143926	0.102118	0.128343	0.18294	0.119908	0.13146	0.0977791	0.0976109	0.0721856	0.133201	0.143695	0.123226	0.0941641	0.12798	0.159654	0.14001	0.175119	0.105886	0.13776	0.196204	0.131214	0.0749787	0.101947	0.148784	0.13916	0.123054	0.134418	0.111748	0.133333	0.108936	0.121909	0.12017	0.144762	0.0938918	0.0774113	0.0801356	0.150248	0.0850904	0.141075	0.111351	0.185269
CHRM2	0.0342429	0.0390833	0.0217023	0.0359795	0.0193944	0.026477	0.0202085	0.01234	0	0.00699033	0.00713789	0.0087183	0.0151246	0.0161851	0.00888788	0.00814321	0.0117151	0	0.00658409	0.00386338	0.0179457	0.00752733	0.00895562	0.00863187	0.0404199	0.0346283	0.0340606	0.0275522	0.0202484	0.0186156	0.0131508	0.0149508	0.0135204	0.0174317	0.011539	0.0032766	0	0.00756481	0.0258941	0.00228246	0.00898104	0	0.0126965	0.0102203	0.00696977	0.00523165	0.0171481	0.0105594
PTN	0.844317	0.730553	0.927814	0.789106	0.920071	0.944535	0.711957	0.718797	1.10446	1.0928	1.17661	0.880901	1.04168	0.757885	0.823848	0.998965	0.561148	0.511105	1.06933	0.905787	0.853872	0.974335	1.07341	1.00667	1.01939	0.80452	0.556149	0.770811	0.591357	0.872157	0.790404	0.915796	0.816741	1.15608	1.02108	0.80086	0.671693	0.637093	0.535192	0.901228	1.07286	0.845927	0.816056	0.656712	0.850543	1.23118	1.30442	0.606119
DGKI	0.174325	0.23079	0.10714	0.246798	0.207399	0.263734	0.171755	0.161532	0.116011	0.0780764	0.0868983	0.075914	0.119051	0.140752	0.12917	0.131654	0.152949	0.217649	0.142546	0.194571	0.172206	0.099162	0.164387	0.124714	0.158862	0.207745	0.262111	0.181657	0.250707	0.151781	0.15321	0.15831	0.154957	0.115865	0.140743	0.16959	0.242155	0.126585	0.182638	0.100709	0.103498	0.10727	0.168643	0.155281	0.153606	0.0863323	0.107567	0.137722
CREB3L2	0.0984985	0.0836793	0.161902	0.136416	0.162327	0.106698	0.06602	0.121503	0.160312	0.149495	0.134089	0.106658	0.135103	0.11433	0.107587	0.0741143	0.0865428	0.100038	0.092074	0.113329	0.0622666	0.178382	0.114414	0.130396	0.107817	0.0666291	0.0848722	0.103721	0.109363	0.0979813	0.144539	0.0922414	0.157277	0.118486	0.0789616	0.0738121	0.0558015	0.149819	0.0821289	0.115271	0.136673	0.121128	0.0901562	0.145832	0.0876557	0.196332	0.12312	0.127794
AKR1D1	0.000347168	0.00979478	0.0078366	0.0062992	0.00442517	0.00139516	0.00374881	0.00272528	0.010952	0.000381289	0.00257367	0.00297277	0.00110153	0.00436177	0.00466442	0.00353588	0.00460659	0.0193317	0.00386187	0.00246302	0.000771612	0	0.00093909	0.00125724	0.000818188	0.00233124	0	0.00134975	0.00521278	0	0.00162665	0.00114363	0.00460897	0	0	0	0	0.00121293	0	0.00115913	0.00172405	0.00864794	0	0	0	0.00596217	0.00201243	0.00573146
TRIM24	0.171401	0.154483	0.209483	0.201898	0.141015	0.189498	0.169509	0.158499	0.249001	0.215708	0.220557	0.172691	0.164774	0.125529	0.151997	0.172136	0.174787	0.0499704	0.166666	0.165479	0.1658	0.233352	0.204453	0.221685	0.213093	0.117008	0.1238	0.121655	0.156598	0.189512	0.176023	0.175844	0.207832	0.204837	0.1274	0.166269	0.140804	0.218811	0.104951	0.214043	0.174549	0.206065	0.124432	0.170274	0.134556	0.224923	0.207323	0.237135
SVOPL	0.00664595	0.0080284	0.0137293	0.00544612	0	0.00619789	0	0.00542929	0.0337346	0.00206629	0.00425298	0.000655925	0	0.00501113	0.00230849	0.00523269	0.00156268	0	0.00874382	0.00188397	0	0.00857536	0.00243569	0.00472921	0.00673979	0.00334989	0	0.00667835	0.00454609	0.0197093	0.00742504	0.00488694	0.00575392	0.00233999	0.00599837	0	0.0126586	0.00218817	0	0.00593973	0.00653301	0.0107592	0.00573587	0	0.000790925	0.00233275	0.00433068	0.0035373
ATP6V0A4	0.00746916	0	0.0181507	0	0.012997	0.00515022	0.0119735	0.0063824	0.00978584	0.0018624	0.00429878	0.00209579	0.00441496	0	0.00206429	0.00430369	0	0	0.0034727	0	0	0.00821704	0.00236679	0.00786386	0.00308668	0.0056452	0.0046276	0.0083625	0.0142131	0	0.0053818	0.00664839	0.00283045	0	0.00172955	0	0	0.000513587	0.00297196	0.00841908	0.00400387	0.00840363	0.00874953	0	0.00544753	0	0.0037939	0.00710821
TMEM213	0.00240396	0	0.00682353	0.00610198	0.0134144	0	0.0056647	0.0014529	0	0.0032204	0.00179817	0.000690141	0	0	0.00295564	0.00447792	0	0	0.00198777	0.00263147	0.00218803	0	0	0	0.00372164	0	0	0.00227999	0.0101488	0	0.00134457	0.00376403	0.00120399	0.00488851	0	0	0	0	0.00218872	0	0.00223595	0.00417637	0	0	0	0.0051192	0.00151243	0.00207914
KIAA1549	0.037907	0.0426191	0.0759182	0.0991871	0.0848615	0.0669511	0.19429	0.0788523	0.103479	0.0722576	0.0557189	0.0536993	0.0596137	0.0755742	0.0951971	0.101937	0.105438	0.0709824	0.0605921	0.0518787	0.0783527	0.056993	0.0563281	0.080641	0.0415661	0.0408192	0.0625449	0.048975	0.0521359	0.0564973	0.0869965	0.0522522	0.0721153	0.093963	0.0406848	0.0754373	0.0124056	0.0516649	0.0530808	0.0588681	0.0559664	0.0479749	0.0465056	0.0754705	0.0652773	0.0497533	0.0907181	0.127871
ZC3HAV1L	0.00147216	0	0	0	0	0.00429046	0	0.000648511	0	0.000889653	0.000706509	0.000687333	0.000990732	0	0.00111415	0	0	0	0	0	0	0	0	0.00541651	0.000623655	0	0.00192029	0.0010322	0.00307751	0	0	0.00220848	0.000339336	0	0	0	0	0	0.00287082	0	0.0044401	0	0	0.00182208	0.00213034	0.00139863	0	0.00031237
ZC3HAV1	0.0687193	0.0761773	0.0783903	0.0455202	0.0400831	0.0405795	0.122769	0.0946008	0.0845837	0.0438718	0.0475796	0.0497714	0.0431972	0.0425188	0.0722444	0.0198698	0.0431857	0.0267455	0.0613088	0.0460167	0.0341826	0.122227	0.0294069	0.0555008	0.0443115	0.0409507	0.0599151	0.0759834	0.0448008	0.0423751	0.0558915	0.0989429	0.0871151	0.0765446	0.0513494	0.0347814	0.0343093	0.0554627	0.0297729	0.112274	0.0461737	0.0519651	0.0741814	0.0742819	0.0395919	0.0697562	0.0364801	0.241883
TTC26	0.0775001	0.0909689	0.0728906	0.044482	0.1074	0.052942	0.092455	0.0773853	0.0842513	0.0823717	0.070052	0.061096	0.0748928	0.0642359	0.0718807	0.0956663	0.115296	0.0790969	0.0636152	0.0499686	0.0584682	0.0906975	0.093729	0.0948754	0.0527726	0.0552505	0.0655666	0.0995939	0.0421372	0.0829197	0.0889893	0.100927	0.0826731	0.095983	0.0602451	0.0682419	0.0743944	0.073937	0.0423525	0.0638861	0.0771697	0.0891515	0.0629338	0.0751144	0.0686407	0.078763	0.0728048	0.140428
UBN2	0.352392	0.389009	0.332872	0.244213	0.3774	0.400667	0.28644	0.33974	0.382802	0.397405	0.39096	0.343847	0.327393	0.272604	0.323968	0.271863	0.300326	0.182973	0.298839	0.318431	0.351811	0.342259	0.379143	0.379023	0.351036	0.389073	0.316103	0.351907	0.269319	0.285589	0.365909	0.290137	0.368291	0.294647	0.265627	0.300818	0.317213	0.371625	0.229241	0.394061	0.320595	0.353101	0.187915	0.409318	0.34402	0.27837	0.348953	0.381512
LUC7L2	0.177345	0.167951	0.142995	0.13598	0.183843	0.189293	0.0594956	0.170348	0.197729	0.119712	0.111875	0.10722	0.143613	0.157278	0.142959	0.10669	0.0573365	0.106759	0.201329	0.18234	0.184014	0.124506	0.0816045	0.148751	0.15022	0.103508	0.0772015	0.129715	0.133231	0.233999	0.117447	0.196681	0.124591	0.0999255	0.0752531	0.08533	0.0640466	0.0893096	0.0687138	0.0674684	0.117029	0.133212	0.169183	0.115318	0.0787928	0.160646	0.0923215	0.096395
KLRG2	0.00115895	0.00273207	0.00556967	0	0.00343164	0.00385719	0	0.00164486	0	0.00119086	0.0026176	0.00132198	0.00209946	0.00438207	0.0026577	0	0.00580511	0	0.00236354	0	0	0.00275468	0.000937686	0.00143559	0.000319924	0.000682305	0	0.00234662	0.002303	0	0	0.000736099	0.00188269	0	0	0	0	0	0	0.00113808	0	0	0	0	0.00185537	0.00294323	0.00464612	0.00183241
CLEC2L	0.0211095	0.0251818	0.0195883	0.013523	0.0364796	0.0277999	0.0384372	0.0228784	0.0277407	0.00405484	0.0102547	0.0116033	0.0142289	0.0188501	0.0351221	0.0046457	0.00941059	0	0.0171704	0.0185265	0.0178659	0.0102552	0.0151188	0.0127954	0.0110859	0.0311243	0.0238429	0.020861	0.0121463	0.0330165	0.019336	0.0297885	0.0241766	0.00687458	0.0122414	0.0231875	0.0375711	0.0205532	0.0345961	0.0153744	0.0198325	0.00708974	0.0270198	0.0224502	0.0131644	0.0107909	0.0172172	0.0206512
HIPK2	0.503887	0.477839	0.619246	0.527946	0.658314	0.411722	0.695789	0.664371	0.68165	0.640842	0.623095	0.609344	0.626814	0.700293	0.678918	0.572468	0.52314	0.484925	0.519163	0.499234	0.482986	0.76517	0.732001	0.675429	0.572317	0.456258	0.436563	0.511672	0.322481	0.574666	0.601154	0.776426	0.624627	0.626606	0.560177	0.508082	0.812581	0.728855	0.460468	0.740685	0.663416	0.620067	0.576011	0.557452	0.572053	0.711062	0.764334	1.01675
TBXAS1	0.0685656	0.0457311	0.0642291	0.0677503	0.0853935	0.0569515	0.0363463	0.0525602	0.0429321	0.0489393	0.0472687	0.0496875	0.0668652	0.0656976	0.046775	0.0494176	0.0249585	0.0817822	0.0625105	0.0481636	0.053307	0.0643284	0.0558938	0.0556128	0.0533217	0.0275389	0.0176305	0.0579383	0.0397234	0.0742057	0.0538426	0.0606016	0.0506675	0.0418155	0.0131364	0.0352653	0.0399185	0.0340451	0.0367428	0.0598905	0.0509204	0.0316765	0.0657306	0.0446335	0.044818	0.0644644	0.0644386	0.114903
PARP12	0.0175685	0.0217364	0.0312539	0.0417274	0.0293551	0.0197844	0.0272154	0.0398341	0.0349245	0.0318436	0.0254481	0.0299518	0.0249687	0.0125759	0.0286681	0.0255092	0.031399	0.0282066	0.0269863	0.0187778	0.0168755	0.0447979	0.0161726	0.0330704	0.0170976	0.0245771	0.0226806	0.0149758	0.0188141	0.0514014	0.0246966	0.0609329	0.0281903	0.0259081	0.0252954	0.0215732	0.0184359	0.0298041	0.0123405	0.0644174	0.0271051	0.063213	0.042635	0.0172843	0.0249587	0.0240099	0.01893	0.415623
KDM7A	0.14486	0.0955412	0.188387	0.141206	0.123984	0.14557	0.141086	0.140772	0.202916	0.165796	0.156498	0.10685	0.118059	0.142567	0.170387	0.155143	0.103671	0.0575114	0.163647	0.108713	0.140448	0.302153	0.173384	0.145079	0.119523	0.0944917	0.111683	0.114494	0.105594	0.0943107	0.172355	0.267705	0.154605	0.174039	0.15511	0.092367	0.106622	0.182109	0.104972	0.241507	0.110817	0.193159	0.135032	0.110884	0.157578	0.180307	0.140314	0.378603
SLC37A3	0.114073	0.14881	0.119701	0.109625	0.061722	0.0616375	0.0672499	0.104572	0.0775245	0.104066	0.110557	0.085156	0.0838635	0.142984	0.0871663	0.0813531	0.0900253	0.112142	0.0980802	0.0644223	0.120466	0.172987	0.0962314	0.115433	0.100392	0.0629849	0.0792973	0.111962	0.116322	0.116481	0.124784	0.187178	0.132892	0.112463	0.0734467	0.0890428	0.121076	0.127122	0.10575	0.181907	0.123208	0.0633939	0.132056	0.0836004	0.0766604	0.0959378	0.128993	0.143578
RAB19	0.00387765	0.0128316	0.00990491	0	0.0104591	0.000398718	0.00320621	0.00251609	0	0.00214344	0.00323205	0.000611348	0.00319445	0.0078376	0.00218389	0	0.000549221	0	0.00173598	0.0026265	0.00279722	0.00182077	0.000667399	0.0101488	0.0017028	0.00242891	0.00114931	0.00850606	0.0119508	0.00649507	0.00264023	0.00640342	0.00480872	0.00616272	0.00118698	0.00138116	0	0.00265073	0	0.00281901	0	0.013074	0	0.00126237	0.00149868	0.00804502	0.00563407	0.00188267
MKRN1	0.0694751	0.0398436	0.0688563	0.0699619	0.0762048	0.0609782	0.068737	0.084843	0.0900473	0.056477	0.068446	0.0792708	0.080962	0.0813693	0.070799	0.0470349	0.0493604	0.0664551	0.0722845	0.0707624	0.0640472	0.0618776	0.0676533	0.0928176	0.0486922	0.0605876	0.0743076	0.0477891	0.051821	0.0799301	0.0734637	0.104906	0.0861072	0.0624623	0.0455245	0.0527019	0.0316046	0.0512952	0.048069	0.0522893	0.0630867	0.123785	0.0839904	0.0533554	0.0522207	0.0804378	0.0661886	0.0702629
DENND2A	0.233908	0.126849	0.211299	0.247741	0.327475	0.193169	0.190098	0.201725	0.349237	0.261444	0.238574	0.247911	0.392473	0.284698	0.420936	0.295952	0.198442	0.22113	0.159852	0.29678	0.263171	0.212313	0.299546	0.326374	0.187539	0.212618	0.12254	0.194109	0.108717	0.222298	0.278196	0.252536	0.171718	0.251406	0.330303	0.230918	0.0949779	0.287494	0.149902	0.152823	0.379549	0.309075	0.20311	0.177291	0.25647	0.184377	0.513574	0.482482
ADCK2	0.0087592	0.0100363	0.0104411	0.0259885	0.00484373	0.00171184	0.00654216	0.00849351	0.016591	0.00632814	0.00551988	0.00318964	0.0125234	0.00438207	0.00592207	0	0.002454	0	0.00558925	0.00328273	0.0021282	0.00663088	0.00737397	0.0127011	0	0.00157621	0.00248365	0.0068708	0.00855667	0	0.00764797	0.00515406	0.00702765	0.0112484	0.0170896	0.00675813	0.0077791	0.0112615	0.0128393	0.0138513	0.0141332	0.00298065	0.00324801	0.00629305	0.00436076	0.00913323	0.0100241	0.00472541
NDUFB2	0.0539478	0.0945096	0.063131	0.172078	0.129311	0.129252	0.139192	0.0934185	0.145426	0.0575961	0.0959081	0.0477575	0.0749843	0.100396	0.0742987	0.0769041	0.0648509	0.0635466	0.0863384	0.0780369	0.104846	0.0858354	0.0713247	0.104172	0.0910221	0.0801251	0.1028	0.0904207	0.175981	0.172687	0.0785597	0.0942988	0.0895204	0.12717	0.0297722	0.0633034	0.128396	0.115419	0.0823476	0.057931	0.0777331	0.0594489	0.0702333	0.0677486	0.108721	0.0785758	0.0736319	0.10223
BRAF	0.811822	0.753511	0.810844	0.682238	0.722074	0.682972	0.694791	0.806935	0.852613	0.825873	0.782012	0.804549	0.730269	0.719765	0.768004	0.696855	0.706176	0.641064	0.751166	0.677049	0.663914	0.826699	0.776177	0.814542	0.814029	0.705658	0.599403	0.720886	0.724972	0.794385	0.816726	0.819226	0.78766	0.795084	0.764243	0.759717	0.492281	0.701124	0.627689	0.766075	0.73401	0.903644	0.669313	0.706035	0.749616	0.726826	0.798948	0.469855
MRPS33	0.0508473	0.0479159	0.0599191	0.0299822	0.0610708	0.0276162	0.0662886	0.053498	0.0725935	0.0456723	0.0458968	0.0236945	0.0420883	0.0513656	0.03436	0.0248123	0.0453673	0.0193317	0.0609517	0.035309	0.0638149	0.043133	0.0414353	0.0419323	0.0158889	0.0604574	0.0323716	0.0473724	0.0525787	0.104832	0.0539753	0.0420694	0.0461748	0.0684642	0.0227591	0.0446998	0.0242411	0.0642992	0.0190384	0.0294779	0.0365925	0.0102643	0.0530724	0.0347685	0.0349016	0.0572922	0.03516	0.0576801
TMEM178B	0.697229	0.760871	0.828449	0.786958	0.813887	0.613079	0.994989	0.669752	1.05136	0.926961	0.902821	0.793481	0.713962	0.664897	0.838164	0.847101	0.803074	0.9043	0.689106	0.746188	0.709804	0.593149	0.961148	0.909326	0.832528	0.779555	0.627326	0.687825	0.628753	0.69225	0.838565	0.431168	0.753502	0.878782	0.613179	0.732085	0.540851	0.799545	0.656591	0.674602	0.905961	0.666843	0.402063	0.668844	0.653916	0.86372	1.04826	0.765088
AGK	0.123902	0.158009	0.182482	0.09872	0.114001	0.128267	0.15094	0.155083	0.12612	0.17898	0.154376	0.137892	0.135721	0.15725	0.156858	0.182366	0.118493	0.293247	0.146998	0.120035	0.126677	0.168738	0.147882	0.150574	0.113403	0.147856	0.122911	0.172364	0.0976942	0.148246	0.208388	0.148315	0.144	0.157798	0.110014	0.115528	0.175711	0.138994	0.0875766	0.187716	0.162331	0.146337	0.109086	0.125992	0.103482	0.208531	0.17968	0.208516
WEE2	0.0117508	0	0.00725179	0	0.00827342	0.00665925	0.00356473	0.0037109	0	0.00491651	0.00834249	0.00538053	0.00410949	0.0100089	0.000862314	0	0.00386391	0	0.00656287	0.00703734	0.005558	0.000770996	0.001803	0.00607192	0.00234775	0.00113746	0.00235159	0.00347637	0.0120948	0	0.00537764	0.00511473	0.00377765	0.00929152	0.00254758	0	0.0110035	0.00229561	0	0.00457643	0.00170818	0	0.00686336	0	0	0.00478069	0.00714346	0.00105815
SSBP1	0.163678	0.138371	0.237094	0.195979	0.171027	0.121297	0.175507	0.159195	0.161018	0.204156	0.245984	0.145099	0.122109	0.200257	0.175894	0.169049	0.153365	0.118398	0.167615	0.151456	0.169137	0.211372	0.169366	0.235056	0.131891	0.140713	0.114033	0.165975	0.212624	0.173627	0.184183	0.209706	0.196336	0.230396	0.115751	0.135479	0.121597	0.225264	0.0985816	0.278471	0.177594	0.186586	0.134489	0.139755	0.169784	0.193217	0.193883	0.342294
TAS2R5	0.000991015	0.00197189	0.00278752	0	0	0	0	0.00162361	0	0.0039446	0.00280929	0.00103279	0.0015574	0.00497606	0.0020981	0	0.0031951	0	0.00525693	0	0.00243187	0.000998354	0.0032035	0.00149117	0.00128882	0.00287411	0	0.00190087	0	0	0.00511603	0	0.00258049	0.00211244	0.000837653	0	0.00859057	0.00401959	0	0.00615599	0.00156182	0	0	0.00419499	0.0019719	0.00166056	0.00254259	0.00252641
MGAM	0.156598	0.10154	0.149932	0.0782297	0.0574544	0.042034	0.0548466	0.0657105	0.074702	0.187687	0.255095	0.128304	0.0550513	0.203552	0.140283	0.106957	0.070404	0.197971	0.13095	0.0866915	0.110064	0.114015	0.168715	0.150517	0.10024	0.201757	0.0247508	0.0491231	0.212567	0.0522096	0.0441718	0.040819	0.200387	0.17103	0.045511	0.116552	0.16953	0.174275	0.0381225	0.206454	0.144037	0.0556449	0.0584929	0.0724901	0.0973115	0.179704	0.181255	0.0354386
CLEC5A	0.00334139	0.0031125	0.0246148	0	0	0	0	0.00417973	0.00949861	0.00527594	0.0231835	0.00297771	0.00117716	0.0195718	0.00108102	0.00393675	0	0.0222154	0.0135385	0.00578938	0.00274172	0.0118116	0	0.00900156	0.00202892	0.00222519	0.00222613	0.00289457	0.0183074	0	0.00565353	0.00237986	0.00700811	0.0355041	0.00148362	0.00216025	0	0.00938021	0	0.0120882	0.0125486	0	0.00374623	0	0.00191964	0.0226985	0.00727133	0.000796774
MGAM2	0.00286571	0.00355055	0.0113684	0.00447292	0.004164	0	0.00203147	0.000699745	0	0.0130062	0.0261734	0.0053929	0.00151984	0.0129512	0.00499682	0	0.00460515	0	0.00700425	0.00476298	0.000807352	0.00353787	0.0105535	0.0106058	0.00875649	0.010924	0.00277936	0.00429739	0.0223747	0.00326604	0.00896454	0.00520178	0.017236	0.0134816	0.00343587	0.00446512	0.0184645	0.0131063	0.00424009	0.0297081	0.00464588	0.00439653	0	0.0086557	0.00970612	0.0175933	0.0141808	0.00328313
MTRNR2L6	0	0	0	0	0	0	0	0	0	0	0	0	0	0	0	0	0	0	0	0	0	0	0	0	0	0	0	0	0	0	0	0	0	0	0	0	0	0	0	0	0	0	0	0	0	0	0	0
PRSS2	0	0	0	0	0	0	0	0	0	0	0	0	0	0	0	0	0	0	0	0	0	0	0	0	0	0	0	0	0	0	0	0	0	0	0	0	0	0	0	0	0	0	0	0	0	0	0	0
EPHB6	0.0534816	0.0808062	0.0434841	0.064827	0.0983907	0.0546592	0.138642	0.08394	0.04444	0.0294839	0.0198563	0.0355307	0.0597596	0.03297	0.0547747	0.0254404	0.0485805	0.0615123	0.0412692	0.0384721	0.0400806	0.0386549	0.0361137	0.0352207	0.0591157	0.0736303	0.0982349	0.0548973	0.0491882	0.105294	0.0919219	0.071874	0.104868	0.0443469	0.0270846	0.0575756	0.115647	0.0623044	0.0915996	0.0284926	0.0349485	0.0493327	0.0957767	0.0378783	0.0429851	0.0386136	0.0381636	0.0287596
TRPV6	0	0	0.000921064	0	0	0.00042434	0	0.00120016	0	0.000533068	0.000929094	0.00103466	0.000624194	0	0.000907998	0	0	0	0.00120054	0	0.00198006	0	0.000472867	0.00290851	0.00228399	0	0	0.00127156	0	0	0.00126291	0	0.000605584	0	0	0	0.00883721	0	0.00463155	0	0.00170707	0	0	0	0.00112336	0.00130038	0	0.00143907
TRPV5	0	0	0.00233033	0.00665767	0	0	0	0.00241575	0	0.00225926	0.00137597	0.00268766	0.000768597	0	0.00391	0.00554314	0.00219558	0	0.000889927	0	0	0.00172853	0.00163908	0.00204359	0.000681725	0	0	0.00127156	0.00514611	0.00587142	0.00227692	0.00320374	0.00250523	0	0	0.0043432	0	0.0011868	0	0.00339728	0.00157968	0	0	0	0.000586666	0	0.000888335	0
KEL	0.00538757	0.00705045	0.0145179	0.0309384	0.0287422	0.0081742	0.00269559	0.0107675	0	0.00449989	0.00674855	0.00451553	0.000383261	0.0175035	0.00843314	0.00541266	0.00474331	0	0.00277669	0.0109611	0.0100314	0.00319481	0.00271857	0.0107324	0.0108407	0.0038627	0	0.00371139	0.00524982	0.0278373	0.00926184	0.00950346	0.00687265	0.00165202	0.00480451	0.00540368	0.0112291	0.00783346	0.00602288	0.00492343	0.00173083	0.00451927	0.00878946	0.0105152	0.00630118	0.000729696	0.0103899	0.00300252
PIP	0	0	0	0	0	0	0	0	0	0	0	0	0	0	0	0	0	0	0	0	0	0	0	0	0	0	0	0	0	0	0.000854346	0	0	0	0	0	0	0	0	0	0	0	0	0	0	0	0	0
GSTK1	0.0967885	0.0645387	0.157407	0.113396	0.0868937	0.0669739	0.13849	0.100492	0.166656	0.0879922	0.101782	0.0701945	0.0957694	0.0940994	0.149122	0.112657	0.0707585	0.170769	0.153513	0.0579643	0.0827156	0.19456	0.0909727	0.141189	0.0727286	0.0666064	0.0764072	0.0832606	0.110221	0.107339	0.14547	0.194171	0.1292	0.116627	0.0284052	0.0934003	0.0730167	0.167811	0.0783928	0.156797	0.0935665	0.0710347	0.0748569	0.0695348	0.0633182	0.209897	0.114188	0.0436313
TMEM139	0.00311923	0	0.000991429	0	0	0.00264548	0.00261403	0	0.0101822	0	0.00152097	0.00116688	0	0	0.00128806	0.00513197	0.00156382	0	0.00180453	0.00184229	0	0	0	0.00153353	0.000524262	0	0	0.00401989	0	0	0.003079	0	0.00422146	0.00432293	0.0036274	0	0.0102201	0.00732713	0.00179783	0.00351448	0.00347784	0.00820631	0	0.00235019	0	0.0018608	0	0.00298992
CASP2	0.0161046	0.0140958	0.0340818	0.0347276	0.0273353	0.0243377	0.0266335	0.0412756	0.0345316	0.0184536	0.0363236	0.0220603	0.0240039	0.0104951	0.0287045	0.0346737	0.01279	0.0144492	0.0300801	0.025353	0.0245211	0.0399879	0.0270929	0.0234504	0.0254275	0.0235782	0.0228602	0.0366878	0.0336007	0.0453336	0.0275382	0.06874	0.0317813	0.0280845	0.0145468	0.0174004	0.019741	0.0290746	0.0240323	0.0270413	0.0334197	0.0136254	0.0519467	0.0228041	0.0222513	0.0353136	0.0243561	0.0231999
CLCN1	0	0	0.00244534	0	0.0110768	0.00268268	0	0.000627286	0	0.000521236	0.000402539	0	0	0	0	0	0	0	0	0	0	0.00244868	0	0.00149037	0	0.00245733	0.0012449	0.0022339	0.00538293	0.00710979	0.00143687	0	0.000504408	0	0	0	0	0	0	0.00254031	0.00195323	0	0.00378431	0	0.00254442	0	0.00153255	0.000753529
FAM131B	0.0189982	0.0177728	0.0190467	0.013073	0.0566806	0.0223964	0.0429881	0.0257366	0.0211971	0.00600968	0.00418258	0.00946361	0.0135307	0.0154376	0.0118257	0.00888711	0.00601229	0	0.0121493	0.0114253	0.0241151	0.00428719	0.00864541	0.0064037	0.0206275	0.0295946	0.0201962	0.0118349	0.0264269	0.049658	0.0197964	0.0204543	0.0213063	0.00839214	0.0160614	0.00882657	0.0321893	0.0208637	0.0108597	0.00339602	0.00398384	0.00421051	0.0141628	0.0230455	0.0133939	0.00687956	0.00727939	0.00710029
ZYX	0.0463887	0.0378502	0.0254871	0.0170028	0.0336563	0.0382684	0.0806839	0.052611	0.0362667	0.0197282	0.0253004	0.0299852	0.039105	0.0601451	0.0400904	0.0219763	0.0323275	0.0206604	0.0269346	0.0584274	0.0536383	0.0752488	0.0201216	0.0350391	0.03064	0.0431611	0.0598342	0.0287356	0.077462	0.0279442	0.0516175	0.0769617	0.0540869	0.036981	0.0232129	0.0156702	0.0824285	0.0331402	0.0445316	0.0358396	0.0180671	0.0322858	0.0464711	0.0208773	0.0305774	0.0398817	0.0277101	0.0329804
EPHA1	0.00660484	0.00306198	0.0020802	0	0.00410268	0	0.00284669	0.00491275	0	0.00069312	0.00138128	0.000569894	0.00557739	0.00398225	0	0	0	0	0	0.0031683	0	0	0.00121496	0.00399888	0.00227081	0	0	0.00129798	0	0	0.00286892	0.00131335	0.00307898	0.0034398	0.00461746	0.00398796	0.0102483	0	0.00198921	0.00371253	0	0	0.00599514	0.00142337	0.00120022	0.00256008	0.00288531	0.000322759
TCAF2	0.0259181	0.0184671	0.0184444	0	0.00618944	0.0142822	0.0410563	0.0830549	0.0133631	0.0136285	0.0132955	0.0223081	0.0140083	0.0107227	0.00753786	0.0104404	0.0213309	0	0.0139838	0.00888074	0.011819	0.246463	0.0187791	0.0138201	0.0102968	0.00629802	0.0240223	0.0241438	0.0191887	0.0186872	0.015437	0.127217	0.027554	0.00748163	0.060694	0.0130858	0.0559841	0.0260318	0.0226916	0.111973	0.0198465	0.0097512	0.0650507	0.0144467	0.0146281	0.171005	0.0175455	0.75029
TCAF2C	0	0	0.00166709	0	0	0	0	0.00107672	0	0	0.000218664	0	0	0	0	0	0	0	0	0	0	0.000898152	0	0	0	0	0	0	0	0	0	0.000788508	0	0	0	0	0	0	0	0	0	0	0.00280429	0	0	0.00461995	0.000886272	0.0116406
CTAGE6	0	0	0	0	0	0	0	0	0	0	0	0	0	0	0	0	0	0	0	0	0	0	0	0	0	0	0	0	0	0	0.00146037	0	0	0	0	0	0	0	0	0.00137597	0	0	0	0	0	0.00192699	0	0.00206863
TCAF1	0.239617	0.205924	0.212688	0.21607	0.192385	0.177947	0.216391	0.232162	0.253439	0.23357	0.247914	0.235511	0.214892	0.123718	0.168395	0.135194	0.229527	0.140836	0.206525	0.158707	0.153736	0.258334	0.230694	0.214407	0.204205	0.221734	0.238578	0.21748	0.228835	0.303893	0.28283	0.245552	0.232264	0.25662	0.265115	0.223638	0.32125	0.293739	0.234371	0.24781	0.157947	0.2742	0.168016	0.201567	0.18515	0.279056	0.192115	0.177635
OR2F1	0	0	0.000848071	0.00709397	0	0	0	0	0	0.000778441	0.000412365	0	0	0	0.00124909	0	0	0	0.00228517	0.00183305	0.00106077	0.00114569	0.00136156	0.00164357	0.000277661	0.000783393	0.00167118	0	0.00287526	0	0.00117337	0	0.00104722	0.00576803	0	0.00185748	0	0	0	0	0.000772681	0	0	0	0	0	0.00319074	0.000609206
OR2A5	0	0	0	0	0	0	0	0.000285419	0	0	0	0.000737383	0	0	0	0	0	0	0	0.0018123	0	0	0	0	0	0	0	0	0	0	0	0	0	0.00125365	0	0	0	0	0	0	0	0	0	0	0	0	0	0
OR2A25	0	0	0	0	0	0.000731422	0	0	0	0	0	0	0	0	0	0	0	0	0	0	0	0.00126255	0	0	0	0	0	0.000904223	0	0.00546574	0	0	0	0	0	0.00153513	0	0	0	0	0	0	0.00375232	0	0	0	0	0
OR2A12	0	0	0	0	0	0.000573599	0	0	0	0	0	0	0	0	0	0	0	0	0	0	0	0	0	0	0	0	0	0	0.00234379	0	0	0	0.00035089	0	0	0	0	0	0	0.00161903	0	0	0	0	0	0	0	0.000433957
OR2A14	0.00165722	0	0.00134383	0	0	0	0	0	0	0	0	0	0	0	0	0	0	0	0	0	0	0	0	0	0	0	0	0	0.00211468	0	0.00109239	0	0.000643479	0	0	0	0	0	0	0	0	0	0	0	0	0	0	0
ARHGEF5	0	0	0.0022543	0	0	0.00153404	0	0.00141972	0	0.0016722	0.000490415	0	0	0	0	0	0	0	0	0	0	0	0	0	0	0	0	0.00158581	0	0	0.00123179	0.00285778	0	0.00403169	0	0	0	0.0015873	0	0.00157146	0	0.00345919	0.00401527	0	0.00224765	0.00208387	0	0.00117606
NOBOX	0	0	0	0	0	0.00181149	0	0	0	0	0	0	0	0	0	0	0	0	0	0	0	0	0	0	0	0	0	0.00116432	0	0	0	0	0.000509982	0	0	0	0	0	0	0.00166189	0	0	0	0	0	0	0	0.000430482
TPK1	0.213511	0.241212	0.367391	0.261158	0.180929	0.203924	0.151374	0.253174	0.284208	0.281057	0.363927	0.268032	0.200883	0.307588	0.246786	0.275115	0.21942	0.311458	0.282123	0.206351	0.260622	0.224541	0.266929	0.283381	0.268726	0.276074	0.21306	0.293211	0.238762	0.229501	0.272761	0.231037	0.280674	0.241857	0.130893	0.239155	0.114332	0.265888	0.242504	0.31248	0.291017	0.195085	0.196412	0.170537	0.176749	0.281481	0.267871	0.107246
CNTNAP2	0.89822	1.09336	0.80095	1.32071	1.19074	1.25944	0.926442	0.898117	0.714483	0.53327	0.534906	0.724987	0.889301	0.69743	0.780186	0.858944	0.97457	0.926327	0.760401	0.870556	0.818783	0.570406	0.761007	0.665187	0.961649	1.18023	1.33173	0.963747	1.22385	1.06833	0.817777	0.809037	0.837782	0.567915	0.692467	0.862466	1.24108	0.739769	1.24627	0.592151	0.600985	0.696651	0.846216	0.856843	0.872803	0.615542	0.615034	0.599821
C7orf33	0	0	0.00159294	0	0	0	0	0.00115309	0	0	0.00040604	0	0	0	0.00154826	0	0	0	0	0	0	0	0	0.00119778	0	0	0	0.00124303	0.00726723	0.00497792	0	0	0.00066543	0	0.00162682	0	0	0	0	0.00149143	0	0	0	0	0	0	0	0.000367948
CUL1	0.241087	0.265449	0.317329	0.220656	0.18597	0.229516	0.310174	0.305212	0.282267	0.31206	0.34207	0.292856	0.261301	0.269561	0.273339	0.232083	0.274101	0.203323	0.25939	0.221902	0.224301	0.395047	0.320873	0.32302	0.279087	0.189225	0.218077	0.217683	0.176139	0.236603	0.323254	0.315519	0.307515	0.289256	0.215322	0.195859	0.224677	0.335094	0.172376	0.357693	0.238684	0.338238	0.247195	0.274865	0.263997	0.332055	0.303391	0.426661
EZH2	0.0231312	0.0311974	0.0216112	0.00592053	0.0270288	0.00629455	0.0119292	0.0212644	0.0300008	0.0175191	0.0227242	0.0160882	0.0124169	0.0265777	0.0149714	0.016092	0.00885839	0	0.0200086	0.0231358	0.0134484	0.0269465	0.0122485	0.0349382	0.0121282	0.00981406	0.0127432	0.0182177	0.0107122	0.0148307	0.0182548	0.0251041	0.020986	0.0305683	0.0178432	0.00831512	0.00679311	0.0261553	0.0106174	0.0378471	0.00376663	0.0173042	0.00730224	0.00962664	0.00944009	0.0209265	0.0171408	0.0737359
PDIA4	0.023215	0.0174015	0.0304715	0.0222288	0.0557662	0.0267051	0.0827756	0.0369251	0.0519523	0.0320748	0.0340502	0.022538	0.049428	0.0358933	0.0309896	0.0110542	0.0489439	0.0833958	0.0432509	0.0151032	0.0238287	0.0297945	0.030793	0.033001	0.0405472	0.0269003	0.0385793	0.0422618	0.036277	0.0641705	0.0426611	0.0331307	0.0383616	0.0455532	0.0138605	0.0196911	0.00958256	0.0374125	0.0468594	0.0240311	0.0162186	0.0279569	0.024613	0.0708875	0.0257262	0.0626618	0.0244759	0.019605
ZNF786	0.0462862	0.0499854	0.052099	0.0377321	0.0323289	0.0173546	0.042167	0.0363234	0.05713	0.0381188	0.0448909	0.0403409	0.044079	0.0772128	0.05056	0.0731712	0.0434711	0.0351904	0.0303419	0.0271751	0.0314354	0.0643536	0.0348686	0.0502522	0.0248889	0.0202682	0.0236065	0.0283106	0.0220102	0.04486	0.0411386	0.0459413	0.0369145	0.0310125	0.0250455	0.0356101	0.0665482	0.0662691	0.0387342	0.0352296	0.026024	0.0392662	0.038601	0.0151392	0.0198632	0.0392394	0.0652189	0.0364667
ZNF425	0.0429879	0.0627363	0.0841541	0.0236678	0.0142226	0.0449323	0.0333765	0.0666457	0.0657673	0.0693711	0.0721709	0.0500499	0.0731302	0.107233	0.0660846	0.0666174	0.0657461	0.0663695	0.0718515	0.0513515	0.0531274	0.0730007	0.0560098	0.0627922	0.0240751	0.0642433	0.0245961	0.037667	0.0257451	0.0368229	0.0704232	0.0595923	0.0604673	0.0811255	0.0469351	0.0587469	0.111788	0.0621603	0.0444306	0.0551937	0.0346569	0.0250694	0.0385773	0.0315303	0.0289653	0.059738	0.0623355	0.0469255
ZNF398	0.103723	0.117382	0.155671	0.0985248	0.0536653	0.0556611	0.107727	0.130644	0.101091	0.1115	0.116592	0.088465	0.119737	0.129253	0.128111	0.148678	0.103521	0.190993	0.096786	0.110883	0.0654196	0.18777	0.118572	0.152537	0.0856101	0.110551	0.070106	0.100808	0.107402	0.0796834	0.119512	0.133203	0.130902	0.110091	0.0971986	0.105125	0.145885	0.181759	0.114014	0.170272	0.111233	0.104594	0.144806	0.066999	0.101178	0.123891	0.136954	0.164413
ZNF282	0.0421712	0.0400375	0.0535117	0.0491626	0.053763	0.0318588	0.0367696	0.0600391	0.0425471	0.0542144	0.0580698	0.0388341	0.0568891	0.0869142	0.0927379	0.0567606	0.0346891	0.076052	0.0480128	0.0561201	0.0546337	0.0547231	0.0730662	0.0508613	0.0420134	0.0435083	0.0355728	0.043965	0.0140708	0.0114499	0.0526647	0.0605519	0.0597963	0.0415536	0.0352704	0.0465596	0.0274632	0.0642752	0.0672838	0.0387721	0.0431079	0.0360212	0.0691064	0.02628	0.0283631	0.0652541	0.0799599	0.0672932
ZNF212	0.0268586	0.0565307	0.0306512	0.00762196	0.0307259	0.0287147	0.0277279	0.0323144	0.0544014	0.0318872	0.0328914	0.0343807	0.0193018	0.0451036	0.0384524	0.0228916	0.0395775	0.0304551	0.0404906	0.0199973	0.0322577	0.0234784	0.0266554	0.0354334	0.0185517	0.0276334	0.0458736	0.0253028	0.0237924	0.0227975	0.0460662	0.0368248	0.0247752	0.0476411	0.0215337	0.036087	0.00415501	0.0364267	0.0551866	0.0148333	0.0267032	0.0146044	0.0479182	0.0373225	0.0320617	0.0375453	0.029539	0.0894879
ZNF783	0.127068	0.190936	0.0969658	0.0938989	0.167811	0.150862	0.147227	0.15155	0.0985273	0.107681	0.0977125	0.102608	0.113695	0.153132	0.147508	0.133871	0.0829386	0.289201	0.118611	0.157718	0.165982	0.127225	0.0969125	0.127166	0.10502	0.120931	0.106647	0.142835	0.124949	0.143219	0.173178	0.156558	0.159956	0.0974203	0.0682374	0.123766	0.0904151	0.138178	0.102382	0.113785	0.100507	0.0918893	0.131157	0.107886	0.125089	0.109677	0.105103	0.0908598
ZNF777	0.0326642	0.0257305	0.0414573	0.0344839	0.0310342	0.0245405	0.0401992	0.0279747	0.0215283	0.0401862	0.0472792	0.0458819	0.0412338	0.0376392	0.0403477	0.0351634	0.0272321	0	0.0345759	0.0240141	0.0436316	0.0405609	0.0384048	0.0414904	0.0255015	0.03356	0.0261198	0.0261135	0.0206503	0.028318	0.0355336	0.038011	0.0325402	0.0229621	0.0333708	0.0234318	0.034004	0.0261319	0.0321716	0.0260856	0.0364214	0.0297042	0.0217014	0.0390015	0.0224559	0.0434221	0.0343654	0.11426
ZNF746	0.0324179	0.0203101	0.0452924	0.0663974	0.0514979	0.0311231	0.0403506	0.049822	0.0792283	0.046263	0.0401451	0.0351424	0.0405092	0.0400726	0.0344953	0.0247334	0.0306611	0	0.0395856	0.0237363	0.0412766	0.0548812	0.0336043	0.0537742	0.0314523	0.0294269	0.0326568	0.0548171	0.0274858	0.0316063	0.0541652	0.0532936	0.0462445	0.0382554	0.0143836	0.0201177	0.0342958	0.0441485	0.0316619	0.0561432	0.0408527	0.0308976	0.0594497	0.0305249	0.0337413	0.0437012	0.0478226	0.158597
KRBA1	0.032852	0.0453912	0.0339128	0.0103624	0.0336038	0.0243962	0.0493095	0.0680427	0.0139502	0.034792	0.0464209	0.0265727	0.0410252	0.04212	0.0496392	0.0308607	0.0190146	0.0315471	0.0493654	0.0356675	0.0394783	0.0609739	0.0255662	0.0432406	0.0506339	0.0342305	0.0201432	0.0369893	0.0179689	0.0196925	0.0375661	0.0825968	0.0681157	0.0260277	0.0270817	0.0400187	0.0201847	0.0573096	0.04485	0.0764814	0.0494645	0.0427256	0.0439857	0.0381554	0.0232528	0.0726624	0.0384234	0.0524101
ZNF467	0.0129707	0.0283316	0.0191394	0.0334728	0.0101464	0.0190592	0.0109283	0.0236511	0.0129293	0.0180032	0.024128	0.0220371	0.0194961	0.0387124	0.0366281	0.0179809	0.00547187	0.0236643	0.0307079	0.0210675	0.0296894	0.0253517	0.0146033	0.0381568	0.0210451	0.0134565	0.0111682	0.0124854	0.0235319	0	0.0156798	0.0467404	0.0280726	0.0108555	0.020853	0.0148217	0.0883048	0.0137236	0.0232061	0.0210963	0.021529	0.0118001	0.0203846	0.00699204	0.0159686	0.04933	0.0390514	0.00679934
SSPO	0.0313808	0.0819568	0.0811453	0.0628797	0.0788237	0.0566689	0.0542021	0.0675871	0.0885316	0.0539642	0.0670039	0.0613926	0.100134	0.0605239	0.0964002	0.076192	0.0308979	0.189093	0.0808255	0.0769311	0.126288	0.0835094	0.0860233	0.0905337	0.0657245	0.0627706	0.0110489	0.0298825	0.058904	0.040668	0.0408803	0.0473299	0.0881091	0.0376309	0.0371481	0.083297	0.0440204	0.0571152	0.069677	0.0607919	0.0630542	0.0156485	0.030346	0.0624643	0.0661681	0.058212	0.111569	0.021443
ZNF862	0.21913	0.147513	0.216838	0.211429	0.188713	0.180068	0.223175	0.26144	0.28006	0.228578	0.242036	0.169828	0.209317	0.344376	0.231727	0.200442	0.183889	0.239473	0.24721	0.203728	0.254162	0.282537	0.146411	0.344572	0.196334	0.176906	0.186195	0.179078	0.1357	0.175855	0.299094	0.33437	0.206305	0.347416	0.145118	0.127914	0.210297	0.298366	0.138029	0.207329	0.228983	0.198946	0.259653	0.154101	0.196398	0.350169	0.268899	0.114816
ATP6V0E2	0.0633285	0.0893353	0.118204	0.0942919	0.0988883	0.151141	0.102766	0.160154	0.235398	0.0919713	0.115427	0.0757597	0.175438	0.0953721	0.145057	0.0712499	0.0925649	0.0141619	0.168782	0.0976473	0.108316	0.0839177	0.0914737	0.129764	0.154199	0.110909	0.1127	0.0870864	0.191478	0.144641	0.115135	0.122582	0.150323	0.0915634	0.080493	0.0525413	0.0595731	0.13205	0.121254	0.087262	0.0983386	0.0754279	0.13298	0.0669985	0.0762987	0.241809	0.068367	0.048369
ACTR3C	0.0505026	0.0361733	0.021288	0.0609565	0.0430785	0.0209073	0.120737	0.0781513	0.0160707	0.0597186	0.0475466	0.0335862	0.0437619	0.037386	0.0291875	0.0385193	0.0322029	0.0218681	0.0421258	0.059668	0.0124806	0.0337174	0.0402142	0.0632267	0.0158655	0.0127866	0.015787	0.0289348	0.0412493	0.0411629	0.0508417	0.0810483	0.0509345	0.0344129	0.0371157	0.0222205	0.0269642	0.0216344	0.0303638	0.0246358	0.0635593	0.0461545	0.0576918	0.0697584	0.033659	0.0384497	0.0298409	0.555728
LRRC61	0.00951809	0.00227265	0.0120367	0	0.0141074	0.00695887	0.0460178	0.0168303	0.0184996	0.0129004	0.0138119	0.00816256	0.0233915	0.019106	0.00478666	0.00497715	0.0102989	0	0.0199679	0.00397545	0.00352152	0.0123458	0.00755701	0.0145593	0.00467792	0	0.00893662	0.0134677	0.00631852	0.0169584	0.0237427	0.0180574	0.0141428	0.0160829	0.0147718	0.00155396	0.010816	0.0142522	0.0174386	0.0109746	0.014465	0.00636857	0.00348668	0.00752761	0.00936801	0.0145945	0.0106072	0.0772563
RARRES2	0.0113528	0.015285	0.0185129	0.0351198	0.0221405	0.0206255	0.0334098	0.047438	0.0157616	0.0119494	0.0174078	0.0135619	0.0287838	0.0330821	0.0247981	0.0251927	0.00481932	0.0276772	0.0257854	0.0291889	0.0272438	0.0260741	0.0126516	0.0240906	0.0145089	0.0170986	0.0182226	0.0182605	0.0356652	0.0138681	0.0245969	0.031464	0.0321948	0.029531	0.0223385	0.0114993	0.0551405	0.0297606	0.0190433	0.0138213	0.00479015	0.00345919	0.0240831	0.0373353	0.0180006	0.0249836	0.00621504	0.0248085
ZNF775	0.0273182	0.026612	0.0292327	0.0157543	0.0466097	0.0313084	0.018281	0.0274172	0.0364106	0.0285605	0.0246618	0.0165215	0.0235224	0.0183712	0.0353227	0.018428	0.026486	0.0997434	0.0371033	0.0479953	0.0484471	0.0228567	0.0248913	0.0171014	0.0374274	0.0200525	0.0232881	0.0105725	0.00318025	0.034309	0.0204133	0.0209635	0.019374	0.0207068	0.0107932	0.0227228	0.0383598	0.0241762	0.0105522	0.0231697	0.022002	0.0119378	0	0.0281185	0.0275741	0.0205145	0.0267008	0.00557004
GIMAP8	0	0.00267545	0.00101147	0	0.00744574	0.00856369	0	0.00106526	0.0108123	0	0.000463039	0	0.0024728	0	0.00105799	0	0.00231627	0	0.00434477	0	0.00213309	0.00141348	0	0	0	0	0	0.00102505	0.00307751	0	0.000657633	0.00241573	0.00147097	0	0.00283294	0	0	0.00196375	0	0.00249963	0.00128453	0	0	0.000553205	0	0	0	0.00584608
GIMAP7	0	0	0	0	0	0	0.00507512	0.000990104	0.00887361	0.000589579	0	0	0.00142373	0	0	0	0	0	0.000918102	0	0	0	0.00183503	0	0	0	0	0.00160724	0	0	0	0	0.000396154	0	0	0	0	0	0	0	0	0	0	0	0	0	0.000604595	0
GIMAP4	0	0	0	0	0.00498046	0.00128976	0	0.0018159	0.00900586	0.000534428	0.000429387	0.00115545	0.000734003	0	0	0	0.00278412	0	0.00144167	0.00287858	0	0.000970669	0	0	0.00102559	0	0	0	0	0	0.00219076	0.00228489	0.00113221	0	0.00176431	0.00666893	0.00749731	0.00311063	0	0.000820392	0.00158961	0	0	0.00359666	0	0.00117864	0.000903053	0.000607253
GIMAP6	0	0	0	0	0	0.000852783	0	0.00059643	0.00924017	0	0	0	0	0	0	0	0.00323076	0	0	0	0	0.00124536	0	0	0	0	0	0	0	0	0	0	0.000557819	0	0	0	0	0	0.00299498	0	0	0	0	0.00236632	0	0	0.0015995	0
GIMAP2	0.00318291	0.00955827	0.00348795	0	0.0108935	0.00575759	0.0122843	0.00227158	0	0.00714304	0.00464182	0.00964462	0.00643642	0.00973088	0.00834106	0.00785707	0.00215531	0.027634	0.00843623	0.00451948	0.00295754	0.00377383	0.00318017	0.00685119	0.00519002	0.0069866	0.0039349	0.00696741	0.0126574	0.00468935	0.00618332	0.00456398	0.00942631	0.00992635	0.000801429	0.00237348	0	0.00206558	0.00983858	0.0028327	0.00245953	0.0130395	0	0.00216221	0.00767501	0.00932636	0.0040058	0.0101849
GIMAP5	0	0	0	0	0	0.0012099	0	0	0	0.000653868	0	0	0	0	0	0	0	0	0	0	0	0	0	0	0	0	0	0	0	0	0	0	0	0	0	0	0	0	0	0	0	0	0	0	0	0	0	0
TMEM176B	0.0413083	0.04713	0.0697491	0.0386862	0.0304085	0.0349493	0.0848149	0.0944885	0.0426475	0.0346552	0.0454035	0.022097	0.040888	0.0763422	0.0610129	0.0573415	0.0353795	0.0289106	0.0582603	0.03549	0.021732	0.127963	0.0221896	0.06059	0.0443785	0.0320725	0.0364987	0.0525468	0.0465041	0.010993	0.0848142	0.120003	0.0893267	0.0696671	0.0616562	0.0326456	0.038907	0.0880198	0.0597253	0.163343	0.0364309	0.048794	0.100888	0.035584	0.0354423	0.0936887	0.0392236	0.0690973
TMEM176A	0.00637139	0.0116217	0.02505	0.0104015	0.0148561	0.0139185	0.0163986	0.0212239	0.00806259	0.00637685	0.0085099	0.00421643	0.013054	0.00652222	0.00439722	0.014757	0.00965897	0	0.0244111	0.0208761	0.00502605	0.0240805	0.00822186	0.00889055	0.0203739	0.00640431	0.0177886	0.0224117	0.0220911	0	0.0229304	0.0196685	0.0214083	0.020474	0.00283263	0.00522938	0.0450232	0.035399	0	0.0251849	0.00446839	0.0165772	0.0840995	0.00830678	0.0064334	0.0398605	0.00842682	0.00567856
AOC1	0.000985828	0.00338096	0	0	0	0	0	0.000999226	0	0.0011656	0.00189264	0.00209617	0	0.00358269	0	0	0	0.0281886	0.00056521	0.00199819	0.00738449	0.00251529	0	0.0016933	0.00327523	0	0	0.00265005	0	0	0.00117446	0	0.000509608	0	0.00458239	0.00201244	0	0.00204912	0	0	0.00138062	0.00325106	0	0	0	0	0.002461	0.00282934
KCNH2	0.0121821	0.0408425	0.0182018	0.00762196	0.00350262	0.00577482	0.0358942	0.0169463	0.013464	0.013333	0.0147859	0.00850472	0.0140265	0.00665325	0.0105052	0.00569574	0.0453365	0	0.0106545	0.00419766	0.010565	0.00410019	0.0148666	0.0090522	0.0148719	0.0220967	0.0298565	0.0215052	0.0147161	0.0317409	0.0347507	0.0132075	0.0165867	0.0207677	0.00682462	0.00703281	0.0261382	0.0167291	0.0135763	0.0109537	0.00114915	0.0117632	0.0154015	0.0140474	0.0106841	0.00191345	0.00510446	0.0117968
NOS3	0.00169604	0	0.00582896	0	0	0.00105735	0	0.00150604	0.00504898	0.00114862	0.000545695	0.000630301	0	0	0	0	0	0	0.001085	0.00154949	0	0	0	0.00363674	0.00277796	0	0.0011293	0	0.0028409	0	0	0.00103496	0.00157007	0	0.000940605	0.00210737	0	0	0	0.001241	0	0.00303597	0	0.00232043	0	0	0	0.00135499
ATG9B	0.00545742	0	0.000728724	0.00634556	0	0	0.00623488	0.0131628	0.00978584	0.00382943	0.000929914	0.00159561	0.00482616	0.0054223	0.004134	0.00366276	0.00241284	0	0.00369856	0	0.0069636	0.00219262	0.00240546	0.00137479	0.00104838	0	0	0.00655279	0.00393821	0.00581098	0.0053263	0.00881122	0.00491351	0	0.00719337	0.00286088	0.00958256	0	0.00343362	0.00240279	0.00398287	0	0	0	0.00643691	0.0021752	0.000917919	0.00494771
ABCB8	0.05649	0.0898706	0.141446	0.0902513	0.117663	0.060519	0.129689	0.122965	0.125367	0.112013	0.0880872	0.0692539	0.0949702	0.15967	0.118277	0.114311	0.0775205	0.133141	0.104398	0.0756485	0.081586	0.16823	0.0865819	0.166237	0.0723267	0.0536489	0.0513934	0.0549096	0.081268	0.0651242	0.107281	0.151819	0.114024	0.138616	0.0575801	0.0513893	0.0819992	0.121981	0.0724964	0.116105	0.103234	0.0854657	0.0640009	0.0557792	0.067103	0.161409	0.142785	0.059183
ASIC3	0.0188245	0.0358159	0.0151677	0.0155493	0.0216175	0.027822	0.0296562	0.0183263	0.0123077	0.00869567	0.009427	0.010554	0.0171669	0.0150182	0.0195999	0.0260777	0.0116711	0.0689027	0.00683658	0.0143362	0.0268769	0.00864843	0.00786325	0.0218132	0.0153544	0.0133764	0.0161542	0.0176135	0.00709875	0.0153729	0.0228705	0.012291	0.0184927	0.00724576	0.00702818	0.00945383	0.0153021	0.0266405	0.00837001	0.0245652	0.0092759	0.0117157	0.00514365	0.016561	0.00971847	0.00880074	0.00823591	0.00866927
CDK5	0.00913715	0.0285831	0.021174	0.0403105	0.021173	0.0336532	0.0252145	0.0247414	0.0372801	0.00577431	0.0120734	0.00806215	0.0245732	0.0193257	0.0181427	0.00620647	0.0111597	0	0.013685	0.0168699	0.0138304	0.00878757	0.0119207	0.0123251	0.00697363	0.033377	0.0278744	0.0184954	0.0371351	0.0134754	0.0322871	0.0371348	0.0258145	0.00514101	0.0118647	0.0151339	0.0201691	0.0215174	0.0181213	0.0102748	0.00960923	0.0159159	0.0183815	0.0284565	0.0152906	0.00546957	0.0131824	0.011438
SLC4A2	0.0339737	0.0318541	0.0289167	0.0401859	0.0386504	0.0440995	0.0723567	0.043418	0.0558962	0.0268219	0.0340267	0.0245682	0.0320151	0.0368302	0.0451048	0.0361103	0.0317248	0.033484	0.024651	0.0356915	0.0531973	0.0302981	0.0217557	0.0363888	0.0244001	0.0346205	0.0421054	0.0388971	0.0297519	0.0102252	0.0420021	0.0215579	0.0351312	0.0259518	0.0167568	0.0295305	0.0456546	0.0603523	0.0259658	0.0312875	0.0263616	0.0389856	0.0127905	0.0223384	0.0328797	0.0573805	0.0199633	0.0173779
FASTK	0.121087	0.0919294	0.0877339	0.102685	0.10339	0.113795	0.128166	0.125972	0.0933423	0.0741189	0.0635389	0.0766951	0.118502	0.102932	0.0914665	0.061064	0.113195	0.101433	0.0881732	0.0947354	0.0733581	0.076682	0.0540632	0.0707269	0.0806203	0.0971457	0.107475	0.0790628	0.067966	0.0826192	0.0954971	0.0911805	0.0834967	0.0559489	0.0323954	0.0610614	0.0841711	0.0587904	0.094936	0.0907754	0.0638259	0.0531926	0.087909	0.0976232	0.0916876	0.105042	0.0504578	0.0167016
TMUB1	0.0286323	0.0341068	0.0178375	0.0247241	0.0196539	0.0318327	0.0447511	0.0395212	0.0189805	0.0394475	0.0291277	0.0336183	0.0471757	0.0223651	0.0445456	0.0107679	0.0382324	0.0289106	0.0521703	0.0168633	0.0465548	0.0246432	0.0253037	0.0191716	0.036194	0.0503863	0.045161	0.0279181	0.0228967	0.00989915	0.0361257	0.0372572	0.0333113	0.0293701	0.0218788	0.0135063	0.0539388	0.0443423	0.0690857	0.0330611	0.023982	0.0116171	0.0331361	0.0351398	0.024957	0.0421133	0.0144747	0.0138322
AGAP3	0.10449	0.13803	0.140132	0.160273	0.156526	0.100647	0.256503	0.158	0.0874507	0.102377	0.109877	0.103765	0.171127	0.122008	0.133496	0.0883655	0.171393	0.113308	0.125075	0.110284	0.125512	0.120742	0.130826	0.120015	0.158577	0.128387	0.156626	0.0966647	0.171522	0.108862	0.179919	0.138932	0.174795	0.0976255	0.0875191	0.123682	0.314272	0.191865	0.167807	0.154108	0.118493	0.139494	0.0854058	0.140916	0.161775	0.110965	0.128112	0.227174
GBX1	0	0	0.00225358	0.00584299	0.00665746	0.000977773	0	0.00135397	0	0.000731401	0.000178187	0.0021121	0.000953861	0	0.00735266	0	0.00604746	0	0.00215492	0	0.00208804	0.000953206	0	0	0.00110336	0	0.00280949	0.00110279	0	0	0.000734356	0.00132371	0.00306697	0	0	0.001469	0	0	0	0	0	0.00383374	0	0	0	0.00256264	0.00105327	0.00152827
ASB10	0.000973376	0	0.00218087	0	0.00468341	0	0	0.000776855	0	0	0	0	0	0	0	0	0.0017555	0	0	0	0	0.00100204	0	0	0.00152804	0.00306324	0	0	0	0	0.000752087	0	0	0	0	0	0	0.000553192	0	0	0	0	0	0	0	0	0.00194255	0.000441536
IQCA1L	0	0	0.00119723	0	0	0	0.00356632	0	0	0.00288617	0.000664842	0.000442233	0.00182375	0	0.00102946	0	0	0	0.000720896	0.00330013	0	0	0.000704515	0	0.00240238	0	0	0	0	0	0.00154519	0.00368567	0.00124423	0.00232902	0	0	0	0.0029808	0	0	0	0	0	0	0	0	0.000903053	0
ABCF2	0.00154162	0	0.00253263	0	0	0.000574612	0.00478503	0.0016556	0.00673545	0	0.00377509	0.000757509	0.003815	0.0165544	0.00248852	0	0	0	0.000389026	0	0.00347498	0.00166847	0.00399093	0	0.00234502	0	0.00550303	0.000978229	0.00734099	0	0.00180956	0	0.00174259	0	0.00206044	0.00322558	0	0.00135004	0.00280948	0.00115913	0	0	0	0.000993447	0	0.00559984	0	0.00392961
CHPF2	0.0230965	0.0135918	0.0109095	0.0178116	0.0112861	0.0206831	0.0648167	0.0260045	0.00492157	0.0199169	0.0167294	0.0167658	0.0229491	0.0284558	0.00999582	0.00553023	0.0398083	0.0405052	0.018261	0.00807693	0.0243247	0.0206303	0.0110581	0.0185046	0.0183611	0.0135273	0.0187561	0.0176181	0.0238617	0.0189305	0.0237504	0.028197	0.0291512	0.0205095	0.00798653	0.0305586	0.0331236	0.0215949	0.0191948	0.0122341	0.0126111	0.016037	0.0411665	0.0245104	0.0115784	0.0492456	0.0108369	0.0229105
SMARCD3	0.114665	0.171285	0.203809	0.200878	0.103231	0.118884	0.286496	0.160867	0.148292	0.130664	0.146299	0.123174	0.142199	0.154317	0.197976	0.141825	0.152048	0.178097	0.163846	0.126798	0.174512	0.219538	0.148641	0.172809	0.185588	0.123	0.114188	0.149376	0.12037	0.0787487	0.198165	0.213985	0.211163	0.194606	0.0963109	0.197796	0.312339	0.23155	0.154929	0.195124	0.165058	0.10721	0.0816914	0.142383	0.103816	0.268215	0.200202	0.0668894
NUB1	0.081899	0.0971286	0.107929	0.057114	0.0850585	0.0818277	0.100073	0.0819143	0.128764	0.0749523	0.0997885	0.0696953	0.0691445	0.10188	0.0784358	0.0851164	0.0594494	0.0431244	0.068134	0.0605698	0.0592071	0.110256	0.0711353	0.0636888	0.0790963	0.0612694	0.0814181	0.0706246	0.0773772	0.0815805	0.0992313	0.0949607	0.101384	0.063532	0.0591029	0.0713545	0.0803204	0.093603	0.061261	0.109511	0.0707477	0.0598385	0.0710524	0.0553876	0.120843	0.0822544	0.0736807	0.147119
WDR86	0.00501518	0	0.0163256	0.00723766	0.0566193	0.0180481	0.00576459	0.0182558	0.0255	0.00783809	0.0292609	0.0118916	0.011965	0.0308569	0.041196	0.032664	0.00732613	0.0517509	0.0145133	0.0184733	0.0220567	0.0172435	0.0152967	0.0262749	0.00900085	0.00771037	0.00668481	0.016586	0.00583142	0.0073703	0.0076347	0.0391634	0.00957631	0.00473173	0.00463962	0.0127129	0	0.00238795	0.0246913	0.0176768	0.0186388	0.00428203	0.0128914	0.00679548	0.0168675	0.00920431	0.138253	0.0125398
CRYGN	0.00293057	0	0.00142152	0.00573362	0	0.00161771	0	0.00473552	0.00897571	0.00316457	0.00224057	0.00175872	0.00322912	0	0.00253915	0	0	0.0276772	0.00133773	0.00422519	0	0.000941741	0.00484739	0	0	0.00579097	0.0010677	0.00135831	0.00415792	0	0.00131687	0.00102213	0.00243025	0.00256411	0	0.00303237	0	0.00278365	0.00506034	0	0	0.00298065	0	0	0.0020287	0.00199933	0	0.00129511
RHEB	0.340626	0.337647	0.413428	0.346791	0.336794	0.373069	0.440543	0.473857	0.381022	0.38883	0.487244	0.40674	0.365787	0.528823	0.342201	0.336114	0.368222	0.545979	0.340285	0.294554	0.283937	0.516695	0.360113	0.450774	0.586155	0.294572	0.260572	0.401641	0.466555	0.35034	0.451263	0.445814	0.459997	0.431401	0.307356	0.321604	0.243632	0.471158	0.322518	0.365043	0.372791	0.548573	0.374815	0.302433	0.440473	0.486976	0.413984	0.646838
PRKAG2	0.253417	0.211144	0.323009	0.170699	0.170095	0.198325	0.298973	0.303006	0.355844	0.265836	0.229823	0.227259	0.229709	0.491514	0.301904	0.321787	0.248566	0.382867	0.279651	0.19193	0.194999	0.324946	0.331787	0.308963	0.206859	0.200288	0.214769	0.281534	0.296377	0.264333	0.385483	0.299611	0.268768	0.301026	0.234019	0.283801	0.194613	0.34548	0.252265	0.262342	0.258881	0.594564	0.244527	0.179019	0.30765	0.3299	0.285968	0.545473
GALNTL5	0.00743089	0.00977834	0.00331389	0.00544612	0	0.00583685	0.00548087	0.00373127	0	0.00116272	0.00241769	0.00282406	0.00713451	0	0.000835424	0	0.00387165	0.0250605	0.00461815	0.00533095	0.00106077	0.00323749	0.00470166	0.005251	0.0057944	0.00345461	0.0040838	0.00798773	0.00965425	0	0.00123094	0.00183301	0.00374729	0.00171048	0.0014665	0.00199444	0.0134528	0.00409692	0	0.00202849	0.00114915	0	0.00552093	0.00656219	0.00082074	0.00189883	0.00215169	0.000735351
GALNT11	0.266304	0.236859	0.292049	0.354455	0.273787	0.274698	0.254434	0.290191	0.28378	0.316467	0.310364	0.253589	0.283403	0.320019	0.266772	0.257077	0.241875	0.262083	0.284526	0.261012	0.318899	0.39703	0.251178	0.371667	0.278554	0.176326	0.2013	0.343399	0.317496	0.264483	0.369277	0.434139	0.305705	0.250078	0.187832	0.217512	0.253276	0.222072	0.178269	0.281475	0.330637	0.212136	0.344522	0.249481	0.242309	0.322779	0.31276	0.250399
KMT2C	1.05887	1.15766	1.11804	1.17365	1.20101	1.12658	1.10699	1.05515	1.05136	1.25546	1.16808	1.12481	1.04535	1.08691	1.15945	0.959762	0.951474	1.1016	1.04472	1.11134	1.06724	1.19588	1.18196	1.14673	1.12066	1.01827	0.886042	1.07302	0.977357	1.00644	1.02137	1.19385	1.17845	1.04573	1.03499	1.05064	0.760825	1.14304	0.771169	1.14632	1.0873	1.00603	0.910483	1.128	1.08176	1.172	1.25549	1.2232
XRCC2	0.00976879	0.0143462	0.00987148	0.0118539	0.0124257	0.0109914	0.00349223	0.0160925	0.00710872	0.0153024	0.0143651	0.0106335	0.0108322	0.0183111	0.0144871	0.0184924	0.0110261	0.0222154	0.016719	0.00619556	0.0191606	0.0199592	0.00703713	0.0148681	0.0102549	0.00634638	0.0141337	0.00365497	0.00753148	0	0.0160061	0.0141135	0.0142626	0.0185353	0.0175137	0.0218901	0.0122298	0.0136688	0.00467294	0.006997	0.019806	0.0119976	0.0113374	0.0118333	0.0201033	0.00712523	0.012141	0.0138839
ACTR3B	0.144424	0.232077	0.226268	0.169499	0.130753	0.208694	0.0928522	0.19317	0.287638	0.294228	0.246724	0.188855	0.17119	0.187904	0.211639	0.194447	0.108756	0.206631	0.180001	0.142752	0.218456	0.292982	0.18649	0.309437	0.199526	0.153391	0.122981	0.153241	0.187242	0.221091	0.184526	0.221506	0.21613	0.195259	0.147863	0.184254	0.121237	0.186262	0.144192	0.262785	0.225713	0.200811	0.10677	0.148231	0.141633	0.234736	0.294773	0.211062
DPP6	0.473749	0.645631	0.508204	0.745815	0.578686	0.968764	0.458121	0.943858	0.678965	0.479683	0.458224	0.460217	0.471521	0.695016	0.536823	0.618342	0.454898	1.24018	0.612028	0.352542	0.4856	0.369559	0.36209	0.856075	0.523557	0.428695	0.740062	0.626626	0.554657	0.442016	0.61239	0.392296	0.547824	0.352809	0.340687	0.622912	0.309664	0.480797	0.397703	0.438912	0.372873	0.462953	0.395563	0.769197	0.409988	0.814429	0.343149	0.356953
PAXIP1	0.0742783	0.0601335	0.124585	0.129416	0.078599	0.0607499	0.0973149	0.119217	0.178026	0.100381	0.11732	0.0976881	0.0731092	0.120281	0.107492	0.103627	0.0838581	0.085561	0.105171	0.0764245	0.0956848	0.163491	0.0893062	0.129534	0.0868288	0.0705553	0.0590112	0.0962729	0.0889194	0.0894938	0.118091	0.129965	0.0957872	0.145025	0.0656662	0.0697335	0.0888419	0.138224	0.0529323	0.10887	0.127034	0.154075	0.0587709	0.0692885	0.0520383	0.0993771	0.117356	0.0915582
HTR5A	0.00438808	0.00251918	0.00379717	0.00980845	0.00503762	0.0031171	0.00927589	0.0115315	0.00335781	0.0016496	0.00260457	0.00250216	0.0089179	0.0129973	0.00806074	0	0.00547795	0.0250605	0.0035426	0.00853977	0.0122043	0.00186559	0.00318779	0.00641235	0.0102356	0.00401167	0.00853429	0.00252952	0.00918474	0.0118567	0.00629945	0.00380961	0.0109218	0.00864955	0.00219622	0.00394238	0.0101816	0.00610293	0.01521	0.00170413	0.0063834	0	0	0	0.0039046	0.00125412	0.00151529	0.00259437
INSIG1	0.0622575	0.07491	0.109814	0.0807057	0.146274	0.141565	0.0800426	0.168499	0.143476	0.082216	0.152581	0.0985453	0.154376	0.183208	0.126233	0.206252	0.0625207	0.173475	0.108634	0.149556	0.108522	0.181388	0.0989074	0.149712	0.389079	0.128885	0.0765423	0.112015	0.502242	0.0868867	0.0592016	0.268031	0.085401	0.0626859	0.139874	0.122409	0.079955	0.081548	0.0842809	0.073327	0.0627839	0.120349	0.161917	0.0429025	0.071541	0.107361	0.121779	0.0420625
EN2	0	0	0	0	0	0.00198624	0	0.00100033	0	0	0	0	0	0.00610468	0	0.00230022	0.00371926	0	0.000766189	0	0	0	0.000663435	0	0	0	0	0	0	0	0.000514474	0	0.000681299	0	0	0	0	0.00331563	0.0016713	0.00308857	0	0	0	0	0	0.00201534	0.00161828	0.0113829
CNPY1	0.0824771	0.109172	0.120771	0.043387	0.0244179	0.0345878	0.00944721	0.0540835	0.051065	0.0560705	0.0972841	0.053407	0.0524771	0.0962959	0.118344	0.046077	0.024627	0.147749	0.0788479	0.0357	0.0701508	0.121934	0.0533806	0.129632	0.0491026	0.0507276	0.017165	0.0583116	0.066897	0.0154275	0.0580751	0.0604979	0.106994	0.037959	0.0174932	0.0701953	0.0153909	0.0496333	0.0764516	0.152124	0.0565887	0.0525795	0.036301	0.0145808	0.0617407	0.108069	0.0667592	0.0382815
RBM33	0.41298	0.449032	0.39988	0.383661	0.383395	0.322117	0.361074	0.456133	0.454893	0.434935	0.486459	0.407682	0.349284	0.369862	0.461715	0.340423	0.348823	0.528514	0.397741	0.411018	0.408934	0.531913	0.355795	0.463324	0.321988	0.354323	0.318285	0.370578	0.313445	0.410112	0.441631	0.53022	0.457642	0.393501	0.42111	0.409423	0.392329	0.481966	0.253018	0.470876	0.384354	0.394234	0.320507	0.328299	0.358239	0.470655	0.477493	0.518724
SHH	0.0014659	0	0.002839	0	0	0	0.00278884	0	0	0.00112298	0	0	0.00474342	0.00386987	0.00125144	0	0	0	0	0	0.00418355	0	0	0	0	0.00209148	0	0	0	0	0.00167062	0.00181107	0.00247221	0	0	0	0	0	0.00364112	0.00166189	0.0030804	0	0	0.00179807	0.00181413	0.00178054	0	0.000779886
RNF32	0.0416771	0.0162195	0.018531	0.00398075	0.0210064	0.012045	0.00252369	0.0324518	0.0323364	0.0189603	0.0183782	0.0195793	0.0196399	0.00431187	0.0123006	0.0198318	0.0194869	0.0288157	0.0118953	0.0254863	0.00769363	0.0262897	0.0235106	0.0298131	0.0137094	0.00296034	0.0121528	0.0184354	0.0391658	0.0463392	0.0260975	0.0225626	0.0246275	0.0248092	0.0289037	0.0231185	0.0128622	0.0163215	0	0.02005	0.0100272	0.0240922	0.0179724	0.034636	0.0292804	0.0118002	0.0169393	0.0214906
LMBR1	0.282831	0.269804	0.308896	0.275038	0.384229	0.240495	0.282036	0.265307	0.388065	0.306977	0.347497	0.272429	0.233046	0.291815	0.252987	0.241596	0.268875	0.359033	0.270907	0.251885	0.304895	0.407301	0.279717	0.342178	0.288108	0.291565	0.253115	0.265344	0.281229	0.32055	0.323083	0.319932	0.340517	0.312368	0.231143	0.225489	0.277756	0.328986	0.245217	0.491727	0.301066	0.2282	0.236306	0.227629	0.215637	0.336808	0.330622	0.15384
NOM1	0.0311718	0.0358466	0.068242	0.0438911	0.059909	0.0216826	0.0553684	0.0648434	0.0579139	0.0484519	0.0559423	0.045328	0.0422235	0.0641318	0.0646806	0.0429833	0.0428856	0.0604698	0.0402078	0.0435723	0.0640486	0.112536	0.0642833	0.0980255	0.0452678	0.030013	0.0455338	0.0267688	0.0401284	0.0602893	0.0549416	0.0857035	0.0755056	0.0900848	0.0184611	0.0526353	0.0345019	0.0727856	0.0390609	0.0886064	0.0372145	0.0451965	0.0506695	0.0454905	0.0393973	0.0828893	0.0963074	0.14575
MNX1	0	0	0.00424781	0	0	0	0	0.00273192	0.00314138	0	0.00142684	0	0.000555203	0	0	0	0	0	0.00100636	0.00239412	0.00309848	0.00236478	0	0.00150894	0.00194871	0.00178061	0	0	0	0	0.0015877	0.000910654	0.00130749	0.00577337	0	0	0	0	0	0.00921453	0.00383633	0.0045885	0	0	0	0.00314922	0.000794902	0.000511661
UBE3C	0.37768	0.34003	0.464649	0.262842	0.353844	0.337166	0.336042	0.402944	0.367687	0.433727	0.434633	0.392009	0.356829	0.412619	0.418562	0.346646	0.314998	0.320417	0.332667	0.298768	0.425925	0.528555	0.413784	0.437209	0.330435	0.351232	0.290244	0.318841	0.294923	0.288801	0.380411	0.445398	0.468928	0.451766	0.294856	0.359964	0.435752	0.450831	0.314801	0.470965	0.382484	0.30142	0.361076	0.35736	0.33345	0.414998	0.462927	0.462361
DNAJB6	0.136591	0.22962	0.246145	0.33006	0.235092	0.228707	0.910654	0.234409	0.33996	0.218654	0.286576	0.176519	0.18899	0.234567	0.184873	0.197423	0.221774	0.0452191	0.20596	0.151161	0.187369	0.23332	0.213903	0.267893	0.296031	0.181229	0.216325	0.230087	0.18584	0.183363	0.271857	0.259455	0.267011	0.332568	0.191459	0.179144	0.407135	0.396545	0.162671	0.236207	0.208938	0.195742	0.205776	0.44425	0.332427	0.224171	0.312914	0.950278
PTPRN2	0.248189	0.211853	0.195505	0.214461	0.21097	0.162907	0.265875	0.263515	0.320406	0.201987	0.147794	0.157673	0.239512	0.162306	0.188327	0.187657	0.226996	0.125972	0.15108	0.215593	0.132865	0.206064	0.194862	0.20413	0.200356	0.212481	0.261187	0.200844	0.196406	0.17338	0.247225	0.200147	0.232203	0.257651	0.20366	0.199851	0.179699	0.204576	0.20844	0.134873	0.221991	0.256754	0.165656	0.170105	0.173081	0.2301	0.178699	0.25996
NCAPG2	0.0151685	0.0177662	0.038944	0.0411074	0.0363336	0.0179036	0.0281442	0.0382828	0.0709017	0.0283312	0.0349771	0.0200492	0.0218452	0.0106438	0.0339574	0.034835	0.0182764	0.0698973	0.0237111	0.0186268	0.00649367	0.0367506	0.0430498	0.0285794	0.0229625	0.0188557	0.0137568	0.0304378	0.0518659	0.0241423	0.0337878	0.0500958	0.0261338	0.0446748	0.0272404	0.0386076	0.0406575	0.0401427	0.017706	0.0253536	0.0348259	0.0307498	0.0212125	0.0163064	0.0196321	0.0237693	0.0329307	0.012931
ESYT2	0.334356	0.217864	0.361958	0.263398	0.215138	0.259431	0.324938	0.335529	0.29698	0.35107	0.325728	0.312086	0.23734	0.515076	0.321825	0.32679	0.281914	0.362576	0.350823	0.28974	0.270443	0.421566	0.280281	0.44368	0.487002	0.236687	0.197737	0.259278	0.34667	0.266775	0.348209	0.35723	0.356232	0.336427	0.2582	0.229433	0.178719	0.319923	0.182926	0.338706	0.350549	0.386556	0.195422	0.28845	0.32125	0.371179	0.300357	0.344348
WDR60	0.658753	0.595618	0.764726	0.572224	0.394596	0.500319	0.392334	0.615634	0.691516	0.629539	0.549835	0.566471	0.469959	0.682577	0.653182	0.603527	0.474906	0.510173	0.586962	0.514177	0.466044	0.707659	0.731017	0.792899	0.363301	0.651449	0.326807	0.480912	0.593036	0.372791	0.520001	0.483614	0.630895	0.631488	0.58164	0.576224	0.543403	0.640583	0.494831	0.475907	0.559111	0.421416	0.541487	0.391106	0.495992	0.738271	0.705196	0.266516
VIPR2	0.00882332	0	0.0120153	0.0167552	0	0.00923352	0.0217924	0.00907723	0.0413669	0.00279806	0.0280435	0.00769628	0.0212166	0.014179	0.0253557	0.0226572	0.00618135	0.0121568	0.0101259	0.00648472	0.00831917	0.00518196	0.00537981	0.00913969	0.00586	0.0107672	0.00579409	0.00447471	0.00755386	0.00573598	0.00475005	0.00546477	0.00961951	0.00656972	0.00205226	0.00686466	0	0.0066213	0.0049958	0.00126327	0.039933	0	0.0171583	0.0018871	0.0059854	0.0201792	0.0138695	0.00862324
PLCXD1	0.0224362	0.047566	0.0268179	0.0245834	0.0716678	0.0354929	0.0307171	0.041928	0.0191227	0.0154574	0.0227008	0.026987	0.0341747	0.00424031	0.0383054	0.0384127	0.029209	0.02779	0.0345634	0.022354	0.0177125	0.0190348	0.0304215	0.0342321	0.0060358	0.025689	0.0233492	0.0314315	0.0385052	0	0.0230352	0.0636578	0.0440772	0.0327791	0.0213178	0.0513531	0.0697388	0.0175572	0.02047	0.043102	0.0299192	0.00713711	0.0191956	0.00914381	0.0141636	0.0266749	0.0380981	0.0183304
GTPBP6	0.0463731	0.0817926	0.0886082	0.0614697	0.0327856	0.062481	0.161729	0.10056	0.0951694	0.0721836	0.0859802	0.0544494	0.0929294	0.059194	0.0649471	0.061367	0.114179	0.120118	0.0700658	0.0361182	0.0819277	0.095818	0.0626586	0.0429829	0.0633849	0.075946	0.0409575	0.0722208	0.0698299	0.0433924	0.0782221	0.115745	0.115917	0.0724575	0.0358912	0.0571962	0.230989	0.12069	0.0559962	0.098368	0.0859076	0.0985688	0.0455311	0.0911384	0.0651784	0.0607359	0.105047	0.0766248
PPP2R3B	0.0561462	0.092338	0.081818	0.0435279	0.0827777	0.0675195	0.109505	0.0837484	0.0994759	0.0564983	0.0814361	0.0785764	0.0668784	0.129321	0.0819914	0.101236	0.0692796	0.0424191	0.0596741	0.0755386	0.0709193	0.0450472	0.0531812	0.0382761	0.0599848	0.0564043	0.0504586	0.0485834	0.0486017	0.084475	0.0900735	0.112122	0.0766873	0.0873605	0.03896	0.081332	0.138761	0.0827883	0.0585576	0.0593979	0.0780617	0.0299507	0.122398	0.0766609	0.0734356	0.0631181	0.102767	0.0370282
SHOX	0.00105844	0	0.00319198	0	0	0.00335574	0	0.00146137	0.0199104	0.00200643	0.00151538	0.000897442	0.00296735	0	0.0037206	0.00412261	0	0	0.000725802	0.00247576	0	0	0	0.00124838	0.00157104	0.00248121	0	0.00322455	0	0	0.00199453	0.00238115	0.00204942	0.00677097	0	0.00170104	0	0	0	0	0.00161131	0	0	0	0.00370981	0.00182921	0	0.00602101
CRLF2	0.00141298	0	0.00443868	0	0.00158307	0	0.00288649	0.00134647	0.00726049	0.00245061	0.00337188	0	0.000547021	0	0.00319547	0.00146062	0	0	0.00162899	0.00308582	0.00218267	0.00177009	0.00131055	0.00197125	0	0	0	0.000788666	0.00927829	0.00849877	0.000469119	0.00424807	0.00325429	0	0	0	0	0.00139308	0.00167208	0	0	0	0.00228824	0.00161226	0	0.00483547	0.00451594	0.00540886
CSF2RA	0.00217166	0	0.00996805	0.0283915	0.0377063	0.00717587	0.00604716	0.00768418	0.0171844	0.0043155	0.0037475	0.00171848	0.00705394	0.00376042	0.00196203	0.00588784	0	0	0.0077083	0.010769	0.0194138	0.00460505	0.00304102	0.00160372	0.010084	0.00749094	0.00231447	0.00528641	0.0061688	0.00663101	0.00422956	0.00581284	0.00425815	0.0034022	0.00105427	0.003236	0	0.00208541	0.00563499	0.00502291	0.00599988	0	0.00425218	0.00179303	0.00607501	0.00512723	0.00449374	0.00569265
IL3RA	0.0550131	0.0830475	0.27477	0.12726	0.10833	0.0513651	0.0949755	0.110951	0.111559	0.0974518	0.107967	0.0592569	0.048913	0.25021	0.145312	0.183747	0.0334587	0.16937	0.162856	0.0701671	0.150329	0.212969	0.0281018	0.145431	0.057259	0.0266939	0.0155955	0.109589	0.26087	0.175144	0.0824769	0.0988317	0.136809	0.190363	0.0318069	0.0557539	0.0289218	0.133308	0.0115476	0.150849	0.113153	0.15266	0.253023	0.0357105	0.0854519	0.228326	0.154389	0.0826944
SLC25A6	0.0451171	0.0478542	0.0674179	0.0617343	0.0496967	0.0587561	0.0769982	0.0773978	0.13159	0.0494426	0.0636319	0.0410299	0.066216	0.0827957	0.0670593	0.0925798	0.0495935	0.132381	0.0892366	0.0578108	0.0620543	0.0921592	0.0549755	0.0834942	0.0587429	0.042258	0.0587319	0.0446371	0.100085	0.0496784	0.065735	0.0566176	0.0704924	0.0670524	0.0347083	0.0610403	0.0817057	0.0770004	0.0876767	0.080415	0.0572548	0.046242	0.0555945	0.0586709	0.0329091	0.114394	0.0496296	0.0491543
ASMTL	0.0415367	0.0319492	0.0615699	0.0433604	0.0714072	0.0362613	0.0358858	0.0762403	0.0979491	0.0381832	0.0688372	0.0445559	0.0634118	0.0764527	0.0723341	0.0296648	0.0443554	0.0886036	0.0545852	0.0607754	0.043463	0.0741694	0.0519983	0.0620083	0.0306164	0.044166	0.0314384	0.0367018	0.0645139	0.0557541	0.0538811	0.0911613	0.0712359	0.103268	0.0539131	0.0343878	0.0547827	0.0440673	0.0402077	0.0420287	0.0680349	0.0451383	0.063826	0.0238939	0.0427064	0.0783459	0.0694234	0.0649065
P2RY8	0.00746158	0	0.0110554	0	0.00495858	0.0042284	0.00814087	0.00523561	0.0053279	0.00389615	0.0047462	0.0040376	0.000706446	0.0101486	0.00589065	0.0282281	0.00170779	0	0.00415864	0.00398291	0.00195241	0.00216509	0.00247193	0.007591	0.00511572	0.00191256	0.00203942	0.0031824	0.00806759	0.00929626	0.00147929	0.00724654	0.00706738	0.00360806	0.00103323	0.00261341	0	0.00229288	0	0.00665209	0.000953442	0.0104618	0	0	0.0121393	0.00774273	0.00398048	0.00510471
AKAP17A	0.0366729	0.0984651	0.0863272	0.053487	0.0462542	0.0413499	0.0293864	0.0767137	0.111187	0.0457186	0.090792	0.0480504	0.0595631	0.12618	0.0976592	0.158893	0.0187908	0.0442885	0.0827691	0.0801716	0.0883011	0.092874	0.0610268	0.102816	0.0413939	0.0443317	0.0363652	0.041375	0.0296415	0.0411539	0.0653073	0.129312	0.0902283	0.0538588	0.0368226	0.0361528	0.0912616	0.0980812	0.026553	0.082044	0.0960286	0.0485103	0.0477683	0.0259771	0.0228904	0.10674	0.0952334	0.0703786
ASMT	0.00541786	0	0.00502123	0	0.00365304	0.00157438	0	0.00545247	0	0.00235017	0.00495899	0.00306366	0.00190142	0	0.00549819	0	0	0.0288157	0.00546644	0.00273551	0.00156282	0.00416024	0.00306518	0.00346291	0.00183571	0.00240435	0	0.00264748	0.00880607	0	0.00378814	0.00450305	0.00220505	0.00161406	0	0.00135663	0	0.000257917	0.00168587	0.00113842	0.00207396	0	0.00508643	0.0018579	0	0.00379176	0.0032205	0.00678116
DHRSX	0.234186	0.409063	0.399083	0.24796	0.385395	0.327613	0.542029	0.483215	0.583131	0.445928	0.447153	0.421964	0.496873	0.419932	0.411237	0.394851	0.310015	0.299669	0.247553	0.355662	0.283382	0.550575	0.531686	0.471842	0.339129	0.316565	0.317387	0.361874	0.421571	0.319767	0.428055	1.00697	0.569374	0.488552	0.495115	0.390273	0.423818	0.38532	0.339487	0.471209	0.465328	0.277947	0.5986	0.296834	0.327989	0.47791	0.571263	0.519005
CD99	0.0707935	0.0934044	0.0861154	0.107669	0.0672567	0.0632246	0.167052	0.199933	0.138024	0.0522651	0.127813	0.111602	0.106024	0.208978	0.0622629	0.100178	0.0341339	0.0463582	0.0549824	0.0542958	0.049107	0.293094	0.100085	0.0830421	0.0568413	0.0816667	0.060356	0.214801	0.116412	0.069819	0.0934791	0.547305	0.231507	0.165473	0.126449	0.100601	0.0945662	0.228525	0.0417285	0.293089	0.0937283	0.118951	0.23936	0.0438043	0.0854398	0.181587	0.109657	0.467126
XG	0	0.00400765	0.0149318	0.00685359	0	0	0.00483747	0.00879427	0.00755643	0.00165556	0.00540274	0.000534613	0.00248782	0.001639	0	0.00260925	0.000549221	0	0.00254702	0.00455478	0.00608805	0.00740324	0.00553968	0.00344129	0.00155987	0	0.00323995	0.00336954	0.00257015	0.0124957	0	0.00900455	0.00176812	0.0109541	0	0.00501902	0.00978498	0.0105984	0	0.000997485	0.00241015	0.0145829	0.011663	0.00411924	0.00405688	0.002288	0.00579748	0.00947703
GYG2	0.0850415	0.0821901	0.0970853	0.0274721	0.0343983	0.0431931	0.0730482	0.144344	0.0947958	0.0292325	0.0409631	0.0648836	0.0451561	0.108634	0.0787034	0.0782964	0.0480627	0.123069	0.0513208	0.0560989	0.0443704	0.25651	0.0313151	0.0687406	0.0355304	0.0350798	0.0412511	0.17098	0.0616885	0.112501	0.0876543	0.218833	0.169484	0.0542993	0.187495	0.0274312	0.012957	0.179875	0.042424	0.19926	0.0442366	0.0536211	0.33669	0.0344435	0.0451228	0.170417	0.0557442	0.0698221
ARSD	0.0648029	0.0737905	0.0586234	0.0214825	0.0676201	0.0340565	0.0113902	0.094194	0.0815562	0.0596528	0.0775316	0.0613642	0.0783593	0.102409	0.0997041	0.0592108	0.0192864	0.0601181	0.0751215	0.0634651	0.0509575	0.106825	0.0659485	0.0684329	0.0653093	0.0416146	0.0214703	0.042468	0.0745051	0.0915631	0.0678331	0.0802458	0.0799628	0.0520494	0.0408008	0.0524461	0.0228126	0.0422315	0.0379611	0.0494854	0.0566355	0.0362636	0.0638628	0.0252946	0.0319452	0.1446	0.0709823	0.0148683
ARSE	0.00624493	0.013491	0.0251579	0.0206023	0.0120084	0.0141007	0.00384168	0.0145377	0.0110358	0.0172192	0.0281106	0.0125086	0.0170238	0.0309024	0.0143066	0.0159983	0.00655089	0.0490969	0.018705	0.00852076	0.0144631	0.0123218	0.0104138	0.0196486	0.00945662	0.00948159	0.00235251	0.0149337	0.0242067	0.0140083	0.0202384	0.00820421	0.0150803	0.0114993	0.00545879	0.0064279	0.011147	0.0146551	0.00200642	0.0104279	0.0214693	0.00916395	0.0136345	0.00752891	0.00336921	0.0143272	0.0219594	0.00405345
ARSH	0	0	0.00228126	0	0.00636735	0	0	0.0016154	0	0.000635148	0.00197542	0	0	0	0	0.00788292	0.00231759	0	0.00207202	0	0	0.0028882	0.00141059	0.00304831	0	0	0.000547121	0.00247058	0	0	0.000588372	0	0.0020446	0.00343798	0	0	0	0.00796202	0	0.00592786	0	0	0.00552643	0	0	0.00182212	0	0
ARSF	0.0294222	0.072992	0.0580404	0.0514578	0.0568621	0.0485072	0.00374913	0.0476909	0.0874347	0.0934855	0.139268	0.118274	0.062031	0.0396348	0.0793908	0.038985	0.0143152	0	0.0659756	0.0442516	0.0776084	0.0194158	0.0841513	0.10135	0.0479464	0.0802921	0.0175988	0.00745919	0.0718041	0.0163939	0.0176723	0.0098041	0.0655619	0.0435092	0.0153749	0.0593561	0.017383	0.047333	0.00616516	0.0189125	0.105335	0.0117929	0.00376026	0.0298755	0.0102206	0.031637	0.0752521	0.00370771
MXRA5	0.00139146	0	0.00299704	0	0	0.00132925	0.00167063	0.00254233	0	0.000575039	0.0023646	0.000747826	0.0021661	0.00874913	0.00562542	0	0.00141653	0	0.000690742	0.00317604	0	0.000667844	0.00116603	0.00300911	0.00213817	0	0.00574389	0.0010047	0	0	0.00137558	0.00218933	0.00253862	0.00749164	0.00131775	0	0	0.00336754	0.00597075	0.00313514	0.00314373	0.00398176	0	0	0.00225762	0.00299007	0.00289251	0.00661801
PRKX	0.134465	0.119995	0.181485	0.144079	0.0451682	0.0621966	0.139996	0.165819	0.0494842	0.100659	0.138308	0.122802	0.0677241	0.126548	0.0992164	0.036495	0.174331	0.0968879	0.117596	0.0473073	0.0379727	0.242092	0.0803773	0.0933815	0.0923749	0.0577587	0.103301	0.207609	0.1322	0.0975771	0.177214	0.211183	0.171083	0.127303	0.158852	0.0806986	0.0790841	0.302817	0.116384	0.246799	0.0751941	0.238535	0.133372	0.104511	0.145799	0.109183	0.0161042	0.185475
NLGN4X	0.577882	0.377715	0.576053	0.521345	0.492886	0.525791	0.493511	0.420651	0.69615	0.695709	0.657796	0.578723	0.576505	0.466164	0.42971	0.531791	0.427691	0.365685	0.526951	0.415925	0.476997	0.815602	0.6633	0.618921	0.526907	0.496128	0.549598	0.549715	0.347268	0.593721	0.595943	0.637084	0.576029	0.658365	0.581408	0.409483	0.427757	0.416182	0.504391	0.500356	0.684952	0.426145	0.577262	0.605834	0.612712	0.803886	0.774252	0.652285
VCX3A	0.000879632	0.0137525	0.0010994	0	0	0.000856243	0	0.000709593	0	0.0021466	0	0	0	0	0	0	0	0	0.000687294	0.00215243	0.00218267	0	0	0.00212802	0.00196703	0	0	0.00190427	0	0	0	0	0	0	0	0	0	0	0	0	0	0	0	0	0	0	0.00265641	0
PUDP	0.0533981	0.0559381	0.0962716	0.0374036	0.0356925	0.0565884	0.0294283	0.0565848	0.0910682	0.0843392	0.0988674	0.060355	0.062193	0.0386937	0.0806478	0.043606	0.0672566	0.0880255	0.0872443	0.0431029	0.0381533	0.106168	0.0666766	0.113544	0.0486179	0.0542311	0.0648281	0.0554347	0.0276625	0.0797127	0.0829221	0.0498218	0.0572553	0.0728789	0.0492044	0.053161	0.0240128	0.0661756	0.0732214	0.0402441	0.0345772	0.0858043	0.0228764	0.0332317	0.0343402	0.0699044	0.0698706	0.0310398
STS	0.0429322	0.0461267	0.0324787	0.026348	0.0386945	0.0447527	0.0130581	0.0255676	0.0316414	0.0338286	0.044285	0.0408995	0.0329986	0.0549803	0.0511825	0.0318197	0.0270142	0.0351904	0.0391809	0.0287819	0.0589197	0.0351996	0.035548	0.0521221	0.0350149	0.0310099	0.030612	0.0283803	0.0318676	0.020534	0.0312118	0.0303103	0.0284132	0.0293804	0.0198424	0.0316583	0.0432856	0.0342773	0.0310978	0.0300859	0.0410882	0.0274369	0.0114786	0.0302003	0.019167	0.0385603	0.0340044	0.0167177
VCX	0	0	0.0015076	0	0	0.00173136	0	0	0	0	0.000394102	0	0	0	0	0	0	0	0	0.00215243	0	0	0	0	0	0	0	0	0	0	0.00176942	0.000873135	0.000745235	0	0	0.0058057	0	0	0	0	0	0	0	0	0	0	0.000927296	0
PNPLA4	0.0176888	0.0142098	0.0292498	0.0130615	0.012184	0.0287674	0.0145451	0.0233284	0.015306	0.0312557	0.0230132	0.0218099	0.0158051	0.0108341	0.00632171	0.0195522	0.00669359	0.0141619	0.0166159	0.0105405	0.0161077	0.0152148	0.0294667	0.0200157	0.00487627	0.0238749	0.00864215	0.0203225	0.024735	0.0291308	0.0262964	0.0181154	0.0190999	0.0285748	0.010049	0.00304507	0.0184082	0.0197127	0.0192594	0.0145621	0.0161426	0.022949	0.00501706	0.0171534	0.00817253	0.034835	0.0107623	0.0171715
VCX3B	0	0	0	0	0	0.000852783	0	0.00449982	0.0139502	0.000583624	0	0.00602889	0.00651381	0	0.00144127	0	0	0	0.00243526	0.00329134	0	0.00107071	0.000785306	0	0.00269827	0.00137631	0	0	0	0	0.000617365	0.00143136	0.00300072	0.00160254	0	0.00158599	0	0.00904067	0.00235564	0	0.0018405	0	0	0	0	0.00178054	0.00180022	0.000314434
ANOS1	0.268419	0.29591	0.311114	0.341698	0.294329	0.290078	0.284518	0.34518	0.369352	0.272555	0.352924	0.296552	0.251399	0.22178	0.226677	0.253105	0.197071	0.103685	0.251512	0.261967	0.22726	0.487509	0.228537	0.320031	0.404913	0.205062	0.185548	0.460482	0.220984	0.207868	0.308002	0.608494	0.376784	0.285332	0.396066	0.315392	0.14056	0.309986	0.173182	0.413778	0.274166	0.192895	0.589661	0.278189	0.228687	0.341781	0.365072	0.418997
FAM9B	0	0	0.00666569	0	0.0147616	0.00194601	0.00473302	0.00100478	0	0.0012424	0.00215191	0.00136635	0.00328545	0	0	0.00309163	0	0	0.00236812	0.00412952	0	0.00170504	0.00334466	0.00111051	0.00379036	0.00499505	0.00151961	0.00113259	0.00452319	0.00795779	0.00235713	0.002326	0.00215553	0.00389794	0	0.00564027	0	0	0	0.00174612	0	0.00730698	0	0.00272361	0	0.00201366	0.00101522	0.00136098
TBL1X	0.683998	0.652184	0.731594	0.479439	0.593889	0.536314	0.668283	0.889622	0.762256	0.718089	0.698659	0.69793	0.665444	0.835581	0.734292	0.633855	0.651335	0.708181	0.620216	0.700518	0.592449	0.938583	0.733634	0.778916	0.671142	0.554142	0.451005	0.792369	0.891858	0.751117	0.753642	0.859307	0.931749	0.784158	0.983615	0.673337	0.466273	0.704457	0.570304	0.814381	0.74462	0.9343	0.840093	0.581792	0.77978	0.857946	0.824878	1.07624
GPR143	0.049735	0.0549784	0.104504	0.0123934	0.02248	0.0438952	0.0501693	0.0617754	0.075264	0.0878095	0.0992038	0.0891685	0.0879644	0.0849838	0.0963127	0.0600725	0.036794	0	0.0898833	0.10932	0.0962524	0.0868314	0.0790353	0.0976137	0.0709948	0.039671	0.0401555	0.0512949	0.0615606	0.0486574	0.068415	0.0516408	0.0666645	0.0936829	0.0512738	0.0545592	0.0345868	0.0948573	0.0587068	0.0559427	0.0915301	0.0798944	0.0538867	0.0531647	0.0785114	0.103753	0.0763399	0.105127
SHROOM2	0.120245	0.117575	0.188957	0.16265	0.187213	0.09932	0.140502	0.138892	0.2372	0.253159	0.165496	0.151071	0.24557	0.109725	0.255236	0.120412	0.141835	0.256276	0.193003	0.158748	0.12937	0.115812	0.189524	0.249592	0.128862	0.106417	0.112787	0.112877	0.113913	0.117381	0.234294	0.124194	0.152733	0.210206	0.136014	0.220976	0.242839	0.10725	0.110684	0.125324	0.28009	0.205076	0.0848413	0.112157	0.136344	0.225088	0.383592	0.126957
CLDN34	0	0	0.00142152	0	0	0	0	0	0	0	0	0	0	0	0.00147416	0	0.00206179	0	0	0	0	0	0.00155802	0	0.00207059	0	0	0	0	0	0.000464449	0	0.00117298	0	0	0	0	0	0	0.00145131	0.00198833	0	0	0	0	0.00119924	0	0
WWC3	0.0970363	0.12377	0.150435	0.0944083	0.0899965	0.1075	0.151719	0.13056	0.148118	0.122233	0.14179	0.127297	0.137427	0.113613	0.157532	0.105039	0.0854413	0.0990905	0.127165	0.118566	0.109015	0.148639	0.129573	0.172427	0.12047	0.107383	0.104679	0.125446	0.128674	0.0974858	0.14555	0.201843	0.141366	0.162978	0.141287	0.109546	0.124048	0.14499	0.0728548	0.132141	0.135158	0.142712	0.127848	0.12508	0.165081	0.165545	0.166519	0.128821
CLCN4	0.068426	0.142947	0.108651	0.136341	0.125669	0.088359	0.126258	0.123615	0.113215	0.0782569	0.101747	0.0775176	0.0964968	0.09856	0.118227	0.0818548	0.0781545	0.052944	0.102173	0.0802223	0.11694	0.0896061	0.0888758	0.107577	0.094057	0.0880209	0.0750807	0.102953	0.115529	0.0857811	0.109401	0.121785	0.099188	0.073172	0.0568276	0.083508	0.217923	0.148162	0.099514	0.0863599	0.0748194	0.0369534	0.0806205	0.0711564	0.095294	0.111195	0.0843998	0.0748848
MID1	0.513972	0.469667	0.58371	0.376676	0.317381	0.508699	0.427729	0.470451	0.644671	0.606363	0.649114	0.629175	0.513514	0.445253	0.464015	0.474218	0.398469	0.343473	0.539058	0.394896	0.513865	0.268387	0.652178	0.583481	0.458737	0.568441	0.348031	0.461532	0.373128	0.411826	0.473338	0.295076	0.465032	0.509308	0.553542	0.406123	0.408449	0.479763	0.31595	0.420533	0.48793	0.628904	0.315735	0.4804	0.617123	0.446797	0.631297	0.433071
HCCS	0.0149063	0.00599531	0.0130581	0.0192493	0.0048574	0.00665255	0.0125886	0.012564	0.00854813	0.0107628	0.00435934	0.00861759	0.0092413	0.0160723	0.00282648	0.012576	0.0151265	0.0206604	0.0104748	0.00827933	0.0049956	0.00651146	0.00820267	0.00495902	0.00915866	0.00794891	0.00904059	0.0134021	0.00827331	0	0.0128783	0.0113242	0.00822311	0.00982902	0.00699182	0.0115179	0	0.0199265	0.00340238	0.00540703	0.0116012	0.00881007	0	0.00924667	0.00316313	0.0192414	0.00904172	0.022352
ARHGAP6	0.0249984	0.0259005	0.0309934	0.0434073	0.0268035	0.0329579	0.0925553	0.0368696	0.0463381	0.0221153	0.0162448	0.00914465	0.0129698	0.0345763	0.0361869	0.00777484	0.016927	0.006846	0.0167932	0.0156091	0.0174201	0.0246653	0.00599968	0.0559154	0.01447	0.0177178	0.0197888	0.0280809	0.0177318	0.0533562	0.0259734	0.0213388	0.0214591	0.0273039	0.0136179	0.0482138	0.0295557	0.06467	0.0225391	0.0201328	0.0206282	0.0089009	0.0137765	0.0261263	0.0211238	0.0459448	0.0128571	0.0180779
MSL3	0.0399628	0.0267503	0.047227	0.04469	0.0727989	0.0370014	0.031783	0.0377314	0.0415197	0.0303116	0.0322322	0.0234178	0.0179453	0.0155007	0.0331752	0.0153654	0.0375175	0	0.035788	0.0299641	0.0390266	0.0225718	0.0264273	0.0289651	0.0285927	0.0408221	0.0331867	0.0398544	0.0380435	0.0376123	0.0350022	0.0399795	0.0441255	0.0443492	0.0226077	0.0178324	0	0.0339005	0.0196711	0.0202494	0.0192802	0.00939663	0.0319053	0.0171418	0.0207563	0.0279006	0.0246526	0.016501
FRMPD4	0.308947	0.450185	0.228112	0.394262	0.318009	0.357151	0.40307	0.347843	0.303945	0.135675	0.15131	0.228738	0.247314	0.28635	0.227816	0.3377	0.288269	0.561042	0.248294	0.274179	0.23753	0.194722	0.286321	0.171217	0.264218	0.328276	0.39083	0.400597	0.316865	0.331926	0.293948	0.317016	0.375387	0.152231	0.175198	0.222333	0.297331	0.177809	0.356787	0.167583	0.286279	0.300974	0.322297	0.282123	0.193223	0.148581	0.166789	0.189456
PRPS2	0.0106635	0.0111169	0.0131011	0.00601151	0.00687253	0.0113253	0.00299486	0.0189845	0	0.0066022	0.00366282	0.0088256	0.015968	0.0139416	0.0112567	0	0.0105524	0.0326198	0.0127666	0.00371011	0.0110407	0.00484365	0.00904054	0.00523039	0.00404988	0.00816695	0.0249844	0.0139761	0.0040847	0	0.0201735	0.0151504	0.0128121	0.0130003	0.00589463	0	0.00679311	0.00982482	0.00965529	0.00762533	0.00738504	0	0.0269627	0.00809394	0.00483829	0.00279176	0.00429702	0.0119566
TLR7	0.00185088	0	0.00132986	0	0.00498046	0	0	0.00214297	0	0	0	0.00128182	0	0	0	0	0.00164635	0	0.000861957	0	0	0	0.000983569	0	0	0	0.0011186	0.00137001	0	0	0.00130375	0	0.000458432	0.00158512	0	0	0	0	0	0.001276	0	0	0	0	0.0015958	0	0.00293485	0.000397706
TLR8	0	0	0	0	0	0	0	0	0.0063095	0	0.000315682	0	0	0	0	0	0	0	0	0	0.00204764	0	0	0	0	0	0	0	0	0	0	0	0	0	0	0	0	0	0	0	0	0	0	0	0	0	0	0.000874752
TMSB4X	0.181807	0.123803	0.111613	0.269801	0.262159	0.202885	0.40966	0.315162	0.213202	0.0996934	0.096203	0.113156	0.174341	0.192119	0.139789	0.153396	0.155149	0.182763	0.212476	0.198522	0.187523	0.159314	0.147063	0.125462	0.108998	0.155762	0.212059	0.258027	0.190136	0.221363	0.261823	0.297207	0.286131	0.130637	0.131031	0.17252	0.24024	0.154685	0.275312	0.137353	0.116511	0.232338	0.238946	0.165915	0.155928	0.119553	0.100902	0.203667
FAM9C	0	0	0.00123573	0	0	0	0	0	0	0	0	0	0	0	0	0	0	0	0.00145579	0	0	0	0	0	0	0.00152287	0.00270217	0.000788666	0.00155694	0	0	0	0	0	0	0	0	0	0	0	0	0	0	0	0	0.00157333	0	0.00036708
EGFL6	0	0	0.00568889	0	0.00452148	0.00412505	0.0033696	0.00243847	0	0	0.000426599	0.00133483	0.000788519	0	0.00230058	0.00490932	0.00302322	0	0.00319367	0	0.00435793	0.00225796	0	0.00156969	0	0.00312442	0.0011054	0	0.00572348	0	0.0027068	0.00324748	0.00253772	0.00519676	0.000755104	0	0	0	0	0.000753276	0.00541426	0.00622892	0	0.00355551	0	0	0.00170011	0.00111033
TCEANC	0.0276001	0.0113492	0.029217	0.0182045	0.0272251	0.0140121	0.0224942	0.0209161	0	0.0159041	0.0181108	0.0145753	0.0173813	0.020506	0.01335	0.0210589	0.0216481	0	0.0281101	0.0150936	0.0111046	0.0133346	0.021844	0.00858158	0.0135847	0.0145158	0.00967031	0.018831	0.0133145	0.0133622	0.0253358	0.0174228	0.020875	0.0184487	0.0110733	0.00550077	0.0469401	0.0324817	0.0168395	0.0106125	0.00214069	0.0317673	0.00748402	0.0210328	0.0097453	0.01898	0.0174458	0.00928691
RAB9A	0.0806171	0.0694205	0.11558	0.0767148	0.0834333	0.058737	0.121932	0.0951145	0.136465	0.0933622	0.120261	0.0671754	0.0746619	0.0611816	0.0833506	0.0973444	0.0525356	0.0202038	0.109075	0.0868194	0.109022	0.113097	0.0879287	0.147989	0.0540834	0.0621593	0.072487	0.0962173	0.0655049	0.106355	0.139916	0.0764528	0.0870058	0.12403	0.0681764	0.086913	0.105924	0.160287	0.0660501	0.0984697	0.0942157	0.0842559	0.0882643	0.0892983	0.105897	0.111025	0.111406	0.0844768
TRAPPC2	0.0440673	0.0381685	0.0548967	0.0631549	0.065716	0.0606635	0.0763287	0.0768161	0.0854259	0.0521053	0.0538811	0.0516528	0.0302974	0.0397944	0.0533542	0.0434437	0.0370283	0.0766683	0.0667169	0.0440727	0.0547653	0.065076	0.0466209	0.0739186	0.03832	0.043486	0.0467386	0.0616038	0.055078	0.0830332	0.0675258	0.0887751	0.0576652	0.0650502	0.0455773	0.0491082	0.0571196	0.0677415	0.058054	0.0474328	0.06182	0.0599699	0.0502753	0.0559767	0.0416009	0.0621313	0.0543321	0.0600411
OFD1	0.219051	0.190306	0.27825	0.141175	0.210196	0.184445	0.32705	0.262587	0.25127	0.218145	0.206943	0.196748	0.165731	0.229208	0.22677	0.19593	0.20709	0.338271	0.184554	0.183477	0.208248	0.324726	0.162616	0.267185	0.195279	0.181307	0.155709	0.233831	0.172891	0.235749	0.249607	0.308861	0.226683	0.327854	0.191911	0.215931	0.232814	0.304243	0.112972	0.245456	0.236305	0.23519	0.210704	0.211798	0.245564	0.29195	0.243178	0.483912
GPM6B	1.40782	1.47131	1.69193	1.64315	1.82636	1.5713	1.42196	1.55357	1.77542	1.81583	1.74504	1.64705	1.58625	1.53443	1.51254	1.57844	1.70683	1.58198	1.70207	1.48282	1.59915	1.08227	1.67952	1.72053	1.79422	1.31226	1.60531	1.46049	1.35099	1.79301	1.76127	0.986648	1.4758	1.82791	1.29878	1.46622	1.34505	1.83739	1.37829	1.11594	1.58516	1.52117	1.13941	1.61583	1.64722	1.62514	1.64865	0.828659
GEMIN8	0.215592	0.106966	0.117953	0.106241	0.105954	0.119174	0.0362543	0.133704	0.151209	0.148696	0.122106	0.145712	0.126746	0.0631502	0.110232	0.105853	0.0534316	0.0984157	0.137919	0.156888	0.129946	0.13828	0.115739	0.118349	0.114308	0.0950206	0.105373	0.160146	0.0789113	0.137101	0.17144	0.139011	0.120698	0.126159	0.145291	0.140457	0.0111987	0.0841191	0.0682403	0.0580065	0.097499	0.133206	0.113239	0.101189	0.130049	0.147597	0.0911731	0.0343426
GLRA2	0.0107885	0	0.0143205	0.0218905	0.0161753	0.0158441	0.00891598	0.00629423	0.0144824	0.00570528	0.00724329	0.00741221	0.00393389	0.0031724	0.00199861	0.0123089	0.0136902	0	0.00812408	0.00791927	0.0123868	0.0034521	0.0114262	0.00374764	0.00687344	0.00185435	0.0127062	0.00819013	0.0224829	0.0139779	0.00263839	0.00507204	0.008673	0.00601513	0.00538261	0.00127305	0	0.00184885	0.00230475	0.00748925	0.00637171	0	0.014354	0.00608868	0.0061293	0.00872271	0.00464083	0.00530473
FANCB	0.0110251	0.0109739	0.00907806	0.0130044	0.0214794	0.0105077	0	0.00793481	0	0.0023047	0.00750398	0.0057515	0.00739378	0.00865202	0.00666457	0	0.00823239	0	0.0061737	0.003398	0.00421628	0.00571194	0.000695266	0.0040262	0.0093444	0.00510663	0.014679	0.0143723	0.00454294	0.0108407	0.00602381	0.0111929	0.00339686	0.003666	0.00400733	0.00357542	0	0.0158936	0.00447813	0.0018522	0.00627018	0.00472745	0.00623354	0.00502979	0.00725781	0.00952903	0.00470231	0.00348474
MOSPD2	0.0598286	0.0600505	0.0630937	0.0999019	0.0987841	0.0970833	0.047679	0.0654302	0.0251484	0.0757619	0.100472	0.0832959	0.0815107	0.0404373	0.0532895	0.065711	0.0397579	0.0719311	0.0727797	0.056448	0.102755	0.0865058	0.0563578	0.0652171	0.0889948	0.0675712	0.0635144	0.0918824	0.0959686	0.108532	0.0871093	0.103709	0.054509	0.0535531	0.0475947	0.0400242	0.0294732	0.0836941	0.0560323	0.0543826	0.04546	0.0879438	0.0979633	0.087072	0.0499843	0.0606226	0.0723637	0.0753417
ASB9	0.00127148	0	0.00245229	0	0	0	0	0.00299104	0.0108141	0	0.00051618	0	0.000628382	0	0.000866551	0	0	0	0.000790833	0.00295413	0	0.0010503	0	0	0.000823836	0.00333957	0.00121057	0	0	0.00637467	0	0.000750564	0	0	0	0	0	0.00369175	0	0.000902566	0	0	0	0	0	0	0.000851715	0.00138285
ASB11	0.00112851	0.00373439	0.00494901	0.00452677	0	0.00130204	0	0.00109213	0	0.000548811	0.00521643	0.00107671	0.00369157	0	0	0	0	0	0.00196624	0	0.00299413	0.00651518	0.000698398	0.00143367	0	0	0	0.000983953	0.00610034	0.00567645	0.00343745	0	0.00148926	0.00839286	0	0	0	0.00145518	0	0	0	0	0	0	0	0.00140648	0.0027537	0.00135723
PIGA	0.0316426	0.0145223	0.0341619	0.0459492	0.0228534	0.0367242	0.0373999	0.0588044	0.0414445	0.0335308	0.0417627	0.0296191	0.0312367	0.039269	0.0254037	0.03441	0.0178979	0.0222154	0.0394014	0.0253559	0.0357422	0.0880979	0.0180978	0.0591414	0.092159	0.0163711	0.0141164	0.0416195	0.0617513	0.0412002	0.0423157	0.161143	0.0460677	0.0379836	0.0477091	0.0206958	0.0775328	0.0457682	0.0321135	0.0905567	0.0264953	0.0195092	0.0980168	0.0158002	0.0262827	0.0810106	0.0350686	0.0585073
VEGFD	0.0351559	0.0527463	0.0528305	0.0359374	0.0171229	0.0425274	0.0789325	0.0528278	0.081701	0.0779609	0.0882276	0.072607	0.0600111	0.0555343	0.034723	0.0229079	0.0881756	0.0206604	0.0440812	0.0569388	0.032727	0.0367804	0.0863679	0.0589867	0.0335806	0.0521696	0.0661864	0.0543872	0.0290683	0.0742561	0.0688018	0.0388483	0.0721799	0.055593	0.0291513	0.0388086	0.0631319	0.101105	0.0497681	0.0901344	0.0744554	0.0412726	0.0516476	0.0777074	0.03601	0.070566	0.0834643	0.0786458
PIR	0.317287	0.317515	0.322572	0.34145	0.231143	0.217504	0.298271	0.354102	0.380896	0.343265	0.359614	0.380852	0.366394	0.342116	0.209506	0.251072	0.468919	0.19174	0.245392	0.252865	0.184157	0.327821	0.358824	0.340381	0.324066	0.349681	0.297944	0.384525	0.285719	0.239352	0.299304	0.365008	0.422758	0.383331	0.394871	0.22621	0.251526	0.387734	0.188888	0.408942	0.374992	0.409163	0.437486	0.352184	0.251363	0.300219	0.391642	0.941498
BMX	0.0182154	0.0158497	0.0150933	0.0175562	0.00158307	0.00704794	0.00684055	0.0135509	0.0208598	0.0146509	0.0228506	0.0108279	0.00734737	0.0244238	0.0132144	0.00213587	0.00466388	0.0218681	0.0220383	0.00182348	0.0155676	0.0215502	0.00868925	0.0231213	0.0129171	0.00613152	0.0080002	0.0140797	0.0222318	0.0327867	0.0124389	0.0326382	0.0175786	0.0401218	0.00395616	0.0089498	0	0.00954371	0.00428297	0.00804216	0.0194678	0.00964504	0.021818	0.00565012	0.0110204	0.0138558	0.0189958	0.0546777
ACE2	0.00438557	0	0.00113484	0	0.0113069	0	0	0.00231415	0.0245875	0.00461659	0.00310026	0.00331875	0.00400082	0.00924488	0.00332119	0	0	0	0.000746731	0.000979348	0.00469191	0	0	0.00308889	0.00369737	0.00109216	0.00144799	0.00127181	0	0	0.00139821	0	0.00397405	0.00424528	0.00202863	0.00322989	0	0	0	0.00158451	0	0.00340094	0.00562046	0.0026104	0.00504565	0	0.00728846	0.00673404
CLTRN	0.00420759	0.00249477	0.00126689	0.0105536	0	0.00282223	0	0.00359145	0.0156506	0.00636152	0.00421203	0.0111424	0.00447192	0.0115913	0.00142487	0.0156963	0.00322168	0.0206604	0.00451531	0.00243602	0.00359765	0.00460589	0.00819284	0.00680447	0.00238688	0.00931762	0	0.000798314	0.00143242	0	0.00352314	0.00602394	0.00641007	0.00805406	0.00425291	0	0	0	0.00267547	0.0025032	0.00312571	0.0046397	0	0.00446986	0.00436202	0.00693482	0.0046795	0.0104385
CA5B	0.173942	0.165464	0.183278	0.106612	0.139437	0.143848	0.159108	0.15569	0.14602	0.214788	0.193737	0.222831	0.189339	0.26292	0.162929	0.184024	0.166783	0.262519	0.172632	0.170994	0.18264	0.245732	0.18912	0.241982	0.202713	0.123051	0.104331	0.127844	0.160335	0.189842	0.172538	0.178011	0.236269	0.158202	0.155804	0.138122	0.0887424	0.229993	0.100105	0.215319	0.185831	0.181808	0.168152	0.123127	0.151137	0.223059	0.221124	0.261469
ZRSR2	0.0324326	0.0592048	0.0649895	0.0609532	0.0431755	0.0714183	0.0402217	0.0515338	0.0657264	0.0658549	0.0464613	0.0489268	0.0478603	0.0280771	0.0425205	0.0497304	0.0562415	0	0.0508196	0.0598474	0.0678302	0.0833313	0.0543199	0.0544704	0.0494458	0.0359444	0.0660129	0.0591773	0.0924548	0.0885988	0.0774678	0.070171	0.0649745	0.0595142	0.0712086	0.0755621	0.0242368	0.0703769	0.0664156	0.0682203	0.0490766	0.0777258	0.0430231	0.0730539	0.0351993	0.0563869	0.0456002	0.0702961
AP1S2	0.0435116	0.196445	0.153055	0.156199	0.140937	0.10792	0.239617	0.203155	0.0675367	0.102176	0.103158	0.123516	0.0886396	0.165784	0.109256	0.134744	0.0874394	0.0795428	0.150466	0.0924048	0.101053	0.201929	0.0814579	0.15107	0.134677	0.109658	0.0705378	0.087049	0.0950041	0.208667	0.0928363	0.258272	0.209376	0.116841	0.0661163	0.155585	0.0734588	0.313277	0.0441894	0.181663	0.131405	0.0598899	0.139152	0.166315	0.0761755	0.15026	0.0835158	0.117722
GRPR	0	0.00506416	0	0	0	0.00153404	0.00253184	0.00133416	0	0.000589579	0.000670285	0.00238232	0	0	0.00163287	0	0	0	0	0	0	0.000887903	0.00198495	0	0.00128785	0.0021864	0.00321083	0	0	0	0	0.00102332	0.00111527	0	0.00676315	0	0	0.00654702	0	0.00163168	0.00224618	0	0	0	0.00082074	0	0	0.000497433
MAGEB17	0	0	0	0	0	0	0	0	0	0	0	0	0	0	0	0	0	0	0	0	0	0	0	0	0	0	0	0	0	0	0	0	0.000771787	0	0	0	0	0	0	0	0	0	0	0	0	0	0	0
CTPS2	0.0834028	0.120481	0.170422	0.138954	0.0708058	0.0883011	0.140369	0.141549	0.218146	0.135956	0.133627	0.112	0.103857	0.0830187	0.134293	0.104035	0.158469	0.0369446	0.116305	0.100312	0.110943	0.19015	0.132878	0.141744	0.150331	0.0960991	0.107729	0.135147	0.15289	0.134047	0.173501	0.172313	0.134059	0.168111	0.106482	0.0960222	0.076579	0.170905	0.107443	0.120339	0.125072	0.131409	0.163727	0.09329	0.151843	0.149583	0.163452	0.126565
S100G	0	0	0	0	0	0	0	0.00042695	0	0.000555478	0.000566944	0	0	0	0	0	0	0	0	0	0	0.00171836	0	0	0	0	0	0.000512271	0.00458938	0	0	0	0.000434708	0	0	0	0	0	0	0	0	0	0	0	0	0.00638637	0.00097997	0
SYAP1	0.0929896	0.0519148	0.0928546	0.0556199	0.0444956	0.0536018	0.0668197	0.0610008	0.08144	0.0627149	0.0761141	0.0601149	0.0601996	0.113989	0.0662675	0.0800181	0.0694383	0.0468381	0.0878988	0.0425887	0.0952233	0.11892	0.0655061	0.103466	0.371964	0.0697129	0.0637425	0.0513814	0.101774	0.065622	0.0677406	0.0731345	0.0707846	0.0713589	0.0787187	0.0375549	0.0694462	0.0756942	0.0519601	0.0575276	0.0607852	0.0737558	0.0874312	0.0535644	0.0617072	0.0617826	0.059722	0.0996898
TXLNG	0.106944	0.100073	0.132584	0.0800402	0.118965	0.0985853	0.0829643	0.0938942	0.0577647	0.0855427	0.0814368	0.0932503	0.060446	0.106279	0.07725	0.0831262	0.0756332	0.0843119	0.102898	0.0788451	0.0914058	0.135525	0.0807163	0.10867	0.104901	0.0591675	0.0775644	0.0917009	0.157376	0.120476	0.0997725	0.0981093	0.0909253	0.0744218	0.11527	0.0505422	0.122472	0.0975885	0.0825952	0.121568	0.0695261	0.104406	0.109907	0.0876897	0.0843216	0.0780885	0.0768248	0.175668
RBBP7	0.0876364	0.103261	0.0886066	0.117662	0.0833093	0.0742863	0.0961483	0.0875935	0.0995351	0.0785545	0.104401	0.0611661	0.0848737	0.124723	0.0707673	0.0754572	0.0541998	0.006846	0.0852471	0.0807345	0.0826537	0.10042	0.0620839	0.0948497	0.0942518	0.0838563	0.0869864	0.0721879	0.120813	0.0579073	0.104395	0.0927232	0.0899006	0.0857997	0.0459801	0.0709975	0.188935	0.108496	0.0639098	0.0894335	0.0872011	0.0756687	0.0843775	0.064311	0.073912	0.0811363	0.0767435	0.0726919
REPS2	0.056563	0.0484393	0.0699278	0.149896	0.114638	0.101562	0.0675259	0.087841	0.048293	0.0472517	0.0424161	0.0419235	0.052665	0.0751972	0.057164	0.0587254	0.0748881	0.0387008	0.0559234	0.0767245	0.0642005	0.0387171	0.0579456	0.0507352	0.0826841	0.0613294	0.0737835	0.0787887	0.11334	0.0737441	0.081009	0.0646978	0.0645717	0.0487566	0.0543221	0.0364308	0.119878	0.0781857	0.080078	0.0270919	0.0373174	0.0514662	0.034737	0.0679602	0.0819536	0.0376158	0.0474891	0.0506204
NHS	0.17091	0.142142	0.154804	0.170658	0.19609	0.18159	0.235772	0.165959	0.148406	0.115634	0.133141	0.103499	0.131302	0.12651	0.122215	0.156761	0.0949198	0.0523232	0.106141	0.0929134	0.15811	0.269545	0.0979473	0.134341	0.103927	0.114404	0.108363	0.150944	0.138954	0.0888788	0.142115	0.191264	0.23671	0.129601	0.106273	0.19094	0.121883	0.201426	0.126249	0.371235	0.103091	0.0855913	0.180137	0.109879	0.170611	0.167427	0.116808	0.127494
SCML1	0.249263	0.17842	0.187735	0.115887	0.17781	0.168678	0.0994283	0.174941	0.268843	0.164325	0.279651	0.206323	0.213045	0.252862	0.184047	0.243897	0.0794988	0.301869	0.191686	0.203703	0.245329	0.38522	0.176337	0.325219	0.207578	0.152686	0.0957079	0.193891	0.278273	0.199457	0.187708	0.414865	0.190572	0.235239	0.147875	0.172706	0.0891351	0.130598	0.0995536	0.247781	0.228005	0.184014	0.365683	0.0937886	0.0999928	0.308891	0.245386	0.10216
RAI2	0.0164428	0.0238793	0.0128342	0.0116821	0.011001	0.0108001	0.0405899	0.0145327	0.0379996	0.0137169	0.00640495	0.00865614	0.0119597	0.0290801	0.00123344	0.00634567	0.00767784	0	0.00770446	0.00866933	0.00653215	0.061209	0.00480305	0.00800775	0.00353088	0.00591093	0.018938	0.0329101	0.0108309	0.0130113	0.0172766	0.0471918	0.0224861	0.0141281	0.0407746	0.0150744	0.0112335	0.0107074	0.0171602	0.0239798	0.0116731	0.0222543	0.0407805	0.00662666	0.00254062	0.0345935	0.0110738	0.0367473
BEND2	0.00179352	0	0	0	0.00642551	0.000809875	0	0.0012313	0.00880024	0.000550254	0.00101264	0	0	0	0.00464686	0	0.00292945	0	0	0	0	0.00189008	0	0.00179815	0.00106387	0	0.00369351	0	0.00204807	0	0	0.0010782	0.000320265	0	0.00124671	0	0	0	0.00174868	0.00145949	0	0	0	0	0.00350129	0	0	0.00159869
SCML2	0.0302978	0.0368304	0.0514524	0.0258473	0.0253893	0.0211505	0.0259937	0.0197395	0.04666	0.0401631	0.0308457	0.0269443	0.0212552	0.0512683	0.0295069	0.0256492	0.0317311	0.0281886	0.0278915	0.0230003	0.0230171	0.0274697	0.0274947	0.0539396	0.0183597	0.0183917	0.0298546	0.022447	0.0305203	0.0380635	0.041645	0.0239071	0.0305413	0.0268478	0.0198391	0.0338198	0.0152658	0.027743	0.00724091	0.0383911	0.0243023	0.0260191	0.0440396	0.0263733	0.0210338	0.0194313	0.0390427	0.0529565
CDKL5	0.231544	0.224021	0.277794	0.268496	0.266954	0.275586	0.370364	0.273125	0.264205	0.26389	0.292921	0.217361	0.282694	0.217575	0.22669	0.21324	0.276491	0.191066	0.250047	0.213977	0.266688	0.287126	0.275788	0.300802	0.261293	0.250249	0.277528	0.329766	0.262012	0.266919	0.327317	0.34575	0.315238	0.305783	0.243492	0.174123	0.330999	0.326298	0.259625	0.281637	0.268865	0.194383	0.338558	0.257742	0.233012	0.210265	0.313151	0.18166
[truncated: 4,306,541 more chars]
