## Supplementary material for "Single-cell dissection of schizophrenia reveals neurodevelopmental-synaptic axis and transcriptional resilience": TableS7aq_Pseudobulk_mean_OPC (part 1 of 3)

### Sheet: Sheet1
Gene	CON1	CON2	CON3	CON4	CON5	CON6	CON7	CON8	CON9	CON10	CON11	CON12	CON13	CON14	CON15	CON16	CON17	CON18	CON19	CON20	CON21	CON22	CON23	CON24	SZ1	SZ2	SZ3	SZ4	SZ5	SZ6	SZ7	SZ8	SZ9	SZ10	SZ11	SZ12	SZ13	SZ14	SZ15	SZ16	SZ17	SZ18	SZ19	SZ20	SZ21	SZ22	SZ23	SZ24
SAMD11	0	0	0.0019014	0	0	0	0	0	0	0	0	0	0	0	0	0	0	0	0	0	0	0	0.00244128	0.00215118	0	0	0	0.00227793	0	0	0	0	0.00143631	0	0	0	0	0	0	0	0	0	0	0	0	0	0	0.00109239
NOC2L	0.0607557	0.0541801	0.0578736	0.0507788	0.072606	0.0515251	0.0965693	0.0862186	0.122175	0.0660971	0.0613996	0.0507001	0.0662412	0.0832478	0.0750699	0.090272	0.0460037	0.0949398	0.0840749	0.0584176	0.0825803	0.0883955	0.0470585	0.0859907	0.0693928	0.0789645	0.0291111	0.0480689	0.0421507	0.0522717	0.105698	0.0687644	0.0887385	0.0728602	0.0363073	0.0710693	0.0738566	0.066216	0.0684153	0.0753162	0.070149	0.0687195	0.0488182	0.0279841	0.0636253	0.0799925	0.0555532	0.13397
KLHL17	0.0274877	0.0125167	0.00536826	0.0255623	0.0222909	0.0319848	0.0333767	0.0205383	0.0133389	0.0150112	0.00251458	0.0130143	0.0214384	0.0155721	0.0160356	0.0122836	0.0175714	0.0151345	0.00825507	0.00829155	0.017878	0.00648313	0.00600314	0.00826121	0.00326986	0.0115821	0.0231204	0.0250604	0.00906286	0.0246207	0.0154724	0.00377154	0.02133	0.016956	0.00452543	0.00705501	0.0310436	0.0211969	0.0210369	0.00350174	0.0280654	0.00610611	0	0.0187268	0.0169699	0.0132431	0.0172906	0.00907579
PLEKHN1	0	0	0	0	0	0	0	0	0.00267336	0.00093695	0	0	0.00153641	0	0	0	0	0	0	0	0	0	0.00275123	0	0	0	0	0	0	0	0	0	0	0	0	0.00104542	0	0	0	0	0	0	0	0	0	0	0	0
PERM1	0	0	0	0	0	0	0	0	0	0	0	0	0	0	0	0	0	0	0	0	0.00137782	0	0	0.00287151	0.00156896	0	0	0	0.00204432	0	0	0	0	0	0	0	0	0	0	0.00247225	0	0	0	0	0	0	0	0
HES4	0.0253918	0.021494	0.0255669	0.038476	0.0756509	0.0540647	0.0408228	0.0455161	0.0931943	0.0140263	0.0399667	0.0161948	0.0478325	0.0155721	0.077835	0.0725052	0.0147127	0.0628533	0.0463595	0.0679043	0.0609518	0.013807	0.0389407	0.0566459	0.0382135	0.0258012	0.0338086	0.0205885	0.0273691	0.0424745	0.0497421	0.0988173	0.0567485	0.0302925	0.00894103	0.0457578	0.0298156	0.0176392	0.0288108	0.0221608	0.0349459	0.0183778	0.0278119	0.012902	0.0115996	0.0183789	0.0430099	0.0210414
ISG15	0.0398046	0.0214695	0.057395	0.021255	0.0161254	0.0211466	0.152646	0.128821	0.0384707	0.0105188	0.0504447	0.0238872	0.0476673	0.105028	0.0402789	0.0301466	0.0272199	0.0348036	0.041463	0.0210221	0.0526617	0.0419247	0.0203113	0.0400914	0.0267076	0.0192043	0.0380322	0.00613198	0.0294158	0.0240195	0.0545317	0.0414158	0.0341028	0.0217735	0.0167839	0.0442665	0.0183616	0.0356671	0.0302845	0.0352003	0.0186748	0.023023	0	0.0281248	0.0196554	0.0489693	0.0307083	0.018729
AGRN	0.110522	0.136594	0.134992	0.0662712	0.0818856	0.0538704	0.112696	0.183877	0.150363	0.0986638	0.0962278	0.0996313	0.142809	0.148254	0.130803	0.0846482	0.0505815	0.0869496	0.139615	0.129118	0.120526	0.077825	0.0735646	0.0620791	0.127346	0.130599	0.128198	0.0683486	0.101594	0.100047	0.126475	0.146663	0.154901	0.104439	0.100532	0.101532	0.106972	0.151154	0.154365	0.0903691	0.100477	0.0797637	0.177315	0.145604	0.0940893	0.114041	0.154862	0.0579103
C1orf159	0.100412	0.100343	0.0809241	0.104587	0.069287	0.0430984	0.077614	0.10673	0.105557	0.0617743	0.0534056	0.0615376	0.0667504	0.0815525	0.100534	0.0817356	0.0515696	0.0532556	0.0913266	0.0853745	0.0780544	0.137563	0.100127	0.0806907	0.0495155	0.0863463	0.034025	0.0975117	0.0451659	0.0806038	0.0629507	0.0868959	0.0878282	0.0827168	0.0634273	0.098629	0.105355	0.115828	0.0981572	0.120574	0.0774355	0.0671121	0.0403592	0.0381119	0.0565627	0.112393	0.130511	0.117695
TTLL10	0	0.00393619	0.00316044	0	0.00278367	0.00157681	0	0.00115486	0.00136562	0.00294932	0	0	0	0	0.00247763	0.00435679	0	0	0	0	0	0	0	0.00350999	0.000838248	0	0	0	0	0.0033671	0	0	0	0.002496	0	0	0	0.0041411	0	0.002965	0	0	0	0	0	0	0	0
TNFRSF18	0	0	0	0	0.00538466	0.0032365	0.00197119	0.00256749	0	0	0.00246835	0	0	0	0	0	0.00809172	0	0	0	0.0021944	0.00152026	0	0	0.00420494	0	0	0.00472044	0	0.0129047	0	0.00423832	0.000732006	0	0	0	0.0031543	0	0	0.00355922	0	0.00363286	0	0	0	0	0	0
TNFRSF4	0	0	0	0	0	0.00595442	0	0.00140805	0.00165368	0.00075777	0	0	0.00118348	0	0	0	0	0	0	0	0	0	0.000935539	0.00249938	0	0	0	0.00679153	0	0	0.00351866	0.00998293	0.0036585	0	0	0	0	0	0	0	0	0	0	0	0.00241969	0	0.00356756	0.00488664
SDF4	0.0842386	0.113396	0.105613	0.114424	0.109003	0.110032	0.149722	0.114422	0.127871	0.0684876	0.0948051	0.0643043	0.125498	0.159939	0.0875192	0.0802993	0.0847565	0.136816	0.110971	0.0864937	0.0914118	0.133758	0.0572577	0.0961873	0.0931161	0.0801569	0.118368	0.0922914	0.0850474	0.0589651	0.13712	0.118644	0.122562	0.0663561	0.0581732	0.0477686	0.144258	0.108517	0.0992085	0.104055	0.0858374	0.075985	0.120507	0.0573095	0.0791255	0.0943199	0.0763298	0.0895565
B3GALT6	0.0158445	0.0343362	0.0183552	0.0158058	0.0112672	0.00692302	0.0192873	0.0203902	0.0395285	0.0113604	0.0260432	0.00936899	0.0208302	0.0304255	0.0107928	0.00837894	0	0	0.0273016	0.0285717	0.0157754	0.0316955	0.0120057	0.0111022	0.016609	0.00635635	0	0.0104099	0.0067781	0.00771229	0.0219559	0.0255207	0.0183201	0.0323675	0.0147394	0.022126	0.0187288	0.0281264	0.00785155	0.00774325	0.0133851	0.0136869	0.0203241	0.0185069	0.0230586	0.0528457	0.00561472	0.0195702
C1QTNF12	0	0.00249166	0	0	0	0	0.0071367	0	0.00165368	0.00224165	0.00140343	0.00143056	0.00290084	0	0.00160031	0	0.00926481	0	0	0.00294426	0	0	0	0	0.00672827	0.00471089	0.00794274	0.00309344	0.00164772	0.0045821	0	0	0.00651406	0	0	0	0	0.00219183	0.00670721	0	0.00404318	0	0	0	0	0.00335126	0	0.0023288
UBE2J2	0.0533839	0.0617568	0.0879994	0.0502878	0.0621551	0.0595881	0.106577	0.110367	0.116566	0.0524399	0.0696595	0.068466	0.0846333	0.129183	0.0975912	0.0671132	0.0879963	0.0720974	0.100738	0.0867448	0.0780347	0.1225	0.0923753	0.0864338	0.0704775	0.0612577	0.0573462	0.0571854	0.0676138	0.0515702	0.0932245	0.088997	0.103222	0.114928	0.0502848	0.0694361	0.113214	0.156959	0.0538452	0.0907028	0.0715647	0.0836581	0.112136	0.0960144	0.0698937	0.0672309	0.0982681	0.162678
SCNN1D	0.0985941	0.0913248	0.0420315	0.0352191	0.0585187	0.016671	0.0742113	0.0786912	0.0826705	0.0340708	0.0427392	0.0467864	0.0847729	0.0608049	0.0624199	0.0553083	0.0145179	0.0624968	0.0486293	0.0880779	0.0360805	0.0375812	0.0465209	0.0371998	0.0801059	0.0953952	0.0971792	0.0661651	0.0243878	0.0299269	0.0877896	0.0350413	0.0860219	0.0494589	0.0304225	0.0882125	0.0487207	0.102519	0.009321	0.0312103	0.0754646	0.0292816	0.0240503	0.0480938	0.0348796	0.0310269	0.0520981	0.0352335
ACAP3	0.566191	0.6975	0.476612	0.444496	0.552829	0.444571	0.504031	0.649943	0.701587	0.530987	0.400264	0.550304	0.663654	0.554225	0.883572	0.598573	0.4079	0.738863	0.42262	0.86788	0.654278	0.454645	0.447878	0.584449	0.517258	0.504557	0.412967	0.483487	0.458889	0.440452	0.560794	0.691565	0.635856	0.544135	0.455786	0.531407	0.639837	0.568734	0.635432	0.381207	0.607134	0.48961	0.418073	0.626852	0.488793	0.51868	0.823445	0.218109
PUSL1	0.00589981	0.00667705	0.00617405	0	0.0174506	0.00910482	0.014014	0.00752905	0.0113754	0.00466307	0.00338733	0.00860103	0.0166636	0	0.010476	0.00343799	0	0.00841357	0.0111185	0.0252158	0.0150212	0.014016	0.00988652	0.0118189	0.00391635	0.00904034	0	0.00538639	0.00765284	0.00208403	0.0115677	0.0226668	0.00841021	0.00436156	0.00301238	0.00728152	0	0.0126424	0.00824601	0.00876358	0.0171017	0.013333	0	0.00256041	0.00151845	0.0208211	0.0140083	0.00530976
INTS11	0.139323	0.153609	0.135637	0.0689052	0.0927743	0.104662	0.120203	0.153895	0.152659	0.146418	0.0965315	0.0714804	0.137538	0.228418	0.141106	0.12158	0.111883	0.101221	0.110026	0.111373	0.125751	0.151096	0.102031	0.11826	0.0962102	0.134087	0.037888	0.116122	0.102753	0.115732	0.183227	0.212868	0.161733	0.148087	0.0623199	0.112498	0.160864	0.154707	0.0913048	0.176334	0.105168	0.168114	0.0562088	0.158597	0.153773	0.113946	0.129375	0.199824
CPTP	0.0164659	0.00895474	0.0216683	0.0154424	0.0127189	0.0134255	0.027108	0.0220456	0.0219358	0.0130135	0.0273531	0.0237789	0.0254875	0	0.00676312	0.00951033	0.0137628	0	0.0253761	0.0115971	0.0178514	0.0121912	0.0173511	0.0127896	0.0228487	0.0158798	0.0648948	0.0117009	0.0060134	0.0199203	0.0231355	0.0186063	0.0253408	0.0159828	0.0164533	0.00630175	0.0374864	0.0183968	0.0510421	0.0136695	0	0.0291299	0	0.0135047	0.00590455	0.0162799	0.0132117	0.0186181
TAS1R3	0	0	0	0	0.00618552	0	0.00622187	0	0	0	0	0	0	0	0	0	0	0	0	0	0	0.00318171	0	0	0	0	0	0	0	0	0.00151715	0	0.00108321	0	0	0	0	0	0	0	0	0	0	0	0	0	0	0
DVL1	0.0359423	0.0471289	0.0501374	0.0314822	0.0391289	0.0623776	0.0828113	0.0663555	0.0858995	0.03475	0.0580863	0.0460684	0.0611202	0.0616646	0.0583114	0.0556251	0.00726214	0.023204	0.0630031	0.0678424	0.0347516	0.0667986	0.0439518	0.0449625	0.0338902	0.0331933	0.109673	0.0500405	0.0383154	0.0244558	0.0687656	0.0421168	0.0625921	0.0471782	0.0162934	0.038134	0.0686281	0.0636377	0.0497366	0.0340024	0.043181	0.0473505	0.0356731	0.0399865	0.041768	0.0701223	0.0303418	0.0460331
MXRA8	0	0	0	0	0	0	0	0.001281	0.00150826	0.00204143	0	0	0	0	0	0	0.00563147	0	0	0	0	0.00188653	0.00468295	0.00314098	0	0	0	0.00274362	0	0	0.00244269	0	0.00247609	0	0	0	0	0	0	0	0.00395131	0	0	0	0.00148817	0	0	0.0016238
AURKAIP1	0.0645434	0.0352068	0.0345468	0	0.0386657	0.0244759	0.0557144	0.0744052	0.0539189	0.0185302	0.0581487	0.0207587	0.0566628	0.0487718	0.0627992	0.0176744	0.0274618	0.00724088	0.0523566	0.0362204	0.0369304	0.04104	0.0337657	0.0193095	0.0380722	0.0427516	0.0388538	0.0283627	0.0631591	0.0403723	0.0518378	0.0627065	0.0443618	0.0327769	0.0223164	0.0460042	0.0392797	0.04982	0.0581801	0.0411895	0.0238968	0.0687086	0.020984	0.0581277	0.02397	0.0718217	0.021643	0.0427392
CCNL2	0.246074	0.128743	0.192028	0.171622	0.190385	0.223884	0.256459	0.248798	0.221953	0.144077	0.196086	0.163081	0.226916	0.194587	0.184862	0.149055	0.0954549	0.218552	0.20684	0.182364	0.174175	0.222843	0.159747	0.239331	0.173137	0.0965904	0.0988595	0.170238	0.154578	0.201711	0.280621	0.219037	0.205171	0.216761	0.0868506	0.136428	0.200566	0.204595	0.163077	0.222339	0.22878	0.220212	0.209568	0.147438	0.168794	0.212639	0.240732	0.187862
MRPL20	0.0336368	0.0595412	0.0770887	0.112889	0.0501186	0.0373151	0.0883414	0.0524952	0.0828499	0.0557894	0.0465211	0.0630145	0.0617423	0.168374	0.0938117	0.0547864	0.0881443	0.100859	0.113831	0.093072	0.0796292	0.0832507	0.0479592	0.0819143	0.055869	0.0571875	0.00991246	0.0432629	0.0728242	0.0790886	0.0873212	0.092384	0.0748013	0.0439596	0.0745168	0.0712453	0.0493989	0.079287	0.0787937	0.0684573	0.0620213	0.0496016	0.0940793	0.0412483	0.0625703	0.0658384	0.0722836	0.134839
ANKRD65	0.00104152	0.0108577	0.0115466	0.00867997	0.0105673	0.0162006	0.0192779	0.0306578	0.0115022	0.0072068	0.020364	0.0104722	0.0280557	0.0359101	0.0155687	0.0118797	0	0	0.0236549	0.0140251	0.00749451	0.0445998	0.00890789	0.0109268	0.0244969	0.0112643	0.0423885	0.0125376	0.0142643	0.00447626	0.0149269	0.0182727	0.0195172	0.0160618	0.0103161	0	0.0196424	0.0236416	0.0252905	0.0216565	0.0121283	0.0146439	0.0163004	0.0208921	0.00942045	0.0225556	0.00647958	0.016698
TMEM88B	0	0	0	0	0	0	0	0	0	0	0.00284462	0	0	0	0	0	0	0	0	0	0	0	0.00120769	0	0	0	0	0	0	0	0	0	0	0	0	0.00228816	0	0	0	0	0	0	0	0	0	0	0	0
VWA1	0.0828993	0.0857288	0.0674648	0.0837936	0.0256385	0.0525	0.0892532	0.133798	0.0950896	0.050762	0.0795851	0.0200263	0.0944242	0.0776565	0.0459649	0.0276818	0.0395385	0.0457508	0.0901549	0.0492113	0.0455749	0.233309	0.033017	0.0477412	0.0785054	0.0569236	0.110246	0.0929202	0.0671558	0.0412843	0.0974521	0.0719505	0.0719601	0.0476894	0.0184971	0.0115267	0.0692659	0.0872377	0.0698106	0.118055	0.0226318	0.0559105	0.161566	0.0560423	0.0325484	0.134202	0.0207164	0.0432936
ATAD3C	0.00128568	0.00607499	0.0096135	0.0184388	0.0168479	0	0.0188776	0.0168637	0.00995293	0.00930704	0.00188821	0.00964443	0.0123101	0.0111347	0.00573218	0.0125247	0	0.0078969	0.0123697	0.0138515	0.0227013	0.0301619	0.0077224	0.00202696	0.0181511	0.00927994	0	0.0149954	0.0106755	0.0255563	0.00813491	0.0097005	0.0102557	0.0135007	0.00367425	0.00241474	0.00530548	0.00956626	0.00478474	0.0157486	0.00827929	0.00949168	0	0.0170401	0.0119615	0.0215811	0.0101342	0.0284633
ATAD3B	0.0434019	0.0628018	0.0675272	0.0625496	0.0704764	0.0402576	0.048815	0.0772339	0.0927765	0.0494113	0.0360196	0.0384265	0.0606996	0.0453487	0.072147	0.0858649	0.0356004	0.0207114	0.0511638	0.0533013	0.0435718	0.0823745	0.0246066	0.0585898	0.0524642	0.0304014	0.0775139	0.0200747	0.0380492	0.0429774	0.0881136	0.124436	0.0722472	0.0454247	0.0336913	0.0283374	0.0461986	0.0603872	0.0702983	0.0885108	0.0495336	0.0738473	0.0254003	0.0273524	0.060881	0.0591757	0.073387	0.0841879
ATAD3A	0.0435591	0.0226004	0.024562	0.0428972	0.0101998	0.0133058	0.0409559	0.0525223	0.0573866	0.0285569	0.0328697	0.0278893	0.0349882	0.0449009	0.0466713	0.0308004	0.0503952	0.0450959	0.0325921	0.0239219	0.034323	0.0850057	0.0330754	0.0228361	0.0259688	0.0367553	0.0412616	0.0409388	0.00994471	0.0353178	0.054936	0.0710549	0.0571993	0.027924	0.0229638	0.01274	0.0391508	0.0434923	0.0583139	0.0553922	0.0613251	0.0432943	0.0256411	0.056493	0.029937	0.0423861	0.0535453	0.0889312
TMEM240	0.009902	0.0124746	0.0253217	0.0354019	0.0152777	0.0283192	0.031192	0.0232988	0.0499444	0.00770819	0.0161459	0.00995098	0.0203981	0.015262	0.00921709	0.0231468	0.00465394	0.031273	0.0191755	0.00933521	0.0304255	0.0139411	0.00862421	0.017165	0.00933011	0.0057714	0	0.0217642	0.041381	0.00696755	0.0274872	0	0.0173693	0.00843025	0.0100448	0.00514175	0.0288811	0.051126	0.013435	0.00991511	0.0410128	0.0304797	0.0477402	0.00781553	0.0112699	0.00809405	0.0133169	0.00319155
SSU72	0.0634684	0.0898982	0.0808122	0.0310361	0.0452606	0.0848384	0.0986176	0.0843862	0.117816	0.0777774	0.0716206	0.0617378	0.0806929	0.139239	0.122994	0.0778094	0.072288	0.0562318	0.0755775	0.0832908	0.0708613	0.0850423	0.0574234	0.0847147	0.0593096	0.0506607	0.0696833	0.0837948	0.0894548	0.0572885	0.0960231	0.0971482	0.119208	0.0631993	0.038047	0.0978186	0.0836459	0.0898788	0.0902418	0.102899	0.0620643	0.0630521	0.117241	0.105681	0.0512959	0.0868134	0.0922631	0.136738
FNDC10	0.0225419	0.0125361	0.00447876	0.0239567	0.0184291	0.00737822	0.017035	0.0204062	0.0133066	0.0110951	0.00695009	0.00794281	0.0196634	0	0.0127902	0.0143368	0.010436	0	0.0130069	0.0135624	0.0083135	0.0036789	0.0102741	0.0137223	0.0154416	0.00705773	0.0349621	0.0117887	0.0127836	0	0.0125589	0.0175035	0.0143323	0.00847859	0.0124156	0.00915581	0.00697465	0.0176449	0.0089472	0.00478178	0	0.00831962	0	0.0158159	0.0138831	0.00854331	0	0.00502232
MIB2	0.0681096	0.0828978	0.0700696	0.0233163	0.0382883	0.0634252	0.089552	0.0852553	0.0634203	0.051393	0.0593403	0.0639443	0.0839998	0.0135262	0.0755846	0.0471378	0.0863777	0.0737234	0.0515026	0.0559134	0.0846061	0.0761322	0.0539712	0.0521721	0.0361812	0.0886212	0.0950762	0.0646332	0.0430318	0.0700092	0.1267	0.074768	0.1136	0.0669726	0.0983244	0.0787573	0.110426	0.0918374	0.144688	0.0639723	0.0423295	0.0686645	0.0771939	0.0308407	0.0609323	0.0779606	0.0724442	0.0821726
MMP23B	0	0	0.00297545	0	0.00401034	0.00548598	0.00710685	0.01159	0.00425712	0.0014616	0.00268601	0.00155677	0.003106	0.00913898	0.00611784	0.00388691	0.00849364	0	0	0.00550972	0	0.00195253	0.00364576	0.00236415	0	0	0	0.00605812	0.00336778	0.00241712	0.00356588	0	0.00291413	0.0103596	0.00604145	0.00637889	0	0.00436047	0.00691077	0	0.00239131	0	0	0.00710465	0.0018167	0	0.00736983	0.00343264
CDK11B	0.0729328	0.0920942	0.0793905	0.00744318	0.0562868	0.033599	0.0890707	0.10763	0.0857848	0.0609685	0.0551875	0.0512678	0.0645455	0.107736	0.105206	0.0728537	0.0657276	0.0989654	0.0461493	0.0983243	0.0414038	0.0868166	0.0644889	0.0467159	0.0251399	0.0280557	0.0667243	0.051617	0.0576928	0.0436081	0.0838585	0.120395	0.0894247	0.0719183	0.0641338	0.113356	0.0995611	0.0772692	0.0463607	0.0946184	0.0751553	0.0386806	0.0844624	0.0623382	0.0578776	0.0765569	0.0754019	0.16225
SLC35E2B	0.049385	0.0382215	0.101975	0.00615107	0.0771195	0.0241306	0.17794	0.0835668	0.0958037	0.064076	0.0948442	0.0616275	0.0626493	0.108981	0.0832374	0.0794333	0.0564181	0.0115947	0.0740391	0.0813433	0.0541961	0.101577	0.0550679	0.0878278	0.0589986	0.0265676	0.0636838	0.0434822	0.0507699	0.0581256	0.102503	0.0384345	0.0860618	0.0841491	0.0374828	0.0904715	0.0978434	0.0879625	0.0324411	0.0728972	0.0806116	0.073341	0.0580319	0.0751847	0.0499405	0.095638	0.11464	0.089604
CDK11A	0.0458531	0.0260569	0.0633707	0.014003	0.00618765	0.0146508	0.0597825	0.0557671	0.0527959	0.0240802	0.0243344	0.022729	0.0399451	0.108128	0.0512753	0.029479	0.0069245	0.0610621	0.0254819	0.0150722	0.0139351	0.0808869	0.0413329	0	0.01285	0.0138288	0.0700371	0.03334	0.0450178	0.0436834	0.0422897	0.0662807	0.0379312	0.0824932	0.0257423	0.0676765	0.0713272	0.0573593	0.0136133	0.0509697	0.0630964	0.0531013	0.0316661	0	0.0240159	0.0466195	0.0476659	0.116714
SLC35E2A	0.0617783	0.0615642	0.105384	0.105552	0.0782465	0.050869	0.0817278	0.0874658	0.109159	0.056298	0.0831296	0.0528205	0.0648276	0.147814	0.12425	0.0666581	0.0621531	0.0734205	0.0920891	0.0480155	0.0387564	0.12561	0.0792157	0.0228384	0.0179639	0.0899719	0.049449	0.0874219	0.0897041	0.0543115	0.0893134	0.084078	0.107532	0.058466	0.0548854	0.0956834	0.100933	0.0998205	0.0606242	0.0782644	0.139355	0.0904959	0.0182913	0.0395926	0.0292336	0.123271	0.101703	0.0638487
NADK	0.0550681	0.0626165	0.0650347	0.0598977	0.0478376	0.047595	0.0584338	0.0771437	0.0798463	0.0519001	0.0478196	0.0620899	0.0587317	0.0491425	0.0823658	0.0456216	0.0401217	0.0441502	0.0483799	0.0442184	0.0535385	0.0727122	0.0316101	0.0705939	0.0431522	0.0805195	0.0819048	0.0508865	0.0336446	0.0398169	0.0551683	0.0903908	0.0659484	0.0614747	0.0156428	0.0507068	0.0542071	0.0547435	0.0520868	0.0920728	0.0865955	0.0460862	0.0428867	0.0377362	0.0267175	0.0584933	0.0769245	0.0978717
GNB1	0.349279	0.469409	0.523458	0.46927	0.461453	0.400433	0.435254	0.542048	0.562445	0.446449	0.48705	0.463962	0.530601	0.448303	0.552097	0.452623	0.34007	0.436454	0.424764	0.498502	0.47224	0.69332	0.421184	0.520649	0.441274	0.375545	0.309161	0.461477	0.40445	0.385574	0.454942	0.649824	0.527151	0.451925	0.335741	0.465034	0.424202	0.477886	0.428855	0.47457	0.470546	0.43812	0.422455	0.254487	0.399964	0.576186	0.555852	0.538912
CALML6	0	0	0	0	0.00277216	0	0	0	0.00183358	0.00111414	0.00223682	0	0	0	0	0	0	0	0	0	0.00162979	0	0	0	0	0	0	0	0	0	0	0	0	0	0	0	0	0	0	0	0	0	0	0	0	0	0	0.00084754
TMEM52	0	0	0	0	0	0	0.00453616	0	0	0	0	0	0	0	0.00288759	0	0	0	0.00100118	0	0	0	0	0	0	0	0	0	0.00278497	0	0.00133505	0	0	0.00119531	0	0	0	0	0.00550294	0	0	0	0	0.0051415	0	0	0	0
CFAP74	0.00856646	0.0141488	0.008699	0.0242039	0.0102102	0	0.00942725	0.0116936	0.0125963	0.0084856	0.00155272	0.00723075	0.00450196	0	0.0181754	0.0102769	0.0205249	0.00749107	0.0069639	0.0041058	0.00706343	0.00466129	0.00303542	0.00865949	0.00390882	0	0	0.00295652	0.0200968	0.00931239	0.0178066	0.0164303	0.0108714	0.0053756	0.001459	0.00501091	0.0141099	0.00936793	0.0143088	0.00798909	0	0.00660821	0.0125936	0.0070832	0.0019362	0.0107549	0.0284561	0.00691717
GABRD	0.0397502	0.0425656	0.0323578	0.060248	0.0434197	0.0311256	0.0935005	0.0614779	0.0780012	0.0194378	0.00652135	0.0211773	0.0339495	0.0284911	0.044295	0.0418854	0.022485	0.0452324	0.0344497	0.0383905	0.0406678	0.0248893	0.0572802	0.0210201	0.0516962	0.0491424	0.0446092	0.0482606	0.0512153	0.0395684	0.0718931	0.0803833	0.0744676	0.0165764	0.0211678	0.0402421	0.0459312	0.0443507	0.0876563	0.0088296	0.0261445	0.040916	0.0373782	0.0552437	0.0525953	0.027409	0.0196252	0.0184081
PRKCZ	0.128952	0.131163	0.128586	0.184595	0.103919	0.0611594	0.118208	0.128388	0.136329	0.124434	0.0957436	0.0948708	0.132285	0.149069	0.1427	0.100934	0.101974	0.201142	0.0778233	0.0727843	0.107938	0.117327	0.0694672	0.138895	0.0806509	0.160654	0.141859	0.116072	0.123539	0.1202	0.161119	0.188706	0.166083	0.0914011	0.125216	0.128175	0.165222	0.118789	0.104294	0.0768106	0.104592	0.14547	0.123433	0.102607	0.0931844	0.128783	0.0976927	0.107728
FAAP20	0.0144538	0.0470583	0.048721	0.0431493	0.0383056	0.0506468	0.109891	0.0900197	0.0713755	0.0630667	0.063661	0.0441472	0.0824429	0.0201244	0.078115	0.0578516	0.0584259	0.0267586	0.0522495	0.0592273	0.0471452	0.0888887	0.0442364	0.0712093	0.033857	0.0845414	0.0269928	0.0964687	0.0539724	0.0548162	0.0728875	0.0745892	0.0781	0.0847823	0.0497179	0.0621459	0.0713483	0.088776	0.0744477	0.0734873	0.0541345	0.0440678	0.130867	0.0551988	0.0486782	0.0700153	0.0600869	0.0571856
SKI	0.0670039	0.109501	0.121164	0.0661664	0.0903392	0.0787064	0.127204	0.159766	0.173334	0.171404	0.144216	0.121312	0.138842	0.109892	0.126398	0.137879	0.0998209	0.122344	0.120661	0.0798179	0.138851	0.257901	0.144288	0.247278	0.0821069	0.0807683	0.0411802	0.106046	0.12549	0.0812485	0.141169	0.225441	0.169698	0.163533	0.105431	0.0821622	0.112265	0.147662	0.11626	0.268269	0.0984578	0.0907505	0.138565	0.0949884	0.0978409	0.173946	0.213411	0.392906
MORN1	0.0203613	0.0308991	0.0345928	0.0190102	0.0438986	0.0448067	0.0333817	0.0529572	0.0328746	0.0191902	0.017062	0.0159935	0.0209246	0	0.0334503	0.0433967	0.00913793	0.070655	0.0293567	0.0334853	0.0340049	0.0394762	0.0351907	0.0434482	0.0421645	0.038795	0.0158248	0.0258068	0.026562	0.0298044	0.0381021	0.0111847	0.030651	0.0142524	0.00797414	0.042625	0.0389499	0.018054	0.0232617	0.0352972	0.0464431	0.0193489	0.0185595	0.012851	0.0192439	0.0535234	0.0416842	0.0548248
RER1	0.0902887	0.0595003	0.0776747	0.058798	0.0664772	0.0535463	0.128288	0.154808	0.114498	0.0792877	0.112955	0.0419775	0.102831	0.170965	0.068237	0.045335	0.041512	0.0893698	0.111783	0.0553298	0.0819143	0.187149	0.053137	0.0918526	0.0919566	0.088571	0.0805057	0.0541892	0.0923265	0.0924762	0.121533	0.0855719	0.107677	0.0795017	0.0482534	0.0507753	0.138761	0.0913874	0.0936481	0.0509774	0.0592151	0.110751	0.0927763	0.035291	0.044328	0.137324	0.0554106	0.132463
PEX10	0.0255529	0.0267612	0.0199221	0.0466229	0.04172	0.0166529	0.052225	0.0480144	0.0522925	0.0220488	0.0452946	0.012198	0.047193	0.1375	0.0437358	0.0249557	0.0354075	0.0287825	0.0510295	0.0216868	0.0224925	0.0446369	0.0188535	0.0281206	0.026884	0.0165675	0.0736003	0.0158787	0.0307514	0.0327839	0.0563812	0.0394098	0.0352386	0.0707464	0.0180055	0.0149031	0.0194225	0.0385032	0.0150084	0.0199067	0.0192231	0.054565	0.0234738	0.0089911	0.0190162	0.0378563	0.0417693	0.0527899
PLCH2	0.00440003	0.00762241	0.00551845	0.0196353	0.0116158	0.0190845	0.0123004	0.00795441	0.0151466	0.00939606	0.0119751	0.00448707	0.00416387	0	0.00608353	0.00367329	0	0.00747519	0.00262651	0.00629483	0.00116153	0.0138416	0.013046	0.00358326	0.00711484	0.0118352	0.0110703	0.0156581	0.0143699	0.0105614	0.00670432	0.0370512	0.0203498	0.0032547	0.00650142	0.00675628	0.00976097	0.00538492	0.0078384	0.0119079	0.00362418	0.00333456	0	0.0181302	0.00197152	0.0141792	0.00827947	0.00881067
PANK4	0.0258619	0.0255068	0.0319296	0.015185	0.00794559	0.00742944	0.0364703	0.0250391	0.0244421	0.0261858	0.0246584	0.0124631	0.022209	0.0298789	0.044265	0.0260938	0.0145708	0	0.0187392	0.0175669	0.0208842	0.0322512	0.0190213	0.0235181	0.00968628	0.021987	0.0424688	0.0181116	0.0158175	0.00900851	0.0323768	0.0279531	0.0326435	0.00736764	0.00805094	0.0153319	0.0479025	0.0288902	0.0254232	0.024226	0.0227468	0.0197525	0.0126609	0.0149124	0.0361975	0.0252652	0.0274767	0.0236529
HES5	0.0140365	0.0350685	0.0337418	0.102716	0.150671	0.0321984	0.00147358	0.0292543	0.277807	0.0304808	0.11327	0.0387619	0.112662	0.0434	0.102761	0.0519019	0	0.0489438	0.0368442	0.0965456	0.098458	0	0.0193328	0.204059	0.0752915	0.0386549	0.0114158	0.0226016	0.00964148	0.0438601	0.0154216	0	0.0415124	0.0444889	0.0111002	0.0578929	0.00963485	0.00404201	0.0244511	0	0.108658	0.00964069	0.0702703	0.00360995	0.00187988	0.0169506	0.0822618	0
TNFRSF14	0.0222081	0.0264338	0.0180268	0.0134173	0.00581095	0.0233124	0.026418	0.0200418	0.0228053	0.013077	0.0109691	0.0168254	0.0302615	0.0514036	0.0241255	0.00421339	0.0110512	0.00676563	0.0176908	0.0108554	0.0214118	0.0189676	0.00919851	0.0136777	0.0132346	0.0186256	0.0113521	0.0377952	0.0173333	0.0217736	0.0205153	0.03981	0.0377992	0.0226326	0.0114755	0.0162035	0.0503566	0.0212097	0.0308939	0.0168027	0.0258526	0.0361229	0	0.0317602	0.0119204	0.0156957	0.00853135	0.00537283
MMEL1	0	0	0.00150883	0	0	0	0	0	0	0	0	0	0	0	0	0	0	0	0	0	0.00262246	0	0	0	0	0	0	0.00304463	0.00587368	0	0	0	0.00154983	0	0	0	0	0.00240874	0	0	0	0	0	0	0	0	0.00395748	0
TTC34	0.0205285	0.00201207	0.00959878	0	0.0119853	0.00276933	0.00129125	0.0104851	0.00240027	0.00763047	0.00691024	0.0103806	0.00733637	0	0.0109996	0.00408805	0.00821651	0.00364281	0.00367236	0.00309344	0	0.00618634	0.0197855	0.00688967	0.00193263	0.00889184	0	0.00331245	0.00654061	0	0.00575538	0	0.00507176	0.00125529	0.0024882	0.00104542	0.00347841	0.00675611	0.00306742	0.007291	0	0.0108704	0	0	0.00674276	0.00987779	0.00559448	0.0129269
PRDM16	0.00569291	0.0200223	0.0253957	0.0223345	0.0268224	0.0263743	0.0629555	0.0235899	0.0387711	0.0548382	0.0272279	0.0240447	0.0368576	0.0512778	0.0280016	0.0110966	0.0622542	0	0.0117159	0.00804628	0.0172679	0.028288	0.0364311	0.0189462	0.0305958	0.00670812	0.0229151	0.029387	0.0188365	0.00805323	0.0252862	0.0146028	0.0439089	0.0382185	0.0441425	0.0299197	0.066757	0.0574686	0.0153308	0.040772	0.0196742	0.0380078	0.0213542	0.0354226	0.0539209	0.033181	0.0177485	0.0699012
ARHGEF16	0.00284818	0	0.00417773	0	0.0114317	0.00135574	0	0.00888922	0.0103263	0.00242954	0.00190615	0.0032109	0.00317833	0.0326492	0.0122555	0.00317261	0	0	0.0030733	0.00443323	0.00889853	0	0	0.00564185	0.00417043	0.00325245	0	0	0	0.00335601	0	0	0.0014054	0	0	0	0	0	0	0	0	0	0	0	0	0	0.0120635	0
MEGF6	0.00555621	0.00628649	0.00821061	0	0.00887399	0	0.00901887	0.00121907	0.00631998	0.008929	0.00829742	0	0.00941453	0	0.0140772	0.0144388	0	0	0.00380882	0.0272494	0.0177162	0.00236358	0.00689237	0	0.00670449	0.00468875	0.0167652	0.00215636	0.00382862	0.00377663	0.00465891	0	0.010985	0.00388712	0.00260589	0.00853656	0.0128897	0	0	0	0	0.00996381	0.0126609	0.00442703	0.00839643	0.00323284	0	0.0162021
TPRG1L	0.043101	0.0422693	0.0246033	0.00841303	0.027465	0.0242143	0.0440032	0.0444519	0.0270841	0.0219269	0.0274323	0.0248995	0.0347337	0.0136288	0.0285909	0.0153669	0.00979132	0.00612897	0.0397294	0.0300712	0.0190739	0.0125795	0.0244565	0.0240208	0.0262454	0.0225132	0.0878055	0.0316641	0.0305306	0.027181	0.0481073	0.043941	0.0548718	0.0348614	0.0230021	0.0422812	0.0349645	0.0318409	0.0321421	0.0305825	0.0339188	0.00828805	0.0765635	0.0311376	0.0333178	0.0269745	0.0226175	0.037262
WRAP73	0.0236235	0.0324842	0.0666402	0.0769756	0.0327786	0.034972	0.0549962	0.0533199	0.0433148	0.0307061	0.0386592	0.0349382	0.0438792	0	0.048716	0.0531899	0.0116839	0.0198818	0.0373352	0.0412812	0.0339187	0.0471527	0.0305055	0.0253026	0.0264166	0.0301465	0.0369778	0.0412415	0.0625742	0.00663429	0.0541813	0.0589762	0.0620796	0.0389024	0.02613	0.0308284	0.0595946	0.0504092	0.0187829	0.0408204	0.0851837	0.0432677	0.0487714	0.0158931	0.0258621	0.0518144	0.0656144	0.0407296
TP73	0.00161877	0	0.00972488	0.0109497	0.00673927	0	0.0141595	0.000832766	0.0130835	0.0121845	0.00930606	0.00946461	0.0122654	0	0.0105769	0.0123242	0.0069245	0.01238	0.00312301	0.0125631	0.0126183	0.00414898	0.00960987	0.0157179	0.0121447	0.0156304	0	0.00241603	0.018352	0.0109236	0.00513164	0	0.00657559	0.0111897	0.00424381	0.0186329	0.0088165	0.00532831	0.00873891	0.00730652	0.00782738	0.00178371	0.0152501	0	0	0.00283354	0.0154457	0.0104717
CCDC27	0.00318931	0	0	0.0149033	0	0	0	0.00184901	0	0.000858666	0	0	0	0	0	0	0	0.00719675	0	0	0	0.00301289	0	0	0	0.00351352	0	0	0.00331682	0	0.00154027	0	0.000792387	0	0	0	0	0	0	0	0	0	0	0	0	0	0.00523755	0.00213287
SMIM1	0	0	0	0	0	0	0	0	0	0	0	0	0	0	0	0	0	0	0	0	0	0.00111437	0	0	0.0019126	0.00545773	0	0	0.00382437	0	0	0	0.00169502	0	0	0.00332492	0	0	0	0.00399843	0	0	0	0	0	0	0	0
LRRC47	0.0705263	0.0938798	0.061084	0.0488411	0.0807467	0.0511704	0.061525	0.0725383	0.0754375	0.0391389	0.0809027	0.0384518	0.0607946	0.0666049	0.0468844	0.0278639	0.0276193	0.037438	0.0536163	0.0592158	0.0409088	0.0701513	0.0331189	0.0517231	0.0397014	0.0623786	0.0189323	0.066583	0.0420792	0.058378	0.0587502	0.0603516	0.0618102	0.0506888	0.0339811	0.0257229	0.0655222	0.0651107	0.055522	0.0288589	0.0608477	0.0480702	0.0490336	0.0256159	0.0271489	0.056084	0.0553957	0.0828134
CEP104	0.126208	0.127365	0.166919	0.0482991	0.0949295	0.0888744	0.10343	0.136729	0.125023	0.0898939	0.104169	0.0926846	0.104228	0.141986	0.152354	0.110364	0.0837748	0.121606	0.112036	0.13003	0.0957394	0.139714	0.134755	0.146727	0.0977066	0.0864435	0.0761372	0.0813057	0.0725879	0.1234	0.152912	0.180965	0.147246	0.108049	0.10106	0.169183	0.110185	0.14623	0.0720246	0.0829718	0.107122	0.137208	0.0931906	0.125285	0.105179	0.126977	0.186774	0.144086
DFFB	0.0170947	0.0259317	0.0650636	0.0346323	0.0314264	0.0229265	0.0468905	0.046342	0.0460917	0.0330888	0.0340975	0.0362663	0.0237952	0.0647002	0.029276	0.0288563	0.033712	0.00774949	0.0235152	0.0454914	0.030354	0.0438757	0.0294111	0.0513762	0.0289803	0.0227409	0.00718638	0.0271818	0.0246948	0.0409067	0.0433235	0.049555	0.0423352	0.0574025	0.0207126	0.0362734	0.023812	0.0424208	0.0388042	0.0545869	0.0265821	0.0196089	0.0186898	0.0338905	0.021615	0.0326259	0.055254	0.0323357
C1orf174	0.029264	0.0143143	0.0356323	0	0.0159108	0.0289907	0.028727	0.0281845	0.025639	0.013624	0.0396731	0.0189588	0.0306801	0.0135262	0.0317664	0.0192258	0.0221509	0.00263822	0.0196473	0.0221389	0.0249892	0.0281667	0.0107559	0.0353593	0.0176081	0.0238264	0	0.0167462	0.0123311	0.0265426	0.0358267	0.0607811	0.0239815	0.0107296	0.0103537	0.0125632	0.0129922	0.0134578	0.0182877	0.00922155	0.0207642	0.0170147	0.0124673	0.0200572	0.0175655	0.0261602	0.0171232	0.0227703
AJAP1	0.0872192	0.157175	0.226711	0.0408967	0.0903225	0.078805	0.366434	0.22371	0.116734	0.212952	0.114439	0.216409	0.0895159	0.219114	0.172515	0.0588077	0.255481	0.0580414	0.285325	0.0690917	0.166458	0.258669	0.244957	0.232952	0.107262	0.16727	0.0618411	0.0549253	0.0783004	0.164072	0.195658	0.0595402	0.295853	0.139868	0.119157	0.133538	0.165548	0.311202	0.168492	0.187248	0.119017	0.1091	0.113755	0.239376	0.272374	0.199468	0.132706	0.176878
NPHP4	0.0758572	0.0849766	0.094427	0.0893572	0.0771811	0.0588522	0.0809512	0.140682	0.125375	0.0857836	0.100226	0.112739	0.096436	0.153131	0.110782	0.108062	0.066372	0.106249	0.0958365	0.0912102	0.0821651	0.142771	0.0709495	0.0921074	0.067295	0.053269	0.0591423	0.0781041	0.0950147	0.0688639	0.151197	0.101909	0.113923	0.107783	0.0839764	0.0390266	0.0802026	0.0958108	0.0522264	0.114007	0.0890407	0.106092	0.0859175	0.0572789	0.0497617	0.108687	0.106122	0.207512
KCNAB2	0.0758341	0.0686121	0.0750074	0.0791023	0.0522385	0.0737275	0.0621796	0.083041	0.0862758	0.0455534	0.0396944	0.0639775	0.0546718	0.0899543	0.0548356	0.0563536	0.0616305	0.0251517	0.0436408	0.0594669	0.0331214	0.0778224	0.064271	0.0579319	0.0474029	0.0452057	0.0347284	0.0673761	0.052075	0.0647798	0.070398	0.0949392	0.0812871	0.0660976	0.0477791	0.0558055	0.0285295	0.0720851	0.091368	0.048181	0.0472499	0.0356863	0.0738157	0.0268885	0.0324708	0.0587683	0.0652735	0.117086
CHD5	0.0596801	0.0897217	0.061561	0.0487108	0.0468998	0.0497224	0.126059	0.0929349	0.084404	0.0238883	0.0315146	0.0436854	0.0367797	0.0337376	0.0513823	0.0240949	0.0553077	0.0463434	0.0360195	0.033158	0.0288707	0.0394009	0.0543205	0.055615	0.0671032	0.109045	0.163727	0.0724215	0.0574514	0.0440057	0.103672	0.0753815	0.0985241	0.0465074	0.0286442	0.0447242	0.0535372	0.0605409	0.0924164	0.0541943	0.0616905	0.0293153	0.0284448	0.020018	0.0229653	0.0317427	0.0359978	0.0774201
RPL22	0.0517956	0.0325328	0.0206263	0.0496268	0.0424868	0.0416849	0.038933	0.0357409	0.03913	0.035227	0.039681	0.0362534	0.0354952	0.0505504	0.034621	0.0200376	0.0084353	0.0317663	0.0566243	0.0326913	0.0277788	0.0626906	0.0300516	0.0437362	0.0372462	0.0270951	0.0447201	0.0428655	0.039906	0.0384956	0.0383728	0.0594076	0.0522865	0.0159595	0.0441077	0.0368931	0.0335032	0.0321417	0.0651987	0.0207522	0.0417934	0.0583206	0.0139514	0.0274087	0.031708	0.0468641	0.0175268	0.0767273
RNF207	0.0170161	0.00177253	0.00884103	0	0.0106851	0.0144629	0.0202448	0.020023	0.0123211	0.00357719	0.00510786	0.00875984	0.0132285	0	0.0210675	0	0.00856746	0.0244548	0.0137344	0.00723272	0.0109162	0.00122392	0.0113986	0.00532177	0.00791067	0.0279046	0.0167694	0.00786648	0.00529558	0.0166669	0.0187782	0.0284756	0.0143817	0.00353519	0.00450381	0	0.00723941	0.00985105	0.0280524	0.00944665	0.0184781	0.00276643	0	0.00524602	0.0115454	0.00354422	0.0153353	0.00301395
ICMT	0.0380401	0.0200756	0.013799	0.025788	0.020994	0.0268559	0.0208753	0.0381579	0.0438823	0.0255947	0.0152557	0.0174353	0.0297799	0.0172676	0.0234763	0.024949	0.00942209	0.0290582	0.0343179	0.0157541	0.0279318	0.024038	0.0189799	0.0300564	0.0232933	0.0356438	0	0.0322746	0.0119718	0.00442962	0.0377486	0.0307902	0.0224486	0.0283061	0.0237125	0.01109	0.0368322	0.0157054	0.020814	0.0271913	0.0206991	0.0117289	0.0253239	0.00424726	0.011723	0.023355	0.0340221	0.0230082
GPR153	0.0588344	0.023144	0.0354792	0.0421795	0.0240961	0.0249171	0.0111661	0.0218544	0.052095	0.0307389	0.0326862	0.019157	0.0446548	0.0248075	0.0403591	0.0310626	0.0156071	0.00490724	0.00991863	0.0182766	0.034011	0.0543891	0.0367229	0.0430635	0.0130123	0.0438078	0	0.0236767	0.0105116	0.0416789	0.0209721	0.0276881	0.0242945	0.0248387	0.0219762	0.0124645	0.0196475	0.0393099	0.0272629	0.0270959	0.0459706	0.0260083	0.0472062	0.0191653	0.00570434	0.0386705	0.0211749	0.0298827
ACOT7	0.140154	0.179552	0.171274	0.108321	0.136991	0.114363	0.225976	0.226287	0.191018	0.16481	0.122858	0.126137	0.200911	0.134622	0.284457	0.176744	0.110026	0.195934	0.130507	0.192704	0.194475	0.206303	0.195374	0.185664	0.0988748	0.219907	0.0824407	0.137566	0.11646	0.109578	0.200462	0.301854	0.222849	0.168958	0.156061	0.190191	0.176464	0.167212	0.151348	0.198663	0.182361	0.167458	0.216069	0.166969	0.16918	0.196251	0.275116	0.297595
HES2	0	0	0.00639111	0.0156985	0	0	0.0010566	0	0	0	0.0016623	0	0	0.015262	0.00275278	0.00691054	0	0	0	0	0.00215438	0	0.000985637	0.00250757	0	0	0	0	0.00224964	0	0.00201427	0	0.00175678	0	0	0	0	0.0016617	0	0	0	0.00169593	0	0	0.00380541	0	0	0.00283362
ESPN	0.00129731	0.00229839	0.00360766	0	0.00131503	0.00930039	0	0.00659172	0.00359839	0.00271002	0.00478818	0.00097356	0.00272717	0	0.0107985	0	0	0	0.00601664	0.0077123	0	0	0.00132001	0	0.00329079	0	0	0	0.00115007	0	0	0.00518996	0.00459319	0	0.00215416	0.00228692	0	0	0	0	0.0042174	0.00315565	0	0.00366951	0.00188112	0.00847865	0	0.00158969
TNFRSF25	0.035349	0.043042	0.024336	0.041779	0.05946	0.0477893	0.057906	0.0666497	0.0536772	0.0194495	0.0136417	0.028195	0.0602039	0.018649	0.0576922	0.03616	0.0306181	0.0362761	0.0310106	0.0319729	0.0388039	0.0244798	0.026041	0.0373628	0.0289052	0.0338874	0.0388122	0.0277702	0.0466849	0.033011	0.0581981	0.103807	0.0673848	0.0498997	0.0258733	0.0656236	0.0329743	0.0496503	0.0391752	0.027544	0.0466959	0.0127996	0.044585	0.0226276	0.0381423	0.0172875	0.0212223	0.0126166
PLEKHG5	0.0392489	0.0358617	0.0392656	0.00767973	0.0227146	0.0145223	0.0250157	0.0376988	0.0300857	0.0125171	0.0199717	0.0189166	0.0128127	0.0154449	0.0447961	0.0288642	0.0187642	0.00800782	0.0219939	0.0104082	0.0271871	0.0325674	0.0310137	0.0274515	0.0313244	0.03494	0.0402501	0.00660658	0.0162796	0.0339617	0.032236	0.0602396	0.0271813	0.0178094	0.00676139	0.0160271	0.0419171	0.028236	0.0200868	0.0142894	0.0265194	0.0206158	0.082782	0.00843172	0.0202729	0.0516491	0.0206229	0.0130246
NOL9	0.121229	0.0908719	0.121719	0.116454	0.0577829	0.0631341	0.0975644	0.135311	0.13946	0.106108	0.134823	0.12353	0.118659	0.133322	0.160812	0.142058	0.0674557	0.109306	0.124677	0.123993	0.0991531	0.167136	0.117033	0.132604	0.0862155	0.0939886	0.063771	0.0511425	0.058618	0.0917814	0.100846	0.129051	0.130262	0.116695	0.0499063	0.123761	0.106013	0.0984069	0.0892465	0.0978775	0.118471	0.1275	0.114895	0.0488266	0.0610952	0.156501	0.178552	0.148055
TAS1R1	0.00419528	0	0.00899952	0	0	0	0	0.00450351	0	0.00115494	0.00215395	0.00424668	0.00330735	0	0.00439511	0.00835551	0	0.00843858	0	0.00157357	0.00383682	0.00257838	0	0.00496561	0	0.00246747	0	0	0.00278419	0.00164729	0.00689958	0.0218419	0.00313458	0.00220224	0	0	0.00375612	0.00561156	0.00379977	0.00350698	0.00680684	0	0	0	0	0	0.0175369	0.00391692
ZBTB48	0.0356406	0.0464924	0.0372681	0.0696387	0.0133966	0.0267967	0.0376768	0.0653063	0.059843	0.0438718	0.0453342	0.0189502	0.0434299	0.0681789	0.0414499	0.0248627	0.0145869	0.0474305	0.0378994	0.0444091	0.0320559	0.0477741	0.0242373	0.050547	0.0321539	0.0227906	0.0118703	0.0389695	0.0260397	0.0329776	0.0496366	0.100459	0.0568672	0.0473442	0.021358	0.0235687	0.0196635	0.0546709	0.017478	0.0320128	0.049649	0.024404	0.0877772	0.0154925	0.0221009	0.0446026	0.0870118	0.0449185
KLHL21	0.0244467	0.0461905	0.0797442	0.0364248	0.0327586	0.0453409	0.086706	0.0497007	0.0632858	0.0448515	0.0423289	0.0335041	0.0657945	0.0154449	0.0402956	0.0253083	0.0517283	0.0234299	0.0365936	0.0202733	0.035193	0.0277205	0.0463113	0.0404639	0.0391058	0.0280828	0.12675	0.0174188	0.0461523	0.0280407	0.0590831	0.0201888	0.0529291	0.0487848	0.0307641	0.0550067	0.0513123	0.0645904	0.0316878	0.0273422	0.0504852	0.0341927	0.00854237	0.0668694	0.0424225	0.0396847	0.0447678	0.0596871
PHF13	0.0156694	0.0197042	0.0275355	0.0359849	0.0200636	0.0249188	0.0410462	0.030996	0.0372473	0.0211433	0.020058	0.0198419	0.0139134	0.018649	0.0250781	0.0219443	0.035358	0.00263822	0.0194321	0.0356006	0.0258269	0.0261922	0.00929688	0.0334706	0.0249611	0.0219006	0.0315504	0.0230101	0.0199074	0.0116086	0.0328586	0.0550274	0.0161457	0.0203908	0.0137198	0.00429566	0.0209508	0.030587	0.0185151	0.0178259	0.0169852	0.0326929	0.027462	0.0162448	0.0293836	0.0178023	0.0232206	0.0459294
THAP3	0.0365623	0.0411477	0.0281488	0.0407997	0.0269299	0.0188519	0.0655416	0.0480041	0.0231687	0.027318	0.0284614	0.0202391	0.0203561	0.039249	0.0369802	0.0159635	0.0253056	0.0135014	0.0432077	0.0444798	0.0190383	0.0220375	0.00903423	0.0446396	0.0216438	0.00783902	0.0165388	0.0202285	0.0301634	0.0121079	0.0461719	0.0354152	0.0331367	0.0397444	0.0162137	0.0187147	0.00974886	0.0291475	0.0263456	0.0126199	0.0244708	0.0332567	0.0464109	0.0371847	0.02343	0.0430506	0.0211348	0.0539975
DNAJC11	0.106112	0.116194	0.145842	0.148528	0.126832	0.10848	0.0920614	0.141079	0.174915	0.131604	0.122843	0.140517	0.137404	0.16157	0.188881	0.157506	0.0354064	0.11325	0.135479	0.138077	0.149487	0.165939	0.115855	0.159154	0.131914	0.0922937	0.0712112	0.0998618	0.0955719	0.0805782	0.151559	0.182617	0.157257	0.109348	0.101185	0.0931635	0.153386	0.159185	0.125574	0.15656	0.156365	0.16381	0.112158	0.0613507	0.107522	0.175506	0.146137	0.153012
CAMTA1	1.30017	1.2147	1.23635	1.15049	1.15414	1.11272	1.00736	1.30471	1.28559	1.27887	1.34545	1.35445	1.28735	1.61148	1.35121	1.21316	0.892031	1.1786	1.22148	1.25017	1.2319	1.49737	1.18241	1.33447	1.07644	0.972306	0.817336	1.07684	1.2051	1.22714	1.26713	1.46606	1.44349	1.26922	1.31448	1.17383	1.27611	1.22383	0.915755	1.27809	1.23238	1.48957	1.33739	0.898257	1.13977	1.43767	1.31591	1.43791
VAMP3	0.0539589	0.0389829	0.0629685	0.0678807	0.0633194	0.0466344	0.088812	0.0519723	0.0589313	0.0678969	0.0530713	0.0468943	0.0633223	0.0586543	0.0519109	0.0507591	0.0419429	0.0523387	0.0632854	0.0278745	0.0356666	0.0691849	0.040765	0.0619083	0.0324994	0.0448467	0.013409	0.0612311	0.051288	0.036987	0.0703349	0.0218583	0.0629409	0.0572797	0.0339951	0.02417	0.0436293	0.0585538	0.058009	0.0331237	0.0642939	0.0489931	0.0303438	0.0546314	0.0574808	0.0491065	0.0264647	0.0871964
PER3	0.559834	0.400395	0.485017	0.19763	0.265152	0.212623	0.28542	0.506765	0.46197	0.443592	0.527535	0.561591	0.40962	0.471397	0.591638	0.338823	0.296472	0.602989	0.203753	0.347462	0.594689	0.407125	0.364318	0.591973	0.267709	0.285297	0.157133	0.238086	0.264306	0.295192	0.371249	0.452929	0.498863	0.360658	0.385339	0.492319	0.332747	0.429718	0.287407	0.259987	0.447074	0.491881	0.395836	0.316393	0.197638	0.408178	0.288036	0.740839
UTS2	0	0.0018628	0.00194536	0	0	0.00274125	0.00269858	0.0044329	0	0.00131133	0.00344673	0	0	0	0	0.00213429	0	0	0.00241359	0	0.00528507	0.00499668	0	0.0113091	0	0	0.00394577	0.00346898	0.00410513	0	0	0	0.00127112	0.00412147	0.00177609	0	0	0.00625296	0	0	0	0.00489693	0	0	0	0.00353267	0.00236741	0.00530463
TNFRSF9	0	0	0.00434408	0	0	0	0	0	0	0	0	0.00131412	0	0	0	0	0	0	0.00139029	0	0.00139416	0	0	0.00256302	0.0011789	0	0	0	0	0	0.00155791	0	0	0	0	0	0	0	0	0	0	0	0	0	0.00206772	0	0	0.00290788
PARK7	0.0968197	0.076795	0.0901167	0.0399212	0.073084	0.0677041	0.188918	0.143878	0.110115	0.0730857	0.0876788	0.0740186	0.104518	0.0327148	0.0973132	0.0713657	0.0680042	0.0406206	0.114569	0.0621757	0.100911	0.0854561	0.0724986	0.103309	0.0892699	0.100895	0.107213	0.0631894	0.0830303	0.0846015	0.141658	0.141533	0.115491	0.101316	0.0511364	0.106696	0.107929	0.10293	0.115954	0.0703041	0.100432	0.102895	0.209528	0.0791311	0.063903	0.0908927	0.109783	0.125601
ERRFI1	0.0569082	0.0563483	0.0462495	0.11739	0.0312949	0.0568689	0.0621	0.074921	0.0575404	0.081148	0.0533643	0.0456138	0.0719133	0.060928	0.0235881	0.0392642	0.0396894	0.0324807	0.0607952	0.0390414	0.0622368	0.127461	0.0596275	0.04517	0.0465231	0.0636686	0.0197471	0.0627008	0.0732919	0.061453	0.0794647	0.0486889	0.0809817	0.0916956	0.0511859	0.0653522	0.0659573	0.0596174	0.0466209	0.0966653	0.0630986	0.0950846	0.0267505	0.0469051	0.0467274	0.0389166	0.0396185	0.121861
SLC45A1	0.0303428	0.0337782	0.0426169	0.0245339	0.0210487	0.056959	0.0478476	0.0381702	0.0196822	0.0323547	0.0336493	0.0264441	0.0331637	0.0264953	0.0269977	0.00471079	0.0348043	0.00719675	0.0483844	0.0179785	0.0321633	0.0376211	0.0229633	0.0358614	0.0311174	0.0317294	0.0444372	0.0332054	0.0336215	0.0228935	0.0468367	0.0575366	0.0369875	0.0297712	0.0282366	0.0214943	0.0228205	0.0245118	0.0300902	0.0256582	0.0290818	0.0231096	0.0586897	0.0316979	0.0105366	0.00895953	0.0142079	0.0372448
RERE	1.34947	1.34849	1.5219	1.43694	1.39536	1.31756	1.42428	1.4504	1.46063	1.42799	1.37702	1.37639	1.27026	1.42455	1.48242	1.34316	1.01423	1.3782	1.36939	1.44198	1.42383	1.54151	1.2622	1.45216	1.40366	1.14319	1.11011	1.46904	1.52134	1.39053	1.41382	1.49929	1.50857	1.44581	1.34691	1.37561	1.36249	1.41245	1.04087	1.41567	1.45926	1.68681	1.54389	1.0808	1.59319	1.51996	1.53573	1.01415
ENO1	0.243207	0.199331	0.206826	0.249341	0.160624	0.185141	0.322757	0.461758	0.262218	0.169554	0.244375	0.168256	0.290459	0.325428	0.199126	0.141983	0.211451	0.168552	0.318811	0.176359	0.210647	0.424796	0.171213	0.175715	0.223246	0.22417	0.304006	0.383167	0.183973	0.175791	0.414333	0.364099	0.287496	0.130579	0.257385	0.160593	0.227063	0.256709	0.324008	0.251895	0.184962	0.499658	0.373154	0.127599	0.189919	0.449523	0.174513	0.414666
CA6	0.00664339	0	0	0	0	0	0	0	0.00282249	0	0	0	0.00289297	0	0	0	0	0	0.00140273	0	0	0.00449915	0	0.00489318	0.00191302	0	0	0	0.00468278	0	0.00124051	0	0.0015854	0	0	0	0	0.00444605	0	0	0	0.0019242	0	0	0.00185993	0.00694925	0	0.00161329
SLC2A7	0	0.0022872	0.00401004	0.0100466	0.00283228	0	0	0.00280508	0	0.00150052	0.00251279	0	0	0	0	0	0.0051735	0	0	0	0	0	0	0	0	0.00544854	0	0.011342	0.0053837	0	0	0.00655122	0	0.00358675	0	0	0	0.00113657	0	0	0	0	0	0	0	0.00299058	0	0
SLC2A5	0.00368489	0.00851033	0.013716	0	0	0	0.0200835	0.0148863	0.0154103	0.00944327	0.0184181	0.0106451	0.010965	0.033351	0.00413416	0.0283931	0.0151778	0.027312	0.00694582	0.0240901	0.00632272	0.0169929	0.00328635	0.0135474	0.00297087	0.0156227	0	0.0254586	0.0151089	0.00838185	0.0188596	0.0143054	0.0232712	0.0125257	0.00839682	0.00644929	0.00554655	0.0118852	0.0322839	0.011773	0	0.0159661	0.0126609	0.015877	0.00569749	0.0261519	0.0133769	0.00523856
GPR157	0.00231128	0.0154158	0.0139323	0.00850543	0	0.0155845	0.00250648	0.016724	0.0021819	0.00620112	0.0071943	0.00690401	0.00705389	0	0.00462436	0	0.0192262	0	0.00891087	0.0108911	0.00341161	0.00487819	0.00395585	0.0036743	0.00616498	0	0	0.00557765	0.00336476	0.0111275	0.00735684	0.00518996	0.0149173	0.00220274	0.0179878	0	0.0142708	0.0125254	0	0.0102897	0.00286744	0.010089	0.0153447	0.010338	0.00141116	0.00612946	0.00528479	0.0181293
H6PD	0.0884739	0.09099	0.103286	0.0449933	0.0428241	0.0500976	0.0639383	0.130462	0.0904763	0.0972049	0.117065	0.0856254	0.0714736	0.15938	0.101095	0.0603018	0.0395027	0.0566581	0.0857624	0.0796395	0.133374	0.154072	0.0687117	0.127021	0.0723359	0.0619066	0.0202639	0.101221	0.041434	0.0899695	0.0981283	0.128913	0.125079	0.0991671	0.0425764	0.10654	0.0988468	0.122102	0.0925657	0.130438	0.109445	0.10592	0.189259	0.0536353	0.0470101	0.145946	0.168514	0.101617
SPSB1	0.0562636	0.0853478	0.0999592	0.0420364	0.0708037	0.048797	0.0412858	0.0908356	0.0991388	0.10116	0.100635	0.0731088	0.082161	0.122156	0.0947255	0.0607064	0.0506253	0.123818	0.0673879	0.046821	0.120613	0.145889	0.103433	0.166697	0.0351274	0.0489161	0.0594729	0.0131359	0.0149446	0.040505	0.0492672	0.0782629	0.132314	0.063683	0.0556654	0.0863465	0.061263	0.0934579	0.0408111	0.142554	0.086116	0.0548803	0.105646	0.0343519	0.0535622	0.23558	0.172038	0.220336
SLC25A33	0.0875428	0.0847329	0.126818	0.0315991	0.0789213	0.0791837	0.049646	0.0917037	0.103584	0.0771599	0.0781337	0.0879996	0.113688	0.0534844	0.120557	0.102489	0.0455815	0.100205	0.09508	0.0781091	0.0901535	0.1378	0.0989154	0.104624	0.0414858	0.0411581	0.0843684	0.0493739	0.0413281	0.0810312	0.0719025	0.0992734	0.0765871	0.0805658	0.0493186	0.0755822	0.0523449	0.0609857	0.0578452	0.0613331	0.0731599	0.0616184	0.0138939	0.0548797	0.0329956	0.119556	0.113281	0.132084
TMEM201	0.0144905	0.0502836	0.0358197	0	0.0416042	0.0136571	0.0195719	0.0486545	0.0506267	0.060841	0.0372197	0.0227459	0.0432432	0.0328027	0.0325411	0.0480145	0.0503751	0.0211984	0.0472702	0.0530443	0.0638848	0.049944	0.0348124	0.0520258	0.0519317	0.0789699	0.0215245	0.0291474	0.0359666	0.0481587	0.061817	0.0462342	0.0557878	0.0356108	0.0254324	0.0301243	0.0617179	0.0488957	0.0571003	0.0605793	0.0398935	0.0354222	0.0908969	0.0375551	0.0328115	0.0444545	0.0323565	0.027239
PIK3CD	0.0481944	0.022653	0.057236	0.0294799	0.0242959	0.0340003	0.0344631	0.0627376	0.0319494	0.0204699	0.0242514	0.0200503	0.0274187	0.0590741	0.0470838	0.0221068	0.00695318	0.0444721	0.0234083	0.0433565	0.0350055	0.0516079	0.033253	0.043943	0.0262601	0.0367013	0.0364375	0.0399789	0.103658	0.0376224	0.0511599	0.0458771	0.0388824	0.0292696	0.0657841	0.0470649	0.0319584	0.0628448	0.0529052	0.0492279	0.0383972	0.115358	0.101283	0.0152138	0.0525963	0.0419015	0.0335651	0.0581733
CLSTN1	0.502802	0.564633	0.637917	0.565868	0.462796	0.513628	0.711413	0.706298	0.603082	0.518451	0.54296	0.410944	0.622551	0.481088	0.522462	0.494819	0.456598	0.5253	0.573457	0.598671	0.554836	0.549996	0.487122	0.491322	0.4959	0.490288	0.44131	0.505671	0.51321	0.472055	0.657059	0.659445	0.604668	0.498515	0.42721	0.441674	0.592138	0.652306	0.64136	0.512033	0.384303	0.554327	0.680493	0.506004	0.50131	0.565529	0.402322	0.489991
CTNNBIP1	0.0929909	0.103002	0.163292	0.0819407	0.132272	0.100417	0.0843811	0.122699	0.151774	0.111061	0.105133	0.105796	0.120535	0.223374	0.13336	0.186015	0.05217	0.0796888	0.0945948	0.0654178	0.0992152	0.190422	0.121382	0.0998477	0.0740145	0.104816	0.136392	0.0507521	0.0528648	0.082271	0.106515	0.151881	0.129699	0.153621	0.0921616	0.121415	0.117477	0.13114	0.0828279	0.107472	0.161596	0.129883	0.122817	0.0506396	0.0782443	0.136723	0.194595	0.0782338
LZIC	0.0755697	0.101765	0.0972417	0.0166882	0.0746245	0.0233427	0.0960543	0.0783099	0.109192	0.07804	0.089552	0.0682237	0.0708801	0.065593	0.0552787	0.0906716	0.0303472	0.0690367	0.0697365	0.0612679	0.0671672	0.064651	0.0698925	0.0871927	0.0762998	0.063769	0.0857369	0.0254726	0.0731105	0.0401442	0.0765289	0.0789661	0.0694222	0.0765811	0.0469858	0.0824766	0.0941637	0.0663914	0.0484376	0.0458155	0.0686538	0.0595192	0.037764	0.0803078	0.0654455	0.0984846	0.0832649	0.109691
NMNAT1	0.0594676	0.0643402	0.120356	0.0409014	0.0458843	0.0716692	0.0527418	0.0652152	0.0850456	0.0649211	0.0569672	0.0489343	0.0514384	0.0266234	0.0741111	0.0606729	0.0366832	0.0737333	0.0478126	0.0434129	0.0822192	0.0516666	0.0651751	0.0576777	0.0369698	0.025607	0.0393618	0.0574131	0.0476063	0.076872	0.0425096	0.05164	0.0615139	0.0771037	0.0395492	0.0741151	0.0612055	0.051385	0.0492607	0.0556318	0.055821	0.0574327	0.0873045	0.0252181	0.0481624	0.0457693	0.0473624	0.0529375
RBP7	0.0112954	0.0109851	0.0124347	0	0.00730571	0.00280106	0.00566823	0.00728466	0.00541328	0.00322178	0.00712934	0.00630352	0.0127303	0	0.0164159	0.00392358	0	0.0182985	0.006574	0.00320093	0.00760423	0.00858557	0.00338989	0.00838109	0.00952793	0.0113869	0.0127354	0.00264595	0.0137803	0.0109734	0.00572081	0	0.00903846	0.0109215	0.00268227	0.00637955	0.00645454	0.011203	0.00394998	0.00724604	0	0.00664826	0	0.00462316	0.00478974	0.00309291	0.00983488	0.00523897
UBE4B	0.46375	0.47399	0.563365	0.32211	0.363552	0.402184	0.61155	0.4882	0.516237	0.475953	0.503676	0.518907	0.497255	0.800663	0.519794	0.522077	0.415378	0.436623	0.483903	0.467673	0.469453	0.659428	0.508736	0.467689	0.447342	0.459591	0.339554	0.444168	0.559142	0.437058	0.58464	0.667399	0.651564	0.572761	0.60502	0.420444	0.630024	0.633168	0.487759	0.519313	0.514157	0.765441	0.488044	0.463511	0.586198	0.563875	0.590252	0.401233
KIF1B	1.0401	0.991932	1.17694	0.93358	0.976994	0.824729	1.00745	1.14135	1.09919	1.01074	1.10941	0.985278	1.00998	1.27291	1.03419	1.0893	0.749426	0.834141	1.00849	1.05049	0.97453	1.12506	0.92601	0.975191	0.86655	0.793886	0.723607	1.01427	1.01882	0.88238	1.09126	0.996407	1.13262	1.07281	0.967927	1.03789	1.02838	1.07255	0.818068	0.915303	1.0543	1.11359	0.989385	0.895187	0.897446	1.19952	1.20476	0.8127
PGD	0.0537971	0.0655438	0.0683178	0.0624975	0.0338074	0.0327291	0.0589816	0.060909	0.0637031	0.039298	0.0554816	0.0539666	0.0633572	0.0656281	0.0579916	0.0388902	0.0505022	0.0379295	0.0524845	0.0492379	0.0794846	0.0590089	0.0311134	0.0582489	0.043936	0.0291172	0	0.0197291	0.0330705	0.0552729	0.0503387	0.0516576	0.0451969	0.0234497	0.014313	0.0350018	0.0562897	0.0472658	0.0576992	0.0536368	0.0390008	0.0316853	0.0157388	0.0374699	0.034178	0.0431466	0.0532339	0.110725
CENPS-CORT	0.00268232	0.00219502	0.00571225	0	0	0	0.00180661	0.0064412	0.0105238	0.000664231	0.00565528	0.00309955	0.001401	0	0.0063377	0	0	0	0.00189897	0.0131804	0.00326787	0.00191694	0.00526187	0.00593495	0.00223508	0	0	0.00256638	0.00459409	0	0.00551305	0	0.00125936	0.00290826	0.00169733	0.0123684	0	0.0021933	0	0	0	0.00337497	0	0	0.00206772	0	0	0.00105162
DFFA	0.0677489	0.0559775	0.0670244	0.0335539	0.0516445	0.0387381	0.0972268	0.0869567	0.068357	0.0586502	0.0595106	0.052657	0.0587602	0.112097	0.0576741	0.0649021	0.0847416	0.063644	0.0758686	0.0784677	0.0765144	0.074551	0.0846871	0.096379	0.0441954	0.0593935	0.00344316	0.0267349	0.0549955	0.060079	0.0738367	0.0847399	0.0577269	0.0868326	0.0482566	0.0997044	0.0745006	0.0578253	0.0488334	0.0401886	0.0534045	0.0637437	0.0967836	0.0461139	0.0370857	0.0854974	0.0883991	0.114652
PEX14	0.148285	0.180815	0.201682	0.0861298	0.142452	0.0807409	0.113473	0.17665	0.211003	0.159084	0.178552	0.171079	0.166442	0.206731	0.180967	0.132309	0.0787025	0.195401	0.157006	0.186705	0.180343	0.225369	0.120603	0.152681	0.147059	0.135609	0.0749959	0.163022	0.118308	0.112094	0.150996	0.257387	0.182436	0.177137	0.114001	0.144049	0.151081	0.153704	0.07982	0.155002	0.180033	0.187705	0.185685	0.100899	0.108053	0.149378	0.167079	0.161988
CASZ1	0.00966536	0.00885151	0.013391	0.0112741	0.00390904	0.028486	0.00876406	0.004994	0.00438911	0.00179398	0.00251309	0.00170087	0.00453974	0	0.00174228	0.00234164	0.00611278	0.0105099	0.00677091	0	0.010273	0.0350941	0.00304974	0.014842	0.00715266	0.00413376	0	0	0.00379188	0.00164729	0.00281488	0.00808478	0.00901586	0.0053032	0.0130476	0.00312012	0.00795657	0.00881958	0.00659328	0.0304108	0	0.00702589	0.0102099	0	0.00232543	0.0291258	0.00528479	0.0336186
C1orf127	0.000882149	0.00236974	0	0.0109323	0	0	0.00196591	0	0	0.000846715	0	0.000639917	0.0010372	0	0	0	0	0	0	0.00354732	0	0.00163599	0	0.00281659	0	0.00377273	0.00710033	0.00279058	0.00114992	0.00267781	0	0.00307283	0	0.00238795	0	0	0.00329637	0	0	0	0	0	0	0	0	0	0.00590963	0.0027604
TARDBP	0	0	0.000939445	0	0.00217118	0	0.00776976	0	0.00183376	0	0.00152284	0.000744312	0	0	0	0	0.00327159	0	0.000796296	0	0.00292842	0.0011662	0.00100512	0.00314708	0	0	0	0	0	0	0.00337902	0	0.000332626	0	0.00210853	0	0.00265571	0	0.003857	0	0	0.00151329	0.0214046	0	0	0.00265026	0.00658869	0.00431788
MASP2	0.0179077	0.00658778	0.0306412	0.028815	0.0231701	0.0146843	0.014024	0.0351175	0.0456002	0.0186499	0.0205244	0.00961335	0.0221844	0.119348	0.0243221	0.0613242	0.0210831	0.0313379	0.0420023	0.0182864	0.0420629	0.0194047	0.0100102	0.0448097	0	0	0	0.00756466	0.0220891	0.0369066	0.0167498	0.0285646	0.0292792	0.0262121	0.00164842	0.0124896	0.00925065	0.0203243	0	0.0125893	0.0444411	0.00914297	0.165649	0.00359156	0.010077	0.0305467	0.0225129	0.0172388
SRM	0.0761026	0.0720965	0.083566	0.0425953	0.0337881	0.067277	0.141196	0.107486	0.137876	0.0640012	0.0738066	0.0416391	0.108526	0.0617684	0.115713	0.108894	0.0896014	0.0975191	0.109382	0.0718005	0.0801456	0.112166	0.0649711	0.0927989	0.0738741	0.0535432	0.0412903	0.0530333	0.0388177	0.0593149	0.122406	0.11418	0.0977392	0.0811892	0.0344394	0.0775628	0.114203	0.0936285	0.0425447	0.112941	0.06422	0.0730341	0.11529	0.0356943	0.0479545	0.102516	0.0968648	0.117704
EXOSC10	0.143787	0.157325	0.176506	0.0584905	0.121569	0.133365	0.162752	0.190472	0.163349	0.154977	0.15808	0.174749	0.187175	0.156289	0.223625	0.126208	0.107447	0.200188	0.1282	0.170283	0.157085	0.153973	0.16454	0.189315	0.122128	0.126463	0.0700728	0.132992	0.106889	0.119472	0.16916	0.135424	0.136929	0.163484	0.137758	0.278009	0.145783	0.169759	0.065792	0.145466	0.184517	0.148333	0.160358	0.0911618	0.100631	0.180779	0.184775	0.12215
MTOR	0.268446	0.201022	0.312648	0.250617	0.164334	0.175023	0.228611	0.246221	0.348984	0.27301	0.275676	0.258091	0.296282	0.316705	0.307782	0.224631	0.193634	0.282121	0.229421	0.242611	0.277561	0.349724	0.214853	0.29293	0.189074	0.175068	0.12466	0.236466	0.173009	0.236484	0.283002	0.268701	0.288709	0.288131	0.160094	0.226379	0.266966	0.27084	0.169661	0.266045	0.267334	0.253333	0.315575	0.14625	0.194592	0.331965	0.338137	0.332871
ANGPTL7	0	0	0.00379823	0	0	0	0.00326027	0.00883075	0.00361719	0.00311914	0.00846041	0	0.0045833	0	0.00248948	0	0	0	0.00407557	0.00467414	0.00405991	0.00488651	0	0.00279865	0.00475473	0	0	0	0.00133775	0	0.0122701	0.015161	0.00467832	0.0109664	0	0.00162344	0.00215557	0.00241623	0	0.0036131	0	0.0118864	0	0	0	0.00874242	0	0.0061384
UBIAD1	0.0310268	0.0612083	0.0640564	0.0234614	0.0349374	0.0247537	0.0311538	0.0509966	0.0715214	0.0516995	0.0634866	0.0460973	0.050031	0.031795	0.0483067	0.0495688	0.0127041	0.0507595	0.0736579	0.0639083	0.0655542	0.065885	0.0329582	0.0514685	0.0384435	0.0268228	0.0231191	0.0290605	0.0376721	0.0326661	0.0516511	0.0789564	0.0755556	0.0637009	0.0463106	0.0578946	0.021725	0.0614653	0.0157178	0.0360899	0.0833838	0.0431276	0.0544294	0.0266718	0.0195208	0.0595556	0.0561701	0.0778406
DISP3	0.0396701	0.0387255	0.0321684	0.0563439	0.0544979	0.0598389	0.0415064	0.0455951	0.0541572	0.0599473	0.0609545	0.0382795	0.0859288	0.00865197	0.0564695	0.0448853	0.0169582	0.0485092	0.0313483	0.0696073	0.0501456	0.0170035	0.0153258	0.0674231	0.0320392	0.0355955	0.0192391	0.0417032	0.0502629	0.0279115	0.0288759	0.0417411	0.0451365	0.047684	0.0364069	0.0502762	0.0260123	0.0322967	0.0232934	0.0220531	0.0364324	0.0421532	0.0280076	0.0481745	0.0562573	0.0397123	0.0722898	0.0916134
FBXO2	0.0472691	0.0526971	0.0479814	0.0530819	0.0367506	0.0385392	0.101793	0.0706855	0.0604032	0.0295444	0.038295	0.0381449	0.0600459	0.0729292	0.0330141	0.036844	0.0518534	0.0269203	0.057537	0.0556235	0.0333669	0.0333011	0.0156315	0.0497587	0.0328503	0.0451096	0.0797173	0.0476191	0.0747821	0.0445381	0.0943897	0.0444675	0.0893484	0.0216374	0.0372245	0.0419578	0.0491443	0.071018	0.0614423	0.0560404	0.0165538	0.0304005	0.0102099	0.0445151	0.0394673	0.0445933	0.0445331	0.0279741
FBXO44	0.0729941	0.0766423	0.0932776	0.0687036	0.0663865	0.0813469	0.168052	0.116442	0.138538	0.0601603	0.0628708	0.0526084	0.0965718	0.147927	0.0653388	0.0573608	0.0716892	0.0820444	0.0711924	0.0710524	0.0857153	0.0637421	0.0732867	0.0947283	0.0643777	0.0845818	0.134347	0.100536	0.0928255	0.0891767	0.136043	0.168314	0.11312	0.0799911	0.0499743	0.0678781	0.0864157	0.103039	0.0884738	0.0779142	0.0622145	0.0561869	0.141473	0.0607248	0.0530893	0.0667794	0.0592717	0.0641283
FBXO6	0.0100669	0.00200842	0.0324512	0	0.0150382	0.016198	0.019336	0.0207339	0.0226387	0.0147066	0.0209919	0.0145839	0.0117039	0	0.0198585	0.0360462	0.0104876	0.016627	0.0167972	0.00909685	0.0164423	0.0191551	0.0115623	0.0291839	0.0138124	0.0132814	0	0.00753934	0.0190835	0.0160543	0.0240748	0.0141049	0.0115149	0.023748	0.00512618	0.0162561	0.0194493	0.018019	0.00295675	0.0143093	0.0189762	0.0186949	0.0171093	0.00708518	0.00804993	0.0335701	0.0209481	0.0144046
MAD2L2	0.0132161	0.0197566	0.0316813	0.0138799	0	0.0347012	0.0448772	0.0283161	0.0390628	0.0299928	0.0269783	0.0152706	0.0242611	0.0379148	0.0158307	0.023087	0.0130176	0	0.0320081	0.0211064	0.0448493	0.0604637	0.0242364	0.0281508	0.0190687	0.0195792	0.00685688	0.0247592	0.0354586	0.0285685	0.0504883	0.0487852	0.020328	0.0208756	0.0100238	0.0152042	0.0237622	0.0193307	0.0174942	0.0656002	0.024267	0.0287359	0.0602487	0.008446	0.0142942	0.0428127	0.0131614	0.0323271
DRAXIN	0.00154545	0.0171575	0.0110859	0	0.00402017	0	0.00159497	0.0106384	0.00627316	0.00468084	0.00242416	0.00610769	0.00209542	0.0309379	0	0.00388856	0	0.00536223	0.00716962	0	0.0135514	0.0739823	0	0.0111582	0.00714522	0.0055596	0	0.0285651	0.0112939	0	0.0123124	0.0816683	0.00372484	0.0126703	0	0.0107459	0.00385439	0.00558778	0	0.0453512	0.0226228	0.0028046	0.0163004	0.00274171	0.00745897	0.0561706	0	0.0179114
AGTRAP	0.0202149	0.0195368	0.0199707	0.0268101	0.00633779	0.0141646	0.0271664	0.0430108	0.0287408	0.018458	0.0203014	0.0147438	0.0159704	0.00913898	0.0169027	0.0107347	0.0118964	0.00808891	0.0200512	0.0221532	0.0091581	0.013851	0.0161703	0.0127254	0.0205827	0.0031388	0.0105905	0.0149318	0.0354218	0.00256097	0.028293	0.0205543	0.0166159	0.00905287	0.0293052	0.00490514	0.0216919	0.0177268	0.00823969	0.0441151	0.00815986	0.00934553	0	0.00601122	0.0229992	0.0150379	0.0100932	0.00151758
C1orf167	0.0038498	0.00168278	0.0041321	0	0.00490169	0.00395397	0.00207893	0.00160669	0.00135754	0	0.00884869	0	0.00247019	0.0111347	0.0047461	0	0	0	0	0.00183529	0.00726201	0.00327032	0	0.00245608	0	0.00379085	0	0.00532499	0.00116385	0.00268319	0.000669794	0	0.000529593	0.00661093	0.00185796	0.00350976	0.00403055	0.00303565	0	0	0.00548662	0.008639	0	0.00138822	0	0	0	0.00616828
MTHFR	0.0884567	0.0817676	0.049967	0.0179253	0.0734479	0.0865957	0.0956014	0.099836	0.0807684	0.0739868	0.0684888	0.0679517	0.0644334	0.0385282	0.107888	0.0567112	0.067492	0.0700543	0.0690249	0.0944583	0.0731548	0.0942927	0.0511762	0.0726655	0.0514159	0.0637944	0.0123718	0.0728143	0.0626888	0.049579	0.0907125	0.103794	0.0758252	0.0930914	0.0531804	0.0852862	0.0602	0.0954294	0.0700473	0.074249	0.108251	0.081888	0.108954	0.061718	0.0480785	0.0653166	0.0731178	0.0563616
CLCN6	0.0667747	0.0444898	0.0536256	0.0414146	0.0436605	0.0281207	0.121403	0.096665	0.11051	0.0848032	0.0861025	0.0983472	0.082189	0.0571301	0.042341	0.0689102	0.0190983	0.121022	0.0696343	0.0610987	0.0697229	0.0888914	0.0813798	0.0979818	0.040108	0.0121508	0.0406753	0.0291251	0.0951393	0.052167	0.0943194	0.0810377	0.0781082	0.0427941	0.0423751	0.0696509	0.076904	0.0852405	0.0387712	0.092687	0.080348	0.069257	0.0170745	0.0347364	0.0425121	0.11025	0.0592597	0.0604216
NPPA	0	0	0.00247765	0.016308	0	0	0.00344928	0.00389066	0	0.00186473	0.00265376	0	0.00115275	0	0	0	0	0	0.00443815	0	0	0.0519198	0	0.00217	0.00262712	0	0	0.00194761	0	0.00428901	0.00167945	0.00661663	0.000890083	0	0	0	0	0	0.00208856	0.0115368	0.00407432	0	0	0.00396128	0	0.00374045	0	0.0044205
NPPB	0	0	0	0	0	0	0	0.00280349	0	0	0	0.000696368	0	0	0	0	0	0	0	0	0.00197625	0	0	0	0	0	0	0	0	0	0	0.00825059	0.00294068	0	0	0	0	0	0	0.00317668	0	0	0	0.00357338	0.00108642	0	0	0.00147075
KIAA2013	0.056214	0.0614264	0.0479362	0.0225925	0.0337703	0.0673793	0.0789768	0.0950386	0.0770957	0.0574941	0.0522747	0.025999	0.0581519	0.0685792	0.0383106	0.0468442	0.0693553	0.0496766	0.0664185	0.0555654	0.0574837	0.0599891	0.0434932	0.0743271	0.0666048	0.0228443	0.0210656	0.0202743	0.0375702	0.0318999	0.0743869	0.078843	0.0427674	0.0317189	0.0298823	0.0441058	0.03338	0.0621715	0.0508281	0.0340348	0.0525607	0.0326855	0.0310259	0.0225904	0.0325695	0.0974603	0.0382807	0.0587974
PLOD1	0.0149968	0.0404394	0.0437525	0.043508	0.00651862	0.0161375	0.234167	0.0432182	0.0312573	0.0336684	0.0334036	0.0277163	0.0225615	0.0182275	0.0429608	0.00967724	0.0445037	0.0217242	0.0306158	0.0472696	0.0288135	0.0358873	0.0317869	0.0228749	0.0387892	0.0279607	0.00644725	0.0272631	0.0467401	0.0324913	0.0408227	0.0353413	0.042965	0.0288209	0.0312117	0.0358526	0.0608089	0.046784	0.0492607	0.0227075	0.0214965	0.0311339	0.0433756	0.0795431	0.0415502	0.0406334	0.0104951	0.183247
MFN2	0.0605685	0.0710506	0.0930245	0.073118	0.055819	0.0690998	0.0817406	0.105374	0.0984006	0.0572983	0.0544391	0.0643254	0.0708477	0.115412	0.0878904	0.0578879	0.0335062	0.103836	0.0594995	0.0654469	0.0965047	0.104438	0.0662004	0.132684	0.0496806	0.0815819	0.0335942	0.0496823	0.0497249	0.0526416	0.0800926	0.111611	0.099035	0.0560625	0.0433865	0.0456888	0.0728286	0.0795303	0.0448564	0.0432483	0.0823529	0.054736	0.114064	0.0531021	0.0299065	0.0816331	0.0762381	0.120716
MIIP	0.0265244	0.034238	0.0377999	0.00710775	0.0332786	0.0145322	0.055108	0.0480773	0.036771	0.0217569	0.0245745	0.0198127	0.0375944	0	0.0129764	0.0304325	0.0197923	0.0573627	0.0252898	0.0263863	0.0267483	0.0494054	0.0116925	0.0055415	0.0123111	0.00529243	0.00519049	0.0691598	0.0354617	0.016641	0.0304572	0.0818466	0.0459563	0.0188628	0.0134187	0.0316633	0.0167768	0.029396	0.0288122	0.0682449	0.0170555	0.0145914	0.061793	0.0281297	0.0159179	0.0341456	0.0175691	0.0612281
TNFRSF8	0.00362556	0	0.00456707	0.011758	0.00608042	0	0.00435683	0.000803911	0.0168396	0.00121406	0.00194091	0	0.00130084	0	0.00216922	0	0	0	0.0074523	0	0	0.00151921	0.00186944	0	0.00317476	0.00578709	0	0.0012211	0	0.00435381	0.00422876	0	0.00285154	0.00541194	0.00133078	0.00216347	0.00660861	0.00123446	0	0	0	0.00276643	0	0	0.00298585	0	0.00575598	0.00569416
TNFRSF1B	0.00133956	0.0061932	0.00564219	0	0.0109606	0.00293811	0	0	0.00327105	0.00178955	0	0	0	0	0	0	0	0	0	0	0	0.00068311	0	0	0.000513556	0.00387101	0	0	0	0.00151679	0	0	0.000850916	0.00171815	0	0.00189506	0	0	0	0	0	0.00162882	0	0	0	0.00429979	0	0.00244962
VPS13D	0.472733	0.417961	0.493051	0.415062	0.342759	0.36035	0.361791	0.487152	0.441616	0.480696	0.440744	0.495447	0.406445	0.403552	0.473501	0.41574	0.34973	0.499743	0.383422	0.496562	0.420161	0.577752	0.417808	0.483859	0.394432	0.446846	0.307794	0.381707	0.434468	0.384734	0.476223	0.610185	0.489477	0.427876	0.411568	0.361284	0.478555	0.435926	0.345527	0.463859	0.45227	0.471869	0.461947	0.295235	0.33113	0.411237	0.48205	0.692309
DHRS3	0	0.0120311	0.00338152	0.0238261	0	0	0.00975934	0.0117513	0.00932822	0.0025852	0.00267487	0.00387206	0.00217664	0	0.0019434	0	0.00437715	0	0.00143667	0	0.00506698	0.00258659	0.00133249	0.00582068	0.0061203	0.0135276	0	0.0163381	0.00803094	0.0110241	0.00255612	0	0.0027433	0.0029639	0.00823528	0.0111491	0.00325466	0.00157106	0	0	0	0.00806079	0	0	0.0142246	0	0	0.00954751
AADACL4	0	0	0	0	0	0	0	0	0	0	0	0	0	0	0	0	0	0	0	0	0	0	0	0	0	0	0	0	0.00142744	0	0	0	0	0	0	0	0	0	0	0	0	0	0	0	0	0	0	0
AADACL3	0	0	0	0	0	0	0	0	0	0.000869943	0	0	0	0	0	0	0	0	0	0	0	0	0	0	0	0	0	0.00391015	0	0	0	0	0	0	0	0	0	0	0	0	0	0	0	0	0	0	0	0
C1orf158	0	0	0.00155457	0.00710775	0	0	0	0	0	0	0	0	0	0	0	0	0	0	0	0	0	0	0	0	0	0	0	0	0	0	0	0.00377154	0	0	0	0	0	0.00270172	0	0	0	0	0	0	0	0	0	0
PRAMEF20	0	0	0.0016029	0	0	0	0	0	0	0	0	0	0	0	0	0	0	0	0	0	0	0	0	0	0	0.00500812	0	0	0	0	0	0	0	0	0	0	0	0	0	0	0	0	0	0	0	0	0	0
LRRC38	0	0.00546766	0	0.0156985	0.00851119	0.0042214	0.00174729	0.00411257	0.00445354	0.00181334	0.000900731	0.000925674	0.00909093	0	0	0.00519739	0	0	0	0.00307952	0.00207946	0.00747509	0.000932852	0	0.00823193	0	0	0	0.00502938	0.00786647	0.00451113	0.00953947	0.00454299	0	0.00527665	0	0	0.00342339	0.00450056	0.0102827	0.0050472	0	0	0.00536473	0.00465824	0.00242543	0	0.041473
PDPN	0.070027	0.0974127	0.0813712	0.0550044	0.0378012	0.0447467	0.0737489	0.116093	0.102607	0.0900157	0.0976972	0.048199	0.111777	0.119243	0.086747	0.0659889	0.0156807	0.0239614	0.0574206	0.0982584	0.10549	0.410349	0.0536508	0.0525293	0.0598862	0.0565115	0.0660223	0.0406208	0.0493721	0.0371905	0.115441	0.255865	0.0988892	0.0947689	0.0591502	0.0807452	0.0633567	0.104385	0.114982	0.141817	0.0747865	0.0961073	0.0824648	0.0613867	0.0508632	0.097232	0.0750329	1.03634
PRDM2	0.404087	0.304535	0.39101	0.232261	0.261253	0.22841	0.282721	0.403557	0.400483	0.39174	0.360008	0.298534	0.308769	0.448141	0.409155	0.294256	0.313548	0.308119	0.309491	0.328616	0.38322	0.438737	0.314198	0.347474	0.278193	0.245976	0.253813	0.323484	0.3458	0.394019	0.376338	0.448053	0.410356	0.382295	0.265922	0.278279	0.347917	0.410351	0.195414	0.415721	0.313311	0.430657	0.351026	0.285262	0.269783	0.397009	0.352677	0.660496
KAZN	2.27104	2.46661	2.51957	2.45492	2.46372	2.21073	2.12875	2.5278	2.63123	2.72362	2.50527	2.77823	2.5283	2.51781	2.81874	2.51013	2.50478	2.58514	2.42365	2.52645	2.63046	2.03014	2.94316	2.73539	2.54294	2.4225	2.05707	1.86637	2.00686	2.30937	2.26289	1.78442	2.62462	2.44793	2.42359	2.60633	2.54165	2.58692	2.31061	2.23906	2.60172	2.3378	2.06321	2.20708	2.5182	2.35912	2.68342	1.597
TMEM51	0.0612425	0.0958868	0.081466	0.0470737	0.0365544	0.041618	0.059582	0.03617	0.082265	0.0878747	0.0913085	0.0219016	0.106244	0.06402	0.0353706	0.0342754	0.0199314	0.0228148	0.0412666	0.0449969	0.0462765	0.108141	0.0360731	0.0398613	0.0360123	0.0390642	0.031307	0.0633068	0.0351957	0.0352431	0.0466146	0.0558557	0.0837125	0.0624369	0.0213449	0.0429883	0.0599782	0.0395625	0.0212823	0.0868872	0.0699206	0.0527997	0.0651449	0.0268682	0.0184776	0.0458726	0.0995211	0.0801005
FHAD1	0.0155635	0.00927965	0.0113442	0.018362	0.0134298	0	0.0195293	0.0138435	0.0223258	0.0119844	0.0089202	0.00861175	0.010907	0.0136288	0.00483637	0.00697945	0.0152228	0.0196301	0.00660737	0.00648678	0.0215685	0.0169626	0	0.030597	0.00906812	0.00351352	0.0138536	0.00506035	0.0143768	0.0142403	0.0116869	0.00307283	0.0105518	0.00805284	0.00166406	0.00995878	0.0126392	0.00462845	0.00370807	0.00633006	0.00841442	0.0161251	0.0171093	0.0116722	0.00574694	0.0158184	0.017547	0.0192387
EFHD2	0.0151441	0.0148834	0.0171894	0.0188367	0.0143824	0.0168414	0.022738	0.0269087	0.0154979	0.00623184	0.00912381	0.00887464	0.0169918	0	0.016251	0.00590518	0.00419756	0.00724088	0.0175529	0.0149578	0.011061	0.0103143	0.0200857	0.016811	0.012966	0.0125614	0	0.0220614	0.0146641	0.0360096	0.0361187	0.0370423	0.0302155	0.011512	0.0113527	0.0184015	0.00396048	0.019889	0.021107	0.00880051	0.00779211	0.0151203	0.0125936	0.00768225	0.0158888	0.0146401	0.00866754	0.0222461
CTRC	0	0	0	0	0	0	0	0	0	0	0	0.00227609	0	0	0	0	0	0	0	0	0	0	0	0	0	0	0	0	0	0	0	0	0	0	0	0	0	0	0	0	0	0	0	0	0	0	0	0
CELA2A	0.0220988	0.0410896	0.0424134	0	0.00950574	0.0357318	0	0.00165284	0	0	0.000882573	0	0	0	0	0	0	0	0	0	0	0.00129116	0	0	0.0260394	0.0211183	0.0416391	0.0141116	0.0132098	0.0247959	0.000669794	0.00708183	0.00199623	0.00219028	0	0	0	0	0	0	0	0	0	0	0	0.0023343	0	0.00114479
CELA2B	0	0	0.00495638	0.0238261	0	0.0018121	0.00416472	0.00732421	0.0153263	0	0.00237182	0.00103472	0	0.0150886	0.00265701	0	0	0	0.00249301	0	0.00223105	0.00593457	0	0.0051902	0.00248632	0	0	0.00231743	0.0038935	0.00584411	0.00271495	0.00339505	0.00257461	0.0115721	0.0012823	0	0.00357693	0.00148899	0.0084301	0	0.00669841	0	0	0	0	0.0166068	0	0.00570898
CASP9	0.0200005	0.0207251	0.0603563	0.0445532	0.00819009	0.0444936	0.0298485	0.0452094	0.0504224	0.0390692	0.0403924	0.0428365	0.0425241	0.0168475	0.0605942	0.0306305	0.0214768	0.0190665	0.0280296	0.0373982	0.0312208	0.0669809	0.0393412	0.0396641	0.0246296	0.019234	0.0110703	0.0554662	0.0347844	0.0343776	0.0411631	0.0641267	0.0480544	0.0386644	0.0279442	0.0346146	0.0382986	0.0344168	0.00941732	0.0302007	0.0692227	0.0443715	0.0233384	0.0315108	0.0397787	0.0658709	0.0710169	0.0420097
DNAJC16	0.102782	0.0966223	0.132796	0.0671316	0.127385	0.121099	0.113834	0.135301	0.121916	0.102687	0.123919	0.0969882	0.10798	0.0965093	0.114552	0.0788096	0.0474524	0.0632566	0.112277	0.105445	0.125643	0.139789	0.10957	0.0999299	0.0816263	0.0649692	0.0755117	0.0897565	0.0866215	0.0910437	0.105882	0.103099	0.121232	0.114197	0.0667087	0.0643596	0.117917	0.0912323	0.0794718	0.133197	0.101884	0.101525	0.109295	0.0801995	0.0657093	0.116795	0.0855571	0.142643
AGMAT	0	0.00356971	0.00199848	0	0	0.00269059	0.00149336	0.00231332	0.00282249	0.00427438	0.00201446	0.00404893	0	0	0.00422701	0.00727498	0.0075797	0	0.0059191	0	0	0	0	0.0103019	0.00231885	0	0	0.00499163	0.00400745	0.0017118	0.00683717	0	0.00455791	0	0	0.00769222	0	0.0021413	0	0.00781148	0	0.00257384	0.0163004	0	0.00119649	0.00251415	0.0051134	0.00364164
DDI2	0.0737787	0.108422	0.100642	0.045973	0.074151	0.0665976	0.0686549	0.110131	0.112116	0.0988359	0.0958507	0.108358	0.0886973	0.0737395	0.119153	0.0857011	0.0589034	0.0760925	0.0656709	0.083362	0.13377	0.12438	0.0746653	0.0964793	0.0836744	0.099632	0.0801062	0.0760462	0.0760528	0.0837213	0.109746	0.149359	0.129658	0.113743	0.046122	0.0767593	0.149943	0.0720238	0.0946363	0.140071	0.0678601	0.0843731	0.0705206	0.0373306	0.0727745	0.139565	0.118957	0.204499
PLEKHM2	0.131962	0.15129	0.153564	0.129434	0.0772161	0.108706	0.167568	0.182013	0.204554	0.129357	0.110464	0.111896	0.137215	0.329233	0.206194	0.12389	0.0772162	0.132761	0.135201	0.168874	0.152483	0.25282	0.129919	0.181592	0.113182	0.0563344	0.155008	0.0915881	0.115244	0.118919	0.156503	0.310708	0.170955	0.204326	0.112913	0.15577	0.173027	0.160445	0.127145	0.173595	0.135702	0.177332	0.231064	0.0993907	0.121671	0.232379	0.204316	0.284478
SLC25A34	0.0185867	0.0392519	0.0125753	0.0073774	0.0244468	0.0058241	0.0237342	0.0213095	0.0184584	0.0271142	0.00849709	0.0208638	0.0270699	0	0.0312068	0.0157164	0.0231924	0.0114912	0.0112145	0.0151468	0.0052498	0.0267388	0.011965	0.0208669	0.0130617	0.00726432	0.00710033	0.0309113	0.0149253	0.0205348	0.022897	0.0162504	0.0287575	0.0214383	0.0144187	0.0143863	0.0112535	0.00756063	0.0112315	0.0181647	0.017317	0.0331615	0	0.0325314	0.0210811	0.00835625	0.0125242	0.0591907
TMEM82	0	0	0	0	0	0	0	0	0	0	0	0	0	0	0	0	0	0	0	0	0	0	0	0	0	0	0	0	0	0.00243617	0.0013487	0	0	0	0	0	0	0	0	0.0060256	0	0	0	0	0	0	0	0
FBLIM1	0.0176456	0.0115877	0.0277678	0	0.0183663	0	0.007347	0.00824786	0.0134698	0.0150917	0.0230881	0.011599	0.0172023	0.0431878	0.0199146	0.0346796	0.00677588	0.00740617	0.0129752	0.0298996	0.020636	0.0168296	0.00655803	0.0202026	0.0122605	0	0.00394577	0.00750425	0.00858971	0.0179182	0.00663207	0.0645818	0.0160894	0.0156985	0.00840629	0.00913975	0.0266005	0.0193646	0.0243693	0.0223308	0.00805839	0.0135769	0.069517	0.00371968	0.00122536	0.0261176	0.0125859	0.0340141
UQCRHL	0.01445	0.00919141	0.0154278	0	0.010088	0.0109738	0.0249672	0.0140959	0.0212835	0.0126365	0.00476952	0.0160666	0.00607965	0	0.0161236	0.00286615	0.0130004	0.0064406	0.0198007	0.00850321	0.00504781	0.0149288	0.0172496	0.00683884	0.00756847	0.017877	0.017479	0.0117766	0.00570283	0.00524905	0.0123786	0.017149	0.0149558	0.00310201	0.0161835	0.015912	0.0150906	0.0124207	0.0265396	0.0172173	0.00286744	0.00552553	0.0203241	0.0119773	0.0153508	0.0101999	0.00387922	0.0268848
SPEN	0.334754	0.290352	0.351658	0.350064	0.312374	0.260575	0.337165	0.303912	0.371326	0.335911	0.312094	0.28963	0.293091	0.197842	0.352843	0.270184	0.205554	0.261718	0.332338	0.297563	0.330774	0.386466	0.254606	0.363821	0.314551	0.283418	0.295557	0.289411	0.269539	0.326922	0.310582	0.322047	0.333461	0.336158	0.249939	0.396514	0.287583	0.318628	0.297519	0.320568	0.284962	0.314729	0.33311	0.277311	0.34306	0.391712	0.401406	0.402062
ZBTB17	0.0798615	0.0592019	0.0624713	0.0674562	0.0458465	0.0357708	0.0364504	0.0832899	0.0805151	0.0623208	0.078021	0.0524539	0.0647021	0.0679946	0.0638551	0.0777563	0.0489497	0.0968202	0.0650955	0.0405597	0.0485951	0.0797182	0.0378541	0.050616	0.0309959	0.0355148	0	0.0511926	0.0297652	0.0499721	0.0873257	0.133693	0.066995	0.0837778	0.0504884	0.0561922	0.0439658	0.0713029	0.0568166	0.0597043	0.0746753	0.0405314	0.0544607	0.0377727	0.0245578	0.0914339	0.0565243	0.0704631
SRARP	0	0.00556056	0	0	0	0	0	0	0	0	0	0	0	0	0	0	0	0	0	0	0	0	0	0	0	0	0	0	0.0016611	0	0.00102399	0	0	0	0	0	0	0	0	0	0	0	0	0	0.00322779	0	0	0
HSPB7	0.00123624	0.00193152	0	0	0	0	0.0010566	0.000950624	0.00181894	0	0	0	0	0	0	0	0	0	0	0	0.00262246	0	0	0	0	0	0	0	0	0	0.00189985	0	0	0	0	0	0	0	0	0	0	0	0	0.00290634	0	0.0036989	0	0
CLCNKA	0	0	0	0.0102762	0	0	0	0	0	0	0	0	0	0	0	0	0	0	0	0	0	0	0	0	0	0	0	0	0	0	0	0	0	0	0	0	0	0	0	0	0	0	0	0	0	0	0	0
CLCNKB	0	0	0	0	0	0	0	0	0	0	0	0	0	0	0	0	0	0	0	0	0	0	0	0	0	0	0	0	0	0	0	0	0	0	0	0	0	0	0	0	0	0	0	0	0	0	0	0
FAM131C	0.00377101	0.00136268	0.00809858	0	0	0.00411771	0.00164312	0.00502302	0.00649111	0.00202888	0.00386569	0.00149735	0.00738508	0	0.00494006	0	0.00563456	0.00364281	0	0	0.0011141	0	0.00188639	0.00376346	0.00646464	0	0.0138536	0.00438987	0.00205051	0.00777574	0.00468093	0.00801346	0.00208193	0	0.00195355	0.00235511	0.00343457	0.00350089	0.00523078	0.0184494	0	0	0	0	0.00323277	0	0	0.00262447
EPHA2	0	0	0.00199566	0	0	0	0	0	0.00598896	0.00166628	0.00228696	0	0.00150989	0	0	0	0	0	0	0	0	0.0093366	0.00236795	0	0	0	0	0.00474971	0	0	0	0.00931927	0.00203924	0	0.00195355	0	0	0	0	0.00281131	0	0	0	0	0	0	0	0.00347296
ARHGEF19	0.00472196	0.00770968	0.00179307	0	0	0.0187189	0.00601004	0.00408768	0.0164082	0.00289207	0.0154154	0.0073206	0.00856488	0	0.00298787	0.0223918	0.00428878	0.0051229	0.00436352	0.00756204	0.00245067	0.0115552	0.000944411	0.00582085	0.00589857	0	0	0	0.00140345	0.0110714	0.00454569	0.0160903	0.00775766	0.001944	0	0.00245374	0.00855025	0.00609618	0	0	0.0146487	0	0	0.0214293	0.00761162	0.00321987	0	0.00385721
CPLANE2	0.00344605	0	0	0	0	0.00274846	0.00739817	0.00336356	0.0034373	0.000664231	0.00179181	0.00270089	0.00171556	0	0.00504833	0.0126812	0	0	0.00331355	0	0.00755137	0.00407526	0.00194943	0.00358548	0	0	0	0.00138417	0.00198218	0	0.0043838	0	0.00164737	0.00804838	0	0.00506955	0.00182759	0.00589332	0	0	0	0	0	0	0	0	0.00422903	0.00518569
FBXO42	0.282088	0.306341	0.443141	0.27307	0.300454	0.304931	0.390002	0.368585	0.3951	0.377639	0.295991	0.343033	0.333567	0.299405	0.349064	0.273281	0.28007	0.217605	0.304983	0.338584	0.337771	0.384806	0.31588	0.39255	0.324541	0.311902	0.296551	0.311294	0.344886	0.315123	0.325103	0.320121	0.419477	0.362627	0.33075	0.260889	0.357932	0.35978	0.300904	0.26012	0.370289	0.321926	0.376556	0.347363	0.388026	0.407826	0.516355	0.417242
SZRD1	0.0542406	0.0713942	0.0922256	0	0.0605018	0.0672084	0.0543866	0.0712387	0.0890704	0.0791922	0.0840114	0.0430575	0.0645217	0.0150912	0.0854	0.0606327	0.0362817	0.0446983	0.0540234	0.0683405	0.0594442	0.0799452	0.0433049	0.046323	0.0363211	0.043999	0.0204575	0.0377181	0.0258948	0.0729323	0.0664979	0.055088	0.0795908	0.0592322	0.040687	0.0398765	0.0482279	0.0872636	0.0408999	0.0537196	0.0503265	0.0379941	0.0574838	0.0116812	0.0415683	0.0838437	0.0648243	0.0669903
SPATA21	0.00228418	0.00813839	0.0258929	0.0211999	0.0165411	0	0.0133237	0.0122874	0.0146202	0.00651208	0.0133634	0.00584398	0.00409828	0.0556303	0.00410556	0.00831741	0.015704	0.0114842	0.00991958	0	0.0107773	0.0184263	0	0.0256111	0.00547158	0.0102422	0.013622	0.00260498	0.0218412	0.0147351	0.00528582	0.0141805	0.0107982	0.0133436	0.00391785	0.0119832	0.00617638	0.0107283	0	0.00406582	0.00205661	0.00195686	0	0.00537768	0.00145745	0.013081	0.0104928	0.0108396
NECAP2	0.0181977	0.0456798	0.0845048	0	0.0179655	0.0456149	0.0579709	0.0482574	0.091847	0.0464169	0.0544645	0.0433982	0.0458733	0.134446	0.0456157	0.077542	0.00870115	0.0228349	0.0560305	0.046036	0.0502718	0.0925939	0.054074	0.0758093	0.03179	0.0192814	0.0432947	0.0319368	0.0465989	0.034959	0.0587801	0.122147	0.0482702	0.0542724	0.0254722	0.0479503	0.0350801	0.0489913	0.0289544	0.0599102	0.0495995	0.0345527	0.0854755	0.048164	0.0157367	0.094463	0.0172507	0.084965
NBPF1	0.125855	0.142266	0.267468	0.231865	0.100762	0.113323	0.190048	0.112493	0.244831	0.211385	0.209751	0.146614	0.205212	0.140445	0.289741	0.139668	0.0586785	0.0587431	0.11535	0.162795	0.11072	0.211041	0.215065	0.222713	0.178987	0.17078	0.103232	0.143241	0.130866	0.125438	0.233325	0.145306	0.107999	0.214657	0.224515	0.259748	0.281838	0.244453	0.140293	0.250475	0.208876	0.167771	0.163112	0.187945	0.203417	0.216672	0.244865	0.140357
CROCC	0.14118	0.153221	0.152181	0.199477	0.163758	0.0933339	0.151624	0.159067	0.160573	0.193134	0.145968	0.114481	0.143094	0.183715	0.189177	0.159009	0.267614	0.105936	0.1153	0.134805	0.110634	0.0975789	0.141309	0.23904	0.10898	0.149326	0.16418	0.170788	0.142436	0.133748	0.221898	0.106275	0.132113	0.209563	0.0900445	0.0964899	0.193033	0.174474	0.105974	0.135007	0.145897	0.113994	0.11721	0.145763	0.204694	0.129086	0.211321	0.36977
ATP13A2	0.0997075	0.11106	0.139208	0.0929409	0.0766427	0.0997058	0.114838	0.14991	0.137251	0.0762422	0.094259	0.0754265	0.140055	0.104961	0.152624	0.0900127	0.0775659	0.131281	0.102872	0.132595	0.107277	0.131309	0.102977	0.107844	0.0981781	0.0689715	0.0833429	0.0584656	0.0981596	0.0846017	0.149252	0.151866	0.140338	0.110904	0.0660815	0.084912	0.151786	0.124052	0.161758	0.115002	0.0906345	0.0866063	0.172381	0.0895143	0.0976129	0.13925	0.123037	0.120593
SDHB	0.118421	0.0971532	0.114604	0.13851	0.107736	0.122144	0.104549	0.173655	0.13925	0.122145	0.0979807	0.13206	0.131039	0.0647237	0.166426	0.123768	0.100643	0.133729	0.164585	0.151533	0.124933	0.15214	0.121806	0.129611	0.0957103	0.0693802	0.0386192	0.0832058	0.115395	0.110612	0.125618	0.181393	0.133203	0.121046	0.119927	0.0973456	0.17651	0.170023	0.107134	0.193662	0.090291	0.155184	0.122142	0.0624603	0.138152	0.153912	0.117853	0.172044
PADI2	0.073749	0.0740741	0.105278	0.0392797	0.0468944	0.0872783	0.0617438	0.0883266	0.0699181	0.0586364	0.0576368	0.0609421	0.0450556	0.0935763	0.078984	0.0620038	0.0328314	0.0968402	0.0925712	0.0421141	0.0479965	0.0991063	0.0543322	0.062401	0.0539629	0.0623019	0.0107088	0.0949815	0.0497693	0.0841922	0.111894	0.0403698	0.0952592	0.145269	0.0718509	0.0758383	0.126835	0.11722	0.106162	0.147223	0.107083	0.15257	0.115344	0.0317847	0.061405	0.0462921	0.119104	0.0117304
PADI1	0	0.00199397	0	0	0	0	0	0	0	0	0	0	0	0	0	0	0	0	0	0	0	0	0	0	0	0	0	0	0.00114992	0	0	0.00445508	0	0	0	0	0	0.00191821	0	0	0	0.00122568	0	0	0	0.00181699	0	0
PADI3	0	0.00139809	0.00294387	0	0	0	0	0	0	0.00201376	0	0	0.000691996	0	0.0011745	0	0	0	0	0	0	0	0	0	0	0	0	0.00371277	0	0	0.0012562	0	0.00130489	0	0	0	0	0	0	0.00472514	0	0	0	0	0	0	0	0
PADI4	0.00276288	0.0019094	0.00239487	0	0.00733437	0.00451299	0.00593449	0.00168162	0.00386688	0.00150586	0	0.00103153	0.00113298	0.0189294	0	0	0.00587722	0.0129296	0.0032931	0	0	0.00163599	0.00192097	0.00997609	0.010523	0	0	0	0.00320755	0	0.000722489	0.00825059	0.00306625	0.00286575	0	0.00332223	0	0.0101569	0.0101278	0.011406	0.00428364	0.00192455	0	0	0	0	0	0.00243441
PADI6	0	0	0.00153245	0	0.00240581	0	0	0	0.00218215	0	0	0.00133829	0	0	0	0.00361787	0	0	0.00210908	0	0	0.00146054	0	0	0	0	0	0	0.00190042	0.00359434	0	0.00849355	0	0	0	0	0	0	0	0	0	0	0	0	0	0	0	0.00276326
RCC2	0.0695956	0.0986881	0.0971284	0.105281	0.134501	0.0687157	0.149878	0.153926	0.194631	0.145914	0.126265	0.114363	0.126294	0.114582	0.165483	0.107442	0.0557289	0.119099	0.12238	0.0967344	0.135003	0.14338	0.086049	0.161658	0.0902463	0.0987444	0.0752427	0.0743255	0.0866127	0.0922032	0.118455	0.157543	0.164044	0.114227	0.0730675	0.0889895	0.112666	0.115305	0.0523682	0.0841259	0.168681	0.0954598	0.0575388	0.0706254	0.0677872	0.123782	0.116263	0.132854
ARHGEF10L	0.0961265	0.125824	0.165476	0.147134	0.0785693	0.0625123	0.140873	0.176477	0.186776	0.144471	0.162889	0.135729	0.156606	0.16015	0.196755	0.148765	0.0993568	0.214789	0.119761	0.134131	0.170839	0.357847	0.125999	0.185648	0.0976482	0.0568926	0.1001	0.0944695	0.0766215	0.0614776	0.134656	0.249418	0.202187	0.179642	0.112565	0.12357	0.193944	0.180126	0.0748758	0.168832	0.16087	0.169764	0.0834164	0.0957574	0.140699	0.240582	0.194387	0.426046
ACTL8	0	0	0	0	0	0.00436999	0	0	0.00136814	0.000932824	0	0	0	0	0	0	0	0	0	0	0	0	0	0	0	0	0	0.0017481	0.00135534	0	0	0	0	0.0017183	0	0.00235511	0.00182759	0	0	0	0	0	0	0	0	0	0	0
IGSF21	0.628528	0.730056	0.744938	0.407527	0.51005	0.457369	0.527317	0.754349	0.815844	0.860389	0.784061	0.731046	0.838222	0.539323	0.858354	0.668288	0.475266	0.603106	0.632988	0.61367	0.73329	0.873144	0.798116	0.750065	0.63137	0.500568	0.319079	0.448116	0.533829	0.515993	0.681309	0.49192	0.895329	0.769869	0.65203	0.692407	0.82745	0.897354	0.436786	0.632737	0.568025	0.688297	0.535851	0.482783	0.55416	0.846369	0.887792	0.524266
KLHDC7A	0	0	0	0	0	0	0	0	0	0	0	0	0	0	0	0	0	0	0	0	0	0	0	0	0	0	0	0	0	0	0	0	0	0	0	0	0	0	0	0	0	0	0	0	0	0	0	0
PAX7	0.00231128	0	0	0.0099278	0.00276038	0	0.00189835	0.00312841	0	0.000940432	0.000866868	0.00450448	0.00130084	0	0.00538298	0.0070679	0	0	0	0	0	0	0	0.00342261	0.00153281	0	0.0179666	0.00194761	0.00224354	0.00256989	0	0	0.00377814	0.00533653	0.00357886	0.0022716	0	0.00163204	0.00307445	0	0.0037025	0.00162882	0	0	0	0.00346461	0	0.00168527
IFFO2	0.0434315	0.0367908	0.0425667	0.0478331	0.0242037	0.00867113	0.0157484	0.0579634	0.0871679	0.0553597	0.0374234	0.0585916	0.0651297	0.11592	0.0822235	0.0717409	0.045634	0.0751459	0.0503301	0.050651	0.056496	0.111988	0.0594306	0.0460865	0.0291883	0.0164172	0.0435776	0.0121997	0.0108752	0.0300473	0.0482086	0.081341	0.0703854	0.0316018	0.0244327	0.0501357	0.0401727	0.0912842	0.0294225	0.0473088	0.0753517	0.0523062	0.104076	0.0221622	0.0227635	0.0657587	0.0551163	0.130762
UBR4	0.230526	0.247568	0.200981	0.141485	0.203913	0.21915	0.24399	0.264625	0.256044	0.254077	0.266784	0.256249	0.253377	0.276653	0.245792	0.22068	0.170576	0.235981	0.242311	0.225404	0.255142	0.339688	0.277217	0.264176	0.212806	0.226975	0.184176	0.212784	0.227065	0.160866	0.246839	0.298327	0.314216	0.216378	0.190317	0.266877	0.231213	0.239046	0.155127	0.245706	0.256678	0.304321	0.265141	0.167491	0.181906	0.298179	0.187431	0.381781
EMC1	0.0512129	0.0634641	0.101277	0.0865341	0.0339265	0.0429253	0.0935147	0.0700198	0.093873	0.0537123	0.0751065	0.0486202	0.0578935	0.0886297	0.0373937	0.0837056	0.0406553	0.0369565	0.0815467	0.0763214	0.0489518	0.073751	0.0254204	0.0561473	0.0517699	0.0687508	0.0823244	0.0600462	0.0646714	0.0345045	0.0426605	0.113858	0.0673291	0.0572539	0.0283842	0.0232405	0.055798	0.0441237	0.0423823	0.0453296	0.0223198	0.0374743	0.0604147	0.0352819	0.0415355	0.0521461	0.047577	0.0688494
MRTO4	0.035594	0.0328807	0.0435755	0.0447582	0.0128962	0.0182121	0.0180866	0.038615	0.0337183	0.0266567	0.0297677	0.0155731	0.0313731	0	0.0219192	0.0251243	0.0203351	0.0270078	0.032876	0.0247669	0.0266777	0.0490147	0.0170098	0.035874	0.0244157	0.0318684	0	0.0221312	0.0255134	0.0318467	0.0324806	0.0245315	0.0311208	0.0234075	0.00965453	0.0189204	0.0115939	0.0309044	0.0227165	0.0352594	0.030524	0.0367773	0.0153416	0.0212201	0.0303289	0.0518481	0.0208245	0.0362675
AKR7A3	0.00415647	0	0.00695791	0	0.00190354	0.00477592	0.00133006	0	0.00881095	0	0	0.00112783	0.00398847	0	0.00634647	0	0	0.00981646	0.00265314	0	0.00784681	0.000737278	0.00320851	0	0	0.0101034	0	0.00359598	0.0050706	0	0.0028207	0	0.00685464	0.0042423	0	0.0042573	0	0.00151413	0.010055	0	0	0	0.0190099	0	0.00198602	0.00376696	0	0.0040754
AKR7A2	0.0211383	0.0220065	0.0300491	0.0395235	0.0149465	0.0554323	0.0299721	0.0257413	0.0227711	0.018504	0.0212822	0.013876	0.0312596	0.0347972	0.0373733	0.0194097	0.053893	0.00719675	0.0330006	0.0201914	0.0223767	0.0267471	0.0178469	0.0403155	0.0185056	0.0409029	0.0222382	0.0203084	0.0207974	0.00747357	0.0290427	0.0245444	0.0192554	0.0113429	0.00763054	0.0122717	0.00778622	0.0232005	0.0391992	0.00604581	0.00840337	0.0251113	0.0250145	0.0176047	0.0213601	0.0196789	0.0524669	0.024729
CAPZB	0.273552	0.294589	0.305723	0.227835	0.254232	0.247551	0.368782	0.382476	0.367898	0.327087	0.31293	0.34459	0.391606	0.37659	0.379886	0.285677	0.205828	0.309413	0.29191	0.252771	0.306975	0.43286	0.329963	0.321375	0.220166	0.237949	0.192612	0.197714	0.261696	0.280527	0.306938	0.376122	0.377581	0.351625	0.250114	0.281956	0.321292	0.38308	0.262535	0.380228	0.370013	0.311454	0.416665	0.247588	0.293031	0.368808	0.347172	0.601057
NBL1	0.0182389	0.0230132	0.0266719	0.0211101	0.0377688	0.0236821	0.0444159	0.0263703	0.0303975	0.0147982	0.00834722	0.0116829	0.018703	0.0333381	0.0151186	0.0154889	0.0371257	0.0207428	0.0209398	0.0298533	0.0158223	0.0102939	0.0266063	0.0104112	0.0275159	0.0424907	0.0279033	0.00677663	0.026235	0.0166328	0.035465	0.0729732	0.0372924	0.00547607	0.00686295	0.00468465	0.0218341	0.0299763	0.040509	0.0163161	0.0258329	0.0182799	0.0491754	0.0221655	0.0308086	0.0112055	0.0148143	0.0191897
HTR6	0	0	0	0	0	0	0.0052469	0.0012655	0.00262524	0.000725063	0	0	0	0	0	0	0	0	0	0	0	0	0	0.00203302	0	0	0	0	0.00184063	0	0.00251612	0	0	0	0.00219833	0.00512277	0	0	0	0	0	0	0	0	0	0	0	0
TMCO4	0.00293646	0.0098154	0.0209231	0.043736	0.0136646	0.0114234	0.00221834	0.0216856	0.0124336	0.0128011	0.00860751	0.0120802	0.00899679	0.025431	0.0148736	0.0191827	0.0223958	0.0251922	0.00765637	0.0231702	0.00846005	0.00362744	0.0171407	0.0168715	0.000902872	0.00609691	0.0173548	0.00798371	0.0062384	0.00951079	0.00680258	0.0163931	0.0209147	0.0128861	0.00321673	0.0313864	0.00717311	0.0132012	0.003584	0.00550139	0	0.0126784	0.0221402	0.00403808	0.00991209	0.00266592	0.0061443	0.00825735
OTUD3	0.0559556	0.1058	0.086629	0.0371133	0.0884172	0.0721728	0.0943734	0.0873103	0.109451	0.0813177	0.078781	0.0552852	0.0890654	0.0283317	0.0783877	0.0822938	0.068254	0.0804016	0.0773926	0.0808866	0.0788216	0.116437	0.067655	0.087464	0.0670231	0.0577408	0.0801331	0.064619	0.0907362	0.0841957	0.0713337	0.112903	0.0931089	0.0837507	0.0519106	0.0505937	0.0281726	0.0700146	0.0484355	0.0773405	0.0762492	0.0696469	0.0979475	0.0809956	0.0446861	0.0785754	0.0753565	0.124482
PLA2G5	0.00196024	0	0.00106728	0.0205466	0.00479959	0	0	0.0016486	0.00135754	0	0.00241302	0	0.00151372	0	0	0	0	0.00310058	0.00124483	0	0	0.00309007	0.000902385	0.00233631	0.00264179	0	0	0.00354331	0.0014791	0	0.00217214	0	0.00133079	0	0	0.00241474	0	0	0	0	0	0	0	0.00611892	0	0	0	0.00529681
PLA2G2D	0	0	0.00247797	0	0	0	0	0	0	0	0	0	0	0	0	0	0	0	0	0.00235522	0	0	0	0	0	0	0	0	0.00154409	0	0	0	0	0	0	0	0	0	0	0	0	0.00277952	0	0	0	0	0	0
PLA2G2F	0	0	0.0019014	0	0	0	0	0	0	0	0	0	0	0	0	0	0	0	0	0	0	0	0	0	0	0	0	0	0	0	0	0	0	0	0	0	0	0	0	0	0	0	0	0	0	0.0023952	0	0
PLA2G2C	0	0	0.00165359	0	0	0.00286755	0	0	0	0.00150296	0.000725923	0	0	0	0	0	0	0	0.00156587	0	0	0	0.00230882	0.00205234	0	0	0	0	0	0	0.00199578	0	0.00133536	0	0	0.00357667	0	0	0	0	0	0	0	0	0	0	0	0.00315552
UBXN10	0.00401477	0	0.00385726	0	0	0.00508171	0.00263333	0.00773484	0	0.00105068	0.00614553	0.00536402	0.00432273	0	0.00332364	0	0	0	0.00603715	0	0.00309713	0.00703002	0.0046701	0.0075558	0.00523895	0.0128077	0.015872	0.00421407	0.00705907	0.00560283	0.00410876	0.0144868	0.00257724	0	0	0.0061874	0.00436029	0.00528511	0.0109632	0.00337432	0	0.00478243	0	0	0.00441404	0.00176005	0.00570372	0.00149214
VWA5B1	0	0.00393619	0.00756387	0	0	0.00547338	0	0	0	0.00116028	0.00195008	0.00221574	0.00155766	0	0	0	0	0	0	0	0	0.00132573	0	0	0	0	0	0	0.00233243	0	0.000599375	0.00953947	0.00108321	0	0	0	0	0	0	0	0	0.00160156	0	0	0	0	0	0
CAMK2N1	0.16961	0.212023	0.161398	0.274991	0.234464	0.221477	0.288191	0.295311	0.329874	0.143863	0.165364	0.130705	0.216668	0.274496	0.232988	0.135232	0.226626	0.13627	0.163818	0.162641	0.148495	0.214903	0.234737	0.271364	0.161131	0.271305	0.232644	0.260686	0.2394	0.226518	0.252739	0.341401	0.304339	0.169064	0.135201	0.146394	0.20788	0.25286	0.288678	0.21311	0.151708	0.160409	0.200097	0.181284	0.209137	0.217418	0.224278	0.264319
MUL1	0.0328488	0.0134448	0.0434024	0.0304193	0.0243527	0.020243	0.0322409	0.030287	0.0397167	0.0228064	0.0328886	0.0168792	0.0288321	0.0964495	0.024168	0.0116111	0.0221554	0.0228668	0.0370292	0.0334353	0.0377062	0.0457013	0.0257426	0.0274677	0.0157515	0.0142417	0.0584204	0.0254465	0.0162126	0.0137442	0.0415313	0.0407953	0.026958	0.0364515	0.0123947	0.0226327	0.0381751	0.0467401	0.0684757	0.0159686	0.0219235	0.0248471	0.0118928	0.0447046	0.0173375	0.0460027	0.00658233	0.0403985
FAM43B	0.00725682	0.00133941	0.00652053	0	0.00487132	0.00394909	0.00769921	0.00524996	0.00220672	0.00337959	0	0.00103472	0.00129508	0	0.00317815	0	0	0	0	0.00235522	0.00531625	0.0030837	0.00190338	0.00602568	0.00204371	0.00503111	0.00813017	0.00325737	0.000908174	0.0015844	0.00200276	0.0328844	0.00413933	0	0	0	0.00337359	0.0090472	0.0191503	0.00551739	0	0	0	0.00351053	0.00625126	0.00299058	0	0.00730684
CDA	0	0.00646623	0.00186207	0	0	0	0	0.00129416	0.00569904	0.00116028	0	0.00127642	0.00106508	0	0.00330591	0	0	0	0	0.00364352	0	0.00249189	0	0.00517324	0	0	0.00394577	0.00125512	0.00647644	0.0032486	0	0	0	0.00146249	0	0.0020072	0	0.00234683	0	0	0	0	0	0	0	0	0	0.00341535
PINK1	0.062646	0.0735484	0.100786	0.143304	0.0969238	0.0585771	0.125636	0.118066	0.104292	0.0488263	0.0592316	0.0579427	0.0664638	0.105583	0.0760163	0.0681301	0.0804697	0.0388978	0.0748446	0.0691924	0.062262	0.0993153	0.0758616	0.0526292	0.0429568	0.085348	0.0555348	0.0426193	0.0838081	0.113949	0.117164	0.115321	0.0973248	0.0831726	0.0642505	0.0766734	0.0793893	0.0716697	0.122405	0.0876828	0.0438769	0.0784676	0.04148	0.0592993	0.0750389	0.0676197	0.0637924	0.0823762
DDOST	0.0469058	0.0435865	0.0850171	0.0750096	0.0307862	0.0284272	0.0873236	0.0636942	0.0823211	0.0357707	0.0701439	0.029653	0.0571662	0.0686243	0.0598654	0.0733173	0.00882362	0.053561	0.0839807	0.0685689	0.0726334	0.0808305	0.04486	0.0632985	0.0256565	0.0357601	0.0159732	0.0184867	0.0379436	0.0450694	0.0758503	0.0639366	0.0486323	0.0470774	0.0316404	0.028716	0.0504165	0.0427007	0.0503009	0.0630757	0.0582526	0.0567604	0.179673	0.0157516	0.0256925	0.0703927	0.0506734	0.0563041
KIF17	0.00154545	0.0123856	0.0140559	0.0213087	0.0145116	0.013725	0.00338337	0.0114671	0.0255069	0.00110971	0.00330974	0.00859709	0.00894583	0	0.00714367	0.0156598	0	0	0.00658396	0	0	0	0.000802199	0.00807737	0.00989296	0.0160456	0	0.0102282	0.00907636	0.00181965	0.00478493	0.0121463	0.0106827	0.00483634	0.0088176	0.00918047	0.00972906	0.00113098	0.0171485	0.00591759	0.00579389	0.00864638	0.0128566	0.0121067	0.0123802	0.00272394	0.00236741	0.011939
SH2D5	0.0152047	0.00535417	0.00755228	0	0.0116129	0.00611906	0.0117871	0.0104009	0.00706671	0.00218108	0.00334837	0.00419466	0.00110709	0	0.0011745	0	0	0	0	0.0115311	0.0129142	0.00277635	0.01073	0.00303647	0.00466389	0.00733402	0	0.00631078	0.00873602	0.0104985	0.0118385	0.0142213	0.014119	0	0.00474598	0.00504704	0.00290576	0.00614961	0.00981099	0.00695302	0.00967079	0.00151329	0	0.00510166	0.00410236	0	0.0101962	0.0046335
HP1BP3	0.381825	0.48784	0.564619	0.580722	0.478247	0.482321	0.920033	0.522923	0.581344	0.579882	0.553506	0.42515	0.461465	0.382732	0.378286	0.464232	0.465552	0.353554	0.536052	0.45746	0.468405	0.526594	0.431517	0.508533	0.511537	0.298705	0.461456	0.569697	0.492281	0.582838	0.614092	0.41634	0.588153	0.672265	0.33657	0.375579	0.677934	0.629304	0.426628	0.457651	0.476455	0.393604	0.35298	0.613831	0.527061	0.47603	0.46948	0.70107
EIF4G3	1.3378	1.34689	1.46688	1.22494	1.4691	1.27155	1.23422	1.30625	1.35564	1.41081	1.48974	1.42014	1.39114	1.35804	1.45769	1.30303	0.979823	1.41272	1.3383	1.35427	1.50409	1.44947	1.29644	1.38313	1.46692	1.31877	1.18261	1.33253	1.28407	1.41032	1.35734	1.33291	1.43438	1.43476	1.12852	1.39233	1.30541	1.21134	1.2194	1.36241	1.51342	1.24563	1.25492	1.24232	1.22711	1.40108	1.45323	1.06676
ECE1	0.0770554	0.0724145	0.0621089	0.0497987	0.022731	0.0462104	0.0662279	0.0981418	0.0766728	0.0651946	0.0459209	0.050707	0.0545022	0.0659519	0.107474	0.0648587	0.0464981	0.0413138	0.0710947	0.0604125	0.0314432	0.0843379	0.0638896	0.0418718	0.0740549	0.0515073	0.0661206	0.0745064	0.0528121	0.0662714	0.129303	0.0701683	0.106962	0.0594051	0.0593606	0.0671918	0.0795691	0.0954041	0.0863096	0.0914919	0.0355792	0.0682176	0.0297029	0.0634956	0.115294	0.0607438	0.0895206	0.0825025
NBPF3	0.0924319	0.0797227	0.0866721	0.0917189	0.0704757	0.0695457	0.100283	0.0876453	0.0906488	0.0942702	0.102947	0.0966467	0.0911953	0.117699	0.116293	0.0554002	0.0618081	0.0491557	0.0599826	0.100233	0.0608591	0.0769174	0.118249	0.0540248	0.0717089	0.0427551	0.0541556	0.0636991	0.0407702	0.0677408	0.110531	0.0869201	0.0933672	0.0869795	0.0600373	0.0914062	0.0659593	0.106914	0.0368512	0.0756482	0.0782571	0.0929251	0.0395682	0.0885177	0.0998039	0.0872369	0.0802289	0.0404217
ALPL	0.0397194	0.0239608	0.0243151	0.0421918	0.0279704	0.0170085	0.0311217	0.0177858	0.047981	0.020442	0.0465729	0.039883	0.0566124	0.0539072	0.0229151	0.0782568	0.0451339	0.0343094	0.033539	0.0383803	0.0315389	0.0173274	0.0373184	0.0373717	0.0406765	0.0215175	0	0.0275952	0.0131811	0.0337449	0.0209267	0.0249923	0.0585769	0.0386877	0.0323002	0.0251024	0.0475792	0.0428409	0.0251157	0.0494593	0.073767	0.0303623	0.0484432	0.0305974	0.0395655	0.0389064	0.0839788	0.0870047
RAP1GAP	0.212629	0.218856	0.187625	0.234949	0.325286	0.243767	0.175582	0.249136	0.429169	0.171958	0.287687	0.181127	0.357847	0.473474	0.322499	0.38138	0.0830132	0.375703	0.193793	0.351105	0.36834	0.137649	0.143187	0.251362	0.174399	0.195958	0.158947	0.137657	0.157558	0.195497	0.229275	0.219231	0.270142	0.207229	0.12414	0.246699	0.184504	0.164893	0.175236	0.118487	0.265641	0.117761	0.212535	0.0773761	0.115665	0.225484	0.360192	0.0948869
USP48	0.328806	0.290285	0.338719	0.360058	0.291989	0.329564	0.299446	0.286747	0.32158	0.328079	0.321949	0.310018	0.270471	0.174008	0.279669	0.292857	0.189823	0.250853	0.30908	0.329166	0.295759	0.353857	0.237581	0.300828	0.306053	0.220533	0.269405	0.298704	0.365654	0.284949	0.313552	0.397856	0.341003	0.328087	0.294024	0.304741	0.27649	0.309932	0.17071	0.192196	0.278837	0.324753	0.282156	0.187109	0.236338	0.319944	0.343772	0.401888
LDLRAD2	0	0	0.00435532	0	0	0.00503813	0	0.00333419	0	0	0	0.00126147	0	0	0	0	0	0	0	0	0	0	0	0	0	0	0.01564	0	0	0	0	0	0.00241805	0	0	0.00513089	0	0	0	0	0	0.00241231	0	0	0	0.00301194	0.00684239	0.00136947
HSPG2	0.0101306	0.0151199	0.0117826	0.0119535	0.0204809	0.00534847	0.00925287	0.0228595	0.0144203	0.0223601	0.0329793	0.00966152	0.0156513	0	0.0293684	0.0243578	0.0108732	0.0228166	0.0113011	0.0271251	0.0255553	0.00455099	0.0189829	0.0417253	0.0289807	0.00408191	0.00695888	0.00967683	0.0173369	0.00353548	0.0228233	0.0156195	0.0260724	0.0196099	0.00461055	0.0355152	0.00282736	0.00965016	0.0183121	0.0217591	0.0135532	0.0091219	0.0354508	0.0167825	0.00526329	0.019621	0.053538	0.0189455
CELA3B	0.00669797	0	0.00257916	0	0.00335951	0	0.00160939	0.00216741	0.00288513	0.00120666	0	0	0	0	0	0	0	0.0078969	0	0.00261381	0.00203183	0	0	0	0.00149889	0	0	0.00648355	0	0	0	0	0.00192249	0	0	0	0	0	0	0	0	0	0	0	0	0	0.00395748	0
CELA3A	0	0.00958317	0.0041427	0.00973363	0.00598111	0	0.00246787	0.000772943	0	0	0.00142422	0	0.00152075	0	0	0	0	0	0.000588658	0	0	0.00150054	0.00133249	0	0.000954381	0	0	0	0.00151207	0	0.00143603	0.00684305	0.0015884	0	0	0	0.00538066	0	0	0	0	0	0	0	0	0	0	0.000953799
CDC42	0.145745	0.136994	0.17796	0.119501	0.136296	0.133704	0.202174	0.210195	0.244967	0.151299	0.214864	0.157407	0.170068	0.116285	0.17544	0.167886	0.168949	0.123135	0.200301	0.171855	0.168984	0.22068	0.123905	0.204652	0.164229	0.122828	0.116412	0.166089	0.179168	0.179794	0.233879	0.125887	0.205054	0.166841	0.0921363	0.145363	0.085806	0.180729	0.137464	0.156394	0.169384	0.114957	0.103263	0.108567	0.158894	0.227411	0.144745	0.156686
WNT4	0.00500714	0.00317158	0	0	0.00544483	0	0.00180142	0.00337131	0.00745277	0.00121534	0.00317742	0.00170733	0.0010419	0.031068	0	0.00706714	0.00572732	0.018092	0.0010435	0	0.00345769	0.00534154	0.00158706	0	0	0.00352791	0	0.00327651	0.00398731	0.00404197	0.000593999	0.0188393	0.00228839	0.00244028	0.00383043	0	0.0158687	0.00676399	0	0	0.00232302	0.00387188	0	0	0.00231047	0.00183328	0.0122752	0.00249201
ZBTB40	0.0481308	0.0503052	0.0920403	0.0763451	0.0774126	0.0638731	0.104505	0.0902582	0.126585	0.102386	0.0857002	0.0705881	0.0730564	0.0866289	0.0772513	0.0686441	0.0456538	0.0859049	0.0505731	0.0858251	0.0573375	0.0738763	0.0652254	0.0987202	0.0599752	0.0497551	0.0465458	0.0871336	0.0498515	0.0500175	0.0995464	0.0431164	0.0695759	0.103656	0.0403597	0.0575339	0.0773942	0.0794366	0.0308936	0.0630913	0.110651	0.049721	0.0380585	0.0692941	0.070478	0.0723688	0.08736	0.0982088
EPHA8	0	0.00418445	0	0	0	0	0	0.00122458	0	0	0.00102385	0	0.00126505	0	0.000968222	0	0	0	0	0.00779076	0	0.000689577	0	0	0	0	0	0	0	0.00315798	0.00159971	0	0	0	0	0	0.00178356	0	0	0	0	0	0	0	0.00352268	0	0	0.00281471
C1QA	0	0.00261123	0	0	0	0	0.0116085	0.010885	0.0156392	0.00500877	0	0.00157233	0.0024288	0	0.00666027	0	0.0137868	0.010977	0.00220906	0	0	0.00591726	0	0.00523749	0	0.00316115	0	0.00197219	0.0030121	0.0171838	0.0151938	0.0229069	0.0142028	0	0.00677071	0.00478195	0.00676367	0.00706077	0.0106307	0.0046872	0.00192364	0	0	0	0.0030279	0	0.00523975	0.0062993
C1QC	0.00594002	0	0	0	0.0033527	0	0.0150249	0.0124565	0.0185846	0.00398292	0.00170843	0.00368251	0.00339837	0	0.00609117	0.00643626	0	0	0.0032773	0.00488518	0	0.00404212	0.00223755	0.00350999	0.00265808	0.00839531	0	0.008262	0.0018698	0.00340246	0.00493658	0.0139225	0.00627107	0.00490318	0.00107012	0	0.00522991	0.00581524	0	0.00465274	0.00379133	0	0	0	0	0.00359585	0.00507695	0.00114773
C1QB	0	0.00534069	0.00106728	0.019189	0.00985314	0.0386556	0.0221455	0.0305895	0.0244561	0.00105433	0.00573569	0.00283379	0.00697456	0	0	0	0	0.0170945	0.00818863	0	0.0074702	0.0138557	0.00437058	0.0193961	0	0	0.0187118	0.00346898	0.00992848	0.0106408	0.0127572	0.0460881	0.0215705	0.00911321	0.00908948	0	0	0.0076049	0.005882	0	0.00423871	0	0.0379759	0.00583882	0.0110042	0.00349207	0.0129453	0.005575
EPHB2	0.00548571	0.0219539	0.0238042	0.0235303	0.0409668	0.018923	0.0312671	0.0112044	0.0231178	0.0273855	0.0286969	0.0169592	0.0193423	0.047679	0.0261164	0.0088734	0.0195519	0.00706492	0.0155811	0.0225909	0.0212078	0.00910814	0.0412626	0.0256499	0.0312323	0.0341782	0.0632951	0.00413917	0.0227361	0.016947	0.0221512	0	0.0287774	0.0146794	0.0149838	0.0422353	0.0285388	0.0169568	0.0278699	0.0032638	0.0345396	0.012826	0.0391066	0.0236454	0.00788856	0.0059482	0.0299464	0.0399047
LACTBL1	0	0	0	0	0	0	0	0	0	0	0	0	0	0	0	0	0	0	0	0	0	0.000771803	0	0	0	0	0	0	0.00131154	0	0	0	0	0	0	0	0	0	0	0	0	0	0	0	0	0	0	0
TEX46	0	0	0	0.00841303	0	0	0.00356088	0	0.00405764	0.0016548	0.000559615	0.000776166	0	0	0	0.00427113	0	0	0.00320432	0.00218674	0	0.00121699	0	0.00587179	0	0	0	0.00215384	0.00183572	0.00436631	0.00657758	0	0.00212907	0.00886379	0	0.00322291	0.00274618	0.00247601	0	0.00600739	0	0.00228455	0	0	0	0.00340487	0.00919723	0.00127519
KDM1A	0.224914	0.189491	0.261758	0.178084	0.296547	0.249292	0.222685	0.2537	0.242725	0.231267	0.240542	0.231904	0.23999	0.329377	0.233897	0.183638	0.13073	0.240419	0.241811	0.23571	0.272181	0.283047	0.19071	0.289944	0.238137	0.173687	0.09808	0.218865	0.345272	0.204618	0.243856	0.340553	0.302358	0.23119	0.226433	0.231521	0.2782	0.247814	0.145683	0.264119	0.210206	0.383756	0.258822	0.194091	0.207658	0.285239	0.201867	0.348871
LUZP1	0.213932	0.221392	0.249218	0.149824	0.213054	0.224466	0.153914	0.280161	0.333739	0.241194	0.214174	0.169423	0.236146	0.26254	0.302083	0.269803	0.120403	0.24672	0.191472	0.214189	0.282684	0.303716	0.207504	0.289481	0.180475	0.144688	0.185982	0.201318	0.202552	0.192425	0.253917	0.241047	0.269825	0.279892	0.156127	0.222045	0.246963	0.221013	0.201344	0.191047	0.233161	0.167746	0.177353	0.132512	0.151551	0.209798	0.262519	0.230683
HTR1D	0	0	0	0	0	0	0	0	0	0	0	0	0.00139164	0	0	0	0	0	0	0	0	0	0	0	0	0	0	0	0	0	0	0	0	0	0	0	0	0	0	0	0	0	0	0	0	0	0	0
HNRNPR	0.36542	0.308599	0.329045	0.223615	0.314272	0.368344	0.29368	0.269141	0.33797	0.327127	0.384937	0.291202	0.319943	0.37495	0.354529	0.312976	0.133867	0.319026	0.33279	0.351071	0.301227	0.486668	0.252812	0.329883	0.296179	0.272361	0.205146	0.313825	0.301026	0.275671	0.282408	0.420243	0.358424	0.360663	0.306008	0.252102	0.227508	0.29153	0.222189	0.31116	0.275628	0.28001	0.429512	0.225377	0.256853	0.368419	0.312853	0.558604
ZNF436	0.010538	0.0141712	0.0116804	0.00783522	0.00625955	0.0130672	0.0225142	0.0148608	0.00966346	0.0128448	0.0380902	0.0147847	0.0153918	0.0585317	0.00613634	0.00351948	0	0.00774506	0.0154109	0.0166758	0.00902826	0.0371618	0.00458774	0.0157069	0.0142147	0.017754	0.0225763	0.00542254	0.00873025	0.00730227	0.0183468	0.0121709	0.0197094	0.0083188	0.016433	0.0160348	0.00633507	0.00860045	0.0146406	0.0106821	0.00719899	0.00373946	0	0	0.0202485	0.00282859	0.0257116	0.0313115
TCEA3	0.0264197	0.0298273	0.0304132	0	0.0321567	0.00461042	0.0711496	0.0171192	0.0314654	0.0169618	0.0312092	0.0219464	0.0258328	0.0273096	0.0375847	0.0330461	0.0178747	0.0404961	0.0205425	0.025341	0.0126708	0.0757013	0.024094	0.0281982	0.00892316	0.00496531	0.00722141	0.0406491	0.0306932	0.0360494	0.0193729	0.0892335	0.04616	0.0313511	0.025279	0.0198167	0.0175793	0.029268	0.0115552	0.0418459	0.0206018	0.0389129	0.0299909	0.0419717	0.0333249	0.0171437	0.0501998	0.0841395
ASAP3	0.125004	0.087691	0.0981504	0.0862815	0.110506	0.123461	0.194455	0.148829	0.144959	0.104446	0.11542	0.0801745	0.113262	0.110851	0.124468	0.0826811	0.0653808	0.0676862	0.0882447	0.123812	0.0676536	0.365799	0.0761287	0.102158	0.064216	0.0731866	0.0507046	0.150474	0.0856067	0.0698625	0.102106	0.313817	0.135234	0.101384	0.0754462	0.112246	0.142378	0.164726	0.0524406	0.215009	0.109193	0.093529	0.217729	0.062115	0.10815	0.102779	0.125153	0.52563
E2F2	0	0.00254174	0.00338906	0	0	0	0	0.00352146	0	0.00352488	0	0	0.00160256	0	0.00474805	0	0	0	0	0	0	0.00126351	0	0	0	0.00546542	0	0.00294492	0	0	0.000863202	0	0.00125959	0	0	0.00189506	0	0.0029413	0	0	0	0	0	0	0	0	0.00685097	0
ID3	0.00218562	0	0.00179704	0	0	0	0.00868956	0.00564324	0.00508079	0.00238458	0.00126097	0	0.00112397	0	0.00859621	0	0	0.00310058	0	0	0.00560289	0.00151517	0	0	0	0	0	0.00471371	0.00243224	0	0.00657119	0.00673897	0.00435845	0.00120773	0	0	0.00878784	0.00489612	0	0.0113387	0.00376701	0.00181137	0.0128566	0	0.00113407	0	0	0
RPL11	0.0713681	0.104952	0.105907	0.122625	0.106087	0.0836505	0.176639	0.145754	0.111001	0.0758321	0.115771	0.0621771	0.103681	0.112349	0.0535097	0.0829701	0.0976739	0.0887217	0.15339	0.0476655	0.0974031	0.141749	0.0607509	0.112254	0.091283	0.0461994	0.0796166	0.113772	0.0949471	0.114053	0.140108	0.151611	0.100655	0.138201	0.0576563	0.0393	0.144878	0.115691	0.0996509	0.0871271	0.0756946	0.0709801	0.140323	0.0759249	0.084784	0.215289	0.0869439	0.115356
ELOA	0.0542516	0.0570446	0.0501748	0.0293655	0.0100489	0.0476059	0.0953751	0.0692774	0.0762106	0.0652767	0.0858867	0.0399199	0.0599012	0.0640992	0.0682195	0.0581622	0.0335035	0.05376	0.0546514	0.0489174	0.0517988	0.0776722	0.062345	0.0597702	0.0346658	0.0207385	0.0254409	0.0462339	0.0475468	0.0427095	0.0638802	0.158259	0.0684242	0.0592756	0.0519341	0.0885934	0.0667264	0.0637744	0.0210432	0.0563927	0.0579597	0.0598398	0.0815207	0.0567748	0.0650318	0.0450603	0.0707495	0.0897584
PITHD1	0.0565459	0.0466368	0.0640257	0.0890562	0.0655062	0.0678448	0.0927076	0.0773782	0.0905835	0.0268426	0.0617361	0.0332379	0.0688286	0.0493728	0.0668758	0.0606705	0.072665	0.0626392	0.0796254	0.0691542	0.0602919	0.071741	0.0428814	0.0676867	0.0668958	0.0575595	0.0235109	0.0625755	0.0697944	0.0606075	0.0827663	0.0825486	0.0994438	0.0524796	0.0407688	0.0225101	0.0523171	0.0466167	0.0747534	0.0552654	0.045017	0.0547862	0.0967058	0.0815519	0.0605126	0.0923715	0.0343919	0.0861212
LYPLA2	0.0337897	0.0297812	0.0331925	0.0323903	0.0149153	0.0364046	0.0377668	0.0347441	0.0339598	0.0224443	0.0253458	0.0123601	0.0329395	0.0296259	0.0345456	0.021027	0.0133167	0.0433827	0.0296022	0.0363389	0.0418484	0.0239789	0.020032	0.0183129	0.0155345	0.0248779	0	0.0409091	0.0169434	0.0490133	0.0375595	0.0585545	0.0262163	0.0242662	0.0151465	0.0284884	0.0320251	0.0202017	0.0532428	0.0157558	0.0178428	0.0163398	0.0423522	0.0177181	0.0141024	0.0502557	0.0209113	0.0162627
GALE	0.0277558	0.0226045	0.0234156	0.0671662	0.0454449	0.038346	0.0541675	0.0461878	0.0321064	0.027079	0.0284767	0.0176153	0.0336474	0.0150886	0.0411913	0.021589	0.0270011	0.0743607	0.0278223	0.0163137	0.0308693	0.0248631	0.0181441	0.031587	0.0292972	0.0172086	0.0118703	0.0108318	0.019814	0.0186947	0.0541358	0.0440749	0.0385501	0.0398296	0.02095	0.0517315	0.0304727	0.0304635	0.0388489	0.0357666	0.0368759	0.0264159	0.0311265	0.02368	0.0219712	0.0502478	0.0753022	0.0510331
HMGCL	0.0288937	0.0436363	0.0802587	0.0528106	0.0609	0.0215751	0.0382436	0.0565157	0.0766953	0.0441723	0.0786081	0.0608959	0.0533834	0.132973	0.0730024	0.0674164	0.0673499	0.0525043	0.051778	0.053551	0.0848006	0.0878868	0.0617877	0.106963	0.0395659	0.0391994	0.0532304	0.0424543	0.0527612	0.0549841	0.0782041	0.0417636	0.0820367	0.0771181	0.0586491	0.0451287	0.0676809	0.0856162	0.0587411	0.0707774	0.0351889	0.0757664	0.0182913	0.03443	0.0269803	0.0722741	0.0576873	0.0685409
FUCA1	0.0183072	0.0099055	0.0196948	0.00522586	0.00536406	0.0215985	0.0166661	0.0255692	0.0222189	0.0160218	0.0213826	0.00848017	0.0282227	0.040329	0.0339428	0.0120295	0	0.00988584	0.0150499	0.00651805	0.0157726	0.0202956	0.0120499	0.0201223	0.00464246	0.0132042	0.0313717	0.0077996	0.0274212	0.0154793	0.0246743	0.0167216	0.023003	0.00396205	0.0183014	0.0271235	0.00233893	0.00964624	0.0129792	0.00496514	0.0201755	0.0161806	0.0254003	0.0126454	0.0102064	0.0118278	0.0215255	0.0227355
CNR2	0.00259087	0.00227927	0.00479261	0	0	0.00342622	0.00164784	0.00826599	0.00210211	0.00562365	0	0.00392229	0.00143048	0	0.00666987	0	0	0	0.00261288	0.00418861	0	0.00335884	0.00187734	0.00685964	0	0	0	0	0.0047706	0.00373347	0.000860031	0.00501098	0.00353267	0.00792852	0	0	0.0085706	0	0	0.00219971	0.0042174	0.00232262	0	0	0.00334473	0.00340487	0	0.00346528
PNRC2	0.0129232	0.0402556	0.0242933	0.0202523	0.0274001	0.0160963	0.0864762	0.0302588	0.0376239	0.0294123	0.0321701	0.0134304	0.0278049	0.0302826	0.0247899	0.0211895	0.0302601	0.0194322	0.0398486	0.019669	0.0441279	0.0374075	0.0145573	0.0414132	0.022031	0.0496455	0.0232286	0.0256005	0.0233698	0.0237521	0.0347273	0.0135287	0.0246575	0.0284014	0.0224059	0.0227889	0.0291021	0.0224608	0.0260699	0.0336697	0.0168735	0.0248289	0	0.0431069	0.0105608	0.0246968	0.0151489	0.0566247
SRSF10	0.247755	0.186204	0.249803	0.181604	0.240828	0.243277	0.354667	0.281961	0.32828	0.228567	0.300031	0.22547	0.259217	0.349775	0.30638	0.234374	0.135284	0.306972	0.288874	0.205438	0.295346	0.352342	0.147388	0.294323	0.243518	0.185545	0.219834	0.232589	0.238784	0.247245	0.298833	0.427843	0.274321	0.270809	0.183664	0.151956	0.292487	0.270793	0.142504	0.259321	0.21859	0.2378	0.276421	0.152143	0.17346	0.313335	0.262785	0.358512
MYOM3	0	0	0.00996128	0.00744318	0	0	0	0.00246533	0.00236933	0.00405366	0.00222082	0	0	0	0	0	0.00447885	0	0.000587766	0.00495124	0.00191803	0.00232617	0	0	0.00162	0	0	0	0.00311634	0.00167771	0.00131448	0	0.00041139	0	0.00124531	0	0	0	0	0.00337626	0	0.00241231	0	0	0.00185358	0	0	0.00214961
IL22RA1	0	0	0.00461371	0	0	0	0	0.00222635	0	0	0	0.00208253	0	0	0	0	0	0	0	0	0	0	0	0	0	0	0	0	0	0.00235766	0.000598454	0	0.00134302	0	0.00180348	0	0	0	0	0	0	0.00169593	0.0185595	0	0	0	0	0
IFNLR1	0.00344605	0.00690662	0.00674193	0	0	0.00622141	0	0.00573944	0.00300115	0.000789032	0.00266524	0.00100723	0.00236596	0	0.00418621	0	0.00753447	0	0.000815263	0	0	0.00308313	0	0.0116874	0.00645232	0	0.0158248	0	0.00169027	0	0.00383876	0.00655122	0.00243947	0	0	0	0.00486209	0	0	0.0122799	0	0.00648374	0	0	0	0	0	0.00157872
GRHL3	0	0	0	0	0	0	0.0045929	0	0	0	0	0	0.000989993	0	0	0	0.00635443	0	0.00147237	0	0	0.00249795	0	0.00238252	0.00401584	0	0	0.00604577	0.00200358	0	0.00185416	0	0.000589721	0	0.00128242	0	0	0	0	0.00552864	0	0	0	0	0.00172237	0	0	0.0265086
STPG1	0.0359881	0.042496	0.0482521	0.0694998	0.0235151	0.0200299	0.0375551	0.0545738	0.036167	0.0333215	0.0412492	0.0337934	0.0436706	0.0428618	0.0346169	0.0624015	0.0435236	0.0182673	0.0264074	0.0426129	0.0233906	0.0435226	0.0344563	0.0575558	0.0298711	0.0413952	0.0405981	0.0180409	0.0347788	0.0392855	0.0535555	0.0225227	0.0570151	0.0569847	0.0446624	0.0511365	0.013442	0.0437632	0.0172549	0.0330247	0.0292868	0.0254262	0.0477498	0.0277181	0.0126397	0.0410704	0.0423081	0.0287469
NIPAL3	0.162701	0.141041	0.24909	0.124397	0.0888436	0.136183	0.2199	0.271422	0.222971	0.168037	0.214421	0.188165	0.134485	0.181248	0.149798	0.242424	0.11435	0.139552	0.178425	0.139297	0.180819	0.27407	0.136958	0.229221	0.11976	0.107441	0.100672	0.234636	0.174058	0.174325	0.273042	0.203469	0.206172	0.256991	0.185042	0.211366	0.29804	0.172454	0.131352	0.194336	0.193127	0.187887	0.289194	0.144447	0.179283	0.235924	0.202242	0.0920362
RCAN3	0.00123624	0.0041241	0.0073573	0	0.0156111	0	0.00565531	0.000808017	0.00695175	0.00578928	0.000819469	0.00504681	0.00574073	0	0	0.0038754	0	0.00726316	0.0011255	0	0.00371815	0.00970406	0.00244128	0.00642212	0.00602531	0.00623754	0.017479	0.0293959	0.0117206	0.00274387	0.00614793	0	0.00764098	0.00286575	0.00922647	0.00244031	0.00973838	0.00240874	0.0128473	0.00924749	0.00609098	0	0	0	0.00230331	0.00349207	0	0.00281847
NCMAP	0.00552441	0	0.00806616	0.0358843	0.00901504	0	0.00242519	0.000772943	0.00770854	0.00093695	0.00278287	0.00191359	0.0046171	0.0167705	0.00457635	0.00673166	0	0	0.00664043	0.0008948	0.00698419	0.00431895	0.00104731	0.00656233	0.00172966	0.00213381	0	0.00246798	0.00220244	0.00698499	0.000953861	0	0.00359623	0.00197341	0.00138039	0	0.00797508	0	0.00457285	0.00327061	0.00436727	0.00494312	0.0302806	0.00381589	0.0046987	0.00400127	0.0110162	0.00597367
SRRM1	0.247314	0.33822	0.241694	0.287507	0.203102	0.174581	0.189357	0.236621	0.266742	0.216808	0.208672	0.189729	0.25459	0.233858	0.279888	0.189488	0.126183	0.204576	0.212993	0.236293	0.232045	0.264211	0.206906	0.222037	0.177077	0.228712	0.103485	0.219325	0.263147	0.258921	0.238334	0.231778	0.250084	0.220253	0.181595	0.275148	0.216914	0.22981	0.180044	0.216576	0.254237	0.16119	0.400337	0.155234	0.204872	0.229874	0.262137	0.430921
CLIC4	0.15976	0.209974	0.172776	0.0808392	0.202535	0.192533	0.239223	0.236501	0.253226	0.205542	0.245375	0.195147	0.190925	0.170705	0.156384	0.212659	0.0922244	0.0947116	0.199166	0.201241	0.210336	0.694249	0.186532	0.204469	0.221148	0.155859	0.103684	0.22185	0.151483	0.167736	0.173715	0.712121	0.248865	0.162035	0.156755	0.182496	0.222545	0.219777	0.119103	0.374273	0.181323	0.202571	0.29772	0.138846	0.147912	0.27376	0.204294	1.08078
RUNX3	0	0	0	0	0	0	0	0	0	0.0014341	0	0	0	0	0	0	0.00954865	0	0	0	0	0	0.00760461	0	0	0	0	0	0	0	0	0	0	0	0	0	0	0	0	0	0	0	0	0	0	0	0	0
SYF2	0.0587923	0.0244936	0.0395802	0.0967224	0.045032	0.0365529	0.0470165	0.0426705	0.0658474	0.0268781	0.0464956	0.0222143	0.0637383	0.0617174	0.0458218	0.038492	0.00751358	0.0423309	0.0382589	0.051031	0.0490905	0.0403432	0.0251931	0.0469976	0.0405169	0.0508233	0.0578984	0.0202276	0.0385465	0.0223371	0.0482997	0.0296213	0.0412055	0.0381565	0.0395543	0.0367033	0.0528331	0.0534641	0.0661229	0.0326926	0.0457989	0.0380723	0.103257	0.020998	0.0239687	0.0470625	0.0459911	0.0634714
RSRP1	0.444164	0.463354	0.52683	0.476401	0.413174	0.49525	0.469209	0.699965	0.653788	0.451948	0.437263	0.414797	0.465392	0.650443	0.515378	0.533058	0.361455	0.47481	0.597974	0.449152	0.405062	0.642365	0.373148	0.59763	0.307118	0.331642	0.32372	0.47311	0.551411	0.488937	0.667809	0.728383	0.54062	0.461806	0.373439	0.561419	0.460952	0.553232	0.445522	0.472552	0.555909	0.557198	0.57372	0.262348	0.366948	0.585604	0.612435	0.541067
RHD	0.0172706	0.0251731	0.0107336	0.0942822	0.0318908	0.0131168	0.00461803	0.0346802	0.0763981	0.0172975	0.0171372	0.00724086	0.00794734	0.0108804	0.019782	0.0311611	0.00478194	0	0.0427062	0.00986811	0	0.0881679	0.00528965	0.0221794	0.000964734	0.00665585	0.00420946	0.0125568	0.112895	0.0570868	0.0401652	0.057241	0.0314941	0.042438	0.00195355	0.0201496	0.0200364	0.026054	0.0035351	0	0.0484126	0.036901	0.113381	0	0.0133741	0.00167132	0.052068	0.0460828
TMEM50A	0.0944751	0.0918536	0.0915892	0.0982009	0.102179	0.0746192	0.114079	0.129181	0.132354	0.081351	0.101526	0.0696652	0.0813323	0.0812207	0.0827344	0.0991846	0.0408412	0.0566728	0.110862	0.129808	0.0806816	0.132395	0.0726846	0.0841007	0.0673532	0.0709205	0.116572	0.0656357	0.103402	0.110779	0.114486	0.176733	0.0959607	0.108542	0.0808516	0.0528489	0.0887813	0.121755	0.0428969	0.068093	0.0864463	0.120758	0.179799	0.0360034	0.0704082	0.0926402	0.0754195	0.0701392
RHCE	0.022408	0.00779599	0.019206	0.00940619	0.00993791	0	0.007264	0.00685553	0.00383414	0.0135164	0.00738333	0.00350521	0.00646672	0	0.00751752	0.00419193	0.00333856	0.0165462	0.00247561	0.0065164	0.00844052	0.00760746	0.00532446	0.00522953	0.00528046	0.0123805	0.00733519	0.00553679	0.00582051	0.0129902	0.00511056	0.0259759	0.0102511	0.0103963	0.00408956	0.0147724	0.00538403	0.00882905	0	0	0.0102724	0.0154125	0.0138939	0.0092578	0.00600857	0.00176598	0.0058538	0.0259597
MACO1	0.241077	0.23696	0.291718	0.221115	0.270053	0.274512	0.287174	0.310182	0.338422	0.285446	0.299259	0.27014	0.296085	0.157711	0.313468	0.249795	0.201194	0.304307	0.268279	0.327104	0.232313	0.283176	0.260372	0.313341	0.265271	0.206731	0.204864	0.231636	0.293426	0.236169	0.309346	0.275852	0.291347	0.257013	0.281533	0.221495	0.279491	0.258857	0.19701	0.183578	0.353441	0.30547	0.234298	0.233685	0.340259	0.287167	0.2423	0.312147
LDLRAP1	0.00184486	0.00507356	0.00804089	0.0290019	0.0178643	0.0101261	0.00716701	0.00800692	0.0205289	0.00625618	0.0115191	0.0043868	0.00975396	0	0.00645213	0.00237865	0	0	0.00595019	0.0078745	0.00135126	0.00531203	0.0034737	0.00679031	0.00260463	0.0201445	0	0.00539632	0.00797291	0.0116327	0.0125283	0	0.00835333	0.00989659	0.00127458	0.012695	0.00348583	0.0097725	0.00604125	0	0.00969905	0.0057494	0	0.0136163	0.00590933	0.0018171	0.00545152	0
MAN1C1	0.101163	0.087087	0.113472	0.0597381	0.135883	0.08506	0.0745275	0.141337	0.161469	0.123887	0.13524	0.119008	0.13028	0.0999371	0.131086	0.136393	0.0772589	0.101088	0.102999	0.109778	0.10126	0.118754	0.113924	0.129468	0.0992382	0.0848316	0.031786	0.138586	0.108278	0.0821923	0.123997	0.133673	0.14407	0.169704	0.0829183	0.0733307	0.108865	0.163696	0.136234	0.108789	0.0745357	0.150956	0.0860617	0.0851244	0.0643928	0.118411	0.187402	0.177426
SELENON	0.00922323	0.0105707	0.03149	0	0.0132265	0.00631522	0.00505216	0.00723353	0.0298256	0.0148106	0.00612109	0.00748516	0.00354845	0.0452886	0.0211576	0.0129135	0.00856746	0	0.00986988	0.00604249	0.0115202	0.0331467	0.00754815	0.0160331	0.00947687	0.00860743	0	0.0012211	0.00909996	0.00663072	0.0134234	0	0.021797	0.00572292	0.00739623	0.00926578	0.00609906	0.00756186	0.00477095	0.0194171	0.00819248	0.011181	0.0138939	0.00459955	0.00233274	0.0207873	0.00850225	0.0239911
AL020996.2	0	0.00457	0	0	0.0033527	0	0	0.0012655	0.0128413	0.00153874	0	0	0	0	0.00360107	0	0	0	0.00140593	0	0.00677055	0.00356331	0.00403735	0	0.00172777	0	0	0	0.00308068	0	0.0021864	0	0	0.00244028	0.00546285	0	0	0	0	0.0090522	0	0.00194426	0	0	0	0	0.00701734	0.00113883
MTFR1L	0.0542665	0.0714701	0.0469432	0.0195227	0.0625017	0.0663034	0.0658687	0.0965118	0.0776075	0.0520158	0.073684	0.0348313	0.0646549	0.0562099	0.0480996	0.0673896	0.025818	0.0441198	0.0775241	0.0828066	0.0496476	0.0618384	0.0417442	0.0372265	0.0330293	0.0446537	0.0478533	0.0409427	0.0316662	0.0517737	0.0855289	0.0936483	0.0744034	0.0636397	0.0280489	0.0290604	0.0287193	0.0480552	0.0540105	0.0320647	0.0356926	0.0334622	0.0124991	0.0468467	0.0427871	0.0419569	0.0613202	0.0607091
AUNIP	0.00853058	0.00188807	0.00173807	0	0	0.015275	0.00643768	0.00714882	0.00587509	0.00394986	0.00662377	0.00365261	0.00110413	0	0.00911747	0.00554274	0	0	0.0108202	0.0108742	0.0110437	0.00674848	0	0.0128059	0.00237433	0	0.00429053	0	0.00791155	0.0151646	0.00532319	0.00896593	0.00610509	0.0143414	0.00169733	0.00237806	0.00634533	0.00521718	0.00633544	0	0	0.00765921	0	0	0.00187277	0.00669301	0.00601657	0.00088315
PAQR7	0.0208704	0.0385841	0.0165638	0.0121407	0.0329219	0.0325946	0.0154531	0.0406146	0.0378607	0.00584437	0.0205934	0.0141983	0.0220772	0.0420445	0.0427336	0.0276072	0.00665226	0.0293748	0.0272798	0.0350275	0.0343365	0.0270423	0.0078984	0.0128453	0.0280156	0.0128762	0	0.0195169	0.022131	0.00972186	0.0227899	0.0550961	0.0240239	0.0115226	0.0239649	0.0212141	0.00732787	0.0205658	0.0172779	0.020475	0.0309551	0.0244187	0.0312973	0.0105216	0.0151502	0.0132685	0.0109323	0.0128725
STMN1	0.235723	0.298852	0.22713	0.240781	0.31644	0.350012	0.371382	0.345046	0.270393	0.150353	0.25834	0.167321	0.258101	0.258494	0.307304	0.206839	0.217342	0.151387	0.297267	0.198105	0.222219	0.200333	0.239307	0.196813	0.171106	0.258793	0.398662	0.243896	0.292563	0.316648	0.341879	0.315107	0.281673	0.181622	0.169061	0.188095	0.239624	0.200291	0.322427	0.186821	0.18396	0.150818	0.371147	0.242903	0.234573	0.301353	0.177947	0.194642
PAFAH2	0.0217519	0.0239189	0.0486987	0.0331849	0.0192007	0.0332634	0.0344638	0.0602948	0.0351718	0.037247	0.0535477	0.0374367	0.0481539	0.0449456	0.0750905	0.0455069	0.0044518	0.00726316	0.0399779	0.0508222	0.0564252	0.0591193	0.0319146	0.0515272	0.0158622	0.0233132	0.0207929	0.043857	0.0329027	0.0411997	0.0507537	0.0374555	0.0441727	0.0675397	0.0415282	0.036508	0.0299817	0.0405081	0.0255871	0.0444286	0.0130509	0.0428232	0.0282479	0.0123071	0.0148518	0.0585708	0.0565816	0.0463446
EXTL1	0.0452531	0.0778104	0.0767273	0.054632	0.0530592	0.0611836	0.0953578	0.146461	0.0791248	0.0524418	0.0389203	0.0620633	0.0907002	0.0514398	0.037487	0.0279475	0.041534	0.0739862	0.0604352	0.0241813	0.0529699	0.0358602	0.0634383	0.0714115	0.0663949	0.056718	0.0596675	0.0477107	0.0561859	0.0423948	0.161077	0.0485779	0.06849	0.0686433	0.0347796	0.0339249	0.12083	0.121672	0.100265	0.0701029	0.076826	0.0492381	0.0573305	0.0802508	0.0531238	0.0657973	0.0493946	0.0202055
SLC30A2	0	0.0070898	0.00509821	0.00611173	0.00131503	0	0	0	0.00361755	0.0024129	0.00117139	0	0	0	0	0.00784154	0	0	0.001773	0	0	0	0.00152309	0.00656488	0	0	0	0	0.00312483	0	0.000695303	0	0.00323307	0	0	0	0.00247542	0	0	0	0.00514349	0	0	0	0.00435492	0	0	0.00314522
TRIM63	0	0	0	0	0	0	0.00176297	0	0	0.000676401	0.00252004	0.00153221	0	0.017954	0	0.00283731	0	0.00676563	0	0	0	0.00136355	0	0	0	0	0	0	0	0.00163928	0	0	0.0017052	0	0	0	0.00555584	0.00520063	0	0	0	0	0	0	0	0	0	0.0247367
PDIK1L	0.0526966	0.050468	0.0569687	0.0516861	0.0499333	0.0318669	0.058569	0.0613271	0.064628	0.0708767	0.0487836	0.0450079	0.0523004	0.0303506	0.050893	0.0486581	0.0486517	0.0478018	0.0668921	0.038454	0.0579995	0.0635554	0.0465655	0.0623298	0.0234845	0.0336919	0.0817476	0.0256141	0.0286004	0.0358507	0.0728558	0.0354797	0.0383695	0.0462229	0.0327109	0.0411061	0.0527571	0.0770412	0.0393331	0.0500845	0.0454446	0.0345997	0.102578	0.0377562	0.0192753	0.0590168	0.0229135	0.0709708
FAM110D	0.00413352	0	0.00171536	0	0.00341802	0	0.00196932	0	0.00826869	0	0.00185372	0	0.00222045	0	0	0.0033628	0	0.00536223	0.0035812	0.00448514	0	0	0	0.0126866	0	0.00506864	0	0	0.00399954	0	0	0	0.00156057	0	0	0	0	0.000958902	0	0	0.00393359	0.00967617	0	0	0.00281192	0	0	0.00168011
C1orf232	0	0	0	0	0	0	0.00162912	0	0	0	0	0	0	0	0	0	0	0	0	0	0	0	0	0	0	0	0	0	0	0.00244986	0	0.00501098	0	0	0	0	0	0	0	0	0	0	0	0	0	0	0	0
AL391650.1	0	0	0	0	0	0	0	0	0	0	0	0	0	0	0	0	0	0	0	0	0	0	0	0	0	0	0	0	0	0	0.000974326	0	0	0	0	0	0	0	0	0	0	0	0	0	0	0	0	0
ZNF593	0.0133905	0.00978491	0.00728636	0.0175873	0.0197065	0	0.012014	0.0128554	0.0169556	0.00436882	0.0065971	0.00562564	0.0090258	0.0109855	0	0.0027571	0.0139917	0.0105367	0.0232795	0.0117564	0.0107974	0.0140945	0.0132084	0.0235155	0.0114758	0.0119741	0	0.00727926	0.0202459	0.015756	0.0164904	0.0168298	0.00683145	0.00970567	0.0079451	0	0.0251474	0.0113362	0.00936237	0.0208732	0.00341258	0.0184633	0.0102099	0.00570121	0.00981018	0.0155018	0	0.0162419
CNKSR1	0.0091227	0.0108989	0.0131567	0	0.0175993	0.00811689	0.0137189	0.0152246	0.00937906	0.010516	0.0134682	0.0106942	0.0297262	0.0183851	0.0103015	0.012268	0.0154145	0.0133048	0.0121789	0.0198318	0.0182767	0.0233429	0.0183399	0.014875	0.0144456	0	0.0179257	0.0127195	0.00689753	0.011488	0.0217875	0.0336597	0.0232327	0.0198655	0.0044517	0.0101952	0.0196514	0.0272644	0.015813	0.0238852	0.0149011	0.011101	0	0.0323594	0.00840663	0.0143296	0.033426	0.0359718
CATSPER4	0	0.00181184	0	0	0	0	0	0	0	0.000894268	0	0	0	0	0	0	0	0	0.00273151	0	0	0	0.0027015	0.00216775	0	0	0	0	0.00184928	0.00204596	0	0	0.000338268	0	0	0.00245374	0	0	0	0	0	0.0014549	0	0.00404299	0	0	0	0.00109005
CEP85	0.0191551	0.0228675	0.0360556	0.00744318	0.00799019	0.0168444	0.0121955	0.0191535	0.027109	0.0147878	0.0201187	0.0158943	0.0341543	0.0514636	0.0217811	0.0284289	0.00465394	0.0245466	0.0244609	0.0186983	0.0179897	0.0223892	0.0290434	0.0357249	0.0174159	0.0218806	0.0314945	0.0133561	0.00915359	0.0275438	0.0243551	0.0348872	0.0275896	0.0195829	0.0118795	0.0245423	0.0208585	0.0146195	0.0192796	0.0203904	0.0232629	0.0167132	0	0.0181775	0.00340173	0.0413018	0.0514684	0.0535301
SH3BGRL3	0.0329251	0.0232314	0.02855	0.0239541	0.0333718	0.0516279	0.0884078	0.0522111	0.040283	0.0149369	0.0350127	0.0201962	0.0460444	0.0747322	0.019216	0.0303389	0.0154576	0.0188287	0.0512814	0.0297353	0.00688194	0.044403	0.0283123	0.0224587	0.0349492	0.0503555	0.0234477	0.0457936	0.0337189	0.0376388	0.0690867	0.0645028	0.0263638	0.0406692	0.0282716	0.00245374	0.0238377	0.0444824	0.0285042	0.0338853	0.0130305	0.0234728	0	0.0309312	0.045707	0.0493721	0.00577944	0.0350607
UBXN11	0.0240325	0.0128591	0.0149488	0	0.0208521	0.00316783	0.0154722	0.0229858	0.022819	0.00989796	0.00608272	0.00841142	0.0148415	0.0155286	0.013836	0.00671294	0.032229	0	0.0159619	0.0262898	0.01349	0.00662926	0.0117189	0.00526974	0.00687381	0	0.00610037	0.0071543	0.0193595	0.038194	0.0221079	0.0147568	0.0142797	0.00721578	0.0147743	0.0311706	0.00249737	0.00443616	0.0107752	0.0108132	0.00947655	0.00723246	0	0.0081829	0.0182324	0.0211146	0	0.0051439
CD52	0	0	0	0	0	0	0	0.00224577	0	0	0	0.00245519	0.00132886	0	0	0.00628836	0	0	0.00104486	0.0047023	0	0	0	0	0	0	0	0	0	0	0	0	0	0	0	0	0	0	0	0	0	0	0	0	0	0	0	0
CRYBG2	0	0.00651808	0	0.0120756	0.00671768	0	0.00185969	0.00431418	0.00193864	0	0	0	0.00683489	0	0	0	0	0	0	0	0	0	0	0	0	0	0	0	0.00928592	0	0	0	0.000768404	0	0	0	0	0.00482193	0	0	0	0.00151969	0	0	0	0	0	0.00152904
ZNF683	0.00322325	0	0	0	0	0	0	0	0	0	0	0	0	0	0	0	0	0	0	0	0	0	0	0	0	0	0	0	0	0	0	0	0	0	0	0	0	0	0	0	0	0	0	0	0	0	0	0
LIN28A	0	0	0	0	0	0	0	0	0	0	0	0	0	0	0.0029607	0	0	0	0	0	0	0	0	0.0010305	0	0	0.0103755	0.00227793	0.00125682	0	0	0	0	0	0.0018257	0	0	0	0	0	0.004358	0	0	0	0	0	0	0.00062202
DHDDS	0.0424834	0.0791685	0.0731349	0.036494	0.0397931	0.0391901	0.0518236	0.0540856	0.0919269	0.0617023	0.0740509	0.0476868	0.0481443	0.103796	0.0945253	0.0486639	0.0449561	0.0632512	0.0679023	0.0628882	0.0898465	0.0706477	0.0464515	0.0606379	0.0272892	0.052133	0.0346305	0.0516828	0.0373029	0.0736619	0.0647925	0.0818311	0.0633135	0.072839	0.0229917	0.0645615	0.0345468	0.0629733	0.0272081	0.0483461	0.0384012	0.0626546	0.0685278	0.0353733	0.0275923	0.0657085	0.0725559	0.0891002
HMGN2	0.0678133	0.0499536	0.0830598	0.124599	0.0721916	0.0642685	0.132834	0.120337	0.117792	0.0827906	0.082393	0.0587351	0.0832969	0.144715	0.0329508	0.0696524	0.0330728	0.0535749	0.102695	0.0685573	0.0722517	0.124816	0.0450165	0.0873222	0.0774646	0.0302043	0.0199276	0.0564477	0.0771801	0.0867953	0.0950339	0.0555887	0.0675424	0.0450298	0.0541115	0.0478642	0.0465782	0.0819647	0.0401251	0.0553203	0.088998	0.141534	0.0948427	0.0616165	0.0683095	0.140684	0.0505147	0.0825955
RPS6KA1	0.00236018	0.00305837	0.0035005	0.00522586	0.00774592	0.00304116	0.00247791	0.0055914	0.00925283	0.00168745	0.00188636	0.00101432	0.00497457	0	0.00215277	0.014836	0	0.00473864	0.00262269	0.0133729	0	0.0301787	0.000894521	0.0189928	0.00463438	0	0.0252737	0.00135466	0.00691427	0.002695	0.00232349	0.0360292	0.00566432	0	0	0.00443634	0.00308969	0.00398702	0.010912	0.0215241	0.00291441	0.0047801	0	0	0	0.00781281	0.0186367	0.00956995
ARID1A	0.397138	0.377871	0.431202	0.290675	0.440874	0.37153	0.32669	0.391006	0.524655	0.495348	0.468592	0.400496	0.353644	0.343994	0.418909	0.266232	0.248575	0.310308	0.403568	0.41207	0.433398	0.592155	0.360808	0.445686	0.335283	0.381619	0.18717	0.374402	0.263267	0.417076	0.375738	0.55387	0.440633	0.413366	0.29619	0.433752	0.422073	0.424301	0.293314	0.428494	0.385756	0.265025	0.404809	0.27183	0.306007	0.437438	0.588126	0.55333
PIGV	0.00514854	0.0149663	0.0144497	0.0103908	0.00341802	0.00747826	0.0313029	0.0136775	0.0125588	0.0132058	0.0173139	0.007759	0.0116122	0	0.00716073	0.00446399	0.01321	0	0.0191373	0.0154333	0.0071501	0.00642417	0.00305692	0.0160692	0.0141871	0.00829008	0.0143457	0.0216126	0.0108498	0.00698607	0.0213514	0.0198959	0.0157413	0.0234843	0.0142759	0.0166447	0.0127492	0.0168954	0.00354222	0.0128149	0	0.0166114	0	0.010019	0.0157086	0.023523	0	0.0164895
ZDHHC18	0.0389584	0.025633	0.0654611	0.0468501	0.0318847	0.0292465	0.0586999	0.0405357	0.0741248	0.0232004	0.0365464	0.0283491	0.0528597	0.0113121	0.0619137	0.0730143	0.0317369	0.0169815	0.066146	0.0436316	0.0492277	0.114785	0.0227274	0.0583966	0.0252777	0.0155359	0.0481514	0.0474781	0.0328991	0.0349709	0.0555776	0.0612084	0.0710448	0.014834	0.0226801	0.009007	0.075999	0.0479271	0.0205478	0.0804881	0.0341069	0.0546917	0.0624104	0.0118933	0.0320935	0.073655	0.0527039	0.154999
SFN	0.00195442	0.00211095	0	0	0	0	0	0	0	0	0	0	0.00157953	0	0	0	0	0	0.00143595	0	0	0.00133663	0	0	0	0	0.00813017	0	0	0	0	0	0	0	0	0	0	0	0	0	0	0	0	0	0	0	0	0.00288487
GPN2	0.0238396	0.0162942	0.0335178	0.025291	0.0189619	0.0282129	0.0281349	0.0328583	0.026102	0.0317943	0.0385776	0.0287261	0.0265047	0.017954	0.0412758	0.030433	0.023964	0.0308967	0.0299479	0.0506873	0.0262514	0.0545072	0.0335766	0.0351287	0.0273896	0.0490273	0.0153616	0.0239245	0.0287887	0.0275087	0.0310283	0.03855	0.0471466	0.0289639	0.0183506	0.0393395	0.0290693	0.0410399	0.0196673	0.0381083	0.045509	0.0357369	0.0681925	0.0239365	0.0225726	0.031814	0.0313054	0.0635813
GPATCH3	0.00709291	0.00631459	0.0178015	0.00973363	0.0157721	0.00928106	0.00914165	0.0196671	0.0240288	0.0140062	0.0129594	0.0118426	0.0107148	0	0.0174095	0.0279403	0.0134424	0.0051229	0.0139716	0.0008948	0.021759	0.0209125	0.0139449	0.0129765	0.0125348	0.0250964	0.0152229	0.0114809	0.0086466	0.0202927	0.0261818	0.00568868	0.015301	0.0161931	0.00801923	0.00271645	0.0323033	0.0214602	0.016694	0.0317753	0.0160428	0.00295715	0.0153447	0.0269738	0.00958592	0.0148329	0.0166864	0.016264
NUDC	0.0587958	0.0502429	0.0688209	0.0589018	0.0693424	0.0730062	0.195702	0.0934248	0.089292	0.0505809	0.072014	0.0623681	0.0943942	0.0593554	0.0793812	0.0625982	0.0336978	0.063413	0.0806299	0.0645595	0.0921952	0.0896922	0.063757	0.0955126	0.0550894	0.0693849	0.0342403	0.0498084	0.0745992	0.0477091	0.0986247	0.151574	0.0934447	0.0925209	0.0630773	0.0620468	0.102297	0.0862192	0.0902068	0.0871166	0.0663329	0.0364147	0.0629617	0.104841	0.0879687	0.0962409	0.0528197	0.247401
KDF1	0	0.00240056	0.00121498	0	0.00390904	0	0.00189835	0.00237478	0	0.00075777	0.00352243	0	0	0	0	0	0.0068685	0	0.00603147	0	0	0.00104352	0	0	0.00254557	0	0	0.00538639	0	0.00175851	0.00223179	0	0.000956009	0.00275372	0	0.00442912	0	0.00437623	0	0.00636832	0	0	0	0	0	0.00260193	0.0032178	0.00158419
TRNP1	0.0258222	0.0460797	0.0300096	0	0.0337806	0.0308567	0.0263514	0.0493202	0.0480785	0.0203259	0.0287219	0.0282781	0.058302	0.0360053	0.0422019	0.034531	0.03959	0.0275117	0.0285706	0.0219902	0.0238749	0.0280829	0.0263225	0.0367015	0.0337302	0.0109253	0.0491007	0.0136224	0.0389563	0.0273331	0.0418191	0.040289	0.0465759	0.0338598	0.0220909	0.01335	0.0330891	0.0314715	0.022754	0.0204208	0.00313608	0.0481502	0.0266484	0.00679159	0.0285472	0.0275989	0.0474317	0.0320032
TENT5B	0.00387284	0.0119981	0.00298514	0	0	0.00737822	0	0.0014572	0.00290214	0.00128133	0.00231777	0	0.00383031	0	0.00664126	0	0	0	0.00442737	0	0	0	0	0.00131422	0.00258294	0	0	0.00328678	0	0	0.00240701	0	0.00588929	0	0	0	0	0.00208357	0	0	0	0.00357031	0	0	0	0.00704858	0	0.00109657
SLC9A1	0.0303031	0.0330816	0.0277003	0.016308	0.0325956	0.0207565	0.0142241	0.0323247	0.0453473	0.0401629	0.055496	0.0202001	0.0350593	0	0.0449749	0.0302319	0.0116216	0.0235821	0.0293499	0.0391016	0.0344704	0.0333811	0.018405	0.0355838	0.0204873	0.0312824	0	0.0141911	0.0264313	0.0280154	0.0309112	0.0285317	0.035567	0.0256298	0.022562	0.0318092	0.0340798	0.0266784	0.051895	0.0438178	0.0430564	0.0268673	0	0.0143963	0.0215754	0.035799	0.0609297	0.0217715
WDTC1	0.107854	0.119243	0.13976	0.140599	0.0892785	0.111627	0.094939	0.133569	0.17029	0.111214	0.126201	0.0963433	0.12137	0.0517205	0.155319	0.0584332	0.107614	0.0881111	0.108574	0.128404	0.128855	0.105405	0.0983231	0.136357	0.0791782	0.115935	0.0788454	0.117295	0.10321	0.0848298	0.134445	0.158752	0.131865	0.105887	0.0935783	0.0888785	0.165698	0.178265	0.0837469	0.0986349	0.0938763	0.120837	0.0619217	0.068169	0.0814965	0.124026	0.108691	0.0877647
TMEM222	0.103856	0.0733062	0.0659117	0.122868	0.0573597	0.0595159	0.101441	0.11797	0.109407	0.0697039	0.0877839	0.0537163	0.108859	0.107906	0.0687064	0.0792136	0.0701264	0.0460482	0.117336	0.0584406	0.0874137	0.109626	0.085524	0.0754041	0.0728447	0.0618734	0.0933528	0.0471032	0.0600569	0.0475556	0.104405	0.0930713	0.0828517	0.0833217	0.0562184	0.0532596	0.0593177	0.0628462	0.0970156	0.0925648	0.0840235	0.0805687	0.0786862	0.0463943	0.0663997	0.117045	0.106228	0.0815375
SYTL1	0	0.002756	0.00231541	0	0.00375527	0.00357716	0	0.00169416	0	0	0	0	0.00192576	0	0.00537572	0	0	0	0	0.00544622	0	0	0	0	0.00116113	0.00503111	0	0.00538639	0.00224606	0	0.00288202	0.00374802	0.00275157	0.00277733	0.00200644	0.00332492	0	0	0	0	0	0	0	0	0	0.00333037	0	0.000945442
MAP3K6	0.00127591	0.00975367	0.00196439	0	0	0.00802244	0.00804487	0.0198463	0.00909505	0.000787898	0.00154507	0.00110088	0.00112803	0	0	0	0.0127098	0.0198509	0.00647779	0.0035727	0	0.0153857	0.00689704	0.00586602	0.00672827	0	0	0.00320878	0.00198917	0	0.00201318	0.0207287	0.00650722	0.00336881	0.00427625	0.00360572	0.00294515	0.0021073	0.00588947	0.0278064	0.00721525	0	0	0.0123346	0.00306591	0.0168086	0	0.00126547
FCN3	0	0	0	0	0	0	0	0.00083357	0	0.000676401	0.00233879	0	0	0	0	0	0	0	0.00225169	0	0	0.00162473	0	0	0	0	0	0	0.00234003	0	0	0	0	0	0	0	0	0.00126533	0	0	0	0	0	0	0	0	0	0
CD164L2	0	0	0	0	0	0	0.00431982	0	0	0	0	0	0	0	0	0	0	0	0	0	0	0	0	0	0	0	0	0	0	0	0	0	0	0	0	0	0	0	0	0	0	0	0	0	0	0	0	0
GPR3	0.00405236	0.00423071	0.00481814	0.00677194	0.00811618	0.00214092	0.00163038	0.00990668	0.00526217	0.00398219	0.00498224	0.00473732	0.00386555	0	0	0.00191639	0	0	0.00482247	0.00915231	0.00168998	0.0152896	0.00153106	0.00182696	0.00358671	0.0105999	0	0.00967663	0.00235538	0	0.00560711	0.0420651	0.00504	0.00360789	0.00190346	0.00442912	0	0.00598388	0.0103176	0.0177962	0.00555651	0.00500153	0	0.00968791	0	0.0153875	0.0102592	0.0289097
WASF2	0.145054	0.20736	0.193213	0.186085	0.102646	0.123694	0.202639	0.179766	0.194109	0.18937	0.223726	0.203649	0.183886	0.23059	0.162034	0.11193	0.0929752	0.123738	0.173708	0.136686	0.175577	0.322888	0.172491	0.209899	0.136533	0.130567	0.153504	0.17875	0.152288	0.139374	0.200617	0.20065	0.196731	0.179459	0.180631	0.149548	0.159854	0.177226	0.0804266	0.2085	0.197838	0.162892	0.101834	0.133916	0.186568	0.214706	0.172708	0.23789
AHDC1	0.129276	0.150355	0.189995	0.0962361	0.102694	0.120316	0.176914	0.209782	0.180968	0.1613	0.171812	0.152902	0.156757	0.179078	0.256033	0.107563	0.126473	0.131126	0.163364	0.128217	0.14242	0.266969	0.182001	0.170233	0.121088	0.115681	0.143492	0.141401	0.0792699	0.0886906	0.157314	0.237092	0.222083	0.157559	0.098173	0.19025	0.169152	0.209106	0.142401	0.207923	0.154873	0.110414	0.0575993	0.158732	0.157372	0.223057	0.311272	0.393107
FGR	0	0	0.00646899	0.00522586	0	0	0.00250287	0	0	0	0	0	0.00178636	0	0	0.00453871	0.00333856	0	0.00102249	0.0033743	0	0.00260568	0	0	0	0	0	0	0.00240649	0	0	0	0.000517379	0	0	0	0.0032039	0	0	0	0	0	0	0	0	0.00647554	0	0.00108814
IFI6	0.0532197	0.0501485	0.0831056	0.0529706	0.0443904	0.0390454	0.223923	0.317685	0.105113	0.0125674	0.0573293	0.0421611	0.115776	0.144584	0.120831	0.10955	0.0314827	0.0662566	0.0900992	0.0655247	0.108904	0.0875961	0.0304007	0.167568	0.0429567	0.0262465	0.0639306	0.0567797	0.0843712	0.0638171	0.0635809	0.0458978	0.0695844	0.0431079	0.0220509	0.0461524	0.036106	0.0396869	0.0487365	0.157582	0.0772198	0.0381785	0.15778	0.0374806	0.0326864	0.0643138	0.0312851	0.0175351
FAM76A	0.0442743	0.0751964	0.0465146	0.0099278	0.0460009	0.038361	0.0274185	0.066842	0.0587685	0.0577537	0.0687763	0.0565132	0.0538322	0.0772345	0.0472388	0.0550196	0.0330054	0.0374331	0.0462569	0.0308113	0.0605874	0.0441435	0.0529099	0.069697	0.0381171	0.0372208	0.0381897	0.0503992	0.0634627	0.0625985	0.0423435	0.0542767	0.0597402	0.0428045	0.027346	0.0502903	0.0469875	0.0308294	0.0411377	0.0549058	0.0441653	0.0306233	0.111887	0.0355474	0.0218174	0.0543511	0.0593626	0.0535765
STX12	0.210999	0.198565	0.258851	0.117442	0.15555	0.195705	0.210796	0.299212	0.241371	0.227766	0.24914	0.230216	0.235505	0.337021	0.199013	0.193962	0.126396	0.167197	0.215221	0.205243	0.292733	0.345886	0.180305	0.216181	0.226214	0.186695	0.118641	0.207372	0.202586	0.183702	0.271295	0.412115	0.266641	0.263204	0.173422	0.173931	0.255844	0.277403	0.154548	0.265577	0.205498	0.223431	0.368863	0.164886	0.205527	0.303655	0.274861	0.293933
PPP1R8	0.0405643	0.0396585	0.0512073	0.0393765	0.0357405	0.058295	0.0531084	0.0681309	0.0496901	0.0630988	0.0693702	0.053067	0.0617628	0.0533951	0.0575221	0.0661962	0.0105891	0.0480392	0.0721733	0.0531942	0.0443352	0.071464	0.0470122	0.061009	0.0388196	0.0207277	0.021685	0.0661263	0.0368414	0.0245949	0.0639847	0.0635363	0.0531121	0.0652188	0.0275671	0.0540116	0.0440178	0.040319	0.0687222	0.0498656	0.0538553	0.0247278	0.0197799	0.0426928	0.0398119	0.0549665	0.0537435	0.0962785
THEMIS2	0	0.00367675	0.00372083	0	0.00191763	0.0127934	0	0.00592526	0.00223449	0.00143229	0	0	0.0048896	0	0.00550594	0	0	0	0.00488589	0	0.00254198	0.0026902	0.0010734	0.0101109	0	0.00471089	0	0	0.00425402	0.00499645	0.00337773	0	0.00937265	0.00260006	0.0018286	0	0	0	0	0.00368433	0.00384098	0	0.0121579	0	0	0.00777472	0.012048	0
RPA2	0.0395742	0.051628	0.0426674	0.05128	0.0550246	0.0173457	0.086926	0.0673132	0.0465074	0.0444157	0.061696	0.0350836	0.0434569	0.0423868	0.0442117	0.0547518	0.0439158	0.0400353	0.0432223	0.0532033	0.0583927	0.0690394	0.0222595	0.0692621	0.0244467	0.0611432	0.00519049	0.0346284	0.0300687	0.0439229	0.060092	0.0700605	0.0590736	0.0481504	0.0264352	0.05186	0.0275397	0.0570662	0.0480839	0.0389118	0.0292171	0.0725164	0.0365619	0.0292432	0.0397255	0.040786	0.0420393	0.0805187
SMPDL3B	0.0016151	0.00282318	0	0	0	0	0	0.00289105	0	0	0.00181896	0.00107689	0.00109802	0	0	0.0123047	0	0	0.000961081	0.00330659	0.00182691	0.00223022	0	0	0	0	0	0.00275489	0	0	0.00150945	0	0.000656478	0	0.001459	0	0	0.00152061	0	0	0	0	0	0.00473144	0	0	0	0
XKR8	0.015922	0.0202304	0.00883886	0.0123119	0.00519293	0.014289	0.017219	0.0283949	0.00600824	0.0161207	0.0170073	0.014417	0.0265684	0.0601603	0.0186419	0.00370578	0.0102854	0	0.034949	0.00693354	0.00492153	0.0207297	0.0212382	0.0208046	0.0123051	0.0184562	0.0194094	0.00553721	0.0154667	0.0097495	0.015675	0.0370323	0.0185481	0.0175739	0.00313355	0.0101529	0.0238189	0.025973	0.008424	0.0111184	0.0241608	0.0114218	0.025713	0.0217334	0.0125541	0.032033	0	0.00717921
EYA3	0.250689	0.211371	0.292799	0.250671	0.230319	0.208614	0.226554	0.258281	0.279388	0.266533	0.289626	0.212156	0.256102	0.289181	0.233334	0.239836	0.229978	0.213952	0.262752	0.208604	0.278198	0.312474	0.226744	0.250952	0.20714	0.230977	0.191578	0.213024	0.209283	0.220543	0.21028	0.351768	0.248917	0.245003	0.163737	0.228122	0.223576	0.257946	0.185312	0.360939	0.350077	0.183669	0.233033	0.15364	0.218069	0.295314	0.257899	0.288195
PTAFR	0	0.00746564	0.0101104	0.0099278	0	0.00355412	0.00458333	0.00188756	0.00165368	0.00278674	0.00242772	0.0063278	0.00349743	0.0167038	0	0.00783907	0	0.00722758	0.00803973	0	0.00934593	0.0058869	0.00328008	0	0.00281061	0	0.00344316	0.0110948	0.0159531	0.00542831	0.0024774	0.00708183	0.00445758	0.0166722	0	0.00485534	0.00547495	0	0	0.00282638	0	0	0.0191324	0	0	0	0.0116117	0.00522944
DNAJC8	0.0491522	0.0605426	0.076398	0.129156	0.0904964	0.0514607	0.0907952	0.0709095	0.0984863	0.0837282	0.0678591	0.0507588	0.065117	0.0607957	0.0721914	0.0721675	0.0519966	0.033193	0.0799179	0.0476065	0.0793798	0.0772689	0.0579865	0.0847098	0.0494472	0.066016	0.140383	0.061682	0.0654952	0.0668784	0.102672	0.137139	0.0734044	0.0816602	0.0462022	0.0420735	0.0607866	0.0668999	0.0566455	0.0567113	0.0558236	0.0667645	0.0839837	0.0951519	0.0839169	0.0920956	0.0740712	0.0927645
ATP5IF1	0.129941	0.115166	0.162549	0.27798	0.153206	0.169542	0.188963	0.172403	0.198183	0.105884	0.0955156	0.0962866	0.125422	0.116078	0.108489	0.102221	0.0803516	0.0842805	0.192723	0.0885253	0.110839	0.102336	0.0953152	0.117642	0.0936851	0.165892	0.121436	0.204555	0.228916	0.179006	0.196376	0.202939	0.149307	0.0816117	0.0372028	0.0873239	0.140426	0.116019	0.114261	0.0952499	0.12265	0.153052	0.164595	0.14618	0.125266	0.12518	0.0969418	0.082567
SESN2	0.0303514	0.0494246	0.0262147	0.023152	0.0242319	0.0157994	0.0637506	0.0454508	0.0254047	0.0272973	0.0276455	0.0301626	0.0269193	0.0319718	0.0253776	0.0214205	0.0402709	0.0238615	0.0266576	0.0144273	0.0236796	0.0410705	0.016391	0.0283184	0.028997	0.00994142	0.0478488	0.0400458	0.00689445	0.0211724	0.0351877	0.0215066	0.0339472	0.0252662	0.0183509	0.0147268	0.0377829	0.0184445	0.0295042	0.012916	0.0240656	0.0260941	0	0.0308756	0.0119097	0.0245904	0.0515404	0.239717
MED18	0.00565511	0.00372863	0.00728727	0	0.00216933	0	0.00270115	0.00393933	0.0104982	0.00495776	0.00227924	0.00342009	0.00994512	0.0168475	0.00513504	0.00843364	0.00478194	0	0.0089508	0	0.00162979	0.0032643	0.00604137	0.00640204	0.0011789	0.00828531	0	0.00529772	0.00363138	0.00248813	0.00381558	0.00633118	0.00728671	0.00350539	0	0.00259554	0.00591814	0	0.0095425	0.0117814	0.0141376	0	0.0124991	0.00369441	0	0	0	0.0074247
PHACTR4	0.51753	0.509264	0.680141	0.377402	0.471398	0.491394	0.389586	0.539939	0.603899	0.524418	0.53775	0.55414	0.545912	0.591737	0.569626	0.575456	0.319213	0.559888	0.501044	0.516526	0.540306	0.632526	0.543241	0.569689	0.487703	0.446235	0.318371	0.346473	0.375105	0.45782	0.49399	0.5731	0.549057	0.540878	0.408951	0.504853	0.506283	0.580016	0.322994	0.561795	0.622476	0.473776	0.358723	0.289549	0.407296	0.548518	0.644797	0.432838
RCC1	0.0343632	0.0470283	0.0459606	0.0234138	0.0422458	0.0270936	0.0719353	0.0633878	0.0713655	0.0456099	0.0368214	0.0426675	0.0372623	0.031017	0.0299133	0.0337538	0.0503617	0.0239204	0.0641617	0.0312471	0.0283685	0.100326	0.0366386	0.05943	0.0287919	0.0421666	0.0802418	0.0789978	0.073071	0.0753503	0.0451336	0.0687569	0.061207	0.0507492	0.0160025	0.0257237	0.0528934	0.0539987	0.0654651	0.0401689	0.0601154	0.0629929	0.0513954	0.0290155	0.0265238	0.0493757	0.0306133	0.0773061
TRNAU1AP	0.101286	0.0860852	0.133208	0.102995	0.0994873	0.0617231	0.132139	0.144652	0.123279	0.0825714	0.113198	0.120678	0.119657	0.188659	0.128912	0.139853	0.0879121	0.109044	0.102044	0.0905247	0.109933	0.167212	0.111418	0.113025	0.0721943	0.0651725	0.109399	0.146619	0.11428	0.0878704	0.116137	0.168103	0.131149	0.13669	0.130201	0.0734547	0.184559	0.110021	0.101961	0.123329	0.130207	0.185242	0.193844	0.0761565	0.101636	0.149097	0.130241	0.148702
TAF12	0.0360731	0.0549382	0.0866137	0.0365912	0.0567769	0.0505664	0.0464392	0.0548655	0.0775531	0.0453472	0.0530527	0.0500118	0.0525011	0.135388	0.0774188	0.0484911	0.0552748	0.0757055	0.0500688	0.051573	0.0543991	0.0722329	0.0517881	0.0631056	0.0361414	0.0736168	0.0884435	0.0516282	0.0491147	0.0368233	0.0523954	0.0317336	0.0578426	0.0511988	0.0393313	0.0728131	0.0400715	0.0604344	0.0601542	0.0732044	0.0348567	0.0456216	0.029552	0.0174394	0.0311682	0.0535501	0.119398	0.0858051
RAB42	0.0038566	0	0	0	0	0	0	0	0	0.000945143	0.000819469	0	0.00105864	0.0135262	0.0019434	0	0	0	0	0.0027756	0.00123261	0.00212045	0.00280481	0	0	0	0	0	0.00195331	0	0.00136679	0.00633118	0	0	0	0	0	0	0	0	0	0	0	0	0	0	0	0.00182295
GMEB1	0.0611511	0.0462301	0.0542874	0.0582081	0.0429222	0.0402431	0.044989	0.0568514	0.0739937	0.0472915	0.0651896	0.0555271	0.0367	0	0.0717315	0.100869	0.0404388	0.0947007	0.0664052	0.0451438	0.0613479	0.0721832	0.0292599	0.0765965	0.0339719	0.0421577	0.00673938	0.0283787	0.049039	0.0466641	0.0424432	0.0781998	0.0615977	0.057762	0.0306154	0.0483617	0.034834	0.0639755	0.0491927	0.0279901	0.0365496	0.0438742	0.0185595	0.0247853	0.0354544	0.0744549	0.0591631	0.0579572
YTHDF2	0.137053	0.157498	0.142411	0.0749195	0.128752	0.108082	0.15014	0.126513	0.135224	0.112148	0.113132	0.108673	0.113048	0.121365	0.130616	0.0995314	0.0934866	0.111256	0.117554	0.110565	0.115328	0.184224	0.112914	0.145038	0.126002	0.131414	0.147918	0.0870241	0.101455	0.127006	0.124554	0.181617	0.138551	0.0926339	0.0969411	0.122	0.0939963	0.155008	0.109731	0.140405	0.136097	0.0753916	0.0940238	0.119405	0.0704869	0.157969	0.152157	0.232027
OPRD1	0.00787966	0.00822395	0.0152611	0.0073774	0.020069	0.0136957	0.0163558	0.0169186	0.0210926	0.00656344	0.00545972	0.00826252	0.00961774	0	0.00514229	0.00296435	0.00335895	0	0.0093315	0.0077347	0	0.00800067	0.00377974	0.00978561	0.00507475	0.0164296	0.00429053	0.0192889	0.0162878	0.012093	0.00901515	0.0266864	0.0134695	0.00492313	0.00584097	0.0170855	0.0234964	0.00980359	0.0199705	0.00516544	0.00505971	0.00468597	0	0.00938108	0.00765477	0.0193735	0.00973724	0.00946778
EPB41	0.0691871	0.0615974	0.107156	0.0520553	0.0692872	0.0292305	0.0824508	0.0755364	0.0800778	0.0413848	0.045614	0.0447754	0.0580336	0.125307	0.0704775	0.0724179	0.117372	0.0715603	0.0638101	0.0893488	0.0591561	0.0633232	0.0573603	0.0606183	0.0366453	0.0857479	0.129502	0.0607234	0.101846	0.083369	0.0944979	0.0418198	0.0713348	0.0495368	0.025473	0.0410329	0.0685158	0.0297607	0.0666261	0.0565053	0.0697714	0.0756781	0.110373	0.0323498	0.0686333	0.0472186	0.0662155	0.0840597
TMEM200B	0	0	0	0	0	0	0	0	0	0.0009936	0	0	0	0	0.00778931	0	0	0	0	0	0	0	0.0019327	0	0.00183187	0	0	0	0	0	0	0	0	0.00147439	0	0	0	0	0	0	0	0	0	0	0.00220515	0	0	0
SRSF4	0.265858	0.304479	0.312593	0.266478	0.225709	0.219637	0.22004	0.355342	0.333852	0.293121	0.337023	0.346201	0.303931	0.262797	0.423734	0.36398	0.202786	0.319876	0.309118	0.313624	0.326684	0.375331	0.322899	0.404869	0.271535	0.244825	0.208768	0.159313	0.179851	0.245092	0.246139	0.356726	0.301904	0.276442	0.142729	0.28834	0.214096	0.319924	0.256716	0.281693	0.272258	0.223906	0.23446	0.222549	0.198885	0.372986	0.220434	0.325083
MECR	0.0860358	0.0478308	0.140867	0.0874849	0.055613	0.0675407	0.0836716	0.143698	0.11991	0.117097	0.110375	0.0952775	0.108953	0.165955	0.09284	0.133915	0.0818889	0.128291	0.0918707	0.0622891	0.112459	0.11214	0.0882628	0.137939	0.071928	0.052769	0.0879492	0.0801272	0.0452506	0.0507389	0.123104	0.0811755	0.113351	0.110189	0.0751104	0.0755713	0.0769642	0.0795993	0.0814064	0.100593	0.129731	0.0999195	0.108047	0.029081	0.0606522	0.118675	0.115248	0.0991022
PTPRU	0.0464437	0.0392998	0.0587024	0.055617	0.0408433	0.0467892	0.0379097	0.0709436	0.0544869	0.0511595	0.0703951	0.0571485	0.0879081	0.0456947	0.0477801	0.0555822	0.0111715	0.0468786	0.0373494	0.058708	0.0536123	0.0511893	0.0525616	0.0601748	0.0424861	0.0517644	0.0700859	0.0523371	0.0461672	0.0423843	0.0791278	0.0835716	0.0698789	0.0499724	0.0497509	0.0529338	0.0800329	0.0434092	0.0380508	0.0382296	0.042601	0.0491753	0.0230048	0.0327364	0.0421998	0.0666779	0.0539422	0.096621
MATN1	0.00225828	0.00321749	0.0143821	0	0.0134477	0.00881145	0.00780553	0.0240699	0.0160088	0.00471415	0.0085527	0.0107878	0.00304459	0.0173563	0.0133678	0.0164213	0	0.0107271	0.0124773	0.0102314	0.00512622	0.0362055	0.00216376	0.0235586	0.00162848	0.00440024	0	0.00310953	0.00835294	0.017436	0.00915764	0.0147202	0.0221449	0.0100584	0.00256015	0.0133771	0.0151572	0.0091316	0	0.00176251	0.0169075	0.0069362	0	0	0.00531819	0.0369455	0.00713315	0.0209303
LAPTM5	0.0114605	0.00247043	0.00520892	0.0101558	0	0	0.00625895	0.010874	0.00396334	0.00268709	0.0101863	0.00208863	0.00670434	0	0.0015733	0.0087506	0	0	0.00612403	0.00320481	0	0.00884978	0.00343293	0.0117435	0.00399655	0.00442586	0.00794274	0.00883919	0.0105422	0.0065062	0.0132268	0.00953347	0.00610393	0.007459	0.00548329	0.00697544	0.00896241	0.00509643	0	0.0038461	0	0.00330723	0.0155249	0.0049552	0.00159635	0.0103878	0	0.00953957
SDC3	0.559023	0.521014	0.405783	0.255196	0.374192	0.203014	0.277004	0.647493	0.741736	0.337787	0.413033	0.265536	0.42439	0.431471	0.604423	0.447179	0.278548	0.423519	0.5678	0.348824	0.493856	0.970868	0.227557	0.35765	0.459284	0.299838	0.299915	0.452077	0.327	0.321212	0.462649	0.946296	0.657756	0.464926	0.330642	0.363839	0.459869	0.701415	0.358335	0.790442	0.420629	0.312586	0.30975	0.170366	0.353226	0.774653	0.389188	0.645585
PUM1	0.56029	0.548883	0.554784	0.507942	0.539413	0.47519	0.480457	0.552146	0.579209	0.575814	0.610639	0.517823	0.521624	0.501183	0.546085	0.513431	0.388579	0.509233	0.548227	0.536845	0.603026	0.692806	0.474171	0.585483	0.495306	0.482517	0.420592	0.521336	0.549177	0.506856	0.501756	0.543388	0.595564	0.521864	0.45095	0.490384	0.529888	0.553527	0.39079	0.544446	0.509763	0.536451	0.517325	0.41668	0.485543	0.628693	0.639442	0.662034
NKAIN1	0.0188208	0.0297543	0.020895	0.0212709	0.0196827	0.0324313	0.00369575	0.0229024	0.0113594	0.0228016	0.0129278	0.0131455	0.0198984	0.0173358	0.0218341	0.0268103	0.0133176	0.0397194	0.0101916	0.0244751	0.00987714	0.0163121	0.0117291	0.0216509	0.0124785	0.0182614	0.0152305	0.00924442	0.0175413	0.0279859	0.00752153	0.0107881	0.0208849	0.0207553	0.00829556	0.00272141	0.0185524	0.00939477	0.00263872	0.0273753	0.007201	0.00832084	0	0.00666367	0.0108906	0.0023952	0.00526969	0.0274354
SNRNP40	0.0842312	0.0660544	0.117958	0.0723495	0.071618	0.0960748	0.104998	0.134224	0.113865	0.0911778	0.128093	0.0790152	0.0888023	0.0920134	0.0965625	0.116839	0.0362469	0.114752	0.121478	0.101831	0.0883461	0.127089	0.0793318	0.0971283	0.111523	0.072288	0.0685999	0.0827614	0.0641166	0.110521	0.0955592	0.118417	0.101419	0.121175	0.0540351	0.105158	0.0786264	0.104249	0.0456635	0.0884703	0.103857	0.113175	0.0266456	0.0738231	0.06156	0.142337	0.120409	0.184352
ZCCHC17	0.222985	0.171634	0.263386	0.266165	0.179571	0.154323	0.0953196	0.333293	0.306478	0.199556	0.251981	0.235901	0.231211	0.434749	0.173873	0.148227	0.0835347	0.285197	0.232021	0.19672	0.207943	0.323151	0.178526	0.195696	0.157535	0.147628	0.109107	0.154284	0.185213	0.20183	0.187541	0.294349	0.217287	0.165901	0.248867	0.176357	0.117744	0.127274	0.125149	0.150966	0.198237	0.279423	0.204261	0.0735597	0.0996042	0.333989	0.188353	0.318986
FABP3	0.0111038	0.0338188	0.0102116	0.0258374	0.010719	0.00477592	0.00420985	0.0228463	0.00401849	0.00546156	0.0105994	0.00426895	0.00840553	0.0301004	0.006095	0.0100679	0	0	0.0051961	0.00253769	0.00197625	0.00844403	0.00280141	0	0.00203425	0.0167731	0	0.00974878	0.0169776	0.0119966	0.00923511	0.00907256	0.00436339	0.0064297	0.00545665	0.00186944	0.00348583	0.00464659	0.00391024	0.00571227	0.0149075	0.00161235	0	0.0171781	0.00778893	0.0131318	0.00864544	0.00459364
SERINC2	0	0	0	0.00867997	0	0.00274813	0	0.00576662	0.00528622	0	0	0.00189048	0.00117833	0	0.00208694	0.00214718	0	0	0.00256924	0.00261668	0.00438233	0.00370413	0.0015724	0	0.00113554	0	0	0	0.00689654	0	0.00111722	0	0.00118213	0.00286575	0	0	0	0	0	0	0	0.00721708	0	0	0	0	0	0.0218264
TINAGL1	0	0	0	0	0	0	0	0	0	0.00099887	0	0	0	0	0	0	0	0	0	0	0	0	0	0	0.00201515	0	0	0	0.0031946	0	0	0.00875153	0.000874077	0	0	0	0	0	0	0	0	0	0	0	0	0	0	0
HCRTR1	0	0	0	0	0	0	0	0.00148432	0	0.00279407	0.00301907	0.000979864	0	0	0	0	0	0.0105367	0.00174505	0	0.00945936	0.00136536	0.00160853	0	0	0	0	0	0	0	0	0	0.00168457	0.00103678	0	0.00442616	0	0	0	0	0	0	0	0	0	0	0	0
PEF1	0.0511981	0.0352443	0.0460222	0.0584078	0.0377375	0.021422	0.0641772	0.0650553	0.0387636	0.0406369	0.0422296	0.0299508	0.0632119	0.0343388	0.0461001	0.0225783	0.0306324	0.0159599	0.0418772	0.0695362	0.0446745	0.0456358	0.0247462	0.0456088	0.0322843	0.0174433	0.0185965	0.0253607	0.0406434	0.0254025	0.0302169	0.0264591	0.0403598	0.0348559	0.0177748	0.0256015	0.039644	0.0457586	0.0353416	0.0294831	0.00823506	0.0555101	0.0508724	0.0414192	0.0329606	0.0305228	0.0119102	0.0548849
COL16A1	0.315123	0.392565	0.316768	0.323518	0.336914	0.349331	0.314743	0.40786	0.484707	0.338936	0.319674	0.448991	0.512574	0.531897	0.456202	0.37583	0.201946	0.380902	0.391016	0.560849	0.527895	0.243603	0.337855	0.322999	0.39651	0.295344	0.234909	0.260583	0.267738	0.307323	0.340273	0.393424	0.530613	0.352474	0.308125	0.472544	0.431457	0.415872	0.187625	0.264734	0.448409	0.254829	0.146743	0.441323	0.395246	0.289921	0.462751	0.281257
ADGRB2	0.109102	0.132695	0.15147	0.199004	0.142145	0.0967644	0.15105	0.169755	0.21333	0.117406	0.107551	0.101502	0.146289	0.18451	0.206987	0.137981	0.0601664	0.139878	0.124575	0.200891	0.168881	0.172729	0.102767	0.1202	0.139321	0.147346	0.160713	0.132826	0.114985	0.0922451	0.181893	0.255754	0.191275	0.153005	0.103581	0.0932224	0.182672	0.119832	0.118685	0.209817	0.0999776	0.128335	0.253989	0.128837	0.14119	0.181369	0.0894905	0.0563201
SPOCD1	0.00591016	0	0	0	0	0	0	0.00134545	0.00527991	0	0	0.00111562	0	0	0	0	0	0.00473864	0	0	0	0.00440597	0.00147298	0	0	0	0	0	0	0.00316631	0	0.0273185	0.000822774	0	0.00410131	0	0	0	0.00278518	0	0	0	0	0	0	0	0	0.00580273
PTP4A2	0.0301099	0.025851	0.0296951	0.054166	0.0587184	0.0398908	0.042623	0.0449215	0.0541993	0.0530604	0.0334217	0.0265421	0.0360306	0	0.0254676	0.0406587	0.0319282	0.0150905	0.038185	0.01543	0.0353496	0.0800543	0.0447126	0.0334733	0.0146164	0.0267006	0.0263613	0.0497208	0.048605	0.052584	0.0361209	0.0567696	0.0457615	0.0457114	0.0260614	0.0282567	0.0265747	0.0466052	0.0129679	0.0417127	0.0247423	0.0590879	0.0269107	0.0308252	0.0274496	0.0564156	0.0344439	0.139962
KHDRBS1	0.24293	0.245074	0.291803	0.158804	0.188136	0.220377	0.415392	0.28534	0.259307	0.248152	0.263058	0.273146	0.274568	0.31808	0.208724	0.251723	0.154777	0.267643	0.214648	0.255562	0.282017	0.387891	0.244615	0.255548	0.222282	0.231444	0.21965	0.177292	0.233853	0.242773	0.259482	0.300061	0.292204	0.246037	0.207013	0.214164	0.237523	0.266633	0.170984	0.239525	0.246006	0.199587	0.23569	0.209229	0.21865	0.27757	0.37959	0.504662
TMEM39B	0.0470816	0.0414972	0.059147	0.053899	0.0750673	0.0410338	0.0442055	0.0790172	0.0671985	0.0457472	0.0623541	0.0433312	0.0493609	0.0666803	0.100703	0.0749626	0.0257352	0.0474779	0.0532511	0.0665691	0.0283252	0.0694176	0.0331972	0.0708505	0.050251	0.0392185	0.0257991	0.0579374	0.0329843	0.0390169	0.0555577	0.0475462	0.0657833	0.0624964	0.0184018	0.0403862	0.053315	0.0415181	0.0310543	0.057696	0.061895	0.0226023	0.0444559	0.0231046	0.0240142	0.043003	0.0723034	0.0305326
KPNA6	0.198892	0.201338	0.247207	0.179891	0.173689	0.204462	0.230969	0.251382	0.240236	0.188132	0.194425	0.180431	0.236115	0.18314	0.257774	0.176159	0.164378	0.189982	0.216977	0.212227	0.231886	0.308733	0.199664	0.231667	0.163842	0.139009	0.126559	0.182888	0.210301	0.17628	0.240923	0.303156	0.250216	0.202079	0.191965	0.225345	0.226829	0.242402	0.237335	0.205823	0.18617	0.19975	0.117938	0.164527	0.153179	0.246915	0.23859	0.316696
TXLNA	0.0429772	0.087859	0.0493668	0.032438	0.0612847	0.073965	0.0873757	0.100847	0.0834554	0.048579	0.0599626	0.04281	0.0515448	0.0113121	0.0887746	0.0302804	0.0569845	0.0639938	0.0594834	0.0350234	0.0901791	0.128327	0.0495298	0.0445979	0.0538879	0.0492312	0.0287555	0.0488428	0.0325122	0.0479573	0.0672443	0.142848	0.0809004	0.0646312	0.0474483	0.0417552	0.0449469	0.0904871	0.0609505	0.0864271	0.0485536	0.0376431	0.100815	0.0668687	0.0441938	0.101036	0.077121	0.146409
CCDC28B	0.0241775	0.0180268	0.0343954	0.0558651	0.0313427	0.0217057	0.0173382	0.0411684	0.0236975	0.0158304	0.0337713	0.0143254	0.034701	0.0173563	0.0145796	0.0281245	0	0.0359932	0.026121	0.0193132	0.0243251	0.0170877	0.012438	0.0218496	0.0140798	0.0099701	0.0285161	0.0141837	0.0147609	0.020186	0.0238007	0.0152247	0.0210621	0.032679	0.01266	0.00773643	0.0183727	0.0285033	0.0276992	0.00680114	0.0135969	0.0258901	0.0732678	0.010196	0.0201328	0.0418605	0.0122519	0.00424029
IQCC	0.00517431	0.00634837	0.0145543	0	0.00363074	0.0101797	0.006564	0.0112864	0.0112515	0.000883322	0.00469957	0.00783507	0.00168838	0.0172676	0.0126484	0.00826346	0	0	0.00887538	0.0125653	0.00595563	0.00325123	0.008989	0.00509393	0.0037128	0	0	0.00325558	0.00210516	0.00977656	0.0065468	0.0149961	0.0084939	0.00410573	0	0	0	0.00584595	0.00475572	0.00496514	0.0042934	0.00139338	0.0186898	0	0.00515582	0	0	0.0048813
DCDC2B	0	0.0035577	0.0102592	0	0.00276038	0.00589786	0	0.00997793	0.0139184	0.00281838	0.0123217	0.00149882	0.00274768	0	0.00216515	0.00666213	0	0	0.00291205	0	0.00277798	0.00348877	0.00280267	0.00239069	0	0	0.00344316	0	0.00961689	0.01366	0.00869946	0	0.00473144	0.00571302	0.00174953	0	0.00348583	0.00235122	0.00391024	0	0.0135108	0	0	0	0.00210124	0.0105678	0.0127303	0.0036577
TMEM234	0.00187197	0.0264634	0.0184817	0.0173514	0.00714547	0.00886422	0.0260175	0.0153926	0.0375307	0.0176986	0.00814183	0.0100923	0.0156959	0.0136808	0.0213458	0.018254	0	0.0199928	0.0143826	0.0120485	0.0160915	0.0249245	0.0111195	0.00394308	0.0142597	0.012535	0	0.0192966	0.0166739	0.00189311	0.0139678	0.00642434	0.0174069	0.0242226	0.0264813	0.0100808	0.0230414	0.0190726	0.0129651	0.0192452	0.00871133	0.0131068	0.0138147	0.00429265	0.00579149	0.02512	0.0185497	0.0218309
EIF3I	0.0380942	0.0122766	0.024153	0.00710775	0.025153	0.0300354	0.0502921	0.052038	0.0254941	0.0235124	0.0547862	0.0163957	0.0394262	0.0742484	0.0344527	0.0359656	0.0381863	0.0338301	0.0536398	0.0247955	0.0282647	0.0579491	0.0266727	0.0513765	0.0431934	0.0181592	0.0472229	0.0428029	0.0268356	0.0292818	0.0500697	0.0715508	0.0530381	0.0198163	0.0115812	0.0362454	0.0449133	0.037204	0.0346613	0.0456382	0.0295941	0.0304625	0.066041	0.0282223	0.0242333	0.0581345	0.0260994	0.0481926
FAM167B	0.0097054	0	0.00254825	0	0.00656722	0	0.00168732	0.000781108	0	0.00524638	0.00384023	0.00349032	0.00121939	0	0.0141629	0	0.00570818	0	0.00246927	0.00553489	0.00225032	0	0	0.00582969	0.00450239	0	0	0	0.00292869	0.00238184	0.001257	0	0.00270594	0	0.00261217	0	0.0101278	0	0.0062833	0	0	0	0	0	0.00332653	0.00381154	0	0.00711785
LCK	0.00131842	0	0.0226736	0	0.0153946	0	0.00163038	0.00104645	0.00280997	0.000901562	0.00296382	0	0	0.0143534	0	0	0	0	0	0	0	0	0.00199304	0	0.00290733	0	0.0154876	0.00272096	0.00410571	0.00231763	0.00284842	0	0	0	0	0	0	0.00243388	0	0.0032638	0	0.00296757	0	0	0	0	0	0.00131071
HDAC1	0.0661476	0.0479006	0.10134	0.0933171	0.0408523	0.0595632	0.0579145	0.0959036	0.0972664	0.0620581	0.072758	0.0551894	0.0889775	0.0431881	0.0959118	0.0583348	0.0263294	0.0828354	0.0868615	0.100611	0.066158	0.08869	0.0664566	0.0912983	0.0753203	0.0520715	0.0490667	0.0615603	0.0606019	0.0805195	0.0594701	0.0542214	0.08161	0.0753232	0.0742035	0.057739	0.0596088	0.0939658	0.0404601	0.0750207	0.0463681	0.0628917	0.120782	0.0381642	0.0713521	0.0660616	0.0685547	0.0511726
MARCKSL1	0.28411	0.307751	0.484498	0.268675	0.202737	0.266841	0.791945	0.630311	0.315656	0.376458	0.696384	0.180758	0.529241	0.148441	0.165446	0.138007	0.247606	0.144101	0.814557	0.16888	0.21135	0.497081	0.146626	0.283884	0.46347	0.19862	0.308326	0.37183	0.225719	0.216933	0.630395	0.180684	0.350472	0.294254	0.136465	0.161148	0.284055	0.409141	0.267324	0.336351	0.118283	0.466934	0.228297	0.177758	0.207431	0.723627	0.117071	0.328803
TSSK3	0.0317114	0.0172049	0.0363734	0.0152734	0.00817569	0.00530203	0.0104457	0.0179893	0.0156053	0.0210477	0.0170325	0.0185737	0.0134214	0.0295199	0.0190444	0.00797881	0	0.0370325	0.0157164	0.0128275	0.0194433	0.0131196	0.0113869	0.0234505	0.0152797	0.0257499	0.00429053	0.0113536	0.0206311	0.0088057	0.0221994	0.00307283	0.018867	0.00203227	0.0146023	0.0373185	0.0208799	0.0215826	0.00408222	0.0204834	0.0167131	0.0120294	0	0.00478346	0.0156254	0.00706559	0.0274152	0.0207898
FAM229A	0.00691573	0.0139556	0.0220735	0.0122351	0.0134018	0.00953605	0.0235672	0.0262323	0.0292065	0.0171545	0.0297587	0.0066	0.0174068	0.0148054	0.0168662	0.0108807	0.0197569	0.017629	0.0147469	0.00857401	0.0149755	0.0178707	0.0189767	0.0169743	0.0108005	0.00344853	0.0149374	0.0136052	0.0128157	0.0220599	0.02227	0.0271123	0.0245909	0.010074	0.000733416	0.00610145	0.01988	0.0183691	0.0213367	0.00453809	0.0331225	0.00913411	0	0.0073031	0.0131062	0.0248793	0	0.0181962
BSDC1	0.102836	0.10312	0.134116	0.0963757	0.106638	0.0979794	0.191366	0.189027	0.225277	0.169104	0.160847	0.169843	0.158703	0.163482	0.196806	0.162678	0.104232	0.118474	0.135629	0.164674	0.152895	0.157757	0.16008	0.195958	0.111866	0.0917386	0.0703673	0.0913264	0.152997	0.113249	0.210726	0.158105	0.170018	0.147131	0.14753	0.176335	0.240209	0.20023	0.133732	0.0676387	0.11669	0.136319	0.137112	0.110925	0.148949	0.155023	0.188355	0.223386
AL033529.1	0.0439309	0.0907193	0.124874	0.0989822	0.0456271	0.0301666	0.0924897	0.107929	0.0817689	0.0862507	0.0409745	0.0991032	0.0389	0.10337	0.0757459	0.058886	0.0775872	0.0569044	0.0551651	0.0758885	0.0676512	0.134628	0.0729776	0.079519	0.0454446	0.0807714	0.0521342	0.056547	0.0747476	0.0569249	0.0921984	0.111081	0.117653	0.102919	0.0739015	0.0237971	0.122306	0.110473	0.0748891	0.117904	0.0651975	0.10739	0.0916393	0.063316	0.0831515	0.0601853	0.0668571	0.052829
ZBTB8A	0.0645857	0.0184754	0.0719107	0.0100301	0.0194214	0.0338525	0.030356	0.0529186	0.0716652	0.0381209	0.0469497	0.0320531	0.0279725	0.0814291	0.0256737	0.0152047	0.0350949	0.0377459	0.0463395	0.0450639	0.0480155	0.0539544	0.0281279	0.0492924	0.0283083	0.0384107	0.0383324	0.0398156	0.0382768	0.0264866	0.0357603	0.0248699	0.0499647	0.0370216	0.025224	0.0374637	0.0317504	0.042341	0.0272713	0.0189964	0.0442783	0.0674139	0.0153447	0.0286681	0.0256352	0.0531499	0.0191818	0.0216626
ZBTB8OS	0.261729	0.235731	0.287341	0.199797	0.159333	0.247143	0.18272	0.235396	0.236095	0.204528	0.176364	0.206575	0.17104	0.441418	0.292239	0.204359	0.203332	0.170936	0.232388	0.292386	0.24109	0.303814	0.171056	0.245184	0.187118	0.277067	0.206939	0.217458	0.218385	0.263929	0.245734	0.302158	0.25016	0.265758	0.234101	0.233316	0.298692	0.201067	0.22863	0.258994	0.197132	0.243755	0.175555	0.203612	0.204259	0.214271	0.338541	0.315793
RBBP4	0.210662	0.206773	0.272457	0.270978	0.174591	0.234142	0.280164	0.251116	0.328006	0.235491	0.271603	0.237226	0.238341	0.370497	0.262353	0.195783	0.0949878	0.201122	0.287105	0.21836	0.259844	0.276968	0.173519	0.24513	0.204629	0.214207	0.154812	0.236103	0.223802	0.220191	0.271784	0.331211	0.263227	0.243105	0.142814	0.2344	0.249425	0.236007	0.203885	0.193857	0.211082	0.214052	0.329656	0.124653	0.200769	0.278345	0.225489	0.35749
SYNC	0.0598217	0.0307346	0.0782164	0.179441	0.0808293	0.0416259	0.0651545	0.0727531	0.076367	0.0464905	0.0584605	0.0424715	0.0300547	0.0422809	0.0555318	0.0915384	0.018868	0.0358968	0.0961076	0.0249542	0.0683033	0.0883415	0.0296887	0.0765691	0.0271475	0.014047	0.0134035	0.0746354	0.132692	0.0950219	0.0640255	0.0506686	0.0575496	0.0818323	0.0306671	0.0317353	0.0547034	0.0415273	0.0223398	0.0431184	0.0706401	0.0499388	0.139723	0.0179734	0.0445102	0.101707	0.0455701	0.0380193
KIAA1522	0.0326231	0.0439325	0.0310268	0.0222244	0.0303361	0.0261049	0.0112269	0.0286283	0.0468127	0.0161094	0.0193386	0.0216883	0.0401465	0.0246662	0.0488906	0.0560801	0.0312462	0.0394106	0.0346319	0.0430829	0.0248765	0.0373442	0.022357	0.0376365	0.0164506	0.0296677	0.01589	0.0152519	0.0254239	0.0362411	0.0343557	0.0333825	0.036549	0.0225249	0.0203032	0.0160863	0.0189857	0.0336845	0.0184434	0.0269055	0.0299362	0.0261938	0.0273892	0.012501	0.0187134	0.046172	0.0377391	0.0107387
YARS	0.130372	0.131042	0.140084	0.0965696	0.0551198	0.103891	0.169603	0.13866	0.118009	0.0855803	0.105773	0.116691	0.139242	0.195387	0.129764	0.111321	0.0842858	0.0956255	0.0854675	0.116483	0.147317	0.194147	0.101685	0.146008	0.0706581	0.0944425	0.0851943	0.0933948	0.0875893	0.10642	0.0733333	0.227899	0.129729	0.148742	0.133248	0.0997001	0.103609	0.0945153	0.0943124	0.146321	0.0932534	0.0854242	0.217383	0.113889	0.0880517	0.153621	0.149422	0.393969
S100PBP	0.169841	0.183599	0.262568	0.233585	0.282862	0.264755	0.168915	0.220714	0.28753	0.22748	0.281338	0.262707	0.204866	0.238872	0.216375	0.263548	0.12902	0.185598	0.245067	0.198853	0.238598	0.268476	0.191945	0.27214	0.194394	0.160831	0.104022	0.178697	0.176925	0.172449	0.214111	0.218693	0.240036	0.235198	0.157857	0.194511	0.17385	0.19521	0.142515	0.145269	0.221301	0.200609	0.462973	0.135906	0.133169	0.211363	0.319637	0.246211
FNDC5	0.016253	0.0143889	0.0340534	0.0390599	0.0164645	0.0238572	0.0306925	0.0299888	0.0198897	0.00991808	0.0213785	0.0151967	0.0420388	0.014709	0.0642401	0.0318248	0.00457293	0.0441805	0.0248724	0.0269419	0.0156707	0.00991851	0.0402696	0.030465	0.0179075	0.0153243	0	0.0227451	0.0119983	0.0227127	0.0233849	0.0142135	0.0304653	0.0184153	0.0132523	0.012264	0.00636355	0.0215424	0.0429603	0.0239132	0.00891198	0.0107772	0	0.0124214	0.00993786	0.0349208	0.035723	0.0146126
HPCA	0.0320932	0.0340303	0.02017	0.0618182	0.0510511	0.049373	0.0716388	0.0595609	0.0638215	0.0233814	0.0181641	0.0207363	0.0375581	0.0424121	0.0474269	0.021588	0.0692912	0.0290019	0.0547445	0.0536793	0.0372071	0.0226005	0.0400723	0.0512548	0.0542306	0.0849476	0.0448764	0.0412564	0.0542439	0.0456228	0.0519096	0.0759491	0.067176	0.0185221	0.0170317	0.0196586	0.0395874	0.0521193	0.0308413	0.0249215	0.0306949	0.0190747	0.118858	0.044117	0.035095	0.0234853	0.0292339	0.023775
TMEM54	0.020767	0.01928	0.0241232	0.011469	0.0041421	0.0114516	0.0447292	0.0316345	0.0416687	0.00922389	0.0235723	0.0136507	0.0363514	0.0264896	0.0205207	0.0143187	0.0240412	0.010209	0.0336333	0.0167622	0.0168885	0.0347283	0.0136194	0.0205913	0.0220925	0.0139955	0.0355099	0.0400791	0.0244015	0.0211826	0.0406459	0.0248965	0.0300166	0.0199847	0.0122816	0.0127427	0.0182819	0.0322807	0.0275423	0.0141898	0.0234785	0.0258004	0.034693	0.021443	0.0149467	0.032974	0	0.0173652
RNF19B	0.0413369	0.0388532	0.0333622	0.0289048	0.0296819	0.0197655	0.0312465	0.0547688	0.0451449	0.0163976	0.0383141	0.0362584	0.0484426	0	0.0533922	0.0580544	0.0141897	0.0154329	0.0359462	0.0336737	0.0544474	0.0526611	0.0298498	0.0289709	0.0274787	0.00973894	0.0499952	0.050996	0.0369807	0.0343885	0.0443542	0.0716684	0.0325962	0.0140804	0.0298936	0.0370719	0.0141787	0.0267718	0.0258198	0.0864191	0.0354406	0.0215995	0.034477	0.0392539	0.014634	0.0317137	0.0137865	0.0926766
AK2	0.108784	0.103092	0.0979137	0.0595561	0.0850319	0.0625928	0.0823669	0.128586	0.110192	0.100362	0.0997426	0.0844056	0.0901672	0.0776439	0.107315	0.0872588	0.0766258	0.135647	0.0851617	0.0964479	0.0779935	0.164227	0.0892868	0.109652	0.0685154	0.0281565	0.0434261	0.122938	0.0859814	0.0805843	0.108093	0.18378	0.123312	0.109149	0.0597244	0.108643	0.0624063	0.0793587	0.055639	0.100309	0.080342	0.0930817	0.132687	0.0809006	0.0709744	0.149373	0.0618243	0.10866
AZIN2	0.0876782	0.0723276	0.0665798	0.101398	0.053464	0.0447753	0.0479039	0.0805353	0.0893976	0.0709172	0.0815922	0.0469062	0.0505609	0.0626005	0.0682582	0.0628644	0.0323913	0.078105	0.0562872	0.0525713	0.0500832	0.0427347	0.0474785	0.105803	0.041514	0.0475503	0.0271849	0.0291879	0.051075	0.0612062	0.0594617	0.0675085	0.0599575	0.0502411	0.0638068	0.0739966	0.0212212	0.0524398	0.0256545	0.0437155	0.0708252	0.0672362	0.0278437	0.043665	0.0591038	0.0671976	0.0866545	0.0741469
TRIM62	0.173076	0.281654	0.267749	0.107179	0.18151	0.148392	0.120353	0.33092	0.342932	0.241627	0.18754	0.198229	0.354398	0.0937054	0.285954	0.219822	0.173722	0.282343	0.228638	0.202973	0.216131	0.175943	0.194598	0.274419	0.15796	0.154626	0.126599	0.130821	0.139461	0.178871	0.271888	0.238231	0.328541	0.295655	0.187647	0.202959	0.256687	0.266544	0.149881	0.133483	0.287493	0.175526	0.119415	0.161423	0.136741	0.306479	0.289212	0.116713
ZNF362	0.117731	0.142186	0.171584	0.123646	0.100489	0.129536	0.179529	0.162445	0.186765	0.146752	0.165801	0.127561	0.176099	0.0864128	0.236885	0.135815	0.113294	0.149078	0.159614	0.184222	0.150968	0.161493	0.124816	0.204659	0.116972	0.103449	0.0723942	0.11162	0.102825	0.140599	0.135435	0.128812	0.181496	0.174444	0.128263	0.148187	0.183833	0.184577	0.104062	0.122977	0.145147	0.153844	0.146448	0.0917481	0.135047	0.213181	0.176529	0.0988289
A3GALT2	0.00402188	0.00325792	0.00372421	0	0.00706128	0	0.00562528	0.00431392	0	0.000545963	0.00617713	0.00388668	0.00174582	0.0242442	0.017051	0.0105835	0	0.00815136	0.00647693	0.00587411	0.00453246	0.0123713	0.021279	0.00508523	0.00230023	0	0	0.00138417	0.00134005	0	0.00139874	0	0.00290796	0	0	0.0043198	0	0.00154285	0.00515591	0.0032638	0.00595313	0	0	0.00497066	0	0.00638732	0.0140723	0.00645567
PHC2	0.331711	0.418788	0.460318	0.281899	0.310465	0.383644	0.358258	0.528989	0.370414	0.424722	0.426962	0.383565	0.402932	0.354519	0.434892	0.315616	0.324837	0.347671	0.419151	0.383085	0.425273	0.825942	0.400876	0.432177	0.368572	0.319261	0.239225	0.456345	0.25873	0.363941	0.446449	0.740687	0.46384	0.412539	0.335988	0.386719	0.433346	0.424896	0.334289	0.682943	0.403409	0.438688	0.325143	0.265827	0.326488	0.616734	0.396469	0.915047
ZSCAN20	0.0159767	0.0126659	0.00712462	0	0	0.0108446	0.0145605	0.00525916	0.0169008	0.01961	0.0130294	0.011679	0.0152617	0.00913898	0.00687522	0.00864204	0	0.00491382	0.0102071	0.00551105	0.0104573	0.0123198	0.0150156	0.00796912	0.00710201	0.00629274	0	0.0129489	0.00146937	0.00909859	0.0113987	0	0.015275	0.0161369	0.00576189	0.0135901	0.0085378	0.0133626	0.005391	0.0038177	0.00806021	0.00739371	0	0.00967068	0.0222823	0.00544673	0.0157899	0.0113937
CSMD2	1.33451	1.28587	1.37286	1.17128	1.18092	0.997872	1.43367	1.4959	1.24821	1.43149	1.36532	1.46925	1.40963	1.54411	1.30153	1.25545	1.27391	1.20363	1.12664	1.35921	1.36406	1.8502	1.39772	1.3331	1.16372	0.966332	0.985315	1.12111	1.18656	1.16226	1.37264	1.63082	1.64838	1.46125	1.41579	1.34215	1.53644	1.58768	1.09494	1.71288	1.32676	1.47673	1.10227	1.21322	1.41014	1.57604	1.41498	2.45965
C1orf94	0.00864705	0.00564887	0.00382388	0.010742	0.00354297	0.00357716	0.003335	0.0220536	0.00485549	0.00921645	0.012177	0.0107462	0.0133574	0.0108804	0.00574341	0	0	0	0.00636803	0.00959093	0.00491629	0.0187597	0.00547943	0.00509551	0.00852704	0.00472978	0.0128055	0.00625949	0.00990871	0.00718422	0.00648851	0	0.0065008	0.00168696	0.00892898	0.0038463	0	0.0146921	0	0.00186341	0.0133998	0.0109046	0.0452211	0.00398208	0	0.00251415	0.0118521	0.0338528
SMIM12	0.0588865	0.0604251	0.101866	0.0452732	0.0829689	0.0722345	0.105481	0.106484	0.0920197	0.0881937	0.0635444	0.0669504	0.0709896	0.110609	0.0738171	0.0826085	0.060839	0.0569184	0.0971388	0.0428765	0.0670581	0.11819	0.0937834	0.0962536	0.0709868	0.0597763	0.074629	0.0575788	0.0602201	0.0764115	0.0780694	0.169562	0.104139	0.0848537	0.0605236	0.0701315	0.0625676	0.0880541	0.0692299	0.0704234	0.0638214	0.0673453	0.0545094	0.0654978	0.0608473	0.0895839	0.072582	0.477309
GJB5	0	0	0	0	0	0	0	0	0	0	0	0	0	0	0	0	0	0	0	0	0	0	0	0	0	0	0	0	0	0	0	0	0.00141701	0	0	0	0	0	0	0	0	0	0	0	0	0	0	0
GJB4	0	0	0	0	0	0	0	0	0	0	0	0	0	0	0	0	0	0	0	0	0	0	0	0	0	0	0	0	0	0	0	0	0	0	0	0	0	0	0	0	0	0	0	0	0	0	0	0
GJB3	0	0	0	0	0	0	0	0	0	0	0	0	0	0	0.00266696	0	0	0	0	0	0	0	0	0.00199169	0	0	0	0.00819038	0	0.00166995	0	0	0	0	0	0	0	0	0	0	0	0	0	0.00567375	0	0	0	0.000611817
GJA4	0	0	0	0	0	0	0	0	0	0	0	0	0	0	0	0	0	0	0	0	0	0	0	0	0	0	0	0	0	0	0	0	0	0	0	0	0	0	0	0	0	0	0	0	0	0	0	0
DLGAP3	0.0601061	0.0392663	0.0481168	0.0407967	0.0646318	0.0263381	0.0322485	0.0446547	0.0388522	0.0481346	0.045221	0.0399599	0.0517614	0.0453538	0.0443012	0.0404075	0.0416099	0.0472885	0.036556	0.0475845	0.0480538	0.0643437	0.0644782	0.0572018	0.0370859	0.0527843	0.033867	0.0388362	0.0204016	0.0656739	0.0494855	0.0412818	0.0644381	0.0299309	0.0393657	0.048257	0.0436725	0.0358106	0.0501466	0.0456242	0.0189867	0.0413129	0.0527405	0.0356802	0.0477313	0.0383915	0.0602588	0.0824586
AC114490.3	0.0448842	0.0140983	0.0185873	0.0226233	0.0271555	0.0100201	0.0175002	0.0310913	0.033848	0.0238534	0.0267599	0.0307261	0.0246407	0.0756682	0.0400739	0.0236063	0	0.0189891	0.0302877	0.0299242	0.0396682	0.0283217	0.0205777	0.0300591	0.0144494	0.0304151	0.0462097	0.0307383	0.0277827	0.0236969	0.0251803	0.0540256	0.0354104	0.0187398	0.0218038	0.0250269	0.0242138	0.0153129	0.0225563	0.0207693	0.0553287	0.0577059	0.0795761	0.0140871	0.0101344	0.0225474	0.0134183	0.0316272
AC114490.2	0	0	0	0	0	0	0.00270115	0	0	0	0	0	0	0	0	0	0	0	0	0	0	0.00108119	0	0	0	0	0	0	0	0	0.000722489	0	0	0.00328075	0	0	0	0	0.00420605	0.00277646	0	0.00242329	0	0	0	0	0	0
ZMYM6	0	0	0.00141848	0	0	0	0	0	0	0.000933663	0	0.000950492	0	0	0	0	0	0	0	0	0	0	0	0.00203499	0	0	0	0.0012484	0.00123147	0	0.00233383	0	0	0	0	0	0	0	0	0	0	0	0.0170745	0	0	0	0	0.00266176
ZMYM1	0.11546	0.0690201	0.104618	0.0903526	0.0777561	0.118294	0.086589	0.084935	0.133173	0.100843	0.102581	0.0990883	0.0756914	0.107165	0.0728168	0.0897542	0.0701627	0.0519634	0.0741083	0.100091	0.0783122	0.101258	0.0550175	0.114496	0.0708712	0.0483037	0.0351563	0.117748	0.0789348	0.0819771	0.0856948	0.0513627	0.0820297	0.075089	0.087089	0.0873879	0.0821319	0.0961671	0.0399336	0.0653729	0.0796479	0.0969524	0.115556	0.0386778	0.0898043	0.0629576	0.0859503	0.0756022
SFPQ	0.661907	0.773891	0.861884	0.776442	0.831592	0.713334	0.808129	0.839552	0.921252	0.904425	0.963958	0.7348	0.850244	0.646961	0.851369	0.634339	0.454554	0.802399	0.792028	0.76062	0.87289	0.85933	0.59841	0.814629	0.740656	0.580025	0.463071	0.793227	0.396874	0.77469	0.705946	0.664526	0.761841	0.786186	0.371314	0.807632	0.554944	0.729122	0.352644	0.637504	0.71827	0.514003	0.569499	0.670362	0.600437	0.77183	0.811012	0.741876
ZMYM4	0.671303	0.679859	0.704878	0.628008	0.709924	0.73723	0.678409	0.660241	0.728509	0.776832	0.789726	0.764729	0.737474	0.569189	0.752829	0.707414	0.489618	0.602073	0.658502	0.748126	0.739194	0.778507	0.604432	0.77538	0.795429	0.638861	0.507788	0.595305	0.623194	0.640057	0.667819	0.622113	0.718441	0.715457	0.633039	0.681395	0.677861	0.672316	0.506554	0.583697	0.646071	0.689429	0.624548	0.633165	0.605178	0.693646	0.747208	0.649366
KIAA0319L	0.436849	0.470093	0.506897	0.383754	0.361157	0.343975	0.399858	0.535177	0.549742	0.434183	0.55415	0.502773	0.546045	0.478987	0.551622	0.510266	0.294739	0.44297	0.465343	0.493144	0.458318	0.602648	0.404296	0.513618	0.415472	0.348048	0.276753	0.325132	0.378548	0.42006	0.504172	0.569439	0.522766	0.505378	0.372324	0.467234	0.510261	0.494588	0.366511	0.472569	0.528224	0.483632	0.521968	0.264227	0.333491	0.53138	0.609306	0.567276
NCDN	0.0688395	0.121451	0.0728348	0.135309	0.06224	0.104245	0.182803	0.17192	0.13987	0.0762398	0.0684726	0.058977	0.118679	0.109368	0.11547	0.0391924	0.107319	0.0492254	0.115547	0.112679	0.0841097	0.100532	0.108888	0.0569531	0.0715715	0.103718	0.128164	0.110776	0.0835381	0.0813169	0.183438	0.145875	0.143364	0.0661141	0.0555838	0.0664241	0.0873729	0.0925715	0.145709	0.109017	0.0462438	0.0333232	0.132726	0.128421	0.0949237	0.0645287	0.0330423	0.0677865
TFAP2E	0.0697723	0.0173016	0.0472897	0.0378249	0.0318631	0.0208272	0.0491328	0.0402921	0.0448228	0.0292481	0.0343442	0.0297863	0.0567192	0.046554	0.0774184	0.0462856	0.0180674	0.0480991	0.0425584	0.0494423	0.0452382	0.0910925	0.0173242	0.069079	0.0352029	0.00748681	0.00725681	0.0280483	0.0462204	0.0374513	0.0312519	0.117638	0.054786	0.0488257	0.0391914	0.0602667	0.0640532	0.0287649	0.0347827	0.0717764	0.0504427	0.0469268	0.053894	0.0120755	0.0276603	0.028162	0.101347	0.0558165
PSMB2	0.0785513	0.0812619	0.0963034	0.103063	0.0876124	0.0831003	0.10231	0.0914897	0.093291	0.0713735	0.0918502	0.0581699	0.092803	0.0835088	0.0496839	0.0742555	0.0530834	0.0739277	0.0854608	0.115763	0.0802619	0.118208	0.069968	0.0667918	0.07647	0.0693038	0.040555	0.0920109	0.0966788	0.0695897	0.104352	0.0852809	0.0917915	0.0665527	0.0409099	0.0359443	0.0641974	0.0671648	0.0641225	0.0990706	0.0855863	0.0873778	0.061998	0.0596951	0.0703724	0.104025	0.0585695	0.10854
C1orf216	0.0355643	0.0200483	0.0316356	0.0203334	0.024947	0.016146	0.0565467	0.050852	0.0484615	0.0275623	0.0316486	0.0264101	0.0263103	0.0303326	0.0409654	0.0325073	0.0209073	0.0351664	0.0357757	0.0220134	0.0239461	0.0274314	0.0375805	0.023326	0.0186822	0.0351567	0.027784	0.0348774	0.0244713	0.0375575	0.0509833	0.0849454	0.0452391	0.0324197	0.0180527	0.0267939	0.0554499	0.0367363	0.0431783	0.0353817	0.032064	0.0337949	0.048041	0.0420098	0.0284368	0.0463258	0.0351327	0.0229489
CLSPN	0	0.00653313	0.0041329	0	0.00514502	0	0.0031997	0.00256479	0.00498249	0.000639443	0	0.00167059	0.00274722	0	0.00365825	0.0137602	0	0.00719675	0.00924827	0	0.00236695	0.00336938	0.00416934	0	0.00345008	0	0.00394577	0.00474971	0.0124386	0.00812742	0.00281414	0.00793257	0.00501072	0	0.00141528	0.0020072	0.0023111	0.00281127	0.00345043	0.00312244	0.0050243	0	0	0.00403808	0	0.00366137	0.01108	0.00268593
AGO4	0.342549	0.316573	0.412166	0.358	0.34751	0.321306	0.314534	0.382395	0.459987	0.352105	0.38758	0.329471	0.332948	0.469939	0.431456	0.418286	0.225006	0.345047	0.369965	0.368437	0.394274	0.344538	0.30767	0.430026	0.307138	0.308463	0.215599	0.267212	0.403315	0.325011	0.325972	0.416275	0.390605	0.396708	0.311478	0.402075	0.282251	0.34129	0.207803	0.324368	0.397634	0.396524	0.572391	0.218404	0.361351	0.37666	0.440466	0.251889
AGO1	0.133941	0.106139	0.175833	0.168905	0.129507	0.107121	0.10105	0.136869	0.170297	0.124172	0.158099	0.116803	0.128416	0.0966153	0.193322	0.0798186	0.0783701	0.192256	0.132669	0.125697	0.13362	0.211924	0.10452	0.195008	0.0984141	0.114512	0.0635034	0.0964576	0.0942706	0.105114	0.13161	0.188399	0.159932	0.117996	0.0788657	0.148339	0.0947226	0.101242	0.0966546	0.111946	0.158094	0.131757	0.149944	0.081454	0.0785565	0.194923	0.157515	0.125355
AGO3	0.641696	0.543636	0.678298	0.618856	0.642537	0.604652	0.622676	0.643288	0.801067	0.671745	0.799279	0.675834	0.7394	0.679618	0.68659	0.704152	0.499121	0.674611	0.643907	0.740244	0.785546	0.714445	0.638413	0.763703	0.67813	0.553766	0.373752	0.534595	0.535713	0.620316	0.564892	0.725827	0.649914	0.671683	0.468047	0.729982	0.713066	0.648476	0.358944	0.531562	0.808708	0.552052	0.611326	0.40811	0.514102	0.723213	0.867605	0.699083
TEKT2	0.00114086	0.00615368	0	0	0	0.0040142	0.00239337	0.00380355	0	0.00166798	0	0	0.00285745	0	0	0.0152284	0	0	0	0	0.00320482	0.00556846	0.000884784	0.00449306	0	0	0	0.0053198	0.00293505	0	0.0027151	0	0.0037544	0	0.00420741	0.00300723	0.00247542	0	0	0	0.00318517	0	0	0	0	0	0	0.00150183
ADPRHL2	0.0475413	0.072596	0.0565823	0.0299666	0.0573115	0.0502447	0.126581	0.0919811	0.0609593	0.0572339	0.0454955	0.0459937	0.0605892	0.0167038	0.0497062	0.0564676	0.0205954	0.0286556	0.0582923	0.0699757	0.0368501	0.096459	0.0746382	0.0471365	0.027656	0.0270498	0.0292465	0.062587	0.0332087	0.0311895	0.0512216	0.091249	0.0693965	0.0492704	0.0470871	0.0675793	0.0637639	0.100987	0.0775568	0.0774077	0.0809846	0.0626297	0.0519358	0.0382198	0.0478875	0.0618781	0.0778692	0.100618
COL8A2	0	0.0055193	0.00773092	0	0	0	0.00465534	0.0016392	0	0.00192424	0	0.00131021	0	0	0.00536419	0	0	0.00722022	0.000744403	0	0.00183471	0.0050293	0.00217755	0.00523765	0	0	0	0.0087826	0.00750101	0.0022508	0.00623924	0.0129203	0.00206143	0.00275372	0	0	0	0.00551957	0	0	0	0.00234124	0.0126609	0	0	0.00283354	0	0.00605372
TRAPPC3	0.0656405	0.0795224	0.0746948	0.0595947	0.0714605	0.0296142	0.0862203	0.0875934	0.0870958	0.0492329	0.0565241	0.0365693	0.0618986	0.0396753	0.0852816	0.0751922	0	0.0595674	0.0712932	0.0884552	0.0563362	0.100521	0.0354558	0.0387951	0.0608298	0.0377814	0.0526529	0.0561146	0.0799187	0.0657008	0.0671809	0.0855296	0.097682	0.0582504	0.0369125	0.048504	0.0780841	0.0721412	0.0672214	0.0860902	0.0585468	0.0735138	0.119421	0.0419843	0.0372533	0.057383	0.0412743	0.0813701
MAP7D1	0.0509325	0.042714	0.089564	0.0709132	0.0559505	0.0524863	0.150373	0.124033	0.11805	0.0753225	0.0765979	0.0554495	0.076288	0.123585	0.0935033	0.0632133	0.0445841	0.0228678	0.115962	0.0501275	0.0587788	0.198552	0.0703385	0.0755518	0.0742768	0.101316	0.0595245	0.0587522	0.0653438	0.0452944	0.120972	0.120683	0.109728	0.052757	0.0502646	0.0558556	0.0796158	0.12712	0.0714188	0.124235	0.0561917	0.0751432	0.113353	0.0838175	0.0631044	0.12826	0.072696	0.156092
THRAP3	0.239417	0.246742	0.227326	0.18936	0.242275	0.234689	0.2833	0.27656	0.304159	0.251528	0.235656	0.237305	0.214242	0.195157	0.274984	0.230554	0.12288	0.211358	0.265027	0.25914	0.245419	0.369182	0.181944	0.328622	0.223939	0.221186	0.21377	0.234305	0.260894	0.263987	0.246814	0.338036	0.30105	0.257779	0.192307	0.27508	0.234242	0.236619	0.159658	0.242804	0.260676	0.248319	0.367001	0.186727	0.244041	0.340527	0.235403	0.345274
SH3D21	0.00255305	0	0.00506569	0	0	0.00366775	0.00456324	0.00297611	0.00136814	0.00360587	0	0.00453406	0	0	0	0.00425303	0.0129788	0	0.00791231	0.00394549	0	0.00714293	0.00374644	0.00848253	0.00315688	0	0	0	0.000936702	0.00167771	0	0.00907256	0.00147233	0.00570169	0.00425042	0.00233365	0	0.00336283	0	0	0.00318517	0.0019242	0	0.00404299	0.00165012	0.00404634	0.00650179	0.00419051
EVA1B	0	0	0	0	0	0	0.00182209	0.0016138	0	0	0	0	0.00181884	0	0.00180215	0	0	0	0	0	0.00323401	0.00319072	0	0	0	0	0	0	0	0	0.00153424	0	0.0013667	0	0	0	0	0	0	0.00486378	0	0	0	0	0	0.00347292	0	0.0024113
STK40	0.0670764	0.0629899	0.0952516	0.0508162	0.055645	0.047064	0.0530843	0.0834608	0.0998069	0.0612788	0.0558855	0.0582615	0.0872626	0.154302	0.0860051	0.0772842	0.0651001	0.0670504	0.0535451	0.0898632	0.0700924	0.183505	0.0811399	0.109328	0.0495248	0.0503086	0.0845605	0.0754872	0.0564935	0.0507404	0.0541389	0.223016	0.0783972	0.0735073	0.0254975	0.072908	0.0588598	0.0676833	0.0339138	0.0759373	0.0920581	0.049289	0.068302	0.0438066	0.0348351	0.103411	0.0711232	0.461638
LSM10	0.0140719	0.0188746	0.0311381	0.0112397	0.0186713	0.0189512	0.0348778	0.0303315	0.0220836	0.0191944	0.0291936	0.0152958	0.0259533	0.133087	0.0384455	0.00860982	0.0150478	0.0236578	0.0327946	0.0347333	0.0325594	0.029831	0.0107539	0.0225906	0.0284983	0.021503	0.0136271	0.030792	0.0331402	0.0180382	0.0311394	0.0141611	0.0229932	0.00556141	0.0180557	0.00893277	0.0167032	0.017318	0.0340849	0.012839	0.0282172	0.0176344	0	0.0231511	0	0.0404295	0.0403322	0.0556103
OSCP1	0.0167455	0.0121768	0.0389085	0.00983168	0.0188462	0.0141198	0.00958765	0.0345957	0.0383565	0.0226824	0.0181845	0.0177959	0.0158676	0.0224469	0.0244732	0.0202179	0.0149803	0.0270893	0.0147337	0.0393387	0.0173767	0.0132773	0.0116974	0.0147236	0.0142319	0.0267985	0.0350828	0.0275423	0.0193607	0.00639638	0.0167461	0.0319957	0.0315879	0.0185632	0.019932	0.0299604	0.0244631	0.0287491	0.0200852	0.0101997	0.0234284	0.0121867	0.0147557	0.0306844	0.021991	0.0241016	0.0186903	0.0116589
MRPS15	0.0293301	0.0153968	0.0342712	0.0226755	0.0153053	0.00863071	0.0488997	0.0332073	0.0303363	0.0193441	0.0145588	0.0239265	0.0323147	0.0365382	0.0254409	0.0228606	0.0236986	0.0241778	0.0266471	0.0133442	0.0243526	0.0295166	0.0199828	0.0306798	0.0123614	0.014726	0.0229251	0.0246357	0.0182952	0.0289757	0.0289696	0.0381964	0.0293892	0.0388444	0	0.0189202	0.0349191	0.0328756	0.0161755	0.0133912	0.0292813	0.0246211	0.0142966	0.0282524	0.0226954	0.0290177	0.0058538	0.0218506
CSF3R	0	0	0.00500809	0.0199866	0	0	0.00626069	0.0048205	0.00196619	0	0.00179778	0.00199316	0	0	0.00640211	0	0	0	0.00196225	0.00286621	0	0.00434007	0.00210057	0.00314708	0.00760873	0	0	0.00297755	0.00570423	0	0.000688346	0.015999	0.00207977	0	0	0.00354811	0	0	0.0015645	0	0	0.00380047	0	0.00357338	0	0	0.00575598	0.00113744
GRIK3	0.410692	0.388033	0.478177	0.333885	0.399899	0.334105	0.354861	0.647294	0.484142	0.423649	0.355073	0.422609	0.512064	0.435525	0.496648	0.43169	0.455387	0.353594	0.505102	0.513968	0.458039	1.02752	0.503637	0.550757	0.353821	0.327922	0.153031	0.360187	0.189129	0.401912	0.513407	0.673857	0.680862	0.469112	0.422179	0.470848	0.597418	0.651054	0.331833	0.662751	0.433841	0.647456	0.378447	0.354041	0.437028	0.572503	0.510956	1.29281
ZC3H12A	0	0	0	0	0.00352274	0	0	0.00139365	0	0	0	0.00108666	0.0012847	0	0	0	0	0	0.00189897	0	0	0.00283647	0	0	0	0	0	0	0	0	0.000748785	0.00377154	0	0	0	0.0031206	0	0	0	0	0	0	0	0	0	0	0	0.00124104
MEAF6	0.092904	0.119654	0.140414	0.0914938	0.101891	0.128212	0.146464	0.136965	0.138226	0.111823	0.095251	0.100089	0.107467	0.0715729	0.0845647	0.0779945	0.0348729	0.0631415	0.1338	0.0851652	0.0967267	0.11517	0.119246	0.149579	0.0955298	0.109714	0.100822	0.129028	0.103935	0.0844574	0.13919	0.14447	0.112007	0.129678	0.0789263	0.0983729	0.0957109	0.140229	0.116587	0.0792676	0.102565	0.0950723	0.0532044	0.0792927	0.0758731	0.129881	0.132695	0.123933
SNIP1	0.0338629	0.0344167	0.0443598	0.0163295	0.0348364	0.00885251	0.0542646	0.0418395	0.0130531	0.0246602	0.0399862	0.0381262	0.0341679	0.0707196	0.0533114	0.0327387	0.0118533	0.0334682	0.0415746	0.0458543	0.0267025	0.0492224	0.0276021	0.063031	0.020973	0.0440608	0.0271924	0.0211049	0.0308408	0.0160253	0.0417657	0.0627308	0.0250898	0.0313608	0.0301593	0.0349875	0.0247293	0.0285187	0.0118818	0.0306365	0.0262501	0.0331744	0.0964144	0.0269142	0.0420221	0.0495559	0.0490381	0.0820161
DNALI1	0.00651498	0.0212084	0.0193003	0.0261909	0.015895	0.0297782	0.0183453	0.0191405	0.0140582	0.0164283	0.0242259	0.0180377	0.0210304	0.0162847	0.0191987	0.0113947	0	0	0.0215767	0.0189732	0.0138341	0.0284184	0.0193102	0.0119198	0.0119578	0.0196213	0.030339	0.023195	0.010767	0.0178162	0.0377253	0.00377154	0.0115453	0.0173608	0.00587526	0.0314377	0.00953635	0.0211999	0.0164866	0.0248046	0.0115549	0.0162847	0	0.00382284	0.0103425	0.0136481	0.048	0.0216738
GNL2	0.0271237	0.0291235	0.0473605	0.0207461	0.0315506	0.00810719	0.032326	0.0454543	0.0448837	0.0510894	0.0415649	0.0362004	0.0289945	0.0154449	0.021021	0.0471891	0.0171969	0.00700781	0.0278368	0.0239936	0.0289552	0.0395193	0.0371617	0.047754	0.0190756	0.0368354	0.0123396	0.0305988	0.0306918	0.0465454	0.0357147	0.0484409	0.0241728	0.0529615	0.0371536	0.042947	0.0229168	0.0422933	0.0367246	0.0391927	0.0289283	0.0298675	0.0609877	0.0196576	0.0240424	0.04589	0.0400322	0.0709394
RSPO1	0	0	0	0	0	0	0	0	0	0	0	0	0	0	0	0	0	0	0.000997439	0.00157357	0	0	0	0	0	0	0	0.00266655	0.00126664	0.00326561	0.0006222	0	0.00182077	0	0	0	0	0	0	0	0.00291441	0	0	0	0	0	0.00529998	0
C1orf109	0.0352344	0.0246262	0.0200254	0.00611173	0.0268835	0.0219778	0.0175643	0.0305537	0.0283021	0.0219193	0.0247434	0.0121126	0.0259182	0.0394765	0.0174905	0.0390088	0.0187614	0.0188887	0.0173922	0.0335825	0.0218732	0.0432399	0.0139638	0.0139025	0.0157571	0.0238323	0.0589253	0.0160766	0.0193855	0.036541	0.0370697	0.0431009	0.0281446	0.0230188	0.00425162	0.0129482	0.0173556	0.0269917	0.0257343	0.0152694	0.0287785	0.0117769	0.0367493	0.0039463	0.0172517	0.0130703	0.0370481	0.0393149
CDCA8	0	0.00178671	0.0142252	0	0.00587405	0	0.00743753	0	0.00178137	0.00442374	0.00437976	0.000358298	0.00469252	0	0.00465991	0	0	0	0.00194978	0	0	0.00774775	0.0091851	0	0.005901	0	0	0	0.00241241	0.00388293	0.00250718	0	0.00229972	0.00333359	0.00125548	0	0	0.00220212	0	0.00351646	0.00328128	0.00337459	0	0.00356286	0.00192309	0.00325528	0	0.00625122
EPHA10	0.0129659	0.00536311	0.0108469	0.0277741	0.0169123	0.0142893	0.0263302	0.0247493	0.0198238	0.00442181	0.00272579	0.00446875	0.0081943	0	0.00771147	0.00499272	0.0210826	0.00722022	0.00752202	0.0194156	0.0178949	0.0133139	0.00624744	0.0204811	0.00328026	0.00443561	0.0158621	0.0203598	0.0116742	0.00572711	0.0117372	0.0122794	0.0156494	0.00282416	0.0149041	0.0226838	0.00803674	0.00130152	0.0102274	0.00816631	0.0114721	0.00261122	0.0457377	0.00635247	0.00463822	0.00613443	0.0105581	0.0141819
MANEAL	0.0173161	0.0248046	0.0612929	0.0440211	0.0240105	0.0169323	0.0451177	0.0307981	0.03444	0.0399233	0.0465728	0.0153908	0.0365364	0.0112408	0.0304091	0.0246503	0.0461352	0.0372119	0.0451124	0.0371804	0.0347055	0.0202951	0.0134761	0.0219839	0.0197319	0.0169776	0.0404342	0.0376089	0.0343959	0.0256798	0.050696	0.0627303	0.0356428	0.0329423	0.0196612	0.0352835	0.0231433	0.0486172	0.0620365	0.0378656	0.0231451	0.0236808	0.047361	0.0159446	0.0248615	0.0492823	0.040787	0.0300211
YRDC	0.00479734	0.0101771	0.00525389	0.0180461	0.029742	0.0135481	0.0193287	0.0222277	0.0105433	0.00751718	0.0141257	0.00794884	0.0176508	0	0	0.0150775	0.0188839	0.00813802	0.00728798	0.00994837	0.0141071	0.0207976	0.00724449	0.0214334	0.00913666	0.00149938	0.0134216	0.0144124	0.00390657	0.00558531	0.0222702	0.0236329	0.0121325	0.00428985	0.00140204	0	0.00884049	0.00660849	0.00657821	0.0276591	0.0337394	0.00317615	0	0.0137706	0.0092761	0.00995987	0.00571159	0.0191922
C1orf122	0.0448553	0.0496984	0.0890792	0.106753	0.0934042	0.0244825	0.1176	0.0903031	0.104823	0.0466412	0.113829	0.0581051	0.0719448	0.0558957	0.0477565	0.0768997	0.0258243	0.0424564	0.10703	0.07125	0.0725957	0.0756801	0.0379998	0.0914675	0.0440477	0.0370013	0.0912635	0.0982913	0.076572	0.0823159	0.0907594	0.0728991	0.0836215	0.0581176	0.0228155	0.0441835	0.0724784	0.0748132	0.0671886	0.0871803	0.0993985	0.0533099	0.165191	0.0291869	0.0552003	0.150741	0.0234848	0.0308691
MTF1	0.0244878	0.0544905	0.0374835	0.037179	0.0488489	0.058449	0.0490959	0.0650895	0.0537959	0.0611133	0.0638654	0.0415604	0.0718905	0.0264525	0.068145	0.0503706	0.0416574	0.032618	0.0421117	0.0180555	0.0538327	0.0674011	0.0560153	0.072074	0.0469348	0.032139	0.0342307	0.0656039	0.0207919	0.0486371	0.0496163	0.054498	0.044305	0.0614188	0.029571	0.0637784	0.0490002	0.0741967	0.0157334	0.0706596	0.0340768	0.0444894	0.0529375	0.0117778	0.0273775	0.051047	0.0677911	0.0798648
INPP5B	0.12241	0.119797	0.175789	0.0950909	0.094469	0.0994211	0.116238	0.185343	0.169925	0.143025	0.145128	0.143886	0.10841	0.163706	0.16643	0.110585	0.120437	0.18824	0.135642	0.179947	0.152025	0.195831	0.152951	0.205407	0.0805387	0.156192	0.101712	0.116253	0.156726	0.0713244	0.0947572	0.11059	0.189585	0.137107	0.111159	0.148385	0.0945784	0.156986	0.0776843	0.161065	0.157931	0.172605	0.115995	0.0685494	0.0952787	0.177967	0.23369	0.274085
SF3A3	0.0632087	0.0484997	0.0876201	0.0595616	0.0739434	0.0628884	0.0970176	0.0955338	0.0758259	0.0628876	0.079747	0.0876367	0.0791016	0.0485917	0.072266	0.0693627	0.0548874	0.0676855	0.0913984	0.0721955	0.0520805	0.0895391	0.0436952	0.125428	0.0737354	0.0627389	0.0180595	0.0502519	0.0578224	0.0684968	0.0746584	0.149102	0.0854254	0.0963899	0.0476612	0.0736272	0.0649562	0.0592538	0.0806836	0.0593462	0.094715	0.0706071	0.0146854	0.0626051	0.0507696	0.1104	0.127659	0.142856
FHL3	0.00655644	0.0159494	0.00762091	0.00744318	0.0179804	0.00881155	0.0258801	0.0262884	0.00933375	0.0060942	0.0268852	0.0178332	0.010407	0	0.00967201	0.00892037	0.00569945	0	0.0165481	0.00394549	0.00535708	0.0307397	0.00135885	0.0171577	0.0250188	0.00749752	0	0.00675948	0.00436618	0.0139175	0.00416952	0.0270271	0.00790653	0.0162755	0.00326763	0.0099084	0.00938844	0.00428096	0.00684994	0.0291103	0.00667956	0.00268806	0.0233538	0.00287597	0.00358869	0.0307692	0.0268557	0.0554711
UTP11	0.0373466	0.0322476	0.0279443	0	0.019012	0.0402584	0.0288897	0.0277001	0.0154512	0.0200001	0.0445212	0.0193665	0.0344168	0.0275241	0.0131198	0.00772835	0.0157135	0.0168104	0.0338141	0.0406348	0.0293438	0.0423577	0.0300041	0.0380237	0.0169674	0.00627544	0.0293894	0.0318366	0.0115622	0.0126803	0.0374502	0.0314164	0.0227902	0.0192733	0.0192995	0.00852037	0.0136355	0.0297642	0.0223548	0.0166239	0.0193366	0.0227807	0.0503323	0.0117563	0.0151466	0.0422702	0.0267405	0.052161
POU3F1	0	0	0.0028518	0	0.00497683	0	0.00494018	0.000772943	0.00274482	0.00102711	0.00416733	0	0.00369209	0	0	0.0147289	0	0	0.00109797	0.00282819	0	0.00595567	0	0	0	0	0	0.00295652	0.00830764	0.00404712	0.00164225	0.00554579	0.00267133	0.00560734	0	0	0	0	0.00479863	0	0	0.00243717	0	0	0	0	0.00301477	0.0147278
RRAGC	0.0267819	0.0368711	0.0397974	0.075958	0.0443147	0.0397127	0.0517667	0.0455138	0.0621171	0.0436093	0.0743833	0.0485051	0.0435916	0.0510886	0.0445483	0.0168371	0.0163455	0.0400634	0.0422767	0.0275598	0.039715	0.0626436	0.041422	0.0570648	0.0424065	0.0544541	0.0446483	0.0601767	0.0213188	0.0182366	0.0338257	0.0444964	0.0378358	0.0315207	0.0331247	0.0477312	0.028843	0.07472	0.0446688	0.0339824	0.0165277	0.0336741	0.0460703	0.0359063	0.0217683	0.0506009	0.0462454	0.0789662
MYCBP	0	0.00117447	0	0	0	0.00177551	0	0	0	0.00104379	0.00117139	0.00354717	0.00112055	0	0	0	0.00506097	0	0	0.0035727	0	0.00156737	0	0.00411481	0	0	0	0.0062515	0.00240391	0.00762155	0	0	0	0	0	0.00337293	0	0	0	0	0	0	0	0	0	0	0	0
AL139260.3	0.00245966	0	0	0	0	0	0	0	0	0	0	0	0	0.0109855	0	0	0	0	0	0	0	0.00267608	0	0	0	0	0	0	0.00203003	0.0032486	0.00156314	0	0	0.00146249	0	0	0	0.00362335	0	0	0	0	0	0	0.00141116	0.00224277	0	0
RHBDL2	0.0489326	0.0702511	0.0866372	0.0811954	0.112898	0.0349196	0.0452467	0.085764	0.117006	0.052121	0.0806843	0.0604055	0.0578697	0.0935919	0.0617696	0.0731085	0.00866685	0.0701071	0.0666331	0.0484334	0.0779839	0.0750116	0.0391357	0.110533	0.0553838	0.0384134	0.0161838	0.0414981	0.0857336	0.0704434	0.0574315	0.0449832	0.082643	0.0941781	0.0657494	0.0729704	0.0410676	0.0583049	0.0436597	0.0649317	0.107089	0.0529637	0.184123	0.0128611	0.0326703	0.0692621	0.0545073	0.0211273
AKIRIN1	0.104587	0.0745354	0.137416	0.0851002	0.119178	0.0697773	0.188532	0.185915	0.173131	0.149699	0.137498	0.092372	0.126459	0.120783	0.112504	0.0756401	0.108171	0.0994263	0.136019	0.122407	0.13	0.231202	0.115751	0.131007	0.116926	0.0797912	0.0929627	0.110687	0.0719343	0.09117	0.154905	0.0972494	0.150576	0.0980494	0.0700402	0.0964677	0.113198	0.122122	0.0773818	0.105865	0.0816499	0.0913556	0.0867773	0.0422879	0.0560984	0.185655	0.128566	0.230545
NDUFS5	0.0815885	0.0717604	0.0769288	0.149263	0.125144	0.0881912	0.137639	0.122586	0.126524	0.0734282	0.0651213	0.0570058	0.100173	0.142221	0.0856775	0.0987741	0.0898375	0.0589409	0.134316	0.0582596	0.0796144	0.0840735	0.0762981	0.160728	0.0702699	0.0926725	0.201274	0.141212	0.165182	0.147359	0.159268	0.18114	0.135991	0.0637939	0.0752032	0.0554879	0.107952	0.102031	0.154801	0.0922664	0.0607518	0.0853282	0.080059	0.0838075	0.0666989	0.103085	0.0697459	0.102452
MACF1	1.59573	1.6666	1.59563	1.56416	1.54789	1.50243	1.58139	1.62807	1.69555	1.64833	1.57385	1.68244	1.65612	1.71788	1.70439	1.663	1.1744	1.70255	1.40626	1.65359	1.63834	1.98549	1.64185	1.71069	1.54313	1.41979	1.27653	1.59568	1.50696	1.44829	1.53972	2.08719	1.74091	1.71478	1.63956	1.80884	1.70376	1.65449	1.54066	1.7497	1.646	1.62063	1.46543	1.43704	1.5843	1.77526	1.85832	2.14409
BMP8A	0.0201662	0.0227626	0.0312505	0.0214317	0.00501402	0.00720008	0.00959451	0.0609474	0.00729078	0.0140629	0.0178386	0.0164768	0.014382	0.101559	0.0134633	0.0104368	0.0429778	0.0268267	0.0105585	0.0151646	0.0256428	0.0605886	0.0227968	0.0170465	0.00634922	0.00664025	0	0.00992569	0.0183635	0.0101209	0.0140101	0.0154605	0.0338416	0.0112006	0.0103504	0.0215839	0.0213829	0.0213271	0.00584742	0.0386533	0.0323278	0.0439742	0.138823	0	0.00268126	0.0503184	0.0271389	0.0168937
PABPC4	0.039469	0.0570784	0.038389	0.0411847	0.059421	0.037041	0.045835	0.0581089	0.0556022	0.0451489	0.0619956	0.0474109	0.0511714	0.0335513	0.0348754	0.0541049	0.0271633	0.0272324	0.0504821	0.0491481	0.0405872	0.0587547	0.0396429	0.0411072	0.0463275	0.0504979	0.0276331	0.0412321	0.045887	0.0478265	0.0858033	0.0581384	0.0719514	0.0467983	0.0460785	0.0636176	0.0362755	0.0374647	0.0429833	0.0413883	0.0504502	0.0380242	0.0835775	0.040256	0.0383311	0.0651505	0.0359521	0.0660213
HEYL	0.00234866	0	0	0	0	0	0	0	0	0	0.00445439	0	0	0	0.00541669	0	0	0	0	0	0.00302161	0	0.00317081	0.00245608	0.00259472	0	0	0	0.00215084	0.00334814	0.000982052	0.00655031	0.000415907	0	0	0.00449739	0	0	0	0	0.00592279	0	0	0	0	0.00372848	0.00877466	0
NT5C1A	0.00807664	0.00207623	0.00205292	0	0	0	0.00295305	0.0043339	0.00831437	0.00677721	0.00709483	0.00590508	0.00486426	0	0.00898628	0.00286615	0.00949841	0	0.00524843	0.0032086	0	0.00404504	0.00459138	0.00111213	0.00337865	0	0	0	0.00240871	0.00750044	0.0117898	0	0.00725769	0.00623025	0.00245219	0.00566883	0.00172982	0	0	0	0.00703508	0.00833849	0	0.00391394	0.0016314	0.0126505	0.00864544	0.0010023
HPCAL4	0.0358711	0.0276841	0.0365356	0	0.028902	0.0337763	0.0285737	0.0502348	0.02983	0.0147637	0.0192351	0.0196184	0.0318031	0.0233507	0.030579	0.0184337	0.0648768	0.0156933	0.010569	0.00797152	0.0221168	0.0169333	0.0323565	0.025599	0.058591	0.0440141	0.0452847	0.0238125	0.0388903	0.0238186	0.0438764	0.0521971	0.0449671	0.00772604	0.0220484	0.044025	0.0208058	0.0323214	0.0564855	0.00990781	0.012653	0.00806099	0.0146854	0.0215449	0.0222983	0.0227966	0	0.0222237
PPIE	0.134888	0.11613	0.115014	0.0812067	0.101854	0.130282	0.140882	0.122111	0.127497	0.0738997	0.101132	0.091072	0.108829	0.115351	0.102522	0.0972093	0.11801	0.0602923	0.116635	0.10396	0.0980108	0.143449	0.0819245	0.118655	0.0670723	0.0872608	0.0587023	0.118093	0.0916928	0.117642	0.159555	0.115256	0.115762	0.115484	0.112852	0.118855	0.0700564	0.119066	0.0964351	0.119963	0.135105	0.141828	0.180896	0.0769073	0.0746451	0.132718	0.1959	0.145796
BMP8B	0.0474582	0.0476336	0.0315586	0.039599	0.0441333	0.0394376	0.0387207	0.0554312	0.0467755	0.0472542	0.0532063	0.0312467	0.0803772	0.0249215	0.0603776	0.0168215	0.0130697	0.0273621	0.0572239	0.0605381	0.0526703	0.0496577	0.0283902	0.0516125	0.0370366	0.0308252	0	0.0335923	0.0659062	0.0160788	0.0573747	0.0867871	0.0435835	0.0440402	0.0257142	0.0461651	0.038368	0.0351365	0.0409645	0.0584645	0.0247863	0.0427446	0.0976911	0.0179243	0.0331285	0.0856125	0.0551518	0.0204736
TRIT1	0.123796	0.135735	0.191342	0.1541	0.147734	0.124904	0.147046	0.159254	0.143521	0.162924	0.151101	0.123873	0.125718	0.150896	0.115999	0.130585	0.0458694	0.149648	0.167991	0.13718	0.166192	0.196798	0.0949674	0.155823	0.111529	0.152493	0.0690469	0.147087	0.138183	0.117834	0.0964085	0.189216	0.145326	0.175814	0.122786	0.139039	0.146203	0.100204	0.052007	0.139919	0.128863	0.158816	0.145213	0.109233	0.0975842	0.174745	0.0992469	0.138988
MYCL	0.00164987	0.00103167	0.00290743	0	0	0.00518251	0	0	0.0016497	0	0.00142051	0	0	0	0	0	0	0	0.000571104	0	0.00519	0	0.00417755	0.00475702	0.00180861	0	0	0.00209659	0.00254139	0.00243617	0.0011972	0.00808478	0.000918567	0	0	0	0.0068571	0	0	0.0079711	0	0	0	0	0.00139656	0.00617728	0.00356756	0
MFSD2A	0	0.00604538	0.00841784	0	0.00415008	0.00923147	0.00992072	0	0.0113273	0.00556316	0.00424786	0.0043556	0.00774644	0.0275648	0.00535642	0.00695421	0.0150544	0.00959283	0.0114053	0.00229326	0.00982263	0.0161794	0.00792259	0.00249178	0.00437791	0.0115041	0	0.00192526	0.00572551	0.00519931	0.00838076	0	0.00949138	0.00637747	0.00355833	0	0.00274618	0.00176722	0	0.0181741	0	0.00976565	0	0.00634972	0.00214121	0.0197034	0.00301477	0.0143089
CAP1	0.0784246	0.106865	0.081829	0.0440327	0.0792736	0.122652	0.0827321	0.0984928	0.0746299	0.0727183	0.0906495	0.100618	0.10792	0.0726411	0.0631383	0.0932062	0.103443	0.0648025	0.0742854	0.0748087	0.100122	0.107145	0.0713052	0.109622	0.0827366	0.0639966	0.0731064	0.0530056	0.0607213	0.0854794	0.114856	0.0652191	0.0933177	0.0646269	0.0560216	0.0547867	0.0789477	0.064491	0.0386707	0.0816621	0.0732691	0.0875929	0.0396918	0.0602506	0.0442796	0.0698744	0.0558814	0.11102
PPT1	0.102289	0.0711306	0.127789	0.104161	0.0931316	0.067206	0.117074	0.14186	0.127279	0.0935963	0.107228	0.0480609	0.109875	0.174468	0.079582	0.0894109	0.0501047	0.102555	0.141162	0.11514	0.12054	0.118181	0.0519746	0.0864023	0.0719694	0.0819869	0.0779752	0.0566414	0.0795658	0.0775537	0.0974085	0.166439	0.116437	0.0988604	0.0626263	0.0672587	0.120444	0.11162	0.0880658	0.0776269	0.109152	0.0797326	0.0592337	0.059061	0.0680428	0.10794	0.0711019	0.0463655
RLF	0.301748	0.297202	0.426853	0.251469	0.331101	0.313413	0.322594	0.440492	0.414131	0.36793	0.355055	0.404558	0.352165	0.347494	0.330928	0.432076	0.294583	0.346459	0.368821	0.332975	0.343732	0.455603	0.364811	0.448431	0.398597	0.267756	0.301627	0.321598	0.286783	0.348568	0.328692	0.449855	0.382789	0.353969	0.297322	0.379489	0.34037	0.350762	0.201528	0.317522	0.381769	0.355623	0.269829	0.218101	0.403339	0.533959	0.43555	0.543726
TMCO2	0	0	0	0	0.00407596	0	0	0	0.00278558	0	0.00285679	0.00204335	0.00123359	0	0	0	0	0	0	0	0	0	0	0	0	0	0	0	0.00164999	0	0	0	0.00257454	0	0.005066	0	0	0.00227352	0	0.00336369	0.00649739	0	0.0152501	0.00339364	0	0.00272394	0	0.0011334
ZMPSTE24	0.0912674	0.0845942	0.0712324	0.0633614	0.108441	0.0811588	0.0657722	0.107308	0.103753	0.0920116	0.112808	0.0879412	0.0984436	0.0578403	0.0829238	0.0927343	0.0490609	0.0831421	0.101464	0.114061	0.0969034	0.0903876	0.0938782	0.108883	0.0688681	0.0778407	0.0506902	0.0822279	0.0620002	0.0769684	0.104882	0.117649	0.0905857	0.0896249	0.0381807	0.117585	0.0735472	0.096324	0.075041	0.0857872	0.0852798	0.0727596	0.0902703	0.085282	0.0662388	0.11774	0.0964024	0.0878709
COL9A2	0.174017	0.272223	0.409016	0.199319	0.277455	0.193852	0.154345	0.370451	0.532769	0.189484	0.369268	0.286735	0.424755	0.718694	0.476907	0.467661	0.0569115	0.445082	0.286821	0.262132	0.362211	0.155446	0.189155	0.525066	0.195295	0.192135	0.0649612	0.146229	0.211147	0.151861	0.202282	0.284857	0.357516	0.220264	0.142844	0.315939	0.260855	0.314658	0.175566	0.079409	0.445192	0.275073	0.391227	0.13919	0.165647	0.371576	0.51493	0.0519038
SMAP2	0.280032	0.28813	0.295351	0.188403	0.305433	0.260944	0.247735	0.308195	0.368617	0.381723	0.403972	0.356814	0.325389	0.180256	0.327797	0.275233	0.203643	0.257276	0.323347	0.260021	0.328873	0.307396	0.327071	0.346402	0.343057	0.275963	0.154352	0.287749	0.220673	0.251844	0.283964	0.262026	0.281371	0.269616	0.297597	0.273414	0.240881	0.33129	0.143936	0.267348	0.26268	0.260871	0.219715	0.155125	0.233425	0.426678	0.37151	0.199382
ZFP69B	0.0364602	0.0260796	0.0316684	0.00787729	0.0404355	0.0179862	0.0346359	0.025124	0.0289221	0.0229229	0.0369422	0.0270496	0.0218951	0.0684576	0.0462098	0.0397286	0.00335895	0.0184718	0.0236942	0.0475963	0.0162909	0.0392954	0.0341289	0.0204632	0.0247392	0.0234313	0.00429053	0.0230185	0.0246514	0.0228007	0.0315116	0.0457919	0.0346126	0.038672	0.019638	0.0480137	0.0236342	0.0321767	0.0353587	0.0303462	0.0375999	0.0278947	0.0330263	0.0208534	0.023703	0.0454877	0.0330089	0.0576686
ZFP69	0.0327521	0.0200058	0.0426046	0.0119025	0.0180088	0.015061	0.0144207	0.0140493	0.0306103	0.0308082	0.0331077	0.0304827	0.0180796	0.0113121	0.0224026	0.0231337	0.0150132	0.0333582	0.0214143	0.0206959	0.0369631	0.0338678	0.0229252	0.0452597	0.0333814	0.025209	0.00649931	0.0330808	0.023396	0.0102916	0.0289163	0.0283921	0.0224079	0.0371594	0.00804336	0.0168291	0.013785	0.0377566	0.0163585	0.0138534	0.0129697	0.0166554	0.0295467	0.00409784	0.00961216	0.0185842	0.0224331	0.0407641
EXO5	0.0249067	0.0116473	0.0119129	0.014481	0.00503904	0.00961606	0.00676465	0.0161401	0.00704447	0.019656	0.0145522	0.01757	0.0278687	0.0136288	0.0185816	0.0178363	0	0.024642	0.0148135	0.0205683	0.0133478	0.0207777	0.0125685	0.0155401	0.00609044	0.0112839	0.00794274	0.0130583	0.00408069	0.00677276	0.01286	0.0339709	0.0155477	0.0166436	0.00369078	0.00361338	0.0080547	0.0176927	0.00778666	0.0111715	0.0204412	0.0186827	0.00854237	0.010857	0	0.0243263	0.0155351	0.0099067
ZNF684	0.0673391	0.0482475	0.053054	0.0572771	0.0483658	0.0445556	0.0449629	0.0471384	0.0610997	0.054377	0.0583244	0.0290425	0.0650568	0.0262259	0.0446045	0.0641895	0.03731	0.045045	0.0488294	0.0303094	0.0488052	0.0566443	0.0316823	0.0592558	0.0231078	0.0393961	0.0268421	0.059873	0.0599469	0.0393823	0.0551322	0.0621308	0.0577674	0.0769065	0.0324717	0.0452837	0.0606072	0.0500933	0.00985246	0.0464019	0.06411	0.059032	0.0671311	0.032502	0.0434014	0.069311	0.047059	0.047798
RIMS3	0.0387873	0.0335286	0.0250299	0.0100466	0.0506048	0.0338247	0.0623766	0.0383423	0.0456265	0.0171364	0.0176976	0.01386	0.0237733	0.0360483	0.0194791	0.00711479	0.0166498	0.0353712	0.017294	0.0169161	0.027323	0.0325638	0.0308892	0.0333854	0.0307337	0.0404355	0.0986905	0.0418291	0.0318138	0.0229663	0.0386009	0.0628287	0.0541562	0.0137527	0.0195415	0.0146068	0.0167377	0.0132325	0.0280846	0.0261893	0.0100219	0.0246014	0.0668726	0.0305969	0.0217413	0.0223596	0.0276828	0.0185168
NFYC	0.186131	0.178215	0.181549	0.15986	0.170501	0.187717	0.217974	0.174609	0.21839	0.215873	0.201055	0.159285	0.178059	0.158511	0.234065	0.104242	0.11913	0.110684	0.191378	0.171564	0.170068	0.138979	0.140803	0.201794	0.163787	0.130344	0.185169	0.136577	0.106383	0.140376	0.190877	0.109371	0.190985	0.219963	0.125813	0.142997	0.131557	0.183282	0.114665	0.164549	0.137676	0.165108	0.0664945	0.178465	0.158719	0.142234	0.181332	0.16246
KCNQ4	0.0182954	0.0165059	0.000969665	0	0.00231341	0.00491025	0.0105134	0.011815	0.0084437	0.00279752	0.00911584	0.0103279	0.00478542	0.014709	0.00465929	0.0153981	0	0	0.00251093	0.0194767	0.00387228	0.00885583	0.00494499	0.00575491	0.00246589	0.00698952	0	0.00168742	0.00219671	0.00505895	0.00557117	0.00953947	0.0103799	0.0102894	0.000923209	0.00698591	0.00720327	0.00475347	0	0.0255554	0.00600054	0.0081276	0	0.00279454	0.0080193	0.00740717	0	0.00340826
CITED4	0.0151781	0.0166844	0.0138196	0.011758	0.00544684	0.0186773	0.0141908	0.0149408	0.0325458	0.0119864	0.0131584	0.00566723	0.0132182	0	0.00661737	0.00728573	0.00897388	0.00692058	0.0191933	0.0138884	0.0159466	0.0207036	0.0101549	0.00493377	0.00839075	0.00569761	0.0561841	0.012419	0.0159821	0.00276145	0.0223953	0.016764	0.0151294	0.00456571	0.00389159	0.00622381	0.00689105	0.0110662	0.0245633	0.00958726	0.0162739	0.0241229	0.0671531	0.00343675	0.00382884	0.0102127	0	0.0275558
CTPS1	0.0458653	0.0416939	0.0552677	0.0135213	0.0355476	0.0326526	0.0347829	0.0352625	0.0442525	0.0417317	0.0428165	0.0351221	0.0369664	0.041421	0.0522824	0.0374408	0.0337136	0.0285566	0.0470515	0.054046	0.0622842	0.0976611	0.0367653	0.0448379	0.0349189	0.026843	0.0137482	0.0295733	0.0145682	0.0160159	0.0545081	0.180587	0.0480176	0.0417582	0.024986	0.0250141	0.0296109	0.0508351	0.0325084	0.0621156	0.0416507	0.032471	0.0155881	0.0269739	0.0168912	0.0622109	0.0620412	0.0930561
SLFNL1	0.0038855	0.00178219	0.00941852	0.0103908	0.0128206	0	0.0228939	0.0146556	0.0120574	0.00533061	0.0132094	0.00584444	0.0131369	0.00865197	0.0171051	0.00801521	0.0141764	0.0048265	0.00755455	0.0197381	0.0130651	0.0251481	0.0135778	0.0177753	0.00197989	0.0043988	0.00616482	0.00402109	0	0.0200891	0.0100368	0.0257089	0.0151414	0.0271437	0	0.0107591	0.0120173	0.011181	0.00667946	0.028082	0.016126	0.00694672	0.0200247	0.00504641	0.0103592	0.0116358	0.0148565	0.0272248
SCMH1	0.740021	0.610278	0.726089	0.570606	0.511299	0.600557	0.538742	0.775933	0.689821	0.713148	0.666178	0.779179	0.742029	0.700824	0.736637	0.714797	0.49365	0.73512	0.608369	0.673613	0.694521	0.896442	0.701274	0.786356	0.615724	0.609078	0.512635	0.569597	0.618486	0.652647	0.643998	0.918856	0.728221	0.747216	0.707722	0.670106	0.656322	0.668442	0.632364	0.668602	0.692684	0.736578	0.758488	0.581783	0.639072	0.741058	0.72518	0.90226
FOXO6	0.00918134	0.0125357	0.0117271	0	0.00859022	0	0.00909558	0.0152539	0.0183079	0.0108095	0.0103326	0.0109004	0.0190776	0	0.020379	0	0	0	0.0161437	0.00974689	0.0121544	0.00673654	0.00885447	0.0115192	0.00942967	0	0	0	0.0105591	0.0142774	0.011598	0.0292907	0.017747	0.0142661	0.0109318	0.00288233	0.0309881	0.0135617	0.0168541	0.0172676	0.0132238	0.0126055	0.0138939	0.0143816	0.0104049	0.0205459	0.016766	0.00518527
HIVEP3	0.311159	0.316612	0.413521	0.336825	0.25385	0.259319	0.309607	0.4434	0.395586	0.422885	0.336056	0.412892	0.371531	0.321717	0.471875	0.289978	0.235296	0.374996	0.307788	0.258935	0.312215	0.69134	0.436554	0.469222	0.299378	0.316209	0.36193	0.361164	0.278947	0.269438	0.364441	0.46921	0.483575	0.413085	0.28722	0.362505	0.299458	0.450478	0.206701	0.38977	0.267613	0.378121	0.406414	0.19508	0.337178	0.288201	0.489496	0.705362
FOXJ3	0.484118	0.502688	0.525741	0.516538	0.463708	0.417071	0.486672	0.520244	0.596277	0.494964	0.552453	0.488725	0.456453	0.609321	0.501103	0.43858	0.31597	0.510113	0.476146	0.450878	0.530494	0.946738	0.401325	0.540151	0.436358	0.372971	0.334009	0.61531	0.537035	0.524101	0.520877	1.0088	0.612788	0.456615	0.456924	0.463703	0.448578	0.511294	0.242062	0.692116	0.437907	0.548465	0.621347	0.314892	0.424057	0.69381	0.544112	1.01698
RIMKLA	0.0698867	0.0471044	0.0573516	0.0405739	0.0446103	0.0341376	0.0249023	0.0677158	0.0617838	0.0554392	0.0478495	0.0414735	0.0527703	0.137024	0.0562089	0.0617284	0.0409128	0	0.0412974	0.055427	0.0228803	0.0924497	0.0326659	0.0516128	0.0450542	0.0297848	0.0347451	0.0548415	0.0253686	0.0501149	0.0471868	0.0998371	0.0521857	0.0528943	0.0224338	0.0353981	0.0526103	0.0728136	0.0668338	0.0936115	0.0558799	0.0285226	0.0237022	0.0412089	0.0321717	0.0870061	0.0719918	0.124507
ZMYND12	0.00359232	0	0.0121633	0.0100466	0	0	0.0108076	0.00649204	0.00314934	0.00367207	0.00271575	0.00422511	0.000691996	0	0.00393075	0	0.0140277	0.0167097	0.00340371	0.00213907	0.00431388	0.00857901	0.00684799	0.0101695	0.00728086	0	0.0126582	0	0.00622385	0.00513697	0.00925422	0.0165208	0.00198954	0.0121056	0.00511176	0	0.0027755	0.00288328	0	0.00889106	0.0111783	0.0086584	0.0229205	0.00174416	0	0.00741248	0.00412943	0.008146
PPCS	0.0551957	0.0306924	0.017969	0.0181981	0.022472	0.0232123	0.023599	0.0282943	0.0285309	0.020336	0.0275965	0.0197552	0.0362252	0.0664498	0.0328411	0.0112351	0.0166128	0.0401565	0.0369178	0.0230243	0.0298205	0.0294888	0.0230897	0.042867	0.0149818	0.0435496	0.0107898	0.0195435	0.0201624	0.0295081	0.0379483	0.0257269	0.0329008	0.0325542	0.0184068	0.0401842	0.0365632	0.0265447	0	0.032185	0.0176301	0.0298132	0.0451457	0.0341453	0.0307899	0.0174855	0.0318008	0.0295598
CCDC30	0.130963	0.156632	0.145722	0.162082	0.143851	0.179912	0.185111	0.236661	0.177167	0.17853	0.154804	0.188488	0.164253	0.247224	0.123598	0.160635	0.163367	0.111755	0.144278	0.182644	0.172857	0.134404	0.16832	0.185088	0.205017	0.187913	0.141747	0.159182	0.128311	0.119044	0.185454	0.150431	0.19888	0.173951	0.120027	0.193711	0.189366	0.240395	0.138124	0.143357	0.152921	0.142172	0.166925	0.170336	0.181645	0.174334	0.210705	0.323704
PPIH	0.0473799	0.0478461	0.0470803	0.0512827	0.0421601	0.0253953	0.0214742	0.0518472	0.0608354	0.0464599	0.0444407	0.0354784	0.0661252	0.0455881	0.0450097	0.0430655	0.033129	0.0657698	0.0382837	0.0499441	0.0540071	0.0485345	0.0405864	0.063083	0.0458752	0.0281661	0.0162446	0.0366882	0.0467477	0.0586212	0.0580481	0.0709284	0.0379884	0.0331525	0.0234306	0.0359258	0.041418	0.0363185	0.0113943	0.0398138	0.043962	0.0275984	0.0543432	0.0239108	0.0354998	0.0701247	0.0471623	0.0412787
YBX1	0.0689372	0.0935389	0.100065	0.0583204	0.0566898	0.0427391	0.141238	0.09166	0.0911866	0.105632	0.113894	0.0898359	0.12924	0.0968471	0.0894231	0.0989714	0.0461174	0.107689	0.100724	0.112903	0.133625	0.168444	0.0784577	0.130809	0.0847283	0.0705844	0.0812209	0.0754273	0.0738173	0.0913808	0.0913938	0.183124	0.100976	0.119673	0.0792668	0.0660317	0.134744	0.11617	0.0623787	0.110022	0.0654993	0.101747	0.175929	0.0437108	0.0756818	0.178298	0.0864135	0.264328
CLDN19	0	0.00187904	0	0	0	0	0.00117323	0	0	0	0	0	0	0	0.00266696	0	0	0	0	0	0	0	0	0	0	0	0	0	0.00185259	0	0.001035	0.00896593	0	0	0	0	0	0	0	0	0	0	0	0	0	0	0	0
P3H1	0.0692159	0.0620913	0.0602537	0	0.0204156	0.0463775	0.047161	0.0664552	0.0525154	0.0469448	0.0644957	0.0330903	0.0714889	0.0785826	0.0581527	0.0399233	0.038616	0.0125214	0.0395717	0.0606718	0.0469842	0.0739809	0.0526981	0.0667228	0.0342115	0.0523869	0.0363971	0.0304613	0.0567187	0.025595	0.0576064	0.0691267	0.0608973	0.0611539	0.0651775	0.037308	0.0495546	0.0469218	0.0196032	0.0576939	0.0660206	0.0483338	0.060988	0.0423795	0.0494626	0.0453067	0.0838163	0.0749603
AC098484.3	0.00729454	0.00917674	0.00333356	0.0265374	0	0.00562841	0.00802595	0.0102145	0.0107975	0.00732912	0.00958096	0.0114696	0.0121909	0.0112408	0.00736969	0.00951046	0.0056161	0.0070889	0.00820924	0.00483675	0.0112351	0.0166052	0.00588583	0.0107236	0.00645259	0.0166802	0.00710033	0.00166379	0	0.010965	0.0123655	0.0306014	0.00564743	0.0032547	0.00715299	0.00737245	0.00442246	0.00754304	0.0100479	0.0127761	0.0108961	0.00934302	0	0.00726464	0.00822019	0.00946842	0	0.0181353
TMEM269	0.00467065	0	0.00552352	0	0.00693618	0.00430307	0.00169961	0.00478411	0.00402232	0	0	0	0.00133093	0	0	0.00411397	0	0	0.000895176	0	0.00169506	0.00434435	0.00322011	0.00520083	0.00564256	0	0.00725681	0.00368321	0.00257907	0.00171122	0	0.0204893	0.00134284	0	0.00461576	0	0.0049154	0.00646093	0	0.00556858	0	0	0	0	0.00217943	0	0.00529998	0.0164545
SVBP	0.016056	0.0137763	0.00900235	0.01697	0.0129589	0.0306055	0.013579	0.0256325	0.0221401	0.0111169	0.0244701	0.00630039	0.0328477	0.0396488	0.0194836	0.0134931	0.00548468	0.0150501	0.0213825	0.00477062	0.0133481	0.0151933	0.013528	0.0254163	0.0074618	0.0287658	0.0148657	0.0255479	0.0101943	0.02131	0.0223496	0.0177205	0.0179607	0.0097076	0.010594	0.0143869	0.0114127	0.0321017	0.0150746	0.0046575	0.0169638	0.0194812	0.0430412	0.00330628	0.0067013	0.0237609	0.00999432	0.0044391
ERMAP	0.0219968	0.0278817	0.0335526	0.0593593	0.0106597	0.00455924	0.0154603	0.0210374	0.0352483	0.0339495	0.0405353	0.0294956	0.0272513	0.0655557	0.0331921	0.050591	0	0.0202715	0.0314571	0.0293289	0.0290639	0.0351223	0.0291875	0.0424947	0.0189069	0.0152618	0.0288833	0.0247138	0.0185533	0.0210856	0.0220114	0.0195258	0.0308131	0.0239129	0.0068417	0.0233284	0.014513	0.0306721	0.0155258	0.0263777	0.0389485	0.0329954	0.0227233	0.017315	0.0128851	0.0261963	0.0174871	0.00772684
ZNF691	0.0156584	0.0178886	0.0163588	0	0.0173885	0.00672938	0.00902776	0.0161328	0.0126073	0.0135991	0.0198029	0.0114005	0.0151108	0.0150912	0.0134703	0.0131103	0.0240182	0.00491382	0.0187236	0.0149987	0.0075537	0.0172588	0.00428292	0.0103073	0.00641547	0.0224894	0.0114158	0.00262113	0.00656703	0.00653582	0.0323236	0.0281754	0.00977676	0.0138632	0.00333457	0.0214824	0.00489381	0.0228635	0.0112475	0.0194645	0.0378425	0.00557376	0.0428827	0.0132882	0.00693966	0.0165635	0.0232281	0.0178406
SLC2A1	0.0283424	0.0512849	0.0283161	0.0473344	0.0319888	0.0232028	0.0293792	0.101415	0.0628238	0.039494	0.0430026	0.030724	0.0409904	0.0856204	0.0507247	0.0208605	0.0370685	0.0337339	0.0484739	0.0354804	0.0480257	0.0654023	0.0287716	0.0321296	0.0322871	0.0271547	0.0505374	0.0159147	0.0273074	0.0363711	0.0599057	0.0620265	0.0383135	0.0396249	0.0347237	0.0367694	0.0430583	0.0361722	0.0493536	0.0499095	0.0385846	0.0485143	0.0602065	0.025273	0.0356076	0.111853	0.019143	0.0564552
FAM183A	0	0	0	0	0	0	0	0	0	0	0	0	0	0	0	0	0	0	0	0	0	0	0	0	0	0	0.0165003	0	0	0	0	0	0.000945767	0	0	0	0	0	0	0	0	0	0	0	0	0	0	0
EBNA1BP2	0.0230382	0.0362565	0.0237143	0.0595497	0.0195848	0.027278	0.0384984	0.0230912	0.0360548	0.00803951	0.0287752	0.010198	0.0387718	0.0515648	0.0372737	0.0118979	0.0185411	0.0216862	0.024923	0.0124778	0.0159016	0.0317996	0.0309787	0.0393175	0.0128049	0.0398632	0.0677136	0.0158478	0.027758	0.0204454	0.0161844	0.0428302	0.0334977	0.0177686	0.0169585	0.0226535	0.0342154	0.0217375	0.0256271	0.0313235	0.0296777	0.0403357	0.0418517	0.0190283	0.0151471	0.0132926	0.00675778	0.0385021
CFAP57	0.0040058	0.00409303	0.0143485	0.0126092	0.0130495	0.00588308	0.00545134	0.00670478	0.00915116	0.00539711	0.00618041	0.00200716	0.00499687	0	0	0.0056021	0	0.0158801	0.00238304	0.00810378	0.00775006	0.00571536	0.00699777	0.0233951	0.00276466	0.00594953	0	0.0124654	0.0112515	0.00446063	0.00806438	0.00861754	0.00628869	0.00835464	0.00817987	0.00335202	0	0.00476995	0	0.00748299	0.0172773	0.00665819	0.0143019	0.0055649	0.00385828	0.00532586	0.0174	0.00109005
TMEM125	0.00549922	0.0052317	0.00546743	0	0.00676371	0.00697822	0.00236837	0.00233063	0	0	0.00136818	0.00361099	0.00216961	0.0168475	0	0	0.00536815	0.00774506	0.00270927	0	0	0.00953978	0.00296058	0.0024754	0.00197989	0.00462686	0	0.00618691	0.00572424	0.00750011	0.00290485	0	0.00805363	0	0.00382925	0	0	0.0016846	0	0	0.00583222	0.00152582	0	0.0059397	0	0.010493	0.00528479	0.00594076
TIE1	0	0	0	0	0	0	0	0.00184146	0.00240576	0	0	0	0.00218341	0	0.00577164	0	0	0	0	0	0.00576897	0	0	0	0	0	0	0	0	0.0048878	0.000748785	0	0.00265296	0.00407762	0	0	0	0	0	0.00511027	0	0	0	0	0	0	0	0.00632323
MPL	0	0.00509761	0	0	0.00415008	0	0	0.00168317	0	0	0.00694021	0	0.00161279	0	0.00341052	0	0.00280643	0	0	0.00213907	0	0.00186599	0	0	0	0	0.00813017	0	0	0	0.00400087	0	0.000711322	0.00341039	0	0	0	0	0	0	0	0	0	0	0	0.0042015	0	0
CDC20	0	0.00275955	0	0	0	0	0	0	0	0	0	0	0.00094912	0	0.00630128	0	0	0	0	0	0	0	0	0.00263521	0	0	0	0	0.00203003	0	0	0	0.00104765	0.00329797	0	0	0	0.00266656	0.00310708	0	0	0	0	0	0	0	0	0
ELOVL1	0.0161586	0.0235827	0.0147142	0	0.0230733	0.017738	0.0204903	0.0423723	0.0207136	0.0128739	0.0220298	0.0097772	0.0228934	0	0.0260922	0.0397449	0.00701431	0.0223008	0.0255253	0.0168821	0.0125911	0.0255302	0.0110699	0.0237173	0.0229505	0.0222687	0.0385956	0.0110192	0.0131904	0.00817371	0.0313611	0.0242076	0.0119811	0.00594214	0.0116928	0.0120349	0.0113217	0.0165697	0.0193234	0.00658494	0.0135041	0.0074068	0.00854237	0.0192953	0.0138982	0.0127572	0.0166382	0.00612739
MED8	0.0175776	0.022315	0.030102	0.0178051	0.00912854	0.0183755	0.0294473	0.0450457	0.0613695	0.0296285	0.0227244	0.012583	0.0236862	0.0402062	0.0351752	0.0369682	0.0210861	0.050801	0.0464961	0.00320093	0.0181509	0.0326834	0.0244524	0.0277313	0.0283087	0.0135109	0.00718638	0.0270797	0.0329783	0.029717	0.0444268	0.0431677	0.0373348	0.017658	0.00938311	0.02925	0.0269658	0.0241326	0.0191555	0.026874	0.0470122	0.0239064	0.0139514	0.0177615	0.014284	0.0453889	0.0241236	0.0570188
SZT2	0.112644	0.123752	0.126117	0.115916	0.0881428	0.067285	0.114719	0.11642	0.124804	0.104283	0.110579	0.131577	0.134601	0.137425	0.11549	0.0631602	0.0965249	0.0970272	0.0695033	0.118913	0.118359	0.152501	0.0965921	0.142036	0.0812459	0.0709117	0.0765093	0.0716469	0.0672016	0.0720694	0.133102	0.124246	0.110035	0.1112	0.0978486	0.135464	0.0932997	0.118926	0.0846617	0.117965	0.0915677	0.0738632	0.179464	0.121252	0.0638655	0.0921619	0.1543	0.104699
HYI	0.0288116	0.0220894	0.0420224	0.0249535	0.0328623	0.0187407	0.051273	0.0526355	0.043382	0.0218673	0.0216811	0.012147	0.0324571	0.0958137	0.0564696	0.040373	0.0197041	0.042411	0.0362463	0.0384205	0.0281755	0.0251694	0.0150818	0.0333736	0.0133519	0.0270665	0.00727592	0.0291896	0.0156921	0.013049	0.0387813	0.0246525	0.0435941	0.0243839	0.0111615	0.0146007	0.0304952	0.0305245	0.0446304	0.0232379	0.0187256	0.0261638	0.0927747	0.0260154	0.0116188	0.0368115	0.0159121	0.0110065
PTPRF	0.187344	0.116309	0.186277	0.0880173	0.125559	0.0753548	0.204499	0.222978	0.192088	0.131766	0.124075	0.114123	0.155078	0.152603	0.194983	0.101299	0.153739	0.0780452	0.141913	0.14394	0.124176	0.24022	0.141012	0.148696	0.132782	0.113995	0.178036	0.105391	0.109365	0.101102	0.179368	0.253759	0.21742	0.133875	0.133401	0.158205	0.172249	0.204657	0.157672	0.170663	0.127655	0.151033	0.10442	0.133506	0.155439	0.222106	0.123258	0.171255
AL451062.3	0	0	0	0	0	0	0	0.00137662	0	0	0.00133392	0	0	0	0	0.00239596	0	0	0.0010563	0	0	0	0	0	0	0	0	0	0	0	0	0	0	0	0	0	0	0	0	0.00277646	0.00477202	0	0	0	0	0	0	0
ST3GAL3	0.0268248	0.0102616	0.00637656	0	0.0207704	0.0183447	0.0238177	0.0192146	0.00654505	0.00218797	0.012145	0.0142565	0.0103089	0	0.0223423	0.011448	0.0128592	0	0.0184347	0.0126925	0.0144381	0.017946	0.0111144	0.00300598	0.0110761	0.00955831	0.00673938	0.00506784	0.00700848	0.0198927	0.0119046	0.0071044	0.0200009	0.00953828	0.00510644	0.0146538	0.00598517	0.010461	0	0.00459835	0.0186957	0.00458101	0.0227233	0.0192809	0.00891758	0.00569245	0.0108654	0.0135346
ARTN	0	0.005433	0.00317741	0	0	0	0.00164784	0	0.00197473	0.00313021	0	0.00123117	0.00453723	0	0	0	0.00491432	0.00676563	0.00342527	0.0029045	0.00309043	0.00244404	0.00120769	0.00571743	0.00231885	0	0	0.00305447	0.00252771	0	0.00248371	0	0.000672317	0.00437642	0	0	0	0	0.00355817	0	0	0.00152452	0	0	0.00241969	0.00389498	0	0.00238774
IPO13	0.0354118	0.0461247	0.0318522	0.0398923	0.0325412	0.0570731	0.044105	0.0436135	0.0503062	0.0321129	0.0533043	0.0298085	0.051719	0.0800413	0.0217604	0.0215362	0.0376995	0.00972563	0.023609	0.0320335	0.0366101	0.0480049	0.026822	0.0387058	0.0268844	0.0110341	0.0603859	0.0276107	0.0331139	0.0367306	0.0486188	0.0258093	0.0419408	0.0285285	0.0262226	0.0183301	0.0331533	0.0569384	0.0433104	0.0641692	0.021115	0.0373725	0.0255175	0.0204857	0.0342147	0.0213631	0.0162066	0.0222802
DPH2	0.00958331	0.00897404	0.0187938	0.0523698	0.0228225	0.0018121	0.0278751	0.0344331	0.0334545	0.0178869	0.016011	0.0193621	0.0290919	0.0290442	0.0209903	0.031802	0	0.0251246	0.0130415	0.0259683	0.0239074	0.0247726	0.0207267	0.0239953	0.0231074	0.0115968	0	0.0223448	0.0159623	0.0153065	0.0317972	0.0550397	0.0268993	0.00838507	0.00588377	0.0117837	0.0101899	0.00780918	0.00581251	0.00533132	0.0137271	0.0169648	0	0.0217475	0.0106156	0.027936	0.031682	0.0155941
ATP6V0B	0.128841	0.160745	0.178001	0.222487	0.197261	0.182011	0.296634	0.254193	0.216564	0.104807	0.137331	0.086402	0.148987	0.275921	0.153127	0.134928	0.19277	0.181145	0.252866	0.166506	0.170088	0.175939	0.113855	0.152168	0.115678	0.123391	0.230687	0.198127	0.217385	0.161446	0.272634	0.257222	0.220547	0.113042	0.129276	0.0865066	0.14747	0.111864	0.221832	0.150403	0.144184	0.116795	0.249617	0.149744	0.142588	0.228984	0.098545	0.153575
B4GALT2	0.0539734	0.0723135	0.0618909	0.0894437	0.0382086	0.0450273	0.064198	0.0849698	0.0711773	0.0404293	0.0543762	0.0551299	0.0803559	0.0260806	0.0427635	0.0533025	0.0642262	0.057632	0.0622757	0.0589563	0.0960116	0.0938883	0.0359869	0.0407978	0.0560793	0.0289895	0.0619711	0.0879861	0.0417384	0.0482844	0.0583136	0.0912031	0.0808946	0.0461376	0.0405264	0.0664026	0.0652911	0.0772005	0.0785093	0.0599551	0.0228246	0.062209	0.0384791	0.0524536	0.0409275	0.0750099	0.0896718	0.0594146
CCDC24	0.0673676	0.0486812	0.0576286	0.0412895	0.0310707	0.0231633	0.0319153	0.0976365	0.0604305	0.0299226	0.0296395	0.0535936	0.0440513	0.0302415	0.0514455	0.0217181	0.0125293	0.0520293	0.062803	0.0579044	0.0470111	0.0810048	0.0396534	0.0523137	0.0286667	0.00798428	0.0292545	0.0572732	0.0428944	0.058073	0.0628894	0.0678032	0.074247	0.0496114	0.0262668	0.0416967	0.0222758	0.0699199	0.0476969	0.0755227	0.0739092	0.069424	0.141527	0.0225244	0.0271612	0.0726246	0.0383747	0.013103
SLC6A9	0.0294559	0.0362573	0.0483508	0.00992577	0.032613	0.0205627	0.0606453	0.0487878	0.0508642	0.0333416	0.0443562	0.032477	0.0589288	0.0324007	0.0733535	0.0166164	0.0107855	0.0238634	0.0376976	0.0576529	0.0321458	0.112974	0.0298307	0.0464545	0.0250019	0.0237786	0.0119408	0.062733	0.0209753	0.0447926	0.0274195	0.132203	0.043167	0.0473749	0.0205038	0.0182741	0.0312966	0.0809002	0.0506672	0.0820348	0.0396099	0.0277305	0.0435589	0.0197125	0.0185014	0.107121	0.0285717	0.0812277
KLF17	0	0	0.00517874	0.00677194	0.00460088	0	0.00499638	0.0076213	0.0135263	0.00722226	0.015996	0.00490354	0.00191182	0.0182275	0.00613277	0.00723683	0	0	0.00305817	0.0106864	0	0.00818462	0.00718289	0	0	0	0.0139328	0.0131325	0.00467184	0.00764213	0.004052	0	0.00904073	0.0112428	0.00623863	0	0.00825981	0.0110754	0.00378049	0.00186341	0.00476591	0	0	0	0	0.0126737	0.00829278	0.00444291
DMAP1	0.0566616	0.0857624	0.0541066	0.0548805	0.0734217	0.0568321	0.108163	0.129182	0.0769046	0.0625045	0.0668764	0.0575017	0.0932482	0.0680695	0.079854	0.0635789	0.0761073	0.0622336	0.0882922	0.0872581	0.0758465	0.0850314	0.0650131	0.0461767	0.0631065	0.0826789	0.101313	0.0281239	0.0281126	0.0475693	0.0960396	0.0807531	0.0975626	0.0642325	0.0697262	0.0741749	0.0715593	0.103066	0.0819233	0.0484094	0.0428096	0.0603199	0.0691699	0.0769094	0.0645735	0.0681985	0.0680148	0.109879
ERI3	0.355223	0.390798	0.399271	0.385836	0.36577	0.243851	0.457268	0.455899	0.444606	0.451786	0.411995	0.383448	0.38086	0.320693	0.427596	0.308135	0.283446	0.427904	0.333082	0.372347	0.397747	0.514896	0.269939	0.36513	0.333494	0.239813	0.228625	0.373572	0.327856	0.313141	0.428566	0.485766	0.482709	0.421376	0.285688	0.438709	0.459526	0.448217	0.316562	0.43514	0.356167	0.401074	0.340331	0.302219	0.405546	0.386239	0.421466	0.452935
RNF220	0.131314	0.117452	0.107414	0.220483	0.161393	0.113611	0.105879	0.148901	0.14495	0.0780175	0.0841159	0.0953048	0.0733588	0.202278	0.0900587	0.0549926	0.0835251	0.0487473	0.0823035	0.0686088	0.0835667	0.0916791	0.143217	0.107632	0.138612	0.130824	0.142659	0.0921995	0.142945	0.120336	0.106987	0.0869653	0.13314	0.082882	0.0565832	0.0594316	0.109806	0.117826	0.171473	0.0752087	0.0604408	0.0720682	0.0868565	0.132904	0.0656204	0.114592	0.118579	0.0831737
TMEM53	0.0178592	0.0260122	0.0455953	0.0665126	0.033763	0.0247732	0.0284948	0.0522104	0.0198072	0.0257984	0.0393214	0.0218546	0.0312954	0	0.0410077	0.0276807	0.0441461	0.0736992	0.0361941	0.0319443	0.0352615	0.108132	0.0340736	0.0183902	0.01468	0.0220508	0.0226292	0.0382176	0.0395486	0.018894	0.0575104	0.0315536	0.045504	0.0385854	0.0256474	0.0180356	0.0208578	0.0373777	0.0119986	0.0499831	0.0225259	0.0550175	0.0809757	0.0194305	0.0475866	0.0471956	0.0532605	0.0471495
ARMH1	0.0280923	0.031851	0.0383785	0.0203905	0.0308755	0.0107384	0.0506076	0.0627911	0.0349749	0.0338874	0.0209586	0.0140368	0.0294544	0.0308367	0.0324786	0.0183822	0.022092	0.0292715	0.0171103	0.0297437	0.0281151	0.0405996	0.017494	0.0283477	0.017001	0.0175962	0.0274405	0.0414919	0.0310704	0.0309828	0.059606	0.0375983	0.0421939	0.0396969	0.0364612	0.0231024	0.037192	0.038389	0.0328158	0.0163974	0.0250502	0.0338545	0.100666	0.0278792	0.0343627	0.0415268	0.0147994	0.0471174
KIF2C	0.0111141	0.00699276	0.0106503	0.0187472	0	0	0.00202968	0.00374219	0.00187731	0.00271284	0.0069937	0.00437556	0.00448378	0	0	0.00738907	0	0	0.00566284	0	0.00277798	0.00593104	0.00491577	0.00249178	0.0021479	0	0.00519049	0.0105677	0.00474548	0.00415534	0.00395082	0.0063431	0.00534866	0.00238795	0	0	0.00445792	0.00460412	0	0	0.0114348	0.00365172	0	0.00414394	0.0053068	0.00807827	0.0047726	0.00906655
RPS8	0.0649444	0.092366	0.103633	0.117528	0.0989361	0.101037	0.112973	0.102367	0.102292	0.0524309	0.0803933	0.057053	0.109791	0.0722084	0.0873507	0.112984	0.0661576	0.060711	0.118177	0.102728	0.0773077	0.155197	0.0423595	0.0969408	0.0529263	0.0893091	0.0548314	0.0842232	0.106303	0.0946792	0.113385	0.229902	0.0974842	0.0472538	0.0690838	0.066998	0.0604814	0.0943914	0.121886	0.118553	0.0485639	0.0749858	0.149166	0.0539926	0.0560447	0.0724025	0.0696409	0.117171
BEST4	0	0.00596544	0.00215814	0	0.00276038	0.00591106	0.00768805	0.00318129	0.00410995	0.000975732	0.00084803	0	0.00491214	0	0.00326086	0	0	0.0064406	0.00433819	0.00401033	0.00215066	0.00306934	0.00339638	0	0.00173035	0	0	0	0	0	0.0025821	0.00816897	0.00250047	0.00185379	0.00744616	0	0.00328825	0.00283151	0	0	0	0.00285079	0	0.00837189	0	0.0019287	0	0
PLK3	0.0118053	0.00546375	0.0107935	0.0154424	0.00555884	0.00615865	0.00183275	0.0245289	0.010442	0.0113793	0.00733621	0.00970856	0.0166604	0.0159818	0.0113498	0.0127229	0.00614817	0	0.00535975	0.0197656	0.00348517	0.0208688	0.00188639	0.0204691	0.00319922	0.00295267	0.00519049	0.0184369	0.0119236	0.0113376	0.0160682	0.0452876	0.0148366	0.00668912	0.0036316	0	0.00308613	0.00825048	0.00468561	0.0080344	0.00631021	0.0102481	0	0	0.00709542	0.0185184	0.0189727	0.0711358
BTBD19	0.0029201	0	0.00245547	0	0	0	0.00701561	0.00109622	0	0.00386147	0	0	0	0	0	0.00389104	0.00831181	0	0.000895176	0.00281105	0.00309043	0.00293209	0	0	0	0	0.0143571	0	0.00468203	0	0.00278162	0	0.00132429	0	0	0	0	0	0	0	0	0	0	0.00620568	0.00185993	0	0.0275882	0.00534044
PTCH2	0.0477668	0.0487766	0.0598893	0.0502957	0.0471649	0.0695606	0.0612516	0.089896	0.101123	0.0545476	0.0429854	0.0610467	0.0835948	0.0391815	0.0886843	0.0884658	0.0168856	0.10073	0.0741014	0.07046	0.0572351	0.058181	0.0622002	0.101092	0.0323512	0.0217898	0.0742256	0.0410118	0.0295337	0.0504978	0.0963936	0.0566473	0.0910498	0.0470161	0.0567386	0.0631012	0.0640263	0.0628268	0.0797632	0.0528461	0.0937004	0.0684596	0.0779124	0.0287408	0.0439333	0.0805301	0.0705605	0.0303407
EIF2B3	0.239564	0.192983	0.232775	0.178387	0.219135	0.152613	0.167129	0.196388	0.222746	0.229248	0.225859	0.205567	0.182619	0.14864	0.252081	0.207581	0.168893	0.202762	0.218943	0.189644	0.216806	0.281848	0.213799	0.280809	0.155978	0.186908	0.214264	0.214844	0.118983	0.19446	0.208304	0.198023	0.228416	0.246542	0.202746	0.210017	0.179099	0.227951	0.166838	0.295135	0.187128	0.196408	0.107757	0.182982	0.119475	0.221599	0.258968	0.264548
HECTD3	0.0192066	0.0310025	0.0353686	0.03916	0.0129226	0.0260884	0.0166656	0.0222257	0.0315526	0.0152256	0.0280142	0.0175329	0.0216773	0.0244066	0.0289398	0.0157297	0.0169145	0.0200485	0.015256	0.0338516	0.0238695	0.0348408	0.0158194	0.0252891	0.0193339	0.009099	0.0138536	0.0251729	0.00911863	0.025936	0.0393012	0.0475757	0.0224107	0.0143803	0.00665858	0.0125983	0.0164323	0.0175771	0.0121303	0.0138108	0.0161096	0.00655366	0.0175389	0.0170569	0.0122115	0.030382	0.0255266	0.0186206
UROD	0.0253808	0.0300622	0.0221397	0.00879116	0.0594419	0.0664626	0.0405052	0.0392223	0.0462671	0.0227	0.0267518	0.0181385	0.0311779	0.0334743	0.0355096	0.0331638	0	0.0379294	0.0340919	0.0396419	0.0166	0.0391185	0.0265137	0.030297	0.0423487	0.035985	0.04488	0.032927	0.0196675	0.0275141	0.038963	0.0567214	0.0389189	0.0236652	0.0190497	0.0241697	0.033286	0.041763	0.0341132	0.0267746	0.0212115	0.0180997	0.019167	0.0449711	0.0193981	0.030902	0.0315325	0.0253076
ZSWIM5	0.579847	0.586817	0.618783	0.510953	0.737206	0.539383	0.554072	0.66871	0.69664	0.676225	0.589305	0.526575	0.652938	0.567912	0.638293	0.61048	0.470427	0.467372	0.583249	0.541922	0.585279	0.655028	0.629584	0.662418	0.602152	0.450977	0.401242	0.511032	0.518325	0.595867	0.614817	0.550187	0.614466	0.726194	0.464258	0.57088	0.585573	0.648625	0.404711	0.712995	0.566157	0.443184	0.435519	0.477892	0.562518	0.585226	0.837965	0.444981
HPDL	0.00196066	0	0	0	0	0	0	0.000781108	0.00287228	0.000677981	0.00161429	0.00206452	0	0	0	0.0040853	0.00866685	0	0	0	0.00139416	0.00135767	0	0.00234297	0	0	0	0	0.00338493	0.00142476	0.00494566	0	0.00196394	0	0	0	0	0.00228461	0	0	0	0	0	0	0	0	0	0.00124104
MUTYH	0.0491536	0.0522125	0.0611827	0.0188598	0.0106554	0.0248248	0.0452905	0.0642168	0.0709014	0.0401025	0.0391583	0.0447912	0.0576934	0.0334825	0.0533637	0.0773105	0.0293869	0.0544679	0.0484987	0.0259143	0.0706219	0.0866103	0.0271032	0.0443011	0.0365513	0.0427553	0.0251626	0.047452	0.0469155	0.0533971	0.0579412	0.085549	0.0510011	0.048835	0.0393734	0.0620822	0.0373993	0.0696217	0.0291518	0.0407103	0.0732792	0.0527758	0.0466846	0.0426975	0.0399249	0.0431328	0.0642558	0.0801824
TOE1	0.00447382	0.00813782	0.00928899	0.0107205	0.0109122	0	0.022604	0.0160698	0.0188587	0.00646934	0.0128874	0.0165245	0.0148536	0.0336698	0.0191887	0.0308016	0	0.0315062	0.0123506	0.00294426	0.0199115	0.0180222	0.00849599	0.0163308	0.00672763	0.00169538	0.0330499	0.0024514	0.00466439	0.0128097	0.0070003	0.00501098	0.0162781	0.0113824	0.00626697	0.00850491	0.0234205	0.0124663	0	0.0120509	0.0123601	0.0107955	0.021648	0.0120455	0.00652771	0.0158102	0.0207082	0.0283508
TESK2	0.082447	0.0687694	0.076938	0.059348	0.0837852	0.0674863	0.0699984	0.047985	0.0806308	0.100439	0.0562854	0.0525427	0.0645106	0	0.0660585	0.053586	0.0622529	0.0688168	0.0843881	0.075029	0.0573616	0.078049	0.0616612	0.0874438	0.0646441	0.0955927	0.0265559	0.0788713	0.0613581	0.12041	0.0748256	0.0708992	0.0763789	0.0970629	0.0713955	0.0603381	0.0786696	0.0656301	0.0651374	0.115583	0.0802764	0.0634547	0.0771983	0.0486715	0.0689363	0.0680848	0.152166	0.0597641
CCDC163	0.00382945	0.00595976	0.00520242	0	0.0104772	0	0.00566588	0.00395793	0.00467696	0.00760302	0.00154507	0.00515437	0.00242291	0	0	0	0.00988773	0	0.0119754	0	0.00309661	0	0	0	0.00308251	0	0	0.00472638	0	0.00243058	0.00128985	0.00465717	0.000616913	0.0105605	0	0	0.00476167	0	0	0.0158626	0	0	0.00854237	0.00567165	0.00471488	0	0.00906253	0.0110994
MMACHC	0.0133224	0.00868475	0.0148995	0.00447665	0.0186672	0.00717819	0.00716925	0.0128926	0.0187696	0.0262396	0.0191801	0.0058618	0.0116617	0.00865197	0.00895236	0.0027571	0.00280643	0.016901	0.0170911	0.00931386	0.00353877	0.00596399	0.00593352	0.0137255	0.0139602	0.0154983	0.0163736	0.00837567	0.00660307	0.0157154	0.0182832	0.0155406	0.0102563	0.017542	0.0016715	0.00432927	0.0113098	0.0215252	0.0170388	0.00936085	0.00535723	0.0177359	0	0	0.00508747	0.0164785	0	0.00766494
PRDX1	0.0698675	0.0958214	0.12219	0.0848462	0.0876384	0.11475	0.295687	0.15379	0.145845	0.0976929	0.144583	0.0542181	0.148223	0.0772353	0.093528	0.054245	0.0582948	0.0282991	0.172618	0.0993732	0.0821419	0.0723878	0.0761965	0.121349	0.118487	0.097843	0.17655	0.112711	0.107993	0.0899193	0.147808	0.119799	0.111773	0.104215	0.0612296	0.101189	0.123489	0.102839	0.0934947	0.0483904	0.0761728	0.111556	0.176866	0.1414	0.0677123	0.132268	0.0647568	0.157416
AKR1A1	0.0524605	0.0241689	0.0438366	0.0575991	0.0479918	0.0322666	0.0338825	0.0639949	0.0697831	0.0340985	0.0560048	0.0308984	0.0449917	0.0525567	0.0874892	0.0759998	0.023704	0.0331217	0.0637839	0.0564645	0.0480634	0.0665224	0.0479066	0.0739877	0.0267029	0.0170511	0.0359744	0.0325876	0.0397744	0.054521	0.0632525	0.0876772	0.0595234	0.0406703	0.0146196	0.0623416	0.0532335	0.0537297	0.0200795	0.0378588	0.0815034	0.0208098	0.136348	0.0285257	0.0244135	0.0738508	0.0374554	0.0407865
NASP	0.360137	0.394207	0.502474	0.384329	0.295894	0.29017	0.369375	0.415978	0.501969	0.315847	0.416419	0.363754	0.378153	0.513511	0.403035	0.407924	0.159918	0.422422	0.275296	0.411934	0.392821	0.423177	0.300963	0.47117	0.311183	0.313108	0.220856	0.274641	0.287914	0.473223	0.36209	0.401747	0.389003	0.393827	0.306173	0.383933	0.264503	0.340459	0.16517	0.302622	0.452683	0.334037	0.655228	0.205829	0.247211	0.463492	0.607576	0.369245
CCDC17	0	0.00718377	0.00318245	0	0	0.00186327	0.00395257	0.00170609	0.00507064	0.000655523	0.00289807	0.00140135	0	0	0.00925475	0	0.00831181	0	0.00433075	0	0	0.00117043	0.00194032	0	0	0	0.00394577	0	0	0.00236968	0.00125398	0	0.00570575	0.00128202	0	0	0	0.00766112	0	0	0	0.0044435	0	0.00256041	0.00215807	0	0	0
GPBP1L1	0.291172	0.207068	0.305609	0.206787	0.255143	0.285115	0.309461	0.301984	0.368368	0.29823	0.323566	0.301923	0.300087	0.21308	0.226937	0.238341	0.180544	0.254841	0.239361	0.19212	0.343174	0.376357	0.239187	0.358065	0.236313	0.243939	0.150271	0.210552	0.22601	0.275552	0.317224	0.236437	0.315386	0.395691	0.239252	0.252968	0.273809	0.321586	0.200576	0.281282	0.201102	0.301915	0.269949	0.254776	0.230588	0.339551	0.212761	0.317915
TMEM69	0.0351428	0.0324896	0.0240795	0.0226528	0.057409	0.0401779	0.0481984	0.0650071	0.045423	0.0440396	0.0375438	0.0321769	0.0465387	0.0150912	0.0541927	0.0419756	0.0138895	0.040192	0.0575143	0.0296936	0.0437433	0.0616215	0.0428838	0.0277519	0.0326114	0.0283811	0.0232392	0.033124	0.0452573	0.0379781	0.048173	0.0603243	0.0535285	0.033597	0.0333783	0.0633066	0.0507846	0.0430683	0.0140269	0.0210414	0.0323576	0.0263464	0.0671552	0.039203	0.0392471	0.0656963	0.0280263	0.0370045
IPP	0.0737412	0.0819968	0.0735202	0.0241352	0.0732451	0.0463701	0.0520324	0.0641	0.0708114	0.0675805	0.0788334	0.0605078	0.0658234	0.0806581	0.0658851	0.0969833	0.0289438	0.0674574	0.0778083	0.078171	0.0691108	0.0790756	0.0610246	0.0929809	0.0389328	0.092917	0.0368499	0.0608964	0.0707086	0.0574815	0.0704363	0.1148	0.0763497	0.0749981	0.0438468	0.0665851	0.0523733	0.0581353	0.0561968	0.0429731	0.0588016	0.0895049	0.0831827	0.0360033	0.0479391	0.072916	0.0736854	0.064625
MAST2	0.22787	0.254726	0.246805	0.209927	0.24156	0.236832	0.196162	0.252756	0.273165	0.303259	0.302372	0.271343	0.290713	0.247508	0.305443	0.231637	0.191781	0.207321	0.217758	0.204495	0.271452	0.405609	0.229917	0.339975	0.285022	0.235931	0.120561	0.20251	0.185364	0.209943	0.250683	0.363547	0.306775	0.33382	0.193175	0.249181	0.246519	0.235666	0.118921	0.314164	0.265573	0.288866	0.146921	0.19603	0.256594	0.358557	0.423572	0.299655
PIK3R3	0.00550009	0.0131573	0.00617087	0.00722227	0.00796679	0.0028604	0.0071225	0.00558357	0.00625666	0.0125442	0.0174797	0.00419803	0.00736909	0	0.00934174	0.00473048	0.0100532	0	0.00782718	0.0210606	0.0101487	0.00334615	0.00532783	0.0054488	0.00181954	0.0125092	0	0	0.00274522	0.00833494	0.00790196	0.00673897	0.010461	0.00418755	0	0.00751872	0.00547495	0.0108159	0.00873834	0.00337626	0.0184963	0.00162329	0	0.0030327	0.00457677	0.0124429	0	0.00371757
AL358075.4	0.000882149	0.00723506	0.00381371	0.0112397	0.00300272	0.00264727	0.00156361	0.00511364	0.0052249	0.000912412	0	0	0.00127242	0	0.00265701	0	0.0067364	0	0	0	0.0045151	0.00177287	0	0.00233631	0.00158801	0	0	0	0.000989512	0	0	0	0.000527985	0	0	0.00251533	0.00674008	0	0	0	0.00658488	0.00192455	0	0	0.00397411	0.0161017	0	0.0047708
TSPAN1	0	0.00230362	0	0	0	0	0	0	0.00202117	0	0	0	0	0	0.00238192	0	0	0	0.00151815	0	0.00181614	0	0	0	0	0	0	0	0.00556979	0	0.00216914	0.0082772	0.00177617	0.00260006	0	0	0	0	0.00579166	0	0	0	0	0.00497066	0	0	0	0.00278317
POMGNT1	0.0840756	0.0760572	0.0961255	0.127179	0.0991564	0.0550832	0.104128	0.142426	0.135007	0.0863935	0.109842	0.0827572	0.12307	0.143978	0.132102	0.0754071	0.0617413	0.0531657	0.114757	0.0626934	0.0859688	0.156545	0.0696497	0.0807419	0.0934486	0.0453256	0.0594568	0.103778	0.111684	0.0866749	0.12699	0.155188	0.125561	0.113639	0.0589001	0.0617995	0.0638564	0.129177	0.116945	0.145871	0.0752064	0.0947131	0.0870149	0.107117	0.0922868	0.173738	0.0980445	0.0769614
LURAP1	0.0364474	0.0282292	0.0765701	0.0495739	0.0365058	0.0254116	0.0363859	0.0444231	0.0489578	0.0315822	0.0460141	0.0353566	0.0425219	0.0886484	0.0479124	0.0498214	0.0325286	0.0298574	0.0345757	0.0602833	0.0411605	0.0713836	0.0412056	0.0407246	0.0234595	0.0167038	0.0284659	0.0440448	0.0290991	0.0447969	0.0524047	0.03752	0.0774971	0.0257658	0.0382765	0.0242012	0.0467957	0.0241333	0.0118257	0.0290933	0.0542562	0.0512693	0.0923303	0.0169131	0.0212463	0.0519277	0.0657211	0.0404279
RAD54L	0.00197939	0.0066132	0.00486525	0.0122702	0.00704373	0	0.00805298	0.00391298	0.00376921	0.00193416	0.00183274	0.00523826	0.00152992	0	0.00771354	0.00576849	0	0.00663746	0.00473036	0.00584847	0.00196716	0.0129337	0.00179739	0.00779027	0.00442826	0	0	0.00168742	0.00198458	0.00665862	0.000733983	0.0303572	0.0032966	0	0.00430235	0.00450945	0.00379534	0.00179727	0.00867462	0	0.00967859	0.00622871	0	0	0.00336842	0.00641448	0	0.0170148
LRRC41	0.0984353	0.0954809	0.139334	0.202005	0.0842881	0.120574	0.12333	0.135774	0.14903	0.111412	0.147957	0.109609	0.138227	0.16592	0.163919	0.0809194	0.116191	0.0982337	0.13191	0.104137	0.0875024	0.198121	0.0951821	0.137407	0.0941381	0.0933609	0.0928856	0.104455	0.0768821	0.0777375	0.125998	0.176827	0.133036	0.100303	0.0822105	0.129149	0.136394	0.115791	0.0968384	0.124753	0.116079	0.140151	0.122222	0.09219	0.0700094	0.158222	0.128306	0.200636
UQCRH	0.138054	0.135781	0.143748	0.183809	0.155969	0.149436	0.152251	0.200974	0.185083	0.116571	0.126188	0.106546	0.112171	0.208754	0.146289	0.131526	0.0917398	0.118552	0.15156	0.13925	0.108557	0.160299	0.0905309	0.153428	0.11697	0.14591	0.187035	0.150342	0.159467	0.135928	0.15076	0.267682	0.135841	0.123896	0.0876571	0.0992154	0.157739	0.152259	0.118672	0.11525	0.108611	0.140814	0.136328	0.090547	0.119456	0.146135	0.147401	0.146871
NSUN4	0.103151	0.0640508	0.0951214	0.0273158	0.0252555	0.0481818	0.0294099	0.0721688	0.0810287	0.0560035	0.0582739	0.080705	0.0596737	0.119646	0.0718004	0.0676177	0.0300509	0.071499	0.0659094	0.0377438	0.0710235	0.0816087	0.053742	0.0738592	0.0485242	0.0541314	0.0425825	0.0215998	0.0575472	0.06437	0.0716993	0.107438	0.0682397	0.0349858	0.0393728	0.0459754	0.0590361	0.0644693	0.0323062	0.0865513	0.0751673	0.0687798	0.120493	0.0254747	0.0301275	0.0462188	0.0607063	0.0801207
FAAH	0.0678914	0.0642993	0.0506057	0.0476895	0.04468	0.0299313	0.0349695	0.0618787	0.0628378	0.0358017	0.0367058	0.0396471	0.0720909	0.144733	0.0569607	0.0370052	0.0269558	0.0519816	0.0512734	0.0505745	0.0293763	0.043004	0.044368	0.0535056	0.0478331	0.0191392	0.0667442	0.0234153	0.0403864	0.039496	0.060352	0.0759237	0.0762451	0.0305899	0.0440645	0.0294493	0.0496681	0.0705737	0.0767234	0.0463058	0.0307074	0.0405252	0.0585571	0.0693415	0.04552	0.0530639	0.0790994	0.0382414
KNCN	0	0	0	0	0	0	0.00182634	0	0	0	0	0	0	0	0	0	0	0	0	0.00468276	0	0.00140682	0	0	0	0	0	0	0	0	0	0	0.000949896	0	0	0	0	0	0	0	0	0	0	0	0	0	0	0
MKNK1	0.190371	0.175744	0.217328	0.0941971	0.121166	0.123915	0.125883	0.256586	0.149959	0.171359	0.171602	0.173054	0.172953	0.261246	0.166727	0.12616	0.0953122	0.132444	0.182122	0.124592	0.134226	0.205216	0.154166	0.133998	0.13541	0.13419	0.263275	0.155841	0.186091	0.150906	0.222226	0.223158	0.193309	0.186675	0.196914	0.160631	0.15238	0.189631	0.141329	0.269424	0.173858	0.245719	0.188724	0.119741	0.131099	0.228294	0.132138	0.201755
ATPAF1	0.196395	0.148067	0.214352	0.174572	0.160588	0.153863	0.171254	0.172215	0.171319	0.169752	0.176765	0.188408	0.196812	0.223112	0.161382	0.125663	0.113698	0.147947	0.186155	0.170053	0.174557	0.207631	0.139683	0.186338	0.171292	0.150529	0.126969	0.176304	0.231587	0.169285	0.185741	0.188829	0.200199	0.1279	0.210363	0.14559	0.140601	0.152186	0.0901357	0.181131	0.136772	0.238921	0.14347	0.149991	0.157725	0.194372	0.175966	0.220942
TEX38	0	0	0	0	0	0	0	0	0	0	0.00115214	0	0	0	0	0	0	0	0	0	0	0	0	0	0	0	0	0	0	0	0	0	0	0	0	0	0	0	0	0	0	0	0	0	0	0	0	0
EFCAB14	0.115854	0.10038	0.122333	0.183184	0.0769881	0.101818	0.136973	0.152714	0.150159	0.105676	0.156061	0.110883	0.140992	0.0771487	0.133697	0.0925415	0.0698469	0.123261	0.121579	0.0990448	0.121699	0.149749	0.0943562	0.136844	0.113625	0.108626	0.128937	0.104816	0.0844189	0.147142	0.153759	0.113257	0.108894	0.10267	0.0700541	0.11774	0.0689928	0.14128	0.0736895	0.12321	0.137661	0.0870552	0.123558	0.0838913	0.0848266	0.171855	0.158375	0.185063
CYP4B1	0.00104152	0	0	0	0	0	0	0	0.00505631	0.00106993	0.0026647	0	0	0	0	0.00741545	0	0	0.00355852	0.00636755	0	0	0.0031352	0	0	0.00256943	0	0	0.00288858	0.00179353	0.00259528	0	0	0	0	0	0	0	0	0	0	0	0	0	0	0	0	0.0013835
CYP4A11	0	0	0.0022326	0	0	0	0	0	0	0	0	0	0	0	0	0	0	0	0	0	0	0	0	0	0	0	0	0	0	0.00317679	0	0	0	0	0	0	0	0	0	0	0	0	0	0	0	0	0	0
CYP4X1	0.0130675	0.0128247	0.0183509	0.0482131	0.0275022	0.022517	0.0316855	0.0217982	0.0340782	0.00792179	0.00724164	0.00799553	0.00663689	0.0162847	0.00257622	0.0199976	0.0366415	0.0121355	0.00724538	0.011344	0.00843129	0.0101776	0.021538	0.0153143	0.0146324	0.010865	0.0178803	0.0167118	0.0414533	0.0205804	0.0328625	0.0310766	0.0281232	0.0114907	0.0198245	0.0106294	0.0235793	0.0160259	0.0395952	0.0126373	0.00370909	0.01921	0	0.0283239	0.0138357	0.00321987	0.00587739	0.0115418
CYP4Z1	0.00183188	0.00593428	0.00106728	0	0.0150297	0.0106669	0.00141244	0.00399497	0.00871865	0.000970253	0.00501976	0.00273692	0.00446856	0	0.00666296	0.00960093	0.00483994	0.00980071	0.0113731	0.00332273	0.00125749	0.00295257	0.00196413	0	0.00138346	0.00489048	0	0	0.0194773	0.0098607	0.00324016	0.0175144	0.00161358	0	0.00539038	0	0.00257942	0.00729517	0	0.00584138	0	0.0033883	0	0	0.00232397	0	0.00398039	0
CYP4A22	0	0	0	0	0	0	0	0	0	0	0	0	0	0	0	0.00346428	0	0	0	0	0	0	0	0	0	0.00259565	0	0	0	0	0.0015737	0	0	0	0	0	0	0	0	0	0	0	0	0	0	0	0	0
TAL1	0	0	0	0	0	0	0.00321278	0	0	0.00306086	0	0	0	0	0.0023421	0.00361928	0	0	0.00181372	0	0	0	0	0.00284077	0	0	0	0	0	0	0.00240932	0	0	0.0031839	0	0	0	0.00294291	0	0	0	0	0	0	0	0	0	0.00129753
STIL	0.00681474	0.00780822	0.0123926	0.00710775	0.00809714	0	0.00739368	0.00447917	0.011723	0.0101337	0.0157115	0.00709018	0.0122181	0.0293623	0.00399443	0.0185419	0.0216036	0	0.0151713	0.0153039	0.0086178	0.00728948	0.00857208	0.00865937	0.00947827	0.0043988	0	0.00598467	0.0071154	0.00849275	0.00644839	0.0231429	0.00730216	0.00765292	0.00752959	0.0123064	0.011936	0.0150068	0.0151902	0.00620172	0.0193856	0.0137282	0	0.0119841	0.0106314	0.0190775	0.00472521	0.00102967
CMPK1	0.0933065	0.0606688	0.100951	0.103469	0.0893982	0.0705014	0.105654	0.0901431	0.107145	0.099535	0.108114	0.0607107	0.103445	0.0767127	0.0670496	0.0612527	0.0515451	0.0299209	0.092106	0.0701153	0.114358	0.14708	0.10408	0.0952869	0.0946617	0.0662028	0.0690273	0.0965251	0.0426523	0.0738215	0.0905845	0.138262	0.0794161	0.12344	0.0419166	0.0294154	0.062916	0.0820325	0.0716002	0.0762241	0.0767947	0.0730281	0.089408	0.06414	0.0549192	0.130589	0.100894	0.0934974
FOXE3	0	0	0	0	0	0	0	0	0	0	0	0	0	0	0	0	0	0	0.00170381	0	0	0	0	0	0	0	0	0	0	0	0	0	0	0	0	0	0	0	0	0	0	0	0	0	0	0	0	0
FOXD2	0.0032013	0.00250941	0.00241172	0	0	0.00470225	0	0	0	0.00185627	0.00153099	0.00138679	0.00507464	0	0.00257235	0	0	0	0.00162257	0	0	0.00500638	0	0	0	0	0	0.0013602	0.00195718	0	0.00124831	0	0.000993506	0.00282416	0	0	0	0	0.00474211	0	0	0.00849912	0	0	0	0.00310865	0	0.00129951
TRABD2B	0.00238918	0.00371541	0.0114257	0.010986	0.0153966	0.0149402	0.00485869	0.00856343	0.0132225	0.00355547	0.00680778	0.00204169	0.00627318	0	0.0052076	0.0102197	0.00359041	0	0.00730444	0.0111743	0.00503134	0.00606191	0.00488146	0.00263521	0	0.00269344	0	0.00215636	0.00949775	0.0068675	0.00892702	0.0189492	0.00518042	0.0076826	0.00805931	0.00578175	0	0.00692007	0.00541133	0	0	0.00514636	0	0.00351053	0.0134698	0.00708869	0.0149387	0.0125722
SLC5A9	0.0128656	0.00571421	0.0271604	0.0177597	0.0185664	0	0.0102708	0.0462512	0.0459478	0.0159878	0.0283932	0.00866492	0.0186024	0.0738463	0.021495	0.0849053	0	0.00663746	0.0280403	0.0101461	0.0598774	0.0150031	0.00308193	0.0538992	0.0114307	0	0	0.0166097	0.0665474	0.0324992	0.0320253	0.0171526	0.0260556	0.0466147	0	0	0.0241349	0.0288637	0	0.00437479	0.0519068	0.0341583	0.127965	0.00411206	0.0147444	0.0333926	0.0325555	0.00559919
SPATA6	1.15878	1.12518	1.09075	1.15904	1.29214	1.07275	0.81485	1.1611	1.51535	1.42474	1.38628	1.3103	1.41971	1.36057	1.33582	1.40498	0.781342	1.37659	1.09615	1.42236	1.39363	0.807238	1.13161	1.29975	1.21602	1.16681	0.625741	0.921542	1.26724	0.961897	0.990836	0.893023	1.2687	1.26586	1.12273	1.41271	0.953576	1.06478	0.633262	0.666998	1.31158	1.03795	0.982106	0.890578	0.95246	1.23906	1.46114	0.57234
AGBL4	0.878471	0.789288	0.639027	0.592798	0.628529	0.7697	0.525686	0.817829	0.726274	0.597752	0.78374	0.806825	0.748941	0.550813	0.721885	0.684183	0.572299	0.890803	0.659335	0.819173	0.706408	0.841257	0.83564	0.793464	0.695443	0.659737	0.731343	0.718841	0.69226	0.734069	0.656305	0.599433	0.610098	0.522038	0.803772	0.744349	0.41056	0.565836	0.648733	0.805047	0.749286	0.633072	0.725095	0.591048	0.497294	0.837515	0.774186	0.341593
ELAVL4	0.33578	0.378067	0.36175	0.441609	0.284375	0.370986	0.478619	0.402484	0.374041	0.380039	0.338279	0.30688	0.346596	0.427329	0.337854	0.215179	0.204878	0.286165	0.340095	0.29451	0.322013	0.278943	0.298205	0.294847	0.331319	0.307168	0.310135	0.436117	0.328107	0.387658	0.411174	0.309759	0.34576	0.349238	0.299763	0.369688	0.367082	0.400866	0.312493	0.315886	0.246951	0.329965	0.236972	0.382412	0.419544	0.258011	0.328571	0.144576
DMRTA2	0	0	0	0	0	0	0.00213075	0.00238611	0.00268239	0.00189301	0	0.00140157	0	0	0	0	0	0	0	0	0.000952507	0	0	0	0.00698134	0	0.00725681	0	0.00424862	0.00408803	0.00219402	0	0.00103103	0.00243012	0	0	0	0	0	0.00421109	0	0	0	0	0	0.00657924	0	0.00147844
FAF1	0.983473	0.925798	1.11449	0.863432	1.03746	0.948445	0.819946	0.962642	1.01576	1.10953	1.10148	1.0629	1.04581	1.12743	0.972157	1.01514	0.816568	1.07779	1.03866	1.02277	0.983238	1.13861	0.9483	1.07957	1.00856	0.947412	0.747223	0.886261	0.931191	0.969994	0.998718	0.994161	1.04718	1.03823	0.91738	0.936773	0.987081	1.00641	0.749893	0.966329	1.02996	1.04555	0.888587	0.95489	0.943722	1.10356	1.01185	1.04726
CDKN2C	0	0.00694874	0.0206043	0.0163431	0.00204837	0	0.0214919	0.00976448	0.00628082	0.00370387	0.00874546	0.0133717	0.00949251	0.0154449	0.00217003	0.00935145	0	0	0.0195124	0	0.00353688	0.0101161	0.00421893	0.00690443	0.0178558	0	0	0.00398356	0.0238454	0.0146122	0.00673657	0.00445508	0.0135512	0.00544938	0.00503805	0.00880006	0.00896854	0.00468864	0.00529391	0.00698757	0.0109417	0.00648003	0	0.0081523	0.0150799	0.0181818	0.00528591	0.0196659
C1orf185	0.0174263	0.0170194	0.0245699	0.0217152	0.0269154	0.0252743	0.0026578	0.0154762	0.0192023	0.0192802	0.0243492	0.0285823	0.0193335	0.022697	0.0200463	0.0282406	0.0197218	0.029184	0.0232283	0.0228313	0.0275137	0.016422	0.0129972	0.0211516	0.0102656	0.00210054	0	0.0110391	0.00848463	0.0107292	0.012521	0	0.0162482	0.0195094	0.0192364	0.0128734	0.00252853	0.0142737	0.0173739	0.0106764	0.0288546	0.00130871	0.0121579	0.0103718	0.0062725	0.00434574	0.0253397	0.0142708
RNF11	0.127586	0.141497	0.177569	0.142391	0.127771	0.127368	0.156903	0.146522	0.175946	0.149644	0.131661	0.121858	0.11737	0.0901079	0.11989	0.134505	0.0794439	0.0880748	0.143551	0.151557	0.159753	0.156209	0.136902	0.110798	0.149317	0.151355	0.17143	0.171117	0.136586	0.131175	0.152512	0.0838801	0.130609	0.107964	0.10175	0.111594	0.0879447	0.143752	0.125305	0.12613	0.151132	0.102233	0.123398	0.118566	0.129619	0.138715	0.13625	0.212918
TTC39A	0.0127265	0.00165442	0.00705769	0	0.00432962	0	0.00545847	0.0076925	0.00479757	0.000620177	0	0.00305173	0	0	0.0127869	0	0	0.00813802	0.00169323	0.00666555	0.00435986	0.00817198	0.00223603	0	0	0.00547932	0.00610037	0.00652305	0.00566353	0	0.00236295	0	0.00678942	0	0.00375139	0.00190359	0.00639001	0.00646297	0.0110467	0	0.0046713	0	0.0124991	0.00440914	0.00898598	0.00546263	0	0.00102646
EPS15	0.112906	0.134417	0.151012	0.150119	0.162625	0.187465	0.177954	0.161178	0.152814	0.12845	0.145411	0.131273	0.121606	0.136823	0.112697	0.129987	0.10191	0.0812177	0.159982	0.168988	0.115776	0.144211	0.161871	0.161486	0.17359	0.0977906	0.100448	0.158574	0.241667	0.181143	0.16446	0.149543	0.158709	0.163987	0.178535	0.159531	0.136789	0.147051	0.146357	0.145804	0.138858	0.158275	0.0698429	0.10195	0.139182	0.155363	0.1078	0.181958
OSBPL9	0.320888	0.27602	0.366396	0.287989	0.291924	0.421869	0.312062	0.342697	0.376364	0.372318	0.451802	0.343202	0.338112	0.406166	0.328281	0.309841	0.176457	0.306329	0.3691	0.28926	0.356304	0.458595	0.293649	0.370742	0.358319	0.254321	0.20613	0.339511	0.411937	0.289063	0.312819	0.334346	0.369685	0.379691	0.401961	0.298682	0.303599	0.337462	0.153443	0.317804	0.286025	0.442878	0.397402	0.213993	0.313939	0.345621	0.350868	0.275968
NRDC	0.33467	0.37069	0.457368	0.288789	0.386637	0.311309	0.523151	0.534893	0.52109	0.438201	0.440811	0.334213	0.496863	0.569753	0.444758	0.445521	0.373804	0.397654	0.39521	0.396304	0.486411	0.653998	0.39334	0.576473	0.355736	0.275973	0.23853	0.3993	0.379748	0.347432	0.513934	0.562841	0.494336	0.502494	0.275281	0.334848	0.515568	0.479672	0.23933	0.495347	0.455313	0.479107	0.532492	0.379457	0.398202	0.54233	0.498227	0.831691
RAB3B	0.00541294	0.00972125	0.0076032	0.0166022	0.00240581	0.0092296	0.00503001	0.016165	0.0117241	0.00508258	0.00452542	0.00724274	0.00152992	0	0.00255814	0.00690617	0.0231071	0	0.00140639	0.0113283	0.00549181	0.00685073	0.0115342	0.0104514	0.0180681	0.0113778	0.00733519	0	0.0167164	0.00709174	0.0115304	0	0.0168422	0.00748805	0.00675889	0	0.0136891	0	0.0107073	0.00852173	0.00997425	0	0	0.0145188	0.0145193	0	0.0108694	0.00513022
TXNDC12	0.0546826	0.0725717	0.0859257	0.0617425	0.0873942	0.0613015	0.0755372	0.0772717	0.0817767	0.0702142	0.106354	0.0629789	0.078317	0.0807815	0.102088	0.0655149	0.0526343	0.0743606	0.0971693	0.0726041	0.0879174	0.0985213	0.0768009	0.0697483	0.0585313	0.0456166	0.0463567	0.070181	0.0580772	0.0430095	0.0817785	0.134651	0.0645894	0.0638801	0.0436383	0.0461186	0.0893801	0.0615464	0.0610476	0.0526234	0.0611767	0.0655362	0.0492731	0.0510272	0.0466018	0.148643	0.107939	0.0997076
BTF3L4	0.136669	0.177161	0.192869	0.152842	0.136429	0.158078	0.174593	0.165276	0.157631	0.162097	0.173943	0.163072	0.133112	0.118605	0.139886	0.1437	0.113683	0.115064	0.16982	0.161964	0.172649	0.201138	0.139392	0.162166	0.127694	0.109533	0.134676	0.147751	0.191456	0.125915	0.136722	0.213749	0.169438	0.15533	0.177045	0.161503	0.133301	0.137278	0.149298	0.144997	0.125887	0.126657	0.158375	0.107357	0.12007	0.158657	0.167706	0.294233
ZFYVE9	0.508676	0.416354	0.481441	0.476417	0.381342	0.250651	0.438802	0.427679	0.538768	0.45871	0.457024	0.444989	0.397145	0.379114	0.456216	0.463837	0.292526	0.383799	0.424414	0.410111	0.479217	0.51871	0.412606	0.591472	0.42447	0.378398	0.300859	0.368776	0.397838	0.401663	0.426528	0.545105	0.469983	0.463803	0.393866	0.421429	0.46612	0.493466	0.313235	0.428069	0.388221	0.496228	0.563027	0.342911	0.413755	0.37168	0.55252	0.435491
CC2D1B	0.0319643	0.030546	0.0251848	0.0475897	0.0162624	0.00685135	0.0119952	0.0395191	0.0267098	0.0205587	0.0379173	0.0233297	0.0362966	0.0353939	0.0180226	0.0280603	0.0325418	0.0314246	0.0207343	0.0110919	0.0330316	0.0537007	0.0140511	0.0345893	0.0196303	0.0201239	0	0.0170556	0.0383956	0.0401385	0.0320287	0.0695964	0.040756	0.0335592	0.0143341	0.0246314	0.0301762	0.0316935	0.0170747	0.0308722	0.0360938	0.0193954	0.0476244	0.0134484	0.012618	0.0357995	0.0614077	0.0460797
ORC1	0	0.00151197	0.00255933	0	0	0.00357886	0.00178198	0.00180177	0.00304716	0.00255245	0.00526658	0.00564868	0.00393897	0	0.00372487	0.00340712	0	0	0.00631405	0.00602968	0.00189725	0.00149095	0	0.00353812	0.00257912	0.00187523	0	0.0120287	0.00682206	0	0.00374538	0	0.00233164	0.00278439	0	0.00391316	0.00348583	0.00632273	0.00997724	0	0.00794771	0.0043533	0	0.0039641	0	0.0064278	0	0.00254226
PRPF38A	0.0589431	0.0487681	0.0508424	0.0872114	0.0490208	0.0565824	0.082228	0.0558696	0.0616648	0.0398601	0.0625551	0.0535259	0.0572192	0.0686062	0.0335112	0.0652777	0.0266138	0.0450721	0.0536748	0.0294655	0.0557325	0.0426195	0.0290933	0.0733668	0.0442768	0.0163501	0.0622838	0.0507601	0.0340784	0.0386159	0.0551101	0.0681668	0.0561664	0.0536971	0.0475834	0.0629966	0.0652019	0.0627516	0.022664	0.0495706	0.0497598	0.0663833	0.112787	0.0545286	0.0441381	0.0969971	0.0378537	0.105009
TUT4	0.711182	0.677357	0.747349	0.785351	0.69445	0.599914	0.823408	0.801749	0.78448	0.777648	0.758217	0.729844	0.761316	0.759663	0.642854	0.810038	0.532293	0.697932	0.690682	0.731096	0.736731	0.837024	0.666459	0.794012	0.727872	0.509963	0.520474	0.658336	0.799233	0.694493	0.78099	0.842132	0.747615	0.873249	0.755829	0.729723	0.745426	0.753744	0.480349	0.714228	0.798636	0.801554	0.801437	0.605687	0.728	0.753634	0.734576	0.876866
GPX7	0.0135698	0.0159425	0.0166256	0.0326781	0.00703537	0.00883245	0.0182708	0.021413	0.0224109	0.0200861	0.0214343	0.0133104	0.0195189	0.0460625	0.0200555	0.0231265	0.0176234	0.0199284	0.0198026	0.00664061	0.0318001	0.0248621	0.0191042	0.0188532	0.0173581	0.0151982	0.00919157	0.00318023	0.0103569	0.00440238	0.0184066	0.0110027	0.0232133	0.0254422	0.01279	0.020419	0.0301428	0.0184965	0.00431394	0.0160529	0.026297	0.0189253	0.0810902	0.0167829	0.0155742	0.0301078	0.0111339	0.0207029
SHISAL2A	0.00585544	0.00156634	0.00641503	0.0133419	0.00253341	0	0.0107739	0.00140805	0.00139834	0.00363402	0.00548002	0.00397275	0.0016481	0.00865197	0.00856974	0.00460904	0	0	0.00110059	0.0016691	0.00119635	0.0081005	0.0057441	0.00617373	0.0019126	0	0	0.00712866	0.00480385	0.00517558	0.000880881	0	0.00718099	0.00498078	0	0.00450945	0.0073358	0.00641662	0.0158318	0.00282638	0.00281758	0.00454738	0	0.00344022	0.00248107	0.0106829	0	0.0177475
COA7	0.011993	0.0123567	0.0140177	0.0177355	0.00822292	0.00520321	0.0102693	0.0172156	0.0256297	0.011794	0.0159963	0.0109334	0.0119554	0.0182275	0.0187645	0.0204255	0	0.00754238	0.020977	0	0.0170125	0.0154595	0.0112544	0.019265	0.00979713	0.0185837	0.0145533	0.00179786	0.00693172	0.0207944	0.0144078	0.0412956	0.0183107	0.0150311	0.00487082	0.00488091	0.013619	0.0189293	0.00474513	0.010062	0.00364835	0.00914396	0.0121579	0.00601258	0.00972946	0.0311545	0.0121145	0.0162327
ZYG11B	0.263738	0.245342	0.275141	0.272339	0.321453	0.25014	0.218473	0.290129	0.33315	0.266746	0.259502	0.240622	0.259066	0.293117	0.223706	0.254123	0.123361	0.223711	0.251379	0.22124	0.290368	0.291584	0.260129	0.29316	0.256255	0.199413	0.106721	0.244274	0.229631	0.247855	0.286878	0.312129	0.286575	0.228189	0.169383	0.21603	0.274958	0.279789	0.127274	0.248632	0.246772	0.233859	0.216752	0.200785	0.206949	0.299956	0.315546	0.235397
ZYG11A	0.00191726	0.00193404	0	0	0.00634414	0	0	0.00345895	0.00379531	0.00180595	0.00277975	0.00232153	0.00321079	0.0569382	0.00632678	0.01351	0	0.0136516	0.00374179	0	0.00315158	0.00489023	0.000818136	0.0126599	0	0	0	0.00655285	0.00300338	0.00201712	0.00313566	0	0	0.00413027	0.00538575	0	0	0.00446607	0	0.00902154	0.00550322	0.00578841	0	0	0.00265128	0.00651625	0.00602243	0.00555781
ECHDC2	0.296149	0.331167	0.301237	0.258618	0.280642	0.268773	0.264794	0.460314	0.363053	0.294658	0.292866	0.335496	0.372264	0.531407	0.397144	0.321828	0.217697	0.286659	0.290283	0.348331	0.341841	0.298512	0.388667	0.402407	0.305225	0.212159	0.289419	0.260518	0.256404	0.263458	0.372465	0.250048	0.412834	0.326191	0.223641	0.352702	0.363318	0.39479	0.180913	0.225078	0.330016	0.341298	0.37874	0.291632	0.285936	0.240518	0.377316	0.361556
SCP2	0.214671	0.219035	0.265262	0.224328	0.169065	0.201288	0.21677	0.254536	0.281724	0.281303	0.266889	0.237158	0.240063	0.236584	0.270154	0.223924	0.157257	0.184731	0.212954	0.18493	0.225495	0.260037	0.24609	0.260045	0.175202	0.172747	0.208646	0.254999	0.282867	0.217158	0.297393	0.238154	0.276465	0.231508	0.237085	0.228946	0.217964	0.215835	0.20778	0.249749	0.186046	0.300883	0.254523	0.221036	0.193066	0.232263	0.272265	0.170659
PODN	0.0124271	0.0285358	0.031987	0	0.0369705	0.0181403	0.0611827	0.021643	0.0714038	0.0322837	0.046848	0.0305359	0.0337187	0.101517	0.0431507	0.0335657	0.0117748	0.0243193	0.0325345	0.0316056	0.0622147	0.031394	0.0558074	0.0803624	0.0195208	0	0.025392	0.00693295	0.0131137	0.0187146	0.0330282	0.0113043	0.0537985	0.048886	0.0135071	0.0672471	0.0393676	0.040547	0.019935	0.0249301	0.0357996	0.0268015	0.0661363	0.0261536	0.0254926	0.016919	0.0330003	0.0743842
SLC1A7	0	0	0	0	0	0	0.00261737	0	0.0024308	0	0	0	0	0	0	0.0020163	0	0	0	0	0	0	0	0	0.00100179	0	0	0	0	0	0.00113695	0	0.00142919	0	0	0	0	0	0	0	0	0	0.0186898	0	0	0	0	0.00898342
CPT2	0.0209182	0.0188808	0.00850981	0.0133535	0.013893	0.0151124	0.0126751	0.025715	0.035263	0.0153547	0.032225	0.0224825	0.0226416	0	0.0195143	0.0123361	0.00343724	0.0244547	0.0266806	0.00886887	0.0097709	0.0424891	0.0112821	0.0141168	0.0135969	0.0148628	0.00429053	0.00386171	0.0123719	0.0157111	0.0261398	0.0251885	0.0226884	0.017651	0.0173729	0.00783025	0.0194155	0.0290128	0.00493909	0.0275592	0.0037025	0.0367532	0.0561399	0.0206295	0.00690276	0.0301216	0.0287589	0.0525163
MAGOH	0.0405122	0.0247018	0.0636316	0.0508087	0.0525895	0.0571701	0.0982732	0.0696585	0.0737969	0.0659473	0.0668596	0.062214	0.0732204	0	0.0585959	0.0425653	0.0504216	0.029799	0.0779983	0.0449621	0.0345614	0.0779371	0.0387141	0.0607457	0.0417565	0.0272695	0.0380687	0.0394168	0.0443957	0.0298432	0.0634375	0.0829486	0.0626398	0.0804853	0.0127486	0.0388341	0.0763434	0.0495258	0.034059	0.0506088	0.0616323	0.048712	0.0126609	0.0444863	0.0524238	0.0628795	0.045002	0.0960986
LRP8	0.14833	0.117767	0.116553	0.08417	0.0963989	0.103503	0.0727962	0.166005	0.110229	0.115763	0.0986501	0.102873	0.139441	0.0951132	0.115663	0.102411	0.0985338	0.108815	0.110213	0.144637	0.14553	0.212783	0.118587	0.0796794	0.0845136	0.106012	0.0777651	0.078846	0.0849751	0.0843105	0.128419	0.146658	0.125431	0.085234	0.113823	0.115077	0.0691361	0.115779	0.0833813	0.213258	0.102754	0.114051	0.13652	0.0766416	0.0455072	0.171595	0.142297	0.175251
DMRTB1	0	0	0	0	0	0	0	0	0	0	0	0	0	0	0	0	0	0	0	0	0	0	0	0	0	0	0	0.00674153	0	0	0	0	0	0	0	0	0.00403677	0	0	0	0	0	0	0	0	0	0	0
GLIS1	0.0130616	0.0231445	0.0197841	0.0296361	0.00968058	0.00518747	0.0171325	0.017231	0.0313972	0.0164135	0.0206556	0.0130097	0.0313803	0.0335735	0.0210069	0.0246548	0.00548468	0.00676819	0.0170178	0.00885181	0.00960762	0.00928345	0.0144689	0.0279761	0.0183398	0.0406981	0.0279415	0.0157098	0.0265771	0.0160425	0.0148832	0.00544786	0.0138958	0.0126806	0.0256563	0.0148785	0.0198294	0.0116328	0.0365594	0.00730572	0.0109896	0.0158768	0	0.0120874	0.00911833	0	0.0251648	0.0144685
NDC1	0.0824287	0.0849552	0.0854227	0.0539652	0.0506641	0.0487945	0.0404526	0.0751471	0.0786295	0.0615647	0.0547087	0.0647563	0.0650056	0.107724	0.0877488	0.0518461	0.0632376	0.0519717	0.0571802	0.0586185	0.0758815	0.0735591	0.057208	0.0575793	0.0849223	0.0572239	0.0166844	0.0773768	0.0409767	0.0661925	0.0618854	0.105804	0.0706278	0.0755644	0.0409701	0.0689251	0.0505312	0.0831625	0.0287879	0.037732	0.0381961	0.064235	0.0652049	0.0425004	0.0412484	0.0772586	0.0802442	0.0753038
YIPF1	0.0491031	0.0585784	0.0626794	0.0280489	0.0659715	0.0330007	0.10844	0.0725524	0.0735159	0.0563927	0.0564104	0.0444429	0.0490039	0.0333988	0.0418264	0.060022	0.0320616	0.069176	0.0467637	0.0547289	0.0506309	0.090972	0.0594319	0.0531661	0.0326741	0.034449	0.0246336	0.0859761	0.039132	0.0451922	0.0611426	0.12918	0.0808602	0.0706158	0.0501635	0.0382613	0.0619131	0.0515538	0.0303182	0.0759898	0.0520446	0.0367214	0.0562943	0.0421979	0.0424446	0.0848616	0.0323393	0.204968
DIO1	0.00100827	0.00405238	0.00773838	0	0.00795802	0	0.00816175	0.00346482	0.00236518	0.00514678	0.0060374	0.000856738	0	0	0	0.00439297	0.00831181	0	0.00943167	0.0008948	0.00199835	0.00272854	0.00270713	0.00218541	0	0	0	0.00283655	0.00748828	0.0080451	0.00287002	0.00801346	0.00332664	0.00318439	0	0.00233365	0	0.00683896	0	0	0	0.0031585	0.0280076	0	0	0.0040459	0.0135864	0.0043024
HSPB11	0.110028	0.0798108	0.0814933	0.128906	0.0736755	0.0702218	0.0697348	0.0914659	0.0887344	0.0922756	0.0695669	0.0832641	0.0719477	0.0986138	0.0686202	0.0735373	0.0608274	0.07023	0.0966364	0.0606923	0.0826827	0.110581	0.0515998	0.0774714	0.058191	0.0718027	0.133226	0.0402069	0.095629	0.0581465	0.0690859	0.108332	0.0609368	0.0631766	0.0691632	0.0694436	0.0624125	0.0870488	0.039354	0.0309118	0.0935771	0.100327	0.0640832	0.0580683	0.0661802	0.118345	0.056282	0.085711
LRRC42	0.0306212	0.0196803	0.0234579	0.0107205	0.0197626	0.00669346	0.00965152	0.0418901	0.0317329	0.0363485	0.0257019	0.024087	0.0284985	0.017954	0.0137139	0.030359	0.0172782	0.0107081	0.0304689	0.0201307	0.0176665	0.0336547	0.023777	0.0305806	0.00632763	0.0124394	0.0305865	0.0223483	0.012121	0.0142375	0.020064	0.0192886	0.0175938	0.0245929	0.0168545	0.0117821	0.0281023	0.0240867	0.00465937	0.0375168	0.0067474	0.0187281	0.0368791	0.00732166	0.00612605	0.0255528	0.0305757	0.0230681
LDLRAD1	0	0	0	0	0	0	0.00186718	0	0	0	0	0	0	0	0	0	0	0	0	0	0.00209045	0	0	0	0	0	0	0.00612592	0	0	0	0	0.000946796	0	0	0	0	0	0	0	0	0	0	0	0	0	0	0
TMEM59	0.206477	0.161225	0.258145	0.216466	0.215359	0.174289	0.377314	0.302921	0.282619	0.210228	0.247868	0.167308	0.242254	0.325315	0.187251	0.248241	0.17774	0.186161	0.325225	0.172203	0.280785	0.268536	0.184573	0.213517	0.199453	0.149878	0.213554	0.233549	0.316315	0.257063	0.285719	0.292428	0.285991	0.221572	0.15681	0.156917	0.236857	0.258527	0.162461	0.191251	0.186255	0.322102	0.311437	0.161795	0.202946	0.288593	0.167307	0.266596
TCEANC2	0.0256833	0.0308557	0.0419349	0.0577542	0.0241218	0.0233628	0.0246327	0.0497572	0.0298439	0.0331801	0.0276082	0.0364359	0.0449873	0.0159818	0.0303922	0.020295	0.0113113	0.0098222	0.0565321	0.0516258	0.0324736	0.0650496	0.0419929	0.0537283	0.0287067	0.0473155	0.0151811	0.0337506	0.0330956	0.0260108	0.0308651	0.0276739	0.0329028	0.0477969	0.0412711	0.0684018	0.031295	0.0441204	0.0284942	0.0481719	0.0406752	0.045603	0.0753923	0.0379111	0.0232338	0.0276036	0.0667168	0.0576559
AL357673.1	0.00277177	0	0	0	0.0068946	0	0	0.003071	0.0037647	0.0015263	0	0.00113947	0.00330095	0	0.000968222	0.0039261	0.00867947	0	0.00321337	0	0.00217151	0.00254019	0.00374836	0.00802604	0.00318753	0.00393504	0	0	0.00535969	0.00567641	0.00565463	0	0.00588605	0.00500922	0.00471085	0.00121261	0	0.00714542	0.00556099	0	0	0	0	0	0.00191499	0.00645504	0	0.00346388
MRPL37	0.0247414	0.0391405	0.0494836	0.0227028	0.0222924	0.0597229	0.03189	0.0401045	0.0456868	0.0492723	0.0322309	0.0231643	0.0375712	0.0335523	0.0456789	0.0283263	0.016496	0.029539	0.028096	0.0103547	0.0360522	0.0316114	0.0457386	0.0356708	0.0314105	0.0309316	0.0174004	0.0384024	0.032012	0.0296559	0.0442209	0.0308139	0.0353934	0.0322613	0.0412351	0.0149068	0.0194964	0.0324367	0.053297	0.0233134	0.0248964	0.0333292	0.0619568	0.0348915	0.0365092	0.0271231	0.0374979	0.0412988
SSBP3	0.209482	0.303827	0.284502	0.322627	0.2538	0.193765	0.368056	0.367056	0.362904	0.296198	0.289976	0.223627	0.311426	0.246644	0.340832	0.300335	0.231427	0.24562	0.279811	0.242723	0.274402	0.378849	0.279495	0.347908	0.257542	0.259488	0.18366	0.238669	0.27134	0.197325	0.384751	0.355618	0.423555	0.328616	0.270004	0.302284	0.341644	0.410555	0.208559	0.330918	0.332068	0.370653	0.290197	0.219655	0.385504	0.339336	0.406573	0.299843
ACOT11	0.197192	0.206051	0.192956	0.235087	0.167521	0.139295	0.144585	0.266906	0.21225	0.219026	0.180637	0.217763	0.285208	0.338664	0.300191	0.230757	0.16957	0.172494	0.2329	0.211787	0.224871	0.190968	0.186484	0.226894	0.18011	0.152481	0.0477446	0.186854	0.161526	0.108011	0.230418	0.18209	0.288452	0.195833	0.240129	0.22599	0.240394	0.332796	0.135633	0.219082	0.157724	0.237157	0.204768	0.174475	0.19693	0.243269	0.282065	0.12873
FAM151A	0.00490929	0	0.00836308	0.0151417	0.0105562	0	0.00811289	0.0153267	0.0130677	0.00562404	0.00565959	0.0038355	0.00113949	0.00913898	0.00287828	0.0125413	0	0	0.0144739	0	0.00458469	0.00587679	0	0.00930689	0.001712	0	0	0.00526163	0.0144841	0.0144825	0.00833177	0.0082772	0.0112211	0.0137066	0.00200644	0.0104798	0.00178356	0.0027176	0	0.00723853	0.0150299	0.00685788	0.0200247	0	0.00431684	0.00366137	0.0102241	0.00445934
MROH7-TTC4	0.055862	0.0279842	0.0251607	0.040681	0.0313185	0.0367493	0.0121239	0.0518676	0.0357495	0.0353069	0.0136338	0.0212378	0.0312733	0.0416859	0.0591552	0.0145849	0.0104531	0.00719675	0.0242806	0.0149468	0.0342811	0.0219361	0.0183329	0.028606	0.0198943	0.0220008	0.0459307	0.00286536	0.0275438	0.0247002	0.0255625	0.0258685	0.0283518	0.027078	0.0250057	0.0200846	0.0347658	0.0406177	0.0269781	0.0231899	0.0185416	0.0344464	0.0567719	0.0350898	0.0358945	0.00987295	0.0233456	0.0187064
TTC4	0.003994	0.00697064	0.0032816	0	0	0	0.00429928	0.00780338	0.00148704	0.00232818	0.00113493	0.000533578	0.00368632	0.0173873	0.00743231	0	0	0.00696118	0.00275656	0	0	0.0035861	0.00438464	0.00695356	0.00243089	0	0	0	0.00322651	0.00166354	0.00274121	0	0.00492655	0	0.00376713	0	0.00626513	0.00248167	0	0	0	0	0	0.00426706	0	0	0	0.00119057
PARS2	0.00938637	0.00472297	0.00678639	0	0	0	0.00697487	0.0021099	0.00805965	0.00292619	0.00457823	0.00199271	0.00655944	0.0173358	0.00585699	0.0068459	0	0	0.000973721	0.00698858	0.00495534	0.00304892	0.00248939	0.00708363	0.000964734	0.00384414	0	0.00419399	0	0.0141223	0.00725426	0	0.00394976	0.00626863	0	0.0102217	0.0058889	0.00656017	0	0.00934845	0	0.00548221	0	0.00330054	0	0.00328263	0	0.0117439
TTC22	0	0	0.00235492	0	0	0	0	0	0.00212084	0	0	0	0	0	0	0.00343672	0	0	0	0	0	0.00172065	0.00294124	0	0	0	0	0	0	0	0	0	0.000762992	0.00230961	0	0	0	0	0	0	0	0.00163363	0	0	0	0	0	0.000624426
LEXM	0	0.00140753	0.00230495	0	0	0	0	0	0	0.000982577	0	0.00113407	0	0	0	0	0	0	0	0	0	0	0	0	0	0	0	0	0.00301421	0	0	0	0.000746674	0	0	0	0	0	0	0	0	0	0	0.00359156	0.00143882	0	0.00523755	0
DHCR24	0.0464364	0.0890955	0.0520234	0.0419189	0.0626119	0.0510027	0.0345237	0.103137	0.0496963	0.0246756	0.0197505	0.0239333	0.0467512	0.0427511	0.05294	0.0326675	0.0132618	0.0218376	0.0644408	0.0797838	0.0227815	0.0628533	0.0289444	0.0431794	0.0410254	0.0717315	0.0682265	0.0536356	0.0496718	0.0438185	0.0928354	0.0656777	0.0416532	0.0228577	0.0197408	0.0175914	0.0301393	0.0338306	0.0356595	0.0831863	0.0145009	0.0106168	0.092407	0.0288624	0.0500953	0.0692412	0.058327	0.0263848
TMEM61	0	0.0037702	0	0	0	0	0	0.00418527	0.00176756	0	0	0	0	0	0	0	0	0	0.00560203	0	0.00197265	0.0122609	0	0.00396492	0.002786	0	0	0	0	0.00479534	0.00135629	0	0.000768404	0	0	0	0	0.00367658	0	0.0155623	0	0	0	0	0	0.0042015	0	0.000940609
BSND	0	0	0	0	0	0	0	0	0	0	0	0	0	0	0	0	0	0	0	0	0	0	0	0	0	0	0	0	0	0	0	0	0	0	0	0	0	0	0	0	0	0	0	0	0	0	0.00583314	0
PCSK9	0	0	0	0	0	0	0	0.00198846	0	0	0	0	0.00101482	0	0	0	0	0	0	0	0	0	0	0	0	0	0	0	0	0	0	0	0	0	0	0	0	0	0	0	0	0	0	0	0	0	0	0
USP24	1.26439	1.18797	1.21534	1.24533	1.54723	1.33235	0.908666	1.27315	1.37579	1.37687	1.33587	1.28662	1.49612	1.17946	1.26542	1.23535	0.754458	1.27689	1.19606	1.37233	1.28276	1.07914	1.0729	1.24603	1.34971	1.05103	0.806611	0.998895	1.21789	1.27711	1.28098	0.924413	1.16427	1.23136	1.32668	1.26117	1.15889	1.09741	0.819811	1.04219	1.25257	1.36803	1.18506	0.836418	1.2005	1.33141	1.38926	0.790348
AC119674.2	0.0200374	0.0492854	0.0402969	0.04651	0.0212723	0.0104005	0.0339512	0.050231	0.0326736	0.0404996	0.0365031	0.0259267	0.0435539	0.0290772	0.0332747	0.0121148	0.04874	0.0248796	0.0442063	0.0225195	0.0204492	0.065511	0.0125336	0.0790842	0.0371925	0.0333682	0.021013	0.0151383	0.00962864	0.0105239	0.0257296	0.0666312	0.0516287	0.0389484	0.00826358	0.0271952	0.0373485	0.0465501	0.0317675	0.0425454	0.0438538	0.0254439	0.0544806	0.0260669	0.0211043	0.0344675	0.0567157	0.115114
PLPP3	0.280928	0.29401	0.317154	0.343642	0.30521	0.296692	0.213203	0.469551	0.374893	0.337998	0.333697	0.328539	0.428433	0.316867	0.406146	0.357853	0.271372	0.313008	0.338543	0.394861	0.363628	0.555477	0.307657	0.40117	0.244918	0.267009	0.174481	0.219847	0.171692	0.254045	0.333724	0.410986	0.319239	0.323826	0.221331	0.317177	0.290992	0.289445	0.220532	0.372606	0.419494	0.311179	0.403603	0.185813	0.2613	0.533461	0.372723	0.806387
PRKAA2	0.371936	0.328323	0.34064	0.434268	0.384844	0.307536	0.292247	0.367092	0.365309	0.347553	0.353821	0.275245	0.315174	0.171783	0.298556	0.316031	0.20774	0.281467	0.337377	0.340118	0.320189	0.354744	0.271609	0.386069	0.309607	0.309392	0.233743	0.323944	0.370422	0.342223	0.357513	0.466388	0.315938	0.394684	0.296754	0.276289	0.300952	0.285685	0.146633	0.30203	0.287351	0.283476	0.280016	0.246724	0.352352	0.30846	0.319527	0.434405
FYB2	0	0.00287964	0.00836015	0	0	0	0.00663917	0.00442295	0	0.000787898	0.00164581	0	0.00417851	0	0	0	0	0	0	0	0.00183471	0	0	0	0	0.00619103	0.0131013	0	0.00283408	0.00242502	0.00287966	0	0.00270657	0.00191189	0.00301932	0.00549554	0	0	0	0.00291679	0	0	0	0.0067094	0	0	0	0
C8A	0	0	0	0	0	0.00293811	0.0045855	0	0	0	0	0	0	0	0	0	0	0	0	0	0	0.00167769	0	0.00173781	0	0	0	0	0	0	0	0	0.00051542	0	0	0	0	0	0	0	0	0	0	0	0	0.00321987	0	0
C8B	0.00337337	0	0	0	0.00283228	0	0	0.0025971	0	0	0	0.0016149	0	0	0	0.0162207	0	0	0	0.0043102	0	0	0	0	0	0	0	0	0	0	0	0	0.00111578	0	0	0	0	0	0	0	0	0	0	0	0	0	0	0
DAB1	2.09485	1.80178	1.98802	1.89878	2.0289	2.07612	2.07763	1.90116	2.06709	2.10108	2.23738	1.81153	2.00428	2.1264	1.92262	2.15746	1.83761	1.86541	1.96176	2.06274	2.03401	1.66671	2.04567	1.75601	2.12563	1.89087	1.76006	1.78062	1.82367	1.96048	2.14614	1.44253	2.03307	1.98916	2.05479	1.95837	1.92663	2.09439	1.85981	1.68387	1.88924	2.38618	1.64684	2.09778	2.03692	1.91699	1.98658	1.10783
TACSTD2	0	0	0	0	0	0	0	0	0	0	0	0	0	0	0	0	0	0	0	0	0	0	0	0	0.00190818	0	0	0	0	0.00164729	0	0	0.000777699	0	0	0	0	0	0	0	0	0	0	0	0	0	0	0
MYSM1	0.300687	0.263514	0.246501	0.231862	0.297868	0.329887	0.281048	0.289018	0.317329	0.275264	0.283738	0.26481	0.250314	0.386876	0.223266	0.226179	0.141367	0.388322	0.253304	0.332794	0.316399	0.298943	0.227993	0.288738	0.214074	0.226666	0.267981	0.273954	0.269876	0.283915	0.307403	0.383068	0.283648	0.241125	0.193796	0.207428	0.23959	0.228521	0.216639	0.232646	0.266948	0.271744	0.361083	0.218197	0.200856	0.314044	0.252722	0.290597
JUN	0.0467629	0.127846	0.0976015	0.0682238	0.0710027	0.0355076	0.113134	0.145002	0.131845	0.0875437	0.117329	0.0573904	0.105385	0.0706207	0.0986187	0.084258	0.0271321	0.123717	0.083661	0.0897263	0.0665108	0.361086	0.0988369	0.1445	0.157906	0.0698942	0.0498579	0.0850369	0.0838674	0.05458	0.0962747	0.369101	0.0959063	0.101235	0.0556316	0.0610228	0.0876751	0.11838	0.0400578	0.148328	0.0440575	0.0506044	0.108871	0.0656908	0.0836476	0.221834	0.0821897	0.73614
FGGY	0.275007	0.188648	0.20384	0.122688	0.169042	0.13426	0.182861	0.219545	0.238154	0.275194	0.250372	0.289399	0.218634	0.243387	0.215008	0.197187	0.195509	0.200485	0.236324	0.224773	0.238164	0.206876	0.158146	0.278901	0.183572	0.183982	0.0543314	0.240506	0.232883	0.168806	0.237296	0.142291	0.278856	0.306418	0.228213	0.259706	0.233853	0.275062	0.177067	0.247273	0.211065	0.289358	0.221664	0.157679	0.172024	0.265425	0.260355	0.393342
HOOK1	0.0360632	0.0454764	0.0306958	0.0860997	0.0516773	0.0782725	0.0365829	0.0339532	0.0107296	0.00563477	0.0162652	0.0128095	0.0158584	0	0.0189889	0.0317987	0.0279298	0.0459495	0.0181595	0.0132225	0.016617	0.0175085	0.0417094	0.0136658	0.0404459	0.0541981	0.10306	0.0426222	0.0571003	0.0492858	0.030798	0.0331889	0.040537	0.0139426	0.0237794	0.0108428	0.0107769	0.00336765	0.0163307	0.0220619	0.00925422	0.0263485	0.0143019	0.0181328	0.0219819	0.0231624	0.0248066	0.0140394
CYP2J2	0.16229	0.105474	0.148564	0.124835	0.112382	0.142628	0.118876	0.132653	0.156628	0.150289	0.180759	0.15221	0.144374	0.100606	0.0820683	0.0723411	0.0574077	0.0858885	0.128489	0.126396	0.103497	0.107982	0.105785	0.11023	0.161439	0.122493	0.0855689	0.0745938	0.123593	0.144832	0.173653	0.0567823	0.128553	0.131671	0.0870985	0.114833	0.0954602	0.126298	0.0690329	0.0714219	0.111481	0.15296	0.0847472	0.111357	0.124278	0.13554	0.0891907	0.0354696
C1orf87	0	0	0.000969665	0	0.00405977	0	0.00703235	0	0	0.000649414	0	0	0.00133301	0	0	0.00587817	0	0.00760757	0.0033753	0	0	0.00257732	0	0	0.00168384	0	0	0.00667841	0.00253029	0	0	0	0.000694431	0.00218311	0.00108913	0	0.00247232	0	0.00491968	0	0.00384098	0	0	0	0.00120339	0.00760624	0	0
NFIA	1.7921	1.58083	1.76917	1.58783	1.77656	1.80931	1.68346	1.55401	1.74037	1.80323	1.78993	1.84438	1.84638	1.73627	1.7231	1.63977	1.48199	1.51431	1.79088	1.84103	1.74735	1.65725	1.73817	1.73435	1.93003	1.46672	1.79496	1.78235	1.92182	1.71949	1.74597	1.52328	1.70414	1.67784	1.97762	1.48753	1.6147	1.71023	1.58052	1.58251	1.65097	1.99409	1.74181	1.77395	1.91838	1.91269	1.67601	1.35593
TM2D1	0.132214	0.178531	0.231112	0.171133	0.171446	0.148664	0.199026	0.211049	0.207244	0.221621	0.181853	0.178387	0.199402	0.215842	0.14352	0.172075	0.14073	0.222877	0.240452	0.168278	0.17843	0.224106	0.137233	0.228477	0.172181	0.135597	0.0944922	0.152423	0.186566	0.218329	0.172162	0.203366	0.203913	0.201587	0.123798	0.147706	0.157941	0.166941	0.0893246	0.18538	0.188893	0.223118	0.256502	0.0867678	0.179255	0.254303	0.185292	0.222441
PATJ	0.178796	0.205987	0.207667	0.232518	0.168352	0.178928	0.174897	0.243868	0.242033	0.163695	0.133727	0.171258	0.137451	0.238942	0.216352	0.138967	0.155857	0.179633	0.164933	0.122629	0.148108	0.182882	0.147314	0.183003	0.187514	0.20759	0.212069	0.179444	0.198135	0.17722	0.184882	0.247316	0.245146	0.134985	0.134071	0.160542	0.221511	0.179406	0.158395	0.174732	0.128632	0.208798	0.245362	0.116234	0.174567	0.246052	0.13841	0.209838
L1TD1	0	0.00190341	0	0.00936666	0.00280815	0.00177551	0	0	0.00148394	0.000695823	0	0	0	0	0.00257816	0.00872466	0	0	0	0.00251596	0	0.00111437	0.00245973	0.00217	0.0055773	0	0	0.00469156	0.00245641	0	0.000741255	0	0.000486787	0	0.00169733	0	0	0	0	0	0.00570982	0	0	0	0	0	0.00417376	0.00173095
KANK4	0.169379	0.119271	0.0143064	0.025868	0.0255463	0.104729	0.037816	0.325111	0.0202272	0.0270188	0.0494302	0.3344	0.0677516	0.17552	0.0200085	0.0350001	0.0453069	0.0723678	0.0491839	0.018812	0.00878946	0.0986772	0.0536387	0.0387612	0.0197753	0.0853811	0.00649931	0.0328123	0.0288241	0.0722883	0.0272367	0.0122837	0.274565	0.0133602	0.0844671	0.0306771	0.108212	0.350778	0.0805883	0.0503184	0.0464268	0.204806	0.0308892	0.0241323	0.0013657	0.0271883	0.0067736	0.00618345
USP1	0.0610658	0.044582	0.0835357	0.0404953	0.040585	0.0433288	0.0408057	0.0544035	0.0552018	0.0403794	0.065224	0.039802	0.0483714	0.0498928	0.0464829	0.0649878	0.0255018	0.0272935	0.0437625	0.0667174	0.0550185	0.0624912	0.0430111	0.0623845	0.043717	0.0469239	0.032331	0.0419664	0.040162	0.0376485	0.0606277	0.0412791	0.0430853	0.049554	0.0235014	0.0701617	0.0156728	0.0503717	0.0468839	0.0224382	0.0419106	0.0512703	0.0607651	0.0166476	0.0254972	0.0276357	0.0489488	0.0701628
DOCK7	0.206155	0.210852	0.210352	0.267106	0.192848	0.205914	0.246919	0.336234	0.214388	0.253958	0.204197	0.282064	0.198181	0.276795	0.202629	0.19959	0.178402	0.167426	0.256339	0.243947	0.214314	0.572002	0.209752	0.301953	0.20917	0.190749	0.160105	0.224742	0.265403	0.246026	0.281718	0.413748	0.331327	0.250797	0.291516	0.207611	0.346236	0.256348	0.245522	0.403302	0.213325	0.313835	0.342545	0.17362	0.289536	0.412563	0.214776	0.600846
ANGPTL3	0	0	0.00173807	0	0	0.00782478	0	0.00081029	0	0	0.0018436	0	0	0	0	0	0	0	0	0	0	0.000886757	0	0	0	0	0	0	0	0	0.00106745	0	0.000733644	0	0	0	0	0	0	0	0	0	0	0	0	0	0	0
ATG4C	0.265276	0.194687	0.236429	0.228966	0.216983	0.245317	0.236588	0.225078	0.221324	0.262287	0.22943	0.174151	0.198693	0.221467	0.160312	0.186013	0.153153	0.118256	0.200705	0.252152	0.196997	0.190596	0.170947	0.249398	0.230416	0.153	0.190039	0.282513	0.270325	0.243334	0.228225	0.157719	0.212087	0.256302	0.182613	0.190243	0.143768	0.212041	0.0942914	0.203783	0.230987	0.229508	0.214923	0.164738	0.227039	0.216773	0.150767	0.23071
ALG6	0.110222	0.1235	0.128393	0.0602149	0.10436	0.150281	0.0835168	0.115904	0.132792	0.118523	0.144055	0.108616	0.105959	0.113414	0.0815742	0.116137	0.0519366	0.127018	0.11571	0.162562	0.124776	0.12346	0.0667877	0.0785708	0.117272	0.0786162	0.0373383	0.136376	0.12417	0.107294	0.115563	0.137169	0.115016	0.145442	0.0786143	0.112367	0.0853537	0.129553	0.0522685	0.0964317	0.109801	0.129744	0.0967826	0.0553997	0.0555338	0.172752	0.144543	0.0449255
ITGB3BP	0.127384	0.129451	0.165907	0.271071	0.183476	0.104455	0.401982	0.138397	0.182222	0.141225	0.152828	0.137534	0.125323	0.205675	0.133158	0.109377	0.218236	0.116249	0.12143	0.118743	0.181923	0.148631	0.158237	0.186421	0.162853	0.145342	0.108859	0.227521	0.168589	0.149863	0.138313	0.113734	0.122917	0.288661	0.205308	0.0984345	0.13712	0.204089	0.0702263	0.129358	0.1216	0.114379	0.247091	0.216241	0.229719	0.223224	0.13163	0.199831
EFCAB7	0.1202	0.156437	0.217089	0.19635	0.202053	0.160842	0.429575	0.165271	0.200729	0.170043	0.19652	0.152656	0.171598	0.131334	0.154975	0.13044	0.129568	0.139356	0.175623	0.191015	0.137734	0.127602	0.140095	0.155059	0.137645	0.127352	0.119624	0.14231	0.238833	0.164251	0.20679	0.076323	0.171562	0.202665	0.126096	0.15113	0.142948	0.21368	0.0874009	0.184644	0.172183	0.175199	0.181055	0.220545	0.247195	0.181906	0.133052	0.166293
PGM1	0.113426	0.108937	0.154739	0.033585	0.115809	0.144065	0.115959	0.172976	0.203619	0.140095	0.182471	0.141062	0.166691	0.0900782	0.162462	0.14775	0.0976256	0.142278	0.147006	0.115346	0.142656	0.250072	0.143371	0.104955	0.130743	0.0745055	0.0905585	0.124798	0.10311	0.123613	0.157488	0.173815	0.149046	0.15642	0.131015	0.111926	0.130762	0.155213	0.0922934	0.167679	0.152053	0.134219	0.232618	0.13726	0.131264	0.177697	0.14099	0.155487
ROR1	0.00791518	0.0323646	0.0302967	0.0199463	0.0328684	0.0324387	0.00285627	0.0142053	0.016911	0.0273936	0.0227556	0.0189478	0.035108	0.0113121	0.0265696	0.0122814	0.0178149	0.0176988	0.0286132	0.0220781	0.0529758	0.0286233	0.0191743	0.0267095	0.0243066	0.0302166	0.0267491	0.0152057	0.0230289	0.0402879	0.0239386	0.017795	0.0128175	0.0121134	0.0100387	0.0198789	0.0103343	0.0209837	0.0216831	0.0108085	0.0322168	0.0361566	0.0300354	0.0135902	0.0225952	0.0245496	0.0444666	0.120006
UBE2U	0.00380141	0.00132659	0.00173807	0	0	0	0.002031	0	0	0.00130183	0	0.0034643	0.00327115	0	0	0	0	0	0	0	0	0.00360276	0.00457751	0	0.00271515	0.00665104	0.00420946	0	0.00507165	0.00628449	0	0	0.000744337	0	0	0.00532478	0	0	0	0	0	0	0	0	0	0.00320094	0	0
CACHD1	0.257293	0.237963	0.231394	0.382841	0.283216	0.274988	0.284821	0.30047	0.310442	0.288404	0.274814	0.279917	0.253357	0.217461	0.249612	0.295976	0.146953	0.138482	0.272727	0.22695	0.316756	0.398417	0.27772	0.273163	0.256009	0.157124	0.165545	0.348953	0.286105	0.211624	0.283257	0.313049	0.314299	0.275657	0.265333	0.294585	0.289228	0.306077	0.105769	0.288873	0.240205	0.348995	0.239723	0.285809	0.310372	0.230466	0.227446	0.322381
RAVER2	0.142147	0.150212	0.170656	0.205048	0.236124	0.143856	0.179013	0.192567	0.233665	0.277315	0.287591	0.217082	0.19073	0.193232	0.198397	0.189667	0.152748	0.136191	0.21559	0.201021	0.250736	0.142539	0.191183	0.24673	0.202141	0.160646	0.113243	0.150278	0.241616	0.208859	0.217787	0.134837	0.205509	0.198525	0.167999	0.170512	0.154368	0.199761	0.0981606	0.11418	0.174885	0.203768	0.155416	0.204463	0.232267	0.18854	0.241678	0.107207
JAK1	0.36783	0.292806	0.348505	0.206617	0.298713	0.257221	0.306186	0.342438	0.375477	0.319733	0.361734	0.351753	0.313069	0.244247	0.325033	0.287399	0.140284	0.367615	0.306842	0.334716	0.333287	0.3965	0.261077	0.344262	0.237657	0.264292	0.297077	0.237393	0.338009	0.346015	0.345616	0.328877	0.351641	0.321962	0.409538	0.277541	0.307382	0.356162	0.243981	0.301968	0.275163	0.492464	0.23662	0.205373	0.300739	0.328718	0.265105	0.315152
AK4	0.0210683	0.0164195	0.0254436	0.0193338	0.060235	0.0208627	0.0325119	0.126469	0.0333504	0.0459482	0.038023	0.0807149	0.0304113	0.0653039	0.0476596	0.0212956	0.0350559	0	0.025697	0.0322493	0.0256507	0.0544161	0.0388695	0.043675	0.0452994	0.0448453	0.0745006	0.0504345	0.0288745	0.0316983	0.0488028	0.0500525	0.0432323	0.0424843	0.0453052	0.0550437	0.0458412	0.0254894	0.00381367	0.00645403	0.042263	0.0389345	0.0665615	0.0273218	0.0782786	0.119825	0.0581645	0.0520266
DNAJC6	0.621765	0.526664	0.574476	0.589721	0.595992	0.565097	0.681271	0.613602	0.622591	0.592283	0.619878	0.576536	0.561696	0.508033	0.472521	0.499532	0.415452	0.406659	0.537901	0.576213	0.574381	0.873187	0.561054	0.520626	0.59394	0.508518	0.513748	0.810201	0.64831	0.522585	0.614631	0.90571	0.611886	0.561799	0.583409	0.418558	0.486729	0.491775	0.443688	0.674481	0.42521	0.689471	0.640306	0.551314	0.542264	0.792496	0.516139	0.706233
LEPR	0.131011	0.113494	0.134095	0.103701	0.0903556	0.10497	0.274785	0.165866	0.0838599	0.16408	0.0733139	0.0760377	0.0953024	0.0776542	0.0840228	0.0249737	0.157232	0.0526688	0.109814	0.10299	0.0903723	0.14108	0.0576975	0.0696401	0.133476	0.0963033	0.114834	0.116443	0.17475	0.103025	0.116242	0.130501	0.151597	0.195481	0.10691	0.109427	0.155939	0.16504	0.0685852	0.175262	0.152185	0.0936012	0.0748249	0.225625	0.242294	0.0581639	0.0512545	0.268246
PDE4B	2.16705	2.2976	2.37114	2.24646	2.46736	2.50938	2.27909	2.32844	2.30513	2.48203	2.34798	2.3014	2.3186	2.26509	2.27319	2.17302	2.23211	2.05416	2.4807	2.41047	2.31936	2.51167	2.40105	2.38523	2.61761	2.29317	2.44476	2.37008	2.04052	2.40606	2.29719	2.44402	2.27301	2.28982	2.40696	2.30453	2.47932	2.38298	2.16163	2.51019	2.27723	2.36972	2.15636	2.36391	2.52164	2.41295	2.26225	2.65156
SGIP1	1.37192	1.29591	1.31559	1.27133	1.31786	1.45055	1.54828	1.29771	1.26249	1.3839	1.32129	1.39847	1.37738	1.12109	1.25043	1.16609	1.06492	1.14036	1.34898	1.27907	1.33916	1.00667	1.3232	1.15752	1.45378	1.16343	1.22812	1.36667	1.33945	1.28467	1.35255	1.2734	1.32071	1.33682	1.54608	1.14271	1.19844	1.24545	1.10347	1.22704	1.25223	1.4048	1.20153	1.41642	1.41565	1.22593	1.19196	1.28255
TCTEX1D1	0.0233802	0.0132849	0.00268067	0.0185246	0.00230632	0.0119354	0.00245002	0.00570951	0.00695549	0.00907011	0.00523011	0.00841767	0.00895728	0	0.0115097	0.0346723	0	0	0.00900817	0.0120658	0.00280398	0.00466199	0	0	0.0061085	0	0	0.00995512	0	0.0030493	0.0042125	0.00377154	0.00946276	0.00234868	0.00134049	0	0.00781388	0.00134298	0	0	0.0120816	0	0	0.00957374	0.00217943	0.0032043	0	0.0202099
INSL5	0	0	0	0	0.00393664	0	0	0	0.000969335	0	0	0	0	0	0	0	0	0	0	0.00913018	0.00241203	0	0	0	0.00190818	0	0	0.00210982	0	0	0	0	0	0	0	0	0	0	0	0	0	0	0	0	0	0	0	0.0015706
WDR78	0.114816	0.0398606	0.093934	0.021456	0.0753496	0.100023	0.0857891	0.0787662	0.0907767	0.103618	0.103796	0.0982112	0.0637499	0.124435	0.0482788	0.0805657	0.0659269	0.0462431	0.106458	0.0650498	0.0508909	0.100625	0.078212	0.0968567	0.0726838	0.0698507	0.0361332	0.0648491	0.0412999	0.0554155	0.0886908	0.062846	0.116074	0.11347	0.066356	0.0832192	0.0733107	0.0837066	0.0318518	0.108966	0.115136	0.0559538	0.0691933	0.0684459	0.0638962	0.0763143	0.0889433	0.155416
MIER1	0.218564	0.20375	0.210166	0.204373	0.168344	0.179366	0.233206	0.249156	0.289346	0.241458	0.259773	0.221179	0.223022	0.233007	0.198667	0.193206	0.12948	0.178497	0.244589	0.184175	0.251497	0.35903	0.194604	0.276705	0.187167	0.123527	0.1611	0.295014	0.28086	0.241945	0.243477	0.275732	0.219626	0.229698	0.185742	0.179448	0.195445	0.218997	0.151785	0.22214	0.201774	0.258044	0.20839	0.155729	0.222727	0.272291	0.169772	0.34483
SLC35D1	0.180171	0.149073	0.173299	0.144945	0.169692	0.183837	0.135468	0.149519	0.226962	0.222452	0.190018	0.20616	0.17349	0.1604	0.135035	0.107443	0.0993927	0.153684	0.160665	0.12553	0.188735	0.171999	0.174246	0.194554	0.163401	0.191348	0.0470512	0.157158	0.149434	0.16754	0.16709	0.149303	0.156563	0.16006	0.15103	0.178665	0.150965	0.103669	0.106334	0.201217	0.196504	0.159569	0.110211	0.13124	0.170995	0.123225	0.182377	0.205517
C1orf141	0.0052787	0.0092311	0.0108146	0.010192	0	0.00356476	0.00203967	0.0015232	0.00229114	0	0.00509245	0.00202167	0.00217132	0	0.00155639	0	0	0	0.00237494	0	0.0032482	0.00629995	0.00567881	0.00263521	0.0049354	0.0108733	0	0.0100044	0.00789275	0	0.00532022	0.00884744	0.00327289	0.00230851	0	0	0	0.00354941	0	0	0	0	0	0.00561564	0.00317222	0.00559234	0.00412943	0.00478718
IL23R	0.00353602	0	0	0	0	0.00464675	0.00154849	0.00404533	0.00181894	0.00188183	0.00195008	0	0.00134158	0	0	0.00409727	0.00665226	0	0.00167248	0.00292203	0.00175469	0.00168599	0	0	0	0.00655103	0	0	0.00244555	0.00280215	0.000557446	0	0.00070365	0	0.00117048	0.00332223	0.00560091	0.00438907	0	0	0	0.00382773	0	0	0	0.00279628	0	0.00391705
IL12RB2	0.0295455	0.0100827	0.0135833	0	0.0438386	0.0381946	0.0109052	0.0128697	0.0202564	0.00516268	0.0136541	0.0105822	0.0139556	0	0.0128214	0.00565954	0.00458178	0.0185161	0.00735851	0.00453832	0.0125295	0.0104234	0.00879013	0.0114925	0.0234067	0.0218593	0.0157104	0.00927534	0.0318821	0.0160933	0.00890605	0.0309743	0.0147958	0.0112363	0.0145539	0.026521	0.0189289	0.0166341	0.00846947	0.0197432	0.00222171	0.011865	0.020984	0.0232411	0.00711886	0.0112598	0.026382	0.0128392
SERBP1	0.122903	0.125289	0.0985026	0.0840087	0.0783497	0.0853044	0.135584	0.158165	0.146961	0.133324	0.153647	0.136109	0.119361	0.14892	0.111855	0.112962	0.0432519	0.0735431	0.15333	0.10019	0.131857	0.205442	0.100018	0.152712	0.115555	0.0824361	0.106095	0.109899	0.119658	0.128288	0.129473	0.196689	0.155644	0.127855	0.111266	0.103132	0.147283	0.125391	0.104359	0.168526	0.0742739	0.122619	0.132151	0.129751	0.105298	0.174112	0.142279	0.232209
GADD45A	0.0313201	0.0459214	0.0383722	0.0508169	0.012339	0.0195272	0.0359039	0.0895022	0.0499824	0.0201977	0.0436348	0.0165373	0.0386008	0.0245117	0.0233377	0.0335793	0.0139541	0.0285279	0.0390304	0.0132579	0.0263198	0.263896	0.0137952	0.0387911	0.0123887	0.0421953	0.0164141	0.0791669	0.0204675	0.0288123	0.0514559	0.305959	0.0598927	0.0457054	0.0333713	0.0134771	0.0278264	0.0662902	0.0325437	0.109679	0.0264823	0.04556	0.249252	0.0175923	0.0207365	0.239561	0.0234535	0.325362
GNG12	0.248634	0.237424	0.202129	0.200965	0.228403	0.196565	0.239765	0.29582	0.334601	0.290601	0.29897	0.263035	0.330115	0.192413	0.217384	0.195018	0.201809	0.128645	0.193034	0.227999	0.293098	0.498837	0.204527	0.305277	0.284039	0.227277	0.139555	0.329678	0.161787	0.167058	0.3817	0.504631	0.302734	0.203914	0.217137	0.264532	0.289869	0.304724	0.243679	0.403883	0.20831	0.262717	0.291025	0.196486	0.195176	0.513273	0.284836	0.649225
DIRAS3	0.0271416	0.0236433	0.0105013	0.0200091	0.00283228	0.0144271	0.0211035	0.0269214	0.00858264	0.0364684	0.0263694	0.0195412	0.0179249	0	0.0132405	0.0191538	0.00443518	0.012221	0.0188612	0.00887167	0.0118038	0.0354645	0.00835974	0.0216462	0.0150691	0.0216979	0	0.0186079	0.00510419	0.014723	0.00723611	0.0240241	0.0111134	0.0118449	0.0102517	0.00751837	0	0.00878552	0.0122019	0.0133583	0.00792674	0.0102208	0.0306418	0.0122309	0.00208145	0.0167356	0.0158894	0.0734724
WLS	0.234756	0.272308	0.1798	0.18421	0.174239	0.203905	0.241226	0.265234	0.288297	0.367563	0.254054	0.215531	0.289333	0.221304	0.168791	0.246505	0.189387	0.267802	0.202473	0.213027	0.239955	0.701383	0.228094	0.266981	0.23387	0.123269	0.154544	0.335226	0.19689	0.201866	0.227087	0.608458	0.218382	0.239096	0.187852	0.231463	0.155682	0.196518	0.0924826	0.290309	0.128592	0.198446	0.226182	0.231514	0.145554	0.410583	0.240287	0.620561
RPE65	0	0	0.00183775	0	0	0	0	0	0.00137068	0	0.00233879	0	0	0	0	0	0	0	0	0	0.00202021	0	0	0	0	0	0	0	0	0	0	0.00577317	0	0	0	0	0	0.00240697	0	0	0	0.00158042	0	0	0	0	0.00301477	0
DEPDC1	0.0052787	0	0	0	0.00654569	0	0	0	0	0	0	0.00131937	0.00126256	0	0.00176018	0	0	0	0	0	0.0013202	0.00210677	0	0	0	0	0	0	0.00169714	0	0.00250567	0	0.00212626	0	0	0	0	0	0	0	0	0	0	0	0.00245024	0	0.00636427	0.000586427
LRRC7	2.3123	2.06455	2.19083	2.22588	2.15197	2.28563	2.10515	2.17558	1.98604	2.26116	2.34715	2.25235	2.13178	2.25642	2.15532	2.00583	2.17412	2.08355	2.33266	2.21164	2.27004	2.10816	2.36479	2.11375	2.37242	2.08407	2.12805	2.1773	2.07959	2.31483	2.30791	2.04097	2.07225	2.13367	2.23986	1.90069	2.01936	2.23133	2.06672	2.02213	1.98437	2.37207	1.95116	2.09023	2.26572	2.23638	1.82487	1.70613
LRRC40	0.133054	0.0985101	0.111127	0.159187	0.143794	0.0885748	0.121561	0.10864	0.130654	0.122325	0.131327	0.111536	0.131906	0.0855335	0.139135	0.16164	0.0810355	0.0564158	0.125542	0.0779969	0.158777	0.132589	0.0939482	0.143103	0.101486	0.108061	0.0843276	0.159002	0.162802	0.114815	0.11435	0.101415	0.104721	0.125489	0.108259	0.0974644	0.126668	0.0849337	0.0804168	0.0802075	0.0998753	0.126249	0.16109	0.08511	0.121706	0.139566	0.0936344	0.141941
SRSF11	0.782981	0.723075	0.712252	0.623254	0.616255	0.734927	0.655129	0.737574	0.754536	0.622305	0.705727	0.631856	0.744927	0.686965	0.652764	0.646319	0.463206	0.746027	0.698856	0.614468	0.658893	0.674615	0.558882	0.806512	0.567454	0.671663	0.529609	0.768151	0.688935	0.685701	0.779059	0.874187	0.709757	0.643461	0.527042	0.603396	0.691074	0.646271	0.602949	0.552683	0.652805	0.616381	0.733942	0.479367	0.494537	0.700159	0.691766	0.838274
ANKRD13C	0.282867	0.276949	0.335977	0.33845	0.290788	0.274333	0.291795	0.312308	0.357051	0.275298	0.340678	0.307733	0.278615	0.445869	0.297898	0.259867	0.192632	0.25942	0.295046	0.354255	0.286612	0.395307	0.23973	0.27735	0.337765	0.286427	0.212788	0.348836	0.432844	0.272113	0.32885	0.312937	0.349816	0.272661	0.279975	0.227139	0.33949	0.280249	0.266074	0.295146	0.297707	0.384426	0.24424	0.200335	0.297151	0.345981	0.306445	0.426952
HHLA3	0.0265887	0.0236655	0.0159931	0	0.0341746	0.0130142	0.0309672	0.0329925	0.0214649	0.0210844	0.0156277	0.0187878	0.0108853	0	0.011059	0.00369094	0.00668381	0.0141197	0.0157287	0.00313645	0.010466	0.024978	0.0156748	0.0207523	0.0294169	0.00643102	0.0167463	0.0462888	0.0140989	0.0101853	0.0198878	0.0173591	0.022632	0.00807662	0.00916985	0.0187322	0.0134195	0.0185884	0.0212719	0.00820331	0.0190852	0.0191813	0.0220994	0.0435738	0.0197448	0.0202304	0.0188539	0.0382926
CTH	0.0483504	0.0131697	0.0407282	0.0460694	0.0502451	0.0321525	0.0136005	0.0348916	0.0265784	0.035641	0.0362742	0.0170637	0.0250712	0.0155286	0.0255841	0.0242483	0.0253132	0.0379654	0.0525994	0.0359778	0.0436408	0.0573446	0.0202012	0.0277986	0.0200632	0.0296181	0.0401141	0.0544554	0.0540361	0.0357038	0.0519252	0.0583798	0.0372666	0.0349305	0.0312853	0.014843	0.01959	0.0443875	0.0277041	0.0266173	0.0341577	0.0547866	0.0900808	0.0224174	0.0301764	0.0849939	0.0240966	0.04823
PTGER3	0.00196066	0.00288737	0.00437288	0.0206598	0	0.0181023	0.00270502	0.000771722	0.00176756	0.00468061	0.00284708	0.00308632	0.000988765	0	0.00639042	0.00389435	0.00777692	0.00747519	0.00588097	0	0.0072328	0.00348238	0.00549676	0.00240645	0.00277053	0.0110617	0	0.00469156	0.00252297	0.00346378	0.00765555	0.0163825	0.00270405	0	0	0	0	0	0	0	0	0.00294722	0	0.00402733	0.00427932	0.00475735	0	0.00161677
ZRANB2	0.500987	0.387787	0.419229	0.422433	0.402187	0.419101	0.386702	0.49613	0.505238	0.404239	0.421501	0.441954	0.475699	0.596262	0.324796	0.355446	0.19556	0.323565	0.40942	0.477282	0.412595	0.451748	0.299304	0.374423	0.382806	0.446057	0.388035	0.471576	0.522355	0.432699	0.520093	0.579483	0.394649	0.435574	0.369156	0.421509	0.347508	0.379046	0.272612	0.392374	0.294638	0.495909	0.548408	0.344476	0.327042	0.434116	0.386164	0.447814
NEGR1	1.80437	1.52348	1.52263	1.74253	1.81152	1.8806	1.67159	1.53143	1.63534	1.82357	1.65722	1.74104	1.68103	1.35064	1.61304	1.64884	1.72074	1.46837	1.72905	1.68727	1.71163	1.2639	1.94798	1.50589	1.89178	1.80387	2.03999	1.81295	1.63374	1.72786	1.72263	1.37325	1.60245	1.75148	1.84368	1.57979	1.53033	1.49626	1.51713	1.57304	1.63266	1.61775	1.54446	1.89055	1.75238	1.4817	1.57321	0.892895
LRRIQ3	0.00723613	0.00324948	0.023777	0.0209244	0.0208493	0.0249381	0.0222135	0.0106458	0.0300025	0.0303832	0.0176859	0.0155828	0.0189708	0	0.00979636	0.00455027	0.0298676	0.0185979	0.011307	0.00998899	0.014672	0.00588238	0.0111566	0.0308457	0.0234321	0.00642042	0	0.00587402	0.00690948	0.00411768	0.0168567	0.0122901	0.0227692	0.0215653	0.00695036	0.00454038	0.00391068	0.0142433	0.0161739	0.0210811	0.0283941	0.00669915	0.0422424	0.00144268	0.00677849	0.032541	0	0.01629
FPGT-TNNI3K	0	0	0.00174161	0	0	0	0	0.00103578	0	0.00150742	0	0.00250188	0	0	0.000968222	0	0	0	0.00256745	0	0.00142728	0.0012453	0	0	0.00619894	0	0	0	0	0	0.00104899	0	0.00168526	0	0.00413802	0.00162344	0.00158347	0.00240697	0	0	0.00399634	0	0	0	0.00474937	0	0	0.00160986
TNNI3K	0.000882149	0	0.0121448	0	0	0	0.00137919	0.00638139	0.00683134	0.00231569	0.00447994	0.00322894	0.000838189	0	0	0	0	0	0.00409816	0.00261381	0	0	0.0036003	0.00301594	0.0042987	0.00259342	0	0	0.00657717	0.00388618	0.00370991	0	0.00122472	0	0	0	0.00274618	0	0	0	0.00476998	0	0	0	0	0	0	0.00215515
LRRC53	0	0	0.00211893	0.0218529	0	0.00434347	0.00467217	0.00838692	0.00121306	0	0.00275091	0.00102756	0	0	0	0.0034714	0	0.00726167	0.00228238	0	0.00121797	0.00116814	0	0.00349194	0.000696261	0	0	0	0	0.00189311	0.00580113	0.0103228	0.000986404	0	0	0	0	0	0	0	0.00239131	0	0	0.00557295	0.0026095	0.00709925	0.0202121	0.00281725
ERICH3	0.107883	0.0962662	0.0595829	0.0938312	0.12208	0.0815076	0.084011	0.0808914	0.0943957	0.0706004	0.111693	0.0767517	0.0773738	0.018649	0.0819525	0.0986367	0.0539977	0.143864	0.0451834	0.106859	0.115338	0.024256	0.0727638	0.160027	0.0994123	0.0932868	0.0640025	0.0483206	0.0781585	0.0674348	0.0555448	0.0282622	0.0620334	0.0840051	0.0760363	0.101827	0.0452055	0.0226575	0.0861121	0.0401043	0.0649677	0.0151187	0.0602246	0.0852022	0.0429158	0.0345395	0.119687	0.112012
CRYZ	0.0121977	0.0277873	0.0122987	0.0486684	0.0167497	0.0225009	0.198995	0.035759	0.0137939	0.0207827	0.0279755	0.00902204	0.0199596	0.0172676	0.0201733	0.0239742	0.028465	0.0274663	0.021474	0.00332482	0.0454683	0.00298394	0.00994711	0.0299296	0.0252727	0.0149134	0.033421	0.0641532	0.0222047	0.0263331	0.0235217	0.0213291	0.0144197	0.037789	0.00732058	0.0321326	0.0145469	0.0320095	0.0121996	0.0426482	0.0269306	0.00462909	0	0.0452772	0.0375166	0.00918361	0.0222896	0.0668137
TYW3	0.0960908	0.109809	0.137981	0.0719652	0.0953309	0.0765866	0.175265	0.0967157	0.0923176	0.0893423	0.144468	0.100001	0.0921445	0.0683374	0.0850106	0.10291	0.0685386	0.0655759	0.0712173	0.0717296	0.112475	0.123016	0.0718642	0.113296	0.0931213	0.0835092	0.0866985	0.0823784	0.0869274	0.0995679	0.104635	0.127285	0.112234	0.147719	0.0812385	0.114849	0.147221	0.0689324	0.0437601	0.0695786	0.0791074	0.152919	0.104312	0.0909354	0.0760897	0.154167	0.108528	0.153346
SLC44A5	0.850906	0.689979	0.75358	0.758007	0.850767	0.829698	0.72246	0.618665	0.867697	0.860689	0.924718	0.761761	0.815679	0.674589	0.691561	0.738227	0.622454	0.777307	0.716892	0.88083	0.850976	0.572346	0.783802	0.834818	0.80165	0.673037	0.778651	0.758739	0.78686	0.900734	0.855535	0.587546	0.832288	0.887288	0.863211	0.86987	0.8044	0.697219	0.589885	0.942597	0.851028	0.820941	0.638007	0.658256	0.907216	0.699086	0.935348	0.293759
ACADM	0.19693	0.16592	0.196181	0.162469	0.133399	0.131076	0.163244	0.209872	0.226715	0.193269	0.175105	0.118308	0.213515	0.306256	0.196329	0.185911	0.148043	0.144481	0.179175	0.165685	0.141144	0.221575	0.130801	0.204516	0.127192	0.107678	0.0702819	0.167702	0.167971	0.144897	0.206552	0.171438	0.177129	0.220784	0.113424	0.142178	0.160515	0.200643	0.105832	0.16331	0.135352	0.137033	0.25206	0.187262	0.131457	0.18084	0.170691	0.165059
RABGGTB	0.0203733	0.0333424	0.0263138	0.0385762	0.0225829	0.0369537	0.0306184	0.0380698	0.0649088	0.0249943	0.0307261	0.0319767	0.0434936	0.0370461	0.0463261	0.0210921	0.0103863	0.0490354	0.0416575	0.0445791	0.038652	0.0445836	0.0244224	0.0467657	0.0201203	0	0.0422643	0.0335311	0.0389047	0.0325216	0.033431	0.0882551	0.0401169	0.0430591	0.0303396	0.0382777	0.0161528	0.028196	0.0161305	0.0599973	0.0365655	0.0251968	0.0603779	0.020356	0.0203533	0.025694	0.0198036	0.0431293
MSH4	0.0114607	0.0283472	0.0333908	0.0416787	0.0147004	0.0340155	0.0949595	0.0358948	0.0306707	0.0537647	0.115714	0.0414055	0.0331195	0.0258502	0.0375829	0.0359281	0.14104	0.0621633	0.0304236	0.0290858	0.0286668	0.020837	0.0440479	0.0319638	0.0226779	0.027884	0.0128886	0.0130051	0.0167723	0.0546924	0.0224984	0.0263148	0.0400383	0.03303	0.0327166	0.0495825	0.0171228	0.0528181	0.0194283	0.0272724	0.0472175	0.0131109	0.0377288	0.0678366	0.0258549	0.0135577	0.136013	0.0912661
ASB17	0	0	0.00314349	0.00743103	0	0.00274846	0.00122354	0.00123068	0.00185528	0.000808506	0.00103612	0	0.00357225	0	0	0	0	0	0	0	0.00180191	0.00157556	0	0	0	0	0.00673938	0.00304463	0.00135641	0	0	0	0.00152617	0.00219003	0	0.00104542	0	0.00199994	0	0	0	0.00192455	0	0	0	0	0	0.00201702
ST6GALNAC3	0.116982	0.0478025	0.0913327	0.147884	0.122441	0.100644	0.0596428	0.0960138	0.0863426	0.0742334	0.0590959	0.0939182	0.0834535	0.0937563	0.0962064	0.08269	0.0841957	0.0932624	0.060682	0.116659	0.101887	0.0287464	0.0931016	0.108821	0.086186	0.158995	0.102074	0.0754712	0.127419	0.1021	0.100959	0.044891	0.0706651	0.0597126	0.0805499	0.0997735	0.046838	0.0769056	0.0653419	0.0520571	0.100157	0.0682404	0.0995383	0.0996282	0.0608593	0.0526299	0.0754957	0.044215
ST6GALNAC5	0.18147	0.153543	0.158837	0.152409	0.150455	0.157171	0.150087	0.138327	0.135496	0.0846601	0.0670313	0.0743466	0.111467	0.177204	0.102379	0.131487	0.152825	0.116175	0.0894379	0.109807	0.0870431	0.0747724	0.146099	0.0653273	0.186775	0.24794	0.205556	0.17963	0.170551	0.149944	0.142764	0.169312	0.144457	0.100537	0.171365	0.130219	0.138321	0.123868	0.228329	0.156208	0.127104	0.106566	0.1129	0.172038	0.135748	0.105289	0.149611	0.11541
PIGK	0.121932	0.146264	0.183965	0.088457	0.164588	0.148278	0.174434	0.119342	0.168826	0.130407	0.17921	0.13128	0.192561	0.0326691	0.13221	0.157479	0.123168	0.12196	0.154503	0.172626	0.14612	0.124255	0.127892	0.145609	0.1458	0.106668	0.168148	0.153217	0.158805	0.126705	0.133669	0.111992	0.121722	0.176767	0.0793068	0.117556	0.114512	0.121604	0.1025	0.134829	0.145277	0.162194	0.0572067	0.107692	0.101065	0.137963	0.108925	0.102693
AK5	0.324576	0.348252	0.321673	0.353703	0.439886	0.404165	0.371036	0.352411	0.46756	0.298144	0.370778	0.275368	0.45286	0.2276	0.321202	0.438799	0.266112	0.366425	0.250462	0.302861	0.338987	0.276612	0.394534	0.302741	0.410992	0.528914	0.408598	0.44852	0.320793	0.319288	0.393925	0.339424	0.32874	0.381182	0.24011	0.293937	0.309668	0.256153	0.407428	0.341297	0.292293	0.182409	0.333788	0.244732	0.317705	0.259442	0.524521	0.159624
AC118549.1	0.490996	0.476721	0.552587	0.615341	0.597797	0.534049	0.481377	0.527236	0.626289	0.545949	0.697629	0.575074	0.530601	0.52458	0.456504	0.619123	0.387424	0.538356	0.550802	0.595131	0.694188	0.57972	0.497618	0.697037	0.515353	0.432136	0.389376	0.522546	0.546862	0.591549	0.573814	0.462581	0.525468	0.577342	0.379314	0.457439	0.470555	0.459104	0.392173	0.389637	0.497887	0.513699	0.51094	0.376355	0.439155	0.561079	0.652699	0.460089
USP33	0.493306	0.436408	0.431549	0.4152	0.420439	0.358759	0.561235	0.498678	0.490215	0.431721	0.459641	0.410421	0.389039	0.50196	0.429301	0.475746	0.343527	0.431533	0.405665	0.359363	0.447297	0.45365	0.362023	0.435278	0.467141	0.380591	0.321568	0.412472	0.560437	0.427197	0.460897	0.534645	0.498723	0.413909	0.461307	0.340627	0.50951	0.451251	0.328454	0.397765	0.367014	0.608899	0.516531	0.37038	0.440201	0.427919	0.473145	0.481848
MIGA1	0.249488	0.28241	0.300804	0.258454	0.284804	0.25527	0.343418	0.294701	0.349027	0.303046	0.316719	0.262326	0.283923	0.238202	0.261829	0.236604	0.229129	0.279741	0.330569	0.296176	0.287001	0.373354	0.24957	0.299982	0.264976	0.245908	0.155557	0.247751	0.281759	0.313304	0.340899	0.315696	0.310057	0.281725	0.217459	0.207504	0.253981	0.264511	0.206515	0.291617	0.290679	0.361726	0.264501	0.166146	0.318667	0.33078	0.291949	0.376981
NEXN	0.0355692	0.012917	0.0253771	0.0191248	0.0467979	0.0139679	0.0423671	0.0417251	0.0269539	0.0318674	0.0372386	0.0226016	0.0226099	0.0635415	0.00985556	0.0357849	0.0296848	0.0195147	0.019768	0.0208828	0.0173068	0.0263698	0.0300435	0.0223278	0.0172087	0.00973853	0.0269117	0.0368202	0.0245169	0.0188306	0.021865	0.043469	0.0291295	0.0321279	0.0115575	0.0153272	0.0154363	0.0162968	0.0319564	0.0282392	0.0246356	0.00660502	0.0163004	0.0398198	0.0192737	0.0410433	0.0386982	0.0286272
FUBP1	0.262586	0.205727	0.252289	0.335451	0.280789	0.293918	0.346587	0.302768	0.32798	0.265973	0.266277	0.269405	0.244044	0.24985	0.217833	0.212612	0.147903	0.159861	0.250477	0.349908	0.260609	0.332181	0.19463	0.275853	0.294045	0.193539	0.305494	0.315897	0.327451	0.313087	0.279532	0.339127	0.283185	0.282045	0.263168	0.236067	0.226943	0.205748	0.143515	0.253331	0.298165	0.36767	0.481025	0.2301	0.246735	0.27716	0.282684	0.523509
DNAJB4	0.00460785	0	0	0	0.00375455	0	0	0.00145662	0.00312918	0.00124783	0.00217795	0.000630135	0	0	0.00355412	0.00444297	0	0	0.00385416	0	0.00267478	0	0.00287857	0	0	0	0	0	0	0.00213905	0	0	0.00119254	0	0	0	0	0	0	0	0	0	0	0	0	0.00242543	0	0.00113076
GIPC2	0.0569445	0.0251531	0.0527555	0.0502313	0.0400238	0.0619079	0.175057	0.0612789	0.0609081	0.0585968	0.0616348	0.0277349	0.0505091	0.0488396	0.0298586	0.0127325	0.0667033	0.0215363	0.0541252	0.0498366	0.0375248	0.0327175	0.0327136	0.0457784	0.0507336	0.0343707	0.0980018	0.0687637	0.0966887	0.0575111	0.0641392	0.0479127	0.0647843	0.028469	0.0555564	0.0379066	0.0554217	0.041196	0.0626669	0.0231493	0.0339692	0.0344074	0.0770286	0.0874105	0.046546	0.0406566	0.0280088	0.220833
PTGFR	0.00212421	0.00502285	0.00909818	0	0	0	0.00263333	0.00131835	0	0.00323055	0.00144887	0.00175425	0.00120257	0	0	0	0	0	0	0	0	0.00257758	0.00223223	0	0	0	0	0	0.00609849	0.00282872	0.003492	0	0.000558245	0	0.004546	0.00612685	0	0	0.00491968	0.00472514	0	0	0	0	0	0	0	0.00917611
IFI44L	0	0.00260232	0.00271875	0	0	0	0.0102272	0.0129068	0.00452424	0	0	0	0	0	0	0	0	0.00769583	0	0	0	0.0137792	0	0	0.00446521	0	0	0	0	0.00519931	0.000953861	0.0137504	0.00182306	0.00319791	0	0	0	0	0	0.0242425	0	0	0	0	0	0	0	0
IFI44	0.229384	0.156389	0.164493	0.165028	0.205456	0.1855	0.148613	0.35091	0.175267	0.152509	0.184907	0.215874	0.183294	0.125861	0.195831	0.109355	0.0773398	0.143371	0.198068	0.200219	0.232481	0.167422	0.134082	0.221015	0.175101	0.0639834	0.0789217	0.184878	0.136936	0.250305	0.184471	0.118735	0.145853	0.182315	0.181175	0.162809	0.081353	0.158942	0.0569947	0.270485	0.164721	0.132379	0.123863	0.109863	0.161141	0.171857	0.126569	0.0479706
ADGRL4	0.00556534	0	0.00577862	0.0144327	0	0	0	0.00132482	0.00162621	0.00271295	0	0.00137233	0.00112803	0	0	0	0	0	0	0	0.00201395	0.00132425	0.00255859	0.00250456	0	0	0	0.00475239	0.0088448	0.00245107	0	0	0.000932033	0	0	0.0046469	0	0.000379937	0	0	0.00205661	0	0	0.00903259	0	0.00283642	0	0
ADGRL2	0.152942	0.242752	0.131489	0.308844	0.193605	0.262369	0.180103	0.140085	0.124996	0.0881627	0.0730164	0.108916	0.136886	0.193586	0.125715	0.101619	0.155451	0.204799	0.121217	0.12567	0.15924	0.0972331	0.126976	0.154515	0.173524	0.201934	0.280874	0.228276	0.283805	0.217198	0.16114	0.152415	0.144349	0.0853724	0.129616	0.142821	0.171816	0.109923	0.193174	0.144063	0.141611	0.135797	0.117563	0.154262	0.151628	0.102307	0.136378	0.0974556
TTLL7	0.636752	0.553571	0.643228	0.682119	0.607914	0.63001	0.642274	0.744487	0.67626	0.622028	0.510172	0.578482	0.507513	0.553636	0.550612	0.515798	0.455686	0.56369	0.517155	0.523336	0.573153	0.748816	0.586801	0.59169	0.636463	0.540724	0.640514	0.591035	0.656086	0.605147	0.695481	0.690287	0.592293	0.678295	0.535807	0.500232	0.570256	0.615462	0.547983	0.606937	0.539687	0.558071	0.519273	0.612518	0.547879	0.547195	0.65801	0.524572
PRKACB	1.02075	0.920775	0.987149	0.908169	1.04511	1.01875	1.15299	1.01276	0.944494	1.08492	1.02956	1.09845	0.989144	0.670234	0.912249	0.801945	0.750182	0.868257	0.970253	0.831693	0.938972	1.02688	1.02077	0.93744	1.13199	0.997573	0.764858	1.10636	1.03185	0.967936	1.10141	1.03332	0.925566	0.921926	1.02596	0.80612	0.942788	0.972424	0.918227	0.996746	0.748237	0.925469	0.833159	0.980479	0.931207	1.03654	0.94864	0.932677
SAMD13	0.0530701	0.0440756	0.0645912	0.0410784	0.0653371	0.0529788	0.0598097	0.035732	0.06192	0.0680392	0.0687131	0.0593169	0.0551482	0	0.0446751	0.0337262	0.0379154	0.0584255	0.0392447	0.0491643	0.0382208	0.0494161	0.0506109	0.0348763	0.0419412	0.0445258	0.0218112	0.0357222	0.036969	0.0470471	0.0659844	0.041495	0.0526513	0.0535432	0.0410463	0.0375189	0.0578528	0.0532389	0.0344159	0.0341146	0.0733975	0.0375013	0.0461036	0.0499564	0.0508834	0.0587703	0.105995	0.00816477
DNASE2B	0	0	0.0014284	0	0	0	0.0051745	0	0	0.000835497	0.00328493	0.004421	0	0	0.00266696	0	0.00642809	0	0	0	0	0	0	0	0	0	0	0	0.00181799	0	0.00109686	0	0.00146854	0.00291486	0.00453883	0	0	0	0.00589226	0.00997847	0	0.0031585	0	0.000786542	0.00457569	0	0	0
RPF1	0.0418093	0.0265199	0.0552197	0.0807443	0.0134036	0.0460887	0.042811	0.0343126	0.0422968	0.0395274	0.0429087	0.0239194	0.0192102	0.0173358	0.0187683	0.040291	0.0294144	0.0112984	0.0483387	0.029294	0.0290897	0.0637616	0.0200176	0.0351154	0.024733	0.0158045	0.0214107	0.0526956	0.0378264	0.0402776	0.050487	0.0388334	0.0334403	0.0292371	0.0359342	0.0352169	0.0537363	0.041261	0.0412134	0.0418842	0.0391419	0.0386342	0.0615441	0.0486332	0.0303983	0.0254294	0.0482169	0.0654858
GNG5	0.00169452	0.00536186	0.0145833	0.00693422	0.0203631	0.0112397	0.018889	0.00772157	0.0117218	0.0125419	0.0129175	0.008974	0.00802886	0.0183851	0.0131386	0.00489544	0.0141819	0.00663746	0.0145167	0	0.0177494	0.0330587	0.00769936	0.021051	0.00889186	0.00259565	0	0.00717391	0.00456759	0.0114459	0.0142871	0.0510902	0.00956486	0.00291085	0.00408599	0.00228816	0.01664	0.0130747	0.00306742	0.0411496	0.00555651	0.00633908	0	0	0.0050807	0.0218888	0	0.0396413
SPATA1	0.00180788	0.0209686	0.0395544	0.0749624	0.0324401	0.00991648	0.0166305	0.0338249	0.0291117	0.0247952	0.0167029	0.00898895	0.010633	0.0439455	0.0151992	0.0121146	0	0.0204367	0.0306591	0.0145915	0.0205667	0.0649088	0.00734373	0.0453077	0.0226457	0.0132625	0	0.0291737	0.0371698	0.0208904	0.0134457	0.0685243	0.0177997	0.0646473	0.00823757	0.0121845	0.0052372	0.0315403	0.0197195	0.0390691	0.0331013	0.023468	0.0446872	0.0128061	0.0105231	0.0471432	0	0.0347649
CTBS	0.0363602	0.0162547	0.0609649	0.0668124	0.0243682	0.0285324	0.0524659	0.0416441	0.0199163	0.0266218	0.0443329	0.0372771	0.0311812	0.0382588	0.017541	0.0101809	0.0109451	0.0248741	0.0504156	0.0192147	0.0547832	0.0744945	0.0333982	0.0324574	0.03417	0.00623882	0	0.0609251	0.0273711	0.0334253	0.0458624	0.0205842	0.025846	0.0340279	0.0197772	0.0177585	0.0246787	0.0541516	0.0206667	0.0667564	0.0332752	0.0548906	0.0328561	0.0287903	0.0317129	0.0746236	0.0245582	0.132677
SSX2IP	0.103591	0.112494	0.106681	0.157906	0.108216	0.116095	0.109654	0.131037	0.130024	0.120553	0.107444	0.100834	0.102875	0.0456148	0.0939545	0.0702672	0.13369	0.093077	0.122589	0.125442	0.119091	0.127414	0.100407	0.103022	0.116322	0.137319	0.128836	0.149729	0.121907	0.12877	0.111988	0.111204	0.124106	0.0661226	0.0746779	0.0882088	0.0802806	0.104811	0.0897627	0.078615	0.0998302	0.0730781	0.0734057	0.0899153	0.0777317	0.0854484	0.0827017	0.164253
LPAR3	0.00529403	0.00424028	0.0050501	0	0.00393664	0	0	0	0	0	0	0.00208805	0	0.00865197	0	0	0	0.00310058	0	0	0.00354499	0.00139941	0	0.00604375	0.00138346	0	0	0.00367015	0	0.00920302	0	0	0.00168693	0.00151127	0	0.00499918	0.0032039	0	0	0	0	0	0	0	0.00147754	0.00134082	0	0
MCOLN2	0	0.00136625	0.00188392	0	0	0	0	0.00321319	0.00247991	0	0.00705968	0.00324062	0.00207117	0	0	0.00425303	0.00369985	0.00490724	0.00301866	0.00981035	0	0	0	0.00556464	0.000513556	0	0	0	0.00426175	0.00159037	0.00440049	0	0.00493024	0	0	0.00927785	0.0026593	0	0	0	0	0	0	0	0	0	0	0.00352221
WDR63	0.0128008	0.00386164	0.0102028	0.00892635	0.0196969	0.00884308	0.00791243	0.00865746	0	0.00583601	0.00389039	0.00826567	0.00947087	0.0341269	0.00776763	0.0027571	0.0183786	0.00311456	0	0.00816668	0.0128714	0.00747989	0.00659503	0.00805602	0.0118844	0.0111193	0	0.00561249	0.0146753	0.00640397	0.00818941	0.0165196	0.00909932	0.00472621	0.0105713	0.0152961	0.00906075	0.00501917	0.00204434	0.00387882	0.00988448	0.00296841	0	0.00393514	0.00576443	0.00858872	0.0133192	0.0171376
MCOLN3	0	0	0	0	0	0	0	0.00108926	0.0017346	0.00108079	0	0.00354981	0	0.0242442	0	0	0	0	0	0	0	0	0	0.00599193	0	0	0	0	0.00140069	0.00309498	0	0	0.000797511	0	0.00244837	0	0	0	0	0	0	0	0.0139514	0	0	0	0	0.00375114
SYDE2	0.00737165	0.0289148	0.0149198	0.0287059	0.0371484	0.011292	0.0126944	0.0181845	0.0232673	0.0331979	0.0228488	0.0311927	0.0169686	0.0113121	0.0120867	0.0190448	0.0245884	0.00987129	0.0242689	0.0348222	0.020129	0.0435846	0	0.0349204	0.0142707	0.0102375	0.0121929	0.0230879	0.0307724	0.0168136	0.0268416	0.0193163	0.0247831	0.0190669	0.0128419	0.0493887	0.0226198	0.0177322	0.0169204	0.0515374	0.0156228	0.012178	0.0272343	0.0102621	0.0199047	0.0205137	0.043185	0.0446873
C1orf52	0.115615	0.092827	0.112527	0.057993	0.0752064	0.063406	0.15508	0.111922	0.135312	0.100499	0.108772	0.0590348	0.100162	0.099228	0.0690348	0.0974712	0.0596008	0.0959729	0.110182	0.102513	0.105932	0.140653	0.0614363	0.172263	0.0875845	0.0654788	0.0707966	0.0938053	0.0929671	0.0623319	0.111992	0.127667	0.109329	0.0708304	0.0443294	0.0529213	0.110305	0.125793	0.0440435	0.153196	0.13764	0.0758616	0.110738	0.0623953	0.0538617	0.105089	0.0806156	0.293392
BCL10	0.0229823	0.0281732	0.0210944	0	0.0141354	0.0150836	0.0129524	0.0285221	0.0178983	0.0242254	0.0243143	0.0125145	0.022549	0	0.0143376	0.0129715	0.0247545	0.0262344	0.02421	0.0107381	0.0112803	0.0165812	0.0113206	0.0123982	0.025481	0.0191891	0.0134676	0.0290498	0.0186305	0.0154137	0.0220173	0.0189852	0.0219981	0.0308995	0.00823762	0.00803309	0.0135875	0.0265151	0.0170169	0.0184	0.02104	0.00744573	0.0347603	0.015375	0.00746261	0.0196267	0.0224842	0.0448364
DDAH1	0.540884	0.492226	0.472994	0.524363	0.594871	0.470812	0.470391	0.45763	0.674732	0.615934	0.557083	0.458848	0.677653	0.318734	0.459523	0.545859	0.45112	0.457378	0.490209	0.595547	0.545645	0.594348	0.517913	0.647847	0.501977	0.525915	0.316283	0.539482	0.313978	0.521113	0.542691	0.504783	0.452273	0.661857	0.406701	0.480856	0.481453	0.554156	0.455285	0.468613	0.607639	0.437533	0.453478	0.412183	0.40877	0.702493	0.522173	0.716082
ZNHIT6	0.201273	0.167905	0.189512	0.143795	0.159161	0.161754	0.202129	0.158201	0.187752	0.175172	0.153533	0.158131	0.160813	0.25677	0.185952	0.166183	0.145603	0.129493	0.180786	0.16916	0.16022	0.2264	0.168766	0.230986	0.203175	0.137802	0.0937463	0.149459	0.131098	0.166339	0.237344	0.210974	0.149438	0.184919	0.132597	0.112941	0.148907	0.158957	0.146551	0.141456	0.13962	0.119182	0.157332	0.129725	0.149329	0.200232	0.20732	0.344395
COL24A1	0.0442671	0.025726	0.0433748	0.104257	0.0539274	0.0460757	0.0463887	0.0743539	0.0531235	0.0165945	0.026667	0.0206311	0.0279698	0.0785676	0.0330278	0.0600088	0.0502454	0.0517567	0.0371795	0.0225734	0.0267987	0.0364139	0.0288648	0.0560363	0.0186496	0.0680138	0.00394577	0.0411634	0.0619217	0.0556441	0.0516138	0.0420274	0.044832	0.0228225	0.0365594	0.0424016	0.0462887	0.0446336	0.0560946	0.0163188	0.0592596	0.0402844	0	0.0445917	0.0398858	0.058506	0.0434786	0.0308656
ODF2L	0.184746	0.165891	0.121385	0.25555	0.198394	0.207001	0.134168	0.165471	0.176457	0.163368	0.145963	0.121273	0.137982	0.0935383	0.152649	0.158009	0.0871205	0.159952	0.138671	0.152903	0.120743	0.112723	0.1629	0.214122	0.145998	0.198821	0.0623375	0.148804	0.226871	0.215947	0.124756	0.177997	0.172704	0.13222	0.102943	0.149202	0.126377	0.13331	0.122191	0.164546	0.170906	0.153858	0.148587	0.12378	0.161963	0.136301	0.211079	0.0738122
CLCA2	0.00984874	0	0.00329283	0	0	0	0	0	0	0.00103887	0.00186763	0.00153221	0	0	0	0	0	0	0.00419006	0	0	0	0	0	0.00104797	0	0	0	0.0026741	0	0	0	0	0.0025265	0	0.00320962	0	0.00561891	0	0	0	0	0	0	0	0	0.00736983	0.00314159
CLCA1	0	0	0.00175813	0	0.0061021	0.0042214	0	0.00278328	0	0.000859375	0.00110009	0.00104035	0	0.0143534	0	0.00296668	0	0	0	0	0.00304847	0	0	0.00173781	0	0.00343424	0	0	0.00200358	0.00244986	0	0	0.00179096	0	0	0.00296635	0	0	0	0	0	0	0	0	0	0.00422095	0	0.00173729
CLCA4	0	0.00918058	0.00273641	0	0.00870367	0	0.00177393	0.00346558	0.00658331	0	0.00207812	0	0.00179823	0	0.0017489	0	0	0	0.000588658	0	0.00162979	0	0	0.0047104	0.00898955	0	0.0187678	0	0	0	0.00120237	0	0.00108605	0.00438428	0.00201856	0	0	0.00236824	0.00604125	0	0.00331371	0	0	0	0	0	0	0
SH3GLB1	0.216844	0.171461	0.206425	0.138322	0.131873	0.204225	0.200738	0.252974	0.235105	0.249057	0.258291	0.187818	0.224344	0.191065	0.184662	0.201906	0.114272	0.180136	0.227062	0.181368	0.208053	0.30599	0.123164	0.205639	0.219221	0.197023	0.185395	0.156254	0.178384	0.174275	0.236591	0.28443	0.173732	0.188117	0.134044	0.102191	0.159526	0.130284	0.120647	0.212664	0.202887	0.207528	0.309232	0.179246	0.158696	0.269027	0.196285	0.300225
SELENOF	0.188537	0.166266	0.197017	0.157775	0.138397	0.160664	0.241396	0.211741	0.227191	0.195173	0.216857	0.155656	0.175721	0.15808	0.144601	0.191713	0.0843048	0.18661	0.216677	0.142426	0.173005	0.248965	0.115885	0.22144	0.163909	0.11197	0.133491	0.153553	0.198348	0.181797	0.190583	0.254761	0.175631	0.180181	0.147549	0.129922	0.170479	0.156299	0.075361	0.182036	0.150943	0.200794	0.229538	0.125301	0.130002	0.232132	0.145204	0.229074
HS2ST1	0.191469	0.181714	0.2083	0.18644	0.201586	0.175083	0.139079	0.279632	0.222148	0.258455	0.249849	0.183914	0.24301	0.177205	0.187895	0.177067	0.119402	0.200562	0.208298	0.18226	0.239961	0.395274	0.226133	0.248192	0.18251	0.143611	0.186545	0.176462	0.183199	0.183687	0.169881	0.363133	0.204479	0.178003	0.156947	0.138864	0.170228	0.189272	0.1082	0.25996	0.166639	0.229208	0.152039	0.137188	0.135939	0.267607	0.22321	0.190166
AC093155.3	0.00815965	0.0012231	0.00250202	0	0	0.00430307	0.00434923	0.0041354	0.00184064	0.00703784	0.0076737	0.00210146	0	0	0	0	0	0	0.00270656	0.00456709	0.00599885	0.00103954	0.00318247	0.00282286	0	0.00306016	0	0	0.00345497	0.00306415	0.00723925	0.0155628	0.00173136	0	0.000962942	0	0.00372759	0	0	0	0	0.00365272	0	0.00802469	0	0	0	0.00293817
LMO4	0.350237	0.34181	0.332689	0.318517	0.35073	0.31734	0.485402	0.41244	0.376011	0.254086	0.354886	0.277647	0.299505	0.336756	0.29812	0.218965	0.289078	0.359863	0.398232	0.321957	0.351665	0.35004	0.26862	0.31748	0.366522	0.357241	0.420794	0.360467	0.458497	0.320888	0.468723	0.438613	0.388314	0.24961	0.312816	0.299594	0.253528	0.29512	0.384759	0.276798	0.227794	0.364235	0.4659	0.274042	0.336188	0.314259	0.282158	0.236808
PKN2	0.569971	0.488766	0.59994	0.65883	0.561289	0.538223	0.646602	0.564055	0.644737	0.546544	0.619067	0.544939	0.573123	0.567568	0.509467	0.581892	0.443559	0.629132	0.570657	0.517919	0.517743	0.621143	0.516955	0.618024	0.537726	0.485426	0.341683	0.531348	0.537321	0.4867	0.520591	0.562033	0.584999	0.609235	0.472943	0.542423	0.590841	0.526737	0.367996	0.486071	0.56163	0.551302	0.62637	0.518754	0.508027	0.547534	0.621407	0.595409
GTF2B	0.101552	0.0472565	0.121106	0.0437061	0.0646811	0.0683504	0.104434	0.0868057	0.0789378	0.0918416	0.0809517	0.0930423	0.0789063	0.10562	0.0932633	0.105256	0.0571019	0.0540248	0.0717735	0.100278	0.0965205	0.105704	0.0758918	0.0682744	0.0794224	0.0597185	0.0222268	0.0852619	0.106177	0.109571	0.0866142	0.0969401	0.0887538	0.084222	0.0789314	0.0626054	0.0710062	0.0826837	0.0789584	0.0954937	0.125278	0.101068	0.080609	0.085592	0.0805047	0.118338	0.0961079	0.156329
KYAT3	0.186214	0.172242	0.138819	0.108173	0.152043	0.147371	0.119349	0.158964	0.150475	0.156893	0.168155	0.128371	0.183569	0.209347	0.160458	0.18949	0.0925708	0.192955	0.142363	0.122899	0.15985	0.249964	0.130952	0.124617	0.14449	0.0842986	0.101455	0.172687	0.123052	0.150973	0.129523	0.299894	0.173919	0.173792	0.20134	0.112251	0.171537	0.138094	0.111089	0.233768	0.180991	0.157258	0.275126	0.0561772	0.111863	0.199541	0.118745	0.404738
GBP3	0	0	0.000928239	0.0126809	0.00524849	0	0.00163101	0.00388796	0.00922328	0	0	0.00289171	0.00105864	0	0	0	0	0	0.00179344	0	0	0	0	0	0.00598398	0	0	0	0.00560066	0.0032486	0	0.00307283	0.00418984	0.00715429	0	0	0	0.00267184	0	0.0217911	0	0	0	0	0	0.00344108	0.00577944	0.00581183
GBP1	0.00569186	0.00773197	0.00406917	0	0.004067	0	0.0432288	0.0220321	0.00734254	0.00446491	0.00243831	0.00725783	0.00468345	0.0164301	0.00830613	0.00338789	0.00659676	0	0.00468519	0	0.00931192	0.01255	0.00273977	0	0.00806906	0	0	0.00710734	0.00973356	0.0116244	0.00588344	0.00808478	0.00817273	0	0.00140204	0.00346581	0	0.00982175	0.00306742	0.103008	0.00965212	0	0	0.00543402	0.00109036	0.00939931	0	0
GBP2	0	0	0.00254462	0.0132693	0	0	0.0198638	0	0	0	0.00163391	0	0.00315072	0	0.00405467	0	0	0	0.00135261	0	0	0.0336801	0.00147896	0	0	0	0	0.00246951	0.00200308	0.00747557	0	0.0398597	0.000898844	0.00750303	0	0	0	0.0011484	0.0050049	0.0503833	0	0.00450957	0.0138939	0	0	0	0	0.0213194
GBP7	0	0	0	0.0099278	0	0	0	0.00234721	0	0.00205494	0	0	0	0	0.00236751	0	0	0	0	0	0	0	0.00310046	0	0	0	0	0	0.00251991	0	0	0	0	0.00119531	0	0	0	0.00407245	0	0	0	0	0	0	0	0	0	0.00341288
GBP4	0	0	0.00355255	0	0	0	0.0145312	0.00148653	0.00422215	0.00421389	0	0.00490444	0.00990693	0	0.00242657	0.00339469	0	0.00930822	0.0044705	0	0.00573392	0.0031034	0	0.00258994	0.00162257	0	0	0.00749289	0.00280916	0	0.0036047	0.0071044	0.00289334	0.00294486	0	0.0091524	0.0119619	0.00420779	0	0.047245	0.00818327	0	0	0.00358776	0	0.00425551	0	0.0106177
GBP5	0	0	0	0	0	0	0.00263333	0	0	0	0	0	0	0	0	0	0	0	0	0	0	0	0	0	0	0	0	0.00165399	0	0	0	0	0	0	0	0	0	0	0	0	0	0	0	0	0	0	0	0
GBP6	0	0	0.00194603	0.0117813	0	0	0	0	0	0.00177464	0	0.000700077	0	0	0	0	0	0	0	0	0	0	0	0	0	0	0	0	0	0.0029483	0.00121861	0	0	0.00396691	0	0	0	0	0	0	0	0	0	0	0	0	0	0
LRRC8B	0.202835	0.154668	0.218103	0.211998	0.211506	0.237064	0.143672	0.233749	0.203096	0.169592	0.217948	0.215727	0.270798	0.113899	0.242625	0.161318	0.170918	0.233628	0.247343	0.218617	0.203019	0.286284	0.190766	0.23833	0.208584	0.175684	0.164288	0.260252	0.211773	0.221202	0.187337	0.427577	0.22401	0.187663	0.170687	0.179308	0.164418	0.210642	0.165376	0.229608	0.205318	0.199042	0.188803	0.105269	0.103186	0.223968	0.248939	0.274105
AC093423.3	0.0067203	0.00798879	0.00491146	0.0216002	0.00761505	0	0.0071329	0.00311597	0.00588304	0.0042346	0.0094	0.00274438	0.00679205	0.0109881	0	0.0044518	0	0	0	0.00438107	0.00441711	0.00733763	0	0.00225864	0	0	0	0.00495767	0.00198218	0.00173136	0.00441312	0.00501098	0.00440115	0.019042	0.00797016	0.0044709	0.00453727	0	0.0137163	0	0.00973644	0.00622871	0	0.00814379	0	0	0	0.00282178
LRRC8D	0.0383099	0.043184	0.0535608	0.0155095	0.0356446	0.041996	0.0817205	0.0614841	0.0725085	0.0498819	0.0529605	0.040856	0.0552468	0.0460409	0.0468899	0.0201368	0.0331054	0.0535133	0.0773961	0.0316883	0.0438389	0.044081	0.0375249	0.0565001	0.0449712	0.0641045	0.0448936	0.0384704	0.034137	0.0314347	0.0688629	0.0599998	0.060098	0.0651636	0.0208025	0.0509533	0.026361	0.0582517	0.0392591	0.0367524	0.0321306	0.0374411	0.0313269	0.0526071	0.056286	0.0608946	0.0492982	0.0180186
ZNF326	0.242034	0.244701	0.257412	0.291786	0.26868	0.182185	0.214697	0.286636	0.308055	0.27807	0.284602	0.259218	0.261269	0.240586	0.238365	0.231873	0.161932	0.258669	0.301099	0.245889	0.324456	0.26152	0.239378	0.274784	0.207422	0.167976	0.165531	0.192441	0.291411	0.219921	0.252797	0.363656	0.256273	0.283843	0.212475	0.319059	0.320846	0.242801	0.136302	0.239634	0.230572	0.318255	0.314105	0.170378	0.211702	0.272429	0.299606	0.228518
BARHL2	0	0	0	0	0	0	0	0	0	0	0	0	0	0	0	0	0	0	0	0	0	0	0	0	0	0	0	0	0	0	0	0	0	0	0	0	0	0	0	0	0	0	0	0	0	0	0	0.00259477
ZNF644	0.470358	0.531369	0.536549	0.468252	0.549404	0.514043	0.440297	0.48065	0.506062	0.561851	0.54303	0.517765	0.501323	0.429066	0.500285	0.461889	0.324469	0.478073	0.514318	0.48985	0.523164	0.524619	0.439704	0.54457	0.490568	0.397321	0.446612	0.495186	0.487742	0.449299	0.41592	0.513225	0.489348	0.535224	0.358203	0.538305	0.461824	0.455151	0.284241	0.422322	0.398041	0.424815	0.504586	0.426657	0.454512	0.492941	0.534411	0.636172
HFM1	0.326749	0.273408	0.340936	0.316457	0.260478	0.256238	0.332392	0.306279	0.400212	0.47654	0.390411	0.283635	0.301323	0.390734	0.279647	0.287933	0.141503	0.291331	0.334603	0.346053	0.404378	0.400716	0.304802	0.316599	0.209088	0.276055	0.0593212	0.266974	0.253305	0.379059	0.364572	0.287903	0.331886	0.351298	0.192189	0.296524	0.267652	0.247307	0.184793	0.410562	0.405469	0.332942	0.317791	0.287035	0.193257	0.373936	0.381908	0.309913
CDC7	0.0561788	0.066097	0.0905042	0.0859476	0.0668181	0.0604163	0.071717	0.108163	0.108358	0.0978384	0.0777455	0.067923	0.0737437	0.109741	0.109709	0.134634	0.0576891	0.113207	0.110679	0.0910844	0.099085	0.203169	0.0956745	0.0927243	0.0821555	0.072192	0.0699081	0.100573	0.0965013	0.071624	0.104622	0.208117	0.111568	0.0857651	0.093949	0.0604726	0.146722	0.120427	0.102591	0.159818	0.082072	0.131195	0.00854237	0.0653515	0.0627841	0.147884	0.112081	0.321512
TGFBR3	0.0341635	0.0694534	0.0532939	0.0575685	0.0403958	0.0385097	0.0481231	0.0740562	0.0484435	0.0255703	0.0397105	0.0200508	0.0591201	0.0135262	0.0273488	0.0542411	0.0390434	0.0185049	0.035439	0.0464886	0.0598167	0.132168	0.0383682	0.0423698	0.039945	0.0512752	0.0375081	0.0593776	0.0553191	0.0431182	0.0489189	0.0862632	0.0560555	0.0410861	0.0420519	0.0519123	0.0535197	0.0615236	0.0289475	0.0947626	0.0376488	0.0600926	0.0556849	0.032463	0.0347967	0.0673836	0.0280089	0.300734
BRDT	0.00356447	0.00411768	0.00783241	0	0.00931273	0	0.00315703	0.00497629	0.00137068	0.00376936	0.00435287	0.0034082	0.00443899	0.0179392	0.00097522	0.00729187	0	0	0.0014041	0.00912338	0.00391682	0.00279599	0.00682273	0.00352012	0.00786964	0	0.00394577	0	0.00766826	0.00580957	0.00957527	0	0.00494027	0.00567134	0.00170088	0.00275778	0.0138002	0.00729902	0.005022	0	0.0133982	0.0065092	0	0.00661985	0.00391599	0.0102265	0.00570372	0.00687047
EPHX4	0.0338596	0.0372719	0.0400194	0.0582203	0.0363982	0.0539456	0.0438161	0.0510137	0.0565285	0.0298102	0.0252409	0.0178462	0.0374161	0.0279823	0.049981	0.0254479	0.0581318	0.0497979	0.0449258	0.0499511	0.0304982	0.0134487	0.0383054	0.0300526	0.0473641	0.032285	0.0440058	0.0624192	0.0380646	0.0363278	0.0376104	0.0523376	0.0451648	0.0148711	0.0227953	0.0410206	0.0543667	0.0161512	0.0643925	0.0192363	0.0236093	0.0264103	0	0.0346071	0.0477285	0.0279162	0.0431348	0.0210495
SETSIP	0	0	0.000969665	0	0	0	0.00201913	0.00181311	0	0.000826016	0.00356108	0.00104558	0	0	0	0	0	0	0.0013761	0	0	0	0	0.00253555	0.00246058	0	0	0.00240998	0	0	0	0	0.00084124	0	0	0	0	0	0	0	0.00353396	0	0	0	0	0	0	0.00105599
BTBD8	0.369451	0.299889	0.354727	0.307024	0.346662	0.35655	0.519558	0.390957	0.329583	0.281311	0.317698	0.243169	0.276548	0.27135	0.282751	0.267838	0.26476	0.185473	0.298696	0.263235	0.236232	0.255386	0.304019	0.282168	0.265283	0.369032	0.291541	0.390687	0.521109	0.286124	0.422906	0.258206	0.35133	0.322664	0.439273	0.357467	0.350675	0.323519	0.280018	0.258998	0.290397	0.446849	0.291497	0.370719	0.377923	0.267713	0.238676	0.167232
C1orf146	0.00131842	0.0016159	0	0	0	0.00537109	0	0.00145662	0	0.0030014	0	0.0018553	0	0	0	0.00549212	0.0053378	0	0.00162474	0.0032352	0	0.0027016	0.00388237	0.00471804	0.00238323	0.00310196	0	0.00232538	0	0.00682211	0.00088491	0	0.000729075	0	0.00321021	0	0	0	0	0	0	0.0023033	0	0	0	0	0	0
GLMN	0.219387	0.227188	0.279458	0.210957	0.224295	0.0912836	0.143805	0.25504	0.304663	0.217475	0.262433	0.199741	0.257866	0.288331	0.259747	0.306515	0.107132	0.366235	0.215576	0.243821	0.233799	0.310135	0.141476	0.306562	0.19476	0.197777	0.186477	0.170698	0.215717	0.192007	0.216615	0.28815	0.207898	0.232647	0.132565	0.215398	0.215072	0.206729	0.142993	0.213545	0.224925	0.206018	0.204675	0.164115	0.158768	0.228526	0.288669	0.22238
RPAP2	0.422058	0.424955	0.461124	0.278276	0.337215	0.361315	0.302794	0.471665	0.431965	0.404965	0.460463	0.434191	0.433229	0.396698	0.427798	0.448471	0.29512	0.391971	0.392082	0.433598	0.378495	0.482315	0.458959	0.43244	0.285444	0.423227	0.218172	0.309874	0.329983	0.272079	0.3559	0.413434	0.428718	0.39574	0.389111	0.408752	0.419189	0.419335	0.29443	0.355386	0.393916	0.47505	0.350316	0.272638	0.305328	0.516061	0.477028	0.571467
GFI1	0.00364431	0	0	0	0	0	0	0	0	0.00118771	0	0	0	0	0.00097522	0	0	0	0	0	0	0	0	0	0	0	0	0	0	0	0	0	0.000760831	0	0	0	0	0	0	0	0.00218139	0	0	0	0	0	0	0
EVI5	0.440442	0.413908	0.494573	0.455842	0.48625	0.427863	0.414753	0.43402	0.512234	0.51231	0.500585	0.421901	0.5143	0.55111	0.418896	0.446254	0.308131	0.30552	0.40292	0.442871	0.469629	0.467499	0.488823	0.505057	0.415267	0.392366	0.311246	0.445511	0.426414	0.493854	0.509274	0.419935	0.430409	0.560979	0.336729	0.443641	0.404192	0.376744	0.263923	0.46457	0.413514	0.341245	0.390807	0.306927	0.37581	0.39247	0.578028	0.412407
RPL5	0.127968	0.102357	0.165173	0.166683	0.118667	0.11155	0.16209	0.172632	0.151432	0.0859265	0.121274	0.089709	0.132552	0.181658	0.118281	0.160508	0.085531	0.0697831	0.187154	0.0906103	0.128208	0.222907	0.107424	0.142203	0.101513	0.0468854	0.124421	0.113996	0.147126	0.129314	0.15131	0.21085	0.14226	0.114388	0.0887769	0.101197	0.129736	0.143905	0.0801842	0.0988611	0.130419	0.125569	0.180882	0.0939198	0.0898027	0.281366	0.134919	0.197365
MTF2	0.320276	0.272206	0.376977	0.314764	0.321349	0.307737	0.273963	0.323255	0.358841	0.296118	0.36308	0.278707	0.259774	0.240078	0.285568	0.353625	0.200845	0.340369	0.291597	0.286955	0.350651	0.399664	0.203149	0.399061	0.304243	0.257528	0.16418	0.282339	0.407595	0.302729	0.284777	0.377211	0.307846	0.29531	0.247496	0.31713	0.319982	0.251416	0.172088	0.248528	0.241848	0.379805	0.396982	0.206379	0.301975	0.344237	0.357458	0.243874
TMED5	0.081515	0.0713189	0.108619	0.0964067	0.0741632	0.0729875	0.216596	0.136693	0.118632	0.0969255	0.1117	0.0738089	0.0977895	0.0731578	0.056009	0.0678019	0.0691042	0.0150517	0.0955176	0.0516761	0.0814125	0.160095	0.0482196	0.110629	0.0773905	0.041051	0.0676191	0.110908	0.0845853	0.08226	0.118959	0.138728	0.111683	0.09218	0.0637223	0.0842937	0.0831546	0.0960016	0.0279368	0.101277	0.0701951	0.101268	0.0949531	0.0663973	0.0829264	0.158957	0.10278	0.189155
CCDC18	0.0179642	0.0290944	0.0695955	0.0528389	0.0583632	0.0435407	0.0869317	0.0582776	0.0765604	0.0519818	0.0520571	0.0279097	0.0552024	0.0877305	0.0309062	0.0433181	0.02707	0.0604419	0.0419866	0.0259446	0.0537504	0.0962379	0.0276665	0.108502	0.0411639	0.0206971	0.0372726	0.0787319	0.0879571	0.0650716	0.0549828	0.12528	0.0469556	0.0736663	0.0232473	0.0335528	0.0634663	0.0494891	0.0357333	0.0379268	0.039625	0.052365	0.0189686	0.0372271	0.0464709	0.0417187	0.0966717	0.186531
DR1	0.0584004	0.0406036	0.06711	0.0292682	0.0511788	0.04407	0.0574763	0.0641829	0.0606501	0.10273	0.0879569	0.0528483	0.0597069	0.0109855	0.0547654	0.0543011	0.0157505	0.0588506	0.0724546	0.0692822	0.0516683	0.0647091	0.0480351	0.0561154	0.0414278	0.0665904	0.0726121	0.0502161	0.0397413	0.0644165	0.0577322	0.0829979	0.0631307	0.0519297	0.0481602	0.0563692	0.0163222	0.052393	0.0217159	0.0566185	0.0549943	0.0677304	0.0651091	0.0415995	0.0560265	0.0847773	0.0663195	0.0937791
FNBP1L	0.172112	0.120888	0.208302	0.22225	0.299642	0.188817	0.226783	0.182623	0.209224	0.235129	0.226772	0.185919	0.186137	0.124888	0.22611	0.134466	0.149893	0.146213	0.199022	0.169373	0.228427	0.167532	0.189864	0.241842	0.191067	0.179587	0.123122	0.099201	0.158898	0.208347	0.130531	0.140906	0.184409	0.232279	0.170742	0.183013	0.220676	0.179382	0.141891	0.103664	0.161973	0.140381	0.2075	0.196867	0.201931	0.222525	0.219719	0.173387
BCAR3	0.0976779	0.0549255	0.0622339	0.040983	0.084943	0.0442577	0.0210497	0.045308	0.0485605	0.0405862	0.0457208	0.0834171	0.0556948	0.0397196	0.039854	0.068183	0.0252109	0.0333156	0.0456526	0.0738697	0.0509257	0.0600408	0.0438661	0.0822385	0.0311968	0.0653197	0.035631	0.0299205	0.0572378	0.0154784	0.0211149	0.048744	0.0491063	0.0349546	0.0361892	0.0494031	0.026001	0.0550282	0.0280872	0.0375389	0.0424501	0.0924332	0.106797	0.0125445	0.0287479	0.0397095	0.0710763	0.0347827
DNTTIP2	0.0341995	0.066878	0.0388432	0.0175075	0.0184682	0.0282395	0.0409707	0.0288472	0.031062	0.0358179	0.0261278	0.0296809	0.0197442	0.0283212	0.0278661	0.0559128	0.0168996	0.0179238	0.0253554	0.0145947	0.0175075	0.0330322	0.0231989	0.0341987	0.0116667	0.0147525	0.0143457	0.0163374	0.0165845	0.0286904	0.0241804	0.0365631	0.0138016	0.0318106	0.0128748	0.0407744	0.0194968	0.0200013	0.0117921	0.0276793	0.00453985	0.0235519	0.0339037	0.0179712	0.020964	0.025348	0.0460771	0.101711
GCLM	0.0286052	0.0354154	0.0552707	0.0404556	0.0349104	0.0390141	0.0368722	0.0477847	0.0538252	0.0464548	0.0648578	0.0416217	0.0606563	0.03904	0.0391969	0.061965	0.0421684	0.0535556	0.0402099	0.0489959	0.031954	0.0709301	0.0472846	0.0576831	0.0294116	0.0510056	0.0318191	0.0295	0.043787	0.0727146	0.0653038	0.0774652	0.0518343	0.0611602	0.0297231	0.0388707	0.0306182	0.0470131	0.0244589	0.0629022	0.0195098	0.0340418	0.0485296	0.0391891	0.0316542	0.0365573	0.072141	0.539087
ABCA4	0.00209373	0	0.00380164	0.010515	0.0054134	0	0.00296843	0	0	0.00214616	0.00320792	0.00140045	0.000778481	0	0	0	0	0	0.00602164	0	0.00477303	0.000886757	0	0	0	0	0	0	0.00403279	0.00781504	0.00245699	0.00480515	0.00178876	0	0	0	0	0.00198098	0	0	0	0.00547397	0.0203241	0	0	0.00449859	0.00472521	0
ARHGAP29	0.0123602	0.0239968	0.0203632	0	0.0171048	0.0189048	0.0206856	0.00961385	0.0245069	0.0073332	0.00259211	0.00422022	0.00885237	0	0.0119984	0.0178561	0.03267	0.00769583	0.0206345	0.0204491	0.0209226	0.007408	0.0140589	0.0227629	0.0136454	0.00978813	0.0122046	0.0138181	0.00947885	0.00645988	0.0128585	0.0599758	0.0125568	0.00103678	0.0018286	0.0153341	0.017541	0.00669769	0.0348109	0.0156409	0.0143838	0.0152953	0.0301998	0.0208639	0.0164174	0.00562644	0.0176466	0.00708234
ABCD3	0.266963	0.266972	0.25432	0.226483	0.296072	0.282454	0.261136	0.287056	0.336525	0.294033	0.299633	0.265174	0.290247	0.240207	0.240981	0.278217	0.139861	0.249398	0.264547	0.329513	0.305322	0.302637	0.207454	0.31623	0.24961	0.210996	0.169716	0.256912	0.233582	0.269865	0.23966	0.209954	0.234698	0.225584	0.26652	0.277333	0.186536	0.178563	0.144439	0.258173	0.229806	0.229662	0.322412	0.186374	0.21251	0.302337	0.226434	0.270942
F3	0.0554394	0.0859965	0.0321892	0.0463439	0.041062	0.0328144	0.0394636	0.0597434	0.056002	0.0560021	0.0600451	0.0350384	0.0595877	0.14854	0.0656623	0.0667811	0.0770273	0.0736833	0.0617456	0.0481042	0.054571	0.264855	0.0546478	0.0882835	0.0654298	0.0489271	0.0147996	0.075837	0.0463199	0.0164879	0.065197	0.266587	0.0739208	0.0670111	0.0357551	0.0388654	0.0361627	0.0433924	0.0321586	0.124868	0.0476407	0.0639994	0.02436	0.0310222	0.0373713	0.0714451	0.0703951	0.253474
SLC44A3	0.0343485	0.0271449	0.0381012	0.0214647	0.0369167	0.0498385	0.0352057	0.0386726	0.0300825	0.0159989	0.0352073	0.0301522	0.0352788	0	0.0415318	0.0492688	0.0156352	0.0111107	0.020138	0.0487466	0.0286526	0.0725651	0.0147379	0.0255209	0.0277116	0.0184549	0.00948102	0.0307334	0.0332531	0.0200762	0.0486528	0.0782504	0.0479525	0.0296662	0.0280919	0.0367856	0.0313665	0.0557529	0.0138988	0.0291654	0.00503929	0.0566845	0.0917038	0.0216973	0.0143119	0.0219219	0.0306002	0.124775
CNN3	0.133733	0.215436	0.215119	0.20755	0.30065	0.178554	0.248322	0.276346	0.272615	0.297341	0.323732	0.236287	0.272504	0.0856293	0.178921	0.215304	0.151319	0.116469	0.237571	0.267679	0.212855	0.410132	0.210608	0.209876	0.334346	0.149984	0.120095	0.267845	0.195631	0.183734	0.256651	0.284361	0.257235	0.305832	0.206793	0.206313	0.222466	0.213841	0.14208	0.244012	0.19978	0.206665	0.316365	0.234112	0.229159	0.341918	0.297046	0.503274
ALG14	0.136218	0.0889537	0.0955837	0.0933966	0.0952584	0.0417315	0.0987726	0.0978439	0.127574	0.0988605	0.126554	0.116894	0.080458	0.119411	0.0944952	0.10346	0.0491184	0.0721057	0.0944313	0.085422	0.113455	0.115637	0.128116	0.0735896	0.0854678	0.096414	0.0848347	0.0883698	0.125544	0.0751529	0.097237	0.106294	0.106082	0.123312	0.0862136	0.0785201	0.09396	0.117386	0.0543474	0.130137	0.105371	0.137084	0.160233	0.0611365	0.0867311	0.0940236	0.133558	0.191877
PTBP2	0.745726	0.727785	0.747157	0.782347	0.702228	0.671589	0.675198	0.723145	0.772913	0.827835	0.777488	0.787121	0.711834	0.687423	0.71674	0.638123	0.526442	0.704318	0.710096	0.728841	0.821162	0.777123	0.640548	0.78656	0.78122	0.690494	0.630755	0.606258	0.737464	0.760579	0.749343	0.720037	0.760689	0.77804	0.661943	0.674736	0.707605	0.685045	0.457895	0.653576	0.686998	0.784162	0.803544	0.652233	0.7011	0.722821	0.837684	0.701182
DPYD	0.588823	0.271483	0.312786	0.479535	0.29027	0.384066	0.243146	0.267613	0.30673	0.300592	0.297708	0.268755	0.289888	0.312681	0.18318	0.274332	0.372461	0.172019	0.28653	0.41993	0.307981	0.284567	0.373406	0.321398	0.262711	0.333787	0.393506	0.407132	0.425624	0.439262	0.425707	0.337543	0.261667	0.29978	0.292444	0.261116	0.249773	0.314461	0.299101	0.351365	0.266158	0.344529	0.380458	0.281558	0.221596	0.299832	0.240258	0.361476
SNX7	0.221128	0.191294	0.238164	0.222435	0.244368	0.206906	0.214503	0.224975	0.286732	0.301527	0.282281	0.221576	0.272669	0.152878	0.222141	0.240333	0.161163	0.207569	0.197887	0.218231	0.275835	0.22536	0.227769	0.284555	0.264088	0.21676	0.161182	0.249108	0.221052	0.215456	0.256759	0.253453	0.200468	0.295574	0.180272	0.236558	0.165304	0.229704	0.111545	0.190766	0.211265	0.201925	0.0867296	0.119669	0.19155	0.201945	0.311914	0.18436
PLPPR5	0.44876	0.439278	0.510743	0.420129	0.490056	0.469038	0.91536	0.558489	0.538512	0.586951	0.54212	0.544615	0.544495	0.579577	0.460735	0.52244	0.326673	0.599999	0.552674	0.552167	0.53165	0.606517	0.539777	0.577978	0.608971	0.404987	0.427221	0.584329	0.395507	0.419184	0.511215	0.552182	0.477513	0.596448	0.400035	0.399245	0.504142	0.530139	0.322655	0.469066	0.529864	0.541666	0.51445	0.605677	0.460003	0.598462	0.609162	0.381605
PLPPR4	0.346284	0.272448	0.287195	0.323482	0.328661	0.315128	0.377549	0.390357	0.378193	0.416304	0.391331	0.321283	0.417911	0.360972	0.292101	0.356848	0.170456	0.333497	0.315293	0.404705	0.352458	0.238385	0.31949	0.403773	0.385897	0.255668	0.229625	0.284418	0.380184	0.306112	0.362961	0.300426	0.285445	0.382826	0.313906	0.29624	0.222492	0.290252	0.174332	0.282011	0.310383	0.358758	0.338262	0.323702	0.341419	0.342703	0.288469	0.151394
PALMD	0.00246965	0.00592865	0.0130659	0	0.018067	0.00988993	0.00306834	0.00360426	0	0.0017696	0.00231088	0	0.0038374	0	0.00129586	0	0.00369985	0	0.0054408	0.011788	0	0.00937696	0.00193947	0.00210547	0.00606494	0.0287776	0.0320866	0.00529533	0.00451657	0.00825973	0.00335486	0.00998293	0.00394883	0	0	0.00429937	0	0.00355988	0	0.00682344	0	0	0	0	0	0	0	0.00262447
FRRS1	0.00815908	0	0.0117897	0	0	0.0110168	0.00196932	0	0.00647674	0.00348591	0	0.00404274	0.00315834	0	0.00867228	0	0.0104333	0	0	0	0.00309253	0	0.00385561	0.00468977	0	0	0	0	0	0	0	0	0.00715135	0.0121004	0.00164842	0	0.00261779	0	0	0	0	0.00305418	0	0.00393514	0	0	0	0.000856315
AGL	0.197507	0.148052	0.169035	0.124062	0.195858	0.192127	0.14886	0.221235	0.219767	0.155486	0.208203	0.147269	0.202256	0.17907	0.181373	0.1992	0.146024	0.183069	0.227521	0.206329	0.232368	0.159547	0.161716	0.197049	0.154135	0.185101	0.135722	0.15692	0.208467	0.173273	0.216212	0.175758	0.194711	0.172407	0.130046	0.198614	0.15505	0.138473	0.0902089	0.138044	0.188605	0.221801	0.188578	0.155861	0.112624	0.19238	0.183667	0.0856228
AC118553.2	0.0084299	0.00201207	0	0.0147812	0.00300272	0	0	0	0.00343524	0.00342048	0.00499005	0.00562342	0.00242687	0	0.00611465	0.00966573	0.00678056	0	0.00213522	0.00369501	0.00540256	0.00273626	0.00135885	0.00184544	0.00383744	0	0	0.00256638	0.00184928	0.00159773	0.00352393	0	0.00407486	0.00587143	0.00234037	0	0.00714588	0	0.00321149	0	0.00416167	0	0	0	0.003262	0	0.0047726	0.00561159
MFSD14A	0.00909942	0.0082595	0.0113432	0	0.0070169	0.0032365	0.00875475	0.00360101	0.00561651	0.00246299	0	0.00363001	0.00109198	0	0.00920072	0.00935488	0.00487232	0	0.00674708	0	0	0.00543734	0.00842821	0.0143035	0.00662176	0.00245516	0	0.00970631	0.00331871	0.00522367	0.0036844	0.00684305	0.00860818	0	0	0.0067335	0.00491045	0.00593887	0	0.00445334	0.00929336	0.0122895	0	0.00440914	0.00151845	0.00501998	0	0.00470336
SASS6	0.024245	0.0265226	0.0360939	0.0572042	0.0428644	0.0257456	0.0699455	0.0437072	0.0355779	0.0320657	0.0202144	0.0246146	0.0367554	0.0318569	0.0259247	0.0278014	0.0178169	0.0199539	0.0287536	0.0485816	0.0384436	0.0296475	0.0262772	0.0346767	0.0345074	0.0142328	0.0271675	0.0305611	0.0385885	0.0388893	0.0421016	0.0112362	0.039206	0.0335977	0.0206485	0.0322853	0.0168063	0.0339502	0.0138564	0.0300364	0.0368486	0.0383715	0.0310835	0.0273964	0.023887	0.03689	0.0554658	0.0390969
TRMT13	0.188893	0.121864	0.193129	0.18742	0.199514	0.152558	0.30623	0.165859	0.231233	0.18288	0.194494	0.139088	0.184645	0.322371	0.154769	0.151453	0.102521	0.195237	0.216974	0.157014	0.195278	0.196617	0.0946615	0.16034	0.155537	0.138002	0.0773605	0.217991	0.160146	0.159764	0.223061	0.175235	0.177325	0.229894	0.117444	0.149183	0.116136	0.207985	0.0876422	0.157179	0.130062	0.150903	0.196275	0.144546	0.14288	0.183099	0.217579	0.251023
LRRC39	0.0668846	0.0169677	0.0204056	0.0449894	0.0654195	0.0248985	0.0562336	0.0367734	0.0460474	0.0227064	0.0336418	0.0325149	0.0353694	0.0924883	0.0378474	0.0580563	0.0141774	0.0227893	0.0459334	0.037995	0.0381403	0.0500541	0.0160683	0.0525067	0.0171915	0.0415689	0.0130691	0.0463295	0.0445264	0.0563647	0.0299751	0.0985607	0.0371658	0.0449014	0.0346869	0.0323001	0.0238876	0.0439407	0.036323	0.026929	0.0369027	0.0239178	0.0338393	0.0179643	0.0334583	0.0611757	0.0408334	0.0652577
DBT	0.125511	0.113424	0.128954	0.161416	0.0832578	0.118741	0.106804	0.13709	0.109406	0.120311	0.145108	0.0991951	0.116988	0.0839975	0.0631158	0.0555398	0.0712838	0.0823359	0.134747	0.100915	0.0967718	0.116141	0.0952429	0.161668	0.102599	0.0393337	0.101687	0.105387	0.0697752	0.114633	0.142018	0.158847	0.134515	0.11123	0.073906	0.0803822	0.0977635	0.161679	0.048901	0.122598	0.0936685	0.134577	0.105294	0.058723	0.0879895	0.136273	0.0715143	0.127271
RTCA	0.0947413	0.108655	0.0824648	0.128478	0.0992065	0.0589782	0.0960915	0.125299	0.103813	0.0764566	0.0885671	0.0812648	0.100134	0.101755	0.0661107	0.0867229	0.0203094	0.0759847	0.0948711	0.119086	0.0942286	0.12518	0.0669995	0.096552	0.0699119	0.105968	0.0408606	0.0868406	0.0990019	0.0671892	0.105742	0.192615	0.112366	0.0633193	0.0653951	0.113128	0.0466535	0.080638	0.0596357	0.0715953	0.119578	0.0871484	0.172387	0.086443	0.052138	0.0988571	0.125127	0.124797
CDC14A	0.224656	0.198318	0.25353	0.198414	0.279101	0.257374	0.214379	0.277125	0.316509	0.316969	0.296988	0.288624	0.269364	0.256804	0.302169	0.321332	0.152599	0.218716	0.269388	0.278351	0.287535	0.282356	0.220365	0.292979	0.266136	0.153691	0.0501714	0.234261	0.335894	0.226919	0.288207	0.259091	0.255617	0.280154	0.292764	0.211473	0.284083	0.231658	0.171258	0.28702	0.278671	0.358538	0.241835	0.17262	0.2622	0.293936	0.367833	0.182129
GPR88	0.00446913	0	0	0.0110965	0.00704268	0.0279542	0.00205791	0	0.00897715	0.00135707	0	0.00331894	0.00462159	0	0	0	0	0	0	0.00330659	0	0	0	0	0.00269877	0	0	0	0.0043708	0	0.00389049	0	0.00095676	0	0	0.00228816	0	0	0.00493282	0	0.00713024	0	0	0	0.00172237	0.00832461	0	0.00083459
VCAM1	0	0	0	0	0	0	0	0	0	0.00144427	0	0	0	0	0	0	0	0	0	0	0	0	0	0	0	0	0	0.00428456	0	0	0	0	0	0	0	0	0	0	0	0	0	0	0	0	0	0	0	0
EXTL2	0.151414	0.108704	0.151162	0.115602	0.137775	0.146747	0.144868	0.146158	0.201213	0.129066	0.168841	0.122817	0.136112	0.0899825	0.142567	0.0739694	0.056646	0.12516	0.148206	0.176519	0.155961	0.12772	0.106102	0.122256	0.141108	0.136456	0.0626182	0.134343	0.12084	0.141576	0.110939	0.127013	0.143535	0.165169	0.0712886	0.107903	0.123709	0.142006	0.0733765	0.13695	0.101949	0.0780292	0.133088	0.115932	0.118834	0.1548	0.0945244	0.0693133
SLC30A7	0.1993	0.155468	0.210342	0.121961	0.216459	0.171954	0.162986	0.225266	0.227154	0.212587	0.219698	0.227686	0.21911	0.160289	0.194822	0.139034	0.111483	0.222366	0.218446	0.169864	0.223119	0.263243	0.130099	0.250523	0.222038	0.15032	0.205053	0.224848	0.188064	0.185621	0.206117	0.191099	0.213598	0.197287	0.153915	0.182228	0.13528	0.192053	0.132219	0.224445	0.169293	0.189308	0.253724	0.15951	0.124878	0.243488	0.173504	0.349127
DPH5	0.0974211	0.0882872	0.121856	0.0639841	0.0815108	0.121336	0.0754403	0.120664	0.13592	0.110378	0.136853	0.109062	0.0737838	0.123963	0.0889581	0.0936921	0.0470715	0.0434022	0.110204	0.0870731	0.118566	0.0782917	0.083078	0.0921064	0.0886815	0.0812155	0.0735753	0.12212	0.0724283	0.0637635	0.104056	0.0893823	0.110436	0.10352	0.0665552	0.0777035	0.0786649	0.0864737	0.0420824	0.124691	0.103608	0.0810463	0.0696748	0.0649375	0.06609	0.118043	0.085012	0.105591
S1PR1	0.00736447	0	0	0	0.00507371	0	0.00302231	0	0	0.00427994	0.00459975	0.000956495	0.000835564	0	0	0.00602304	0	0	0.000848375	0.00358124	0.00105741	0.00133053	0.00587569	0	0	0	0	0	0.00100667	0.00395379	0.000764085	0	0.00070373	0	0	0.00391316	0	0	0.00584375	0	0.00403315	0	0	0	0.00420496	0	0	0.0040997
OLFM3	0.141957	0.220107	0.166141	0.172977	0.223107	0.198434	0.192195	0.16713	0.150501	0.0756656	0.0581128	0.0975279	0.104923	0.209591	0.150364	0.101389	0.232271	0.122195	0.0933592	0.127804	0.116531	0.079348	0.15755	0.109397	0.154255	0.266592	0.459375	0.150792	0.239608	0.204722	0.135759	0.171508	0.171993	0.0951159	0.115649	0.140537	0.157044	0.116012	0.191264	0.0985659	0.134023	0.0743629	0.0945674	0.192508	0.097661	0.105938	0.0888	0.113664
COL11A1	1.13885	1.00964	1.25117	1.05309	1.09116	1.277	1.15601	1.35942	1.37095	1.287	1.36212	1.30739	1.17258	1.16989	1.26434	1.13094	0.85377	1.28412	1.33591	1.27035	1.05248	1.21173	1.22787	1.28348	1.36481	1.10461	0.832412	1.04132	1.34197	1.11022	1.26957	1.03807	1.05611	1.26236	1.27863	1.29304	1.25507	0.984637	0.838369	1.09953	1.16682	1.08569	1.14317	1.00157	1.44897	1.4544	1.29995	0.590248
RNPC3	0.424915	0.328503	0.344316	0.214043	0.334449	0.355729	0.407144	0.357757	0.393724	0.274585	0.297752	0.281819	0.343604	0.328343	0.292425	0.303672	0.242171	0.312856	0.253795	0.27914	0.268686	0.293353	0.289299	0.342957	0.239738	0.365768	0.256122	0.377176	0.41672	0.349582	0.362198	0.368147	0.314542	0.375569	0.355476	0.370375	0.323781	0.420766	0.251659	0.279764	0.264252	0.441688	0.314159	0.30293	0.333064	0.290516	0.350437	0.268992
AMY2B	0.168669	0.0904551	0.134717	0.0773786	0.126977	0.0728818	0.0928053	0.131787	0.122207	0.10745	0.15401	0.101893	0.125687	0.123144	0.0646507	0.125042	0.102815	0.0689513	0.13407	0.116138	0.120113	0.0886757	0.0724704	0.124865	0.0785811	0.142139	0.0723421	0.12404	0.134986	0.151625	0.135203	0.13839	0.122874	0.0652361	0.0899818	0.106197	0.0856868	0.160943	0.0778365	0.0867029	0.100538	0.116892	0.0711208	0.0795648	0.0671935	0.132211	0.101713	0.0903245
AMY2A	0	0	0	0.00611173	0	0	0	0.00148432	0.00178021	0	0.0017493	0	0.00322785	0	0	0.00725412	0	0	0	0	0.00157034	0	0.00149487	0.00249178	0	0	0	0.00504059	0.00234628	0	0	0	0	0	0	0.0020072	0	0	0	0	0	0	0	0	0	0	0	0.0010689
PRMT6	0.0072162	0.012711	0.00876908	0	0	0.00705534	0.0091575	0.00919226	0.0143877	0.0116401	0.0145407	0.00898439	0.0111144	0.0113121	0.00550449	0.0122465	0	0	0.0190963	0.0119395	0.0176743	0.00852748	0.00709877	0.00780143	0.00686286	0	0	0.0144997	0.0129529	0.0207257	0.00857878	0	0.0117776	0.00119531	0.0121953	0.00811717	0.0131504	0.00788617	0.0111855	0.0076122	0.00286709	0.0138894	0.0185595	0	0.00638389	0.00669665	0	0.0109191
NTNG1	1.16301	1.01302	1.03637	0.937687	1.29053	1.28573	1.22891	1.00381	1.35201	1.35657	1.33875	1.2364	1.40637	0.796883	1.01587	1.3422	0.857792	1.24431	1.20328	1.29443	1.3257	1.25134	1.18715	1.14265	1.36844	1.02228	0.959625	1.26541	0.877273	1.15099	1.12937	1.22903	1.1274	1.30953	1.27509	1.16027	1.16237	1.00371	1.03036	1.27561	1.25011	1.11356	1.24512	0.859209	0.968139	1.18752	1.41618	1.0994
VAV3	0.0681045	0.109385	0.0767907	0.121875	0.104332	0.0408643	0.0493004	0.0538254	0.103554	0.206398	0.117407	0.175137	0.116111	0.0273511	0.07962	0.250996	0.0856666	0.114927	0.0429936	0.150392	0.156249	0.106824	0.0858577	0.125724	0.113782	0.127817	0.0640549	0.0937758	0.145044	0.149006	0.0793562	0.198459	0.0699456	0.172721	0.136807	0.0616993	0.0520821	0.0700519	0.0286825	0.0758896	0.0881897	0.0554174	0.139843	0.0992984	0.0436583	0.226173	0.186482	0.10618
SLC25A24	0.049332	0.0171071	0.0406646	0.0342353	0.0290618	0.069558	0.0526518	0.0449142	0.0627106	0.0708754	0.0754508	0.0457677	0.0523629	0.0162847	0.039685	0.0310997	0.0302213	0.0404224	0.0333488	0.0375556	0.0541656	0.0462652	0.0482371	0.0478381	0.034214	0.0526172	0	0.0488747	0.0305409	0.0369369	0.0353575	0.0416293	0.0526351	0.0867313	0.0516915	0.0424603	0.0426142	0.0395239	0.03828	0.0701874	0.0731008	0.0455547	0.0413473	0.0393421	0.0179493	0.0393485	0.0674873	0.0242137
FAM102B	0.0963183	0.0965148	0.114249	0.109034	0.124411	0.112643	0.0578668	0.112322	0.141458	0.128937	0.127516	0.135288	0.125981	0.14872	0.0901248	0.0881115	0.0873455	0.085598	0.0936411	0.09255	0.113461	0.14295	0.0957599	0.155397	0.0971567	0.0664729	0.0887532	0.0912382	0.107296	0.0958223	0.132212	0.0769989	0.116471	0.197377	0.104709	0.153257	0.122392	0.0924283	0.0605981	0.134001	0.0994394	0.164584	0.0558126	0.0692523	0.0796748	0.107712	0.121239	0.0522628
HENMT1	0.029842	0.0181984	0.0105113	0.0338451	0.0214506	0.0173387	0.0221787	0.0162714	0.022446	0.0123539	0.0123099	0.0137268	0.0135296	0	0.00681682	0.0102015	0.00419756	0	0.0263441	0.0234418	0.0115438	0.0176616	0.00388237	0.00320488	0.00953641	0.00769226	0.0129287	0.00433693	0.0110703	0.0155593	0.0250433	0.0127315	0.0238762	0.0167549	0.00254092	0.0181804	0.0386994	0.0194565	0.0119814	0.00914652	0.00328128	0.0161675	0.0164841	0.0171	0.0122238	0.00827855	0	0.0104213
PRPF38B	0.243428	0.223828	0.210679	0.155067	0.142509	0.192338	0.119073	0.209437	0.173742	0.171153	0.195747	0.198785	0.206417	0.205555	0.271285	0.213336	0.159864	0.1586	0.163635	0.247261	0.206823	0.224554	0.263253	0.221884	0.148892	0.173297	0.253327	0.156672	0.136741	0.143387	0.259802	0.293915	0.189606	0.166019	0.213979	0.217224	0.182696	0.173263	0.295843	0.144591	0.212273	0.138691	0.194616	0.108279	0.101593	0.179709	0.242934	0.312416
FNDC7	0.0034622	0.00606658	0.0263031	0.0264798	0.00531802	0.00957519	0.0136545	0.02794	0.0183806	0.016592	0.0085264	0.0198201	0.0124516	0	0.00682591	0.032716	0	0.0212741	0.00743087	0.00961827	0.0175983	0.00439086	0.00520506	0.00901047	0.0111721	0.00815367	0.0115119	0.00939608	0.0177539	0.00558014	0.0112903	0	0.00992005	0.0112774	0.00446734	0.0294139	0.00894254	0.0100675	0.00819556	0.0087001	0.0156223	0	0	0.00941689	0.0188241	0.0162095	0.0209597	0.00209295
STXBP3	0.200355	0.157658	0.250148	0.191557	0.201745	0.177717	0.261763	0.225309	0.213288	0.247177	0.220042	0.188437	0.211339	0.169475	0.160406	0.170245	0.106594	0.220361	0.208505	0.264644	0.214433	0.298643	0.178227	0.267824	0.227713	0.148779	0.0966167	0.212946	0.268273	0.188481	0.241552	0.267575	0.204088	0.214306	0.169483	0.150723	0.214302	0.194716	0.136344	0.188967	0.186403	0.222917	0.269187	0.176873	0.203782	0.209622	0.245453	0.259102
AKNAD1	0.00494995	0.00657233	0.00867892	0.023014	0.00763139	0	0.0113276	0.0107813	0.0077067	0.00625113	0.00887412	0	0.0069896	0.014754	0	0.0175534	0.00709384	0	0.00914186	0.00546468	0.00494564	0.00316239	0.004518	0.00822898	0.00476748	0	0	0.0192362	0.00758495	0.00396904	0.00421236	0.0183787	0.00449173	0.00466589	0	0	0.00600636	0.00781226	0.00782406	0.00282638	0.00835975	0.0122915	0	0.00571399	0.00800207	0.0062252	0.00624993	0.00488304
GPSM2	0.470089	0.504514	0.560407	0.553676	0.459646	0.468168	0.680088	0.590672	0.750467	0.637044	0.715896	0.614936	0.539757	0.602855	0.61342	0.745529	0.343841	0.587058	0.612794	0.702208	0.575536	0.670771	0.519083	0.699618	0.657857	0.448704	0.290983	0.536215	0.726168	0.517653	0.662968	0.474296	0.537431	0.735667	0.582491	0.562433	0.626574	0.645235	0.385413	0.631039	0.640161	0.739828	0.641094	0.544932	0.671571	0.678019	0.666327	0.414937
WDR47	0.097822	0.104476	0.120688	0.134078	0.100781	0.109166	0.107311	0.110153	0.138372	0.112537	0.136565	0.0866011	0.105455	0.112291	0.0955671	0.0662547	0.0804803	0.140392	0.0939573	0.129104	0.096041	0.123733	0.106226	0.11236	0.0798544	0.0870714	0.0757957	0.120103	0.105512	0.130513	0.10888	0.0841787	0.102888	0.0794583	0.0842563	0.0811996	0.103146	0.0885863	0.0715909	0.119366	0.108704	0.0806711	0.157021	0.0859072	0.107527	0.101245	0.136153	0.0749936
TAF13	0.0512182	0.0411816	0.0282055	0.00722227	0.0142152	0.0268805	0.0404625	0.0259686	0.0386992	0.0229902	0.0300339	0.013346	0.0237569	0.0236683	0.015331	0.024126	0.0286964	0.0204417	0.0417759	0.0184312	0.011294	0.041541	0.0226872	0.0203416	0.0270497	0.0302042	0.0626056	0.0217535	0.0173861	0.0264429	0.0382953	0.0669526	0.0235384	0.0416116	0.0111652	0.0186399	0.036022	0.018679	0.0141598	0.030759	0.0263059	0.024712	0.0291894	0.0455972	0.0161011	0.0330911	0.0558564	0.0488989
TMEM167B	0.0135846	0.0286787	0.0173367	0.00879195	0.0204529	0.0123094	0.0779872	0.0527755	0.0528725	0.0182969	0.0475325	0.027106	0.0352814	0.0715305	0.0459399	0.0322207	0.0177232	0.0239617	0.0534549	0.035045	0.0287359	0.0372837	0.0431804	0.0391178	0.0256997	0.0200397	0.0483023	0.0245788	0.0243666	0.034949	0.0428317	0.0551017	0.0412859	0.0411409	0.0183827	0.0134224	0.027878	0.0402832	0.0283599	0.0312396	0.0125783	0.0279543	0.0632596	0.0116042	0.0451118	0.0424971	0.0485985	0.0602532
C1orf194	0.00228219	0	0	0	0.00320875	0	0	0.00353891	0.00176756	0.00139927	0.00275598	0.000642476	0.00128213	0	0	0.00312813	0	0	0.00270598	0	0.00410111	0	0	0.00221863	0.00162257	0	0	0.00934801	0.00463775	0.00684724	0.00329295	0.00595236	0.00186277	0.00542785	0	0	0	0.00208357	0	0	0	0	0	0	0.000881162	0.00376696	0	0
KIAA1324	0.0649383	0.0229721	0.0373537	0.0461773	0.0359992	0.0532331	0.035801	0.0593977	0.0313955	0.0346208	0.0293173	0.0533632	0.0302568	0.0614436	0.0487162	0.0524698	0.0255563	0.0415774	0.0245907	0.0775118	0.0468418	0.0391045	0.0605318	0.0379843	0.0398218	0.0337937	0.0538801	0.0238278	0.044631	0.0587935	0.0557344	0.0271839	0.0509041	0.0500564	0.0238191	0.0453238	0.0379076	0.0356336	0.0377878	0.0357765	0.0251588	0.0437097	0.0742764	0.0238897	0.0227024	0.0250423	0.0536654	0.0597087
SARS	0.114451	0.113485	0.136496	0.0876224	0.104655	0.0900682	0.132431	0.125543	0.142886	0.081318	0.0960561	0.0830975	0.119726	0.139015	0.135427	0.101962	0.0443241	0.100353	0.153035	0.113941	0.11214	0.132367	0.106139	0.12172	0.0858025	0.0662936	0.066474	0.0827287	0.0892008	0.0869293	0.137419	0.150771	0.130255	0.0877813	0.0874791	0.0553935	0.133581	0.123248	0.130554	0.0938865	0.0930007	0.124312	0.0872209	0.1324	0.062569	0.118881	0.0757528	0.27037
CELSR2	0.0797528	0.123128	0.0959521	0.0769122	0.0928546	0.0767882	0.0762456	0.165257	0.206492	0.0852214	0.109283	0.0700216	0.168672	0.155389	0.139862	0.0844994	0.0551827	0.0791153	0.11988	0.112889	0.133945	0.100313	0.0766841	0.119497	0.1233	0.0755977	0.0471102	0.0970725	0.0931333	0.054744	0.116445	0.124213	0.144199	0.0894096	0.0422118	0.0871463	0.0614374	0.115075	0.107997	0.0313342	0.104122	0.075228	0.0956116	0.0962523	0.0907168	0.0906081	0.0839165	0.0506195
PSRC1	0.0300062	0.0696328	0.052915	0.102761	0.0420915	0.0419944	0.0867384	0.146246	0.0828665	0.0465336	0.043287	0.0392361	0.0778035	0.0647767	0.0467218	0.0542567	0.0760428	0.0723702	0.0813835	0.0451548	0.0517719	0.088605	0.034096	0.0388439	0.0555154	0.0512192	0.0679113	0.101066	0.078237	0.0384487	0.119641	0.0853868	0.06519	0.0363019	0.0653416	0.0226284	0.0932493	0.0964384	0.0401357	0.0318758	0.0229457	0.0683553	0.102908	0.0384677	0.0545922	0.0852472	0.0326468	0.0307097
MYBPHL	0.00473242	0.00541702	0.00180046	0	0	0.00854563	0.00745023	0.00742758	0.00926761	0.002579	0	0.00132334	0.00245099	0	0.0036594	0.0113055	0.00457686	0	0.00228293	0	0.00200155	0.0037851	0.00430931	0.0159977	0.00846326	0	0.0131942	0.00280399	0.00335688	0.00208403	0.00535695	0	0.00446191	0.00544001	0	0.00262554	0.00560756	0.00312086	0.00599916	0.00337432	0.00291441	0.00332565	0	0.00454609	0.00384518	0.00456952	0.00412943	0.00242524
SORT1	0.308791	0.326	0.395906	0.332814	0.292736	0.324118	0.402611	0.402003	0.305398	0.332603	0.308665	0.346437	0.280066	0.3108	0.281638	0.225433	0.239389	0.219766	0.295516	0.257638	0.362938	0.463221	0.30167	0.302175	0.327771	0.31122	0.299273	0.356332	0.369238	0.347745	0.395617	0.405311	0.387045	0.322046	0.336491	0.235236	0.376401	0.437265	0.294466	0.314869	0.243976	0.458709	0.448637	0.283549	0.294203	0.433401	0.297945	0.337056
PSMA5	0.0374176	0.0539538	0.0890013	0.0478087	0.0636208	0.0289253	0.053765	0.0741088	0.0584573	0.0460583	0.0577224	0.0480915	0.0729506	0.0544056	0.0343243	0.0505794	0.0420689	0.0466952	0.0825714	0.0510729	0.0666856	0.0863651	0.0512539	0.0780529	0.0475381	0.0610991	0.0775037	0.0383079	0.0629011	0.0525622	0.0776162	0.158042	0.0609671	0.0625652	0.0356254	0.0570663	0.0498001	0.0564244	0.0287423	0.0957686	0.055928	0.0823503	0.0684363	0.0284735	0.0415823	0.12923	0.0376919	0.0692074
SYPL2	0	0	0	0	0.00441309	0	0	0	0	0	0	0	0	0	0	0	0	0	0	0.00361272	0	0	0	0	0	0	0	0	0	0	0	0	0.00070373	0	0	0	0	0	0	0	0	0	0	0	0	0	0.00513658	0.00144119
ATXN7L2	0.00645449	0.0110011	0.0042943	0	0.00881902	0.00918616	0.0106136	0.00893652	0.0115217	0.0102971	0.00205024	0.00790871	0.00869522	0	0.0189471	0	0	0	0.0082819	0.0147738	0.00507338	0.00602442	0.00952231	0.00743677	0.00906735	0.0154119	0	0.00894246	0.00254473	0.001967	0.0125505	0.0174966	0.0157363	0.00837563	0.00912106	0.00293171	0.0124332	0.0176759	0.00841671	0.0132113	0.00502658	0.0118654	0.020698	0.00138822	0.00433082	0.00333037	0.0119447	0.00473987
CYB561D1	0.0207688	0.0168092	0.0442572	0.0159486	0.00679528	0.0174969	0.0470315	0.0408704	0.0449927	0.026466	0.015353	0.0161931	0.0186248	0	0.0188644	0.0440724	0.0411884	0.034135	0.0130878	0.0275368	0.00859594	0.0579665	0.0178234	0.0466308	0.00879597	0.0195118	0	0.0149836	0.0112093	0.0247425	0.0385875	0.0205042	0.0372157	0.0362226	0.0343731	0.0204516	0.0515593	0.0256485	0.0144149	0.0239985	0.0173643	0.0205272	0.0368508	0.0045775	0.0104963	0.00893513	0.0308312	0.0226918
AMIGO1	0.0336978	0.0143283	0.0359223	0	0.00618552	0.00907293	0.0219517	0.0214844	0.0198223	0.00757681	0.0117039	0.00376371	0.00812745	0	0.0124339	0.0069104	0.0118084	0	0.0191572	0.00872996	0.0218707	0.00862683	0.00974791	0.016255	0.0110558	0.0210024	0.00936279	0.0263015	0.0103898	0.00937715	0.0193619	0.0148548	0.0172346	0.0135009	0.0100145	0.0191725	0.00927402	0.0159616	0.0344507	0.0309797	0	0.0235254	0.030367	0	0.0145387	0.0176431	0.00507695	0.00850357
GPR61	0.00161877	0.00876875	0.00103962	0	0.0100343	0	0.00510139	0.00540797	0.00445576	0.00341548	0.00170628	0.00393296	0.00355004	0	0	0.00679144	0.00940141	0	0.00370252	0	0.00405099	0.00146764	0.00258489	0.00234943	0	0.00305525	0	0	0.00288518	0.00437781	0.00883147	0	0.00324133	0	0.00235522	0	0	0	0	0.00506089	0.00516395	0.0100955	0	0.00406474	0	0.00502885	0	0.000913
GNAI3	0.137991	0.142984	0.184201	0.185228	0.197237	0.141325	0.13128	0.135626	0.154945	0.165253	0.183147	0.149013	0.126245	0.0627385	0.140678	0.138494	0.0689825	0.170432	0.148469	0.148043	0.184578	0.17678	0.114052	0.187556	0.117281	0.104848	0.142577	0.174289	0.103736	0.191036	0.182387	0.14461	0.155764	0.163218	0.111936	0.145297	0.1184	0.152186	0.106932	0.135416	0.126617	0.102854	0.208392	0.122348	0.11502	0.183378	0.170101	0.184492
GNAT2	0	0	0	0	0	0	0	0.0016229	0	0	0.00110194	0	0	0	0	0	0	0	0.00153463	0	0.0011644	0.00130921	0	0	0	0	0	0	0	0.00949407	0	0	0	0	0	0	0	0	0	0	0.00281758	0	0	0	0	0	0	0
AMPD2	0.0652235	0.0995271	0.0952281	0.0190097	0.067954	0.0755332	0.102971	0.113954	0.0843928	0.0641655	0.0633353	0.0521353	0.0738232	0.0516624	0.105237	0.0423193	0.0569231	0.0493036	0.0779377	0.0571501	0.0811431	0.0657243	0.0636899	0.0815963	0.103464	0.0725484	0.0832053	0.0949196	0.0809794	0.0904874	0.146975	0.0992268	0.11351	0.0473557	0.0453788	0.0863703	0.0974096	0.112396	0.0956122	0.0701205	0.0748596	0.078858	0.0340844	0.159567	0.0607268	0.0958759	0.0671155	0.0350289
GSTM4	0.0130798	0.0436901	0.029615	0.0737619	0.0214739	0.0144639	0.0471288	0.0554236	0.0408161	0.0391704	0.0331455	0.0156363	0.0435041	0	0.032055	0.012062	0.0175714	0.0135055	0.0288376	0.0215318	0.0359568	0.0304745	0.035282	0.0434279	0.0306841	0.016203	0.030325	0.0325935	0.0383736	0.0431099	0.0653154	0.0576153	0.0313209	0.0307642	0.0186871	0.0169024	0.0398684	0.0516526	0.0393404	0.0279835	0.0637599	0.0308508	0.0355814	0.0260461	0.0240956	0.0327073	0.0120397	0.0307455
GSTM2	0.0188583	0.0140673	0.0225144	0.0433831	0.0238728	0.0182925	0.0634632	0.0181848	0.0356334	0.0249193	0.0239357	0.0168769	0.0341243	0.0111347	0.0178696	0.0242011	0.0195844	0.028514	0.0359832	0.0149861	0.00893939	0.0215845	0.0378428	0.0267442	0.0193042	0.0193815	0.0244865	0.00262113	0.0281819	0.0253292	0.0179015	0.0447746	0.0392546	0.0544605	0.0322339	0.0027618	0.0553682	0.0244695	0.00553899	0.0352842	0.0421155	0.0234574	0.0157388	0.0253623	0.0454856	0.0352002	0.0123702	0.0252983
GSTM5	0.0427017	0.0101382	0.0466555	0	0.00968973	0.0116544	0.0180708	0.0325155	0.0231859	0.0280058	0.0111156	0.0268277	0.0395272	0.0434159	0.0434788	0.0121771	0.0151805	0.0135076	0.0314594	0.0221704	0.0176314	0.0206498	0.0185094	0.047259	0.0295475	0.00574649	0.0440513	0.0201962	0.0153723	0.0159627	0.0121207	0.0182546	0.0225328	0.0192218	0.0331689	0.0276301	0.0706874	0.0463378	0.018428	0.0127344	0.0246132	0.0134313	0.0200247	0.0274746	0.0805114	0.00404634	0.0193806	0.029701
GSTM3	0.069625	0.0513501	0.0561767	0.0751368	0.050901	0.0312038	0.0810329	0.141859	0.0730204	0.0395629	0.0746718	0.0544814	0.0521819	0.109626	0.0599017	0.0562285	0.0593819	0.0466957	0.0941289	0.0593328	0.0599604	0.0844818	0.0726033	0.071161	0.0398832	0.0396453	0.0639201	0.0361156	0.0483459	0.0462835	0.123315	0.0690286	0.0974459	0.0550858	0.0668382	0.0364294	0.0719071	0.0707047	0.0906526	0.0500531	0.0378652	0.104897	0.118458	0.0681697	0.0450806	0.0573305	0.0473805	0.0619065
EPS8L3	0	0	0	0	0	0	0.00167365	0	0.0017346	0	0	0	0	0	0	0	0	0	0	0.00367875	0.00183471	0.00101103	0	0	0	0.00213381	0	0	0	0.00313055	0	0	0.000760831	0.00510895	0	0	0	0	0	0	0	0	0	0	0.00143882	0	0	0.00110547
CSF1	0.00893603	0.0243644	0.0339098	0.0111663	0.00949903	0.00518251	0.10772	0.061369	0.0129664	0.0227906	0.0197319	0.02747	0.0243894	0.0202737	0.00825062	0.0147406	0.0106827	0.00981646	0.0209098	0.0131202	0.0188999	0.105142	0.0122626	0.0311835	0.0171623	0.00608905	0.0408372	0.0345318	0.0114343	0.013698	0.0306536	0.0958096	0.0713243	0.0219465	0.0346091	0.00578363	0.0363211	0.102402	0.059438	0.0887695	0	0.0440682	0.0146854	0.0277926	0.0173851	0.0586736	0.0218282	0.0824896
AHCYL1	0.308581	0.288655	0.322741	0.324088	0.29757	0.297599	0.500197	0.390478	0.256049	0.274151	0.365201	0.305136	0.260684	0.376976	0.249538	0.172508	0.18626	0.311223	0.320599	0.239496	0.288161	0.587037	0.270206	0.27498	0.255741	0.216989	0.240032	0.614093	0.330623	0.312504	0.321448	0.492625	0.360138	0.216483	0.271346	0.215276	0.310746	0.378498	0.282433	0.553164	0.221563	0.298347	0.555772	0.184453	0.226359	0.396575	0.213589	0.35945
STRIP1	0.101012	0.0904909	0.112643	0.0260647	0.0906107	0.0761646	0.132864	0.107595	0.119447	0.101079	0.133813	0.120592	0.142025	0.0265615	0.0658173	0.0817109	0.092492	0.0277436	0.0940359	0.0934757	0.0999106	0.114555	0.0857344	0.102196	0.0842155	0.0695319	0.0463834	0.0820698	0.0742221	0.0458107	0.116142	0.106766	0.141679	0.14636	0.0636097	0.102406	0.169345	0.130023	0.0553444	0.0921946	0.113403	0.118692	0.11122	0.0352391	0.0677382	0.114377	0.136475	0.11417
ALX3	0	0.00204114	0	0	0	0	0	0	0	0	0.00288945	0	0	0	0.00326595	0	0	0.0288865	0	0	0	0	0.00526187	0.0028941	0.000902872	0	0	0	0.00122255	0	0	0	0	0	0	0	0	0	0	0	0	0	0	0	0	0.00226139	0	0
UBL4B	0	0	0	0	0	0	0	0	0	0	0	0	0.00109732	0	0	0	0	0	0	0	0	0	0	0	0	0	0	0	0	0	0	0	0	0	0	0	0	0	0	0	0	0	0	0	0	0	0	0
SLC6A17	0.00966752	0.0294244	0.0208299	0.07907	0.0448388	0.0402592	0.0360158	0.0390436	0.0372002	0.00687067	0.0312312	0.0245128	0.0276682	0.0582137	0.0272205	0.00974233	0.0515763	0.00521132	0.02635	0.0280737	0.0357989	0.00770046	0.0122001	0.0135213	0.0333177	0.0313415	0.0682976	0.0394041	0.0232693	0.0268635	0.0517594	0.0718624	0.049784	0.0167186	0.0325349	0.0211488	0.0253504	0.0216964	0.0231419	0.0216734	0.0287268	0.0168771	0.0212033	0.021987	0.0254487	0.0160527	0.0142751	0.0223034
KCNC4	0.0344078	0.0335427	0.0313827	0.0197789	0.0409631	0.0372929	0.0329019	0.0484928	0.0519742	0.0244837	0.0230621	0.0472238	0.0502317	0	0.0545692	0.0330411	0.0386623	0.0379153	0.0394074	0.038397	0.0599168	0.0329278	0.0251041	0.0116559	0.0240798	0.0663796	0.0740758	0.0284772	0.0496436	0.0461204	0.0518798	0.0449943	0.0528842	0.0249865	0.0447798	0.0179243	0.0276218	0.0339018	0.031257	0.0377082	0.0398388	0.073765	0.0860478	0.039083	0.0361735	0.0279528	0.0285808	0.0508186
RBM15	0.0381133	0.0441573	0.0529679	0.0373292	0.0646836	0.024881	0.0431295	0.0481912	0.0381013	0.0240064	0.0510645	0.0350161	0.0471404	0.0266059	0.0401001	0.039828	0.0368326	0.0427125	0.0338889	0.0286957	0.0453731	0.0476418	0.0277528	0.0400743	0.030739	0.0702706	0.025606	0.0331192	0.0264907	0.0310096	0.0398415	0.0377375	0.0313863	0.0215368	0.0203617	0.0313035	0.033268	0.0332734	0.0120795	0.0175052	0.0336475	0.0282499	0.026545	0.0353759	0.0352684	0.0338019	0.062837	0.0465882
SLC16A4	0.00410799	0.00929413	0.042665	0.0239058	0.0188878	0.0192949	0.0448592	0.0209979	0.0200077	0.0230986	0.0172667	0.0106649	0.0141575	0.0135262	0.0105407	0.0377088	0.00876805	0.00740617	0.0325092	0.0089654	0.0204234	0.0370547	0.00164499	0.0311472	0.00877311	0.00471089	0.00672743	0.0194905	0.0467021	0.0252899	0.0122478	0.0678993	0.0229053	0.0376742	0.0132106	0.00723898	0.022157	0.0236907	0.00452347	0.010429	0.0183222	0.0190348	0.0758926	0	0.0170452	0.025861	0.0258377	0.0246874
LAMTOR5	0.0368803	0.0502873	0.0487433	0.0963189	0.0421693	0.0517513	0.0816744	0.0855517	0.0522791	0.042419	0.069439	0.027188	0.0714159	0.0678768	0.0310389	0.0548245	0.0274849	0.0289921	0.0925738	0.0301593	0.0488464	0.0626562	0.0219608	0.0375043	0.0511762	0.0483861	0.0367889	0.0775685	0.0685984	0.0513736	0.0807963	0.0760709	0.0685914	0.0261906	0.0208578	0.0401497	0.0559445	0.0444518	0.0654778	0.0810219	0.0265122	0.0375556	0.0152501	0.0394638	0.0506051	0.0735361	0.0329449	0.0445816
PROK1	0	0.0043244	0	0	0	0	0	0	0	0	0	0	0	0	0	0	0	0	0	0	0	0	0	0	0	0	0.0097889	0	0	0	0.0017852	0	0	0	0.00180869	0	0	0.00434472	0	0	0	0	0	0	0	0	0	0
KCNA2	0.156978	0.169057	0.149762	0.168164	0.159555	0.174851	0.154198	0.216529	0.212969	0.21789	0.169235	0.147775	0.233722	0.142357	0.151277	0.165354	0.153878	0.175337	0.183037	0.171901	0.207875	0.111693	0.138716	0.150885	0.160582	0.132187	0.134238	0.106917	0.098397	0.147137	0.143969	0.135429	0.203083	0.16115	0.160779	0.164664	0.131833	0.121264	0.104719	0.102585	0.203152	0.11689	0.0846707	0.132759	0.0879207	0.175145	0.173154	0.0522359
KCNA3	0.00250219	0	0	0	0	0	0	0	0	0	0.00231007	0.00140671	0	0	0	0	0	0	0	0	0	0.00225404	0.000818136	0	0	0	0	0	0.00165552	0	0.000688346	0	0.00089503	0	0.00187927	0	0.00318056	0.00149473	0	0	0	0.00365272	0	0.00376544	0	0.00314517	0	0
CD53	0.00467937	0.00287964	0.00668819	0.00522586	0.0185424	0.00726298	0.0135815	0.0123567	0.0114849	0.0007535	0.00171475	0.00473323	0.00526071	0	0.00139757	0.00337928	0	0	0.000551831	0.00537663	0.00521927	0.0019082	0.00399461	0.00702243	0.00400235	0	0	0.00232538	0.0137754	0.00612034	0.00928414	0.0346346	0.0114365	0.00774883	0.00320859	0	0.0088731	0.00273662	0.0156062	0	0.00281758	0.00370955	0.0152501	0.00537768	0.00805313	0	0	0.00375003
LRIF1	0.0347161	0.0286518	0.0376214	0.040341	0.0122167	0.0261406	0.0385321	0.040714	0.0299999	0.0272674	0.0236124	0.0177032	0.0276078	0.0143534	0.0135201	0.0257183	0.0196088	0.0195969	0.0249665	0.0274519	0.00934511	0.0428094	0.0341147	0.046443	0.0141656	0.0474466	0.0105905	0.0457363	0.0419592	0.0475582	0.0334123	0.0743624	0.031563	0.0372403	0.023547	0.0211304	0.0156435	0.0220031	0.00846714	0.040534	0.0163712	0.021574	0.0637462	0.0202479	0.0298642	0.0120323	0.0466103	0.210094
DRAM2	0.138937	0.102116	0.102204	0.0656532	0.109809	0.0873912	0.113814	0.124451	0.138311	0.122711	0.135664	0.104151	0.109992	0.0726973	0.0801329	0.078587	0.0671809	0.0941429	0.0879734	0.143659	0.100077	0.163475	0.103227	0.110606	0.118493	0.0887366	0.0887547	0.123277	0.146249	0.104237	0.148814	0.212478	0.127093	0.119226	0.0986357	0.0878421	0.0697229	0.102794	0.0909768	0.114145	0.0641024	0.146291	0.101569	0.0679122	0.134399	0.116401	0.115025	0.156707
CEPT1	0.188873	0.115838	0.202333	0.13521	0.1355	0.174457	0.233264	0.17359	0.201905	0.189846	0.229461	0.176208	0.200648	0.11781	0.11523	0.121848	0.132323	0.172418	0.206818	0.181764	0.205418	0.237631	0.140617	0.182042	0.179377	0.137418	0.137286	0.190814	0.150332	0.214583	0.213938	0.180833	0.187678	0.179087	0.110172	0.171616	0.149732	0.180013	0.0732094	0.145102	0.1777	0.135839	0.22733	0.155081	0.113408	0.185773	0.138867	0.275348
DENND2D	0	0.00821647	0	0	0	0.00823033	0	0	0	0	0.00103612	0.00214375	0	0	0.00138077	0	0	0.00263822	0.00143667	0	0	0.00881271	0.00385001	0	0	0	0.00519049	0.00237829	0	0	0.000748785	0	0.00158093	0	0	0	0	0	0	0.0190145	0.00476998	0	0	0	0	0	0	0.00437512
CHI3L2	0	0	0	0	0	0.00416849	0.00349458	0	0	0.00121406	0.00278869	0	0	0.0156379	0	0	0	0	0.00161456	0	0	0.00103954	0	0	0	0	0	0	0	0	0	0	0.00112537	0	0	0	0	0.00247978	0	0	0	0	0	0	0	0	0	0.00110035
CHIA	0	0.00151417	0	0	0	0	0	0	0	0.00324845	0.00170288	0	0	0	0	0	0.00432071	0	0	0	0	0.00140451	0	0	0	0	0	0	0	0	0.00190702	0	0	0	0	0	0	0	0	0	0	0	0	0	0	0	0.00647958	0
PIFO	0.00428044	0	0.00183044	0.0111455	0	0	0	0.00235282	0	0.00431451	0.00563029	0.00140135	0.00142667	0	0.00282893	0	0	0	0.0017308	0.00358859	0	0.00279666	0.00147298	0.00131422	0	0	0	0	0.00191502	0	0.00135684	0	0.00319928	0.00250054	0.00247083	0	0	0	0.00515656	0	0	0	0	0	0	0.00271094	0	0.00118821
OVGP1	0.0293575	0.0114869	0.0224102	0	0.0107098	0.0026163	0.0207921	0.0203953	0.0143447	0.0132069	0.0140572	0.0112277	0.023177	0	0.023972	0.00549369	0.00465394	0.00727959	0.0105832	0.0180174	0.00565174	0.0209363	0.0139183	0.0212798	0.00629916	0.0190997	0	0.00793309	0.0211481	0.0172041	0.0135275	0.0547518	0.019321	0.020812	0.00715724	0.00863453	0	0.0103711	0.00904089	0.0175658	0.0194719	0.0289703	0.0163004	0.0136145	0.00927689	0.0176826	0.0125086	0.0219117
WDR77	0.0273788	0.0321782	0.0331249	0	0.022536	0.0184106	0.0141426	0.0252173	0.0230146	0.0178951	0.0298667	0.0281144	0.0264148	0.0184474	0.0239817	0.0317546	0.017403	0.0102035	0.0457608	0.0376718	0.0256326	0.0388231	0.0127455	0.0229975	0.0305938	0.0270169	0.0136271	0.0257823	0.031564	0.0268691	0.0330012	0.0511082	0.0142042	0.0173983	0.0150165	0.0257612	0.0184827	0.0240783	0.00939577	0.0176333	0.0257449	0.0234766	0.0325927	0.0161275	0.00954692	0.0345291	0.0248161	0.02611
ATP5PB	0.133333	0.0774545	0.122745	0.0500735	0.0777114	0.133887	0.119643	0.160026	0.128986	0.115242	0.110551	0.084521	0.13573	0.147073	0.0912355	0.0780967	0.0855378	0.0575104	0.14754	0.121549	0.126919	0.116358	0.0867082	0.0744031	0.103865	0.0979905	0.0557811	0.104797	0.104948	0.108153	0.159564	0.122482	0.129206	0.0627194	0.0580738	0.0589226	0.0834014	0.0974383	0.0946681	0.0720866	0.0630746	0.129153	0.144743	0.073133	0.0649443	0.151193	0.0753933	0.120348
C1orf162	0.0297813	0.0198285	0.00894915	0	0.0120303	0.00946258	0.0198721	0.024698	0.0214182	0.0149226	0.0122666	0.00797657	0.0110438	0	0.012178	0.00356007	0.0126904	0.019605	0.00755422	0	0.0121376	0.0128091	0.0137267	0.00332195	0.00183187	0.0201701	0.0201909	0.0115389	0.0230523	0.023802	0.0181636	0.0152893	0.0199329	0.00664834	0.00959031	0.00186944	0.0122153	0.0147361	0.0178509	0.0470965	0.0281142	0.00459062	0	0.025724	0.0156041	0.0134887	0	0.0298679
TMIGD3	0	0.00617689	0.0029201	0	0.00587613	0	0.00774446	0.00204486	0.00754219	0.00295302	0.00821551	0.000792717	0.00520332	0	0	0.00378888	0	0.00311456	0.00879989	0.00361272	0	0.00699251	0.00445135	0.00503908	0.00805063	0	0.0139063	0	0.00899469	0.0193429	0.0100713	0.0141047	0.00647662	0.00762325	0	0	0.00613493	0.00266744	0	0	0.00445091	0	0	0.00469563	0.00537864	0.00134082	0	0.00200969
RAP1A	0.28797	0.274964	0.311833	0.267524	0.281213	0.253137	0.269331	0.296747	0.330243	0.3597	0.337189	0.289994	0.307558	0.248436	0.237873	0.249893	0.166905	0.279284	0.318248	0.260841	0.333149	0.484667	0.262734	0.303641	0.287608	0.199401	0.219909	0.216569	0.253923	0.349519	0.292298	0.455294	0.299262	0.34778	0.240071	0.284813	0.280191	0.309391	0.224774	0.366099	0.304082	0.282288	0.348897	0.228692	0.201326	0.293619	0.30078	0.602399
INKA2	0.0786742	0.069034	0.0698505	0.0534477	0.0696571	0.044215	0.0133958	0.0518159	0.0647089	0.0642498	0.0516429	0.0480726	0.0743161	0.0599373	0.0501128	0.0623376	0.0545845	0.0435532	0.0447054	0.015209	0.0787978	0.0702234	0.05332	0.0818319	0.0359673	0.0232529	0.022583	0.037552	0.0631607	0.0585843	0.0320081	0.0937278	0.0487899	0.0433863	0.0439159	0.0412003	0.0137506	0.0354476	0.0135351	0.0533339	0.0400667	0.0147714	0.103762	0.0266231	0.0273321	0.093838	0.0492058	0.0333818
DDX20	0.0308257	0.0445548	0.0217697	0.0290406	0.0136952	0.0265282	0.0399672	0.0330988	0.047328	0.0382818	0.0482786	0.0172091	0.02815	0.0497615	0.0313292	0.0470284	0.0229315	0.0161464	0.0568725	0.0354805	0.0452929	0.0427667	0.0115277	0.0395799	0.031191	0.0335967	0.0122476	0.0174004	0.0364146	0.0421216	0.0401669	0.0824013	0.0419037	0.0361186	0.0213397	0.0417213	0.0368999	0.0329727	0.038108	0.0402035	0.0448425	0.0324012	0.0400857	0.0210566	0.033159	0.0330111	0.011414	0.033113
KCND3	0.447019	0.346284	0.542505	0.348367	0.308569	0.261068	0.473397	0.549859	0.507424	0.537541	0.497146	0.502063	0.391679	0.585414	0.459111	0.322924	0.515354	0.345389	0.516145	0.364332	0.417723	0.636338	0.649925	0.493964	0.332647	0.314043	0.252514	0.332962	0.287294	0.518398	0.551805	0.365884	0.705139	0.421302	0.441981	0.474371	0.533103	0.700203	0.496484	0.501134	0.470422	0.640944	0.405321	0.326267	0.515572	0.528886	0.402506	0.682563
CTTNBP2NL	0.151823	0.161109	0.200655	0.232881	0.214083	0.1782	0.167247	0.207486	0.252879	0.240728	0.219292	0.216319	0.2115	0.210901	0.212616	0.244578	0.110816	0.265635	0.183557	0.260566	0.218941	0.238385	0.190658	0.19397	0.245642	0.108469	0.156915	0.199346	0.225387	0.180176	0.211371	0.308439	0.24693	0.224591	0.191987	0.149004	0.149302	0.196679	0.115545	0.161132	0.18987	0.256131	0.241188	0.168302	0.132065	0.271211	0.242125	0.260795
WNT2B	0.074389	0.0979341	0.131571	0.0749745	0.0663317	0.0559527	0.059451	0.100776	0.113844	0.112952	0.0892559	0.0775638	0.0801325	0.0653448	0.132705	0.0840208	0.0837085	0.194097	0.0861403	0.0826061	0.084764	0.0688595	0.0783677	0.0936687	0.0716595	0.0570585	0.0608697	0.0603966	0.0745916	0.0982805	0.065779	0.0293865	0.087004	0.0948621	0.0480281	0.0506798	0.0595795	0.0746653	0.0518775	0.0648123	0.0444208	0.0683869	0.0889712	0.061282	0.0597523	0.0914331	0.140114	0.13329
ST7L	0.22671	0.216489	0.234096	0.200861	0.165294	0.202845	0.276427	0.21937	0.238869	0.261921	0.265527	0.239508	0.209121	0.377547	0.211413	0.23675	0.139834	0.233802	0.244517	0.182769	0.20908	0.307623	0.202346	0.225193	0.200697	0.201913	0.219973	0.197324	0.200273	0.196946	0.222739	0.249858	0.273825	0.237269	0.153111	0.248693	0.231624	0.284433	0.157334	0.301565	0.243945	0.186599	0.144022	0.182662	0.168388	0.279367	0.296623	0.318857
CAPZA1	0.19245	0.171316	0.273774	0.244515	0.251097	0.280708	0.193729	0.248809	0.289321	0.242608	0.240583	0.215845	0.208943	0.29605	0.208951	0.191522	0.143585	0.13941	0.249457	0.188964	0.216814	0.288643	0.138933	0.315914	0.165825	0.158828	0.105941	0.186995	0.278808	0.25736	0.230406	0.286078	0.240692	0.22688	0.153721	0.132787	0.235652	0.201517	0.164454	0.167481	0.24067	0.180067	0.241194	0.200324	0.1451	0.263864	0.224342	0.30504
MOV10	0.154563	0.113751	0.11834	0.0660304	0.0704407	0.0971894	0.11263	0.131154	0.0732971	0.116016	0.109902	0.130492	0.124476	0.105065	0.138503	0.077778	0.0377763	0.0727304	0.0774813	0.115234	0.0976216	0.114452	0.104043	0.111674	0.0914436	0.0944147	0.0523421	0.101774	0.0925712	0.0849805	0.130731	0.0577836	0.144225	0.115354	0.11239	0.143245	0.125706	0.0925349	0.106228	0.206602	0.123283	0.109546	0.175174	0.0818491	0.090808	0.107738	0.085349	0.101468
RHOC	0.0580959	0.0274875	0.0531872	0.021623	0.0227512	0.052058	0.0699684	0.0789587	0.0456317	0.0601046	0.108604	0.0351363	0.115622	0.00913898	0.0469891	0.0322932	0.00918281	0.0152149	0.12751	0.0524185	0.0377918	0.0921979	0.0419077	0.0470846	0.0634826	0.0585239	0.0500425	0.0596621	0.0376436	0.0502672	0.0978904	0.0593489	0.0544208	0.0512408	0.0222045	0.020709	0.0320792	0.0649332	0.078087	0.0407965	0.0296706	0.0440779	0.0155249	0.0415466	0.0382367	0.090385	0.0554079	0.0337621
AL603832.3	0.00129731	0	0	0	0	0	0	0	0	0	0	0	0	0	0	0.00356007	0	0	0	0	0	0	0	0	0	0	0	0	0	0	0	0	0	0	0	0	0	0	0	0	0	0	0	0	0	0	0	0
PPM1J	0	0	0	0	0	0	0	0	0	0	0	0	0	0	0	0	0	0	0	0	0	0	0	0	0	0	0	0	0	0	0	0	0	0	0	0	0	0	0	0	0	0	0	0	0	0	0	0
SLC16A1	0.0444895	0.0500794	0.0493783	0.0773061	0.0493689	0.0689839	0.032861	0.0766302	0.0535922	0.049994	0.0407936	0.0327732	0.0578974	0.0702914	0.0558206	0.0404546	0.0179308	0.0335408	0.0692811	0.0239329	0.0554371	0.0626693	0.0379452	0.060356	0.0319038	0.0437598	0.00718638	0.0422495	0.0277741	0.0473187	0.0455056	0.0517152	0.0356119	0.0512172	0.0318444	0.0400751	0.0287567	0.0408552	0.0200236	0.0559867	0.0658264	0.0483858	0.0224662	0.0217552	0.0258154	0.0509549	0.0389436	0.048323
LRIG2	0.209356	0.144115	0.228827	0.228967	0.210476	0.156054	0.204619	0.193806	0.225757	0.202894	0.240848	0.200102	0.201132	0.194159	0.176095	0.222578	0.0781966	0.112406	0.210013	0.216398	0.192905	0.211971	0.156296	0.243902	0.17365	0.151613	0.0942503	0.154353	0.177561	0.184627	0.194604	0.267074	0.188355	0.164882	0.137935	0.155759	0.131322	0.19379	0.118079	0.116567	0.13428	0.17154	0.144408	0.128404	0.128593	0.197032	0.183447	0.156148
MAGI3	0.527942	0.456968	0.438908	0.423324	0.529296	0.518952	0.787983	0.511603	0.609412	0.605221	0.607749	0.621477	0.593718	0.534406	0.557923	0.539475	0.4793	0.411945	0.471239	0.588679	0.606877	0.54929	0.509188	0.56805	0.573464	0.474245	0.494412	0.588466	0.546031	0.55024	0.446876	0.528617	0.560536	0.515611	0.538645	0.579252	0.53493	0.443372	0.351224	0.495384	0.487823	0.512077	0.40758	0.503788	0.46148	0.534529	0.740708	0.508713
PHTF1	0.125955	0.117727	0.109021	0.160007	0.125663	0.0815491	0.137121	0.147567	0.179457	0.0974426	0.143003	0.116865	0.156541	0.0682411	0.0929975	0.160859	0.064394	0.0966546	0.108025	0.119304	0.0823836	0.189291	0.108374	0.105897	0.111414	0.109473	0.0702088	0.13963	0.115976	0.0946916	0.124033	0.273376	0.148989	0.124547	0.0977312	0.0891086	0.107878	0.12875	0.133934	0.19116	0.129216	0.083789	0.0392575	0.082762	0.0934241	0.12186	0.202623	0.131962
RSBN1	0.094244	0.134209	0.131634	0.0984953	0.159345	0.17635	0.15488	0.189037	0.141482	0.143581	0.140269	0.104004	0.129782	0.129945	0.109219	0.106228	0.0787416	0.0860365	0.148123	0.158649	0.125924	0.152141	0.132948	0.198455	0.144961	0.136676	0.142657	0.18398	0.146205	0.138318	0.172912	0.210803	0.149262	0.116933	0.111681	0.0910256	0.132301	0.137988	0.0873044	0.133181	0.123732	0.135944	0.0866925	0.115047	0.135062	0.202384	0.0946949	0.228704
PTPN22	0.00519078	0.00923838	0.010077	0.00993387	0.013028	0	0.010998	0.00213311	0.0131333	0.00652904	0.0098723	0.00461391	0	0.0402524	0.00995344	0.016409	0	0.00774506	0.00780253	0.00276232	0.00920806	0.00318561	0.00264293	0.0109458	0	0	0	0.00260498	0.00845478	0.00877274	0.00541172	0.00682713	0.000847392	0.00544253	0.0036316	0.00296338	0	0.0101565	0	0	0.003558	0.00367929	0	0	0.00213918	0.00323284	0	0.0149252
BCL2L15	0.00411083	0.00533646	0.00701183	0	0.00337897	0	0.00478962	0.00917457	0.00182588	0.00471042	0	0.00536048	0.0064718	0.0275969	0.0054186	0.0034714	0.00699916	0	0.00367952	0	0.0070801	0.00507969	0.00434003	0.00293018	0.00344022	0	0.0248419	0.00304514	0.0065669	0.00921288	0.00396808	0.0173842	0.00883704	0.0062112	0	0.00275778	0	0	0	0	0.0105407	0.00823406	0.0541572	0.00321749	0.00500118	0.00134082	0.0180572	0.00449135
AP4B1	0.0762086	0.0501394	0.0379157	0.0700712	0.0404556	0.0723176	0.0945261	0.0466755	0.0561312	0.0694163	0.0693618	0.0456423	0.0652535	0.0497411	0.0718204	0.0603752	0.0304275	0.0574481	0.0508496	0.0887242	0.056778	0.0551625	0.0379209	0.0583295	0.0278718	0.0649456	0.0258032	0.0476587	0.0416571	0.0640128	0.0655679	0.0235031	0.0547341	0.059715	0.0375752	0.0453902	0.051184	0.0582496	0.0254416	0.0582351	0.0667161	0.0639609	0.0676565	0.0578908	0.0489995	0.0454036	0.0458545	0.0766718
DCLRE1B	0.00533153	0.00174668	0.00513392	0	0	0.00869319	0.00807454	0.0123899	0.0110267	0.00537337	0.0116695	0.00281832	0.00276249	0	0.00215063	0	0.00877251	0	0	0	0.00985318	0.00802842	0.00421615	0.00609359	0.00495578	0	0	0.00979764	0.0132507	0.014312	0.00889561	0.007798	0.0035285	0.000967413	0.00263753	0.00775389	0	0.00287491	0.00446997	0	0.0106972	0.00436105	0	0.00404004	0.00109036	0.00340487	0.00236741	0.00323017
HIPK1	0.0724131	0.0883451	0.0894611	0.123698	0.108405	0.131124	0.107491	0.105107	0.112911	0.0857347	0.116477	0.100117	0.0857272	0.0768689	0.0420528	0.124457	0.0473136	0.0588954	0.100495	0.109812	0.112344	0.139063	0.0684845	0.0711954	0.0812685	0.0604541	0.0453262	0.0987534	0.107145	0.110654	0.128004	0.124078	0.0986846	0.0598254	0.073248	0.0603749	0.0519298	0.0954045	0.0707392	0.085558	0.0646919	0.0922272	0.122827	0.066751	0.0607733	0.100238	0.111785	0.134779
OLFML3	0	0.00285016	0	0	0	0.00269816	0	0.00165761	0.00120556	0	0	0.00131862	0.00171934	0	0.00277136	0.00304839	0	0	0.00538239	0	0	0.00105108	0	0	0	0.00527442	0	0	0	0.00617848	0.00231325	0	0.00154983	0.00196047	0.00290913	0	0	0	0	0	0	0	0	0	0	0	0.00529998	0
SYT6	0.0785439	0.034584	0.0223036	0.0412558	0.0184678	0.013753	0.00888573	0.0548536	0.0517562	0.0391788	0.0649997	0.0364403	0.0905538	0.0173873	0.0761649	0.040663	0.0266838	0.0687199	0.05565	0.0365256	0.0446332	0.0534602	0.0483164	0.0512575	0.0265962	0.0643231	0.0138431	0.0163945	0.0299119	0.0414941	0.0530633	0.106975	0.0452417	0.056336	0.0277482	0.0496678	0.0477469	0.0264199	0.0587276	0.0413297	0.040004	0.0816906	0.105896	0.0331898	0.02371	0.0342511	0.0887411	0.0695884
TRIM33	0.499078	0.451497	0.489427	0.344245	0.428724	0.46354	0.374288	0.492865	0.477944	0.471089	0.473314	0.540333	0.477705	0.418087	0.419089	0.386564	0.240373	0.41736	0.487025	0.435352	0.540135	0.54305	0.368026	0.522954	0.46217	0.451805	0.301669	0.44366	0.424948	0.420305	0.464117	0.53204	0.454706	0.427858	0.434036	0.442761	0.410169	0.42075	0.331494	0.426535	0.445781	0.47147	0.506922	0.348059	0.326206	0.441335	0.536426	0.499568
BCAS2	0.0456943	0.0446412	0.0732675	0.0112741	0.0346763	0.0401776	0.0732791	0.0845858	0.0924482	0.0660877	0.0600344	0.0407903	0.071044	0.0571906	0.0642063	0.065944	0.0606795	0.102253	0.07893	0.0745652	0.0560499	0.0607094	0.0374099	0.060998	0.0414191	0.0505983	0.0544528	0.0713862	0.049929	0.0588039	0.0624163	0.109506	0.0580768	0.0712937	0.0251144	0.0602135	0.0847958	0.0579505	0.0450082	0.051759	0.0458509	0.0241752	0.0401758	0.0481382	0.0321218	0.0666315	0.0360843	0.116083
DENND2C	0.0458794	0.016195	0.0282261	0.0183172	0.0195982	0.00135574	0.00526313	0.0114594	0.0283885	0.0298946	0.0157431	0.0140851	0.00975833	0.00865197	0.0349035	0.0117421	0.0103002	0.0174219	0.0197107	0.0417936	0.0205667	0.0206564	0.017041	0.0234295	0.0204698	0.00748296	0	0.0210923	0.0327154	0.021224	0.00982848	0.00755366	0.0190207	0.0145211	0.00643442	0.0360967	0.0100437	0.00600943	0.00608615	0.01151	0.00674841	0.00562643	0.0143019	0.022398	0.00164941	0.0192219	0.0135648	0.0212115
AMPD1	0	0.00211633	0.000892337	0	0.00296537	0	0.00156709	0.00555949	0.0104444	0.00320542	0.00574499	0.00128106	0.00125072	0	0.00265371	0.00661661	0	0.0072766	0.000897905	0	0.00495438	0	0	0.00684162	0.000838248	0.00383479	0	0.0012211	0.00115777	0.00204596	0	0.0276507	0.00307747	0.00264562	0	0.00279217	0.00872163	0.00422398	0	0.00446375	0.00439792	0	0	0	0	0.0285812	0	0.00428426
NRAS	0.0222322	0.0347702	0.0247985	0.00870903	0.0143865	0.0609041	0.0216892	0.0302749	0.0349305	0.0237849	0.0314776	0.0172002	0.0311686	0.0465587	0.0173364	0.0205799	0	0.0220099	0.0274813	0.0184749	0.0396847	0.0276347	0.0200979	0.0249976	0.035902	0.0155368	0.0244513	0.0210245	0.00962666	0.0267255	0.0358241	0.0160902	0.0181989	0.0170738	0.00736946	0.0205372	0.00990479	0.0142417	0.0035351	0.0170792	0.00552738	0.0181504	0.021648	0.0106676	0.0164479	0.0245986	0.0119102	0.0305708
CSDE1	0.315636	0.276157	0.267472	0.326295	0.272171	0.261277	0.235357	0.267292	0.265398	0.261802	0.308046	0.288551	0.252907	0.180313	0.250824	0.20997	0.13106	0.175029	0.239542	0.303054	0.278958	0.297116	0.207346	0.280496	0.227607	0.215295	0.204821	0.217388	0.265846	0.231949	0.26437	0.26236	0.278361	0.246087	0.217563	0.204619	0.202685	0.270042	0.131577	0.20943	0.216569	0.218885	0.16633	0.210841	0.20764	0.286599	0.250309	0.326695
SIKE1	0.0444235	0.0405078	0.0484733	0.0703361	0.0782234	0.06305	0.0564734	0.0638988	0.0726014	0.0718901	0.0626731	0.0391033	0.0651463	0.0976843	0.0284471	0.0339412	0.0486068	0.0205762	0.0702827	0.0488614	0.0395794	0.0714962	0.0423145	0.0518404	0.0536993	0.0486336	0.0552698	0.0285064	0.0366225	0.0684513	0.0845038	0.0249551	0.0678179	0.0600933	0.031959	0.0501271	0.0533996	0.046369	0.0647292	0.0308056	0.0492769	0.0544285	0.0418503	0.0463203	0.0541714	0.0603552	0.0226472	0.0912681
SYCP1	0	0.0136463	0.00137498	0	0.010013	0.00548598	0.00157588	0.00185202	0.00108204	0.00138465	0	0	0.00155646	0	0.00369549	0	0	0	0.00279109	0	0	0.00151338	0.00290565	0	0.00634784	0	0	0	0.00314198	0	0	0	0.00144371	0	0	0.0067604	0.00618691	0.00196006	0	0	0	0.0014549	0	0	0	0	0	0.00118454
TSPAN2	0.0127703	0.0027091	0.00233468	0.0248109	0	0.00564686	0	0	0.00488361	0.00329522	0.00968183	0.000809373	0.00499443	0	0.00446061	0.00442217	0.00327159	0	0	0.0234963	0.00608402	0.00239766	0.00373226	0.0319132	0.00293291	0	0	0.00547511	0.00205051	0.00197319	0.0047989	0.00340681	0.00884482	0.00418003	0.00174489	0.00991072	0	0	0	0	0.0164721	0.0014554	0	0.00320129	0.00220515	0	0	0.00144119
NGF	0.0593704	0.06527	0.0555467	0.0459483	0.0726898	0.0579874	0.0959673	0.0745279	0.130334	0.0771114	0.079251	0.0718385	0.0571413	0.0417515	0.0837192	0.0591983	0.0313815	0.0510169	0.0526166	0.0722045	0.0821772	0.191205	0.0985782	0.102641	0.0596048	0.0723242	0.0446624	0.0320742	0.0579757	0.082397	0.0851416	0.0443634	0.0855679	0.0765297	0.0472312	0.107425	0.104388	0.0709782	0.0170874	0.0828378	0.0925459	0.0568794	0.113647	0.0838206	0.0662964	0.041333	0.0355449	0.252549
VANGL1	0.0168871	0.0144008	0.0229358	0.0384121	0.0189895	0.0149552	0.00741623	0.00891802	0.0174639	0.0222699	0.0185168	0.00947377	0.0175322	0.0136808	0.0394215	0.0222127	0.00952214	0.0116065	0.0206696	0.0196857	0.0216736	0.0139086	0.0168142	0.0324622	0.00636642	0.022674	0	0.0112945	0.00820041	0.0238012	0.0131583	0	0.0197553	0.0135343	0.0206531	0.0258542	0.00526287	0.0148679	0	0	0.0136504	0.00593272	0	0.00428148	0.013979	0.0201872	0.0167842	0.00650298
CASQ2	0	0	0.000892337	0	0	0	0	0	0	0	0	0	0	0	0	0	0	0	0.00108465	0.00587234	0	0	0.00363122	0.00173781	0	0	0	0	0	0	0	0.00896067	0	0.00275372	0.00148642	0	0	0	0	0	0	0	0	0.00363947	0	0	0	0
NHLH2	0.00477534	0.00841933	0.0152991	0.00892635	0	0.0116222	0.00566999	0.00608338	0.00827257	0.00620994	0.00657674	0.00317623	0.00618915	0	0.0032091	0.0225986	0	0	0.00491799	0.00795667	0.0124117	0.00515209	0.00133222	0.0116175	0.00187579	0.00559666	0.0131013	0	0.00409161	0	0.0100521	0.00340681	0.00445501	0.00494063	0.00508529	0	0.00599718	0.0155229	0.00867728	0	0.0162434	0.00195686	0	0.00396128	0	0.00134082	0.0146229	0.0141539
SLC22A15	0.329789	0.238721	0.352702	0.259184	0.267264	0.331428	0.198216	0.360767	0.337089	0.312691	0.312768	0.372839	0.373925	0.308205	0.362323	0.320593	0.234714	0.283731	0.301514	0.302723	0.366438	0.404953	0.374189	0.337604	0.25936	0.368929	0.278702	0.271638	0.252373	0.266936	0.378291	0.328917	0.376095	0.295203	0.381791	0.397995	0.327265	0.314453	0.414926	0.36652	0.353837	0.353239	0.178716	0.215607	0.233917	0.368973	0.332019	0.216175
MAB21L3	0	0	0	0	0	0	0	0	0	0.00253864	0.000881439	0.00102756	0.00253862	0	0.00273183	0	0	0.0120103	0	0	0	0	0.00450291	0	0.00198807	0.00192806	0	0	0	0.00253026	0	0	0.000833138	0.00238795	0.000733416	0.0024546	0.0029359	0.00178567	0	0	0	0	0	0.00198796	0	0	0.00472521	0.00218778
ATP1A1	0.29345	0.376571	0.485785	0.387593	0.293585	0.3785	0.587322	0.542362	0.509624	0.36361	0.49964	0.328921	0.481926	0.45301	0.429766	0.365528	0.385885	0.341882	0.495767	0.442607	0.368733	0.429671	0.343583	0.394563	0.385148	0.280494	0.343615	0.369919	0.421455	0.344418	0.53781	0.462226	0.508578	0.379451	0.306513	0.368653	0.4011	0.448212	0.457996	0.293493	0.290128	0.414456	0.499421	0.339903	0.340905	0.386831	0.336161	0.498642
CD58	0.0333055	0.00957632	0.0177862	0	0.00527558	0	0.0105058	0.0298303	0.018833	0.0156869	0.00922294	0.0108194	0.0202172	0	0.0105593	0.0131123	0.0166769	0.028464	0.0227798	0.0178525	0.00546847	0.0657583	0.0156688	0.0135804	0.00508672	0.0269929	0	0.039326	0.00922586	0.013586	0.0186891	0.0520066	0.0209204	0.0359798	0.0278906	0.0387295	0.0125838	0.0226668	0.00537085	0.0524579	0.00876428	0.0171487	0.0338524	0.00256041	0.0094736	0.0436827	0.011426	0.0407475
IGSF3	0.0308144	0.0108507	0.00868926	0.00983168	0.01471	0.0132386	0.0155755	0.0210282	0.0121142	0.00537743	0.00699322	0.0123942	0.00556859	0.0501298	0.0178716	0.0124981	0	0.016627	0.0130305	0.00251596	0.00426902	0.0720997	0.0150552	0.00463191	0.00612061	0.025152	0.0128886	0.013111	0.0155307	0.0176795	0.0219303	0.0358524	0.0134846	0.00744226	0.0127853	0.0180213	0.0113699	0.0248081	0.00761749	0.0811821	0.0141343	0.0211544	0.0325927	0.00290829	0.0155983	0.0116898	0	0.0266513
CD2	0	0	0	0	0.00379673	0	0	0	0	0	0.00195008	0	0	0	0.00288415	0	0	0	0	0	0	0	0	0	0	0	0	0	0	0	0	0	0	0	0	0	0	0	0	0	0	0	0	0	0	0	0	0
PTGFRN	0.182564	0.173883	0.193492	0.0837128	0.143722	0.0736272	0.168571	0.224937	0.237317	0.203315	0.212914	0.193987	0.157766	0.195458	0.175086	0.154776	0.126075	0.204774	0.187121	0.158515	0.15522	0.342454	0.191997	0.213157	0.105072	0.136086	0.135252	0.136205	0.104587	0.128067	0.203589	0.282996	0.191919	0.192201	0.152789	0.181017	0.175779	0.195747	0.136094	0.225504	0.138176	0.141237	0.182616	0.116876	0.143017	0.295765	0.226286	0.230124
CD101	0.0272395	0.0216055	0.00924806	0.0103908	0.00774369	0	0.0143832	0.0138582	0.00617522	0.0116407	0.0213192	0.0231033	0.0194718	0	0.00781549	0.0135349	0.0121249	0.0179902	0.0149675	0.0187427	0.00494417	0.0221863	0.0090046	0.0163623	0.00540054	0.0115287	0	0.00800669	0.00626447	0.0160909	0.0114263	0.0121453	0.0174103	0.0065755	0.00857512	0.0262653	0.00612462	0.0129493	0.0158082	0.0135419	0.0189481	0.00306353	0	0.00815236	0.00466554	0.0248177	0.0188597	0.0160222
TTF2	0.0578321	0.076426	0.0618754	0.0472435	0.0655824	0.053386	0.0197655	0.0536572	0.0315326	0.0206772	0.0300594	0.0265045	0.0195559	0.0310828	0.0352114	0.0695344	0.0195724	0.0366689	0.0230731	0.0310352	0.0177508	0.0598612	0.0372604	0.0443539	0.0509763	0.0496107	0.0109214	0.045734	0.0617957	0.0468001	0.0483798	0.0837108	0.0462362	0.0205163	0.0221164	0.0247596	0.0238033	0.0242588	0.0200714	0.0463309	0.0390443	0.023838	0.0488012	0.0145156	0.00881548	0.0705233	0.01334	0.127734
TRIM45	0.0123869	0.0101573	0.0208961	0.0293573	0.0101087	0.00270578	0.00561048	0.0107654	0.00880568	0.0169073	0.00604072	0.0141568	0.00313749	0	0.00969622	0.0415213	0.00731195	0	0.0161091	0.0042131	0.0103824	0.0160813	0.00097681	0.0208659	0.00707148	0	0.00794274	0.00791967	0.00361929	0.0119944	0.00523194	0.0228186	0.0124578	0.0114422	0	0.012749	0.00610967	0.00572863	0.0116114	0.00804628	0.00428364	0.00263311	0	0.00391486	0.0148947	0.0155393	0.0110825	0.00623722
VTCN1	0.00728173	0	0.0043958	0	0.00521926	0	0	0.00213311	0.00203759	0	0.00379196	0.00152189	0	0	0	0	0	0	0.00186789	0	0.00197265	0.00265217	0.00256112	0	0.00207014	0.00245516	0	0	0.00227753	0.00232924	0.00123389	0	0.00259618	0.00479989	0.00116989	0	0.00380975	0.00266744	0	0.0075772	0.00376515	0.00161006	0	0.00450773	0	0.00870371	0	0
MAN1A2	0.52463	0.614688	0.583809	0.392807	0.485051	0.510122	0.488483	0.531509	0.499238	0.58786	0.567621	0.491736	0.544054	0.504241	0.613839	0.485073	0.516165	0.470715	0.51811	0.449794	0.61148	0.642813	0.564096	0.656649	0.545875	0.55356	0.408056	0.495766	0.389586	0.474573	0.490698	0.496268	0.54051	0.512291	0.444966	0.519664	0.510345	0.514917	0.410564	0.664385	0.525336	0.4241	0.392631	0.462458	0.544758	0.608638	0.541831	0.481908
TENT5C	0.00226106	0.00370474	0.00184192	0	0	0	0	0.0059519	0	0.00465717	0.00155628	0	0	0	0	0	0	0.0078969	0	0	0	0.00318675	0	0.00263521	0.0021479	0	0	0.0044148	0.0040455	0.00246412	0	0	0.000952868	0	0	0	0	0.00118073	0	0	0	0.00264082	0	0	0	0	0	0
GDAP2	0.106771	0.114976	0.12379	0.143342	0.129933	0.099758	0.145795	0.127474	0.175724	0.19004	0.186061	0.141576	0.153676	0.11708	0.100844	0.124936	0.0944607	0.0455632	0.131192	0.148208	0.166064	0.175456	0.161258	0.140434	0.153914	0.123661	0.158338	0.123939	0.114651	0.161288	0.133898	0.165036	0.13461	0.194177	0.114784	0.113587	0.0795166	0.146459	0.0737436	0.179654	0.13611	0.13938	0.13438	0.133331	0.0777152	0.152023	0.141327	0.250755
WDR3	0.051333	0.0462973	0.09283	0.0440111	0.0296076	0.0818161	0.051672	0.0740349	0.067929	0.0664975	0.0776325	0.0562663	0.0416813	0.0757001	0.0480823	0.0721358	0.0432371	0.0445599	0.0729165	0.0398847	0.0515124	0.0769299	0.0468821	0.0728085	0.0355593	0.0601463	0.0473557	0.0442544	0.0513684	0.0639559	0.0528685	0.0748242	0.0628487	0.0422583	0.0344949	0.036412	0.0441211	0.0253044	0.0291465	0.056007	0.0391046	0.0316045	0.0311571	0.055446	0.0330766	0.0633375	0.0302552	0.114257
SPAG17	0.00760256	0.0026318	0.00836011	0.00973363	0.00373241	0.00264727	0.00364703	0.00835643	0.00944061	0.00268977	0.00134966	0	0.00644719	0.0136288	0.00443334	0.00368062	0	0	0.00627921	0	0.00131127	0.00366228	0	0.00664695	0.00348293	0.00375343	0.0132413	0.00852853	0.0130487	0.00549728	0.00752879	0.0116574	0.00252585	0	0.00260009	0.00388538	0	0	0	0.00327061	0.00600054	0.00409518	0	0.00587274	0.00379265	0.00846257	0.0148484	0.00300486
TBX15	0.00674015	0	0.00172245	0	0	0	0.00352666	0.00728582	0.00535869	0.00100332	0.00288237	0.00363925	0.000581858	0	0.00452234	0.00584037	0.00608333	0	0.00364403	0	0	0	0	0	0.00337659	0	0	0	0	0	0.00294528	0.00896067	0	0.00252783	0.00267131	0	0	0	0.00604656	0	0.00276716	0	0	0.00449777	0	0.00593218	0	0
WARS2	0.117467	0.119852	0.0923104	0.141594	0.0989107	0.10099	0.0522611	0.114799	0.107249	0.109278	0.104959	0.11153	0.135133	0.0108804	0.0906177	0.111186	0.0449916	0.110425	0.0899993	0.0884717	0.114563	0.133223	0.0992531	0.111115	0.0752269	0.117428	0.079884	0.0748846	0.105314	0.0716342	0.100353	0.0573295	0.0935931	0.101107	0.0478114	0.078227	0.0573189	0.108694	0.0474926	0.0776599	0.115859	0.0741632	0.0472591	0.0576405	0.0413559	0.0953961	0.0978048	0.0820362
HAO2	0	0	0	0	0	0	0	0	0	0	0	0.000900068	0	0	0	0	0	0	0.00073099	0	0.00336246	0	0	0	0	0	0	0	0	0	0.00140552	0.00589823	0.00079525	0	0	0	0	0	0	0	0	0.00388064	0	0	0	0	0	0
HSD3B2	0	0	0	0	0	0	0	0.000870834	0	0	0	0	0	0	0	0	0	0	0	0	0	0	0	0	0	0	0	0	0	0	0.00125923	0	0	0	0	0	0	0	0	0	0	0	0	0	0	0	0	0
HSD3B1	0	0	0	0	0	0	0	0	0	0.00108716	0	0	0	0	0	0	0	0	0	0	0	0	0.000974994	0	0	0	0	0	0	0	0	0	0	0	0	0	0	0	0	0	0	0	0	0	0	0	0	0
ZNF697	0.0393071	0.0223011	0.0340694	0.0149904	0.0379738	0.0227872	0.0178712	0.0220204	0.0378983	0.0551105	0.0622969	0.0219213	0.0216652	0.0456884	0.0293148	0.0244791	0.0213209	0.020387	0.0437265	0.0226239	0.0236813	0.0381272	0.0326121	0.0263549	0.0212035	0.0382286	0.0116898	0.0173144	0.0261825	0.0349838	0.024316	0.0220033	0.0190786	0.0528089	0.024325	0.0235937	0.0298096	0.0195618	0.00944046	0.0243146	0.0322178	0.0183719	0.025713	0.0413731	0.0118116	0.0212308	0.0127608	0.0279669
PHGDH	0.0527288	0.059147	0.0488676	0.0722485	0.0572012	0.0410735	0.130207	0.106133	0.0840994	0.0718262	0.114714	0.046008	0.101854	0.127502	0.092138	0.0550353	0.0281961	0.0307797	0.111563	0.0568201	0.0698112	0.052076	0.0794328	0.064922	0.0935594	0.0493675	0.0298891	0.0736302	0.0657922	0.0473395	0.111571	0.0326841	0.0812375	0.0753606	0.0339577	0.044742	0.0614358	0.0656798	0.0318864	0.0291039	0.0649967	0.0855629	0.0583087	0.0558888	0.0409506	0.0718371	0.0882559	0.114566
HMGCS2	0	0	0	0	0	0	0	0	0	0	0	0	0	0	0	0	0	0	0	0	0	0	0	0	0	0	0	0	0	0	0	0	0	0	0	0	0	0	0	0	0	0	0	0	0	0	0	0.0020868
NOTCH2	0.261607	0.209526	0.362405	0.214725	0.223739	0.292724	0.407145	0.331781	0.320096	0.356312	0.360331	0.3335	0.359987	0.367784	0.318543	0.268125	0.152203	0.256073	0.369385	0.244148	0.305087	0.539404	0.24674	0.280435	0.321459	0.155837	0.195791	0.359156	0.393619	0.323571	0.343111	0.46683	0.361725	0.311816	0.298613	0.273491	0.292783	0.296225	0.190414	0.315629	0.310249	0.423767	0.253806	0.234201	0.380724	0.358988	0.281045	0.503477
SEC22B	0.157192	0.0973638	0.173452	0.153411	0.158976	0.191778	0.176653	0.159731	0.122477	0.151208	0.185794	0.130384	0.155612	0.089933	0.108016	0.132011	0.0847381	0.153594	0.185653	0.107133	0.154958	0.170799	0.100423	0.100047	0.162945	0.113796	0.132637	0.148711	0.166698	0.144452	0.19085	0.16066	0.124018	0.13842	0.122127	0.126631	0.149141	0.118679	0.0713289	0.134937	0.0825329	0.141068	0.112657	0.119509	0.0917272	0.161633	0.128567	0.258576
NBPF26	0.0342572	0.0185043	0.0578371	0.0367626	0.01657	0.0417494	0.0484185	0.0614625	0.0543049	0.0093941	0.0254814	0.0148604	0.0506277	0.0463199	0.0302198	0.0217143	0.0382837	0.0300642	0.0390223	0.0582591	0.0399033	0.0719643	0.0343011	0.0420298	0.0346637	0.0316663	0.0390844	0.0278676	0.0406644	0.035039	0.0220821	0.0455682	0.0646453	0.0913094	0.0131575	0.0580497	0.0552006	0.0761036	0.0160308	0.0747128	0.0142438	0.120485	0.0210874	0.029299	0.027739	0.0756605	0.0173432	0.0656069
FCGR1B	0	0	0	0	0	0	0	0.00282811	0	0	0.00332182	0	0	0	0	0	0	0	0	0	0	0.00157218	0	0.00215118	0	0	0	0.00227793	0	0	0.00280755	0	0.000722017	0	0	0	0	0	0	0	0	0	0	0	0	0	0	0.000674948
FAM72B	0	0	0	0	0.00240581	0	0	0.00089317	0	0.00056172	0.00236765	0.00137315	0.00136796	0	0	0.00572554	0	0	0.00154155	0	0.00389921	0.00572145	0.000985637	0	0	0.00609102	0	0	0	0	0.00290253	0	0.000452778	0	0.00125548	0.00944971	0	0.0016617	0	0	0	0.0044333	0	0.00429265	0	0	0.010832	0.00783515
SRGAP2C	0.106455	0.100618	0.138885	0.174673	0.127303	0.0927725	0.161522	0.188167	0.150055	0.182209	0.179075	0.130838	0.128428	0.166846	0.133366	0.131594	0.10693	0.0562902	0.169565	0.101307	0.151111	0.238232	0.122579	0.185757	0.108591	0.108322	0.086056	0.138253	0.112506	0.109713	0.164927	0.259069	0.169922	0.184314	0.107007	0.09345	0.176515	0.173727	0.0749788	0.157513	0.184128	0.154088	0.170491	0.073273	0.131174	0.208954	0.184491	0.381491
FAM72C	0	0	0	0	0.00446029	0.0181835	0	0	0	0	0	0	0.000607075	0	0	0	0	0	0	0	0.00467997	0	0	0	0	0	0	0	0	0	0	0	0.000712701	0	0	0	0	0	0	0	0	0	0	0	0	0	0	0.00336554
NBPF15	0.0534266	0.0437245	0.0301762	0.090916	0.0657636	0.0275865	0.0617682	0.0736328	0.0852813	0.0675067	0.077459	0.0833203	0.09707	0.141905	0.0701792	0.0479404	0.032741	0.0638765	0.0289798	0.0418039	0.0702652	0.1219	0.045157	0.12554	0.0378461	0.0132919	0.0586739	0.0615917	0.0687405	0.0752707	0.048318	0.0893133	0.127224	0.141496	0.0316393	0.0751833	0.0927206	0.0928702	0.0233732	0.152525	0.0733118	0.0817003	0.0938674	0.0402204	0.0638854	0.124271	0.136873	0.0905108
SRGAP2B	0.123534	0.0715776	0.0849416	0.141982	0.140627	0.0761542	0.100571	0.157972	0.102042	0.127717	0.115116	0.123623	0.106277	0.231568	0.126753	0.0528607	0.0659842	0.0597235	0.103607	0.0854138	0.119784	0.22291	0.0915524	0.154241	0.0729337	0.0727044	0.0602135	0.157849	0.128302	0.121321	0.120418	0.174818	0.139574	0.159692	0.149921	0.148879	0.14723	0.111831	0.105943	0.163599	0.127723	0.136476	0.112716	0.113539	0.105621	0.178832	0.192593	0.368221
FAM72D	0	0	0.00512378	0	0	0	0	0.00224679	0.00190178	0.00113498	0.00084803	0	0	0	0	0	0	0	0	0	0.00198251	0	0	0.00238252	0	0	0	0	0	0	0.00067086	0	0	0	0.00134049	0	0	0	0	0	0	0.004664	0	0.00530461	0	0.00583304	0	0.00726128
NBPF20	0.0156493	0.0281353	0.0221845	0.0243015	0.0159409	0.0294869	0.00757124	0.0139018	0.0277278	0.0198844	0.0391819	0.0106016	0.0229311	0.0109881	0.0157962	0.0238489	0.00991958	0.0070889	0.0168599	0.0095992	0.0247513	0.0188503	0.0123444	0.032439	0.00968955	0.00180416	0	0.019138	0.0183553	0.0168558	0.0193317	0.0179681	0.0310712	0.0266493	0.00518514	0.00908549	0.0235281	0.0181225	0.0095891	0.0211053	0	0.0236956	0.020698	0.00765415	0.0134642	0.0209936	0.0104154	0.0126399
GPR89A	0.083725	0.0293593	0.0467932	0.0449675	0.0460024	0.0430787	0.119151	0.0620374	0.052222	0.0455429	0.0634977	0.0586442	0.0510406	0.117563	0.0786313	0.0708977	0.038345	0.0255934	0.0519644	0.0498803	0.0613597	0.0786987	0.0457561	0.0680012	0.0365136	0.0264229	0.0260846	0.0440828	0.0556466	0.0755172	0.0569089	0.0768294	0.0759166	0.0561184	0.0518891	0.063941	0.0412359	0.0633677	0.0660877	0.0499212	0.0793864	0.0520394	0.0611611	0.0574003	0.0420617	0.0779653	0.0591821	0.158069
PDZK1	0.00879927	0.00781678	0.0343146	0.0482429	0.0353948	0.0105324	0.0363239	0.0290313	0.0184237	0.00900893	0.0171144	0.0119646	0.0057929	0.0173563	0.00544372	0.0320089	0.00848676	0.0159279	0.0259675	0.0105794	0.0203793	0.0341192	0.00374379	0.0275903	0	0.0050324	0	0.0238301	0.0468406	0.0367279	0.00722698	0.0436083	0.0134175	0.0163335	0.00826898	0.0125476	0.00239645	0.0175212	0	0	0.01593	0.010087	0.0554243	0	0.00199371	0.0228845	0.0221787	0.0405064
CD160	0.00284639	0	0.00729871	0	0.00837669	0.00761376	0.00391324	0.00377224	0.00350378	0.00108113	0.00276011	0.00135694	0.00192144	0	0.00352739	0.0030036	0.00480802	0.0173656	0.000886022	0.00309344	0.00250327	0	0	0.00267335	0.00162257	0	0	0.0111269	0.00660023	0	0.00506947	0.0109515	0.00256725	0.0032592	0	0	0.00233768	0.00244813	0	0	0.00528542	0.00222687	0	0	0	0	0.00431087	0.00636036
RNF115	0.404474	0.444842	0.414769	0.300058	0.434119	0.365445	0.394506	0.462782	0.496502	0.409321	0.388701	0.43507	0.365047	0.487641	0.450848	0.434139	0.324158	0.528165	0.405385	0.434955	0.491104	0.465098	0.412662	0.505576	0.306371	0.33923	0.255338	0.346351	0.37356	0.354806	0.358492	0.360763	0.432611	0.389764	0.332475	0.371844	0.407315	0.355108	0.365149	0.373414	0.344745	0.444008	0.510963	0.323023	0.363912	0.423025	0.522642	0.397824
POLR3C	0.0680138	0.0633266	0.0658541	0.0988763	0.0412053	0.0259786	0.0672569	0.0786553	0.0704868	0.0622141	0.051088	0.0427102	0.0647662	0.0526939	0.0560466	0.0749566	0.0432349	0.0432602	0.0627893	0.0535035	0.0723106	0.081785	0.0758161	0.0767395	0.0421446	0.0188694	0.050482	0.0553665	0.03357	0.0606091	0.0739533	0.148866	0.0760908	0.0561636	0.0384593	0.0591376	0.0673167	0.0702819	0.051222	0.0704392	0.0646636	0.0421182	0.0157388	0.0595266	0.0492735	0.0799583	0.0998853	0.0903646
NUDT17	0.0108397	0.00855406	0.0105647	0.0115608	0.0188437	0	0.0141765	0.0155642	0.0266663	0.0182654	0.0183896	0.00891778	0.0153699	0	0.0133674	0.0258336	0.00359041	0.0329292	0.0144507	0.00818319	0.00956407	0.0165074	0	0.00843239	0.00599197	0.00559666	0.00794274	0.00405996	0.00951672	0.00941215	0.0184064	0	0.0115677	0.00466327	0.000575467	0.00331794	0.00558116	0.0135255	0	0.00329257	0.0108812	0.0126117	0	0.00279409	0.0173474	0.00689984	0.0314159	0.00804444
PIAS3	0.0220808	0.0425812	0.0328072	0.0333784	0.0297933	0.0164874	0.0280676	0.0391413	0.0413431	0.0230824	0.0372167	0.0210804	0.0425304	0.0430822	0.0281599	0.0405129	0.0110615	0.0266729	0.0419752	0.0442525	0.0342424	0.0722674	0.017553	0.0404459	0.0231507	0.0176529	0.0312079	0.0370382	0.0546732	0.0364342	0.0379753	0.0834186	0.0431399	0.0130002	0.0109896	0.0198634	0.0300949	0.0257461	0.0214961	0.0668621	0.0270421	0.0375461	0.0510077	0.0206002	0.0196313	0.0674666	0.0271541	0.0200346
ANKRD35	0.0377898	0.0209361	0.0188348	0.0437725	0.0180781	0.0182591	0.0171872	0.0243499	0.0329637	0.0230621	0.0313868	0.0262697	0.0306656	0.0173358	0.034213	0.0368377	0.024582	0.033895	0.0422232	0.0107232	0.0102076	0.0399959	0.0195962	0.0312881	0.0175834	0.0285443	0.0150004	0.00837555	0.0254689	0.0271278	0.0413928	0.0324927	0.0272057	0.0295582	0.00869999	0.0164515	0.0286723	0.0303756	0.0128915	0.0372047	0.0235594	0.0245623	0.0614832	0	0.0187551	0.0234141	0.0276003	0.0169
ITGA10	0.00183188	0.00519903	0.00640283	0.0111663	0.00788137	0.00752518	0.0257123	0.00836769	0.0111587	0.00473782	0.00347701	0.0102849	0.00768298	0.0167705	0.00119633	0.0120092	0.00520963	0	0.00751082	0.00388208	0.00730719	0.0871969	0.0115112	0.0135731	0.00233492	0	0.0114735	0.0223999	0.00745108	0.0105653	0.00656817	0.0956524	0.0109429	0.0122676	0.00182982	0	0.00273886	0.0118985	0.00549235	0.00763068	0.00739867	0.00162329	0	0.00501295	0.00838052	0.0290416	0.0160564	0.037825
PEX11B	0.0525132	0.0586958	0.0429633	0.0248424	0.0430708	0.0556857	0.0308656	0.0758123	0.0947472	0.0468516	0.0676386	0.0482781	0.0353653	0.0910748	0.0617301	0.0813036	0.00770352	0.0983902	0.0768847	0.0773652	0.0617564	0.0917179	0.0257027	0.0490434	0.0351305	0.0162331	0.0267418	0.0291982	0.0708285	0.0460051	0.0568543	0.0946873	0.0476832	0.032924	0.0164035	0.0369605	0.0418509	0.0379345	0.0110353	0.0347835	0.0532107	0.0442795	0.10368	0.0177018	0.0332477	0.0705021	0.0627567	0.0341911
RBM8A	0.0361115	0.0494078	0.0308289	0.0635951	0.0495645	0.0353039	0.0614005	0.0679072	0.0596344	0.0413233	0.0597541	0.0498092	0.0574218	0.0594565	0.0422672	0.0219395	0.0618753	0.0659455	0.0559326	0.0461959	0.0308653	0.0677173	0.0532677	0.0622671	0.0360062	0.0266579	0.0382364	0.0291132	0.0432422	0.0239648	0.0458498	0.0874295	0.0487216	0.0370345	0.0390941	0.0299042	0.0281876	0.0542397	0.0395328	0.066882	0.0259208	0.0318928	0.0607599	0.0297725	0.0485809	0.0736886	0.0161733	0.0707382
AC243547.3	0	0	0	0	0	0	0	0.00156135	0	0	0	0	0	0	0	0	0	0	0	0	0	0	0	0	0	0	0	0	0	0	0	0	0	0	0	0	0	0	0	0	0	0	0	0	0	0	0	0
LIX1L	0.0657847	0.0350946	0.0595619	0.051513	0.0543585	0.0580268	0.0502157	0.0639473	0.0703451	0.0565136	0.0552254	0.0634783	0.0656867	0.0421481	0.0715852	0.0397859	0.0174971	0.0474716	0.074415	0.0485116	0.0699338	0.0677026	0.0398968	0.0815436	0.0625196	0.0453851	0.0443233	0.0645805	0.0422149	0.0383583	0.0620959	0.0926022	0.0612767	0.0653851	0.042825	0.0346715	0.034975	0.0497035	0.0150453	0.043186	0.0537363	0.0505578	0.0967635	0.0261186	0.0344245	0.0734989	0.0210187	0.0219007
ANKRD34A	0.0100815	0.0135038	0.00698282	0.0132693	0.00415053	0.00601907	0.00997995	0.0172284	0.0174025	0.00457321	0.0111149	0.00202951	0.00597569	0	0.00469486	0.00712935	0.00598005	0	0.00407545	0.0171734	0.00693755	0.00891382	0.00495107	0.00131422	0.00866942	0.00941677	0.0158465	0.00322675	0.0138311	0.00282216	0.0166156	0.015992	0.0108049	0.00668817	0.00307076	0.00423962	0.00809278	0.00815176	0.00473684	0.0100996	0	0.00927753	0	0.0100331	0.0151728	0	0	0.00427725
POLR3GL	0.0080389	0.0122458	0.00435438	0.00611173	0.021217	0.0165309	0.00386315	0.0295555	0.0287332	0.0170619	0.0151794	0.00995854	0.0162462	0.0528261	0.0181483	0.0328669	0.00437715	0.00858739	0.0174605	0.0204717	0.0136318	0.0110409	0.0104379	0.0136948	0.0157361	0.0108825	0.0162596	0.0064844	0.0124017	0.0129517	0.0112027	0.0135647	0.0151265	0.0151151	0.0243953	0.0196231	0.0233037	0.0132599	0.0136382	0.0228207	0.0319792	0.00533321	0.0153447	0	0.00594358	0.0223654	0.0368915	0.00587523
TXNIP	0.440003	0.285266	0.480783	0.174289	0.127174	0.18812	0.464764	0.324764	0.150788	0.278913	0.210843	0.241196	0.210134	0.0430996	0.16194	0.121319	0.190993	0.0215657	0.357817	0.193029	0.132031	0.390729	0.206463	0.166872	0.353067	0.221717	0.407987	0.296158	0.356767	0.132462	0.436208	0.1168	0.219482	0.289818	0.450697	0.172141	0.29858	0.392618	0.416343	0.294354	0.215505	0.845169	0.259239	0.235028	0.377117	0.311879	0.166105	0.189871
HJV	0.00123624	0	0	0	0.00280815	0	0.00195298	0.0036088	0.00202978	0	0	0	0	0	0	0.00535262	0	0.0101252	0.00181763	0	0.00396246	0	0.00725102	0.00834128	0.00266954	0.005558	0	0	0.00308209	0	0	0	0.00176446	0.00764732	0.00446182	0	0	0	0	0	0	0.00162882	0	0	0.00246061	0.0019287	0.00529998	0.00597409
NBPF10	0.00583343	0.00350823	0.00697996	0	0	0.0118282	0.00351444	0.00545931	0	0.00674154	0.00382776	0.0101844	0.00528095	0	0.00527666	0	0	0	0.00479084	0.00285088	0.00456827	0.00648463	0.00401661	0.00198094	0.00382185	0	0	0.00322675	0.00545078	0.00319868	0.00739421	0.0312172	0.00648104	0	0.0248393	0.0180172	0.00362096	0.00132344	0.00420605	0.0032638	0	0.0055102	0	0.00824253	0.00241758	0.00576725	0	0.0176697
NBPF12	0.17042	0.130951	0.220074	0.124593	0.209973	0.121482	0.158528	0.2536	0.193933	0.196246	0.226824	0.209059	0.19901	0.267183	0.207275	0.208295	0.0726102	0.205808	0.191865	0.144915	0.199903	0.20082	0.188797	0.170503	0.139113	0.161686	0.160695	0.1527	0.161898	0.184367	0.231532	0.0956439	0.20179	0.23208	0.156889	0.188753	0.237978	0.271597	0.0740615	0.170377	0.231232	0.265996	0.0944967	0.145545	0.149081	0.208484	0.229748	0.181779
PRKAB2	0.0921359	0.0932316	0.106698	0.0639645	0.088118	0.137936	0.0923838	0.15001	0.13967	0.12237	0.083862	0.127221	0.11106	0.0935712	0.095543	0.0966161	0.0487577	0.0795775	0.112138	0.0718861	0.113518	0.147371	0.0857681	0.123142	0.142188	0.12428	0.049179	0.164885	0.182982	0.118693	0.137474	0.132579	0.0933611	0.127706	0.117171	0.0907839	0.114495	0.116612	0.0647993	0.0906333	0.106973	0.141474	0.172968	0.0737869	0.144941	0.114087	0.0573134	0.078405
FMO5	0.0372145	0.0345317	0.098151	0.136682	0.0758884	0.063325	0.0714121	0.0957607	0.109778	0.0380388	0.0709413	0.0521385	0.0592162	0.155642	0.0331639	0.101485	0.0335901	0.10231	0.107931	0.0269597	0.057415	0.0877864	0.0302274	0.0820953	0.0215511	0.0126753	0.0730097	0.177026	0.212075	0.0870741	0.146218	0.0700199	0.0664574	0.0976776	0.0456434	0.0617046	0.110334	0.0761506	0.16629	0.131538	0.13256	0.391842	0.0824587	0.0243244	0.0958081	0.0895294	0.0851826	0.0306222
CHD1L	0.285145	0.279493	0.279549	0.324536	0.28965	0.194127	0.211554	0.302072	0.273318	0.287043	0.290171	0.278214	0.326912	0.443236	0.271616	0.291238	0.233364	0.26192	0.249639	0.285386	0.263077	0.286523	0.226007	0.264738	0.275287	0.203376	0.207396	0.193089	0.265929	0.282032	0.345071	0.294251	0.289268	0.283312	0.259921	0.232488	0.303889	0.266791	0.182553	0.34905	0.285194	0.321307	0.195695	0.189819	0.242305	0.265226	0.289838	0.258175
BCL9	0.170791	0.182843	0.168644	0.170664	0.188704	0.15537	0.144815	0.172646	0.19946	0.192848	0.207474	0.151695	0.155891	0.0859385	0.175022	0.108485	0.0568766	0.135029	0.165053	0.121694	0.149767	0.227563	0.126056	0.183418	0.145685	0.119028	0.128379	0.175073	0.163039	0.144876	0.194253	0.244595	0.127781	0.186261	0.146553	0.182552	0.194206	0.177301	0.128944	0.210721	0.193955	0.185908	0.214332	0.165704	0.178165	0.272929	0.189237	0.0882882
ACP6	0.0950249	0.0791663	0.096502	0.132406	0.110597	0.0750112	0.0986733	0.0933669	0.130851	0.111919	0.102209	0.100286	0.119288	0.0618308	0.099404	0.102366	0.0690089	0.0652571	0.124843	0.0825134	0.12722	0.0942238	0.0904377	0.12519	0.0663396	0.0484648	0.0541955	0.107363	0.13419	0.106442	0.133977	0.122571	0.137164	0.162343	0.0983579	0.121039	0.10984	0.117669	0.0524048	0.122851	0.117762	0.146264	0.0912908	0.0844645	0.114937	0.0910943	0.0954846	0.0674706
GJA5	0.00164987	0	0	0	0	0	0	0	0	0	0	0	0	0	0	0	0	0	0	0	0	0	0	0	0	0	0	0	0	0	0	0	0	0	0	0	0	0	0	0	0	0	0	0	0	0	0	0.00340198
GPR89B	0.0705835	0.0613423	0.0765788	0.078809	0.10432	0.0812496	0.240726	0.0743031	0.0606407	0.0715357	0.0923838	0.0626248	0.0577997	0.0861611	0.061385	0.03523	0.0639233	0.074966	0.0504618	0.0858765	0.0731381	0.0854477	0.0506418	0.0919955	0.0651941	0.0850316	0.0352218	0.0648225	0.0835418	0.0400681	0.0951275	0.120506	0.081826	0.108861	0.0594712	0.0725119	0.0920657	0.0862145	0.0521731	0.096848	0.0554824	0.104029	0.0748252	0.111315	0.0483897	0.0594446	0.114261	0.273518
NBPF11	0.0827157	0.0918343	0.144675	0.417108	0.145537	0.109477	0.102823	0.196372	0.140245	0.136797	0.176656	0.127487	0.166822	0.149045	0.204691	0.14396	0.112395	0.240764	0.118032	0.106455	0.118207	0.150163	0.110801	0.150205	0.0858201	0.0534839	0.0486107	0.0854219	0.136793	0.172723	0.190641	0.140686	0.180159	0.121449	0.118766	0.0947065	0.166517	0.204671	0.128938	0.0907161	0.157318	0.199797	0.237009	0.106352	0.146452	0.193756	0.138656	0.137072
PPIAL4G	0.0103517	0.00437032	0.00515789	0.0142103	0	0.0184728	0	0.00322659	0.00241005	0.00628458	0.0132341	0.0101824	0.00350533	0.0109881	0.00315845	0	0.0190689	0	0.00673775	0.0286448	0.00737677	0.00612806	0.0104113	0.017133	0.00737836	0.00149938	0.00923374	0	0.00684518	0.00467167	0.00822027	0.0121163	0.00487541	0.00370154	0.000974145	0.0112713	0.00161668	0.00573486	0.0101549	0.00268335	0.0227742	0.0071946	0	0.01139	0.00206621	0.00488504	0.0210443	0.000572126
NBPF14	0.0644371	0.08882	0.0561452	0.0543056	0.0479464	0.0762825	0.0858798	0.0756084	0.0793938	0.0854597	0.0843147	0.0698527	0.0764691	0.0692019	0.0815312	0.0823952	0.0452582	0.0786762	0.0418715	0.0420195	0.05912	0.221995	0.0550082	0.0940654	0.0833178	0.0665949	0.0148009	0.0658861	0.0543343	0.0542359	0.0519126	0.147433	0.119444	0.0786285	0.127662	0.111575	0.120454	0.127071	0.0219242	0.0893913	0.102898	0.102773	0.0471364	0.0708966	0.0797993	0.112713	0.0963529	0.164511
NUDT4B	0.00343537	0	0	0	0	0	0.00684209	0.00590053	0.00129768	0.001724	0.000915358	0.0012017	0	0	0	0	0	0.00823235	0.00104486	0.00254703	0	0.00347261	0.00273018	0	0	0	0	0.00275489	0	0.00547675	0.00290337	0	0	0	0	0	0	0	0	0.00291679	0	0	0	0	0	0	0.00590963	0.00457176
PDE4DIP	1.15649	0.994951	1.25152	1.04215	1.20045	1.20608	1.41666	1.19245	1.20478	1.14568	1.15501	0.990324	1.11416	1.15715	1.06754	0.995207	0.847603	0.848962	1.20148	1.13031	1.20708	1.27704	1.12148	1.2271	1.21209	1.0087	1.07954	1.19617	1.31197	1.16932	1.21718	1.2553	1.21846	1.30266	1.10844	1.15897	1.14651	1.23312	1.00241	1.15886	0.992731	1.28446	0.990495	1.19242	1.2669	1.25143	1.22414	1.19319
NBPF9	0.0597866	0.0669207	0.0917326	0.130416	0.0800988	0.104172	0.0862548	0.104957	0.152683	0.120413	0.11501	0.0851913	0.113599	0.043926	0.0795171	0.0723718	0.0917655	0.0574459	0.0979388	0.0789933	0.103677	0.14825	0.0712424	0.170143	0.0883405	0.0287503	0.03682	0.0886393	0.0476523	0.0978977	0.121263	0.0781675	0.115343	0.146602	0.0809379	0.0689194	0.119516	0.126684	0.0316473	0.0988481	0.114659	0.0991978	0.058633	0.0701073	0.0771266	0.143615	0.122586	0.0735393
NBPF19	0.0588604	0.0853036	0.0901982	0.115142	0.0677758	0.0734458	0.106923	0.117279	0.10107	0.100507	0.0842793	0.0992677	0.124084	0.219298	0.0998891	0.0832298	0.0607448	0.0399437	0.0756609	0.0532589	0.0625976	0.162872	0.0543567	0.0956746	0.102337	0.0868636	0.0682507	0.063334	0.0674647	0.0814444	0.137801	0.163352	0.113781	0.115818	0.0860607	0.10804	0.115934	0.0709346	0.0321018	0.0926395	0.123572	0.115551	0.029947	0.0715178	0.126265	0.117842	0.102805	0.197204
FCGR1A	0.00276288	0.00306242	0	0.0111455	0	0	0.00446795	0.00358301	0.00351221	0	0	0.000636566	0.00286809	0	0.00413535	0.00420165	0	0	0	0	0	0	0.00722482	0	0	0	0	0.00754539	0.0016416	0	0.00425481	0	0.00429844	0	0	0	0.00161668	0	0	0	0	0	0	0	0	0	0	0.00580757
HIST2H2BF	0.00756965	0.00678183	0.0103817	0.013239	0.0174926	0.0128359	0.0257651	0.00776502	0.00665384	0.0050092	0.00847094	0.00592847	0.0103004	0.0167705	0.00238126	0.00579803	0.0293687	0	0.00796819	0.00309344	0.00502633	0.00450218	0.00363843	0.0127648	0.00482604	0.0142344	0	0.0121773	0.0135475	0.00309498	0.00775784	0	0.0103239	0.0127794	0.0113348	0.00579073	0.00609493	0.00374502	0	0.0139838	0.011033	0.0162439	0	0.0167723	0.00895721	0.0118701	0.0197732	0.0193012
HIST2H4A	0	0	0	0	0	0	0	0	0	0	0	0	0	0	0	0	0	0	0	0	0	0.00116814	0	0	0	0	0	0	0	0	0	0	0.000641843	0	0	0	0	0	0	0	0	0	0	0	0	0	0	0.00109005
HIST2H4B	0	0	0	0	0	0	0	0	0	0	0.00146223	0	0	0	0	0	0	0	0	0	0	0	0	0	0	0	0	0	0	0	0	0	0	0	0	0	0	0	0	0	0	0	0	0	0	0	0	0
HIST2H2BE	0	0.0112374	0.00728137	0	0	0.0061878	0.0229523	0	0	0.00139229	0.00607135	0.00133385	0.00324633	0	0.00806617	0.0026193	0.0309421	0	0.00175425	0.00506622	0.00334036	0.0025766	0.00353031	0.00248962	0.000964734	0.0117398	0	0.0115935	0.00536952	0.00454656	0.0111269	0	0.0030868	0.00927571	0.00326764	0.00377759	0.00765026	0.00723899	0.00818043	0	0	0	0	0.0119747	0.0205842	0.00242543	0	0.0211152
HIST2H2AC	0	0	0	0	0	0	0.00105896	0	0.00135754	0.00075777	0	0	0	0	0.00420913	0	0	0	0.0048583	0	0	0.00241726	0.00299397	0.00485588	0	0	0	0	0	0.00226103	0.00418968	0	0.00181113	0	0	0.00275778	0.0104891	0	0	0.00348456	0	0	0	0	0	0	0	0.000982624
BOLA1	0.0176693	0.0237399	0.0172496	0.0147278	0.0153883	0.0184809	0.022337	0.0207537	0.0284844	0.0110758	0.0268773	0.0118455	0.0157855	0	0.0170038	0.0118759	0.020828	0.00663746	0.0231242	0.00450058	0.0196507	0.0240022	0.00604417	0.0197562	0.00800545	0	0.0242978	0.0170954	0.0230363	0.010627	0.0346608	0.0076329	0.0134519	0.0158938	0.00435333	0.0143235	0.0222819	0.0234962	0.0105726	0.0294111	0.0242251	0.0177429	0	0.00693373	0.00467082	0.0387821	0.0291194	0.0113398
SV2A	0.140749	0.195096	0.176012	0.201578	0.186932	0.2121	0.203036	0.269784	0.21805	0.129765	0.166783	0.158656	0.214089	0.13728	0.188511	0.126034	0.187353	0.212964	0.201749	0.175328	0.190882	0.196127	0.180768	0.141605	0.212754	0.123392	0.224662	0.239102	0.199754	0.132543	0.257705	0.335495	0.227254	0.104075	0.139475	0.106874	0.167392	0.192866	0.239273	0.201124	0.108266	0.163195	0.231659	0.137592	0.13776	0.24131	0.1568	0.103539
SF3B4	0.0215228	0.0243638	0.011914	0.0164609	0.0315558	0.0210714	0.0390164	0.0242153	0.036836	0.0295021	0.0282292	0.0266529	0.0494399	0	0.0168217	0.0245689	0.00633832	0.0418018	0.0454372	0.0238733	0.0221255	0.0320418	0.0156522	0.0305251	0.0266666	0.0142007	0.0216525	0.039009	0.0243452	0.0180896	0.0530125	0.0474912	0.0274398	0.0211146	0.00791172	0.00927466	0.0224093	0.019314	0.0255127	0.0304061	0.00791377	0.00668499	0.0182913	0.0144261	0.0123239	0.0152313	0.0451118	0.0393439
MTMR11	0.00725421	0.00179173	0.00600181	0.0125619	0.00857497	0	0.0110421	0.00581388	0.00659382	0.00110828	0.00134335	0.00544278	0.00666773	0.0112491	0.0086065	0.00809328	0.00310153	0.00627526	0.00522952	0.0108474	0.00443833	0.0135025	0.0023041	0.00537162	0.00826279	0	0	0.00658872	0.00906279	0.00336233	0.00829919	0.0477583	0.00849654	0.00948449	0	0.00514175	0.0110184	0.00402712	0.00457285	0.00848491	0	0.00543744	0.0157388	0.00444388	0.0026902	0.00640653	0	0.00870796
OTUD7B	0.293831	0.177452	0.313231	0.241552	0.224741	0.262321	0.252478	0.303362	0.249194	0.249796	0.266604	0.244806	0.224392	0.4281	0.293314	0.213341	0.233165	0.211204	0.289542	0.266335	0.247546	0.345083	0.210853	0.253712	0.201152	0.170535	0.204616	0.304905	0.291873	0.293161	0.337434	0.385229	0.319515	0.244693	0.268424	0.231281	0.297111	0.367712	0.183954	0.288325	0.241322	0.46294	0.285796	0.174594	0.272321	0.312191	0.238369	0.357867
VPS45	0.458905	0.362618	0.439984	0.328813	0.315163	0.371187	0.305924	0.391212	0.410159	0.401083	0.376445	0.441342	0.383996	0.52216	0.461751	0.308352	0.167551	0.450335	0.391242	0.385855	0.444126	0.457462	0.323392	0.458992	0.318622	0.362598	0.306604	0.323297	0.345491	0.357699	0.306145	0.4198	0.415181	0.337039	0.346021	0.396339	0.310151	0.363858	0.314659	0.380261	0.397338	0.429888	0.395935	0.247763	0.287051	0.472321	0.445	0.264714
PLEKHO1	0.0509888	0.0631748	0.0435596	0.043227	0.0376445	0.0354839	0.0897482	0.0731266	0.0684656	0.0440511	0.0768879	0.038114	0.0851293	0.0435445	0.0880145	0.0677786	0.0612261	0.0297119	0.0501788	0.0405776	0.0499453	0.0810248	0.0551403	0.037376	0.0476202	0.0535174	0.0405876	0.0404066	0.0313979	0.0345874	0.0648478	0.0606934	0.0570322	0.0468581	0.04543	0.038287	0.080736	0.0656728	0.070402	0.064982	0.059308	0.0613256	0.0690642	0.0319682	0.0406571	0.0501233	0.0471969	0.0642253
ANP32E	0.03929	0.028314	0.0493316	0.0653616	0.0478247	0.0474374	0.0495483	0.0367416	0.0424711	0.0140784	0.0283261	0.0216355	0.0365998	0.0155015	0.0461165	0.0301318	0.011781	0.0200504	0.0326146	0.0290454	0.0149941	0.0421521	0.0202834	0.0192341	0.0404363	0.038324	0.00394577	0.0235669	0.0374103	0.0354548	0.031547	0.0524066	0.0409199	0.0209531	0.022944	0.0238383	0.0371288	0.0253276	0.0247364	0.0409622	0.012358	0.0370875	0.0338096	0.0382204	0.021622	0.0372697	0.0407448	0.0466153
CA14	0.00291537	0.00309688	0.00216173	0	0.00497865	0	0.00131645	0.00165384	0.00320173	0.00468124	0.00272797	0.00120139	0.00115637	0	0.00244208	0	0	0	0	0	0	0.00397113	0.00501035	0.00303363	0	0.0059729	0.0128886	0.00345142	0.00279726	0	0.000999177	0	0.00101854	0.0021284	0	0	0	0	0	0	0	0.00193514	0	0.00469563	0	0.00579231	0	0.000682992
APH1A	0.0498718	0.0663126	0.0727339	0.0426683	0.0411213	0.0229506	0.0566412	0.0989955	0.0638446	0.0458806	0.0691085	0.0562757	0.0635063	0.0537543	0.0807503	0.0157301	0.0176759	0.0680928	0.0710723	0.0678938	0.0914933	0.0638943	0.0286605	0.0642652	0.0461171	0.0395445	0.0216989	0.0788753	0.0416031	0.0496376	0.053301	0.0578803	0.0776425	0.0403557	0.0270748	0.0655428	0.019998	0.0547176	0.0575328	0.0656261	0.0627358	0.0324383	0.0360379	0.0293999	0.0290271	0.0877394	0.0210155	0.0342688
C1orf54	0.00195442	0.00136625	0.0115961	0.00783522	0.00619059	0.00637725	0.00446217	0.00396855	0	0.00455206	0.00785705	0	0.00181884	0.00913898	0.0099965	0.00737484	0	0.00868471	0.00438222	0.00918341	0.0100884	0.00460552	0.00464047	0.00727659	0.0127598	0.00329469	0	0.00574548	0.00865947	0	0.00413873	0.00518996	0.0078008	0.00498236	0.00371486	0.00628816	0.00396048	0.00390414	0.00472859	0.00298783	0.00525259	0.00551366	0.0139514	0.00242482	0.00369421	0.00823072	0	0.00514208
CIART	0.00972069	0.0153751	0.017464	0	0	0.00438129	0.0187956	0.0191727	0.0193625	0.00765916	0.00797633	0.00679444	0.0144011	0.00913898	0.0250906	0.00972434	0.00370488	0.0131368	0.0141224	0.00367875	0.0266913	0.00765366	0.00289384	0.0243175	0	0.00180416	0	0.00341553	0	0.0090322	0.0219752	0.00853209	0.0110621	0.00622148	0.00339916	0	0	0.00571566	0	0	0.0115327	0.00787963	0.0139514	0.00278246	0.0087837	0.00738506	0.00446379	0.00224046
MRPS21	0.0977674	0.101109	0.148804	0.0958526	0.101903	0.123763	0.0709744	0.14781	0.136789	0.0736163	0.103558	0.0815351	0.0960044	0.106829	0.092273	0.0830895	0.0852945	0.0875022	0.123073	0.11371	0.0850394	0.157702	0.0611743	0.10273	0.0887613	0.0759673	0.0799029	0.114215	0.109259	0.124751	0.125292	0.14674	0.117838	0.076552	0.070175	0.0993698	0.0898739	0.113925	0.089947	0.11515	0.0933583	0.0841965	0.210903	0.0667384	0.0654075	0.109103	0.108702	0.104141
PRPF3	0.138521	0.130577	0.135982	0.0854233	0.106628	0.120769	0.153472	0.12838	0.134323	0.120251	0.102799	0.108159	0.110221	0.226303	0.168046	0.121727	0.101615	0.0748452	0.122419	0.14169	0.117092	0.163353	0.0905445	0.170162	0.0913973	0.0665184	0.082734	0.0993366	0.098393	0.116957	0.139299	0.19661	0.129648	0.185559	0.0928521	0.109024	0.150873	0.133014	0.0444162	0.116023	0.170152	0.139254	0.207251	0.0944787	0.0849556	0.11533	0.118991	0.183174
RPRD2	0.685183	0.745241	0.757319	0.727608	0.719888	0.572649	0.450942	0.600107	0.689787	0.692016	0.658687	0.752573	0.646459	0.564258	0.749516	0.643991	0.527663	0.617755	0.644904	0.803465	0.695765	0.722081	0.670814	0.72108	0.621532	0.572377	0.578098	0.599497	0.639283	0.662259	0.615782	0.724134	0.704891	0.733387	0.707427	0.73825	0.659316	0.68155	0.567145	0.570011	0.714173	0.689627	0.616111	0.50383	0.55507	0.630587	0.746405	0.618725
TARS2	0.0418069	0.0418647	0.0466952	0.054454	0.0351193	0.0407666	0.0278663	0.0535748	0.0626979	0.0442825	0.0306765	0.0465123	0.0401671	0.0750187	0.0587363	0.0303777	0.0323113	0.0669997	0.0417146	0.0549139	0.0674584	0.0571049	0.054346	0.060634	0.0416189	0.0511274	0.0180235	0.0299291	0.0632374	0.0496936	0.0685341	0.0948847	0.0510179	0.064632	0.0586223	0.0502048	0.0631811	0.0579629	0.0157642	0.0463804	0.067501	0.037471	0.120422	0.0196815	0.0355811	0.0458249	0.103048	0.055633
ECM1	0.00849346	0.0314492	0.0125817	0	0.0181979	0.0300573	0.0526653	0.0136047	0.0360789	0.0190045	0.00921183	0.0157123	0.0100966	0.0582309	0.00727224	0.0138014	0.0138746	0.0146725	0.0143809	0.00933602	0.0102596	0.0178008	0.0107864	0.0120596	0.030693	0.0200092	0.0365113	0.0516866	0.0159456	0.0184197	0.0285903	0.0456578	0.0280412	0.0101305	0.0150609	0.0366413	0.034928	0.0397694	0.0210566	0.0126558	0.00360541	0.00757107	0.0191472	0.0198572	0.0246395	0.010703	0.027695	0.0219917
ADAMTSL4	0	0.00162546	0.00436391	0	0	0	0.00196932	0.00132482	0.00143889	0.00103244	0.00138946	0.0021593	0.00735049	0	0.00746746	0.00285575	0	0	0.00225548	0.00171643	0	0.00595401	0	0.00499841	0	0.0090694	0	0	0	0	0.00247519	0.00932643	0.000537927	0.00262353	0	0	0	0.00499976	0	0.00370657	0	0	0	0.00729688	0.00314008	0.00222446	0	0.00784717
MCL1	0.0378929	0.0302872	0.0306129	0.0162579	0.0259024	0.0101616	0.0494366	0.0514484	0.0607865	0.030604	0.0429716	0.0313891	0.0384715	0.0384419	0.0262303	0.0189556	0.0431076	0.0377835	0.028006	0.0362389	0.0347851	0.111492	0.0245142	0.0425201	0.0325848	0.033903	0.0501511	0.040652	0.0182091	0.0308835	0.0399723	0.0504575	0.0387096	0.0360448	0.0244142	0.0216977	0.021098	0.0366428	0.0356572	0.0687178	0.0357567	0.0421463	0.0212033	0.0392904	0.0192588	0.0505454	0.0200452	0.19533
ENSA	0.473617	0.465473	0.422275	0.44288	0.224945	0.236439	0.334091	0.420925	0.467135	0.352471	0.297952	0.428656	0.288089	0.441582	0.448855	0.356635	0.254502	0.443489	0.318203	0.37516	0.397316	0.416709	0.459597	0.434074	0.3184	0.365537	0.382678	0.338599	0.329521	0.330868	0.355888	0.582915	0.440541	0.384229	0.370791	0.369455	0.48267	0.384361	0.333896	0.403914	0.363847	0.414797	0.437636	0.248734	0.320112	0.343319	0.372977	0.47892
GOLPH3L	0.0765375	0.0463576	0.0975801	0.0827012	0.0658136	0.0952287	0.105712	0.0742839	0.0784211	0.0633046	0.0891952	0.0780041	0.0636868	0.0660354	0.0716919	0.0568881	0.0156219	0.0650936	0.0788245	0.092998	0.0646695	0.0748178	0.031964	0.0588674	0.0625454	0.055815	0.0675307	0.0488022	0.0498124	0.0604363	0.0633103	0.0443723	0.063382	0.0746309	0.0449806	0.0624899	0.056337	0.0702622	0.0565781	0.0790674	0.0635115	0.086486	0.0400298	0.042557	0.0577886	0.064174	0.0851771	0.0349
HORMAD1	0	0.00404591	0.00310199	0	0	0	0	0	0.00197637	0	0	0	0.00242898	0	0.00471437	0	0	0.00311456	0.00510723	0.00536788	0.00168998	0	0.00174825	0	0.00358184	0	0.0173828	0	0.00554847	0.0030013	0	0	0.000793203	0	0	0.00159814	0.00314411	0	0	0	0	0	0	0	0	0	0	0.0015396
CTSS	0.00447317	0.0106627	0.00430102	0	0.016127	0	0.0101062	0.0106206	0.0083642	0.00107171	0.00799196	0.00706857	0.00695972	0.0199793	0	0.013694	0.00506097	0	0.0115404	0.0144257	0.00778879	0.00391945	0.00326864	0.00508575	0.0041938	0.0145027	0	0.00725136	0.00543672	0.0135334	0.00690915	0.0184572	0.0137573	0.00306633	0.0100218	0.00699338	0.00343457	0.00469766	0.0172504	0.00726433	0	0.0036689	0	0.0055649	0.00563964	0.0132337	0.0061443	0.00544832
CTSK	0.0179747	0.0358647	0.0339145	0.0201079	0.0276309	0.0232753	0.0733838	0.0307259	0.0500021	0.0277727	0.0358052	0.0222524	0.0264257	0.0606971	0.0279844	0.0281739	0.0114096	0	0.029444	0.0223017	0.032194	0.0141005	0.0108722	0.0338799	0.0235619	0.0090366	0.00429053	0.0364855	0.0202715	0.028487	0.0406307	0.0223381	0.0220986	0.0240469	0.0107406	0.0278938	0.0272997	0.0303212	0.0329162	0.0177676	0.0364974	0.0343445	0.0273892	0.0260147	0.0215061	0.0258516	0.0185434	0.0109365
ARNT	0.214201	0.17803	0.250349	0.123719	0.199092	0.164434	0.176487	0.225924	0.216509	0.204491	0.222366	0.219829	0.172028	0.310171	0.206886	0.141779	0.134402	0.212554	0.154813	0.198748	0.190286	0.29445	0.147686	0.236142	0.188006	0.135135	0.119929	0.199206	0.260801	0.199462	0.207923	0.257664	0.227158	0.227736	0.172484	0.1575	0.160865	0.156081	0.136143	0.186054	0.165976	0.217997	0.327292	0.14763	0.16932	0.187965	0.23703	0.182563
CTXND2	0	0	0.00602961	0.00928866	0.0155309	0.00872449	0.00250287	0	0	0	0.0016623	0.00105549	0.00131944	0	0	0	0	0	0.00290417	0	0.00101105	0.00168785	0	0.0024425	0.00640924	0	0	0.00378649	0.00346372	0	0.00302281	0.0152718	0.00155351	0.00437218	0	0	0.00372759	0	0	0	0.00291441	0.0025886	0	0	0	0	0	0.00473464
SETDB1	0.125216	0.148458	0.155912	0.0502172	0.0749003	0.070532	0.0996447	0.128958	0.15305	0.122741	0.134875	0.138851	0.16567	0.204064	0.160052	0.164752	0.0767785	0.148878	0.134449	0.157301	0.153155	0.165914	0.118889	0.143654	0.117966	0.116149	0.09111	0.129909	0.0996621	0.130485	0.151069	0.205459	0.164781	0.166282	0.107312	0.166489	0.153234	0.133031	0.110433	0.0834852	0.182801	0.155838	0.188093	0.0868276	0.0971864	0.145209	0.152175	0.121328
CERS2	0.0374978	0.0271135	0.0495282	0.0738228	0.0272833	0.0100542	0.0578188	0.0684851	0.0639325	0.0434827	0.0478981	0.0289691	0.0550048	0.0284862	0.0431477	0.0428853	0.0106356	0.0472091	0.0802272	0.0480224	0.0269962	0.0782626	0.0313435	0.0417592	0.0361893	0.0342479	0.0126941	0.0245675	0.0510189	0.0403212	0.0582613	0.0512336	0.036496	0.0460959	0.014808	0.00709684	0.0434481	0.061855	0.0293743	0.0321295	0.043379	0.0369347	0.050736	0.0205617	0.0361843	0.0434725	0.0390295	0.0375074
ANXA9	0	0	0	0	0.00692371	0.00403519	0.0012689	0.00110033	0.00131171	0	0	0	0	0	0	0	0	0	0.00237406	0	0.00222902	0.00160235	0	0	0	0	0	0	0.00229761	0.00238184	0	0.00903436	0.00071124	0	0	0	0.00538066	0	0	0	0	0	0.0138939	0	0.00227558	0.00347292	0	0
MINDY1	0.0777148	0.031835	0.0584774	0.00858358	0.0346977	0.0382457	0.0660041	0.0604459	0.0576188	0.0543861	0.0643356	0.0460764	0.0686883	0.024878	0.0782853	0.0637364	0.0204617	0.0298103	0.0571119	0.0276723	0.053013	0.0689051	0.0461765	0.0747279	0.0328043	0.0340061	0.0184065	0.0216465	0.0557877	0.0250657	0.0745975	0.0857282	0.0507516	0.0254418	0.0313784	0.0806652	0.0607959	0.0619766	0.0647511	0.0538309	0.0489829	0.0674318	0	0.0217824	0.0432992	0.0531541	0.0337576	0.0530646
PRUNE1	0.0344999	0.0268751	0.0495958	0.00615107	0.0527577	0.0264987	0.0505216	0.0397686	0.0470515	0.0292067	0.0568743	0.0276915	0.034344	0.0436214	0.0464303	0.0335913	0.0193598	0.0289387	0.0375968	0.0200446	0.0312335	0.0391488	0.0300313	0.0513575	0.0413017	0.0306923	0.0196478	0.0382152	0.0317734	0.0405112	0.0496599	0.0510171	0.0390446	0.0456228	0.0290353	0.0333816	0.0275086	0.0417918	0.0217394	0.0365399	0.0546414	0.0287629	0.0147557	0.0230549	0.0297102	0.0408554	0.0476273	0.0587533
BNIPL	0	0.0127528	0.0082271	0	0.00309473	0.00427411	0.0116698	0.00803653	0.00592096	0.00179925	0.00462044	0.00302432	0.00884154	0.0136808	0.00871255	0	0	0	0.00626844	0.00516431	0.00651956	0.00582632	0.0045356	0.0234264	0.00396322	0.00866969	0	0.00553761	0.00756372	0.00392981	0.00287607	0	0.00974195	0.00896312	0.00706598	0	0.0023111	0.00911508	0.00307445	0.00919991	0	0	0.0254003	0.00743044	0.00262138	0.00397807	0.00853931	0.0100179
C1orf56	0.0402529	0.0164381	0.0619958	0.0790465	0.0934845	0.0572312	0.0701005	0.0537012	0.0791489	0.0407718	0.0649734	0.0218894	0.0587105	0.158003	0.0103554	0.0436053	0.0370007	0.0599497	0.0986303	0.0319171	0.0715072	0.0725293	0.013961	0.0590538	0.0358384	0.0220896	0.0309556	0.109128	0.101908	0.0699295	0.0440287	0.0741607	0.0321725	0.0732532	0.017023	0.00744445	0.0512812	0.0521232	0.0130766	0.0436601	0.0584093	0.05335	0.146231	0.0190627	0.0346866	0.106723	0.0397513	0.0234964
CDC42SE1	0.106017	0.11714	0.200092	0.255464	0.180492	0.158117	0.251299	0.20969	0.219972	0.170218	0.149584	0.125009	0.173071	0.178063	0.141897	0.107308	0.130635	0.184449	0.24492	0.169174	0.182731	0.273618	0.119728	0.18962	0.13857	0.138173	0.103259	0.235434	0.192451	0.191673	0.160627	0.277008	0.176904	0.199503	0.093469	0.116062	0.172073	0.189741	0.11987	0.144328	0.189019	0.127262	0.183869	0.164575	0.126393	0.245212	0.161916	0.17994
MLLT11	0.0677308	0.0938647	0.0793521	0.106885	0.116326	0.0599282	0.171791	0.117887	0.149512	0.059498	0.0851928	0.0538649	0.0636682	0.143508	0.0794525	0.0611203	0.0861242	0.0474852	0.0917363	0.0768373	0.0711708	0.0680663	0.0703178	0.0479119	0.0648536	0.119486	0.0780075	0.125371	0.0884527	0.114802	0.0907807	0.114775	0.0978006	0.0951592	0.0609379	0.0812954	0.118554	0.0689998	0.110004	0.0734624	0.0845329	0.0247163	0.0911356	0.0922258	0.0778543	0.0988392	0.0231595	0.0723135
GABPB2	0.128275	0.106109	0.177249	0.13899	0.103868	0.125851	0.0880075	0.120145	0.139427	0.154166	0.114786	0.173738	0.119248	0.2148	0.177803	0.0963119	0.125915	0.177442	0.140761	0.222626	0.118199	0.110488	0.11784	0.146751	0.0789642	0.120028	0.0759693	0.112098	0.0755391	0.110635	0.115169	0.0877595	0.129935	0.145405	0.0807651	0.148992	0.10719	0.140204	0.114818	0.0376451	0.132939	0.100888	0.0469182	0.0841422	0.121013	0.119662	0.175423	0.102086
SEMA6C	0.0515602	0.0661819	0.0350937	0.0932567	0.0428664	0.0604308	0.0798935	0.0819394	0.0579332	0.0428694	0.0388443	0.0519404	0.0873194	0.0896288	0.0774039	0.0532902	0.0423178	0.0388832	0.0477133	0.0624922	0.0496313	0.0821988	0.0414135	0.0502439	0.0521425	0.0572392	0.0200165	0.0658762	0.0411988	0.0477374	0.0942529	0.111118	0.076194	0.0325692	0.0480859	0.0880943	0.0853073	0.0601657	0.0955134	0.0492042	0.0703245	0.0513379	0.0463169	0.0544437	0.0611902	0.0810245	0.0379719	0.036523
SCNM1	0.0344382	0.027963	0.056587	0.0564115	0.0325674	0.0450464	0.0816188	0.0821596	0.129474	0.0601222	0.0547709	0.0379361	0.0657213	0.113557	0.0801519	0.0799202	0.0284403	0.0871269	0.080467	0.0427189	0.0432876	0.0811339	0.0311262	0.0893715	0.0311758	0.0210746	0.0157104	0.0455158	0.0401793	0.0647706	0.066894	0.0763573	0.0526958	0.0614136	0.017545	0.0557362	0.0616324	0.0544282	0.0197304	0.0551133	0.0765024	0.0389069	0.173658	0.030989	0.0366933	0.110952	0.0616566	0.0655337
LYSMD1	0	0.0158282	0.00816171	0	0.0114856	0.0081901	0.014761	0.0166227	0.0193959	0.00941467	0.0184212	0.011772	0.00951067	0	0.0147944	0.00653042	0.0057466	0.00536223	0.0189521	0.00320481	0.0151362	0.0170563	0.0236321	0.0192779	0.0077126	0.00686936	0.0133896	0.0107679	0.0113151	0.0220409	0.029892	0	0.0135543	0.0166411	0.0022094	0.0305291	0.013767	0.010445	0.00649859	0.0104462	0.0158336	0.0111283	0.0618313	0.014564	0.0158966	0.0201949	0.0191485	0.0106009
VPS72	0.0189033	0.0369697	0.036687	0.0278725	0.027471	0.00800813	0.0649193	0.035659	0.0494265	0.022185	0.0520347	0.0353576	0.053325	0.0597441	0.0404521	0.033789	0.0205004	0.0761742	0.0467234	0.0242563	0.0436501	0.0474554	0.0314323	0.0570779	0.0262621	0.0404955	0.0586598	0.0242858	0.0301677	0.0347102	0.0470391	0.0526089	0.0442491	0.0247482	0.0161427	0.0221371	0.0470783	0.0682737	0.0477232	0.0312209	0.0399294	0.040758	0.0278452	0.0438389	0.0289674	0.0482572	0.0409603	0.0259332
PIP5K1A	0.3477	0.321663	0.361372	0.195721	0.319459	0.265122	0.32392	0.371608	0.344338	0.287418	0.295959	0.315962	0.25482	0.273792	0.422417	0.320717	0.126701	0.299618	0.283205	0.43125	0.348295	0.489758	0.267122	0.436391	0.248266	0.266442	0.209685	0.269291	0.282843	0.252129	0.263525	0.373313	0.355375	0.376871	0.292119	0.291029	0.26948	0.266296	0.221675	0.292133	0.329071	0.305197	0.387503	0.161018	0.231425	0.425628	0.393148	0.412964
PSMD4	0.0801708	0.121483	0.114588	0.0310918	0.0829223	0.0805123	0.131935	0.11489	0.089336	0.0737135	0.0871406	0.0755186	0.0770055	0.0785108	0.0717533	0.0840226	0.0160112	0.11925	0.129933	0.0696988	0.120289	0.141952	0.0696505	0.136317	0.0875593	0.0954377	0.0767129	0.0634241	0.0683208	0.0796298	0.120429	0.154015	0.11063	0.083764	0.0734187	0.0725382	0.114252	0.117653	0.114656	0.101318	0.0870757	0.068251	0.0856502	0.0701058	0.0689222	0.106038	0.118368	0.127045
ZNF687	0.0294314	0.0291792	0.00954047	0.0248311	0.00549559	0.00676773	0.0224441	0.00880052	0.0139171	0.0189324	0.0285354	0.0170799	0.0296477	0.0342348	0.0151262	0.00506822	0.0108453	0	0.0286045	0.0180727	0.0138842	0.0381049	0.0143984	0.0169201	0.0387894	0.00656398	0.0250883	0.0298333	0.00416188	0.00967221	0.0224099	0.022121	0.015221	0.00575294	0.00175777	0.017448	0.0235837	0.018596	0.0263387	0.00508947	0.0294585	0.00959696	0.0281165	0.016347	0.0104041	0.0333951	0.0195448	0.0147298
PI4KB	0.146407	0.124571	0.163011	0.122194	0.133639	0.116375	0.182957	0.172604	0.168106	0.133213	0.169258	0.158991	0.163506	0.225805	0.165591	0.118077	0.0875812	0.178391	0.142451	0.118874	0.175374	0.215971	0.146254	0.149493	0.103246	0.160455	0.117236	0.10635	0.100663	0.121615	0.180798	0.286489	0.192	0.130786	0.10442	0.14796	0.156202	0.158364	0.11535	0.116554	0.152065	0.140585	0.100725	0.148641	0.149737	0.163075	0.19861	0.236869
RFX5	0.00388557	0.003506	0.00953293	0	0.0167852	0.0183817	0.022268	0.00673785	0.0162486	0.0157767	0.02232	0.0191644	0.0211433	0.0372812	0.0180783	0.00983436	0.00280643	0.0134609	0.0182997	0.0167514	0.019819	0.0137117	0.0155528	0.0156567	0.0130354	0.00468875	0.0583701	0.0107352	0.00993079	0.0116989	0.0236188	0	0.0213356	0.017328	0.0162019	0.013701	0.0203513	0.0136799	0.00204434	0.00355922	0.00937831	0.0133145	0	0.00343328	0.00206621	0.0298614	0.0188688	0.012734
SELENBP1	0.00367321	0.00328398	0.00120234	0	0	0.0129048	0.00663756	0	0	0.0042926	0	0.00596553	0.00133807	0	0	0	0	0.00311456	0.00178543	0	0	0.00150054	0	0	0.00337934	0.00344853	0	0.00531189	0.00397487	0.00223596	0.00667312	0	0.00204609	0.00300943	0	0	0.00325466	0	0	0	0	0	0	0.00619532	0.00181036	0	0	0.00242461
PSMB4	0.0370438	0.0495517	0.0347526	0.117987	0.0590737	0.0772036	0.0748354	0.0433462	0.0431223	0.0346684	0.0409471	0.0397268	0.0525425	0.0155721	0.0506375	0.0147509	0.0302472	0.00852067	0.0460939	0.0223661	0.0199853	0.0500249	0.024234	0.041919	0.0484085	0.0506915	0.0339835	0.082246	0.0519384	0.0542225	0.0783039	0.0619298	0.0499945	0.0254238	0.0450984	0.0247086	0.0439585	0.0652926	0.0542658	0.0460105	0.0131789	0.0214322	0.0254003	0.0489369	0.0396336	0.0493335	0.0118347	0.0388724
POGZ	0.737359	0.698338	0.696611	0.673029	0.687482	0.606405	0.756967	0.732001	0.805266	0.683462	0.682861	0.655242	0.679465	0.619748	0.720834	0.563654	0.388661	0.607131	0.673972	0.680073	0.678597	0.720097	0.505938	0.753237	0.653691	0.627811	0.526427	0.624673	0.557648	0.687168	0.669393	0.670472	0.770584	0.767003	0.460742	0.688744	0.750243	0.688436	0.467848	0.571566	0.763029	0.714448	0.657489	0.571246	0.656091	0.639461	0.718964	0.671351
CGN	0.0316167	0.0159083	0.0225302	0	0.0219357	0	0.0247757	0.0397996	0.0278981	0.0282845	0.0155613	0.0188843	0.0207594	0	0.0197289	0.0145189	0.00967967	0.0241813	0.015884	0.02869	0.0142879	0.0441714	0.0221615	0.0219427	0.00918109	0.0191599	0.00344316	0.0198637	0.00743366	0.0132632	0.0308566	0.0302493	0.0224475	0.0425503	0.0170497	0.0228407	0.0318671	0.0224874	0	0.0536003	0.0265645	0.018958	0	0.0155638	0.00579326	0.00665219	0.0313082	0.0182642
TUFT1	0.00363596	0.0173661	0.038442	0.0601663	0.0282024	0.01298	0.0245895	0.0447035	0.0409334	0.0241387	0.0203908	0.0287447	0.0249692	0.0164301	0.0364477	0.00936205	0.0294198	0.0224541	0.0360506	0.0265939	0.0390168	0.058595	0.0304944	0.0464425	0.0134712	0.0223589	0.0172012	0.0405804	0.0351225	0.0323984	0.0382424	0.056638	0.028148	0.0396473	0.0481931	0.0356027	0.0170831	0.0181746	0.0210837	0.0343342	0.0275047	0.0573476	0.0441532	0.0190033	0.0287563	0.0335988	0.0342501	0.0509809
SNX27	0.163845	0.182946	0.223229	0.154976	0.184014	0.206964	0.200703	0.233167	0.241298	0.232023	0.204765	0.169288	0.221007	0.194703	0.193421	0.224027	0.111486	0.161239	0.231832	0.198262	0.246223	0.268081	0.142848	0.206178	0.1751	0.125063	0.080173	0.257225	0.23221	0.213365	0.228776	0.225972	0.218004	0.186228	0.184849	0.148402	0.14287	0.191442	0.0961497	0.180118	0.192115	0.208001	0.131434	0.182484	0.196167	0.19126	0.191983	0.251994
CELF3	0.0622597	0.0500613	0.0275115	0.0370788	0.0580422	0.0545374	0.0440088	0.0691125	0.0617468	0.0223075	0.0443351	0.0410281	0.0591667	0.0409912	0.0538134	0.0458005	0.0238406	0.0470848	0.0556792	0.0588501	0.0422961	0.0437608	0.028933	0.0420457	0.0577713	0.0425064	0.0406324	0.0726043	0.0537408	0.0280829	0.0641537	0.0631064	0.0522743	0.0249776	0.0317886	0.0328193	0.0326943	0.0349058	0.0253669	0.0451806	0.0317623	0.0248723	0.0385804	0.0310324	0.0232828	0.053942	0.0515633	0.0171793
RIIAD1	0	0.0036846	0	0	0.00526708	0.00392765	0.00616664	0.0061975	0.00451402	0.00564285	0	0.00101929	0.00115275	0	0.0021584	0.00712432	0	0	0.000774129	0	0.00585059	0.00464845	0	0	0	0.00368747	0.0175767	0	0	0.00268319	0.00190738	0	0.00336412	0.00467492	0	0	0.0117113	0.00501917	0	0	0	0	0	0	0	0.00529643	0	0.00234735
MRPL9	0.0276187	0.0137777	0.0224201	0.0140532	0.0259854	0.0136675	0.0377484	0.0336951	0.0426612	0.0137526	0.0230859	0.0255101	0.0333054	0.0372469	0.0209314	0.0376046	0.0255085	0.0273921	0.0448875	0.00678265	0.0302099	0.0395257	0.0207988	0.0134523	0.0173437	0.0212826	0.0137482	0.0371849	0.0141774	0.0197134	0.0390624	0.0255418	0.0283459	0.0291262	0.0247483	0.0197022	0.0225513	0.0342954	0.013905	0.014472	0.0203519	0.0177507	0.0402133	0.0192729	0.0169748	0.0262499	0.020569	0.0284646
OAZ3	0	0	0.00182906	0	0	0	0	0	0	0.00170601	0.00216635	0	0.00402647	0	0	0	0	0	0.00274224	0	0.00197625	0.00161516	0	0	0.00617276	0.00352791	0	0	0	0.00307326	0.00153552	0	0.000719584	0	0	0.00187391	0	0	0	0	0.00560371	0	0	0	0.00133482	0.00176598	0	0.00164295
TDRKH	0.0504172	0.0281827	0.0653746	0.0188598	0.0343674	0.0190814	0.039687	0.0504302	0.0647335	0.0454233	0.04702	0.0469847	0.0511497	0.0733429	0.0557345	0.0526068	0.0246824	0.0218064	0.0417967	0.019197	0.0401741	0.0652435	0.0348681	0.0470751	0.0755178	0.0402867	0	0.0406887	0.063531	0.0500819	0.0845173	0.0523124	0.0434153	0.0688867	0.0267579	0.0345964	0.0296197	0.0611544	0.0213441	0.0589663	0.0307239	0.0449777	0.0831895	0.0426328	0.0537444	0.0490714	0.0589041	0.0362807
LINGO4	0	0	0	0	0	0	0	0	0	0	0.00105143	0	0	0	0	0	0	0	0	0	0	0	0	0	0	0	0	0	0	0	0	0	0	0	0	0	0	0	0	0	0	0	0	0	0	0	0	0
RORC	0.00100827	0	0.00489508	0	0	0	0	0	0.00172896	0	0	0	0	0	0	0	0	0	0	0	0	0.00117043	0	0	0.00128075	0	0	0	0	0	0	0	0.00132979	0.00138907	0	0	0	0.00121153	0	0	0.00796582	0	0	0	0.0017594	0	0.0051176	0
C2CD4D	0.00307382	0.00278765	0	0.00776813	0.00682601	0	0.00506763	0.003202	0.00290214	0.00301624	0.00110194	0	0	0	0	0	0	0	0.00102249	0	0.00330529	0.00138372	0	0.00346999	0	0	0	0.00354829	0.00200653	0	0.0032293	0.00748812	0.000282828	0	0	0	0	0.00320117	0	0	0	0	0	0.00706417	0	0	0	0.00366802
THEM5	0	0	0.00308119	0	0.00393346	0	0	0	0	0	0	0	0	0	0	0	0	0	0	0.00276232	0	0.00197075	0.00186447	0	0	0	0.00710033	0	0	0	0	0	0	0	0	0	0	0.00200333	0	0	0	0	0	0	0	0.00353267	0	0
THEM4	0.15598	0.120096	0.156087	0.136299	0.12008	0.124984	0.1694	0.18472	0.203241	0.171583	0.185529	0.15263	0.195762	0.222801	0.207537	0.136245	0.142981	0.200972	0.15294	0.116918	0.199101	0.255077	0.172331	0.227971	0.13123	0.133925	0.0845465	0.11171	0.10477	0.152949	0.181968	0.173147	0.181387	0.140504	0.0995845	0.235749	0.185865	0.203271	0.0918263	0.195302	0.214818	0.180702	0.186469	0.153408	0.116916	0.170764	0.227287	0.192024
S100A10	0.00799957	0.00249309	0.0109931	0.00611173	0.00621779	0.00401708	0.0269837	0.00213517	0.0208055	0.00652395	0.0147708	0.00241866	0.00511898	0.0143534	0.00687761	0.00342091	0	0	0.00339369	0.00414947	0.00283302	0.0625639	0.00546966	0.0151848	0.00722212	0.00471089	0	0.0119016	0.0238679	0.00672178	0.01479	0.0549545	0.0136075	0.00748114	0.00599467	0.00275778	0.0141744	0.0108871	0	0.0503315	0.00805936	0.010745	0.0197375	0.00371968	0.00478568	0.00586187	0	0.0633426
S100A11	0	0.00493372	0.00155669	0	0.00349717	0	0.0112631	0.00488645	0.0021035	0	0	0	0.00109978	0	0	0.00589467	0	0	0.00150998	0	0	0.00320451	0.00355914	0	0	0	0	0	0	0.00446717	0.00455804	0	0.00598077	0	0	0	0	0.00386284	0	0.00294654	0	0.0023033	0	0	0	0.00222784	0	0
TCHH	0	0	0	0.00892635	0	0	0	0.00311425	0	0.00093873	0.00229672	0	0.0011578	0	0.00737824	0	0	0	0	0.00676407	0.00153438	0.00340522	0.00117224	0.012333	0.00289115	0.00811695	0	0	0.00157315	0	0.0013683	0	0.00422869	0.00321205	0	0.00583349	0	0	0.00585725	0	0	0	0	0	0	0	0	0
HRNR	0	0	0	0.0135821	0.00371828	0.00270578	0.00512657	0	0	0	0.00309347	0.00200272	0	0	0	0.0037835	0	0.00263822	0	0.00286621	0.00486034	0.00368375	0.00227765	0	0.00158801	0	0	0.00232538	0.00125682	0	0	0	0.000450989	0.00203227	0	0.00457812	0	0	0	0	0.0111996	0.00475299	0	0	0	0.00353267	0.00531355	0.00309021
FLG	0	0	0.00272699	0.0112397	0.00297639	0	0.00347973	0	0	0	0	0	0	0	0	0	0	0	0.000653657	0.00242725	0	0.00329789	0	0	0	0	0	0.00607094	0	0	0	0	0.00271136	0.00244028	0	0.00237806	0	0	0	0	0	0	0	0	0.00300653	0.00376696	0	0.0015867
FLG2	0	0	0.00117623	0	0	0	0	0	0.00289944	0.00199733	0	0	0.00252082	0	0	0	0	0	0	0	0.00215066	0.00477321	0	0	0	0	0	0	0	0	0	0	0.00319005	0.0102275	0	0	0	0.00302284	0	0	0	0	0	0	0	0	0	0
LCE5A	0.00169019	0	0.00220259	0	0.00131503	0	0	0	0	0	0	0	0	0	0.00464348	0	0	0	0	0	0	0	0	0	0	0	0	0	0	0	0	0	0	0	0	0	0	0	0	0	0	0	0	0	0	0	0	0
SMCP	0	0	0	0	0.00594755	0	0	0	0	0	0	0	0	0	0	0	0	0	0	0	0	0	0	0	0	0	0	0	0	0	0	0	0	0	0	0	0	0	0	0	0	0	0	0	0	0	0	0
SPRR2G	0	0	0	0	0	0	0	0	0.00172896	0	0	0	0	0	0	0	0	0	0.0020223	0	0	0	0	0.0028941	0	0	0	0	0	0	0	0	0.000804492	0	0	0	0	0	0	0	0	0	0	0	0	0	0	0
LOR	0.00348707	0.010202	0.0241812	0.0631475	0.0074887	0.0106667	0.0133285	0.0207801	0.0371913	0.0115839	0.021359	0.0104738	0.0059988	0.0154449	0.026747	0.035917	0	0.0288894	0.00505191	0.0303618	0.0254961	0.00210237	0.00537845	0.0431005	0.0106898	0.00592635	0	0	0.031094	0.0225704	0.0102758	0.00917546	0.0254858	0.0279094	0.00349494	0.0203055	0.00932136	0.0017523	0.00541133	0	0.00903095	0.0113312	0.0226225	0.00712085	0.00485387	0.00682073	0.0124211	0.00152244
PGLYRP4	0	0	0	0	0	0	0	0	0	0	0	0	0	0.0168992	0	0	0	0	0	0	0	0	0	0	0	0	0	0	0	0	0	0	0	0	0	0	0	0	0	0	0	0	0	0	0	0	0	0
S100A9	0	0	0	0	0	0	0.00582943	0	0.00564097	0	0	0	0	0	0.00295915	0	0	0	0	0	0	0.00136355	0.0017378	0	0	0	0	0	0.00208799	0	0	0	0.000282828	0	0	0	0	0	0	0	0	0	0	0	0	0	0	0.000940058
S100A12	0	0	0.00373373	0.0119535	0.0020927	0.00274125	0	0.00130453	0	0	0	0	0	0	0	0	0	0	0.0033534	0.00309344	0	0.00514487	0.00166894	0	0.00178943	0	0	0	0.00190394	0	0	0	0.000518408	0	0	0	0	0	0	0	0.00286744	0	0	0	0	0	0	0.00488381
S100A8	0	0	0	0	0	0	0	0	0	0	0	0	0	0	0	0	0	0	0	0	0.00320482	0	0	0.00149018	0	0.00306016	0	0	0	0	0	0	0.00180064	0	0	0	0	0	0	0	0	0	0	0	0	0	0	0.00268043
S100A7	0	0	0	0	0	0	0	0.00156135	0	0	0	0	0	0	0	0	0	0	0	0	0	0	0	0	0	0	0	0	0	0	0	0	0	0	0	0	0	0	0	0	0	0.00261122	0	0	0	0	0	0.00296076
S100A6	0.0117776	0.0401463	0.0153696	0.0148984	0.0300248	0.0504661	0.0595387	0.0524061	0.0492514	0.0183288	0.0402139	0.0206316	0.0497371	0.0777006	0.0501853	0.0575444	0.0363466	0.0266446	0.0514097	0.0333265	0.0452944	0.0686423	0.022014	0.0326049	0.0461569	0.0416465	0.0410514	0.0816353	0.0744941	0.0468647	0.0465635	0.0835629	0.0603891	0.0304245	0.0179285	0.027432	0.0522387	0.0499336	0.0577662	0.0263783	0.0201519	0.0397319	0.0719886	0.0360229	0.0360336	0.0467716	0.0118762	0.0488991
S100A5	0	0	0	0	0	0.0040542	0	0	0	0	0	0	0	0	0	0	0	0	0	0	0	0	0	0	0	0	0	0	0	0	0	0	0	0	0	0	0	0	0	0	0	0	0	0	0	0.00266592	0	0.00131912
S100A4	0	0.00315648	0	0	0	0	0	0	0	0	0	0.00234075	0	0	0.00242367	0	0	0	0	0.00227078	0	0	0	0	0	0	0	0	0	0	0	0.00825059	0.000781442	0	0	0.00903197	0	0	0	0	0	0	0	0	0	0	0	0.0070195
S100A2	0.00426553	0	0.00218878	0	0	0.00827265	0	0.00370588	0.00177165	0.000689802	0.00153099	0.0056041	0.00112618	0	0.0103656	0.00378039	0	0	0.0028479	0	0.00484658	0.0102016	0	0.00237513	0	0	0	0.00927346	0	0.00304545	0.00241744	0.0471584	0.00178948	0	0.00500648	0	0	0.00233698	0.00408222	0.0159715	0.00952607	0	0	0	0.00129502	0.00543522	0	0.0343443
S100A16	0.0395706	0.04503	0.0640484	0.0252605	0.0295854	0.0240596	0.074995	0.0848197	0.056336	0.0466314	0.119756	0.0290259	0.0989805	0.0561828	0.0327356	0.0204774	0.0401746	0.00491382	0.0975665	0.03492	0.0351654	0.184298	0.0240025	0.0774355	0.0610553	0.0310172	0.0847786	0.0831829	0.0396554	0.0311841	0.107545	0.153449	0.0459126	0.0709399	0.0356197	0.0224829	0.0303464	0.0728094	0.0655357	0.0446041	0.0307966	0.0557423	0.0640615	0.0370482	0.0190952	0.155527	0.0371496	0.12588
S100A14	0	0	0	0	0	0	0	0	0.00238334	0	0	0	0	0	0	0	0	0	0	0	0	0	0	0	0	0	0	0	0	0.00238184	0	0	0	0	0	0	0	0	0	0	0	0	0	0	0.00254885	0	0	0
S100A13	0.0105394	0.028991	0.0252247	0.0203771	0.0286128	0.00414216	0.0147016	0.0172332	0.0301328	0.0180722	0.0170704	0.0149772	0.0236125	0	0.00207447	0.019446	0.0104932	0.027315	0.013063	0.0160909	0.0199983	0.0082112	0.0111618	0.0114739	0.0311199	0.00481106	0.0094577	0.0262422	0.0459395	0.0231475	0.0219836	0	0.0177594	0.0114644	0.00128242	0.0145763	0.00773139	0.0172987	0.0154619	0	0.00941312	0.0127248	0.0199948	0.0176596	0.00663382	0.0095496	0.00528591	0.00861576
S100A1	0.00376628	0.00268555	0.0117322	0.00776813	0.0247943	0.00823071	0.0283959	0.0167342	0.0253159	0.00878449	0.0323589	0.010316	0.0356002	0.0172676	0.00402234	0.0102266	0	0.00637202	0.030244	0.00356238	0.00897484	0.00983125	0.0115944	0.0145788	0.0125388	0.00352791	0.0192608	0.0198246	0.0343545	0.0123812	0.0744229	0	0.0217927	0.0259347	0.00473706	0.0253073	0.0122685	0.0314321	0.0434681	0.00669014	0.00840267	0.0335655	0	0.0153246	0.00554566	0.0324869	0.00585104	0.0081368
CHTOP	0.0884782	0.0902369	0.121841	0.114558	0.100292	0.11738	0.102654	0.124721	0.120026	0.10762	0.124644	0.101172	0.12457	0.107104	0.11136	0.0933327	0.0479223	0.0850747	0.119103	0.125088	0.101406	0.0990238	0.0872547	0.10017	0.0911904	0.0964195	0.0734146	0.117653	0.107952	0.126409	0.127859	0.141273	0.125121	0.0747486	0.0657322	0.0967064	0.0944535	0.100672	0.0799359	0.0770878	0.113091	0.0997053	0.111496	0.0643359	0.07066	0.103969	0.0987385	0.145467
SNAPIN	0.0396805	0.0215167	0.0476357	0.0565105	0.0328749	0.0211595	0.06361	0.0468836	0.0561555	0.0237984	0.0352249	0.0228963	0.0282249	0	0.0156978	0.0242898	0.0133505	0.00740617	0.0534695	0.0244414	0.0298366	0.0327374	0.0160835	0.0267021	0.0106051	0.0172346	0.0434475	0.022055	0.0533798	0.0287978	0.0467099	0.0149606	0.0350179	0.03676	0.0161417	0.0322299	0.0261387	0.0478092	0.0164865	0.0234042	0.0105589	0.0335725	0.00854237	0.0175569	0.0280866	0.0320139	0.0111527	0.0150475
ILF2	0.0333548	0.0386771	0.0437008	0.0291395	0.0324764	0.0418384	0.0730315	0.0860432	0.0677538	0.0525306	0.0831578	0.0469282	0.0864375	0.105156	0.0660155	0.0440095	0.0618806	0.0433743	0.0792629	0.0289229	0.0407195	0.0903759	0.0309026	0.0717058	0.0511433	0.0674259	0.0634452	0.0599	0.0650968	0.0456619	0.0766917	0.0389181	0.0767023	0.0659771	0.0197812	0.0344509	0.0487726	0.0535996	0.0611581	0.0623913	0.0525391	0.0405823	0.0611491	0.0326565	0.0290425	0.0826342	0.0627855	0.0705808
NPR1	0	0	0.00222407	0	0	0.00720008	0	0	0	0.000893806	0	0.000650904	0.00249298	0	0	0	0	0	0.00118183	0	0.00456728	0.00647303	0	0.00287151	0	0.00147193	0	0.00423862	0.00154381	0	0.00212499	0.00858501	0.000584036	0	0	0.00104542	0.00527322	0	0	0	0	0	0	0.00537768	0	0.00423163	0	0.0052802
INTS3	0.120757	0.130765	0.174174	0.176112	0.124931	0.144087	0.170292	0.203212	0.202614	0.148536	0.169277	0.150088	0.193099	0.0974772	0.162385	0.16254	0.119267	0.192823	0.14532	0.191221	0.134917	0.190159	0.102937	0.138261	0.13953	0.104091	0.0662685	0.168548	0.12731	0.114406	0.155013	0.162084	0.207567	0.158069	0.111615	0.128142	0.172782	0.156233	0.129335	0.145842	0.183429	0.165743	0.11535	0.136209	0.143002	0.155612	0.150072	0.125586
SLC27A3	0.00399853	0.0257107	0.00858467	0	0.0299046	0.0137231	0.0179889	0.0233837	0.0378447	0.0148626	0.0105551	0.0119278	0.0329199	0.0136703	0.014085	0.0160161	0.0310213	0.0126692	0.0139254	0.0264565	0.0108564	0.0159599	0.00935163	0.0180121	0.00900567	0.0343968	0	0.0185646	0.00629891	0.0117129	0.0246675	0.039883	0.0198692	0.0139245	0.00972723	0.00805752	0.0118683	0.0174867	0.0104498	0.0181078	0.0256604	0.0110198	0	0.0164742	0.0236455	0.0371594	0.0171691	0.00494633
GATAD2B	0.492601	0.494693	0.569099	0.386285	0.467649	0.450924	0.326943	0.472623	0.517373	0.500634	0.490991	0.498135	0.456738	0.511169	0.505136	0.490308	0.247549	0.391781	0.487866	0.525828	0.503112	0.589747	0.437047	0.504904	0.401019	0.357065	0.370101	0.419108	0.351611	0.425273	0.466174	0.65058	0.515055	0.48242	0.355067	0.602399	0.444035	0.458939	0.326325	0.471741	0.492581	0.465972	0.400623	0.28322	0.344596	0.511261	0.601826	0.518057
DENND4B	0.0760358	0.100588	0.123276	0.085393	0.0875241	0.0669692	0.153663	0.164287	0.133685	0.0872133	0.0908069	0.0839958	0.139893	0.0847827	0.160043	0.113427	0.0867397	0.140987	0.101091	0.103316	0.121478	0.163165	0.0799261	0.118234	0.0507504	0.0672996	0.0582815	0.100292	0.0693476	0.0905655	0.151651	0.102592	0.133751	0.0947059	0.0554845	0.0970756	0.177307	0.132521	0.0831846	0.128332	0.107546	0.0873299	0.0875873	0.0638115	0.0900056	0.120343	0.194955	0.149976
CRTC2	0.0327006	0.0343194	0.0280535	0.0211445	0.0235793	0.0139722	0.0450667	0.0605305	0.0306368	0.0266487	0.0350573	0.0225296	0.0398567	0.0462277	0.0232512	0.0308352	0.0215847	0.0193119	0.0436191	0.0303242	0.0203985	0.0428117	0.0212285	0.0463953	0.033978	0.0200744	0.0120501	0.0249216	0.0252915	0.0321038	0.0513958	0.0268979	0.0431332	0.0188752	0.0202273	0.0148997	0.0422492	0.0276989	0.0216188	0.0195417	0.00590379	0.0271074	0	0.0240542	0.0239178	0.0414382	0.0592431	0.0379437
SLC39A1	0.0115307	0.0241194	0.02746	0.0119025	0.0527828	0.035353	0.0540957	0.03338	0.0362025	0.0248675	0.0338004	0.0190866	0.0277112	0.052284	0.0422049	0.0235725	0.00791053	0.0197334	0.0418869	0.0101057	0.0251337	0.0570843	0.0105915	0.0320518	0.0173911	0.00822287	0.0322648	0.0274665	0.0193745	0.0266812	0.0357139	0.0615205	0.024699	0.034346	0.0124791	0.00716167	0.0462809	0.0447629	0.018382	0.046027	0.0142658	0.0221017	0.0483678	0.015583	0.00469438	0.0704735	0.01634	0.0387442
CREB3L4	0.00532424	0.00219685	0.00743655	0.0133535	0.0136349	0.00475727	0.0146932	0.0158788	0.0115029	0.0078037	0.00718272	0.00830896	0.0114394	0.0368728	0.00646721	0.0127237	0	0.0270142	0.00907162	0.0116294	0.007177	0.0109633	0.00330578	0.00224674	0.0101248	0.00169538	0	0.0182548	0.00576603	0.00255477	0.0176776	0	0.0123115	0.00462339	0.015245	0.0104371	0	0.00883863	0.00768981	0.00339236	0.0164099	0.0122388	0	0.00287597	0.00596766	0.00314744	0.0047726	0.0279989
JTB	0.0411154	0.0708588	0.0783406	0.0703225	0.057319	0.0579293	0.199789	0.126888	0.10743	0.0503655	0.0636831	0.0391671	0.105299	0.0380301	0.0929931	0.0912489	0.0211102	0.0572671	0.0945027	0.0487737	0.064074	0.11346	0.0470248	0.092851	0.0601276	0.056296	0.0234685	0.104613	0.100301	0.102265	0.118783	0.172629	0.0963682	0.0640457	0.0282433	0.0611338	0.0814929	0.124689	0.077584	0.0744575	0.0845788	0.0725261	0.114068	0.104629	0.0464113	0.113449	0.070712	0.0892133
RAB13	0.00435	0.00398351	0.00622321	0.0100487	0	0	0.0279357	0.00435303	0.00799416	0.00627619	0.00451739	0.00796323	0.00151938	0	0.0101018	0.0114031	0	0	0.00691639	0.00720691	0	0.0419232	0.00276744	0.00816062	0.00521498	0.0162215	0	0.0135439	0.0019326	0.00581801	0.00648139	0.0161682	0.00617409	0.00606346	0.00144402	0.0151469	0.0120537	0.00351362	0.00462489	0	0.00684534	0.00136831	0.0186898	0.00223071	0.00447539	0.0170744	0.00422903	0.0246393
RPS27	0.0183584	0.0285842	0.0558938	0.0614763	0.0607136	0.0744819	0.0417823	0.029697	0.0477359	0.0204425	0.0283638	0.0157732	0.0271743	0.029247	0.0272775	0.0208707	0.02928	0.0362687	0.0503392	0.024353	0.0436994	0.0294359	0.020263	0.0498695	0.0278406	0.0217652	0.04605	0.0686338	0.0824575	0.0595859	0.0334017	0.0402356	0.0368346	0.0243148	0.010658	0.0118447	0.0478397	0.0215847	0.0274441	0.0159362	0.01201	0.0131667	0.0452211	0.0106096	0.0412492	0.0235257	0.00984375	0.0344268
NUP210L	0.0161653	0.0167903	0.0741733	0.0906396	0.0274812	0.0135273	0.0903681	0.0412456	0.0475459	0.0250713	0.0220552	0.0112517	0.0181942	0.0258502	0.0169605	0.0212981	0.0232795	0.0104832	0.0391671	0.0273193	0.0361306	0.0568685	0.0110423	0.0550096	0.0211967	0.0107362	0.0290248	0.0702597	0.0751822	0.0394547	0.0108601	0.0547051	0.0347324	0.0939657	0.00639795	0.0122136	0.0301257	0.0496403	0.00928	0.0274454	0.0215367	0.0382565	0.082146	0.0152263	0.0358747	0.0468517	0.0277102	0.132042
TPM3	0.0690567	0.062928	0.0637042	0.101746	0.0813434	0.0512116	0.0566558	0.0913946	0.0899564	0.0437145	0.0569861	0.0487619	0.097664	0.102693	0.0741599	0.0586364	0.0297923	0.106239	0.0843609	0.0963101	0.085084	0.0928877	0.0695646	0.111186	0.0426844	0.0617031	0.0212999	0.0383642	0.0421032	0.0650627	0.0784341	0.141197	0.063491	0.0520437	0.0372099	0.0513815	0.0640184	0.0546187	0.0629279	0.0785343	0.0524466	0.0371918	0.0383522	0.0762232	0.0507897	0.0669432	0.0584452	0.12054
C1orf189	0.00179194	0.00179846	0.00239487	0	0.00534215	0	0	0.00160199	0.00148165	0.00175584	0.00246295	0.00182567	0.00250888	0	0.00275834	0	0	0	0	0	0	0.00541027	0.00330951	0.00250812	0	0.00443561	0	0.00327651	0	0.00295249	0.00358483	0.0177012	0	0.00341132	0	0.00306509	0	0.00288221	0.00444766	0	0	0.00401962	0	0	0.00362745	0	0.00523975	0.00384525
C1orf43	0.109751	0.0732813	0.1605	0.0613445	0.0786159	0.0964036	0.181175	0.155978	0.133832	0.128308	0.0939707	0.105085	0.138216	0.0799278	0.139823	0.147649	0.0821415	0.185189	0.116137	0.104101	0.144063	0.143311	0.132681	0.118361	0.0774844	0.0945189	0.062109	0.0830701	0.0910285	0.0826212	0.143825	0.166967	0.14133	0.133819	0.0824739	0.115437	0.133529	0.136874	0.0973675	0.121466	0.14369	0.0798494	0.2186	0.108027	0.105131	0.128587	0.105279	0.209209
UBAP2L	0.121791	0.0992215	0.121008	0.113387	0.17436	0.156333	0.133767	0.160274	0.151027	0.154919	0.184665	0.156509	0.135238	0.123417	0.180981	0.078964	0.0822817	0.141361	0.156522	0.173935	0.167755	0.176374	0.118079	0.129524	0.105631	0.101162	0.0924912	0.158612	0.144558	0.138959	0.147217	0.156359	0.165096	0.121699	0.0992976	0.112333	0.123856	0.1165	0.0431564	0.0922862	0.113276	0.120729	0.216698	0.091477	0.129769	0.157514	0.157733	0.224564
HAX1	0.0488822	0.0113857	0.0568708	0.103458	0.0220063	0.0344176	0.0701791	0.0550524	0.0715377	0.0412534	0.0452478	0.0210078	0.0569225	0.0583861	0.0443842	0.0545791	0.0371267	0.0372278	0.0694673	0.0473678	0.0581345	0.0510707	0.0288247	0.0767881	0.029535	0.0509664	0.0220564	0.049004	0.031879	0.0549142	0.0790256	0.0649087	0.0430811	0.0539825	0.0214222	0.0241892	0.0524171	0.0290192	0.0197579	0.0289452	0.0384558	0.0381342	0.0936102	0.0657452	0.0203097	0.0709792	0.0555316	0.0742277
AQP10	0	0	0	0	0	0	0	0	0.00186196	0	0	0	0	0	0	0	0	0	0	0	0	0.00118612	0	0	0	0	0	0	0.00158677	0	0	0	0	0	0	0	0	0	0	0	0	0	0	0	0	0	0	0.000750412
ATP8B2	0.0694649	0.0777048	0.0727263	0.0456568	0.0662227	0.0577243	0.0702719	0.11486	0.10374	0.0727641	0.0666673	0.0743489	0.101324	0.222948	0.110911	0.0860126	0.0556261	0.086271	0.0989406	0.125753	0.0773061	0.177309	0.101865	0.137135	0.0860475	0.0972418	0.102654	0.0721858	0.0699456	0.069025	0.114539	0.216523	0.122733	0.0642806	0.103143	0.0765639	0.0616453	0.0884778	0.0574401	0.112764	0.105002	0.114133	0.139182	0.0594814	0.0623589	0.155742	0.136632	0.241587
IL6R	0.0267573	0.0375589	0.0302678	0.0359471	0.0298234	0.0460387	0.0291694	0.0270042	0.0146645	0.0124362	0.0317448	0.0188129	0.0211173	0.0558784	0.022864	0.0185224	0	0.0215836	0.0226556	0.0131802	0.0140654	0.206551	0.0168348	0.0350321	0.0155414	0.0204905	0.00649931	0.0510521	0.0719178	0.0196674	0.0246222	0.226459	0.0393837	0.0335895	0.0236688	0.0397117	0.025349	0.0313783	0.0310067	0.0399708	0.0263284	0.0512089	0.108729	0.00800185	0.0204271	0.0567644	0.0299128	0.589954
SHE	0	0	0.00559126	0.0150076	0.00277216	0	0	0.00128979	0.00174948	0.00102558	0	0.000956495	0	0	0.0014686	0.00278181	0	0	0	0	0.00298831	0.00101103	0	0.00131422	0	0	0	0	0.00341928	0	0	0.0161374	0.00248145	0	0	0	0	0.0016354	0	0	0.00780759	0	0	0	0	0	0.00583314	0.00200501
TDRD10	0	0.00577017	0.00706855	0.0100301	0	0	0	0.00198625	0	0.00126757	0.00405963	0.00232979	0.00337644	0	0	0.00296762	0	0	0.00243276	0	0	0.000843255	0	0.00354704	0	0	0.00429053	0.00766579	0.0014349	0.0120924	0.00214302	0	0.00159545	0.00743524	0.0033154	0.00235511	0.00381873	0	0	0	0.0036894	0	0.0416727	0	0	0	0	0.00290058
UBE2Q1	0.0445206	0.0666748	0.0589678	0.0108582	0.0266339	0.0391908	0.0902332	0.0866008	0.0444963	0.0273188	0.0505366	0.0340384	0.0448464	0.104548	0.0558714	0.0172139	0.0101198	0.00930822	0.0587536	0.046674	0.0418525	0.0388006	0.0381001	0.0282467	0.0437336	0.04268	0.0638571	0.0574809	0.037579	0.0493853	0.06634	0.0712624	0.0565627	0.0378436	0.0235751	0.0176327	0.0609004	0.0444207	0.0234144	0.0438438	0.0651101	0.0372128	0	0.049689	0.0258346	0.0328936	0.0335629	0.060523
CHRNB2	0.00640374	0.00489301	0.00403413	0.0148176	0.0170634	0.0118583	0.0032102	0.0128333	0.00556754	0.00751445	0.0023227	0.00511697	0.0046779	0.0363983	0.0061176	0.0103578	0	0.00472827	0.0134931	0.0143937	0.00298932	0.0140806	0.0083544	0.00515845	0.00890313	0.0187233	0.00853115	0.0147742	0.00694979	0.00340246	0.0115995	0.0218003	0.0131376	0	0.00267559	0.00348764	0.0105195	0.00931413	0.0130023	0	0.00348267	0.0197017	0.0420134	0.0199759	0.00185358	0.00947324	0.00236741	0.00573472
ADAR	0.23514	0.190883	0.230801	0.163565	0.207961	0.231607	0.296074	0.375751	0.276928	0.22405	0.229627	0.234777	0.253646	0.273455	0.308216	0.203438	0.154353	0.258454	0.215226	0.266651	0.281933	0.284271	0.197335	0.230739	0.185274	0.227677	0.0995825	0.181986	0.203428	0.227043	0.24367	0.217629	0.251363	0.213459	0.144592	0.220919	0.174573	0.208588	0.177178	0.256894	0.239245	0.187457	0.314061	0.162099	0.129265	0.208022	0.156843	0.360538
KCNN3	0.135673	0.0681594	0.0712055	0.104624	0.0778104	0.0443172	0.0725656	0.18011	0.0758991	0.0808671	0.0913248	0.131976	0.0663153	0.203725	0.0826607	0.0883629	0.0484545	0.0891048	0.0799334	0.0907677	0.0724545	0.0738078	0.0908726	0.0718777	0.055825	0.0732181	0.0815492	0.096016	0.118039	0.0830892	0.124138	0.083407	0.133986	0.0884735	0.117202	0.0594409	0.102585	0.161308	0.10444	0.0747603	0.0336239	0.142106	0.0503027	0.0786102	0.0697326	0.111043	0.0605332	0.200252
PMVK	0.0296448	0.022205	0.0407837	0.0850877	0.022083	0.0555284	0.113831	0.0539471	0.0599514	0.0304295	0.0429231	0.0194179	0.0541759	0.0328293	0.0269496	0.0733862	0.00311947	0.0304336	0.05991	0.0398219	0.0445798	0.054677	0.0488475	0.0601009	0.0259841	0.0442687	0.0103266	0.0479538	0.0297562	0.0368968	0.0729963	0.0665767	0.0503054	0.0403313	0.0163091	0.0503126	0.0374269	0.0523572	0.0431482	0.0303724	0.0343974	0.0462762	0.0171093	0.0397631	0.0521797	0.0533894	0.0557842	0.109022
PBXIP1	0.0106323	0.0226107	0.00636103	0	0.0232775	0.0117263	0.0686533	0.0139895	0.0123575	0.0113039	0.0172665	0.0139212	0.0198521	0	0.00526129	0.0153161	0.0145152	0.0279697	0.0234433	0.0174471	0.0139282	0.0168986	0.0140927	0.0123622	0.0121036	0.00584116	0.0198688	0.014896	0.0116388	0.00799669	0.0263747	0.00374802	0.0183864	0.0078106	0.0129718	0.0322762	0.0183567	0.0229561	0.0340671	0.0208956	0.00545511	0.0217423	0.0283563	0.0297354	0.0229597	0.0184185	0.0226288	0.0128529
PYGO2	0.0243521	0.0257778	0.0328182	0.0190228	0.0278667	0.0100701	0.0364624	0.0321663	0.0277705	0.00850676	0.0270823	0.0258288	0.0266687	0.0112491	0.0175143	0	0.0246461	0.0232656	0.0288605	0.0225856	0.0252582	0.0220175	0.0150547	0.025162	0.00736705	0.0120018	0.044146	0.00838303	0.0277406	0.0141054	0.0349646	0	0.0216882	0.0159112	0.00393162	0.0255276	0.017587	0.0103497	0.0340822	0.0135112	0.011584	0.0183215	0.0153447	0.035456	0.014739	0.0231768	0.0127316	0.0230068
SHC1	0	0	0.00321336	0.0100301	0	0.0065669	0.00188946	0.000808017	0.00702385	0.00440636	0.00355019	0.00458825	0.00077449	0	0	0	0	0	0.00847252	0.00192117	0.00648661	0.0112706	0	0	0.000696261	0	0	0	0.00461662	0	0.00285762	0.00577317	0.000318253	0	0.00128242	0	0	0.00190321	0	0	0.0135163	0	0.0182913	0	0	0.00656616	0.00395748	0.00585878
CKS1B	0.00179194	0	0.00478977	0	0	0	0.00938883	0.0111064	0.0021206	0.00406543	0.0115028	0.00199304	0.0101186	0.0189294	0.00172815	0	0.00548468	0	0.00291351	0	0	0.004665	0.00393411	0.0024754	0.00433906	0	0.0107828	0.00265524	0.00616271	0	0.0110084	0.0146012	0.00625501	0	0.00122708	0.00801478	0.00893857	0.00474773	0.0145421	0	0.00218139	0	0	0.00404004	0	0.0161811	0	0.00299448
FLAD1	0.0467892	0.0455479	0.0572611	0.0336723	0.0374654	0.0287173	0.0461797	0.0362231	0.0405585	0.0342154	0.0339265	0.0309162	0.0386638	0.0143534	0.0401502	0.033187	0.0326514	0.0529869	0.0548877	0.0285147	0.0409051	0.0797095	0.0227215	0.0272465	0.0277059	0.0256598	0	0.0190202	0.0177874	0.0391188	0.0504954	0.048041	0.0314995	0.0246775	0.00624068	0.0156672	0.0245068	0.0469498	0.045791	0.048836	0.0524279	0.0352002	0.037085	0.00319296	0.0251539	0.0543203	0.0567678	0.0448907
ZBTB7B	0.00416842	0.00756473	0.00511963	0.00522586	0.00747621	0.00243388	0.0142487	0.0139868	0.00751677	0.00171372	0.00771996	0.00190346	0.00852633	0.0315092	0.0177808	0	0.015395	0.00802749	0.00135452	0	0.00692006	0.0173814	0.00771974	0.00866022	0	0.00244919	0	0.00313731	0	0.00280215	0.00910147	0.00642434	0.0056944	0.00347612	0	0	0.00899655	0.00944381	0.00705898	0.0140076	0.00709394	0.00671238	0	0	0.00256672	0.00956426	0.00888112	0.00611279
DCST2	0	0	0	0	0	0	0	0.000950624	0	0	0	0	0	0	0.00274779	0.00439297	0	0.00310058	0.000910212	0	0.00477068	0	0	0	0.00250162	0	0	0	0	0	0	0	0.00413936	0	0	0	0	0	0	0	0	0	0	0	0	0.00176005	0	0.000573519
DCST1	0	0.00357492	0	0	0	0	0	0.000799277	0.0018587	0.00128389	0	0.00182659	0	0	0	0.0032041	0	0	0	0.00456709	0	0	0	0.00350017	0	0	0	0.00306333	0.00731099	0	0.0017089	0	0	0.00783137	0	0	0	0.00178567	0	0	0	0	0	0	0	0	0	0.000667841
ADAM15	0.061641	0.0411151	0.0478879	0.0152784	0.0281658	0.0371409	0.0261057	0.055017	0.0285259	0.0276665	0.0357826	0.0192771	0.0228926	0.024301	0.0430437	0.0184282	0.0125342	0.0533842	0.0486788	0.0379126	0.03955	0.0566471	0.0141294	0.0285647	0.0248487	0.0331321	0.00936279	0.0389348	0.0217607	0.0295336	0.0306162	0.0469374	0.0368189	0.0282619	0.0347652	0.0135357	0.0226003	0.0276565	0.0471774	0.0393982	0.0196157	0.0173094	0.034598	0.0150587	0.0212797	0.0528778	0.0425707	0.0257195
AL691442.1	0	0	0	0	0	0	0	0	0	0	0	0	0.00148149	0	0	0	0	0	0	0	0	0	0	0	0	0	0	0	0	0	0	0	0	0	0	0	0	0	0	0	0	0	0	0	0	0	0	0
EFNA3	0.00614905	0.00369688	0.0136643	0	0.0177614	0.0121273	0.011416	0.00766392	0.0111173	0	0	0.00581779	0.00597471	0	0.00794271	0.00622364	0.0205875	0	0.00477198	0	0.00506864	0.00128483	0.0123687	0	0.00525183	0.0256353	0	0.0168599	0.00513969	0.00734821	0.0121579	0.0187299	0.0113428	0	0	0	0.0213397	0.00761049	0.0158861	0.00458453	0	0.00253089	0.0364996	0	0	0.0137248	0.0103165	0.00307867
EFNA1	0.0233828	0.0205722	0.023748	0.00983168	0	0.0233124	0.0327908	0.0367671	0.0261453	0.0164889	0.00700378	0.00859771	0.0152274	0.0465322	0.0215701	0.0248977	0.0237362	0.0105535	0.0162057	0.00574848	0.0178072	0.106996	0.00777339	0.0143856	0.022906	0.00853085	0.0124513	0.0575661	0.0332806	0.012543	0.0323838	0.138598	0.0240472	0.0196549	0.033318	0.00178541	0.0501008	0.0380933	0.0301289	0.0465902	0.00626963	0.0596923	0.117191	0.0101338	0.00709995	0.0826258	0.00570372	0.104435
SLC50A1	0.0038855	0.0041274	0.0172813	0.00615107	0.0157852	0.0284767	0.0277814	0.0300061	0.0204738	0.0161243	0.0178979	0.0233118	0.0133938	0.0150912	0.0136757	0.0107891	0	0.0136717	0.0122862	0.0111949	0.0105532	0.0354461	0.00491405	0.0223439	0.00991338	0.00996719	0	0.00820637	0.00744187	0.0140488	0.021187	0.00374802	0.0202293	0.0233653	0.0191059	0.0212839	0.0222849	0.025761	0.00845148	0.0165355	0.0267232	0.0194195	0.0616002	0.00960342	0.0121933	0.0270722	0.0370092	0.038731
DPM3	0.0229954	0.0187426	0.0382871	0.0263069	0.0323767	0.044052	0.0543698	0.0326139	0.0378983	0.0173176	0.0243685	0.013695	0.0330535	0.00913898	0.011283	0.00816417	0.0109208	0.0247187	0.0525136	0.0405803	0.0290516	0.0272706	0.00955168	0.0203496	0.0269618	0.0234982	0.0107784	0.0593929	0.0471525	0.0499812	0.0334748	0.0291629	0.0352071	0.0199415	0.0198751	0.0100305	0.0482373	0.0291528	0.0393454	0.0291419	0.0186594	0.0170077	0.0841639	0.0217276	0.0282358	0.0418768	0.0317452	0.0259829
KRTCAP2	0.00429858	0.00140753	0.00790732	0	0	0	0.00500359	0.00263752	0.00490078	0.00110307	0.00204163	0	0.00497574	0	0.00334827	0	0	0	0	0	0.00597778	0.00121699	0	0.00300598	0.000663749	0.00180416	0	0	0.00434471	0.00190966	0.00861511	0.00554579	0.00320762	0	0.00188649	0	0	0	0	0.00550373	0	0.00365172	0	0	0.00261887	0.0078429	0.0103671	0.00110035
AL713999.1	0.00141189	0.00160036	0.000939445	0.017812	0.00300272	0	0.00587584	0.00484355	0.00919099	0.00199182	0.00740719	0	0.000838189	0.0108804	0	0	0	0	0.00472726	0.00484982	0.00564136	0.00521949	0.00527811	0.00494911	0.00162257	0	0	0.00385235	0.00463157	0.00488933	0.00487378	0.00768966	0.00364895	0.00185167	0.00127785	0	0	0	0	0.00247225	0.00600054	0.00993822	0.040156	0	0	0.00514757	0	0
TRIM46	0.0178327	0.0515369	0.0322806	0.0151417	0	0.0131774	0.0321025	0.0303261	0.0421757	0.024083	0.0209308	0.0198174	0.0361218	0.014754	0.035265	0.0147982	0.013401	0.0378042	0.0255458	0.015126	0.0317067	0.0261027	0.035955	0.0321955	0.0348444	0.0448571	0.0206097	0.0252455	0.0165369	0.023505	0.0266741	0.0561971	0.0431958	0.0141119	0.0254943	0.0132381	0.0307383	0.0218568	0.0349874	0.0619378	0.012844	0.0126404	0.0442174	0.0148278	0.0266078	0.0192224	0.0337796	0.0132949
MUC1	0	0	0	0	0	0	0	0	0	0	0	0	0	0	0	0	0	0	0	0	0	0	0	0	0	0	0	0	0	0	0	0	0	0	0	0	0	0	0	0	0	0	0	0	0	0	0	0
THBS3	0.0158762	0.00962412	0.00263692	0.00870903	0.0226914	0.0132272	0.0116585	0.0204848	0.00742808	0.0131399	0.0101582	0.0191697	0.022428	0	0.0110948	0.0181063	0.0394168	0.00760757	0.0151661	0.0126152	0.00622581	0.0217325	0.01064	0.00627055	0.00888841	0.016821	0.00429053	0.0242889	0.0120804	0.0313814	0.0150686	0.00526282	0.0159236	0.0112019	0.0108103	0.0150535	0.0206984	0.00989994	0.0101153	0.024487	0.00477202	0.0151072	0.0322891	0.0140661	0.0124695	0.0172894	0.00454279	0.0109355
MTX1	0.0265623	0.0102778	0.0268135	0.0155829	0.0174626	0.0194938	0.031775	0.0258097	0.0224497	0.0155545	0.0227362	0.00703846	0.016284	0.0503411	0.0256102	0.026072	0.0113294	0.03248	0.0278982	0.0173062	0.0198587	0.0131428	0.0103099	0.0140966	0.0185398	0.00884108	0.0159707	0.0354951	0.0151537	0.0222139	0.0266601	0.0217664	0.0193568	0.00626925	0.00618657	0.00186944	0.0133511	0.0155815	0.0171227	0.0108662	0.00565033	0.0205495	0.0425096	0.0101229	0.0202654	0.0235013	0	0.0122087
GBA	0.0510183	0.0485075	0.0419125	0.0336676	0.0306482	0.0288878	0.0588344	0.0663589	0.0707653	0.0357623	0.0541885	0.0597583	0.0605451	0	0.0509345	0.057513	0.0421091	0.0754387	0.0565972	0.0519585	0.0309034	0.0525727	0.0477881	0.0470816	0.0536822	0.0401598	0.030651	0.0694488	0.0387435	0.0592656	0.0725958	0.0464683	0.064427	0.0399776	0.0265987	0.0572911	0.0589008	0.0564982	0.056716	0.0160243	0.0361355	0.0500884	0.0557037	0.0683477	0.0507615	0.0262652	0.0119677	0.0290881
FAM189B	0.0474672	0.0211829	0.0589227	0.0261859	0.0226848	0.0444686	0.0490517	0.0638518	0.0576385	0.0398061	0.0308442	0.0331294	0.0464795	0.060437	0.079436	0.0354589	0.0592234	0.0415414	0.045916	0.0290542	0.0611849	0.0800744	0.0384157	0.0452379	0.0400625	0.0288638	0.0128217	0.0292142	0.0279587	0.0218549	0.0578622	0.083254	0.0535611	0.0522167	0.0353934	0.0648606	0.0659483	0.0615408	0.0463774	0.0755324	0.065641	0.0530162	0.0667099	0.0370265	0.0412319	0.0522692	0.0467091	0.0379109
SCAMP3	0.0942119	0.0864427	0.0762961	0.0647786	0.0717548	0.0682419	0.0693025	0.10597	0.0874888	0.0482797	0.102909	0.0585354	0.101096	0.0904654	0.0814228	0.0804911	0.0385942	0.0834641	0.0841235	0.0713385	0.0824026	0.0950326	0.0539799	0.119037	0.0507356	0.0512928	0.0787766	0.0809778	0.0442089	0.0267647	0.0735877	0.0959747	0.0745466	0.0621069	0.0357376	0.0975476	0.0750858	0.0702034	0.0746384	0.0679888	0.0756109	0.058286	0.0602081	0.0527421	0.050699	0.107213	0.0837094	0.101427
CLK2	0.0392433	0.0437772	0.0406734	0.0521747	0.0365627	0.0554059	0.0683637	0.0818346	0.0829701	0.0510248	0.0444756	0.0459514	0.0634661	0.0928618	0.047843	0.0401611	0.0370472	0.0411039	0.0398619	0.0520835	0.0361259	0.083685	0.0645384	0.0527348	0.035325	0.0475482	0.0267389	0.0219723	0.0341519	0.0392174	0.066645	0.0569276	0.0529936	0.0517174	0.0213477	0.0442927	0.0638158	0.0778217	0.0386205	0.0833107	0.048722	0.0165219	0.0537452	0.0461504	0.0404608	0.0455794	0.0767188	0.0849566
HCN3	0.00847687	0.0360883	0.00762235	0.0439873	0.0119258	0.0136768	0.026705	0.0370447	0.0194766	0.0179606	0.0192889	0.0145559	0.019264	0	0.0237093	0.00940873	0.00461556	0.0186495	0.0200431	0.0212336	0.020252	0.0122707	0.023766	0.0450713	0.0174777	0.0230892	0.00936279	0.00649404	0.0176446	0.0225221	0.0288416	0.0208708	0.0249631	0.0201492	0.0042023	0.0043499	0.0167834	0.0290671	0.0220286	0.00979049	0.0136597	0.0195018	0	0.0185194	0.0218727	0.0187704	0.0107892	0.011848
PKLR	0	0.00489186	0.00935463	0.0099278	0.00241068	0.00402647	0	0	0	0.00207371	0.00163391	0	0.00149061	0	0	0	0.00459562	0	0	0	0.00212693	0	0	0	0.00254557	0.00147193	0	0	0	0.00347273	0	0	0.00279191	0	0	0	0	0.00108564	0.00636937	0	0	0	0	0	0	0	0	0.00269478
FDPS	0.130021	0.11919	0.225641	0.130138	0.128827	0.0909552	0.168634	0.265504	0.175971	0.0974776	0.107096	0.101162	0.180882	0.248743	0.18713	0.177664	0.06395	0.152115	0.153992	0.137064	0.161133	0.225542	0.12681	0.115401	0.116503	0.124602	0.0768423	0.142326	0.207428	0.109849	0.24792	0.398149	0.141563	0.176659	0.127905	0.095524	0.183574	0.199933	0.107394	0.113816	0.171224	0.148924	0.267554	0.120424	0.138737	0.281209	0.171159	0.103667
RUSC1	0.047363	0.0462605	0.049797	0.031053	0.0645371	0.0911273	0.112435	0.0633259	0.0753784	0.0409287	0.0509994	0.030301	0.0780617	0.0233529	0.0666035	0.0168652	0.0433616	0.0292232	0.0769671	0.0544385	0.0598137	0.0462437	0.030194	0.0518227	0.0945989	0.0678826	0.0513446	0.0834475	0.0357591	0.0646049	0.0929342	0.0850869	0.0710852	0.0308824	0.0325865	0.042602	0.0366361	0.0465347	0.0563675	0.0481076	0.0409623	0.0267156	0.116868	0.0547062	0.0656218	0.073823	0.0320608	0.0774828
ASH1L	0.976902	0.918911	1.03654	0.836978	0.90032	0.754998	0.799161	0.887378	0.908329	0.89392	0.833213	0.954554	0.873829	0.954457	0.982566	0.766661	0.753588	0.711677	0.891725	0.896025	0.877152	1.11635	0.884735	0.908191	0.874528	0.958431	0.703203	0.844934	0.761675	0.830072	0.783751	0.974447	0.944151	0.951083	0.822354	0.9432	0.908597	0.957616	0.813679	0.837557	0.864387	0.845802	0.983639	0.859221	0.902493	0.918598	1.00533	1.16261
MSTO1	0.0156394	0.0455426	0.03124	0	0.0222926	0.0303039	0.0307604	0.0275773	0.020886	0.0246756	0.0189395	0.0316403	0.03956	0.046472	0.0372725	0.0346258	0.0306585	0.0292343	0.0237669	0.0264672	0.0175733	0.0219109	0.0180436	0.0249655	0.0106826	0.0431049	0.00394577	0.0267582	0.0141517	0.00789784	0.0416029	0.0165382	0.0344467	0.0292633	0.0124194	0.0203882	0.0347778	0.0264013	0.0179532	0.0324475	0.0291397	0.0351765	0.0186898	0.0329568	0.0129714	0.0392575	0.0676229	0.0254582
YY1AP1	0.243398	0.200094	0.277949	0.24573	0.20638	0.204043	0.228661	0.249893	0.283766	0.237057	0.279906	0.226399	0.248604	0.234721	0.217578	0.249449	0.21361	0.157716	0.210019	0.218121	0.204853	0.319764	0.179332	0.267985	0.203377	0.23428	0.152012	0.16648	0.247885	0.172915	0.254657	0.368769	0.269621	0.250522	0.175665	0.227977	0.226966	0.185922	0.109073	0.198874	0.257083	0.247936	0.247506	0.164769	0.185474	0.294735	0.261368	0.330773
DAP3	0.15228	0.160729	0.237194	0.129306	0.121985	0.170474	0.172726	0.178833	0.209583	0.188755	0.137065	0.13163	0.214587	0.11132	0.266814	0.151165	0.106504	0.155145	0.152453	0.17949	0.170208	0.268765	0.150748	0.184747	0.131704	0.139609	0.127263	0.148303	0.116501	0.113856	0.196841	0.2645	0.165078	0.180617	0.128455	0.147432	0.293765	0.240896	0.121286	0.22297	0.192979	0.180527	0.17592	0.107983	0.124137	0.19478	0.272905	0.240038
GON4L	0.186195	0.230449	0.228227	0.198897	0.167641	0.103859	0.223715	0.226455	0.217355	0.182327	0.191844	0.197369	0.175327	0.345537	0.238376	0.275779	0.118804	0.204177	0.185787	0.219115	0.206784	0.258859	0.224354	0.286921	0.147771	0.206011	0.0493111	0.121493	0.118032	0.1413	0.239949	0.418094	0.261791	0.252756	0.184362	0.325165	0.181147	0.177609	0.136396	0.217046	0.210962	0.171315	0.129117	0.145721	0.118405	0.258633	0.288644	0.315419
SYT11	0.436322	0.459852	0.424371	0.491593	0.458535	0.366982	0.375085	0.559487	0.541078	0.46184	0.516308	0.395895	0.505463	0.334389	0.453466	0.342511	0.262275	0.386115	0.465017	0.447284	0.579563	0.374413	0.399195	0.49125	0.403948	0.367653	0.235873	0.310345	0.4291	0.377959	0.466668	0.446992	0.446954	0.345687	0.336061	0.40647	0.323806	0.342473	0.548306	0.292138	0.288013	0.281964	0.4382	0.304447	0.324967	0.494301	0.309894	0.273101
RIT1	0.0124811	0.0208815	0.0430578	0.0439439	0.0273122	0.0182777	0.025607	0.0264604	0.0421684	0.0257461	0.0395557	0.0309502	0.0185541	0	0.0341926	0.0325364	0.00362132	0.00676563	0.0356644	0.0145551	0.0311702	0.0300383	0.0268852	0.0439708	0.026181	0.0164858	0.0164201	0.015876	0.0144833	0.0364752	0.026977	0.0274154	0.0365908	0.022229	0.0209365	0.0392046	0.0254543	0.0155311	0.00454664	0.0256225	0.0349613	0.0144863	0.0143019	0.014406	0.0304184	0.0403416	0.0294039	0.0348431
KHDC4	0.110959	0.112326	0.0985387	0.114075	0.100308	0.0898691	0.140849	0.121542	0.144282	0.106943	0.108293	0.0961685	0.127632	0.116466	0.137771	0.15661	0.0491122	0.163335	0.126661	0.118853	0.116469	0.160831	0.0599601	0.168406	0.069	0.0851118	0.058633	0.106996	0.113146	0.0858877	0.103199	0.234133	0.117094	0.11547	0.0568198	0.102794	0.0881005	0.111118	0.158907	0.117116	0.113924	0.100105	0.0864168	0.0574047	0.0867703	0.137216	0.145878	0.271805
ARHGEF2	0.114354	0.0937505	0.188419	0.0456513	0.104497	0.0459315	0.177418	0.148475	0.161564	0.113169	0.138127	0.115433	0.10573	0.134565	0.180048	0.124641	0.0865634	0.043429	0.129375	0.117687	0.0867318	0.184343	0.112234	0.158158	0.0994279	0.0815017	0.118451	0.110252	0.102909	0.0871785	0.192573	0.183858	0.157817	0.142892	0.142702	0.0774744	0.23388	0.174618	0.129711	0.119217	0.145428	0.175657	0.215049	0.11795	0.150981	0.14561	0.160621	0.151368
SSR2	0.0333377	0.0490176	0.0692952	0.123531	0.0236576	0.0440246	0.0914343	0.0927968	0.0826638	0.0765246	0.098987	0.0684288	0.0877382	0.0924111	0.0687154	0.0550155	0.0684904	0.073346	0.0978808	0.0492719	0.0580631	0.0837008	0.0431829	0.0549759	0.0448795	0.035863	0.0359489	0.0489439	0.0680451	0.0382224	0.0774111	0.0654203	0.0505904	0.0653779	0.0210832	0.069199	0.0524641	0.0662581	0.056921	0.0700407	0.064337	0.0445441	0.0747098	0.0283054	0.0399647	0.0764355	0.0787334	0.0606722
UBQLN4	0.0474431	0.0429255	0.0445663	0.0135213	0.0455224	0.0419	0.0795707	0.0538916	0.0548839	0.0643813	0.0475074	0.0432461	0.05618	0.0474834	0.0536571	0.0615931	0.0264562	0.0362422	0.0337719	0.0501343	0.0413424	0.049029	0.0557193	0.0642065	0.0483904	0.0413868	0.0261781	0.0272237	0.0193603	0.0439042	0.0453135	0.0519017	0.0516288	0.0286311	0.0175978	0.0554417	0.0392277	0.0472676	0.0500924	0.02621	0.0253742	0.0265642	0.0863299	0.0544494	0.0371047	0.0435245	0.0564683	0.0706381
LAMTOR2	0.0212312	0.0316358	0.0295823	0.04843	0.0167576	0.0301952	0.017879	0.0361729	0.0305004	0.0195857	0.0168956	0.0174039	0.0208191	0	0.0147724	0.0242126	0.0358755	0.031301	0.0192881	0.0211792	0.0374703	0.0179997	0.0151483	0.0339064	0.0119955	0.0422049	0.0623528	0.0271296	0.0248878	0.0218495	0.0307099	0.0492619	0.0316733	0.0189373	0.0221601	0.0161869	0.0282497	0.0263517	0.0124002	0.0118006	0.0240959	0.0170164	0.0138939	0.0417584	0.0184713	0.0295213	0.0111306	0.0272264
RAB25	0	0	0	0	0	0.00269059	0.0016578	0.000706702	0	0	0	0	0.000937712	0.0179356	0.00280838	0.0020396	0	0	0	0	0	0	0	0	0.00278555	0	0	0	0.00142243	0	0	0	0	0	0	0	0	0	0	0	0	0	0	0	0	0.0018171	0	0
MEX3A	0.0225227	0.0266797	0.0172786	0	0.0142564	0.0254284	0.0387083	0.0306211	0.0192562	0.0264259	0.0343871	0.0141522	0.0168011	0.0447408	0.0283406	0.00758056	0.0245775	0.011464	0.0310673	0.0329139	0.0258837	0.0509349	0.027412	0.0104703	0.0192933	0.0181273	0.0276015	0.00610726	0.0120181	0.0102353	0.0180356	0.0361406	0.0241693	0.0429674	0.0126577	0.0254554	0.00574575	0.0126537	0.0192304	0.0474846	0.0256212	0.0154647	0	0.0184157	0.0249754	0.0610752	0.0143508	0.0278263
LMNA	0.127213	0.139073	0.20566	0.0983334	0.0832426	0.0464174	0.164466	0.256051	0.156418	0.152549	0.141704	0.138652	0.126963	0.17078	0.197682	0.0950597	0.154093	0.0906335	0.182803	0.108591	0.123777	0.363162	0.166026	0.168739	0.115174	0.117799	0.0515648	0.157851	0.122538	0.128499	0.167244	0.325086	0.252467	0.153176	0.107404	0.0988042	0.215953	0.252397	0.115468	0.188746	0.135656	0.154066	0.249982	0.0790829	0.138633	0.196842	0.189578	0.341232
SEMA4A	0.0075675	0.0101997	0.0159479	0.0350777	0.0103837	0.00475727	0.0124214	0.00994324	0.00515086	0.00233192	0.00818422	0.0076191	0.00580959	0.0143534	0.00912174	0	0.00888341	0.00930567	0.00866491	0.0090031	0	0.00531914	0.0116179	0.00550799	0.00610496	0	0	0.00772578	0.00892101	0.0165095	0.011608	0.0300354	0.0120248	0.0148118	0.0112846	0.00262554	0.00445792	0.0153456	0.00471516	0.0111418	0.00572037	0.00295715	0.0155881	0.0115835	0.00350607	0	0.0179421	0.014357
SLC25A44	0.0297823	0.0326317	0.0419914	0.0101156	0.0461465	0.0438386	0.0518965	0.0479084	0.0362284	0.036581	0.0473041	0.0236471	0.0385226	0	0.044957	0.0302531	0.0237844	0.0070889	0.0433777	0.0197234	0.050273	0.0724044	0.0143532	0.0432889	0.0221119	0.0109794	0.0246282	0.0240084	0.0402005	0.02431	0.0464419	0.0500681	0.0454326	0.0269258	0.033365	0.0394819	0.0394765	0.0269241	0.0267286	0.0283973	0.00930992	0.0242539	0.0527457	0.0145659	0.0199494	0.0641996	0.0234011	0.0708307
PMF1-BGLAP	0.00492337	0.00206782	0.0048602	0	0.00409056	0	0	0.00305021	0.00145115	0.00202314	0.00717627	0.00395336	0.00637657	0.0148054	0	0	0	0.0388497	0.00579355	0	0	0.00566813	0	0	0	0	0	0	0.00188089	0	0.00212567	0.0150271	0	0.00272701	0	0.00382166	0.00247542	0.000967731	0	0.00819523	0.00546873	0	0	0	0.00474331	0.00951734	0.00575598	0.00161329
PAQR6	0.0440773	0.0431356	0.057858	0.00769037	0.034962	0.0210417	0.0241683	0.0538445	0.0454354	0.0308287	0.0304294	0.027175	0.0322749	0.0591015	0.0765357	0.0705794	0	0.0267684	0.0444936	0.0496355	0.0412993	0.0459681	0.0290292	0.0376465	0.0309899	0.0418041	0.00725681	0.0381633	0.0303056	0.0390435	0.0460126	0.0428953	0.0369709	0.0246348	0.00347939	0.0335337	0.0197558	0.0187358	0.0239771	0.0265063	0.0378605	0.0224702	0.0440818	0.0176432	0.0228672	0.0432898	0.0306788	0.0187397
SMG5	0.0773727	0.0904681	0.0994111	0.0723705	0.112571	0.0904309	0.164262	0.128616	0.149186	0.0828039	0.101372	0.0894352	0.112301	0.190639	0.0874721	0.0979705	0.09779	0.0852291	0.0988806	0.084436	0.0964198	0.171962	0.128121	0.130716	0.0743942	0.0409927	0.122029	0.043699	0.0792955	0.0950005	0.120916	0.160962	0.113351	0.122535	0.0685123	0.0755478	0.163604	0.119171	0.0988148	0.120824	0.106159	0.0774099	0.116743	0.0648686	0.0799674	0.15799	0.113138	0.136827
TMEM79	0.00340816	0.0209162	0.015361	0	0.0436529	0.0139711	0.0657882	0.0188743	0.0224925	0.0152015	0.0165557	0.0122923	0.0121234	0.0111347	0.0155503	0.0201906	0.0274325	0.00511215	0.0112036	0.00932581	0.0145335	0.0122573	0.0117947	0.00962008	0.0215959	0.00715032	0.0401429	0.0182303	0.00595989	0.0225771	0.0237723	0.0063431	0.0178967	0.0177684	0.00243333	0.00993193	0.0226492	0.0189168	0.0124477	0.0103169	0.0248264	0.0077697	0.0231217	0.0275021	0.030807	0.013899	0.00454279	0.0273878
GLMP	0.0104846	0.00727257	0.00981033	0.0214908	0.0165476	0.00693589	0.0066177	0.0222665	0.0301725	0.00939304	0.0252062	0.022183	0.0236606	0.015262	0.0142462	0.00361645	0.00457686	0.0149092	0.0179265	0.0109711	0.00449642	0.0147121	0.0128637	0.0508369	0.0147993	0.0141436	0.0620694	0.0185692	0.0148523	0.0132638	0.027318	0.00554579	0.012799	0.0107024	0.00476566	0.00793852	0.0183563	0.0153592	0.0150009	0.0247993	0.0157741	0.0179897	0.0146854	0.0166389	0.0125416	0.0142888	0.0223147	0.0199541
CCT3	0.0968069	0.0811912	0.176497	0.103735	0.12079	0.136129	0.560834	0.196021	0.159266	0.173501	0.155867	0.0808196	0.158201	0.181508	0.104059	0.101071	0.0784192	0.0791202	0.176654	0.0967719	0.163034	0.197549	0.0930057	0.158079	0.141292	0.118606	0.0830431	0.149758	0.098224	0.0854812	0.193413	0.26666	0.159027	0.219753	0.0724906	0.113199	0.162414	0.217876	0.12597	0.161679	0.126292	0.118796	0.198324	0.240897	0.201952	0.195822	0.184576	0.434787
TSACC	0.00409149	0.00166342	0.00490495	0	0.0105253	0.00338891	0.0156858	0.00984865	0.0016497	0.00183186	0.00310133	0	0	0	0	0.00524067	0	0	0.0037858	0	0	0.00522326	0.00214112	0.0106597	0.00492544	0.00259916	0	0.010824	0.00687552	0.0115596	0	0.0194095	0.00517118	0.00518351	0.00145519	0	0.00563531	0.00424803	0.0072071	0	0	0	0.0143019	0	0.00298476	0	0.00916902	0.0096328
RHBG	0.00234866	0	0.00250202	0	0	0	0	0	0	0.000943853	0.00122003	0.00105633	0	0.0150886	0	0	0.00940141	0	0	0.00260522	0	0	0	0.00314621	0	0	0	0	0.000877122	0	0	0.0097005	0	0	0.00326763	0	0	0	0	0.0048461	0	0.00157384	0	0	0	0	0.00424515	0.00242076
C1orf61	1.01678	0.956094	0.98978	0.979724	1.18114	0.901401	0.519068	1.00201	1.5217	1.09455	1.07296	1.03351	1.32095	0.791725	1.10943	1.18169	0.442455	0.895959	0.9459	1.13705	1.28665	0.718153	0.91384	1.1764	0.839393	0.743055	0.620126	0.635228	0.75778	0.942455	1.02374	0.604068	1.20682	1.20807	0.770975	1.06895	0.75197	0.843481	0.707195	0.59634	1.11175	0.894914	0.915596	0.59174	0.62915	1.22666	1.33403	0.242684
MEF2D	0.0998373	0.122708	0.116457	0.0728889	0.0626358	0.0424895	0.103142	0.141618	0.133275	0.106362	0.101991	0.0928271	0.102036	0.166672	0.146766	0.0625668	0.0263662	0.0839969	0.126598	0.0920483	0.0996285	0.168501	0.10191	0.11703	0.0768615	0.0854459	0.036281	0.103955	0.106222	0.0959226	0.126963	0.183766	0.160818	0.102768	0.101895	0.0504653	0.114469	0.154015	0.137745	0.128518	0.0670639	0.118509	0.123361	0.0620728	0.0813268	0.128035	0.128558	0.142692
IQGAP3	0.00207296	0	0.0048226	0	0	0	0	0.00127247	0.00338338	0	0	0.00149882	0	0	0.00317815	0	0.00926481	0	0.00178202	0	0.00631801	0.00130921	0	0.00669062	0.00436011	0	0	0	0.00192806	0	0	0.00730184	0.000641843	0	0	0	0	0	0.00340971	0.00247225	0.00578458	0	0	0	0	0	0	0.00253506
TTC24	0	0	0	0	0	0.00395397	0	0	0	0	0	0	0	0	0	0	0	0	0	0	0	0	0	0	0	0	0	0	0	0	0	0	0	0	0	0.00566942	0	0	0	0	0	0	0	0	0	0	0	0
NAXE	0.0177636	0.0361463	0.0491019	0.0204871	0.0474977	0.0165897	0.0688421	0.050623	0.0404663	0.0286199	0.0599021	0.0150344	0.0469887	0.0410054	0.0153025	0.0348292	0.0144626	0.0692378	0.0703643	0.0308935	0.0327123	0.0437673	0.024504	0.0445179	0.0168181	0.0455941	0.0460467	0.0369731	0.0508045	0.0265177	0.0659466	0.0459268	0.0421787	0.0251245	0.012385	0.0193223	0.0182405	0.0374936	0.0550882	0.0402362	0.0203711	0.0438048	0.0281904	0.0271259	0.0339928	0.070425	0.0229546	0.0177757
GPATCH4	0.0226353	0.0168238	0.0434316	0.0600352	0.0320194	0.0249393	0.0354503	0.0372037	0.0515008	0.0213751	0.0250678	0.0145836	0.0199879	0.0630469	0.0349988	0.041755	0	0.0292548	0.0341171	0.028049	0.039573	0.0899267	0.0200545	0.0852504	0.0102424	0.0204534	0.00919157	0.0308862	0.0371894	0.0387777	0.0210749	0.0450285	0.0227533	0.0213252	0.005955	0.00590532	0.0140088	0.0175622	0.0332616	0.0479633	0.0432662	0.0289629	0.16983	0.0217056	0.0142776	0.0773735	0.0363549	0.0583695
HAPLN2	0.0935385	0.0698856	0.114862	0.0609195	0.0975871	0.0952336	0.0783615	0.116543	0.0995195	0.0441529	0.0798766	0.057183	0.0802629	0.187084	0.120374	0.0318306	0.0546498	0.0692557	0.117933	0.072179	0.0971588	0.113137	0.0605551	0.0632926	0.0544038	0.0826474	0.0849617	0.0976788	0.0875112	0.116298	0.163264	0.1343	0.102278	0.0752286	0.0758171	0.087917	0.09886	0.106766	0.0503618	0.0788432	0.0538698	0.124129	0.0797066	0.0168119	0.0566974	0.152534	0.0686064	0.044339
BCAN	0.663167	0.572392	1.00286	0.843635	0.66478	0.699049	1.05595	1.08873	1.13074	0.823833	1.16168	0.636969	1.09892	1.05469	0.967571	0.87013	0.674537	0.787049	1.15727	0.721832	1.02343	0.649192	0.650687	1.08732	0.771933	0.606037	0.575971	0.494933	0.798135	0.694075	0.922193	0.596525	0.988171	0.967081	0.460867	0.699372	0.873438	0.950769	0.86689	0.529099	0.726555	0.980332	0.925601	0.723385	0.707216	1.14371	0.755823	0.655726
NES	0.0188395	0.0176183	0.0121278	0.00615107	0.0153537	0	0.0497422	0.0110907	0.0191876	0.0183177	0.0163663	0.0166021	0.00354666	0	0.0417876	0.00679939	0.0309557	0.0187398	0.0140838	0.0105517	0.0195882	0.0659517	0.0262669	0.0252966	0.00439847	0.0110929	0	0.0136509	0.00146861	0.0111726	0.0134871	0.0969238	0.0171812	0.0157676	0.0186748	0.0170283	0.0254056	0.0361802	0.0127669	0.0400506	0.00876809	0.0078173	0	0.0196572	0.0193548	0.0661846	0.00810243	0.171372
CRABP2	0	0	0	0	0.00220671	0	0.00522079	0.00440608	0.0026417	0.000826016	0.00833425	0.00155528	0	0	0.00639014	0	0	0	0	0.0104299	0.00313688	0.00827572	0	0.00736513	0.00229838	0.00310196	0	0.00724119	0.00815359	0.00142476	0.00445414	0.0183559	0.00398488	0	0	0.00997092	0	0.00167983	0	0	0.00841749	0	0	0	0	0.00246651	0	0.00154587
ISG20L2	0.0319394	0.0416342	0.0464752	0	0.0162189	0.00927705	0.0216749	0.0293511	0.0432662	0.0547589	0.0344801	0.0255339	0.0367695	0.0136703	0.0397956	0.0265376	0.0403757	0.0249698	0.0353031	0.0277737	0.0292154	0.074827	0.0305043	0.039691	0.0300347	0.0297178	0.00725681	0.0164181	0.0128614	0.0271357	0.0544564	0.0345191	0.0437373	0.0332505	0.0146631	0.0273682	0.046785	0.0528586	0.0401804	0.050236	0.030845	0.0252625	0.0316089	0.0260757	0.0105437	0.021174	0.0168935	0.0710497
RRNAD1	0.0321582	0.0457896	0.034523	0.0260726	0.0155758	0.0262848	0.0669132	0.0440101	0.0614127	0.0306549	0.0512503	0.0374284	0.0386413	0.0691227	0.0304037	0.030515	0.0351696	0.0406615	0.0389312	0.0135094	0.0464013	0.0395045	0.0227357	0.0256039	0.0385644	0.0265787	0.0277448	0.0310318	0.0324533	0.027576	0.041537	0.0549907	0.0438676	0.0398965	0.0202762	0.0609652	0.0379759	0.0381354	0.025474	0.0282837	0.0280106	0.0424969	0.0439932	0.0242145	0.0355682	0.0510952	0.030411	0.070161
MRPL24	0.0174024	0.0243594	0.0397625	0.00447665	0.023912	0.034246	0.0408462	0.0344982	0.042618	0.0171022	0.0232282	0.0145619	0.0355047	0.0486399	0.027771	0.0363881	0.0179988	0.00676819	0.0208375	0.0260068	0.0264369	0.0361996	0.0270618	0.0498151	0.0212809	0.00879465	0.0150577	0.0481061	0.0209169	0.0139741	0.0577797	0.0538852	0.0328163	0.034354	0.00616265	0.00798386	0.0220837	0.0328828	0.00878531	0.00732484	0.0252101	0.0229706	0.0171093	0.00502723	0.0144549	0.0226598	0.0236699	0.0357738
HDGF	0.0504301	0.0230366	0.0617067	0.0550443	0.0267596	0.0386954	0.056901	0.0411563	0.0389457	0.0339396	0.0451201	0.0167023	0.0479162	0.0298789	0.0336791	0.0261685	0.0238616	0.0248304	0.0469542	0.0475958	0.0451177	0.0439066	0.0318636	0.0291768	0.0408769	0.0562386	0.0238453	0.0607315	0.0418561	0.0220628	0.0424181	0.0303367	0.0492142	0.0319061	0.0312668	0.0474861	0.0581856	0.0486808	0.0613397	0.0641796	0.0417686	0.0306821	0	0.0446976	0.0371233	0.0405483	0.0367843	0.0524
PRCC	0.0952882	0.071801	0.122953	0.0725524	0.0882594	0.0836734	0.105783	0.0972845	0.105338	0.101598	0.11256	0.121103	0.0778159	0.186262	0.130256	0.0867182	0.0566754	0.0930361	0.120993	0.135436	0.120131	0.169184	0.0763987	0.113607	0.0980746	0.0838847	0.0827588	0.0712509	0.064488	0.0714522	0.102679	0.110096	0.108435	0.0804207	0.0535622	0.108654	0.0584159	0.0656738	0.103485	0.0735055	0.0529482	0.119298	0.102265	0.0436579	0.108377	0.141825	0.0999574	0.157502
SH2D2A	0	0	0	0	0	0	0	0	0	0	0	0	0	0	0	0	0	0	0	0	0	0.00146764	0	0	0	0	0	0	0	0	0	0	0	0	0	0	0	0	0	0	0	0	0	0	0	0	0	0
NTRK1	0	0.00218445	0	0	0	0	0	0.00222556	0	0	0.00337036	0	0.00208228	0	0.00192684	0	0	0	0.000895176	0.0044981	0.0066468	0.00111678	0.00097681	0.00267335	0	0	0	0.00338043	0	0	0	0	0	0	0	0	0	0	0	0	0.00561964	0	0.0170745	0	0	0.00576095	0	0.0010023
INSRR	0.0025314	0	0.00308929	0	0	0	0	0	0	0	0	0	0	0	0	0	0	0	0	0	0	0	0	0	0	0	0	0	0	0.00254202	0	0	0	0	0	0	0	0	0	0	0	0	0	0	0	0	0	0
PEAR1	0	0	0	0	0	0	0.00195359	0	0	0	0	0.00171394	0	0	0	0	0	0	0	0	0	0	0	0.00226842	0	0	0	0	0	0	0	0	0.00150309	0	0	0	0	0	0	0	0	0	0	0	0.0016314	0	0	0.001043
LRRC71	0	0	0	0	0	0	0	0	0.00218215	0	0	0	0	0	0	0	0	0	0	0	0	0	0	0.00305647	0	0	0	0	0	0.00166995	0.000757549	0	0	0	0	0	0	0	0	0	0	0	0	0	0	0	0	0
ARHGEF11	0.321425	0.278755	0.372713	0.269327	0.284624	0.314988	0.373847	0.370447	0.422018	0.420654	0.383295	0.329343	0.41549	0.387628	0.381193	0.317179	0.241712	0.242093	0.338271	0.337486	0.374429	0.487128	0.341106	0.38345	0.290073	0.267922	0.256673	0.281045	0.229246	0.341137	0.275493	0.416867	0.412096	0.412663	0.28979	0.344725	0.434818	0.391242	0.224004	0.33135	0.373799	0.390103	0.189106	0.330908	0.316986	0.467638	0.526167	0.424607
ETV3L	0	0	0.00338901	0	0	0	0	0.00178272	0.00241991	0	0.00110194	0	0	0	0	0	0	0	0	0	0	0	0	0	0	0	0	0	0	0	0	0	0	0	0	0	0	0	0.00431394	0	0	0	0	0	0	0	0	0
ETV3	0.00865891	0.021428	0.0278669	0.0245413	0.0178285	0.0181542	0.0134517	0.0309518	0.0416643	0.0260835	0.0423211	0.020077	0.0246443	0.0282114	0.0243854	0.0249269	0.0114974	0.0512572	0.0185473	0.0340881	0.0301595	0.0252833	0.0302068	0.025289	0.0184292	0.0107943	0.0313241	0.0139929	0.0110111	0.0246877	0.0214806	0.0628311	0.0262215	0.0413708	0.0142608	0.0235924	0.0134572	0.0296289	0.0285742	0.0373581	0.0299176	0.00843345	0.0146854	0.015586	0.0163047	0.0278371	0.0329218	0.0446109
FCRL5	0	0	0	0	0	0	0	0	0.00267831	0	0	0	0	0	0	0.0123231	0	0	0.00152505	0	0	0	0	0	0	0.00446415	0	0	0	0	0	0	0	0	0	0	0	0.00219506	0	0	0	0	0	0	0.00204673	0	0	0
FCRL4	0	0	0.00173807	0	0	0	0	0	0	0	0	0	0	0	0	0	0	0	0.00130137	0	0.0034248	0	0	0	0	0	0	0	0	0	0	0	0	0.00230961	0	0	0	0	0	0	0	0.00125128	0	0	0	0.00310865	0	0
FCRL3	0	0	0	0	0	0	0	0	0	0	0	0	0.00370016	0	0.00244208	0	0	0	0	0	0	0	0	0	0	0.00374522	0	0	0	0	0	0	0.000972823	0	0	0	0	0	0	0	0	0	0	0	0	0	0	0
FCRL2	0.00359525	0	0.00449924	0	0	0	0	0	0	0	0	0	0.00135383	0	0	0	0	0	0	0	0	0	0	0	0	0	0	0	0	0	0	0	0	0	0	0	0	0	0	0	0	0	0	0	0	0	0	0.00065339
FCRL1	0	0	0.00274567	0	0.00412798	0	0.00205485	0	0	0	0.000828411	0.000727532	0	0	0	0	0	0.00536223	0.00101108	0	0	0	0	0	0	0	0	0	0	0	0	0	0	0	0	0	0	0	0	0	0	0	0	0	0.00120339	0	0	0
CD5L	0	0.00238223	0	0	0	0	0	0.00160669	0	0	0	0	0	0	0	0	0	0	0	0	0	0	0.000570295	0	0.00168384	0	0	0.00256638	0.00169027	0	0	0	0.000338268	0	0	0	0.00380975	0	0	0.00176251	0.00359358	0	0	0	0	0	0	0
KIRREL1	0.0361491	0.035718	0.0694459	0.0543926	0.0338449	0.0257844	0.0239841	0.051419	0.0519373	0.0355147	0.0412181	0.0317079	0.0291066	0.0930215	0.0312617	0.0422909	0.0569481	0.0262443	0.0287014	0.0256913	0.0351759	0.102182	0.0404514	0.0382314	0.033079	0.0276246	0.0202047	0.0216138	0.0247892	0.0371803	0.0292754	0.115521	0.0563951	0.0671883	0.0608087	0.0383934	0.0737472	0.0345782	0.0325545	0.101029	0.0328529	0.0446664	0.0614666	0.0372283	0.057718	0.0576303	0.0519844	0.207159
CD1D	0	0	0.00172245	0	0	0	0	0.00673293	0.00273642	0	0.00234497	0.000757556	0.00103907	0	0	0	0.00726214	0	0.00168295	0	0	0.000689577	0	0	0	0	0	0.0115503	0.002101	0	0.00394211	0.00307283	0.00292207	0.001944	0	0	0	0.00845839	0	0	0.00514349	0.00737493	0	0	0	0	0	0.00157465
OR10K1	0	0	0	0.0167784	0	0	0	0	0	0	0	0	0	0	0	0	0	0	0	0	0	0	0	0	0	0	0	0	0.00234628	0	0	0	0	0	0	0	0	0	0	0	0	0	0	0	0	0	0	0
OR10R2	0	0	0	0	0	0	0	0	0	0	0	0	0	0	0	0	0	0	0	0	0	0	0	0	0	0	0	0	0	0	0	0	0	0	0	0	0	0	0	0	0	0.0026261	0	0	0	0	0	0
SPTA1	0	0	0	0	0.0039438	0	0	0	0	0	0	0	0	0	0	0	0	0	0	0	0	0	0.00268628	0	0	0	0	0	0	0	0	0	0	0	0	0	0	0.000618056	0	0	0	0	0	0	0	0	0	0
OR6N1	0	0	0	0	0	0	0	0	0	0	0	0	0	0	0	0.00582727	0	0	0	0.00309344	0	0	0	0	0	0	0	0	0.00183328	0	0	0	0	0	0	0	0	0	0	0	0	0	0	0	0	0	0	0
MNDA	0	0	0	0	0	0	0.00233498	0	0.00255615	0	0	0	0.00190743	0	0	0	0.00913793	0	0	0	0	0	0	0	0	0	0	0	0.00263078	0	0	0.00993682	0	0	0	0	0	0.00502868	0	0	0	0	0.0220994	0	0	0	0	0.00130393
PYHIN1	0.00447357	0	0	0.0102178	0.00366762	0	0.00214033	0.00282113	0	0.00350233	0.00161429	0.00159435	0.000835564	0	0.00232724	0	0.00763483	0	0.000627157	0.00999084	0.00690924	0.00132561	0.00256112	0.00493714	0	0	0	0.0012211	0.0048786	0	0.00707021	0	0.00136568	0	0.0123803	0.0051093	0.00391907	0.00208357	0.00553286	0	0.00942426	0.00206075	0	0.00666367	0	0	0.00531355	0.000883358
IFI16	0.198114	0.193367	0.175167	0.113651	0.158838	0.20479	0.324557	0.272929	0.176329	0.183673	0.17092	0.133795	0.205943	0.339999	0.13899	0.155327	0.100501	0.157588	0.151282	0.22228	0.143243	0.367854	0.114117	0.122176	0.154273	0.152548	0.10637	0.243223	0.305436	0.122556	0.293	0.353094	0.258536	0.117046	0.326805	0.149275	0.295721	0.294377	0.225336	0.318062	0.0981529	0.301976	0.337875	0.195049	0.245369	0.26604	0.114239	0.748743
AIM2	0.0157153	0.00553397	0.00673927	0	0	0.00953958	0.00541413	0.0113228	0.00792248	0.00533247	0.0213236	0.00877884	0.0219048	0.0109855	0.0149141	0.00426759	0	0.0064406	0.00928483	0.0150862	0.0104484	0.0092507	0.00865611	0.00289667	0.0157912	0.00187523	0.00429053	0	0.00124069	0.00291697	0.00723545	0	0.00696635	0.0129561	0.0131728	0.010101	0.00287778	0.0028345	0.00292945	0.0230641	0.00393359	0.00648689	0	0.0125303	0.00451057	0.0311793	0.0207213	0.00945854
CADM3	0.12316	0.137862	0.149184	0.0728851	0.102416	0.122667	0.222998	0.176639	0.170196	0.121212	0.149483	0.0876037	0.161747	0.147499	0.133078	0.113497	0.123161	0.089365	0.144698	0.106161	0.103505	0.202058	0.147561	0.109884	0.139015	0.0953093	0.0986983	0.146877	0.128765	0.0788131	0.199694	0.103565	0.159376	0.128876	0.111806	0.0911885	0.177129	0.183554	0.127691	0.188797	0.0622798	0.144611	0.0221026	0.157532	0.156721	0.13176	0.103832	0.100074
ACKR1	0.00711954	0.00734342	0.00747313	0	0.011073	0.00649528	0.00793657	0.0125721	0.00897766	0.00227454	0.00331696	0.0047136	0.010686	0	0.0117468	0.00357175	0.0175644	0	0.00575889	0.0198271	0.00884282	0	0	0.00236415	0.00185739	0	0.00718638	0.00718648	0.00615944	0.0144471	0.00699493	0.0141292	0.0131227	0.00168696	0.00342926	0.00181494	0.0127979	0	0.0106618	0.00282739	0.00407432	0.00365272	0	0.011766	0.00705955	0.0108259	0.00570372	0.00603536
FCER1A	0	0	0	0	0.00542602	0	0	0	0	0	0	0	0	0	0	0	0	0	0	0	0	0	0	0	0	0	0	0	0	0	0	0	0	0	0	0	0	0	0	0	0	0	0	0	0	0	0	0
DUSP23	0.00360186	0	0	0.00879195	0.0033527	0	0	0.00209169	0.00634676	0.00332601	0.00379547	0.00317795	0.00466354	0.014754	0.00334546	0.00433581	0.00728142	0	0.005645	0.00401033	0.0028731	0.00160604	0.00180516	0	0.00412064	0.00908455	0	0.0078593	0.00945654	0.00705065	0.00706571	0	0.0051626	0.00301948	0.00180964	0.00350976	0.00601312	0.0123156	0.0173799	0.00477977	0.00968649	0.00604076	0	0	0.00927739	0.0113652	0	0.0056524
FCRL6	0	0	0	0	0	0	0	0	0	0	0	0	0	0	0	0	0	0	0	0	0	0	0	0	0.00227828	0	0	0	0	0	0	0	0	0	0	0	0	0	0	0	0	0	0	0	0	0	0	0
SLAMF8	0	0	0	0	0.00358156	0	0	0	0	0	0.0014896	0	0	0	0	0	0	0	0	0	0	0	0	0	0	0	0	0	0.0010083	0	0.00139874	0.00526282	0	0	0	0	0	0	0	0	0	0	0	0	0	0	0	0
AL590560.2	0.0108442	0.0136864	0.00801477	0	0	0.0103027	0.0171787	0.021705	0.0213486	0.02339	0.016975	0.0108374	0.0321649	0.0257646	0.00669409	0	0	0.0192266	0.0101798	0.020352	0.00539291	0.0119352	0.0131003	0.00908194	0.00208391	0	0.0103755	0.00891499	0.0050097	0.0137729	0.0162955	0.00782427	0.0240538	0.0238897	0.00867357	0.0145559	0.0172088	0.0343602	0.00595265	0.0125592	0.0140457	0.01673	0.0367352	0.0137492	0.00579896	0.0148452	0.0111867	0.0130765
CFAP45	0	0.00117447	0.00243163	0	0	0	0	0	0.00221702	0	0.00103612	0	0	0	0	0	0	0.00706352	0	0	0	0	0	0	0	0	0	0.00144209	0.00236553	0	0	0	0	0.00168696	0	0	0	0	0	0.00454846	0	0	0	0	0	0	0	0.000591458
TAGLN2	0.00172561	0.00512795	0.00528951	0	0.00330746	0	0.00196004	0.0118227	0.0057616	0.00553248	0.00156646	0.000463688	0.00329111	0	0	0	0	0	0	0	0.00713963	0.0326553	0	0.00268779	0.00487316	0.00316115	0.00725681	0.00954033	0	0	0.00546353	0.0228233	0.00621957	0	0.00432606	0	0.0039198	0.00157106	0.0138997	0.0184272	0.00427151	0.00620571	0	0	0	0.00404634	0.00669163	0.0133882
IGSF9	0	0	0	0	0.00364182	0	0	0.00173105	0	0	0	0.00108389	0.0017459	0	0	0	0	0	0	0	0	0	0	0	0	0.00587337	0	0	0	0	0	0	0	0.00265589	0	0	0	0	0	0	0	0.00162329	0	0	0	0	0	0
KCNJ10	0.142453	0.193591	0.130607	0.156414	0.121304	0.0675624	0.171816	0.166111	0.208312	0.155024	0.231508	0.118043	0.19611	0.154344	0.170736	0.148774	0.0549804	0.123962	0.185553	0.142999	0.158603	0.168983	0.108714	0.145454	0.126771	0.112485	0.0854755	0.0787287	0.0936171	0.102824	0.164768	0.182269	0.144585	0.119207	0.0631694	0.120626	0.132006	0.181348	0.142862	0.075342	0.115354	0.0814094	0.160977	0.103713	0.104268	0.21437	0.0804662	0.0956391
KCNJ9	0.00967457	0.0192586	0.01768	0.0491546	0.0234736	0.0298102	0.0357388	0.0384876	0.0172479	0.0132462	0.0120731	0.00908863	0.0230642	0.0268622	0.03855	0.00653396	0.0244129	0.0116065	0.0031794	0.0164014	0.0142924	0.020193	0.0149746	0.0104181	0.00670145	0.00877545	0.018305	0.0257975	0.0283384	0.0218075	0.0360919	0.0351114	0.0300991	0.00505175	0.0128347	0.0214833	0.01891	0.0439741	0.0364567	0.0148771	0.0132789	0.0181621	0	0.0140929	0.00619296	0.0186894	0.0171844	0.0175281
IGSF8	0.0565988	0.077208	0.0642435	0.0848807	0.0784164	0.0610339	0.112156	0.140043	0.112599	0.0383209	0.0429961	0.0348665	0.0592256	0.122705	0.0836752	0.0463195	0.0460086	0.0530766	0.0694172	0.0706873	0.084154	0.0566859	0.0511613	0.0519941	0.0839382	0.0633126	0.0677044	0.125186	0.0896208	0.0821269	0.131639	0.132753	0.130261	0.0331388	0.0417568	0.0165256	0.0782361	0.110116	0.123354	0.0585552	0.0396213	0.0413868	0.0722139	0.0500564	0.048915	0.068321	0.0419803	0.0350272
ATP1A2	0.554371	0.464382	0.659414	0.623964	0.382779	0.419175	0.579517	0.666274	0.715992	0.524681	0.574104	0.490403	0.525182	0.682867	0.478403	0.403672	0.383168	0.34496	0.73537	0.409048	0.567801	0.473642	0.405356	0.57604	0.377821	0.387557	0.37233	0.480127	0.562414	0.345568	0.820794	0.210653	0.687059	0.553151	0.458692	0.524009	0.578317	0.615919	0.494384	0.31307	0.523847	0.650663	0.629712	0.306949	0.266951	0.723546	0.471694	0.279995
ATP1A4	0.00240237	0	0.0053794	0.0119025	0.00969154	0.00316462	0.0134357	0.00568687	0.00324893	0.0091499	0.00968407	0.0058002	0.0072985	0.0164301	0.00177197	0.0073019	0.0170316	0	0.00564265	0.00676407	0	0.00287288	0.00213453	0.00357286	0.0126107	0	0	0.00810871	0.0125125	0.00539972	0.0123514	0.00445508	0.00640081	0.0134724	0.00747054	0	0.00584071	0.00560503	0	0	0	0.0035435	0.0249627	0.0142752	0.00745742	0.00860837	0.00236741	0.0415722
CASQ1	0	0	0.00323121	0.00783522	0.00659198	0	0.00161103	0.00701367	0	0	0	0.00386719	0.00418687	0	0.0057294	0.00269286	0.0116104	0	0.00102643	0.00213907	0.00248521	0	0.00120769	0	0.0054132	0.00426144	0	0.00276246	0.00127226	0	0.0054445	0	0.00559598	0.00103678	0.0154456	0	0.0112792	0.00159147	0.00482355	0	0	0	0	0.00526715	0.00257033	0.00367157	0.00827947	0.0152019
PEA15	0.0743928	0.0310427	0.0693421	0.0752581	0.0668104	0.0512295	0.22969	0.124224	0.0908763	0.0662728	0.105241	0.0608709	0.115388	0.0598855	0.0655487	0.0292869	0.0844616	0.0279944	0.104922	0.0564997	0.0661648	0.084188	0.0486006	0.0452319	0.115321	0.0678122	0.09648	0.0672984	0.0869061	0.079835	0.153213	0.0835106	0.097823	0.0423144	0.0589657	0.0564695	0.0843082	0.104193	0.121293	0.082868	0.0491764	0.0525743	0.0879621	0.13004	0.105604	0.143815	0.0606061	0.146456
DCAF8	0.0728947	0.0957033	0.123397	0.121672	0.137418	0.141991	0.101559	0.139422	0.128748	0.0672318	0.0849248	0.0607771	0.120419	0.0668901	0.126355	0.0834555	0.0282061	0.137597	0.109035	0.119974	0.138593	0.109082	0.0379575	0.070169	0.0976178	0.0989768	0.111991	0.0958669	0.077061	0.106382	0.133467	0.182824	0.118375	0.0819723	0.0388631	0.0837377	0.0726508	0.0697606	0.0956118	0.0779646	0.107681	0.0734021	0.068199	0.0965432	0.0926395	0.124218	0.0416572	0.05076
AL139011.2	0.0317974	0.0164854	0.0397744	0.010192	0.0333022	0.0179647	0.0569127	0.0260853	0.0177718	0.0309666	0.033174	0.0293333	0.0208258	0.0167038	0.0238862	0.00738641	0.0247456	0.0176405	0.0188396	0.0180418	0.0279659	0.0239865	0.0384837	0.0166109	0.00413857	0.00487605	0.0123718	0.0324441	0.0199884	0.0251096	0.0433833	0.0340854	0.0434291	0.0385919	0.0208921	0.0266927	0.0403301	0.0505165	0.00370807	0.0344743	0.0214686	0.0183118	0.0417657	0.017066	0.0245196	0.0185759	0.0122298	0.0538899
PEX19	0	0	0	0	0	0	0	0	0	0	0	0	0	0	0	0	0	0	0	0	0	0	0	0.00429389	0	0	0	0	0	0	0	0	0	0	0	0	0	0	0	0	0	0	0	0	0	0	0	0
COPA	0.298702	0.322987	0.365235	0.308468	0.286447	0.30111	0.398516	0.404798	0.303504	0.302707	0.307341	0.289182	0.332245	0.300922	0.259668	0.280769	0.190706	0.233696	0.271247	0.363627	0.355736	0.393686	0.261328	0.301673	0.234229	0.239116	0.175002	0.338655	0.354231	0.259886	0.374207	0.457848	0.288288	0.234719	0.27438	0.304714	0.290234	0.317724	0.260927	0.274019	0.2686	0.264832	0.306023	0.300149	0.229511	0.38903	0.266438	0.498623
NCSTN	0.0394605	0.0582143	0.0599499	0.0189738	0.0644831	0.0371711	0.0929983	0.0809198	0.0926977	0.0472121	0.0609234	0.0499731	0.0686271	0.0995538	0.0624474	0.0382515	0.0326144	0.0422377	0.0757891	0.0581986	0.0532361	0.0660201	0.0236292	0.0265755	0.0499213	0.054788	0.0650836	0.0831553	0.049923	0.0439065	0.0877665	0.103322	0.0804564	0.0713452	0.0251809	0.0314698	0.0683883	0.0679401	0.0622125	0.0351976	0.0213732	0.0476611	0.0315465	0.0550816	0.0433534	0.056924	0.0405322	0.0447613
NHLH1	0	0	0.00137498	0	0.00390904	0	0	0	0	0	0.00456994	0.00082509	0	0	0.00287001	0	0	0	0.00266775	0.00612561	0	0.00312231	0	0	0	0	0	0.00418561	0.00419251	0	0.00272914	0	0.00290519	0	0.001459	0	0	0	0	0	0	0	0	0	0	0	0	0.0102203
VANGL2	0.0530848	0.061815	0.0463856	0.0327787	0.0708635	0.0625412	0.0392832	0.0667403	0.0506232	0.0307856	0.0502966	0.0332638	0.0604198	0.0641662	0.0518487	0.0258001	0.0163736	0.0379012	0.0627469	0.0624095	0.0667645	0.0800262	0.0177339	0.0604279	0.0329489	0.010642	0.0405461	0.0389551	0.0614318	0.0633585	0.0514489	0.0795994	0.0551697	0.0302018	0.0154427	0.0330345	0.0400374	0.0555469	0.0306327	0.0390139	0.0432973	0.0482041	0.12047	0.0191185	0.0448409	0.0557168	0.035256	0.0259029
SLAMF6	0	0	0	0	0	0	0	0	0	0	0	0	0	0	0	0	0	0	0.00106373	0	0	0	0	0	0	0	0	0	0	0	0	0	0	0	0	0	0	0	0	0	0	0	0	0	0	0	0	0
CD84	0.00530495	0	0	0	0	0.00547338	0	0	0.00323391	0	0	0.0011268	0.00303476	0	0	0	0	0	0	0	0	0	0	0.00244536	0	0	0	0	0.00387463	0.00203819	0.0028305	0	0.00164523	0	0.00233268	0	0	0.00558127	0	0.00642909	0	0	0	0	0.00251504	0	0.00387922	0.00265876
SLAMF1	0	0	0	0	0	0	0	0	0	0.000976468	0	0	0.00186998	0	0	0	0	0	0	0	0	0	0	0	0.00181143	0.00389384	0	0	0	0	0	0	0	0	0	0	0	0	0	0	0	0	0	0	0	0	0	0
CD48	0	0	0	0	0	0	0.00175167	0	0	0	0	0.00350286	0	0	0	0	0	0	0	0	0.00354907	0	0.00315725	0	0.00312684	0.00413376	0	0	0.00155432	0.00216912	0	0	0	0	0	0	0	0	0	0	0	0.00177928	0	0	0	0	0	0
SLAMF7	0	0	0	0	0.00317804	0	0	0	0	0	0	0	0	0	0	0	0	0	0.00179382	0	0	0	0	0	0	0	0	0	0	0	0	0	0	0	0	0	0.00277514	0	0	0	0	0	0	0	0	0	0	0
LY9	0	0	0	0.0109323	0.00911015	0	0	0.00205081	0	0	0	0	0.000728606	0	0	0	0	0	0.00147237	0	0	0.0032163	0.00177494	0	0	0	0	0	0.00188046	0	0.00111336	0	0	0	0.00148642	0.0030173	0	0.00259365	0	0	0	0	0	0	0	0.00404634	0	0.00124104
CD244	0	0.00643137	0	0	0	0	0.00179987	0	0	0	0	0	0	0	0	0	0	0	0.00147237	0	0.0011141	0	0	0	0	0	0	0	0.00123571	0	0	0	0	0	0	0	0	0	0	0.00395817	0	0	0	0	0	0	0	0
F11R	0.0177762	0.00463569	0.00169442	0	0.00446029	0	0	0.00781545	0	0.00177229	0.00463727	0.000757556	0.00621761	0	0.00418621	0	0	0	0.00284907	0.00361272	0	0.0192758	0	0.00182696	0.0255162	0	0	0	0.00312216	0.00248813	0.01464	0	0.000732266	0.0169584	0.0167399	0.00912157	0	0.0267022	0.0109902	0.00459465	0.00769838	0	0	0	0.00973132	0.00916815	0.0129092	0.00175394
USF1	0.047012	0.0555448	0.0420458	0.0420925	0	0.0299955	0.0424135	0.0560924	0.0881487	0.0273433	0.0428876	0.0331935	0.0501021	0.106532	0.0502225	0.0677103	0.0402238	0.049479	0.051871	0.0604658	0.0583009	0.0417526	0.0242417	0.0176781	0.0668699	0.0134011	0.010393	0.0214314	0.0433191	0.048475	0.0497024	0.0745536	0.0522376	0.0220854	0.0191483	0.047351	0.0709479	0.0615721	0.0409547	0.0608809	0.0398364	0.0347328	0.0648821	0.0210227	0.0529467	0.0566499	0.0312426	0.0271979
ARHGAP30	0.00179194	0.00244042	0	0	0.00541206	0	0.00168169	0.00348396	0.00340842	0	0.00118365	0	0.00168023	0	0.00421007	0	0	0.00740617	0.00264263	0	0.00137782	0.00111397	0.00164237	0	0	0	0	0.00125512	0.00539713	0.00271242	0.00175266	0.0115664	0.00259236	0	0	0	0	0	0	0.00466703	0	0	0.0213542	0	0.000881162	0.00587921	0.00668527	0.00136348
NECTIN4	0	0	0	0	0	0	0	0	0	0.0011013	0.00138675	0	0.00152854	0	0.00205531	0	0	0	0	0	0.00236139	0	0	0	0	0	0	0	0	0	0	0	0	0	0	0	0	0	0	0	0	0	0	0	0.00290288	0	0	0
KLHDC9	0.0245511	0.0151461	0.0151113	0.0751021	0.0102366	0.0140735	0.0228774	0.0229792	0.0518884	0.0107479	0.0169023	0.0128749	0.0191873	0.0150912	0.0217007	0.0205015	0.0104333	0.0196297	0.0192236	0.0173917	0.0196394	0.0126481	0.0134281	0.022317	0.00919963	0.00394415	0.00767595	0.020022	0.0206294	0.0230246	0.0264522	0.0210522	0.0259934	0.0147347	0.0171703	0.0239343	0.0161513	0.0152527	0.0115393	0.0183898	0.0123716	0.0258775	0.0393164	0.00836613	0.0104305	0.0131811	0.00523975	0.00775684
PFDN2	0.0699087	0.0948585	0.0921216	0.0559448	0.0567266	0.0710785	0.0700053	0.0991527	0.0744565	0.0542197	0.0793997	0.0459391	0.0784854	0.0246169	0.0771469	0.0610147	0.087648	0.0468721	0.0715381	0.0348578	0.0852627	0.0825467	0.0685254	0.0641443	0.0694088	0.0572781	0.0807686	0.0367476	0.065711	0.0886366	0.0905509	0.117556	0.0797488	0.0610041	0.0328261	0.068498	0.0559551	0.0614421	0.0915636	0.0784398	0.0368328	0.0595425	0.0406166	0.0569968	0.0526019	0.106375	0.0427459	0.100886
NIT1	0.0636764	0.0560929	0.094785	0.121584	0.0812639	0.0974684	0.0699133	0.0907614	0.107741	0.0402902	0.0548373	0.0407143	0.0391894	0.0360455	0.0647042	0.0758495	0.0407617	0.0536854	0.0734583	0.0530066	0.075058	0.0843002	0.0325368	0.083884	0.0377176	0.0330507	0.00420946	0.0670498	0.0827934	0.0531845	0.080207	0.0870419	0.0760751	0.0725484	0.0332119	0.0845545	0.0469454	0.0670902	0.0386846	0.0599394	0.0490463	0.0733815	0.154961	0.032133	0.0208917	0.0703421	0.0233367	0.0583542
DEDD	0.032231	0.0341924	0.0305669	0.0706384	0.0479973	0.0333082	0.0362844	0.0556054	0.0271715	0.0434034	0.0366459	0.0288287	0.0369133	0.0164301	0.0399877	0.0313593	0.031504	0.0103311	0.0465874	0.0472797	0.0285672	0.0747166	0.0165039	0.0441991	0.0153632	0.0228566	0.017361	0.0384112	0.0356498	0.0507424	0.0366306	0.0710634	0.0348849	0.0378759	0.0198817	0.0257703	0.0313118	0.0327777	0.0172628	0.019682	0.0264524	0.026276	0.0660289	0.0270912	0.0228795	0.0526398	0.0692866	0.0182016
UFC1	0.0603632	0.0233949	0.0410251	0.0451091	0.0336581	0.0223441	0.0778258	0.0518387	0.0379883	0.0350573	0.048482	0.0384607	0.039794	0.122917	0.048457	0.0704138	0.0303931	0.0637718	0.0593006	0.0242189	0.0385431	0.0440385	0.0256201	0.0640597	0.0504511	0.0534057	0.0299741	0.0251003	0.0534219	0.0188771	0.0478888	0.0596816	0.0556283	0.0385201	0.0269331	0.0287003	0.0603106	0.0342341	0.0191457	0.0222042	0.0504293	0.0491606	0.0922363	0.0289652	0.0257129	0.055584	0.0408873	0.0333575
USP21	0.0224947	0.0095658	0.0130676	0.0141153	0.00811888	0.0226494	0.0346136	0.0262699	0.0178964	0.00924605	0.0161903	0.00712342	0.0150056	0	0.00969166	0.00859921	0.00734854	0.016485	0.0139202	0.00595861	0.0213993	0.0166674	0.0149671	0.0175313	0.0115997	0.0265004	0.00519049	0.0198569	0.0162744	0.00936456	0.0147449	0.0469102	0.0194507	0.0241941	0.0185593	0.0200179	0.0319742	0.0162946	0.0109251	0.0134118	0.0286976	0.0172311	0	0.0105056	0.0167611	0.0112906	0.0171621	0.0238749
PPOX	0.0388888	0.0400246	0.0503399	0.0498602	0.0401114	0.035893	0.0411479	0.0632654	0.0614896	0.0332606	0.0475675	0.0298366	0.0431018	0.0569897	0.0534331	0.0579697	0.0116093	0.0484454	0.0405337	0.0241923	0.0319919	0.0443719	0.0386354	0.0646647	0.0574582	0.0479547	0.0380837	0.0336913	0.0536955	0.0372915	0.0456036	0.0273283	0.0561964	0.0517812	0.0318866	0.0669886	0.0350138	0.018201	0.0318675	0.0275813	0.0523753	0.0457741	0.0359783	0.00780799	0.0338037	0.0353897	0.0899329	0.0333048
B4GALT3	0.0305931	0.0159299	0.0278014	0.0158815	0.0220298	0.0189967	0.028961	0.0434867	0.0524323	0.0221024	0.0229273	0.0191352	0.0350823	0	0.0302434	0.00867713	0.0367647	0.0119359	0.0373448	0.0215045	0.033806	0.0469904	0.0309769	0.0210021	0.0172944	0.0278215	0.0348969	0.0414029	0.0207429	0.0122179	0.0494282	0.0417124	0.0339891	0.0216955	0.016358	0.0149287	0.0160477	0.0246372	0.0362554	0.0154295	0.0246017	0.00641109	0.053831	0.0322514	0.0148375	0.029035	0.0171404	0.0517804
ADAMTS4	0.0074171	0.00330874	0.00189378	0	0.00956768	0.00873404	0.00628487	0.00712872	0.0097845	0.00077622	0	0.00277158	0.0020841	0.0109894	0	0	0.00480802	0	0.000840242	0.00681059	0.000915168	0.00412892	0.0116405	0.0025502	0	0.00241456	0	0	0.0109064	0.00636684	0.000921822	0.0146905	0.00339729	0.00120773	0	0	0	0.00417604	0	0	0.00399915	0.00151969	0	0.00471897	0.00191628	0	0	0.0072761
NDUFS2	0.0966793	0.0849965	0.146555	0.0809202	0.037022	0.0697436	0.187786	0.144552	0.168204	0.0813201	0.087557	0.0742332	0.129058	0.11791	0.0750185	0.100503	0.0746624	0.0875245	0.140823	0.10289	0.110437	0.170351	0.0603044	0.142653	0.0732148	0.10809	0.140991	0.0875919	0.12972	0.0970862	0.172022	0.291583	0.157455	0.10553	0.0681925	0.0787037	0.178495	0.126711	0.0737823	0.160531	0.127534	0.106302	0.158979	0.0765464	0.114691	0.162188	0.0821898	0.113935
FCER1G	0	0	0	0	0	0	0.00353729	0.00640606	0	0	0.000559615	0.0018182	0.00148473	0	0	0	0	0	0	0	0.00218698	0.00102824	0.00246205	0	0	0	0	0.00304463	0.00441857	0.00427551	0.00112275	0.00423832	0.00559886	0.0062085	0.00280781	0	0	0	0.0047786	0	0	0	0	0.00412331	0	0.00366137	0	0
TOMM40L	0.0102506	0.023813	0.00726315	0	0.00241068	0.0114212	0.0149458	0.0123079	0.0183039	0.0160414	0.0228527	0.0102558	0.0155665	0.0199423	0.0323332	0.0248291	0.00551395	0.0241308	0.0133146	0.00421613	0.0166837	0.0197391	0.0201842	0.0177162	0.0170985	0.0127557	0	0.0282394	0.0155459	0.0131637	0.0139143	0	0.0199218	0.0114279	0.0163601	0.0311785	0.0097905	0.0237828	0.0051096	0.0177642	0.012259	0.0109155	0	0	0.0123044	0.0189134	0.0032178	0.0421393
NR1I3	0	0	0.00274069	0	0.00298481	0	0	0.00458927	0	0.00173774	0	0.00131562	0.00192052	0	0	0	0.00966304	0	0.00231548	0	0	0.00434344	0	0.00504133	0	0	0.0055249	0	0.00796291	0.00285526	0.00315065	0	0.0034808	0	0	0	0	0	0	0.00599421	0.00407432	0	0	0	0	0.0129391	0	0.00107745
PCP4L1	0.0187791	0.0400124	0.0225331	0.0302554	0.00877454	0.0293335	0.0052764	0.0265082	0.0184879	0.0103928	0.0179266	0.0102628	0.0163806	0.0172676	0.0158091	0.0424684	0.0142109	0.0382895	0.018922	0.0216571	0.0281892	0.0100588	0.0157836	0.0126866	0.0259844	0.0126207	0.0197544	0.0044148	0.0259651	0.00554579	0.0255695	0	0.0254257	0.0166601	0.0159637	0.0468165	0.0077758	0.0140572	0.00823429	0.0506495	0.0311397	0.0264146	0.0124991	0.00630926	0.00882074	0.00900472	0.0758474	0.0216121
MPZ	0.00339658	0	0.00651643	0	0.00999303	0.0026163	0.0134249	0.00596758	0.00599242	0.00372219	0.0060638	0.00157869	0.0106125	0.0112491	0.00453961	0	0	0.0162598	0.00406631	0.00665581	0.00574106	0.0086918	0.00104731	0.00525403	0.00273538	0	0	0.00594674	0.0194879	0	0.006806	0.011221	0.0104467	0.00905266	0.00243114	0	0.00288395	0.00486465	0	0	0.0116779	0.00420713	0.021155	0.00587274	0.0106941	0.00885619	0	0.0100886
SDHC	0.139257	0.13157	0.152354	0.0854155	0.104715	0.0914899	0.131271	0.152723	0.132734	0.142162	0.130211	0.108605	0.116562	0.122648	0.0944492	0.0863807	0.0780195	0.1585	0.14831	0.152746	0.131099	0.187347	0.101299	0.121581	0.101177	0.107687	0.143302	0.137116	0.112646	0.114866	0.16484	0.149523	0.152804	0.132715	0.0977132	0.108574	0.15906	0.135065	0.120885	0.176261	0.0635108	0.13167	0.170351	0.0969854	0.095423	0.146893	0.131086	0.183277
CFAP126	0	0	0	0	0.00241068	0	0	0	0	0	0	0	0	0	0.00306204	0	0	0	0	0	0	0.004669	0	0	0	0	0	0	0	0	0	0	0	0	0	0	0	0	0	0	0	0	0	0	0	0	0	0
FCGR2A	0	0	0.010561	0.0129731	0.0035284	0	0.00527794	0.00464837	0.00696774	0.00166519	0	0.0044196	0.00187727	0	0.00248732	0.00800254	0	0	0.0030808	0	0.000938377	0.00360421	0.00137656	0	0.00180055	0.00317077	0	0	0.00254019	0.00243537	0.000866695	0.00998293	0.0035246	0.00577272	0	0	0	0.00223784	0	0.00301756	0.00394311	0.00486149	0	0	0.00246335	0.0104095	0	0.000623806
HSPA6	0	0	0	0.0185727	0	0	0.106716	0.00454354	0.00901865	0	0.0072758	0.00239637	0	0	0	0	0	0	0.00237431	0	0.00414924	0.00121014	0	0.0154651	0	0	0	0	0.00383342	0.00280645	0.00495581	0.00932643	0.00166016	0	0	0	0	0.00294291	0.00549235	0	0	0	0	0.00588759	0.00524297	0.00264637	0.0154315	0.260573
FCGR3A	0	0	0	0.0163996	0	0	0	0.00203638	0.00476916	0.00211611	0	0.00143302	0	0	0	0	0	0	0.00168078	0.00271218	0	0.00312021	0.00232687	0	0	0	0	0	0.00305993	0	0.00600979	0	0.0107747	0	0	0	0	0	0	0.0061706	0.00400689	0	0	0	0	0	0	0
FCGR2B	0	0	0.00210811	0	0	0	0	0	0	0	0	0	0.000691996	0	0	0	0	0	0	0	0	0	0	0	0	0	0	0	0	0	0	0	0	0	0	0	0	0	0	0	0	0	0	0	0	0	0	0.00105599
FCRLA	0.00127591	0	0.00144366	0	0.00367997	0	0.00390902	0	0.00172896	0.00103803	0.00827782	0.00123724	0	0	0.00242657	0	0	0	0	0.00467924	0	0.00278439	0	0	0.00410778	0	0	0.00321224	0	0	0.00108295	0	0	0	0	0	0	0	0	0	0	0	0	0	0	0.00224277	0	0
FCRLB	0	0.0068761	0.00814709	0	0	0.00381525	0.00174148	0.00373769	0.0123826	0.00257001	0.00104249	0	0.00388049	0	0.00175382	0	0.00603614	0	0.00279364	0	0.00500685	0.00533247	0	0.00348555	0.00342752	0.00636886	0	0	0.00153289	0	0.00426094	0.00651406	0.00422981	0.00501295	0	0	0.00233893	0.0136327	0.00166562	0	0	0	0	0	0	0.00335903	0	0.00465412
DUSP12	0.0492072	0.0507852	0.0515665	0.0500862	0.0560608	0.0599151	0.146487	0.0749025	0.106314	0.0656585	0.0581664	0.0434896	0.0766377	0.0267454	0.0558363	0.0646016	0.0456744	0.0243928	0.0653737	0.0270104	0.0747638	0.0539083	0.0319366	0.0600064	0.0386065	0.0391014	0.0621295	0.0642241	0.0489337	0.0333042	0.0659189	0.0956492	0.0648124	0.0898159	0.0392567	0.0296535	0.0681	0.0676783	0.0330699	0.0423514	0.0445231	0.0503199	0.0299909	0.0439375	0.0552089	0.0516654	0.0433733	0.0939191
ATF6	0.27251	0.263418	0.290692	0.365567	0.315259	0.30942	0.338595	0.315613	0.284295	0.340062	0.325293	0.300888	0.345449	0.20122	0.297466	0.281167	0.288432	0.26846	0.279505	0.251502	0.293706	0.410641	0.310914	0.276708	0.314571	0.254858	0.34099	0.328845	0.328936	0.283147	0.31536	0.305289	0.332282	0.313851	0.273299	0.28946	0.28296	0.31366	0.166165	0.367001	0.305543	0.355983	0.189223	0.266827	0.27655	0.304214	0.305654	0.406515
OLFML2B	0.00422759	0.00482032	0.00733921	0	0.00204837	0.00825166	0.00719398	0.00128769	0.00403335	0.00509581	0.00523045	0.00398624	0.00655207	0	0	0.0033003	0.00457293	0	0.00305383	0.0111194	0.0077572	0.00202704	0.00873645	0.00733774	0.00086333	0	0.00394577	0	0.00397069	0.00316422	0.00672032	0.0117616	0.00539755	0	0	0	0.00413827	0.00628812	0.00446733	0	0	0	0	0.00602771	0.00792671	0.00251415	0	0.00878395
NOS1AP	0.315151	0.302358	0.496544	0.317577	0.427008	0.35332	0.357707	0.503543	0.547109	0.529534	0.431755	0.482098	0.468442	0.442231	0.446465	0.454601	0.330331	0.384308	0.391354	0.418233	0.436528	0.342532	0.389442	0.493055	0.33925	0.300682	0.192483	0.375469	0.375337	0.40445	0.422954	0.421688	0.43605	0.432092	0.363921	0.382375	0.326283	0.430602	0.235609	0.31873	0.457962	0.530428	0.23869	0.352289	0.354594	0.510701	0.572644	0.203088
C1orf226	0.0173757	0.0173053	0.00871348	0	0.00324272	0.014204	0.0405606	0.0361713	0.0261998	0.014012	0.0107811	0.0170191	0.0326573	0	0.0125293	0.00469427	0.0077996	0.0164324	0.0205012	0.0378212	0.0243343	0.0110216	0.00784924	0.00844188	0.0117376	0.00448406	0.0138536	0.00962527	0.0181828	0.00978568	0.0233407	0.00960604	0.018181	0.0161167	0.00187927	0.0100891	0.0178028	0.0372119	0.00641504	0.0201569	0	0	0	0.0210769	0.0151666	0.0218522	0.0191421	0.0148088
SH2D1B	0.00437797	0.000930392	0.00415396	0	0.00216933	0.00377398	0.00370036	0.00625453	0	0	0.00166009	0.000685477	0	0	0.00242657	0.00499446	0.00746342	0	0	0.00262084	0.00101105	0.00169046	0	0	0	0	0	0.00306333	0.00671043	0.00725512	0.00460763	0	0.00157594	0.00818822	0.0032234	0.00178541	0	0.00259697	0	0	0	0	0	0	0	0	0	0.00547427
UHMK1	0.0849599	0.132243	0.130816	0.121472	0.13238	0.0763834	0.134965	0.128344	0.144224	0.103358	0.0952415	0.0909438	0.102137	0.0290887	0.0990161	0.0765377	0.0623429	0.0978989	0.0950829	0.0848986	0.103118	0.150942	0.0681688	0.103291	0.0904326	0.0916957	0.0630283	0.145755	0.138983	0.114688	0.108937	0.14938	0.133111	0.135372	0.0746441	0.109168	0.10024	0.116581	0.111772	0.0777453	0.144588	0.108567	0.126507	0.11401	0.101589	0.134573	0.0734289	0.163411
UAP1	0.0367992	0.0224532	0.0365721	0.0495061	0.0490218	0.0296707	0.0205338	0.0308567	0.0553003	0.0409548	0.043054	0.0473528	0.0303614	0.0590746	0.0555693	0.0330501	0.0477199	0.0572966	0.0337737	0.0399993	0.0563078	0.0479844	0.0235453	0.0445096	0.0247945	0.038748	0.0127817	0.0270097	0.0336984	0.0380008	0.0301731	0.0514747	0.0355708	0.0397614	0.0148737	0.0246823	0.00470754	0.0207525	0.0191153	0.0326396	0.0184507	0.00808979	0.0305796	0.0347676	0.0238294	0.0398902	0.0243388	0.0491048
DDR2	0.0177006	0.0289709	0.0114649	0.0299865	0.0102709	0.0100888	0.0184284	0.0140853	0.0311069	0.0136842	0.0313748	0.0153553	0.0421884	0	0.0109044	0.0175413	0.00897977	0.0206176	0.0160435	0.0371317	0.0312632	0.0316154	0.0178798	0.0269136	0.0181792	0.0134858	0.0072378	0.00959544	0.0204132	0.0285137	0.00982787	0.0167857	0.0370718	0.0190491	0.00840173	0.0188663	0	0.0191806	0.0197367	0.0271859	0.0164139	0.00152474	0.067043	0.0340933	0.0159368	0.0315939	0.0577421	0.0542066
HSD17B7	0.147163	0.103591	0.165186	0.0839139	0.0702912	0.05893	0.152548	0.0919232	0.105527	0.0978908	0.0682848	0.061833	0.1206	0.0595187	0.083901	0.0518096	0.0453928	0.0344713	0.055631	0.137856	0.0518834	0.0798968	0.0552901	0.0782559	0.140415	0.088007	0.0785722	0.126453	0.131088	0.0702437	0.159198	0.0985338	0.0867557	0.0967956	0.0810648	0.0853221	0.138514	0.164323	0.0877148	0.112854	0.0775724	0.0748023	0.10749	0.117071	0.108599	0.0749915	0.136829	0.132845
CCDC190	0	0.0075535	0.00993978	0.0167784	0	0	0.00643807	0.00151522	0.00150826	0	0.00182183	0	0.00132216	0	0	0.00378039	0	0.0142763	0.000965186	0.00292203	0.00474455	0.00420435	0	0.00424365	0	0	0	0.00171968	0.00530173	0.00311452	0.00629395	0	0.00264251	0	0.00188184	0	0.00416964	0	0	0	0	0.00264082	0	0.00344022	0.00125434	0	0.00696953	0.00345758
RGS4	0.121583	0.111805	0.0598181	0.105704	0.141619	0.0964974	0.139299	0.0928785	0.128801	0.0264518	0.0265559	0.0578496	0.0463963	0.0803651	0.0757206	0.0653415	0.0849533	0.0249722	0.0610403	0.052346	0.085799	0.0444478	0.0544667	0.0437692	0.0833653	0.134175	0.10485	0.109456	0.106141	0.145318	0.0887719	0.0995699	0.0910446	0.0517019	0.0399836	0.0712725	0.0525169	0.0458886	0.116257	0.00951004	0.0382186	0.0302403	0.130104	0.0988238	0.064256	0.0472722	0.0500631	0.0508012
RGS5	0.0191494	0.0174185	0.0196073	0.0122702	0.0254919	0.0189724	0.0266404	0.0143796	0.00901223	0.016398	0.0171668	0.011148	0.00879195	0	0.00250254	0.00322787	0.0293365	0.0483237	0.0110917	0.00506622	0.00776993	0.0120603	0.0174128	0.0087241	0.0211428	0.0300343	0.0138536	0.0315143	0.0168669	0.0258442	0.0225363	0.023665	0.0180686	0.0174333	0.028709	0.0135079	0.0226745	0.0168924	0.0190602	0.010431	0.0057803	0.00799332	0.0725128	0.00868598	0.0121259	0.0325463	0.0155701	0.0177611
NUF2	0.0103652	0.0044192	0.0182428	0.0289207	0.0184448	0.0213437	0.010286	0.0118685	0.0309213	0.0039388	0.012317	0.0150629	0.0109636	0	0.00545322	0.0133321	0.0106112	0.0342096	0.0118341	0.00606067	0.0168486	0.0196994	0.000974994	0.0200473	0.00557982	0.0118357	0.0199981	0.00803389	0.0217945	0.0110882	0.00891935	0	0.0135243	0.0413578	0	0.0117456	0	0.00751242	0	0.00141565	0.0170036	0.0106495	0.0262142	0.011919	0.00600897	0.0184408	0.0149978	0.0125219
PBX1	0.928093	0.947552	1.05389	1.09675	1.06611	1.09985	1.28298	1.05564	1.08522	1.2249	1.21985	1.02707	1.05505	0.90609	1.01635	0.959705	0.854835	0.873772	1.13734	1.10393	1.05519	0.834173	1.02112	1.09136	1.0409	0.841116	0.947906	1.17958	1.09379	1.15191	1.17573	0.605535	1.14846	1.28346	0.910264	0.994438	1.06808	1.19517	0.706477	0.984812	0.956262	0.948762	0.749798	1.10584	1.24465	1.08238	1.08604	0.454438
LMX1A	0.00161877	0	0	0	0.00362305	0	0	0	0	0	0	0.00249942	0	0	0.00411173	0	0	0	0	0	0	0.00151636	0	0	0	0	0	0.00512599	0.00318705	0	0	0	0	0	0	0	0	0	0	0	0	0.00196331	0	0	0	0	0	0.00166552
RXRG	0	0.00133941	0.00114916	0	0	0	0	0.00298952	0	0	0.00193954	0	0	0	0.00275478	0.00213429	0	0	0.00286116	0	0.0020182	0.00272844	0.00396634	0.00245006	0	0	0	0.00326631	0.000989512	0.00607143	0.00148278	0.00509942	0.000863064	0	0	0.00533308	0	0	0	0.00192273	0	0	0	0	0	0.00265026	0	0.00188961
LRRC52	0	0	0	0	0	0	0.00164312	0	0	0	0	0	0	0	0	0	0	0	0	0	0	0	0	0	0	0	0	0	0	0.00297913	0	0	0	0	0	0	0.00291995	0	0	0	0	0	0	0	0	0	0	0
MGST3	0.161985	0.216408	0.203535	0.239391	0.232392	0.217188	0.320099	0.312364	0.28431	0.166079	0.256754	0.183176	0.236126	0.165282	0.261351	0.215235	0.163883	0.16157	0.214823	0.153827	0.19132	0.225064	0.19246	0.23518	0.151842	0.178698	0.151839	0.206	0.278818	0.245296	0.27689	0.177743	0.250969	0.231623	0.184973	0.222479	0.222003	0.255563	0.240099	0.192245	0.205091	0.318175	0.340891	0.241361	0.207928	0.266207	0.233483	0.217845
ALDH9A1	0.0597477	0.0553122	0.0952276	0.0582913	0.0518332	0.0637056	0.0699874	0.0674194	0.053207	0.0478981	0.0822531	0.0622969	0.0645236	0.0499464	0.0422093	0.0384131	0.0187552	0.0400432	0.064803	0.048589	0.0762024	0.0636836	0.0339394	0.0636672	0.0451831	0.0416387	0.0989011	0.0717549	0.0453019	0.0558609	0.0750438	0.0372204	0.0562829	0.0488065	0.0454258	0.0405139	0.0531661	0.0493805	0.0180489	0.0342099	0.0391205	0.0560649	0.0901316	0.0607137	0.0386486	0.08503	0.0258781	0.0496834
TMCO1	0.151357	0.11045	0.13657	0.157173	0.112769	0.0909619	0.197996	0.139454	0.214811	0.108701	0.135668	0.0960604	0.119982	0.14424	0.109176	0.10056	0.0325974	0.122566	0.198286	0.143053	0.126243	0.144055	0.089878	0.117801	0.0712028	0.0816125	0.141761	0.138445	0.123193	0.124864	0.138003	0.116659	0.121736	0.126635	0.089995	0.0898804	0.0701889	0.142333	0.0761391	0.122625	0.0859244	0.104924	0.184425	0.0785773	0.0853205	0.139062	0.113735	0.130515
UCK2	0.118189	0.126986	0.131511	0.107851	0.126328	0.117512	0.123195	0.2223	0.171268	0.17954	0.157599	0.144332	0.138599	0.0559495	0.165724	0.10199	0.0873313	0.118974	0.126185	0.114507	0.161616	0.305203	0.12936	0.134614	0.111329	0.0883615	0.0804559	0.153683	0.125383	0.108501	0.155774	0.293219	0.197073	0.152962	0.10101	0.106324	0.142378	0.16068	0.0820407	0.212812	0.116938	0.131162	0.112514	0.0979863	0.11684	0.162904	0.128978	0.218472
FAM78B	0.288167	0.208257	0.192224	0.215974	0.185651	0.169009	0.193482	0.31464	0.244761	0.293368	0.25742	0.375794	0.248593	0.298279	0.264174	0.230993	0.236772	0.284873	0.229949	0.189485	0.262657	0.312489	0.239977	0.285661	0.185173	0.159167	0.124908	0.143291	0.154317	0.128857	0.222615	0.221881	0.232399	0.190013	0.167965	0.218816	0.10297	0.276739	0.165488	0.210901	0.16776	0.243684	0.195236	0.164079	0.10331	0.257805	0.231879	0.138729
POGK	0.111742	0.0620453	0.13713	0.109235	0.105311	0.0884973	0.163086	0.123936	0.149392	0.10833	0.152043	0.0705221	0.137522	0.15304	0.131783	0.124243	0.0939544	0.11547	0.110555	0.0892845	0.120163	0.136623	0.116304	0.185186	0.0828898	0.129791	0.135715	0.071579	0.0969859	0.119943	0.161792	0.114312	0.116126	0.144201	0.0552341	0.0964921	0.117949	0.127163	0.105059	0.101793	0.124618	0.127032	0.101861	0.0694592	0.0695451	0.146913	0.177005	0.11447
TADA1	0.0446112	0.0357367	0.0500404	0.0409059	0.0485263	0.0277583	0.0659108	0.0716612	0.0750242	0.0738586	0.04119	0.0533379	0.0739172	0.0908876	0.0657292	0.0391422	0.0531813	0.0612552	0.0803521	0.0774996	0.0636011	0.0584416	0.0273497	0.0681102	0.0679187	0.044528	0.0389665	0.0418809	0.0573646	0.0610258	0.0704452	0.054299	0.0577992	0.0733935	0.0368198	0.0491861	0.0493481	0.037393	0.0383171	0.050463	0.0498975	0.0714826	0.0743953	0.0410506	0.0248541	0.0515419	0.060812	0.041107
ILDR2	0.364738	0.395257	0.348171	0.432019	0.489858	0.384346	0.542555	0.335838	0.566189	0.575998	0.506025	0.402828	0.433318	0.26754	0.391279	0.334938	0.471458	0.35657	0.470707	0.441462	0.452393	0.394672	0.400112	0.506321	0.447495	0.343784	0.382419	0.396368	0.277008	0.450047	0.449633	0.313213	0.414588	0.526471	0.322087	0.451867	0.425546	0.391055	0.253661	0.377335	0.50449	0.343313	0.502355	0.446536	0.471214	0.503697	0.402163	0.312793
MAEL	0.0504815	0.0321702	0.0531686	0.0449285	0.0153105	0.0404167	0.0168387	0.021129	0.0654434	0.032795	0.015303	0.0305028	0.0526183	0.0183851	0.0583472	0.018624	0.0268687	0.0450599	0.0220192	0.0279961	0.0411896	0.0641815	0.0587916	0.0272328	0.0342396	0.0592435	0.0358989	0.0268268	0.0364961	0.0116923	0.0150847	0.0510888	0.0307587	0.0471186	0.0141177	0.0540863	0.0180601	0.0236303	0.0133197	0.0159394	0.0710008	0.0286549	0	0.0224481	0.00873093	0.0416319	0.139259	0.0287053
GPA33	0	0	0.00563932	0	0	0	0	0.00136136	0	0.00200485	0.00117139	0	0	0	0.00526221	0.00562871	0	0	0.00181923	0.00218674	0	0.000815547	0.000974994	0.00924659	0.00441638	0.00360616	0	0	0.00411726	0.00269105	0	0	0.00217323	0.00250054	0.00174776	0.003002	0	0	0	0	0.00407432	0.00160156	0.0220994	0.00462184	0.00292665	0	0.0047726	0.00145735
DUSP27	0	0	0.00155598	0	0	0	0.00162849	0.00187824	0.0015807	0	0	0	0	0	0	0	0	0	0	0	0	0	0	0	0	0	0	0.00304102	0	0	0.00297739	0	0	0	0	0	0	0	0	0	0	0	0	0	0	0	0	0.00141174
POU2F1	0.687813	0.675891	0.682911	0.595386	0.766175	0.65081	0.540414	0.637919	0.67778	0.775609	0.758484	0.726239	0.708666	0.711843	0.730064	0.60091	0.494317	0.598695	0.704355	0.770717	0.74557	0.836155	0.636246	0.746906	0.766865	0.557603	0.504613	0.656012	0.688254	0.661182	0.634642	0.712983	0.697349	0.71667	0.582393	0.65134	0.644164	0.627003	0.39845	0.683485	0.583551	0.766462	0.781318	0.599082	0.612392	0.750538	0.722293	0.768244
CD247	0.0145691	0.00781807	0.0243694	0.0268694	0.015886	0.0069523	0.0185517	0.0180318	0.0112015	0.0192576	0.0136112	0.00877036	0.0150751	0	0.0231114	0.0172335	0.0199073	0.0164556	0.00778686	0	0.00583053	0.00167916	0.0188509	0.00909982	0.00845988	0.0138932	0.0529585	0.0131558	0.0193775	0.0340539	0.0161821	0.0146511	0.0138206	0.0226922	0.0163734	0.0146063	0.019632	0.0193488	0.0197872	0.00270225	0.0115356	0.0297733	0.0405768	0.0276964	0.0190049	0.00597299	0	0.034427
CREG1	0.0419988	0.0495248	0.0640868	0.0325551	0.0629656	0.0265395	0.0491797	0.0827998	0.0658675	0.0524423	0.0685608	0.039195	0.075407	0.0876211	0.0703045	0.0488401	0.0175373	0.0328781	0.0710884	0.0395049	0.0376039	0.0495428	0.0570296	0.0887956	0.0480405	0.0171524	0.0560194	0.0211824	0.0571742	0.045575	0.0526286	0.0401181	0.0516307	0.0368698	0.0355036	0.0418573	0.0469665	0.0500262	0.0418048	0.0404499	0.051586	0.0438418	0.0834017	0.0478205	0.0355402	0.0591091	0.0621716	0.0488557
RCSD1	0.0054422	0	0.002317	0	0.00294662	0	0.00547315	0.00648624	0.00178137	0	0.00200267	0.00117232	0.00152969	0	0.00370379	0.00596915	0.00706281	0	0.00328021	0.00313692	0.00137782	0.0128646	0.00742244	0.0130085	0.00800712	0.00509882	0.00649931	0	0.00637948	0.0051925	0.00755734	0.00655031	0.00557292	0.00671486	0	0	0.00787511	0.00310151	0.00477401	0.00274628	0.0209978	0.00681686	0	0	0.0017594	0.00396941	0.0182333	0.00429806
MPZL1	0.513799	0.532648	0.591356	0.696264	0.594502	0.455554	0.48783	0.559164	0.807293	0.686373	0.727607	0.732359	0.608088	0.780663	0.553554	0.671953	0.418113	0.666868	0.636598	0.412482	0.789011	0.42509	0.641356	0.870243	0.518423	0.443104	0.317818	0.375346	0.307408	0.573116	0.553193	0.468147	0.561368	0.676707	0.393482	0.613638	0.604264	0.651284	0.435543	0.329684	0.633596	0.539132	0.293839	0.458678	0.43408	0.628165	0.789266	0.552106
ADCY10	0.0206599	0.0222943	0.0286996	0.0211344	0.0393651	0.00256022	0.1046	0.0195909	0.0409111	0.0243404	0.0283074	0.0188916	0.0155788	0.0390439	0.01776	0.0291839	0.0241304	0.0193998	0.023898	0.0161691	0.0247983	0.0182243	0.0238986	0.041122	0.0273104	0.0120428	0	0.0355484	0.0336861	0.0379364	0.0250057	0.0232393	0.025104	0.0437103	0.0138682	0.0286644	0.0365982	0.0156592	0.0178065	0.0192626	0.0209812	0.0169109	0.0321852	0.0296761	0.0349246	0.0331402	0.0363031	0.0976236
MPC2	0.0477787	0.0696745	0.0549212	0.0377145	0.0541128	0.0514573	0.108797	0.0982653	0.0872943	0.058094	0.0857827	0.0432458	0.0702741	0.0999911	0.0425531	0.0212969	0.0376394	0.038649	0.0848271	0.0502171	0.0567798	0.0747859	0.0438125	0.0692149	0.0447891	0.0736127	0.0314308	0.0651451	0.0701442	0.0415973	0.0735251	0.0417274	0.0694757	0.0527896	0.0425449	0.0404076	0.0421688	0.0397365	0.0472177	0.0497732	0.0872791	0.0790921	0.112645	0.0479174	0.0407658	0.0880042	0.0442518	0.0548329
DCAF6	0.366914	0.324057	0.392629	0.503325	0.443244	0.395693	0.449735	0.433337	0.409371	0.404039	0.420719	0.392354	0.400126	0.445708	0.346251	0.303237	0.312426	0.34231	0.397909	0.357515	0.433079	0.465554	0.302859	0.354595	0.451535	0.362035	0.317342	0.38143	0.497741	0.43979	0.447008	0.474095	0.401678	0.379716	0.342088	0.291055	0.330372	0.436816	0.297324	0.424016	0.315146	0.376128	0.440004	0.359376	0.391582	0.420394	0.503139	0.425933
GPR161	0.0325026	0.0388714	0.054137	0.0210137	0.0602153	0.0231379	0.0212762	0.060703	0.0817602	0.0511974	0.0737375	0.0464093	0.0562938	0.0248075	0.0404239	0.044556	0.0469098	0.0658943	0.0213253	0.0104989	0.0487295	0.0623269	0.0444239	0.0594672	0.0263836	0.0522814	0.00616482	0.0585331	0.0407824	0.0570743	0.0486664	0.0403485	0.0463764	0.0548668	0.0243081	0.0315802	0.0584947	0.0324304	0.0265155	0.0505212	0.0316593	0.0466815	0.0273465	0.022336	0.0392957	0.0457024	0.049812	0.0521377
TIPRL	0.126259	0.130277	0.128027	0.0978504	0.104681	0.101574	0.107252	0.115472	0.145785	0.120579	0.12869	0.106012	0.118343	0.160047	0.117129	0.122956	0.0803901	0.0809161	0.0928328	0.124926	0.113604	0.180784	0.0666285	0.0851229	0.0920871	0.0734187	0.0694104	0.154249	0.104556	0.135626	0.12486	0.201434	0.124096	0.139486	0.0539663	0.111106	0.101651	0.113564	0.0893238	0.12387	0.139635	0.0995346	0.24402	0.0791031	0.0810481	0.169558	0.169356	0.172558
SFT2D2	0.061523	0.0371519	0.0318974	0.0596498	0.0571253	0.0317964	0.0278848	0.0405505	0.0682536	0.0421368	0.0314975	0.0436109	0.0296047	0.0341151	0.0610877	0.042998	0.0328225	0.0224182	0.0553132	0.050081	0.0649253	0.150362	0.03778	0.0491351	0.0579002	0.0188045	0.0240617	0.0277049	0.0544912	0.0454863	0.0639823	0.0948022	0.0486829	0.0630554	0.0398371	0.0341474	0.0330793	0.0344168	0.0429266	0.0904953	0.0335406	0.0376986	0.0918187	0.022544	0.0359617	0.0869611	0.0505464	0.134989
TBX19	0.0107593	0.00732189	0.00490844	0.0413916	0.00823851	0	0.0103525	0.00920098	0.00474282	0.00711107	0.00267163	0.00605489	0.0115212	0	0.00226629	0.0122984	0.00385166	0	0.0090662	0.01077	0.00810997	0.0212946	0.0101559	0.00741352	0.0118484	0.0142518	0	0.0106168	0.00843563	0.0056237	0.00759402	0.0547857	0.0127925	0.00658506	0.0115737	0.00619443	0.00819111	0.00993478	0	0.0261652	0.0165001	0.0183202	0.0365164	0	0.0260893	0.00930668	0.00865129	0.0448881
XCL1	0	0	0	0	0	0	0	0	0	0.00116132	0	0	0	0	0	0	0	0	0	0	0	0	0	0	0	0	0	0	0	0	0	0	0	0	0	0	0	0	0	0	0	0	0	0	0	0	0	0
DPT	0.00939138	0	0.00222377	0	0	0	0	0.00203638	0	0.00102966	0	0.00299592	0.00261808	0	0.00482169	0	0	0	0.00134608	0	0.00352341	0.00245096	0	0	0	0	0	0	0.0016774	0	0	0	0.00145768	0.00200519	0.00246089	0.00184999	0.00238461	0.00237754	0	0	0	0	0	0	0	0	0.00412943	0
ATP1B1	0.355435	0.447405	0.380737	0.608626	0.599151	0.667574	0.533367	0.57091	0.565899	0.259189	0.291438	0.294655	0.413146	0.525607	0.435551	0.401518	0.427467	0.457266	0.357354	0.348258	0.373958	0.343953	0.323362	0.335432	0.468608	0.441625	0.597899	0.449483	0.623335	0.522872	0.565662	0.601895	0.515231	0.36907	0.398429	0.381228	0.438642	0.404558	0.52391	0.399658	0.349162	0.283976	0.411152	0.348232	0.328962	0.363864	0.287214	0.352854
NME7	0.270183	0.256105	0.285315	0.326607	0.27256	0.251337	0.23225	0.360711	0.296481	0.302362	0.266567	0.302481	0.273123	0.228187	0.266645	0.321535	0.207057	0.27156	0.294362	0.260687	0.267531	0.353893	0.274213	0.349482	0.227071	0.271211	0.245083	0.282279	0.217736	0.301326	0.269412	0.360718	0.302112	0.23701	0.294596	0.307915	0.220162	0.234926	0.174218	0.226682	0.32428	0.291001	0.213338	0.236597	0.274376	0.313948	0.247852	0.314762
BLZF1	0.132891	0.13345	0.132192	0.153398	0.14826	0.164735	0.185278	0.158825	0.169997	0.179108	0.155412	0.107137	0.177151	0.143841	0.12266	0.15571	0.151394	0.129005	0.151786	0.126843	0.133837	0.19168	0.154769	0.14361	0.131353	0.0802112	0.162568	0.169966	0.0891028	0.122634	0.161999	0.133021	0.151363	0.223856	0.0931587	0.105738	0.130275	0.195896	0.0801841	0.12988	0.130494	0.10268	0.150494	0.161321	0.131279	0.157426	0.160768	0.288619
CCDC181	0.021996	0.020145	0.0448959	0.0411026	0.0243672	0.0386768	0.017106	0.043711	0.0249846	0.0272293	0.023037	0.0154578	0.0184115	0.0243868	0.020487	0.00652112	0.0235744	0.0149173	0.0268329	0.00506622	0.0241944	0.0343983	0.0378665	0.0331519	0.0229922	0.0435755	0.0556827	0.0328009	0.0208563	0.0347766	0.0408653	0.0344105	0.022877	0.0433227	0.0187735	0.0272594	0.0198289	0.0140976	0.0343261	0.0312169	0.0144377	0.0236234	0.0750966	0.00848197	0.0140919	0.0530463	0.0247704	0.0323487
SLC19A2	0.125252	0.0437244	0.0929622	0.0809234	0.0488909	0.0736908	0.040748	0.0928091	0.0936793	0.0911832	0.0834881	0.0760385	0.0883198	0.15865	0.07837	0.0665963	0.0939355	0.0627561	0.0645531	0.0699558	0.0578081	0.118131	0.0773879	0.0926042	0.0642151	0.0632814	0.0848099	0.0708544	0.0868463	0.0836945	0.0780297	0.106578	0.0778453	0.0798601	0.0507013	0.0640755	0.0740978	0.0590501	0.0452008	0.0855233	0.0539296	0.0919409	0.047387	0.0273971	0.0464136	0.0921694	0.0922734	0.169188
F5	0.00180788	0	0.00215897	0	0	0.00805107	0	0.00598005	0.00148796	0.00212102	0.00148202	0.00131095	0.00122244	0.0319658	0	0	0	0	0.00320264	0	0.011314	0.0111323	0	0.00199169	0	0.00259565	0	0.00183079	0.00277468	0.00703919	0.00483942	0.0109542	0.00476906	0.00520544	0.00480825	0	0	0.00130152	0.0105943	0	0	0.00357031	0.0297126	0.00351489	0.00120339	0	0.00412943	0.00136005
SELP	0	0	0.00291097	0.0124851	0	0.00363352	0	0	0	0	0.00140343	0	0.000819965	0	0	0	0	0	0.00436587	0	0	0	0	0	0	0	0	0	0.000967654	0	0	0	0	0	0	0	0	0	0	0	0.00478944	0	0	0	0	0	0	0
C1orf112	0.0425382	0.0310684	0.0623662	0.0677241	0.05373	0.0944793	0.0672265	0.06911	0.0778307	0.0488595	0.0812324	0.0619563	0.0646141	0.0431743	0.0286443	0.065424	0.0324275	0.01996	0.0555384	0.0371292	0.0817388	0.0618115	0.0436003	0.0657618	0.0526169	0.0293062	0.0312368	0.045125	0.0665543	0.0640299	0.0450215	0.0793769	0.0596327	0.0602847	0.0469603	0.0390591	0.0296911	0.0622796	0.0430653	0.0501851	0.0823795	0.0380458	0.0318236	0.0207838	0.0338081	0.0584884	0.045487	0.0953573
SELL	0	0	0.00158876	0	0	0	0	0	0	0.00123329	0	0	0.00217132	0	0	0	0	0	0.00115296	0	0.00220007	0.00144371	0.00292098	0	0	0.00149938	0	0.00281315	0.00145105	0.00280645	0.000695303	0.00849355	0.00104638	0	0.00264118	0	0	0.00479015	0	0	0	0	0	0	0	0	0	0.00062202
SELE	0.00315333	0	0	0	0	0	0	0	0.00240027	0.00148843	0	0	0	0	0	0	0	0	0	0	0	0.0013049	0	0.00342209	0	0	0	0	0	0	0	0	0	0	0	0	0	0	0	0	0	0	0.0102099	0	0	0	0	0
METTL18	0	0	0.00299412	0.0144926	0.00908091	0	0.00909061	0.00667495	0.00196821	0.00668138	0.00777501	0.00120201	0.00175708	0	0.00783796	0.011833	0.0130824	0	0.0212416	0.00424875	0.00936328	0.0110712	0.00338434	0.00928953	0.00399094	0.003481	0	0.00543182	0.00677052	0.0101116	0.0161798	0.0190807	0.0020264	0.00595619	0	0.0103957	0	0.0083033	0	0.0074396	0	0	0	0.00422875	0	0.0188067	0.0181789	0.00744316
SCYL3	0.067852	0.0587619	0.112504	0.0897914	0.110114	0.0487419	0.0581286	0.105998	0.111347	0.11062	0.0962466	0.0855692	0.108693	0.1177	0.0863852	0.0801126	0.0517512	0.083668	0.0663566	0.0981431	0.0895845	0.109717	0.078942	0.0913531	0.0808536	0.0771063	0.0239975	0.0861201	0.0946279	0.0929873	0.133061	0.123713	0.109771	0.0873873	0.0595106	0.0776343	0.0659985	0.0830116	0.0295256	0.158789	0.0503699	0.106754	0.121694	0.0613704	0.0471937	0.11403	0.0931254	0.128637
KIFAP3	0.342232	0.335319	0.356588	0.453382	0.396587	0.458136	0.376385	0.388375	0.403802	0.430989	0.402091	0.360507	0.444957	0.355472	0.32745	0.323218	0.261737	0.365553	0.347481	0.328724	0.38091	0.355517	0.368169	0.427558	0.41436	0.310296	0.300439	0.387678	0.411148	0.376007	0.386474	0.315409	0.350971	0.334808	0.300746	0.299075	0.242871	0.330984	0.245876	0.357233	0.300604	0.254262	0.448315	0.342286	0.337898	0.320847	0.282466	0.416746
METTL11B	0	0	0.00214282	0	0	0	0	0.00124003	0	0	0	0	0	0	0	0	0	0	0	0	0	0.000668405	0	0.00314708	0	0.00169538	0	0.00624673	0	0	0	0	0.000998903	0	0	0	0	0	0	0	0	0.00152582	0	0	0	0	0	0.00188067
GORAB	0.0342327	0.0574628	0.0572421	0.0466425	0.0617537	0.0485129	0.0404731	0.0440838	0.0580525	0.046488	0.0502976	0.035691	0.0439109	0.0109881	0.0548229	0.0419536	0.011578	0.0234205	0.0495223	0.0519689	0.0301706	0.0649698	0.0370981	0.0536344	0.0396247	0.0275456	0.0553065	0.0381047	0.0409182	0.0476728	0.0522027	0.0673347	0.0345848	0.036155	0.0216726	0.0469247	0.0296498	0.0456518	0.0397016	0.0547353	0.0428653	0.0315787	0.0143019	0.020167	0.0283759	0.0797814	0.0275285	0.0655191
PRRX1	0.654733	0.60579	0.681817	0.793261	0.759606	0.70156	1.0256	0.588387	0.889204	0.872668	0.784999	0.667116	0.847796	0.376542	0.745905	0.607729	0.665198	0.463644	0.87815	0.883547	0.73647	0.63112	0.77229	0.845879	0.853027	0.603385	0.64684	0.727746	0.432873	0.66217	0.771404	0.863897	0.553491	0.911689	0.529122	0.760434	0.718295	0.814721	0.459602	0.647626	0.851139	0.492559	0.436652	0.844414	0.855231	0.719445	0.879713	1.26113
MROH9	0.0356003	0.0379978	0.167815	0.353494	0.268737	0.0592545	0.0701488	0.181173	0.3004	0.128697	0.136165	0.046557	0.0611526	0.147093	0.0437442	0.212727	0.0105226	0.158545	0.139868	0.0775421	0.170821	0.154196	0.025569	0.299635	0.0404173	0.0313781	0.0189246	0.119393	0.480218	0.234115	0.0990137	0.110155	0.0840504	0.190186	0.0171929	0.0782309	0.0672203	0.030903	0	0.0448206	0.177425	0.0649629	0.286494	0.00795329	0.0369032	0.195621	0.179477	0.0605559
FMO3	0.00245966	0.00529412	0.016131	0.0748847	0.0345565	0.0175611	0.00893784	0.0204848	0.0584626	0.0181201	0.0197954	0.00276697	0.0073008	0.0544546	0	0.0354907	0	0	0.0125163	0.00746305	0.0178824	0.0172776	0.00273018	0.0413188	0.00264877	0.00269344	0.00727592	0.0093543	0.0561566	0.0298721	0.01102	0.00797623	0.0108413	0.0310567	0.00217567	0.0028968	0.00750885	0.00522515	0	0.0259356	0.0173015	0.00804605	0.0293408	0.00273439	0.00118725	0.0304472	0.0371309	0.00451505
FMO2	0	0	0.00884101	0.0455886	0.00317804	0.0113052	0.00996405	0.0143931	0.0244766	0.00169217	0.0068957	0.00297925	0.00474547	0	0	0.0110196	0.00480802	0	0.00644384	0	0.00496056	0.00462003	0.000985637	0	0	0	0	0.00598422	0.0270756	0.0153974	0.00546012	0	0.00450187	0.0184549	0	0	0.00453727	0.00323855	0	0	0.00328734	0.00263376	0.0128566	0	0	0.0177256	0.0112189	0.00182328
FMO1	0.00283477	0.00322582	0	0	0	0	0.00149336	0.0013312	0	0	0	0.00122403	0	0	0.00203436	0	0	0	0	0	0	0	0.00083112	0.00473051	0	0	0	0	0.00201049	0	0.00205908	0	0.00089229	0.00471308	0	0	0	0	0	0	0	0	0	0	0	0.00337242	0	0.00126821
FMO4	0	0	0.00133109	0.00787729	0.0033527	0.00543594	0.00932048	0.00523124	0.00823526	0.00075777	0.00144887	0	0.00439354	0	0.00369549	0	0	0	0.00185012	0.00411561	0.00535149	0.0023611	0	0.0024425	0.00402217	0.00780605	0	0.00523775	0	0	0.00153065	0	0.00258962	0.00185379	0.00244481	0.00186944	0.00548398	0.00704085	0	0	0.00598826	0.00210888	0	0.00440439	0.00305225	0	0	0.00305242
PRRC2C	0.474776	0.510737	0.460684	0.412618	0.427977	0.366373	0.425948	0.432906	0.45306	0.472223	0.509486	0.481254	0.429554	0.382269	0.425119	0.41974	0.337418	0.423074	0.436315	0.526124	0.417785	0.529518	0.590712	0.475982	0.405679	0.483824	0.468079	0.458681	0.445484	0.420579	0.540347	0.550912	0.51718	0.478863	0.528123	0.566881	0.588601	0.494916	0.531873	0.474419	0.397166	0.480873	0.394792	0.431614	0.404006	0.451133	0.583123	0.846279
MYOCOS	0.0129062	0.00340642	0.0113327	0	0.00190354	0.0123998	0.0056396	0.00210553	0.0029273	0.0032948	0.00243119	0.0048368	0.00223569	0.0148054	0	0	0	0	0.00137347	0	0	0.00103954	0.00270408	0.00350999	0	0.00925254	0	0.0154458	0.002218	0	0.00300903	0.0071044	0.00661733	0.00180835	0	0.00503043	0.00372759	0.00460899	0.00618312	0.00590694	0	0.0051743	0	0	0	0	0.00727345	0.00450421
MYOC	0	0	0.00539691	0	0.00267464	0	0	0.00083357	0	0	0	0	0.00160256	0	0	0	0	0	0	0	0	0	0	0	0.00180861	0	0	0	0.00263078	0	0	0	0.00154503	0	0	0	0	0.00205243	0	0.00779355	0	0	0	0	0	0	0	0
VAMP4	0.0888749	0.0642083	0.0574598	0.081338	0.0845708	0.0815483	0.0702244	0.072061	0.0796449	0.0605928	0.0709554	0.0596645	0.063892	0.106536	0.0563382	0.0552147	0.0409217	0.0826172	0.0778182	0.0727385	0.0607832	0.0737421	0.0465144	0.0593872	0.0543847	0.0471696	0.0427022	0.0611225	0.0704929	0.093691	0.0821247	0.0854458	0.0685548	0.0684776	0.0480592	0.0256991	0.0572727	0.0448532	0.0537768	0.0623114	0.0279752	0.092794	0.070162	0.03749	0.0453931	0.10791	0.0632168	0.0777521
DNM3	1.81613	1.75613	1.92796	1.71016	1.87644	2.04127	2.10576	1.8875	1.89855	2.01254	1.9906	1.87737	1.89949	1.59379	1.78129	1.81531	1.73676	1.85808	1.88209	1.90692	1.91964	2.07318	1.96769	1.9697	1.99922	1.83643	1.68781	2.1306	1.98069	1.99505	1.91253	2.17731	1.86608	1.89827	1.9413	1.86018	2.05082	1.90247	1.65185	2.02126	1.92738	1.9619	1.88078	2.08336	2.09576	2.02125	1.92377	2.27085
PIGC	0.107507	0.0993388	0.262727	0.389379	0.17226	0.11031	0.308596	0.25933	0.336962	0.203375	0.261287	0.091174	0.116405	0.27284	0.106253	0.221174	0.0241622	0.150075	0.260649	0.0876741	0.213179	0.306029	0.0876579	0.361314	0.0761626	0.0820066	0.0785054	0.181151	0.399682	0.261094	0.193559	0.255492	0.150731	0.326508	0.0375871	0.134394	0.14391	0.104216	0.0739752	0.141845	0.194621	0.187887	0.340028	0.0480321	0.0733173	0.343344	0.236505	0.177554
C1orf105	0.00695389	0.0112929	0.0217616	0.0494476	0.0126579	0.0101592	0.0229929	0.0229347	0.0105405	0.0252511	0.0247338	0.0313682	0.0143441	0	0.0108972	0.0020163	0.00370488	0.00682254	0.0119708	0	0.00765791	0.014948	0.0189196	0.0212481	0.0106916	0.00187523	0.0264007	0.0203163	0.00705805	0.0352044	0.0141332	0.0149788	0.00847219	0.0330453	0.00594986	0.0134032	0.0158251	0.0203329	0.00431394	0.0208843	0.0110199	0.00190812	0	0.0334126	0.00439208	0.00852235	0.0093434	0.0182849
SUCO	0.225315	0.25374	0.213772	0.283113	0.23186	0.234707	0.185342	0.236525	0.280861	0.314453	0.306627	0.224736	0.297306	0.372076	0.237592	0.240971	0.107849	0.276087	0.29321	0.279694	0.258272	0.275936	0.179078	0.263987	0.273453	0.234786	0.138719	0.231151	0.21196	0.245342	0.246984	0.363284	0.248888	0.256857	0.176924	0.244084	0.149623	0.215503	0.122853	0.225628	0.23146	0.216658	0.156926	0.17091	0.241838	0.270952	0.193779	0.354973
TNFSF18	0	0	0	0	0	0	0	0.00394642	0	0	0	0	0.000691996	0	0.00246484	0	0.00658798	0	0	0	0	0.00167769	0	0	0	0	0	0	0.0025633	0	0.000868789	0	0	0	0	0.00245719	0	0	0.00486947	0	0	0	0	0	0	0	0	0.000716468
TNFSF4	0	0.00207623	0.00209248	0	0.0127895	0.00135574	0.00653521	0.00763126	0.0078733	0.00954746	0.0139013	0.00298366	0.00464493	0	0.00513635	0	0	0.00936726	0.00911655	0.00308175	0.00199835	0.00611442	0.011083	0.00928613	0.00502257	0	0	0.00603588	0.00409891	0.0035658	0.00607511	0	0.00503482	0.00487844	0.00941465	0	0.00279854	0.00228461	0	0	0	0.00673342	0.015238	0.00358852	0.00434759	0.00283642	0	0.00371902
PRDX6	0.044008	0.0586318	0.0502538	0.0354685	0.064577	0.0766132	0.123474	0.0792984	0.0884101	0.0691021	0.039618	0.0363522	0.0695795	0.0541951	0.0404433	0.0405132	0.069449	0.0749469	0.073017	0.0336611	0.0418859	0.0642986	0.0510772	0.0630602	0.0588841	0.0774192	0.0411128	0.0294999	0.0760349	0.0551448	0.0873301	0.0549024	0.0607366	0.0473973	0.0263844	0.0545083	0.0911453	0.0559268	0.0510969	0.0412286	0.0499043	0.075441	0.0526348	0.0799499	0.0529136	0.064539	0.0571713	0.179271
SLC9C2	0.00415895	0	0.00422226	0.00787729	0.0109282	0.00788554	0.00100191	0.00536409	0.00683225	0.00451011	0.00315631	0.00386728	0.00311887	0	0.00439149	0.0104931	0.0156532	0.0273523	0.000774129	0.00157357	0.00332606	0.00278606	0.00881144	0.00162196	0	0.0122114	0	0.0017481	0.00308023	0	0.00791425	0	0.00397805	0.00502148	0.00750065	0.0061427	0.00381734	0.000967731	0.0110555	0.00445334	0.00232302	0.00342957	0	0	0.00883484	0	0.00236741	0.00326449
ANKRD45	0.015463	0.00280223	0.0149054	0	0	0.0156234	0	0.00479742	0.00528551	0.00459568	0.00140174	0.0127028	0.00194386	0.0148054	0.0088893	0	0	0	0.00178543	0.00260808	0.00107298	0.00140682	0.000974994	0.00557507	0.00134915	0	0	0.00328255	0	0.00274387	0.00095052	0	0.00265693	0	0	0.00559611	0.00526197	0	0	0.00475577	0.0060668	0.00210826	0	0.00499249	0.00161742	0.00272394	0.00454279	0.000796675
KLHL20	0.166393	0.158347	0.184174	0.0901857	0.176304	0.167805	0.12063	0.200198	0.203705	0.166286	0.17366	0.168029	0.193495	0.132188	0.209802	0.155163	0.10508	0.246269	0.150824	0.193888	0.178299	0.190667	0.155503	0.234598	0.108405	0.122123	0.0302719	0.120894	0.126481	0.155958	0.188282	0.198223	0.180833	0.168761	0.132017	0.178489	0.200805	0.145101	0.105709	0.172121	0.260061	0.151987	0.0916649	0.110636	0.103621	0.172548	0.237568	0.239163
CENPL	0.010552	0.00579361	0.00978889	0.0119025	0.00409401	0.00721173	0.00803547	0.00745784	0.0123041	0.00612449	0.0139145	0.00213632	0.0140717	0.0136808	0.0207318	0	0.00738535	0.0192849	0.00444503	0.0016691	0.0163228	0.00759692	0.00109342	0.020855	0.0091411	0.00419787	0	0	0.00783037	0.012203	0.0078988	0.00595236	0.0061204	0	0	0	0.00650908	0	0.00216715	0.00757709	0.00377664	0.00875332	0.0190099	0	0.00241758	0.00148776	0.0209019	0.00464239
DARS2	0.0293709	0.0311459	0.0418709	0.0467729	0.0267743	0.0188764	0.0393203	0.0307941	0.0450117	0.0152701	0.0294928	0.0274781	0.0261312	0.0305361	0.0135952	0.0281354	0	0.0571375	0.0285504	0.0375712	0.0326743	0.0264084	0.0255991	0.0314871	0.0171884	0.0163061	0.036216	0.0251593	0.032528	0.0229833	0.0220481	0.0176438	0.023328	0.04604	0.0214407	0.0248467	0.0286488	0.0325956	0.0163305	0.0358112	0.0385351	0.0347191	0	0.0131089	0.0189789	0.0538673	0.00236741	0.0217618
ZBTB37	0.101803	0.0733188	0.0852499	0.0399687	0.0946519	0.0870787	0.115991	0.105835	0.113541	0.131927	0.124761	0.105802	0.102404	0.11397	0.0671238	0.0731297	0.074763	0.0306715	0.0927395	0.0832339	0.102025	0.121246	0.0878053	0.0726337	0.0911433	0.0762719	0.093924	0.126014	0.10666	0.103697	0.119911	0.109331	0.134203	0.15566	0.0873221	0.0728191	0.101949	0.123695	0.0811353	0.0996555	0.0627116	0.136426	0.142456	0.105538	0.0893233	0.115125	0.102762	0.168582
SERPINC1	0	0	0	0	0.00220671	0	0	0	0	0	0	0	0.00139259	0	0.00200803	0	0	0	0	0	0	0	0	0	0	0	0	0	0.00081732	0	0.000870217	0	0	0	0	0	0.00272607	0	0	0	0	0	0.0231217	0	0	0	0	0.0028385
RC3H1	0.369304	0.340192	0.415938	0.343947	0.39139	0.384259	0.381924	0.413025	0.426292	0.391693	0.382925	0.328559	0.360004	0.35378	0.368196	0.350727	0.206446	0.305026	0.364841	0.355377	0.334065	0.448365	0.359639	0.429155	0.27901	0.359308	0.224891	0.315973	0.333451	0.364875	0.378625	0.33717	0.330563	0.329351	0.265078	0.335192	0.394267	0.380012	0.279584	0.308564	0.394553	0.385272	0.357868	0.2752	0.299096	0.394768	0.287203	0.444418
RABGAP1L	1.09939	1.18929	1.17255	0.9899	1.07982	1.04353	0.937199	1.09891	1.21713	1.23548	1.18278	1.21069	1.19722	1.08544	1.08849	1.15556	0.87707	1.19368	1.12748	1.14695	1.19074	1.13558	1.19211	1.23453	1.18984	1.01619	0.908678	1.13388	1.1195	1.10854	1.19998	1.12416	1.1348	1.25689	1.01529	1.09534	0.981254	1.07562	0.913126	1.07875	1.06244	1.16798	1.08101	0.991127	1.12437	1.27246	1.30727	0.635512
CACYBP	0.0664476	0.0491465	0.0770499	0.155198	0.0691306	0.117517	0.366954	0.0823303	0.116108	0.0612017	0.058443	0.0467995	0.0628056	0.112914	0.0709241	0.0532165	0.0768674	0.0495553	0.101149	0.0686355	0.0685886	0.0716939	0.0669236	0.0734095	0.0843653	0.0417842	0.048952	0.0918916	0.0747744	0.0870131	0.126395	0.0661706	0.0868035	0.135026	0.0359174	0.0551523	0.137195	0.0657353	0.0614497	0.0479784	0.0473316	0.0624415	0.126814	0.148883	0.136676	0.0837012	0.066582	0.306312
MRPS14	0.0207396	0.0237418	0.0629939	0.0101156	0.039762	0.0391426	0.0646433	0.0531291	0.0471944	0.0354468	0.0575534	0.0281761	0.0553637	0.0470799	0.0381727	0.044693	0.037256	0.0382833	0.0522357	0.0571283	0.0516281	0.0811537	0.0429304	0.0529741	0.0160937	0.0173915	0.00420946	0.0427964	0.0356306	0.0182345	0.0646766	0.0822714	0.0404318	0.06045	0.045984	0.057487	0.0430819	0.0277745	0.0207531	0.0515119	0.0500434	0.06634	0	0.0186514	0.0228997	0.0533393	0	0.037273
TNN	0.00225828	0.00521483	0	0	0.00647577	0.00401708	0	0	0	0.00298949	0.00727547	0.00167623	0.00370768	0	0.00836404	0.00706156	0	0.00686987	0.00457211	0.00584847	0.00318849	0.00242674	0.00234522	0.00535025	0.00316247	0	0	0	0.00402343	0.00896536	0.000790916	0	0.00260475	0	0.00276279	0.00296338	0.00550689	0.0034005	0	0	0	0.00426	0	0.00501611	0	0	0.0061443	0.0488101
KIAA0040	0.0524137	0.0290406	0.010196	0.0183371	0.00267464	0.0121156	0.00913853	0.0451696	0.00385544	0.00195379	0.00282262	0.0067691	0.0050647	0.014754	0.00577236	0	0.00310153	0	0.00303732	0.00714242	0.00258511	0.33226	0.00258645	0.0164315	0.00706884	0.00388497	0.013622	0.0124756	0.00454063	0	0.00239659	0.197457	0.0601299	0	0.0377105	0.00356078	0.0302954	0.0305131	0.0195917	0.186797	0	0.00742047	0.174288	0.00287597	0.00232397	0.0809576	0	0.850837
TNR	3.07229	3.08989	3.19252	3.02665	2.97397	3.05347	2.69436	3.27462	3.14604	3.24034	3.27591	3.36183	3.11409	3.12545	3.36884	2.99127	3.05717	3.22047	3.22516	3.14976	3.23756	2.93619	3.4128	3.23617	3.0412	3.0727	2.77667	2.53031	2.68933	3.05369	3.12283	2.85664	3.17745	3.07789	3.24352	3.18317	3.038	3.21265	2.92117	2.78689	3.1464	3.22082	2.7307	2.89523	3.16257	3.38151	3.02942	2.91126
COP1	0.634735	0.588795	0.645761	0.454817	0.584335	0.652852	0.562373	0.585595	0.622861	0.7441	0.668424	0.577256	0.633745	0.701524	0.613268	0.619242	0.466769	0.62472	0.578812	0.599343	0.626679	0.810501	0.569729	0.623825	0.670255	0.502291	0.498018	0.643895	0.536936	0.629139	0.588798	0.714856	0.696565	0.648865	0.530336	0.595539	0.604428	0.563897	0.456878	0.656113	0.567542	0.598408	0.444836	0.51187	0.600416	0.722538	0.677069	0.837115
PAPPA2	0.0104799	0.0260037	0.0631069	0.0528601	0.0523185	0.00878049	0.0251226	0.0523854	0.068171	0.0186006	0.054326	0.0245552	0.0267388	0.0136703	0.0434756	0.0171672	0.00514423	0	0.0538917	0.0274424	0.0387272	0.0487149	0.0208604	0.0535038	0.0179017	0.0123497	0.0194525	0.0284019	0.0971782	0.0527089	0.0246438	0.0130744	0.0305369	0.0647498	0.0145299	0.022903	0.0276144	0.0327333	0.00963865	0.0134722	0.0112033	0.0385626	0.0468166	0.0226832	0.0171673	0.0796961	0.0225955	0.094007
ASTN1	1.06408	0.957756	1.05943	0.951716	0.968094	1.00513	0.940725	0.95789	1.06945	1.12694	1.12215	1.0761	1.04949	0.881173	0.886733	0.818194	0.759436	0.888109	1.03945	0.95096	1.04276	0.913103	0.920706	1.08102	1.09609	0.88916	0.791133	1.01804	0.942587	1.06431	1.07337	0.913025	1.0317	1.06349	0.924083	0.941844	1.04669	0.991025	0.769828	0.920494	0.969285	1.03731	0.65564	0.888087	1.02004	1.01193	1.01832	0.888326
BRINP2	0.373334	0.373767	0.441726	0.140438	0.365453	0.375321	0.298148	0.420071	0.443308	0.401047	0.448682	0.402033	0.423144	0.383207	0.399206	0.314007	0.349357	0.34796	0.443931	0.426377	0.356074	0.382772	0.476415	0.506412	0.42032	0.430055	0.502011	0.348813	0.405346	0.417565	0.44386	0.427709	0.378432	0.370587	0.431084	0.455626	0.417492	0.404874	0.403898	0.378083	0.416018	0.484351	0.251321	0.274505	0.448632	0.381611	0.353084	0.873467
SEC16B	0.0405003	0.0195607	0.0236207	0.00743103	0.0444655	0.0400312	0.0196942	0.0407801	0.0376031	0.0309161	0.0299314	0.0254799	0.0173253	0.0136288	0.0293074	0.0154662	0.0103423	0.0353004	0.0171351	0.0187802	0.0390577	0.0077345	0.0218841	0.0353621	0.0254344	0.0352902	0.0117592	0.00840171	0.0376896	0.0218554	0.0277057	0.00733395	0.0362229	0.0290321	0.0167606	0.0173936	0.0288901	0.0261542	0.059837	0.0133366	0.0514177	0.026437	0.020984	0.0215258	0.00939239	0.011562	0.0110543	0.00922943
RASAL2	0.781657	0.651934	0.648567	0.756107	0.674432	0.770565	0.498666	0.671497	0.748446	0.719233	0.740504	0.662562	0.679279	0.468304	0.625321	0.636895	0.493018	0.563315	0.680456	0.641387	0.652434	0.784125	0.618134	0.597126	0.663426	0.762706	0.546471	0.732837	0.556362	0.746212	0.673258	0.70503	0.719568	0.639702	0.514685	0.663874	0.5814	0.58417	0.639263	0.631067	0.604201	0.623071	0.650549	0.598551	0.591027	0.627006	0.698326	0.403861
CLEC20A	0	0	0.0110895	0.0281271	0.00935923	0.00924658	0.0102979	0.00762464	0.0212364	0.00829054	0.00710268	0.00342774	0.00673607	0.0144415	0	0.00435679	0	0	0.00388627	0	0.0133438	0.0114609	0.00936615	0.0065264	0	0	0	0.0107505	0.0151216	0.0214338	0.0058889	0	0.00430023	0.00487376	0	0	0.00316129	0.00929884	0.00215392	0.0119822	0.00550322	0.0098737	0	0	0.0102903	0.00599168	0.0128979	0.00212111
TEX35	0	0.00181849	0.00340087	0	0	0	0.00175362	0.00184901	0	0	0	0.00309436	0	0	0	0	0	0	0	0	0.00212554	0.00229824	0	0	0	0	0	0	0	0	0	0	0	0	0.00195439	0	0	0.00089642	0	0	0	0	0	0	0	0	0	0
RALGPS2	0.469872	0.430567	0.53916	0.384798	0.487944	0.532758	0.513972	0.418402	0.481209	0.529387	0.625105	0.547112	0.459711	0.718137	0.449075	0.417998	0.405603	0.394382	0.450435	0.481861	0.402976	0.500485	0.497909	0.481168	0.593404	0.463064	0.311671	0.392105	0.523126	0.401522	0.571375	0.480423	0.677832	0.479405	0.567262	0.492058	0.416206	0.603581	0.450153	0.537598	0.391979	0.636127	0.547615	0.52642	0.59609	0.491608	0.493338	0.494793
ANGPTL1	0.010698	0.00539575	0.067782	0.160202	0.0413927	0.0238361	0.0875591	0.0442886	0.113477	0.0342535	0.0561544	0.0191745	0.0359079	0.260973	0.0106865	0.0436379	0.00514423	0.0308947	0.0466641	0.0189819	0.0257893	0.0467653	0.0030452	0.0643102	0.00947037	0.00956126	0.0327103	0.034117	0.128764	0.0737615	0.0604984	0.053569	0.0552769	0.0875784	0.0131222	0.0213401	0.0304301	0.0892093	0.00269712	0.0281698	0.0323853	0.0439326	0.0543876	0.0129664	0.0198439	0.0801081	0.0368672	0.020679
FAM20B	0.125561	0.090029	0.0994623	0.0803935	0.145227	0.0559667	0.0961847	0.0933722	0.141643	0.110794	0.0836265	0.0793548	0.0913774	0.127242	0.0968864	0.0853043	0.07929	0.10369	0.10387	0.102266	0.128551	0.126187	0.0741076	0.131565	0.0965466	0.056667	0.0902522	0.0869769	0.071484	0.128722	0.107908	0.175384	0.124385	0.089656	0.0611329	0.0921857	0.0904973	0.105319	0.0540975	0.109763	0.0921308	0.0704266	0.164628	0.0681318	0.0731841	0.107548	0.0780325	0.146984
TOR3A	0.0133407	0.0204931	0.040105	0.0167866	0.0217542	0.0185926	0.0185171	0.0449762	0.0434998	0.0306947	0.0260255	0.0178948	0.0266394	0.0242276	0.0592978	0.0576682	0.0144846	0.0290081	0.0441945	0.0215133	0.0341422	0.0418801	0.0189169	0.0601091	0.0157948	0.0154854	0.0325079	0.0225756	0.0138844	0.0163284	0.0305043	0.0406364	0.0369879	0.037671	0.0183618	0.0187296	0.00943848	0.0244139	0.00993239	0.0358897	0.0232879	0.0301415	0	0.0251794	0.0122661	0.0312252	0.0185087	0.0306589
ABL2	0.286141	0.380107	0.350011	0.240446	0.308923	0.369223	0.206353	0.330708	0.394417	0.373742	0.315646	0.342426	0.314489	0.381762	0.389259	0.39622	0.212623	0.309084	0.323071	0.331848	0.417955	0.456908	0.394837	0.38231	0.273065	0.267681	0.27572	0.219316	0.259591	0.266152	0.301962	0.416243	0.373356	0.29592	0.281544	0.341695	0.333482	0.338067	0.222816	0.301908	0.342725	0.263121	0.222353	0.23893	0.197827	0.355025	0.362256	0.364214
SOAT1	0.048991	0.0557366	0.0709895	0.109195	0.0409834	0.0549039	0.0612023	0.0506837	0.0763158	0.0620208	0.0522762	0.0443355	0.0674815	0.0273551	0.0548801	0.049072	0.049365	0.0793184	0.0755775	0.0448199	0.0543027	0.0671909	0.0551299	0.073518	0.0454096	0.0495337	0.0701797	0.0587228	0.046216	0.0487076	0.0508959	0.103607	0.0535658	0.0684209	0.0449563	0.0430042	0.0456307	0.062181	0.0777145	0.0814048	0.0567598	0.0454971	0.055775	0.0213819	0.0210655	0.0544743	0.0598813	0.190356
AXDND1	0.00179559	0.0122551	0.011556	0.0101156	0.0127678	0.0203469	0.00656895	0.0167189	0.00405399	0.00587023	0.0214871	0.0183166	0.00562962	0.0173563	0.00292137	0.0236133	0.0116517	0.00802749	0.00971155	0.0059119	0.00699445	0.0137265	0.00732739	0.0177361	0.00750952	0.013496	0.00722141	0.0186573	0.0100931	0.0092599	0.0104462	0.0195217	0.00939365	0.00180835	0.00963258	0.00704465	0.0108505	0.0128275	0.00486947	0.00527974	0.0095217	0.00842932	0.0675477	0.00269674	0	0.00687574	0.0058538	0.0297532
NPHS2	0.00277177	0.00311366	0.00375663	0	0	0	0	0.000706702	0	0	0	0	0	0	0	0	0	0.00769583	0	0	0	0	0	0	0	0	0	0	0	0	0	0	0.00179269	0.00221485	0	0	0	0	0	0	0	0	0	0	0	0	0	0.0013854
TDRD5	0.0209944	0.0018628	0.0159679	0	0.00823154	0.00701631	0.00410732	0.00959397	0.0132807	0.00685029	0.009225	0.00497138	0.00840431	0.014709	0.00248696	0.00682266	0	0	0.00421212	0.00839032	0.008797	0.0199191	0.0127215	0.0174913	0.00712015	0.0110067	0.00649931	0.00716463	0.0161149	0.00950077	0.00523442	0.0137347	0.012226	0.00331003	0.00472113	0.0187686	0.00536404	0.0121716	0.00397628	0.00962797	0.00461168	0.00346705	0	0.0090754	0	0.00644154	0	0.00360748
FAM163A	0.00270553	0.00722639	0.0090435	0	0.00621752	0	0.00167721	0.00452082	0.00733472	0.00477976	0.0107564	0.00527858	0	0.0112408	0.00496161	0.0199369	0.00563456	0.016898	0.00324567	0.0192295	0.0103515	0.0030224	0.0111477	0.0024754	0.00208568	0.00414388	0.00394577	0	0.0125986	0.0102569	0.00360777	0	0.00888108	0.0243118	0.00196558	0.00827723	0.00573417	0.00382423	0.00619156	0.00262502	0.0111248	0.00149628	0	0.00621348	0.00310191	0.00730253	0.0208393	0.00428865
TOR1AIP2	0.185126	0.127541	0.184963	0.124294	0.149004	0.11138	0.205325	0.196018	0.190485	0.174829	0.222023	0.150641	0.159121	0.186568	0.117412	0.139954	0.0991617	0.122331	0.171679	0.176599	0.139786	0.218082	0.103585	0.197589	0.14579	0.138304	0.140356	0.125055	0.121166	0.178569	0.179314	0.125636	0.161649	0.165348	0.0992499	0.117231	0.15413	0.164946	0.1127	0.176206	0.169452	0.122415	0.151879	0.124399	0.127376	0.218679	0.0943595	0.268337
TOR1AIP1	0.0731828	0.0804667	0.0997313	0.0694329	0.0486501	0.0529374	0.103109	0.0911961	0.127891	0.0907139	0.106531	0.0757513	0.0782322	0.0803821	0.0651346	0.0672994	0.0751791	0.0414758	0.107014	0.113209	0.105473	0.133069	0.0678265	0.157724	0.0714908	0.0700372	0.054728	0.0536589	0.0768683	0.0807533	0.0879297	0.0583608	0.10072	0.0771625	0.0500582	0.0658678	0.0508729	0.0912145	0.0372194	0.094938	0.0660644	0.0798133	0.0505774	0.0695431	0.0682828	0.086257	0.0937656	0.136707
CEP350	0.591117	0.518152	0.508996	0.481788	0.437076	0.423509	0.419625	0.52045	0.616721	0.52701	0.510891	0.496841	0.520214	0.654425	0.479031	0.508176	0.3432	0.528431	0.456302	0.551721	0.461031	0.547213	0.46226	0.521569	0.513911	0.480954	0.364137	0.449356	0.456065	0.456706	0.51576	0.568816	0.516778	0.501665	0.464862	0.513326	0.441099	0.493784	0.336726	0.460403	0.469274	0.527578	0.576559	0.445039	0.428304	0.591944	0.494833	0.660924
QSOX1	0.0979233	0.122738	0.120842	0.0730529	0.0598546	0.0907481	0.104206	0.198914	0.148101	0.125102	0.118911	0.0972051	0.16885	0.0575159	0.112549	0.0702303	0.0806718	0.102277	0.115147	0.0763643	0.100374	0.193059	0.0761843	0.116047	0.113746	0.104049	0.153581	0.0937092	0.0925897	0.0915369	0.160615	0.108848	0.152247	0.0997125	0.0887309	0.0909876	0.108624	0.131631	0.141166	0.113955	0.105614	0.174817	0.112854	0.148519	0.0657331	0.105704	0.109904	0.0940677
LHX4	0	0	0	0.0144926	0.00730769	0.010033	0.00841384	0.00183787	0.00276591	0.00589722	0.00707644	0.00065162	0.00138035	0	0.00646744	0.0115786	0	0	0.00586869	0	0.00670694	0.00651931	0	0.0119632	0.00184002	0	0	0.0138998	0.0129882	0.00424017	0.00524866	0.0190173	0.00249882	0.0123653	0	0.00216347	0	0.00413541	0	0.00472514	0	0	0	0.00453788	0.00162061	0.00612665	0	0.00502189
ACBD6	0.406677	0.451087	0.528134	0.535437	0.566048	0.484951	0.501496	0.479818	0.555979	0.586827	0.573705	0.46335	0.476904	0.444655	0.424951	0.40392	0.408031	0.475846	0.508335	0.470524	0.523284	0.584457	0.464709	0.592706	0.493692	0.381881	0.355317	0.489727	0.451483	0.470718	0.534247	0.51335	0.549613	0.47838	0.347849	0.388017	0.457836	0.488846	0.334684	0.460596	0.436077	0.477785	0.350205	0.421734	0.467828	0.563932	0.597318	0.676615
XPR1	0.285361	0.27522	0.298921	0.269598	0.315124	0.373245	0.237273	0.278132	0.321067	0.319841	0.309672	0.305941	0.294651	0.294302	0.31772	0.259667	0.197262	0.202597	0.341252	0.267389	0.254051	0.379597	0.271839	0.295621	0.309358	0.244128	0.186938	0.291168	0.324416	0.312887	0.298662	0.306858	0.319119	0.318054	0.285462	0.257805	0.245955	0.263498	0.200748	0.285263	0.250603	0.308464	0.199486	0.218187	0.290732	0.355225	0.285054	0.237885
KIAA1614	0.0221426	0.0416723	0.03043	0.0375988	0.025074	0.034892	0.0394004	0.0545873	0.0722018	0.0435252	0.054652	0.0321601	0.033936	0.0445595	0.0548721	0.044328	0.0340742	0.0306213	0.0312439	0.0394699	0.0350586	0.0837814	0.0456758	0.0655834	0.0252815	0.0253968	0.0198408	0.025228	0.0268551	0.0332269	0.0411409	0.0423159	0.0507329	0.063488	0.0159956	0.0331695	0.0281067	0.0404501	0.0208363	0.0435187	0.0608678	0.0179953	0.0953935	0.029764	0.0305104	0.0296713	0.088651	0.0726561
STX6	0.141758	0.11827	0.1393	0.117035	0.141303	0.068823	0.153558	0.167196	0.190598	0.162409	0.143892	0.140134	0.16049	0.177666	0.121378	0.153272	0.129696	0.171189	0.147165	0.143749	0.144085	0.212904	0.12249	0.191701	0.110321	0.0909645	0.0617382	0.149934	0.080032	0.177069	0.130702	0.178784	0.18006	0.180915	0.11865	0.108745	0.138786	0.150305	0.0649379	0.179877	0.211629	0.11598	0.0962213	0.0928853	0.11247	0.177219	0.16682	0.208388
MR1	0.00277177	0.00360713	0.00350782	0.00743103	0.00915245	0.00670487	0.00394581	0.00168639	0.00145115	0	0	0.00161644	0.00124556	0.0113121	0.00338973	0.00338789	0	0	0	0.00234649	0	0.00768641	0	0	0	0	0.0110703	0	0.00332319	0	0.00763274	0	0.00549905	0	0.00231691	0.0051472	0.0160393	0.012365	0	0.00847964	0.00218139	0	0	0	0	0	0.00966778	0.00123997
IER5	0.0141553	0.0189524	0.00650345	0.0381583	0.0185142	0.0138896	0.0450362	0.0381309	0.0413899	0.00602441	0.0191143	0.00969654	0.0186833	0.0167705	0.00712998	0.00752216	0.00548468	0	0.0104351	0	0.0344863	0.0108588	0.0199011	0.00504125	0.0158514	0.0175529	0	0.00936731	0.0279153	0.00957112	0.0335423	0.0542465	0.0362025	0.015248	0.00661395	0.0191596	0.017119	0.00972787	0.0591131	0.00405585	0.0274656	0	0.0210874	0.00719674	0.012574	0.00628897	0.028305	0.0722341
CACNA1E	0.344223	0.288631	0.202379	0.177842	0.281828	0.423119	0.258784	0.280493	0.300153	0.218084	0.511594	0.272977	0.437089	0.291232	0.372918	0.204472	0.219086	0.117575	0.364518	0.230719	0.363673	0.0928833	0.185792	0.436242	0.28351	0.273288	0.217485	0.225248	0.276415	0.212694	0.380398	0.156328	0.238521	0.345548	0.246821	0.354821	0.263735	0.197237	0.141757	0.219353	0.268047	0.319844	0.194784	0.126556	0.181469	0.212374	0.309977	0.124922
ZNF648	0	0.00562997	0	0	0.00364182	0	0.00413196	0	0	0	0.00140343	0.00100142	0	0	0.00408582	0.0027571	0	0	0	0	0.00162979	0.000916823	0	0.00209287	0	0	0	0	0	0	0.00166414	0	0	0	0.000974145	0	0	0	0	0	0	0	0	0	0	0	0	0.0011334
GLUL	0.120954	0.0958037	0.104218	0.135223	0.104017	0.139316	0.302586	0.206194	0.146565	0.0993171	0.157873	0.0919072	0.13561	0.102612	0.062919	0.0529129	0.160046	0.0580223	0.155861	0.103261	0.108546	0.411095	0.151405	0.156526	0.138037	0.108817	0.190986	0.265158	0.12824	0.105593	0.208556	0.200808	0.160328	0.111608	0.0657011	0.132668	0.17867	0.152105	0.19066	0.217388	0.0475409	0.132411	0.0992616	0.123674	0.0823022	0.146651	0.10569	0.384691
RGSL1	0	0	0	0.00677194	0	0.00425123	0	0.00269773	0.00218868	0.00105433	0.00230447	0	0	0	0	0.0044518	0	0	0.00345818	0	0.00439322	0.00523221	0	0.00285963	0.00567261	0	0	0.0122898	0.00963111	0	0.00106179	0.00465717	0	0.00793226	0	0	0.00687959	0.00687481	0	0	0	0.00352666	0	0.00384651	0	0	0	0.0190986
RNASEL	0.043144	0.00426428	0.0208197	0.0345879	0.0125553	0.0144805	0.0299493	0.0247837	0.0254812	0.0264188	0.0131943	0.0195443	0.0209092	0.0109894	0.0280171	0.0220053	0	0.00796525	0.0121938	0.0262153	0.0208994	0.0243748	0.0108148	0.0149496	0.00424271	0.0127733	0.0293588	0.0169066	0.0344653	0.0272671	0.0234589	0.0137347	0.0229143	0.0236205	0.0206037	0.00839347	0.0261981	0.0256503	0.00967367	0.0252148	0.00945438	0.0334842	0.0152501	0.016957	0.0117367	0.00744365	0.0385895	0.0341591
RGS16	0	0.00275955	0.00257916	0	0	0	0.0111327	0.00103005	0	0.00417889	0.00155272	0.00137315	0.00286444	0.0315644	0	0	0.00614817	0	0.00166885	0	0.00831151	0.0758825	0.00419223	0	0	0	0	0.0187521	0.00502288	0.00306415	0.00113077	0.0534171	0.00164661	0.00185379	0.00105843	0	0	0	0	0.0271564	0	0	0.0170745	0	0	0.00615305	0.00956117	0.209191
RGS8	0.00518227	0	0	0.00858358	0	0	0	0	0.00296761	0	0	0.00166127	0.00118361	0	0.00326595	0	0	0	0.0011035	0	0	0.000668405	0.00216005	0	0	0	0	0.00502957	0.0017284	0	0	0.00793257	0.00278536	0.00277733	0	0	0	0	0	0	0	0	0	0.00396128	0	0	0	0.0062191
NPL	0.242793	0.163473	0.212298	0.150542	0.148595	0.131974	0.208976	0.228182	0.099796	0.198349	0.193858	0.251574	0.123196	0.280393	0.108412	0.122534	0.12904	0.120384	0.225306	0.104802	0.142664	0.396346	0.181385	0.166063	0.101905	0.13748	0.0881749	0.410316	0.122327	0.185525	0.281885	0.142945	0.275989	0.151889	0.176966	0.14631	0.192805	0.311771	0.21509	0.276446	0.148124	0.286494	0.27593	0.137703	0.109091	0.241221	0.069804	0.15777
DHX9	0.326287	0.252316	0.257234	0.218377	0.197696	0.218548	0.309091	0.255951	0.305069	0.289156	0.335568	0.257994	0.260602	0.275712	0.229007	0.233411	0.162438	0.269881	0.259134	0.250116	0.300025	0.328848	0.183443	0.257002	0.220031	0.247	0.227863	0.245094	0.193157	0.256276	0.286715	0.339532	0.300234	0.243799	0.164069	0.252396	0.266566	0.230121	0.164269	0.23548	0.283567	0.268639	0.291699	0.208933	0.217504	0.308051	0.257656	0.422982
SHCBP1L	0.00228589	0.00834427	0.00684428	0	0.00855316	0.00489009	0	0.00439383	0.00190481	0.00277979	0.00319506	0	0.00335165	0	0.00264019	0	0	0	0.00293227	0.0008948	0	0.00382904	0.00489167	0.00263521	0	0.003481	0	0.00880809	0.0106848	0.00320796	0.00318253	0.00632524	0.0024695	0.00466006	0.00219798	0	0.00347841	0.00235497	0.00278518	0.0127113	0.00555651	0.00572702	0	0	0.00202801	0.0065465	0	0.00417401
LAMC1	0.119379	0.140091	0.126938	0.159067	0.138296	0.147734	0.0463004	0.167703	0.149058	0.162605	0.14489	0.160364	0.15641	0.145425	0.156393	0.126616	0.0678051	0.164541	0.141881	0.142274	0.119643	0.184378	0.127723	0.137223	0.128744	0.106198	0.0705411	0.139693	0.121068	0.140205	0.156384	0.244371	0.155737	0.134814	0.107645	0.0978801	0.113569	0.155276	0.103313	0.0915089	0.122176	0.169151	0.0978856	0.110677	0.0997898	0.18604	0.209222	0.221923
LAMC2	0	0	0.00532351	0.0280068	0	0	0	0.00149258	0.00355006	0.001004	0.00181529	0	0	0	0	0	0	0.00311456	0.00147111	0	0.00203183	0	0	0.00524648	0.00100528	0.00443757	0	0	0.0085482	0.00776327	0.00360228	0.00307283	0.00133349	0	0	0	0	0.00487434	0	0	0	0	0.0288665	0	0	0	0	0.00154002
NMNAT2	0.476937	0.443563	0.472561	0.419879	0.390842	0.420206	0.525527	0.518263	0.55346	0.506458	0.501627	0.480838	0.506418	0.500425	0.506027	0.434839	0.40706	0.427174	0.451019	0.405241	0.479271	0.352925	0.510191	0.498406	0.436636	0.375614	0.288344	0.43777	0.466131	0.423869	0.460181	0.301468	0.586086	0.430259	0.53603	0.405712	0.673409	0.528447	0.340976	0.400614	0.445434	0.6425	0.380523	0.473276	0.558668	0.495894	0.553937	0.444385
SMG7	0.245506	0.27376	0.254502	0.287954	0.304318	0.239777	0.189781	0.232779	0.288234	0.267221	0.259068	0.192441	0.220411	0.107391	0.176064	0.162469	0.169171	0.247114	0.289836	0.308024	0.31579	0.344792	0.157917	0.247885	0.169417	0.194314	0.177525	0.300969	0.182057	0.268528	0.234706	0.242928	0.23819	0.226271	0.14531	0.201363	0.188067	0.211664	0.14581	0.254496	0.214744	0.182025	0.120239	0.18113	0.158008	0.222159	0.248303	0.307489
NCF2	0	0.00227927	0.00293006	0	0	0	0.00186579	0.00214126	0	0.00100722	0.00171186	0.00103644	0	0	0.0015238	0	0	0	0	0	0	0.001555	0	0.00582428	0.00550516	0	0	0	0.00200752	0.00274387	0.00147654	0	0.000838828	0	0.00270382	0	0	0	0.003857	0	0	0	0.0138147	0	0.00105828	0.00302551	0	0
ARPC5	0.0565176	0.0615153	0.066965	0.052766	0.0504357	0.0622715	0.0838778	0.0864492	0.0946453	0.0674836	0.0842158	0.0594368	0.0811351	0.0438187	0.0720303	0.0477275	0.0521382	0.0259513	0.0641953	0.0676526	0.0588403	0.0755726	0.0641437	0.0889715	0.0770534	0.0462133	0.0230462	0.0510225	0.0438111	0.0673237	0.0889069	0.0630505	0.0513015	0.0577728	0.0283553	0.0732253	0.0458133	0.0630185	0.0729812	0.0808787	0.0519704	0.0305342	0.0276095	0.0372813	0.0327516	0.0897382	0.0568456	0.101817
RGL1	0.179351	0.228329	0.186927	0.112839	0.203816	0.215938	0.130725	0.247454	0.192032	0.17378	0.198548	0.151369	0.193263	0.129828	0.16009	0.213198	0.144401	0.163387	0.186837	0.246553	0.206049	0.208964	0.174411	0.21942	0.200193	0.213796	0.193748	0.247831	0.227578	0.198322	0.169114	0.207569	0.185152	0.1816	0.156774	0.181556	0.176695	0.225663	0.192687	0.231455	0.143784	0.144877	0.163132	0.163638	0.156782	0.147579	0.292981	0.233969
APOBEC4	0	0	0	0	0.00341449	0.00371486	0.00150811	0.0026612	0.00381537	0.00263882	0.00133382	0	0	0	0	0	0	0	0.00228146	0.00450554	0.00283404	0.001555	0	0.00311299	0.0011789	0	0	0	0.00556262	0	0	0.0168905	0.00110166	0.00466171	0	0	0	0.00388128	0	0	0	0.00139338	0.019167	0.00801548	0	0	0.0121833	0.0011933
COLGALT2	0.411287	0.445706	0.462941	0.390256	0.409581	0.358053	0.35747	0.479917	0.590815	0.551514	0.527032	0.42846	0.526805	0.268691	0.501905	0.551175	0.326087	0.447821	0.408289	0.490915	0.497775	0.487335	0.449985	0.498474	0.530179	0.415738	0.352323	0.38191	0.433346	0.362209	0.446324	0.564718	0.412391	0.515023	0.341167	0.472901	0.433153	0.414709	0.28654	0.357221	0.42453	0.366964	0.316496	0.472516	0.326378	0.566885	0.552635	0.272216
TSEN15	0.164388	0.131475	0.184091	0.112258	0.117331	0.145275	0.241118	0.172874	0.163134	0.193638	0.179858	0.190464	0.149426	0.182343	0.114001	0.102573	0.225498	0.122523	0.177974	0.169179	0.163979	0.232316	0.149506	0.153443	0.188514	0.15171	0.195794	0.172774	0.205807	0.158001	0.241665	0.258805	0.188727	0.151499	0.204223	0.149232	0.187217	0.133438	0.140619	0.217493	0.114148	0.264729	0.133748	0.129746	0.200504	0.266301	0.18697	0.323145
C1orf21	1.00904	0.795392	0.959109	0.927484	1.10987	1.04479	0.927526	0.980146	1.228	1.17121	1.21515	1.08823	1.02993	1.12666	1.04011	0.983598	0.904584	0.95024	1.09478	1.0188	1.10894	1.07873	1.09309	1.21672	1.02176	0.763897	0.802804	0.966822	0.79673	1.1034	1.05074	1.01355	1.04116	0.993	1.02071	0.975792	0.906014	0.952233	0.754041	0.958099	1.09562	1.29349	0.832534	0.839205	0.957614	1.04778	1.14054	0.662515
EDEM3	0.190066	0.204721	0.229329	0.185987	0.23767	0.164623	0.263311	0.217787	0.230186	0.214963	0.223612	0.153967	0.213628	0.227817	0.171787	0.160137	0.116096	0.133515	0.231734	0.180818	0.227023	0.318744	0.15535	0.160842	0.168037	0.150903	0.129513	0.21151	0.128348	0.21191	0.251936	0.27312	0.203834	0.217465	0.158589	0.112058	0.197069	0.200662	0.126827	0.250426	0.198849	0.185213	0.259193	0.168716	0.127846	0.220407	0.190379	0.416387
RNF2	0.129639	0.120011	0.066363	0.126844	0.14209	0.125022	0.0818619	0.0879992	0.104805	0.147867	0.126494	0.0929308	0.10994	0.0264896	0.0977371	0.0693443	0.0247428	0.096336	0.100781	0.100039	0.129197	0.109445	0.0946197	0.119374	0.0993379	0.0381777	0.0445576	0.100213	0.0566591	0.115766	0.0813009	0.0928652	0.101518	0.115691	0.0369626	0.097992	0.104964	0.0626654	0.0319861	0.0777483	0.0724557	0.0704682	0.0837661	0.0638407	0.0741135	0.0976735	0.117076	0.100839
TRMT1L	0.087119	0.0949865	0.122369	0.0998664	0.0825367	0.133149	0.0919664	0.0936929	0.0936405	0.0996026	0.113034	0.0965171	0.089229	0.0994619	0.0643718	0.065356	0.100323	0.0696461	0.0892983	0.0839104	0.0949759	0.113502	0.0745534	0.0651757	0.0993855	0.105633	0.0580106	0.106448	0.120495	0.101561	0.0918764	0.0778027	0.107452	0.105857	0.111657	0.044693	0.101991	0.107873	0.0650793	0.0683052	0.0541899	0.136784	0.139606	0.13986	0.0831922	0.121312	0.0704099	0.113257
SWT1	0.180907	0.125066	0.208988	0.170292	0.190006	0.148101	0.228228	0.184871	0.18852	0.170601	0.212264	0.156732	0.177861	0.117611	0.131726	0.145154	0.137074	0.181387	0.154844	0.150321	0.212134	0.141195	0.11313	0.192792	0.136515	0.161163	0.0514884	0.133048	0.154607	0.156361	0.202245	0.25524	0.193351	0.219727	0.142314	0.182836	0.203973	0.197759	0.121306	0.100999	0.162696	0.164513	0.159358	0.172987	0.143293	0.156859	0.150191	0.183063
IVNS1ABP	0.104913	0.0883791	0.124822	0.126857	0.110387	0.125763	0.100742	0.136542	0.107042	0.102652	0.12278	0.0780906	0.0864028	0.0997271	0.0979065	0.0836057	0.030357	0.0604273	0.105726	0.0794246	0.136408	0.154666	0.0575688	0.140766	0.0925436	0.0420341	0.0675225	0.105011	0.0801323	0.118283	0.0876364	0.136683	0.121497	0.114265	0.0541467	0.0709954	0.0668204	0.0652354	0.0348101	0.0688966	0.0456409	0.0817771	0.140057	0.0676688	0.100516	0.105251	0.0669802	0.139765
HMCN1	0.0100809	0.0118011	0.0111792	0.0264159	0.00362305	0.00477696	0	0.00642876	0	0.00400658	0	0.00420392	0.0130649	0	0.00449497	0.00846756	0.00327159	0	0.00320159	0.00434487	0.00118011	0.00753376	0.00583802	0.0050429	0	0.00485813	0	0.0029974	0.0086689	0.00976699	0.00233056	0	0.00612104	0.00611719	0.0037692	0.00288233	0.00283498	0.00871935	0	0.00722046	0.00286709	0.00607258	0	0	0.00944749	0.00547847	0.00920563	0.0121211
PRG4	0	0	0	0	0	0	0.00151351	0	0	0	0	0	0	0	0	0	0	0	0.00305924	0	0	0	0	0.00271845	0	0	0	0	0.0056454	0	0	0	0	0	0	0	0	0	0	0	0	0	0	0	0	0	0	0.000794763
TPR	0.255947	0.26169	0.20945	0.202829	0.236578	0.169977	0.268751	0.233678	0.202498	0.18664	0.253776	0.203879	0.199182	0.175376	0.252595	0.211366	0.0942298	0.172277	0.167419	0.239284	0.194559	0.248573	0.188206	0.221767	0.190803	0.237784	0.105784	0.211628	0.185407	0.20094	0.228743	0.290657	0.200524	0.244503	0.183785	0.308715	0.209917	0.2142	0.125248	0.241107	0.166194	0.204602	0.220651	0.190696	0.192833	0.209978	0.21812	0.424274
ODR4	0.327316	0.174228	0.174016	0.149298	0.202617	0.209526	0.202215	0.251938	0.250922	0.2325	0.222273	0.219977	0.2382	0.154485	0.191992	0.164539	0.120989	0.197049	0.220446	0.174414	0.215468	0.246894	0.181851	0.196732	0.229265	0.132653	0.149908	0.1829	0.202859	0.187303	0.261431	0.26644	0.194694	0.228489	0.222525	0.187975	0.265425	0.238694	0.199504	0.222652	0.214742	0.217497	0.180489	0.171298	0.180994	0.222265	0.280052	0.253167
PDC	0.00100827	0	0.00651979	0.0233147	0.00878166	0.00879404	0.0340757	0.0162518	0.0297696	0.00824358	0.0151692	0.0028434	0.00511867	0.0150912	0.00269601	0.0144065	0.00746342	0.00774506	0.029209	0	0.0341116	0.0248712	0.00266875	0.0135352	0.00384796	0.00259916	0.00420946	0.00125512	0.00895447	0.0107265	0.00716581	0.0175124	0.00470791	0.0255661	0.0114039	0.00195121	0.00544759	0.00442728	0	0.00817382	0.0127361	0.00856566	0.0458786	0	0.00164941	0.0123638	0	0.0187855
PTGS2	0.00172722	0.0040606	0.00591751	0	0.00598111	0	0.00242857	0.00169048	0.00438673	0	0.00327718	0	0.00294942	0	0.00270027	0.00529355	0	0	0.00450676	0.0121448	0	0.0014112	0	0	0.00199816	0.00502983	0	0.00975648	0.00219852	0.0045811	0.00418433	0	0.00608754	0	0	0	0	0.00237202	0	0	0	0.00252187	0	0	0.00460203	0	0.0120635	0.0013835
PLA2G4A	0.0100072	0	0.0036309	0	0.00979215	0.0233835	0.00248397	0.00236673	0.00121306	0.00154026	0.00262371	0.0058437	0.00532121	0	0.00593725	0.00892241	0.00335895	0.00832309	0.00322974	0.00235522	0.0039379	0.00692699	0.00868553	0.00701045	0	0.0123072	0	0.00797334	0.00668921	0.0104102	0.00572026	0.00825059	0.0102581	0.00517469	0	0.00297145	0	0.00256579	0.00843644	0.00494234	0.00418239	0.0059734	0	0.00644749	0.00960334	0.00320094	0.0112622	0.00554999
BRINP3	1.84654	1.68549	1.89458	1.90304	1.9024	2.00277	2.12188	1.78148	1.83206	2.09738	1.97079	1.73754	1.99245	1.61719	1.81658	1.71445	1.8481	1.71634	2.03493	1.93225	1.78273	2.02372	1.95929	1.79255	2.26144	1.82057	1.88613	2.09403	1.5695	2.01446	1.99464	1.72477	1.73692	1.94016	1.90217	1.74669	1.96204	1.87855	1.79964	2.20457	1.83848	1.82021	1.72309	2.11339	2.01573	1.93448	1.99213	1.86101
RGS18	0	0	0	0	0	0	0	0	0	0	0	0	0.00075722	0	0	0	0	0	0	0	0	0	0	0	0.00322471	0.0043988	0	0	0	0	0	0	0.000698655	0	0.00141528	0	0	0	0.00594499	0	0	0	0	0	0	0	0	0
RGS21	0.00447382	0	0.00561866	0	0	0	0	0.0015609	0	0	0	0	0	0	0	0	0	0	0	0	0	0	0	0	0.00130885	0	0	0	0	0	0	0	0	0	0	0	0	0	0	0	0	0	0	0	0	0	0	0.00188226
RGS1	0	0.00539205	0	0.0154424	0.00714156	0	0	0.00800454	0	0	0.00149287	0	0	0	0.00452592	0	0.00668381	0.00992387	0.00178543	0	0	0.00145806	0	0	0	0.00418834	0	0	0.00134152	0	0.0036911	0.0094112	0.00244581	0	0	0	0	0	0.00556317	0	0.0110675	0	0	0.00295166	0.0026095	0.0023952	0	0.00182679
RGS13	0	0	0.000939445	0	0	0	0.00198722	0	0	0	0	0	0	0	0	0	0	0	0	0	0	0	0	0	0	0	0	0	0.00478706	0	0.00156314	0	0	0	0	0	0	0	0	0	0	0	0	0	0.00246775	0.00299058	0	0.00181989
AL136454.1	0.00642979	0.00391791	0.00176889	0.00615107	0.00798118	0	0.0164079	0.0233159	0.0142282	0.00836636	0.0118156	0.00476946	0.028359	0.0155721	0.0105128	0.00778	0.0192064	0.0143474	0.0185425	0.0008948	0.0137929	0.00630779	0.00663029	0.00928577	0.00181143	0.00665104	0.0128886	0.00809892	0.00257499	0.0125403	0.0182092	0.0145065	0.0103312	0.0136614	0.00579722	0.00948075	0.0227719	0.0254401	0.0207638	0.00556858	0.00460694	0.0106027	0.0400051	0.00894828	0.00143686	0.0023952	0.00417376	0.0063357
RGS2	0.0127383	0.00193488	0.0103407	0	0.0110441	0.0207327	0.0227436	0.0192263	0.0077421	0.00537952	0.0137116	0.00333798	0.0081326	0.0148054	0.0136614	0.00857903	0.0110516	0	0.0119727	0.0104119	0.00937544	0.00334818	0.00803311	0.00807161	0.0154609	0.0121461	0	0.0189185	0.0104971	0.00689972	0.0154091	0.00837478	0.0129013	0.00612337	0.0113633	0.00864423	0.0120957	0.023344	0.00630675	0.0163337	0.00345967	0	0	0.0135735	0.00679429	0	0.016053	0.0314015
UCHL5	0.109736	0.0689571	0.0906139	0.108493	0.100966	0.0860018	0.118263	0.0823433	0.141055	0.0811205	0.103468	0.0676083	0.0889906	0.168376	0.0633968	0.0763397	0.102853	0.0432968	0.09421	0.0729829	0.101754	0.141562	0.072238	0.0758966	0.0943308	0.0759987	0.140111	0.134776	0.0863345	0.123591	0.0889021	0.0773302	0.0705181	0.121705	0.0688047	0.0901564	0.0965121	0.0891399	0.0592017	0.0485614	0.0675101	0.109011	0.19601	0.0659153	0.0791754	0.112584	0.0884253	0.123537
GLRX2	0.0293376	0.0356418	0.0192467	0.0473072	0.0180661	0.0379007	0.030478	0.0457408	0.0365701	0.0359413	0.0491373	0.0272813	0.0240096	0.0525857	0.0326174	0.0268708	0.0299558	0.0193514	0.0511629	0.0326849	0.0221088	0.0280757	0.0237066	0.0203023	0.0293586	0.0195761	0.0514893	0.0403735	0.0391358	0.0338361	0.0464639	0.0399807	0.0330462	0.0286392	0.0206291	0.0267942	0.0374863	0.0452499	0.0264852	0.0435993	0.0320235	0.0173284	0.0750435	0.0171425	0.0128779	0.0388474	0.025429	0.0346442
CDC73	0.251654	0.28623	0.305839	0.211887	0.28261	0.341869	0.325051	0.294956	0.332053	0.366846	0.357836	0.36452	0.343246	0.261587	0.263067	0.29185	0.321888	0.297371	0.317931	0.227429	0.368035	0.375972	0.279886	0.370927	0.338181	0.205018	0.268163	0.323976	0.283542	0.333694	0.283884	0.286942	0.369224	0.291794	0.24037	0.342367	0.291781	0.336847	0.196936	0.35611	0.215159	0.317922	0.218693	0.236341	0.277964	0.288422	0.314229	0.425757
B3GALT2	0.0542905	0.0470319	0.0534784	0.137198	0.0549515	0.0483999	0.0882239	0.0499647	0.0734473	0.0544092	0.0523121	0.0496046	0.0351436	0.0793156	0.0353498	0.0179593	0.0206759	0.026832	0.0797386	0.0385816	0.0367355	0.0378912	0.0361352	0.0445621	0.0390902	0.0295968	0.0159707	0.0780195	0.0551331	0.058776	0.0473149	0.00633118	0.0512441	0.0488794	0.0110601	0.0166477	0.0600339	0.0460556	0.02629	0.0150711	0.06071	0.0223492	0.0443689	0.0518489	0.0703396	0.0271284	0.00356756	0.0143391
KCNT2	0.874502	0.659458	0.724722	0.82009	0.775775	0.839484	1.02598	0.695196	0.76831	0.977992	0.911849	0.896364	0.859774	0.668003	0.737703	0.781647	0.650535	0.863083	0.702901	0.781942	0.951684	1.00771	0.827461	0.791607	0.934737	0.762314	0.576618	0.842007	0.820489	0.765772	0.63537	0.855603	0.725387	0.920293	0.878001	0.719141	0.710158	0.639751	0.423336	1.34859	0.740001	0.512333	0.750001	0.711763	0.823552	0.739891	0.985462	1.56806
CFH	0.00217295	0	0.00677709	0	0.00579765	0	0	0.00148653	0.00124219	0.00285411	0.000852375	0.00129065	0.00125087	0	0	0.00735063	0	0	0	0.00595558	0	0.00475107	0	0	0.00218879	0	0	0.00633775	0.00675949	0.00412063	0.00303868	0.00770367	0.00143167	0	0	0	0.00262477	0	0	0	0.00407432	0	0	0	0.00285131	0	0	0.00151335
CFHR3	0.00238918	0	0	0	0	0	0	0	0	0	0	0	0	0	0	0.00370206	0	0	0	0	0	0.00167769	0	0	0	0	0	0	0.00192715	0	0.00162528	0	0.000778189	0	0	0	0	0	0	0	0	0	0	0	0	0	0	0
CFHR5	0	0	0	0	0	0	0	0	0	0	0	0	0	0	0	0	0	0	0	0.00747781	0	0	0	0	0	0	0	0	0.00264898	0	0	0	0	0	0	0	0	0	0	0	0	0	0	0	0	0	0	0
F13B	0.00231128	0	0	0	0	0	0	0	0	0	0	0	0	0	0	0	0	0	0	0	0	0.00168599	0	0	0	0	0	0	0	0	0	0	0	0	0	0	0	0	0	0	0.00418239	0	0	0	0	0	0	0
ASPM	0	0.0122696	0.00456728	0.0209798	0.0129715	0	0.0152554	0.00145662	0.0046116	0.00747351	0.00389945	0.00113407	0.000998966	0.0108804	0	0.00548586	0.0191077	0	0.00907595	0.00508422	0.00212554	0.00336778	0	0.00275413	0.0125883	0.00705773	0	0.00625171	0.0109661	0.00790822	0.00448068	0.0127931	0.00404122	0	0	0.00766458	0	0.00531272	0	0.00591374	0.00537737	0.00207534	0	0	0	0.0016734	0.00630013	0.00725296
ZBTB41	0.108264	0.0643526	0.110623	0.0415117	0.112146	0.116406	0.167404	0.111332	0.131645	0.133957	0.127124	0.0958359	0.101897	0.0827496	0.0700711	0.0909269	0.0835991	0.0817685	0.105781	0.0696484	0.0718605	0.11688	0.0787059	0.102155	0.0998686	0.115365	0.0744201	0.182405	0.099231	0.108679	0.118474	0.180187	0.107989	0.127021	0.0882127	0.108695	0.0818777	0.120298	0.0650656	0.116445	0.0622993	0.0932585	0.118101	0.121735	0.102211	0.117896	0.129456	0.14802
CRB1	0.961587	0.695403	0.865717	0.720363	0.746183	0.894051	0.890339	0.778986	0.977914	0.92428	0.902818	0.881629	0.787994	0.732609	0.790197	0.834457	0.763794	0.980515	0.922921	0.897251	0.815664	0.651428	0.870339	1.00946	0.878005	0.929846	0.802607	0.816928	0.829492	0.79666	0.908588	0.589887	0.74917	0.863738	0.881168	0.889367	0.868298	0.763161	0.782035	0.736141	0.798616	0.919806	0.733911	0.760906	0.961546	0.733798	0.782715	0.188448
DENND1B	0.229132	0.18655	0.255334	0.243777	0.269176	0.258441	0.179155	0.267614	0.369646	0.326583	0.298227	0.271437	0.288506	0.290198	0.240266	0.261768	0.16953	0.257444	0.269531	0.271342	0.276898	0.289663	0.220792	0.347325	0.282835	0.20629	0.138105	0.23073	0.309738	0.36753	0.260456	0.268656	0.235014	0.296144	0.175597	0.246326	0.185564	0.23729	0.163244	0.187656	0.26212	0.223533	0.275344	0.242601	0.198351	0.310429	0.266553	0.15726
C1orf53	0	0	0	0	0.00377697	0.0122079	0.0021811	0.00461347	0.00448284	0.00338129	0	0	0.00453154	0	0	0.00286964	0.00343724	0	0	0	0	0.00148134	0	0.00285784	0	0	0	0	0.00494725	0.0047502	0.00835208	0	0.00233371	0	0.00699799	0	0.00767087	0.00191821	0.00325921	0	0	0	0	0.004815	0.00402711	0.00239632	0.00504766	0.000876881
NEK7	0.4261	0.349762	0.466445	0.455004	0.582556	0.49137	0.465029	0.437123	0.541554	0.49051	0.523502	0.477486	0.521895	0.519	0.444828	0.46695	0.246351	0.3043	0.5205	0.510706	0.451855	0.432667	0.405125	0.543671	0.531332	0.317882	0.369502	0.51587	0.644634	0.50165	0.521721	0.39214	0.402126	0.540508	0.459498	0.487336	0.467907	0.491743	0.24393	0.428296	0.485855	0.647767	0.441815	0.466993	0.555101	0.533699	0.355751	0.424131
PTPRC	0	0.0111366	0.00231541	0	0.00867859	0.00508917	0.0216565	0.00963311	0.00476815	0.00561523	0.00471663	0	0.00437446	0.014709	0	0.00788772	0	0.0105082	0.00195378	0	0.00304252	0.00242091	0.00587376	0.00274751	0.00331824	0.0032973	0	0.0238907	0.0072699	0.00319868	0.00852358	0.0082772	0.00544688	0.00301517	0	0.00775158	0	0.00192357	0	0.00337432	0.0117388	0.00210287	0	0.0146083	0.00324781	0.00228778	0	0.011993
NR5A2	0.00837459	0.00751429	0.00160923	0.0214299	0.0133091	0.00434772	0.00396919	0.0010063	0.0148851	0	0.00681339	0.000850934	0.000808129	0.0150886	0.00288513	0.00213429	0	0.00830715	0.0155713	0	0.00162979	0.00269049	0	0.00709667	0.00831919	0	0	0.00953312	0.0199387	0.0015844	0.00406264	0.0097005	0.0022471	0.00562553	0.00185546	0.00284875	0	0	0.00522513	0.00336369	0	0	0	0	0.00419814	0.00724446	0	0.00826306
ZNF281	0.0481276	0.0964072	0.0668136	0.129425	0.0773495	0.0778969	0.098691	0.0729408	0.0933267	0.0599659	0.0788994	0.0456611	0.0764947	0.0702836	0.0411009	0.0503105	0.0597624	0.0278338	0.07789	0.0543134	0.0592288	0.0724347	0.0279465	0.0640297	0.0794247	0.0541125	0.0735523	0.0578112	0.0811854	0.0528885	0.0799079	0.055113	0.0624531	0.0710721	0.0467691	0.0587323	0.0627293	0.0925157	0.0257391	0.0444493	0.0425198	0.0521502	0.0688843	0.052425	0.049313	0.0916635	0.0604192	0.105394
KIF14	0.00730198	0.00851309	0.0136768	0	0.00926312	0	0.0384691	0.00525585	0.00945595	0.00243519	0.00858762	0.00525575	0.0154815	0.0264851	0.00445655	0.0141055	0.00763483	0.0187559	0.00987046	0.0111305	0.00403447	0.0086859	0.00177848	0.00975906	0.0069074	0.00169538	0	0	0.014512	0.00693015	0.0100195	0.0231297	0.00586865	0.0110498	0	0.00228692	0.00907405	0.0138513	0.00493282	0	0.0100561	0.00172075	0	0.00903638	0.0116988	0.00877124	0.0288397	0.0211812
DDX59	0.0665508	0.0738614	0.0975187	0.119539	0.0836344	0.0550609	0.0711867	0.0869958	0.0709732	0.0917307	0.0984639	0.0730317	0.0905946	0.0478476	0.0787792	0.0643064	0.0327016	0.0463707	0.0691389	0.0761068	0.102691	0.0828935	0.0955013	0.106239	0.0502908	0.0661338	0.0467905	0.0505981	0.0348036	0.0603013	0.0942648	0.0855458	0.0756408	0.0772448	0.0738215	0.104576	0.0466349	0.0705814	0.0286232	0.0824846	0.0309817	0.0670498	0.0883862	0.0299213	0.0411269	0.0786627	0.118539	0.0844984
CAMSAP2	0.798493	0.849591	1.10596	1.04574	0.938855	0.78587	0.92897	0.976128	1.0195	0.987503	1.07146	0.869769	0.924541	0.813741	0.929689	0.991907	0.626835	0.862196	0.973916	1.02511	0.986087	1.04185	0.851126	1.08033	0.938434	0.900768	0.906649	0.962888	0.826181	0.877393	0.972271	0.913473	0.952919	1.0187	0.784809	0.962355	1.00339	0.972061	0.687167	0.804925	0.994271	0.86226	0.961754	0.804081	0.887229	1.05409	1.02628	0.701571
INAVA	0.0176538	0.0127332	0.0302495	0.0348331	0.0487543	0.0261572	0.0554621	0.0437327	0.0508923	0.0500369	0.0542335	0.022969	0.032481	0.0111347	0.0827276	0.0650151	0.0241539	0.0182067	0.0659011	0.0162463	0.0454412	0.0518072	0.0518876	0.0681982	0.0277487	0.0157463	0.0565205	0.0120748	0.027985	0.0243228	0.0532999	0.0292179	0.052779	0.059587	0.0262382	0.054315	0.0523053	0.0494162	0.0429416	0.0688124	0.0523313	0.0252376	0.0630155	0.0286507	0.0239627	0.0453334	0.0418278	0.0181578
KIF21B	0.0152551	0.0537386	0.0474215	0.0624197	0.075537	0.0383963	0.0519842	0.0631108	0.0892021	0.0532159	0.0680912	0.0478183	0.0895053	0.0495485	0.0915885	0.0468563	0.0509479	0.0726976	0.0520501	0.0627922	0.0703057	0.0464078	0.0882269	0.101053	0.0398763	0.0255326	0.0144782	0.0333245	0.0310564	0.0774975	0.060291	0.0594162	0.0715587	0.0849379	0.047783	0.0595025	0.0893104	0.0581815	0.0686215	0.0449201	0.0674266	0.0238624	0.1038	0.0377142	0.0357432	0.0638957	0.139847	0.031255
CACNA1S	0.00386569	0.00379769	0	0.00928866	0	0.00425123	0	0.000869214	0.00558053	0.00154909	0.00133774	0	0.00115533	0	0	0	0.00940141	0	0	0	0	0	0	0.00249938	0.00158801	0	0	0.00460153	0.00663948	0.00503555	0	0	0.00296074	0	0	0.0024546	0	0	0	0	0.00945927	0	0	0	0	0	0	0
ASCL5	0	0	0.00465179	0.0100301	0	0	0.00660289	0	0.00655311	0.000500885	0.00196551	0	0.00136687	0.0108804	0	0	0	0	0.001319	0.00463363	0.00135126	0.00409773	0	0	0	0.00372284	0	0	0	0	0.00419592	0	0.00123003	0.0104338	0	0	0	0.00382443	0	0.0105401	0	0	0.0175389	0	0	0	0	0.00198351
TMEM9	0.0676322	0.100749	0.067013	0.0724397	0.0964324	0.0670163	0.114721	0.116233	0.0840428	0.0652528	0.0881496	0.0521877	0.0964897	0.112737	0.0677563	0.0738236	0.0368145	0.0814512	0.109541	0.0835772	0.0815924	0.0921089	0.0762463	0.100531	0.0736666	0.0685801	0.0595514	0.116821	0.0769213	0.0934024	0.114377	0.0645212	0.0976507	0.0994402	0.0562671	0.0423601	0.06602	0.112539	0.0851854	0.0889821	0.0582378	0.0899214	0.0840518	0.0741362	0.0601279	0.112669	0.0443005	0.0572561
IGFN1	0	0	0	0	0	0	0	0	0	0	0	0	0	0	0	0	0	0.00644407	0	0	0	0	0	0	0	0	0	0	0.00185301	0	0	0	0	0	0	0	0	0	0	0.00267399	0	0.00242329	0	0	0.00210202	0	0	0.00376225
PKP1	0	0	0	0	0	0	0	0	0	0	0	0	0	0	0	0	0	0	0	0	0	0.00843827	0	0	0	0	0.00685688	0	0	0.00159037	0	0	0	0	0	0	0	0	0	0	0	0	0	0	0	0.00343099	0	0
TNNT2	0.0226213	0.0170643	0.012363	0	0	0	0.0229739	0.0173594	0.0230408	0.00896867	0.00476695	0.0126544	0.00561653	0	0.00497521	0.00869205	0.00726763	0.00930822	0.00507254	0.0107885	0.00342104	0.00580704	0.00356727	0.00549727	0.0130954	0.02977	0.0262718	0.00433651	0.00465257	0.0120408	0.0278663	0.0358127	0.0136786	0.00787483	0.00127785	0.0096919	0.0111354	0.00148899	0.0134034	0	0.00965212	0.00229413	0.025713	0.00922872	0.0035975	0.00691688	0	0.00424811
LAD1	0.00169019	0.00181037	0	0	0	0	0	0	0	0	0	0	0	0	0	0	0	0	0	0	0	0	0	0	0	0	0	0	0.00123323	0	0	0	0	0	0	0	0	0	0	0	0	0	0	0	0	0	0	0
TNNI1	0	0	0	0	0	0	0	0	0	0	0	0	0	0	0	0	0	0	0.00102177	0	0	0	0	0.0024754	0.00237433	0	0	0	0.000908174	0	0	0.00733395	0.000791167	0	0	0	0	0.00113098	0	0.00682081	0	0	0	0	0.00173357	0	0	0
PHLDA3	0.0343224	0.047862	0.0741451	0.0618163	0.0221423	0.0462522	0.123996	0.0870171	0.0582726	0.0434032	0.0390594	0.0295234	0.0402776	0.0743506	0.0337853	0.0157818	0.146691	0.0212889	0.0817269	0.0459312	0.0282622	0.106069	0.0245783	0.0424062	0.032074	0.012915	0.104751	0.0771707	0.0537854	0.0142029	0.105844	0.0381999	0.0895726	0.039105	0.043016	0.0216452	0.0892039	0.082636	0.100211	0.0817738	0.00759273	0.118522	0.121409	0.0606643	0.029178	0.117553	0.0245464	0.106475
CSRP1	0.0281993	0.0656892	0.050044	0.00447665	0.0562517	0.051522	0.0618353	0.0649619	0.049297	0.0360469	0.072132	0.0368619	0.0481714	0.0425298	0.0223836	0.028309	0.0451871	0.0268454	0.0720238	0.0516527	0.0492327	0.0504597	0.0428945	0.0347678	0.0697558	0.0488606	0	0.036769	0.0363762	0.0370079	0.0758997	0.0238532	0.0588636	0.028158	0.0244177	0.0265346	0.030878	0.0388773	0.0707485	0.0165468	0.0183346	0.0489378	0.0220994	0.0499288	0.0333565	0.091752	0.0389594	0.0332555
NAV1	1.81418	1.82614	1.77005	1.61721	1.69867	1.6464	1.35112	1.76904	1.91819	1.79788	1.69513	1.78197	1.9764	1.69396	1.93534	1.85267	1.68087	1.8457	1.59168	1.74699	1.75336	1.36055	1.76322	1.78839	1.54673	1.57154	1.43302	1.3446	1.49246	1.61362	1.88467	1.55611	1.81804	1.80394	1.6949	1.90917	1.80724	1.92304	1.54637	1.11029	1.7683	1.81666	1.71899	1.53649	1.55231	1.66137	1.97326	1.0709
IPO9	0.225414	0.306394	0.259224	0.216388	0.246336	0.25574	0.323614	0.31876	0.325179	0.28854	0.304961	0.354645	0.300997	0.325327	0.355837	0.273692	0.272416	0.254043	0.298574	0.27491	0.256706	0.436074	0.263693	0.29094	0.21323	0.153792	0.0974829	0.204048	0.179006	0.239163	0.284783	0.321123	0.278821	0.277969	0.200961	0.266762	0.300382	0.303052	0.231826	0.26071	0.242603	0.301417	0.190302	0.212605	0.243132	0.378065	0.281244	0.2574
SHISA4	0.0846193	0.0452847	0.0802119	0.0609263	0.0284963	0.0652948	0.123792	0.154709	0.103266	0.080452	0.116138	0.0524102	0.139075	0.164619	0.0610373	0.0442188	0.063376	0.0763773	0.182802	0.0501952	0.080327	0.0918699	0.0447669	0.062862	0.0461147	0.0482611	0.0777591	0.0536446	0.0595751	0.0595596	0.141489	0.0488271	0.0700082	0.048645	0.0299869	0.0454477	0.0527608	0.092179	0.103558	0.052886	0.0548775	0.0927936	0.0687537	0.0722462	0.05704	0.150164	0.0611987	0.032652
LMOD1	0.0710891	0.0632043	0.0590981	0.0515202	0.0358254	0.0468753	0.0448499	0.0791338	0.0540947	0.0546714	0.0554404	0.0509574	0.0317762	0.0980534	0.0479218	0.0178622	0.0172879	0.0493191	0.0599899	0.0720076	0.0344062	0.115882	0.0650078	0.0482367	0.0418765	0.0515368	0.0449396	0.0468573	0.0635186	0.0538465	0.0600025	0.055342	0.0794102	0.0700809	0.0631937	0.0942973	0.0692829	0.0963139	0.034958	0.0772097	0.0650981	0.0992765	0.110533	0.0269488	0.078735	0.0570247	0.0206691	0.00420598
TIMM17A	0.0592437	0.0647845	0.0798752	0.0523687	0.0557265	0.0448169	0.0527532	0.0586223	0.0619682	0.0405895	0.0650572	0.0374244	0.0727769	0.0626198	0.0725187	0.0519867	0.0148314	0.0888509	0.0817877	0.0762547	0.0846661	0.0717074	0.0385427	0.0545289	0.0342733	0.0412401	0.0486704	0.0344471	0.0355479	0.0282389	0.055602	0.0385706	0.0683885	0.0738762	0.031869	0.0646096	0.0304386	0.0505352	0.0372995	0.0708639	0.0750753	0.0143151	0.0721689	0.0332055	0.0253063	0.049597	0.0480585	0.0794803
RNPEP	0.0725547	0.0435711	0.0495506	0.0472985	0.0257768	0.0237519	0.0390179	0.0463464	0.0797579	0.0498552	0.0354575	0.0497983	0.0416267	0.047631	0.0479181	0.0424745	0.0421828	0.0477296	0.0465996	0.0621897	0.0499846	0.0511854	0.0421949	0.045465	0.0437529	0.0300882	0.0265662	0.0462181	0.0345962	0.0421128	0.075727	0.0854912	0.0585524	0.0297374	0.0372772	0.0217905	0.0537557	0.0214128	0.039026	0.0666395	0.0257094	0.0404778	0.0965889	0.0212254	0.0344799	0.0489535	0.0752716	0.0447482
ELF3	0	0	0	0	0.00357313	0	0	0	0	0	0.00148202	0.0010163	0.00230338	0	0	0	0	0	0	0	0	0	0	0	0	0	0	0	0.00147141	0	0.00184164	0	0.000898976	0.00321205	0	0	0	0.00134298	0	0	0	0	0	0	0	0	0	0
GPR37L1	0.321379	0.417525	0.422796	0.363228	0.395788	0.267373	0.311865	0.54244	0.614998	0.459278	0.500833	0.333697	0.705299	0.270313	0.493241	0.422568	0.30909	0.234083	0.537913	0.438937	0.495447	0.29929	0.331253	0.457282	0.457136	0.340333	0.40529	0.234001	0.367325	0.21452	0.44224	0.226008	0.368577	0.431357	0.221725	0.272808	0.332405	0.43442	0.579258	0.168514	0.340567	0.370544	0.250773	0.311785	0.243595	0.496971	0.361525	0.053493
ARL8A	0.0710834	0.0798141	0.0841251	0.052189	0.0676011	0.0702439	0.104012	0.137915	0.124775	0.0512012	0.0828036	0.0478083	0.107947	0.0688511	0.0704827	0.0752844	0.0499388	0.0473288	0.140552	0.0810672	0.0736559	0.0998867	0.0360244	0.0979975	0.0843847	0.0711164	0.0636827	0.075314	0.0904447	0.0612514	0.140594	0.087668	0.103875	0.078081	0.0408419	0.0670683	0.0476264	0.0879915	0.0429569	0.0626937	0.0654013	0.091151	0.0834531	0.0837806	0.0825238	0.137589	0.0877904	0.0726922
PTPN7	0	0.00369836	0.014453	0	0.0142199	0.006165	0	0.0109379	0.0175584	0.00333264	0.00486245	0.00363692	0.00430234	0.0312527	0.0143805	0.0201431	0	0.00908246	0.0169951	0.00253769	0.0048781	0.0048436	0	0.0117413	0.00660423	0.00210054	0	0.00831845	0.0221238	0.0102105	0.00504564	0	0.00478206	0.00357385	0	0	0.0075088	0.00260991	0	0.00327061	0	0	0	0	0	0.0183699	0	0.00208494
LGR6	0.00157628	0.00331753	0.00461524	0	0.00673873	0	0	0	0.00517684	0	0.000882573	0.00310556	0	0	0	0.00388032	0	0	0	0	0	0	0.0021453	0.00498451	0	0.00342572	0	0	0.00198218	0	0.00343624	0	0.00437322	0	0	0.00561994	0	0.00247978	0	0.00176251	0	0.0031158	0	0	0.00456959	0.00365036	0.00575598	0.00310576
UBE2T	0.00293341	0.00803656	0.00847273	0.0100466	0.0041801	0.0101458	0.00919056	0.00681546	0.0110474	0.00420732	0.00466499	0.0063794	0.00934194	0.0341913	0.00495299	0.0100486	0.0210941	0	0.00549773	0.00223315	0.00477068	0.00327006	0.00595261	0	0.00302105	0.00690425	0.00815524	0.0113314	0.00970945	0.00293639	0.0141939	0.0204803	0.00607653	0.0128497	0.00301308	0.00815066	0	0.00966377	0	0	0.0050472	0.00515073	0	0	0.00782517	0.00642641	0.00529998	0.00536477
PPP1R12B	0.446645	0.428119	0.517567	0.459015	0.460902	0.367549	0.43353	0.462898	0.504695	0.495374	0.49611	0.429348	0.472549	0.531097	0.394287	0.366892	0.393632	0.428661	0.411017	0.427375	0.509355	0.495968	0.469961	0.380649	0.429468	0.415265	0.383714	0.511411	0.461337	0.462048	0.452031	0.590154	0.514013	0.469318	0.347703	0.434054	0.508525	0.472907	0.345541	0.368109	0.454151	0.471784	0.289674	0.501852	0.462063	0.435359	0.445304	0.410222
SYT2	0.00561238	0.0110381	0.016863	0.0126092	0.018735	0.00705019	0.00919132	0.0121159	0.0216031	0.00991293	0.00472577	0.00396429	0.00597579	0	0.00189807	0.0167019	0	0.0156581	0.00941061	0	0.0102398	0.00621694	0.00134307	0.018544	0.00864614	0.00384414	0	0.00901339	0.0190993	0.018066	0.013424	0.0179929	0.00761077	0.0114378	0.00435951	0	0	0.00498745	0	0.00268335	0.00333185	0.00682841	0.0216124	0.0059953	0.00658185	0.0147562	0.0330982	0.0145855
KDM5B	0.219511	0.190957	0.286946	0.207281	0.23385	0.229579	0.232006	0.28814	0.32068	0.252776	0.251708	0.210047	0.216693	0.230714	0.284719	0.251538	0.0827206	0.180362	0.257941	0.232992	0.177496	0.302899	0.19648	0.295171	0.263667	0.203055	0.125642	0.217448	0.33688	0.231685	0.260898	0.274799	0.278233	0.271985	0.215483	0.23948	0.298216	0.301929	0.240288	0.204605	0.235683	0.299604	0.242109	0.18078	0.253637	0.375726	0.264456	0.233773
RABIF	0.0136135	0.0190243	0.0122849	0.0209044	0.0140164	0.0226849	0.0314944	0.0216679	0.0357135	0.0248292	0.021667	0.0207029	0.0328938	0.0412335	0.0198958	0.00894808	0.0135219	0.0259386	0.0259688	0.0172962	0.0274336	0.0187265	0.0134082	0.0190684	0.0124861	0.00310773	0.0114293	0.019967	0.0152452	0.0256893	0.0184157	0.0298725	0.0102008	0.0287155	0.00940064	0.00625267	0.0119945	0.0316907	0.0188214	0.0258968	0.0219351	0.00262317	0.0232952	0.0236751	0.0108451	0.0208034	0.0174968	0.028243
KLHL12	0.0507397	0.054408	0.0622732	0.0406879	0.0556292	0.0494563	0.103073	0.049906	0.0701403	0.0613076	0.071683	0.054181	0.0607721	0.0751865	0.0428657	0.0426337	0.0302203	0.0872705	0.0582568	0.0711407	0.0504717	0.0661196	0.0355405	0.0691674	0.0518224	0.0442112	0.0391209	0.0531216	0.0252408	0.0466979	0.0493345	0.0612229	0.0465012	0.0767328	0.0281875	0.0388055	0.042271	0.0610108	0.0365271	0.0523471	0.0462971	0.0419539	0.0420111	0.0515959	0.0461317	0.0544836	0.0646708	0.0897915
ADIPOR1	0.0545375	0.0359785	0.0493323	0.0712977	0.0475723	0.0709871	0.0673758	0.0658693	0.0485873	0.0409477	0.0636321	0.0186151	0.0592831	0.0725477	0.0437519	0.033008	0.0219358	0.058634	0.0678224	0.042902	0.0302393	0.0582643	0.019274	0.0706225	0.0309759	0.0372792	0.0593293	0.054624	0.036539	0.0232151	0.0534936	0.0880425	0.0501605	0.0418103	0.0291358	0.0291056	0.0388683	0.0439068	0.030664	0.0316152	0.0541153	0.0276763	0.0552442	0.0279756	0.0255915	0.0612713	0.0420119	0.0513933
CYB5R1	0.0354134	0.0378572	0.0505688	0	0.00889619	0.0369118	0.0473724	0.0720674	0.0618371	0.0405963	0.036462	0.0428136	0.0567529	0.093885	0.0526256	0.017668	0.0345475	0.0461097	0.044295	0.0382685	0.0404593	0.0341103	0.037712	0.0447641	0.0350875	0.0186243	0.0534793	0.0301074	0.02728	0.0221644	0.0401838	0.0602227	0.0462151	0.0404587	0.0298454	0.0267904	0.0423538	0.0625818	0.0386515	0.0488521	0.0255427	0.0350719	0.0541774	0.0547705	0.0190305	0.0347452	0.0369043	0.0189139
TMEM183A	0.0429962	0.0295545	0.0217405	0.0180577	0.0310325	0.036572	0.0350149	0.0433311	0.0292306	0.0295393	0.0354239	0.0237575	0.0281137	0.0327862	0.021844	0.0223052	0	0.0391358	0.0322417	0.0465662	0.0272383	0.0324742	0.0214358	0.0305884	0.0126438	0.0342814	0	0.0354553	0.0379878	0.0314034	0.0277255	0.0293404	0.0297327	0.0106512	0.00794916	0.042869	0.0259105	0.0252936	0.00394697	0.0170138	0.0353611	0.0170259	0.0476951	0.0149654	0.0233783	0.0172382	0.0471315	0.0305128
PPFIA4	0.0699999	0.072577	0.0557228	0.0652109	0.0427503	0.0650683	0.0533188	0.170472	0.127367	0.0503901	0.069874	0.0744983	0.081548	0.0786234	0.0513091	0.0789665	0.0233108	0.059063	0.0436059	0.04088	0.0961101	0.0541558	0.064361	0.0980989	0.0487423	0.0300877	0.0635358	0.0511825	0.0397597	0.0515393	0.0807481	0.137382	0.107826	0.0549383	0.0763667	0.0532993	0.0952384	0.0714011	0.0504961	0.0891788	0.0915241	0.0409905	0.0757948	0.0559709	0.0603715	0.111717	0.127824	0.038726
MYOG	0	0	0	0	0	0	0	0	0	0	0	0	0	0	0	0	0	0	0.00281233	0	0	0	0	0	0	0	0	0	0	0	0	0	0	0	0.00462117	0	0	0	0	0	0	0	0	0	0	0	0	0
ADORA1	0.113086	0.159613	0.207433	0.173124	0.122883	0.0815666	0.111261	0.173002	0.300676	0.162097	0.224436	0.135785	0.203882	0.243138	0.198889	0.193186	0.103181	0.0931808	0.146912	0.156776	0.208469	0.178803	0.179822	0.263199	0.121857	0.124206	0.0700949	0.0970958	0.0840036	0.112238	0.153114	0.181575	0.191229	0.182339	0.083659	0.11329	0.15973	0.195012	0.102888	0.131842	0.187017	0.0897232	0.210978	0.0881674	0.0781037	0.297701	0.208868	0.110292
MYBPH	0	0	0	0	0	0	0	0	0.00278558	0	0	0	0.00117645	0	0	0	0	0	0	0	0	0	0	0	0	0	0	0	0	0.00335601	0	0.00778233	0	0	0	0	0	0	0	0	0	0	0	0	0	0	0	0
CHI3L1	0	0.00965744	0.00428573	0.00858358	0.0163463	0	0.00901095	0.0168996	0.00954214	0.00293678	0	0	0.00424788	0	0	0.00369094	0	0.00747519	0.00385727	0.00353299	0.00520448	0.00956409	0.010621	0.0107125	0.00427913	0.0129282	0	0.00892863	0.0100564	0.00421288	0.0195435	0.0320658	0.0165016	0.00163951	0.00417154	0	0.00654692	0.00686643	0.00959629	0.00756328	0	0	0	0	0.00293065	0.0189151	0	0.0321128
CHIT1	0	0.00252351	0.00356131	0	0.00577889	0	0.00290218	0.0015416	0.00737658	0.00203165	0.00416335	0.00141908	0	0	0	0.0081808	0	0	0.00526408	0	0.00432561	0.00844276	0	0.010238	0	0	0	0.00197219	0.00906807	0.0030493	0.00503766	0.00307283	0.00736265	0.00350539	0.00294885	0.00350976	0.00692211	0.0035645	0.00251861	0.00578721	0	0.00252187	0	0	0.00179811	0.014864	0.00523975	0.00549622
BTG2	0.0324997	0.0520118	0.0726243	0.0158815	0.024393	0.0625716	0.0458189	0.068816	0.0603672	0.05245	0.0537094	0.0264141	0.0279792	0.0753798	0.0522986	0.0414041	0.0543126	0	0.0852956	0.0209499	0.0442123	0.182267	0.0415702	0.0591006	0.0539405	0.0170709	0.0641302	0.0385824	0.0539272	0.0404915	0.0593679	0.0832116	0.0668444	0.055028	0.0314028	0.0302002	0.067068	0.0472926	0.0213362	0.146824	0.0346681	0.0961044	0.135463	0.0257496	0.0536233	0.124904	0.0372525	0.126847
FMOD	0	0	0	0	0	0	0	0	0	0	0	0	0	0	0	0	0	0	0	0	0	0	0	0	0	0	0	0	0	0	0.00110903	0	0.000961901	0	0	0	0	0	0	0	0	0	0	0	0	0	0	0
PRELP	0.0118817	0.0189134	0.0556306	0.0295732	0.016901	0.00933632	0.00515198	0.0158612	0.0242932	0.00470344	0.0131571	0.00269533	0.00369395	0.0475861	0.0150258	0.00793639	0	0	0.022258	0.00454115	0.0124996	0.0074494	0.00110272	0.0358947	0.00408197	0.0151694	0.00722141	0.00191606	0.0234053	0.0184817	0.00535307	0.0300283	0.0300568	0.0101801	0.00387793	0.0114687	0.0363305	0.0158697	0.0151395	0.00814926	0.0205341	0.0122717	0.0560394	0.0160674	0.0119252	0.0188699	0.0110224	0.00985651
OPTC	0	0.00545947	0.00663374	0	0	0	0.00137919	0.00349683	0.00512195	0.00189886	0.00551718	0	0	0	0	0	0	0	0.00730134	0	0.00535998	0.00418306	0	0	0.00389506	0	0	0	0.00906615	0.00622631	0.00459276	0.00684305	0.00575735	0.00232128	0	0	0.00213531	0.00240874	0	0	0	0.0037528	0.021648	0	0.00268675	0.00265026	0	0.00125759
ATP2B4	0.714765	0.686959	1.01952	0.815748	0.748904	0.734329	0.976172	0.993456	0.97428	0.904808	0.811651	0.719145	0.764302	0.995217	0.866605	0.696587	0.855142	0.636954	0.880572	0.759136	0.806793	0.988529	0.788819	0.85366	0.753003	0.696148	0.588924	0.652246	0.748744	0.742244	0.961371	0.921502	1.01199	0.838867	0.846264	0.785115	1.11069	1.17261	0.652637	0.881435	0.809057	0.773856	0.96184	0.746853	0.868941	1.09735	1.04739	1.53284
LAX1	0.00129731	0	0	0	0.00515345	0	0.00214292	0.00380828	0	0.000479683	0.000460873	0	0	0	0	0.00317261	0	0	0	0	0	0	0	0	0.00128075	0	0	0	0	0.00192896	0.00475562	0.00748812	0.00344468	0	0	0	0	0	0	0	0.00512439	0.00160156	0	0	0	0	0	0
SNRPE	0.0247591	0.0575834	0.0401625	0.048269	0.029065	0.0225848	0.0329853	0.0417377	0.0422782	0.0375058	0.0411228	0.011181	0.0329793	0.064075	0.0333198	0.0308369	0.0192847	0.0356052	0.036278	0.0135408	0.0297131	0.0475158	0.0202396	0.0276249	0.01643	0.022231	0.0351064	0.0270109	0.0210182	0.0224498	0.0665387	0.0543983	0.0260958	0.0302818	0.0199486	0.0335774	0.0240087	0.0369458	0.0164029	0.0506853	0.0118678	0.0159024	0.0819465	0.0211196	0.0118952	0.0395767	0.0396568	0.0482683
SOX13	0.285847	0.326878	0.401387	0.226865	0.293626	0.188387	0.334445	0.444503	0.371284	0.321233	0.312885	0.280326	0.332341	0.389748	0.391538	0.230595	0.284508	0.320553	0.367353	0.249188	0.316341	0.31304	0.276942	0.318185	0.28647	0.197865	0.216322	0.183079	0.330958	0.307279	0.393215	0.205476	0.437556	0.328021	0.350986	0.287795	0.392807	0.479451	0.228618	0.180134	0.349117	0.557054	0.337814	0.213303	0.398799	0.363009	0.47244	0.0780213
ETNK2	0.0262169	0.0111989	0.0250282	0.0273347	0.00682885	0.013217	0.0182819	0.0320163	0.0386918	0.0183618	0.0323675	0.016377	0.0223035	0.017954	0.0138724	0.0270274	0.00979132	0.0121579	0.0331778	0.0213472	0.0128997	0.0319498	0.0275322	0.0177664	0.0129102	0.0131555	0.00722141	0.016373	0.0201969	0.0219429	0.0295005	0.0242066	0.0355013	0.0211877	0.0197345	0.0179041	0.0178311	0.0281663	0.0153159	0.00586002	0.0242474	0.0376957	0.0329817	0.0175595	0.0171884	0.0352573	0.0120194	0.0333199
REN	0.00701144	0.00838675	0.00314221	0.0152111	0.0106675	0.00395397	0.00271089	0.00165109	0.011279	0.00122975	0.00468691	0.00698543	0.00248993	0	0.00503929	0.00602304	0	0.00832309	0.00392656	0.005406	0.00473574	0.00741148	0.000570295	0.0030003	0.00295284	0	0	0.0055293	0.0122083	0.00253026	0.00439456	0	0.00603941	0.00136699	0.00285504	0	0	0.00664975	0	0	0	0.00161853	0	0	0	0.008068	0.0186713	0.00397676
KISS1	0.00359232	0	0	0	0	0	0	0	0	0	0	0.00123117	0	0	0	0	0	0	0	0	0	0	0.00249321	0.00227379	0.00119845	0	0	0	0	0	0	0	0	0	0	0	0.00158347	0	0	0	0	0	0	0.00534086	0	0	0	0.00335838
GOLT1A	0	0.00719282	0.00349099	0.0152111	0	0.00590775	0.0132822	0.00561356	0.00615347	0.00898076	0.00562396	0.00314029	0.00185864	0	0.0135652	0	0	0.00644407	0.00400609	0	0	0.00108285	0.0115558	0.0189505	0.00334992	0	0.00649931	0.00769709	0.002475	0	0.00244703	0	0.00783825	0.00513895	0	0.00630053	0.00519898	0.00528685	0	0.018184	0	0	0	0.00488994	0	0.00337242	0.00649152	0.0166546
PLEKHA6	0.261746	0.293796	0.368798	0.195617	0.32197	0.307198	0.448006	0.369552	0.461609	0.387537	0.307997	0.296626	0.362032	0.203544	0.482277	0.291287	0.191377	0.367713	0.281808	0.335308	0.363619	0.25838	0.313604	0.428838	0.35638	0.185126	0.367028	0.261515	0.296734	0.258115	0.354235	0.242468	0.387012	0.343629	0.298516	0.334851	0.440424	0.377712	0.316755	0.295558	0.329527	0.306408	0.161656	0.288166	0.369523	0.340423	0.376303	0.204108
PPP1R15B	0.0520401	0.0527352	0.05765	0	0.052092	0.040091	0.0815385	0.0572619	0.0974679	0.0670563	0.0675339	0.0576427	0.0529373	0.0372098	0.0582581	0.0435306	0.0289816	0.0209537	0.082757	0.050751	0.0670942	0.117698	0.0439098	0.0625265	0.0484544	0.0563555	0.0515579	0.0338296	0.0323248	0.0537778	0.0606996	0.0597968	0.0610281	0.0654889	0.0245147	0.0427838	0.0292411	0.0345838	0.0160062	0.0561507	0.0271425	0.0249276	0.0393004	0.03382	0.0277873	0.0753687	0.0381381	0.111601
PIK3C2B	0.0780787	0.118478	0.13739	0.142805	0.127751	0.133102	0.129504	0.13668	0.161685	0.161211	0.115345	0.112091	0.105999	0.155001	0.138327	0.105116	0.0738656	0.136701	0.0724549	0.0646498	0.106574	0.0959197	0.0809926	0.177502	0.107121	0.112247	0.0981257	0.0773197	0.118871	0.0872564	0.116128	0.106576	0.131749	0.16013	0.118111	0.119891	0.132068	0.113526	0.120555	0.137977	0.14565	0.130922	0.146131	0.0848113	0.0768507	0.145076	0.208891	0.0340419
MDM4	0.447401	0.329727	0.438187	0.535564	0.457579	0.443025	0.324115	0.389982	0.394262	0.378542	0.399011	0.37762	0.358943	0.349193	0.412167	0.326023	0.208017	0.35025	0.40939	0.44954	0.456063	0.431404	0.325325	0.428471	0.318383	0.388456	0.267567	0.470816	0.387107	0.420247	0.371176	0.492341	0.387286	0.386653	0.286421	0.29737	0.378523	0.378813	0.288679	0.320192	0.383947	0.349307	0.543031	0.411695	0.345571	0.396019	0.354382	0.405599
LRRN2	0.195531	0.25986	0.320326	0.206345	0.159339	0.146457	0.235123	0.3388	0.312519	0.271057	0.306809	0.228502	0.295926	0.24861	0.418978	0.23267	0.14198	0.208437	0.285172	0.286524	0.245132	0.370099	0.313476	0.324355	0.18768	0.152194	0.199109	0.209569	0.191985	0.194039	0.259517	0.273146	0.289412	0.261379	0.26224	0.241472	0.26418	0.290502	0.232253	0.228487	0.264777	0.240772	0.256256	0.182732	0.212092	0.351426	0.251578	0.162478
NFASC	0.377667	0.390789	0.600226	0.448917	0.36698	0.380804	0.486172	0.561409	0.461838	0.503252	0.451811	0.399825	0.452676	0.486626	0.501764	0.39417	0.427304	0.361434	0.419502	0.376652	0.454625	0.760368	0.503782	0.504945	0.399643	0.402694	0.357094	0.461625	0.412481	0.457894	0.631755	0.596671	0.611033	0.544647	0.453011	0.456243	0.649719	0.52953	0.430057	0.693145	0.469583	0.53853	0.371839	0.366599	0.564136	0.480404	0.495272	0.651528
CNTN2	0.0702753	0.0671138	0.057248	0.138341	0.0697828	0.0575504	0.0710733	0.096356	0.087775	0.059582	0.0649423	0.0444349	0.0702453	0.0248075	0.0685595	0.0284359	0.0401889	0.0807012	0.04885	0.0668334	0.0648811	0.044385	0.0701761	0.0608704	0.0570471	0.0461816	0.0776666	0.0552431	0.065638	0.0686334	0.0848724	0.0258601	0.0703642	0.0633368	0.028976	0.0496211	0.057617	0.0604397	0.0658475	0.0838773	0.0302394	0.0295933	0.0581591	0.0349144	0.0354872	0.0435077	0.0431977	0.034749
TMEM81	0.00399571	0.00226418	0.00613785	0	0.0045139	0.0101557	0.00903592	0.00150114	0.0116836	0.00556334	0.00486375	0.00367712	0.00912635	0	0.00806174	0.0102854	0	0	0.0033121	0.00279485	0.00197098	0.00576958	0.00625667	0.00639994	0.00850833	0	0.00644725	0.00617437	0.002982	0.00682309	0.00646588	0	0.00624133	0	0.00175777	0.00314147	0.0135956	0.00744071	0	0	0.00205661	0.00608004	0	0.0150616	0.00659209	0.00298241	0.009327	0.0153037
RBBP5	0.0442174	0.0587219	0.0809448	0.0618845	0.0561671	0.0499114	0.0561824	0.0698677	0.103173	0.0603146	0.07736	0.0815204	0.0823082	0.0777067	0.0697331	0.0485831	0.0562207	0.0948539	0.0665813	0.0325925	0.10842	0.108554	0.0555305	0.0942678	0.0688672	0.056936	0.0733456	0.0652591	0.030856	0.0476216	0.0745352	0.101859	0.056306	0.0770994	0.0517241	0.0839461	0.0615682	0.0655613	0.0688748	0.0676507	0.0577676	0.0578305	0.114964	0.0356364	0.0330303	0.096652	0.071043	0.187535
DSTYK	0.108511	0.131526	0.121923	0.122243	0.109765	0.135517	0.128617	0.156566	0.154568	0.118662	0.115604	0.102306	0.133025	0.125837	0.128672	0.106102	0.083742	0.120701	0.110852	0.105238	0.13976	0.128214	0.120141	0.136645	0.0901795	0.089681	0.125631	0.132423	0.0967791	0.120588	0.118984	0.176118	0.132267	0.0834432	0.0822008	0.106178	0.119543	0.137798	0.0914606	0.119828	0.120157	0.102111	0.111478	0.0527595	0.0879288	0.111831	0.128475	0.136203
TMCC2	0.0141834	0.033625	0.017901	0.0273448	0.00536268	0.0168591	0.0610312	0.0323905	0.0329866	0.0220336	0.0426285	0.0164746	0.026074	0.0109855	0.024951	0.0198425	0.0247219	0.0376625	0.0220977	0.0291	0.0249376	0.034087	0.0225226	0.0393351	0.0264893	0.0272579	0.0424053	0.0362985	0.035488	0.0271813	0.0339114	0.0152222	0.0382873	0.0214529	0.028444	0.0220688	0.0565642	0.0473737	0.0403955	0.023681	0.011243	0.0358688	0.0315717	0.033732	0.0371191	0.011788	0.0126067	0.0203476
NUAK2	0.00221437	0	0.00186207	0	0	0.00973283	0.00329879	0.00330588	0	0.00183857	0.00266408	0.00103335	0.00320285	0	0	0.00886991	0	0	0.0045274	0.00700778	0	0.0275818	0.00606105	0.00404707	0.00100528	0.00192806	0	0.012901	0.00608932	0	0	0.02144	0.00314498	0	0	0	0.00294838	0.00589924	0	0.0193677	0	0.00375462	0.0153447	0	0	0.00319557	0	0.0101094
KLHDC8A	0.036242	0.0484863	0.0696581	0.00850543	0.0042476	0.0415444	0.108048	0.0498835	0.0545756	0.0250773	0.0325028	0.0513097	0.047332	0.0144415	0.0273503	0.020839	0.0134638	0.0330787	0.0344179	0.0254281	0.0194568	0.103629	0.00873366	0.00966839	0.0357648	0.0181226	0.0185494	0.141653	0.0264723	0.0204419	0.0616901	0.10327	0.105426	0.0261615	0.0264709	0.0179321	0.0394748	0.101488	0.0349667	0.0419501	0.0248862	0.063253	0.117304	0.0419727	0.0193221	0.0797785	0.018399	0.0596377
LEMD1	0.0173307	0.0118443	0.00969136	0.0110125	0.0175675	0	0.0185301	0.0153712	0.0210755	0.00555419	0.00607374	0.00755607	0.00991447	0.0143534	0.0249359	0.0235486	0.0100532	0.00263822	0.0106927	0.0102925	0.0152948	0.00702151	0.0125924	0.0047888	0.00522708	0.0139378	0	0.00760466	0.0126898	0.0134626	0.017941	0	0.0155105	0.00468424	0.016249	0.0242034	0.0213221	0.0181178	0.00215392	0.00792708	0.0107408	0.0201092	0.0138147	0.0204914	0.0133821	0.0192554	0	0.0105827
CDK18	0.0487623	0.0618127	0.0817421	0.0795784	0.066863	0.0605075	0.0599785	0.0843794	0.0731859	0.02906	0.0238304	0.0426268	0.0490562	0.041207	0.056717	0.0110141	0.0892886	0.0300816	0.0445209	0.0329622	0.0324667	0.0555648	0.0323002	0.0283451	0.0765983	0.0469013	0.0885101	0.0478002	0.0768796	0.0302233	0.0897348	0.0312556	0.0793138	0.0271209	0.0512228	0.024797	0.0484037	0.114776	0.0475573	0.13516	0.0162831	0.113601	0.038205	0.0284348	0.0464999	0.018888	0.0170596	0.0462074
MFSD4A	0.024433	0.0354211	0.0258423	0.0535831	0.0372906	0.0533885	0.0385626	0.04313	0.0363483	0.0152861	0.0187404	0.0240643	0.028496	0	0.0317446	0.0283339	0.0652857	0.0381249	0.0334222	0.0301292	0.0383822	0.02042	0.018594	0.0394106	0.0450226	0.0417374	0.0744587	0.018376	0.0495097	0.0371664	0.0413107	0.0640075	0.0451581	0.0160285	0.0144945	0.0237405	0.0552263	0.0223529	0.0457056	0.0294777	0.0175823	0.0142781	0.0601941	0.0263047	0.0252423	0.0352805	0.0347806	0.0172135
ELK4	0.0519163	0.038375	0.0529563	0.025544	0.0371684	0.0446319	0.0694107	0.0328161	0.0686944	0.0653251	0.0697701	0.0619091	0.0427014	0.0724212	0.0474871	0.05142	0.0391511	0.0710147	0.0661097	0.0532842	0.0631685	0.0796565	0.0369173	0.0527642	0.0519674	0.056024	0.0596993	0.0417458	0.0651502	0.0344258	0.0493878	0.090648	0.0670402	0.0379581	0.0172863	0.03592	0.036325	0.0746094	0.020122	0.0789331	0.0508603	0.0426336	0.0224662	0.0423043	0.0353544	0.0491493	0.0318393	0.0738024
SLC45A3	0	0.00132659	0.00727832	0	0	0	0.00182821	0.00578694	0.0069574	0	0	0	0.001233	0	0	0	0	0	0	0.00907348	0.00462783	0.00369609	0.00245139	0	0	0.00482859	0	0	0.0055719	0.00324802	0	0.0118171	0.00322063	0	0	0.00457758	0	0	0	0.0114005	0.00331371	0	0	0	0	0.00588919	0	0.00277473
NUCKS1	0.433303	0.346031	0.351061	0.334593	0.403874	0.333395	0.384545	0.392663	0.37326	0.383176	0.432054	0.364241	0.363179	0.24719	0.341372	0.265225	0.274141	0.428498	0.353118	0.447	0.400139	0.503882	0.310402	0.3931	0.388958	0.302445	0.185808	0.386428	0.39681	0.391519	0.361249	0.443366	0.406023	0.308088	0.318153	0.329308	0.37701	0.400018	0.29913	0.338447	0.297906	0.397147	0.29047	0.360197	0.349329	0.372559	0.369785	0.535818
RAB29	0.0363522	0.0282868	0.0282949	0.0111663	0.0238483	0.0236842	0.0203556	0.0466318	0.0506729	0.0270445	0.0460888	0.039037	0.0455303	0.0768107	0.0387984	0.0239001	0.0377576	0.0705695	0.0442342	0.0171738	0.0192472	0.047829	0.0283266	0.0421971	0.0179204	0.0220963	0.027792	0.0223667	0.0394273	0.0201342	0.0549484	0.0366999	0.058686	0.0372835	0.0252567	0.0472468	0.0417221	0.0534316	0.0513231	0.0606653	0.0224219	0.0284074	0.0146854	0.0209327	0.0296154	0.031061	0.0563404	0.0294201
SLC41A1	0.012492	0.018907	0.0387712	0.00850543	0.0550208	0.0251217	0.0415962	0.0487024	0.0364107	0.0336753	0.0394917	0.0379695	0.0425339	0.0273511	0.0548073	0.0262461	0.0377431	0.0507265	0.0406158	0.0245157	0.0379888	0.0572175	0.0487057	0.0511283	0.0241583	0.0248575	0.0364702	0.021317	0.0256429	0.0307115	0.0399983	0.0751653	0.0488962	0.0520094	0.0238706	0.0172282	0.040978	0.0347221	0.013961	0.0747554	0.0236099	0.0327321	0.0525421	0.0252412	0.0330017	0.0386044	0.0345759	0.0690031
PM20D1	0	0.0114122	0.0239962	0.0269704	0	0	0.00402784	0.0122578	0.0183498	0.00575659	0.00712091	0.00228627	0.0149993	0.0136703	0.00723173	0.00669152	0	0.00686987	0.017607	0.00244465	0	0.0284512	0	0.0328967	0.00315688	0	0	0.00692168	0.014482	0.0024128	0.00893004	0	0.0151493	0.0447818	0.0125845	0.00703433	0	0.00178567	0.0109286	0.0164783	0	0.0153012	0.0956009	0	0.00161742	0.0481901	0	0.0125644
SLC26A9	0	0	0	0	0.00358156	0	0	0	0.00262524	0	0	0	0	0.0136703	0	0	0	0	0	0	0	0.00068311	0	0.00465821	0	0	0	0	0.00254557	0	0	0.00849355	0.00188345	0	0	0	0	0	0	0	0	0.00863856	0	0	0.00151845	0	0	0.00165395
RAB7B	0.00389534	0.00429265	0.00797909	0	0	0.00549724	0.00206338	0	0	0	0.00223682	0	0	0	0.00280838	0.00361928	0	0	0.00350788	0	0	0.00221015	0	0.0024754	0	0.00769653	0	0	0.00220154	0.0147262	0.0044792	0	0.000797721	0.0155025	0	0.00288233	0	0	0	0.00266471	0.00370131	0	0	0.00382284	0	0	0	0.00263614
CTSE	0	0	0	0	0	0	0	0	0	0	0	0	0	0	0	0	0	0	0	0	0	0.00146332	0	0	0	0	0	0	0	0	0	0	0	0	0	0	0	0	0	0	0	0	0	0	0	0	0	0
RHEX	0.00396854	0	0.00499602	0	0.00385354	0	0	0	0	0	0.00127313	0	0	0	0	0	0	0	0.00258644	0	0	0	0.000917549	0.00153891	0	0.00728527	0	0	0.00297948	0.00406308	0	0	0.0028427	0.00252783	0	0	0.00308791	0	0	0	0	0	0	0.00513481	0.00133573	0	0.0032178	0.00525724
AVPR1B	0	0	0	0	0	0	0	0	0	0	0	0	0	0	0	0	0	0	0	0	0	0	0	0	0	0	0	0	0	0	0	0	0	0	0	0	0	0	0	0	0	0	0	0	0	0	0	0
FAM72A	0.00218225	0.00157936	0.00158876	0	0	0	0.00615215	0.000973871	0	0	0.000559615	0.00474504	0	0	0.00162284	0	0	0.00975099	0	0.0032352	0.00669172	0	0	0	0	0	0.00794274	0	0	0.0036555	0.00141866	0	0.00247865	0	0.00145519	0	0	0.00171538	0	0	0	0.00255833	0.0164841	0	0.00241969	0	0.00590963	0.00223911
SRGAP2	0.288434	0.251295	0.290529	0.362138	0.253716	0.215544	0.330909	0.343537	0.330806	0.337255	0.308814	0.29818	0.308525	0.300048	0.257139	0.272379	0.309248	0.218667	0.313676	0.302475	0.344446	0.486625	0.297251	0.300545	0.292899	0.146538	0.205893	0.307069	0.223272	0.281694	0.381311	0.47454	0.356205	0.381235	0.253178	0.311092	0.408092	0.34005	0.291881	0.28448	0.326441	0.369722	0.222119	0.241256	0.28941	0.447996	0.325155	0.685893
IKBKE	0.00556917	0.00431607	0.00809446	0	0.00785013	0	0.00456814	0.00918502	0.00588325	0.00119572	0.00684383	0.00575822	0.00712838	0	0	0	0	0	0.00304695	0	0	0	0	0.00203499	0.00563822	0	0.00610037	0.00663708	0.00180689	0.00319868	0.00323868	0	0.00301339	0	0	0.00331794	0.00320968	0.00458412	0	0.00566307	0.00369	0.00317621	0	0.00767476	0.00102002	0.0140381	0.00503187	0
RASSF5	0.0234388	0.00717437	0.0146806	0	0.0152543	0.00717819	0.00543594	0.0232842	0.01984	0.00948518	0.00717884	0.00813104	0.00642551	0.0309304	0.00398316	0.00535008	0.012318	0.0227564	0.00358196	0.0260274	0.00327679	0.0307444	0.00414107	0.0147317	0.00684417	0.00708202	0.0249584	0.00892384	0.0156343	0.012464	0.0245669	0.0193401	0.0203568	0.00758488	0.00127785	0.0122167	0.0155948	0.00454494	0.00940544	0.0151925	0.0208604	0.0188842	0.0354328	0.00343098	0.0109824	0.00466971	0.0149252	0.0138998
EIF2D	0.0664951	0.0449633	0.0623564	0.0489733	0.0448453	0.0416054	0.0904177	0.0786526	0.0638114	0.0633916	0.0507461	0.0763259	0.0367416	0.031073	0.0697529	0.0777809	0.032651	0.0143326	0.0338279	0.0475263	0.046817	0.0743152	0.0474281	0.0600634	0.0477562	0.027791	0.0254148	0.0802981	0.0804309	0.0508964	0.0841976	0.0743958	0.0938331	0.0445176	0.0399484	0.0503107	0.0614915	0.0509107	0.0172555	0.0554389	0.0695063	0.0911562	0.0750545	0.0459509	0.0569451	0.052319	0.0468109	0.106982
DYRK3	0.00493925	0.00864086	0.0148985	0	0.00788584	0.0109013	0.0136506	0.00884404	0.00703833	0.0132564	0.0100383	0.0116675	0.00891664	0	0.00409884	0.00559012	0.0159831	0	0.00944764	0.0177046	0.00633924	0.0131641	0.0178729	0.0170397	0.00398386	0.0160993	0	0.00943202	0.0138176	0.0148896	0.00639839	0.0071044	0.022005	0.0142263	0.00833827	0.0124433	0.0152146	0.0160807	0.00321149	0.00838318	0.00713478	0.0073018	0	0.000786542	0.0143072	0.00298357	0.00966039	0.0529615
MAPKAPK2	0.0463681	0.0575878	0.0676368	0.0502752	0.0418249	0.0434662	0.0319845	0.0752848	0.0897483	0.0658062	0.0817597	0.0670226	0.0595978	0.100599	0.0535727	0.0514782	0.0291826	0.0516375	0.0692682	0.0651877	0.0692265	0.137503	0.0490374	0.0579511	0.0434616	0.0423873	0.0613342	0.0629167	0.0351945	0.0266806	0.07573	0.122139	0.0827565	0.0530862	0.0355161	0.0634724	0.0623951	0.056154	0.0367139	0.0913173	0.07	0.0200281	0.065638	0.0160105	0.0345927	0.0931111	0.0729481	0.195918
IL10	0	0	0	0	0	0	0	0	0	0	0	0	0	0	0	0	0	0	0	0	0	0	0	0	0	0	0	0	0.00221616	0	0	0	0	0	0	0	0	0	0	0	0	0	0	0	0	0	0	0
IL19	0	0.00172735	0.00642693	0	0	0	0	0	0.00245862	0.00113661	0	0	0.00107516	0	0	0	0	0	0	0	0.00258178	0.0015339	0	0	0.00171383	0	0	0	0	0	0	0.00737449	0	0	0	0	0	0	0.0032506	0	0	0	0	0	0	0.00356293	0	0.0015706
FCMR	0	0	0	0	0	0	0	0	0.00235431	0	0	0	0	0	0	0	0	0	0	0	0	0	0	0	0.00086333	0	0	0	0	0	0	0	0	0	0	0	0	0	0	0	0	0	0	0	0	0	0	0
PIGR	0	0	0	0	0	0	0	0	0	0	0	0	0	0	0	0	0	0	0	0	0.00202021	0	0	0	0	0	0	0	0	0	0	0	0	0	0	0	0	0	0	0	0	0	0	0	0	0	0	0
FCAMR	0	0	0	0	0	0	0	0	0	0	0	0	0	0	0	0	0	0	0	0	0	0	0	0	0	0	0	0	0	0	0	0	0	0	0	0	0.00405476	0	0	0	0	0	0	0	0	0	0	0
C1orf116	0	0	0	0	0	0	0	0	0	0	0	0.00139161	0	0	0	0	0	0	0.00118989	0.00359413	0	0	0	0	0	0	0	0	0	0	0.000593999	0	0.00133625	0	0	0	0	0	0	0	0	0	0	0	0	0.00308603	0	0.00188226
PFKFB2	0.021015	0.0275965	0.0317758	0.0448667	0.029567	0.0170596	0.0168429	0.0334151	0.0349706	0.0208406	0.036899	0.020831	0.0349799	0.0481949	0.0209553	0.0154719	0.0215915	0.0288419	0.0300766	0.010968	0.0334735	0.0199726	0.0283596	0.0266402	0.0163228	0.0453888	0.0116253	0.034591	0.027121	0.0290625	0.0217485	0.0469924	0.0455826	0.0199236	0.00491406	0.0193081	0.0143826	0.033507	0.0242961	0.0288099	0.0249405	0.013709	0.0334491	0.00540678	0.00954835	0.0298219	0.0334413	0.0545882
YOD1	0.0130304	0.0194373	0.013652	0.0393303	0.0269824	0.0410156	0.0354402	0.019099	0.0282046	0.0265103	0.0338079	0.0273587	0.0276181	0	0.0257511	0.0542851	0.0116165	0.0116719	0.0294757	0.0330276	0.0115333	0.0348178	0.0248271	0.0291424	0.0346874	0.0193011	0	0.0202066	0.052559	0.0246141	0.0382606	0.0217023	0.0226031	0.0314803	0.0203889	0.0352824	0.029093	0.0294687	0.0158342	0.0278211	0.025642	0.0311151	0.0200247	0.0321647	0.0203161	0.0377848	0.0155029	0.067546
C4BPB	0.00195442	0.00411914	0	0.0148984	0.00470064	0	0	0.00127174	0	0.00314633	0.00300444	0.000553797	0.00100322	0	0	0	0	0	0	0	0.00113638	0.00135386	0.000894521	0.00436738	0	0	0	0	0.0105722	0	0	0	0.00219725	0.00185062	0	0	0	0	0	0	0	0.00122568	0	0	0	0.00617728	0	0
C4BPA	0.00156406	0.00500851	0.0171984	0.0534345	0.0115829	0	0.00661901	0.00773462	0.00270743	0.00322341	0.00398845	0.00274801	0	0	0	0.00815895	0	0	0.0106046	0.00332205	0.00602206	0.002661	0	0.00866875	0	0	0	0.00480547	0.0140355	0.00256587	0.00774531	0.00898	0.00482847	0.0021147	0.00363681	0.00273247	0	0.0021413	0	0.00368433	0.00427151	0.00943832	0	0.010592	0.00202801	0.0158272	0.00422903	0.000449657
CD55	0.0363553	0.0247635	0.0150788	0.0321951	0.0155694	0.0303674	0.0375857	0.0264325	0.0385115	0.0295471	0.0252425	0.0182936	0.0388999	0	0.0236524	0.0195854	0.0407699	0	0.0228561	0.0235097	0.0164888	0.0305824	0.0174729	0.0731026	0.0289096	0.0334832	0.0461152	0.0270228	0.0460715	0.0306073	0.0425731	0.0370407	0.0386977	0.024822	0.00301444	0.0301029	0.0201103	0.0160116	0.0317599	0.0319604	0.0234654	0.0224298	0	0.0246215	0.024338	0.0319754	0.0255137	0.0538822
CR2	0.00187197	0	0	0	0	0.00738918	0	0	0.0020744	0	0	0.00104722	0.00139316	0	0.00295398	0	0	0	0	0.00665581	0	0.00103351	0.0010734	0	0.00289066	0.00897629	0	0	0	0.00242502	0.0013649	0	0.0058049	0	0	0	0.00233893	0.00266964	0	0	0	0	0	0.00394816	0.00324847	0	0	0.000927783
CR1	0.00446758	0.00312341	0.00696623	0.0154424	0	0.00425123	0.0130718	0.0104704	0.00861462	0.0177485	0.00602929	0.0266217	0.0345596	0.0309687	0.0171197	0	0.00580944	0.00521132	0.000974044	0.00760754	0.0214686	0.00279628	0.0149586	0.00301594	0.00655882	0.0289221	0	0.00579939	0.00384789	0.011149	0.00186092	0.00544786	0.0579347	0.02249	0	0.00674007	0	0.004353	0.0154977	0.0131457	0.00516395	0	0	0	0	0.0141059	0	0.0863036
CR1L	0.00754835	0.00136625	0.00818317	0.00769037	0.00278367	0.006241	0.00796629	0.00490181	0	0.00530341	0.00779384	0.00292299	0.00907078	0.0223223	0	0.0118599	0	0	0.00354552	0.00588467	0.0021944	0.00738292	0.00600171	0.008383	0.00847762	0.00342572	0	0.00369643	0.0104653	0.0252063	0.00387816	0	0.00734976	0	0	0	0.00604661	0.00640265	0.012649	0.00741922	0.00453985	0.00569612	0	0	0	0.0149463	0.020931	0.00421772
CD46	0.398913	0.269438	0.417489	0.363603	0.311448	0.366581	0.333095	0.458814	0.454687	0.389176	0.404895	0.349165	0.379232	0.420202	0.328162	0.465107	0.174962	0.330898	0.392967	0.278721	0.404746	0.39746	0.295186	0.406346	0.338196	0.218798	0.228884	0.399484	0.468441	0.433197	0.370233	0.442631	0.420539	0.410149	0.234047	0.281171	0.379198	0.436698	0.25724	0.378933	0.450378	0.371739	0.446025	0.210591	0.262484	0.39367	0.409818	0.320423
CD34	0.00307593	0	0	0	0.00313951	0	0	0.00160669	0.00222091	0	0	0.00120201	0	0.0172676	0	0	0.00428878	0	0.000828839	0.0057919	0	0	0	0	0	0	0	0	0.00148531	0	0	0	0	0.00118023	0	0	0	0.0011484	0.00697778	0	0	0.00258355	0.0102099	0	0	0.00224277	0	0.00145735
PLXNA2	0.231311	0.177148	0.207609	0.130635	0.182977	0.179285	0.129186	0.199785	0.264614	0.226459	0.202834	0.16391	0.255779	0.144186	0.225978	0.245711	0.182267	0.201309	0.141126	0.223036	0.228316	0.255302	0.235721	0.248936	0.202818	0.208157	0.187726	0.140184	0.127743	0.201865	0.211175	0.182567	0.214202	0.324967	0.151147	0.238554	0.193135	0.220714	0.208265	0.185918	0.244998	0.187781	0.136178	0.118781	0.146917	0.285777	0.340423	0.21961
CAMK1G	0.0188312	0.00816846	0.00866731	0.00611173	0.0182165	0.00381525	0.0285363	0.0247431	0.0332308	0.00468875	0.00170843	0.0010673	0.0159589	0	0.00829688	0.00265481	0	0.00511215	0.00247347	0.00329303	0.00119635	0.00905945	0.0129589	0.00965354	0.0124527	0.00500051	0.0205826	0.00919319	0.0226482	0.00490981	0.0304726	0.0127215	0.0228871	0.00973747	0.0367975	0.0157545	0.00535627	0.00878867	0.0194657	0	0.0169715	0	0	0.0199649	0.0104811	0.00726392	0.0133465	0.0016238
LAMB3	0	0.00466617	0.00196018	0.0132693	0	0	0.00836255	0.00388966	0.00641853	0.000800552	0.00585064	0.00404139	0.000728606	0	0.00537536	0.00467688	0	0	0.000673227	0.00535483	0.0114126	0.00627953	0.0102958	0.0063162	0.00206052	0.0128957	0.0167777	0.00779391	0.00576418	0.00151679	0.00634169	0	0.00436699	0.0139233	0.00227873	0.00300723	0.00302519	0.00157106	0.0135337	0.00336369	0.00627015	0.00161235	0	0.0137422	0	0.00351876	0.0058538	0.0108735
G0S2	0.00565344	0.0139984	0.0233886	0	0.0162049	0.00787375	0.13944	0.0127985	0.0271324	0.0212803	0.0305789	0.0102189	0.0350585	0	0.0250532	0.0173453	0.0149492	0	0.0294394	0.0144371	0.0207262	0.0135325	0.00317681	0.0237212	0.00402762	0.0167205	0	0.0101324	0.00950637	0.00844001	0.0268138	0.0164272	0.0237756	0.0462235	0.010604	0.0174217	0.0292817	0.0407885	0.00215392	0	0.0204544	0.0249964	0	0.011748	0.0136263	0.0357334	0.0117966	0.0255272
HSD11B1	0.00246965	0.0121657	0.0151788	0	0.0143318	0	0.00352213	0.0135064	0.0130228	0.000962418	0.00250227	0.00211122	0.00270463	0.0421247	0.0014686	0.00724047	0.00848676	0	0.0125502	0.00286621	0.00811078	0.00808554	0.00844417	0.00514834	0.00274643	0.00609691	0	0.00440913	0.0383716	0.0065317	0.0137624	0	0.000633158	0.00273442	0	0	0.0107537	0.0043383	0.00599916	0.0061706	0	0.00480922	0.0321852	0	0	0.00929126	0	0.00671699
TRAF3IP3	0.00234866	0	0	0.0207328	0	0.00925712	0.00263148	0.000706702	0	0	0	0.000463688	0	0	0	0	0	0	0.00189728	0	0	0.0056821	0	0	0	0	0	0.00417818	0.00690065	0.00254202	0	0	0.00326233	0	0	0.0106651	0	0	0	0	0	0.0014549	0	0	0	0	0	0
C1orf74	0	0.00433243	0	0	0	0.00225284	0	0.00298999	0.00379143	0	0	0.00133622	0.00116145	0.014754	0	0.00361787	0	0	0.00260107	0.010737	0.0013429	0.00316661	0.00478526	0.00337498	0.00334132	0	0	0	0	0	0.000569757	0	0.000372979	0.00541664	0.000856358	0	0	0	0	0	0.00595313	0.00345805	0	0	0.00141116	0.00222446	0	0.0043437
IRF6	0	0	0	0	0	0	0	0	0	0.00100722	0	0	0	0	0.00203436	0	0	0	0	0	0	0	0	0	0	0	0	0	0	0.00251178	0	0	0	0	0	0	0	0	0	0	0	0	0	0	0	0	0	0
UTP25	0.0722131	0.0396623	0.0575022	0.0598679	0.0479042	0.0441471	0.0578826	0.06716	0.0708844	0.0417349	0.0440771	0.0509798	0.0534153	0.0485991	0.0635485	0.109516	0.0288297	0.0538213	0.0596233	0.0460529	0.0694187	0.0570502	0.0497109	0.0494825	0.0262114	0.0496425	0.0516243	0.016271	0.0291897	0.0584783	0.0607366	0.0542851	0.0579596	0.0487105	0.0280435	0.0533451	0.0344672	0.0520913	0.0534145	0.0186486	0.0303373	0.0522712	0.077966	0.0346645	0.0233742	0.0484298	0.0422805	0.0786259
SYT14	0.628948	0.687805	0.701289	0.618533	0.659598	0.624065	0.600566	0.57744	0.660418	0.650853	0.618764	0.650469	0.678044	0.528843	0.657684	0.551833	0.391117	0.570674	0.69614	0.578	0.594592	0.58556	0.564094	0.693169	0.609347	0.58615	0.395027	0.552641	0.523667	0.63843	0.665289	0.468041	0.562834	0.65378	0.447045	0.6028	0.52389	0.532299	0.321355	0.487339	0.552845	0.562396	0.613699	0.531022	0.521582	0.593232	0.602006	0.45931
SERTAD4	0.00563725	0.00353626	0.00407897	0	0.00358678	0.00588308	0.00869244	0.00527459	0.0121562	0.00777706	0.00198362	0.00313614	0.00369048	0	0	0	0.0148732	0	0.0058239	0	0.00361322	0.0033791	0.00325658	0.00901651	0.00325392	0.00399587	0.0094577	0	0.0039696	0	0.00332475	0	0.00195227	0.00219003	0.00241979	0.00482433	0.00863198	0	0.00920142	0	0	0.00219777	0	0	0.00215683	0	0	0.00497893
HHAT	0.108429	0.0687595	0.101066	0.0632684	0.0843399	0.0563313	0.0574669	0.0898434	0.114007	0.119939	0.0899117	0.129037	0.0800005	0.103217	0.106509	0.070167	0.0560488	0.0973676	0.0862378	0.0650004	0.0972441	0.0632557	0.115158	0.108399	0.0739647	0.0845863	0.093893	0.0649117	0.0830413	0.0677024	0.0696521	0.0669141	0.109609	0.0693942	0.0416856	0.150273	0.08189	0.091636	0.0635357	0.0298755	0.0948778	0.10064	0.0685748	0.067522	0.0473822	0.0504532	0.0588298	0.07037
KCNH1	0.060349	0.0840162	0.0393665	0.0366134	0.061212	0.0936095	0.0574327	0.0753332	0.0653706	0.0346441	0.019204	0.0580619	0.0522382	0.0150886	0.0303179	0.0315735	0.0927608	0.0499965	0.0413833	0.059454	0.048361	0.381553	0.050511	0.0742655	0.044165	0.0772547	0.064569	0.173342	0.06259	0.0411448	0.054795	0.295934	0.0550043	0.0723816	0.0415313	0.0294335	0.0543492	0.0302992	0.115054	0.178097	0.0186147	0.058159	0.072493	0.0484432	0.0535327	0.066687	0.0620409	0.371216
AC092017.3	0	0.00589734	0.00157328	0	0	0	0	0	0.00462045	0.00101234	0.00264443	0	0.00110413	0	0.0027682	0	0	0	0.00109577	0	0	0	0.00147653	0.00268779	0	0	0	0	0	0	0	0	0.000770322	0	0	0.00251533	0	0	0	0	0	0	0	0	0.00111826	0	0	0.00356876
RCOR3	0.308876	0.339421	0.347851	0.299859	0.406296	0.415599	0.222805	0.39178	0.428095	0.442212	0.432208	0.39691	0.412388	0.314702	0.3885	0.348757	0.179328	0.408046	0.396742	0.350567	0.349885	0.448	0.349927	0.421418	0.392058	0.304271	0.326183	0.334975	0.432313	0.367791	0.402997	0.391952	0.343867	0.344203	0.335668	0.332259	0.304472	0.272741	0.34716	0.351704	0.33802	0.425485	0.444378	0.282565	0.298628	0.389473	0.435745	0.294504
TRAF5	0.0486806	0.0265621	0.0326258	0.0421132	0.0316512	0.0381572	0.0439419	0.0518835	0.037188	0.0446982	0.0309711	0.0398029	0.0235307	0.0645905	0.0499437	0.028361	0.0224154	0.035057	0.0411662	0.0475931	0.0382944	0.0513829	0.0274442	0.0478249	0.0466689	0.0255116	0.00649931	0.00793083	0.0356341	0.0338906	0.0361775	0.0608753	0.0504375	0.0338144	0.0364332	0.0597878	0.0405963	0.0420216	0.035318	0.086524	0.0422333	0.0318577	0.0297005	0.0390897	0.0255907	0.0249679	0.0362434	0.06174
RD3	0	0	0	0	0	0	0	0	0	0	0	0	0	0	0	0	0	0	0	0	0	0	0	0	0	0	0	0	0.00149211	0	0	0	0	0	0	0	0	0	0	0	0	0	0	0	0	0	0	0
SLC30A1	0.04299	0.0198149	0.038039	0.0216305	0.0337062	0.0390169	0.0349423	0.0384056	0.0509706	0.0322835	0.0215684	0.0195624	0.0400498	0.0501935	0.0128011	0.0183652	0.0382508	0	0.0428146	0.0322267	0.0190881	0.0333601	0.0216602	0.0350262	0.0211001	0.0188176	0.0706262	0.0434915	0.0265595	0.0369116	0.0256317	0.0182657	0.0338599	0.0410772	0.0152258	0.0365562	0.0307356	0.0380344	0.0224193	0.013146	0.0254008	0.0242377	0.0118928	0.0314931	0.0211117	0.0273677	0.0061719	0.0549491
NEK2	0	0	0	0	0	0	0.00129125	0.00079526	0	0	0.00188636	0	0	0	0	0	0	0	0.00167978	0.00454671	0	0.00177287	0	0.00189187	0	0.00605493	0	0	0	0.00448584	0.000764085	0	0	0	0	0	0	0	0	0.00272112	0	0	0	0	0	0	0	0
LPGAT1	0.348556	0.299747	0.350871	0.254185	0.356378	0.334073	0.268562	0.36223	0.43238	0.368476	0.367391	0.31597	0.355882	0.44633	0.382352	0.366046	0.278149	0.298462	0.334916	0.300798	0.376549	0.440296	0.283347	0.418916	0.335486	0.258439	0.196701	0.24254	0.347827	0.323355	0.357599	0.555247	0.366987	0.373675	0.222737	0.3297	0.260239	0.312795	0.245175	0.326656	0.430977	0.346137	0.308865	0.260147	0.247847	0.417117	0.373204	0.326784
INTS7	0.139418	0.139336	0.129007	0.163884	0.120728	0.110556	0.126121	0.16088	0.154304	0.178328	0.167103	0.144849	0.160812	0.117278	0.146357	0.114627	0.126159	0.115845	0.0996833	0.116008	0.178826	0.18519	0.1303	0.169008	0.113626	0.070071	0.0568017	0.115616	0.0722755	0.118865	0.148847	0.18816	0.126001	0.189109	0.0763279	0.156602	0.111336	0.11987	0.0638116	0.158151	0.169448	0.112039	0.0917316	0.0877725	0.0967198	0.145674	0.205863	0.0808945
DTL	0	0	0.0085657	0	0.00602048	0.00890133	0	0	0.0046271	0.0027072	0.00270334	0	0.00293557	0	0.00579334	0.00286615	0	0.0147912	0.00278777	0.00712196	0.00609709	0.0122031	0	0	0.00489298	0	0	0.00166379	0.00368194	0	0.00162501	0	0	0.00299803	0	0.00553075	0	0.00223784	0.0015645	0	0.00698219	0.00243717	0	0	0	0	0.0145846	0.00434957
PPP2R5A	0.0972925	0.0885427	0.113486	0.113944	0.16122	0.126085	0.0986282	0.157741	0.142117	0.160775	0.142907	0.0842318	0.137688	0.100382	0.0969039	0.150224	0.0685526	0.104733	0.154707	0.149041	0.119322	0.15101	0.105401	0.162284	0.127756	0.0911137	0.0720454	0.137494	0.167965	0.141629	0.137261	0.154206	0.139746	0.154621	0.112538	0.101766	0.107056	0.165925	0.0681231	0.147559	0.100815	0.170759	0.11608	0.103851	0.119788	0.151808	0.148581	0.223709
NENF	0.0672092	0.0855749	0.0682975	0.0404867	0.0814469	0.106684	0.103447	0.125624	0.0988676	0.0789201	0.0967462	0.0597899	0.108709	0.0509012	0.094034	0.108736	0.0723188	0.0703174	0.130234	0.134861	0.106624	0.135711	0.0831446	0.10217	0.0770398	0.0512024	0.022033	0.0935086	0.0986487	0.107083	0.10762	0.145716	0.100993	0.07634	0.0683055	0.0972369	0.0981677	0.10288	0.0984045	0.0761694	0.0833371	0.0755496	0.0649788	0.0645737	0.0507744	0.100759	0.1404	0.116971
ATF3	0.00270493	0.0104758	0.00510244	0.0131939	0.012206	0.026221	0.023657	0.0124031	0.0110048	0.0137984	0.016853	0.00733129	0.00691773	0	0.00943453	0	0	0.018178	0.017587	0.00223315	0.00612756	0.0251552	0.00100512	0.00215118	0.00248197	0	0	0.00996767	0.0194626	0.0138872	0.00574888	0.023152	0.00894621	0.00941381	0.000962942	0.00710064	0.0096338	0.00906995	0.00888867	0.0146788	0.0193327	0.00592699	0.0163004	0	0	0.00793197	0.0129455	0.254664
BATF3	0.00435521	0.00226282	0.00432816	0.0220453	0	0.00377398	0.0159276	0.0069428	0.00568431	0.00938335	0.00135863	0.00568884	0.00878855	0.015262	0.0128828	0.0108318	0.0107767	0.0078579	0.00574814	0.0176597	0	0.0771997	0.00236988	0.00731997	0.00630832	0	0	0.038054	0.010505	0.0117232	0.00627682	0.0535171	0.0113616	0.00560916	0.00949632	0.00201313	0.00540348	0.00451794	0.00340971	0.0377664	0.0047843	0	0.0227197	0	0.0019362	0.0028783	0.0224705	0.0606163
NSL1	0.159129	0.166774	0.265192	0.214662	0.257945	0.177447	0.270121	0.207771	0.193031	0.229665	0.241745	0.155557	0.233979	0.211191	0.150256	0.174731	0.150588	0.139791	0.219736	0.16748	0.214627	0.317063	0.161636	0.234254	0.205405	0.133292	0.131636	0.255973	0.245834	0.178464	0.211403	0.326033	0.21245	0.251739	0.177648	0.142809	0.201525	0.267569	0.118333	0.280784	0.154643	0.261769	0.214627	0.208664	0.170486	0.276151	0.217569	0.395539
TATDN3	0.104242	0.0797028	0.140464	0.0604865	0.107149	0.0772031	0.122827	0.143817	0.122332	0.102969	0.123018	0.0732429	0.131018	0.0891471	0.105605	0.107191	0.0890215	0.0996459	0.106649	0.110432	0.105825	0.175894	0.0719812	0.0978982	0.0943846	0.042678	0.0257607	0.118566	0.132765	0.100591	0.115434	0.183314	0.106326	0.0834115	0.0819414	0.109297	0.141502	0.122334	0.0805661	0.0748516	0.127076	0.135669	0.0765557	0.0817574	0.0745296	0.127998	0.157987	0.157265
SPATA45	0	0.00908149	0.00372699	0	0	0.00573917	0.00395991	0.00347206	0.00602962	0.00474809	0.00310533	0.00480188	0.00270894	0.0154154	0.00129586	0.0165642	0	0.00644407	0.00642323	0.0008948	0	0.00608351	0.00219266	0.0037603	0	0	0.00695888	0.00559394	0.00263639	0.00163928	0.00320615	0.00673897	0.00414092	0.00390181	0	0.00403831	0	0.00493132	0	0.0050304	0	0.00492027	0	0	0	0	0	0.0039729
FLVCR1	0.133888	0.0971595	0.139764	0.0942794	0.131418	0.0909017	0.0787489	0.157348	0.147078	0.0973579	0.111567	0.115134	0.181455	0.125228	0.118426	0.120049	0.0666177	0.0808773	0.160109	0.161158	0.151223	0.201655	0.114823	0.161489	0.109007	0.114302	0.0926405	0.115563	0.150744	0.099876	0.137045	0.244331	0.122981	0.120256	0.0969165	0.100707	0.130299	0.11939	0.0750572	0.151882	0.0800495	0.1368	0.153882	0.0476646	0.115741	0.13327	0.120286	0.179656
VASH2	0.0102676	0.0101487	0.0205813	0	0.00341037	0.00761376	0.0200964	0.0103128	0.00198976	0.00625574	0.00706758	0.00801647	0.00163419	0	0.00673317	0.0134872	0.00799847	0	0.00516307	0	0.00815644	0.0016064	0.00468106	0.00439944	0.0113229	0.00643755	0.0147035	0	0.00800125	0.00776093	0.00373327	0	0.0152306	0.0134993	0.00597064	0.0133807	0.00431226	0.0119396	0.00476789	0.00927955	0	0.00735781	0	0.00279409	0.00967738	0.00660166	0.0252344	0.0165092
ANGEL2	0.175622	0.111051	0.152964	0.094034	0.102275	0.141741	0.121032	0.166967	0.246514	0.165882	0.19184	0.130915	0.12941	0.109582	0.0897015	0.129656	0.0808023	0.114258	0.193892	0.15251	0.160187	0.184607	0.123492	0.201596	0.0955973	0.134482	0.0732506	0.102878	0.149283	0.130878	0.191082	0.121107	0.152473	0.114462	0.136164	0.130792	0.102447	0.134567	0.0933214	0.114632	0.111481	0.17829	0.122264	0.13214	0.0948988	0.121258	0.112419	0.13251
RPS6KC1	0.524342	0.43212	0.539092	0.494741	0.426698	0.416786	0.525179	0.584256	0.521907	0.574216	0.589564	0.527928	0.514017	0.572048	0.514802	0.541231	0.396307	0.42385	0.496912	0.518264	0.542036	0.693766	0.501406	0.534395	0.491588	0.4349	0.445598	0.535187	0.44582	0.460593	0.593135	0.43395	0.586571	0.545749	0.438715	0.48875	0.438352	0.569982	0.449221	0.534181	0.533335	0.477977	0.37335	0.515322	0.450427	0.522956	0.560032	0.635783
PROX1	0.144259	0.0894966	0.138064	0.129888	0.152164	0.141948	0.276308	0.173209	0.147474	0.161214	0.17517	0.12908	0.12745	0.157059	0.118764	0.0938871	0.0623845	0.0445283	0.119223	0.098808	0.117746	0.197188	0.100973	0.130536	0.138978	0.173937	0.113332	0.211783	0.2083	0.136411	0.190983	0.174887	0.145576	0.130423	0.173524	0.0922646	0.13104	0.194124	0.0958148	0.121822	0.0986132	0.191817	0.137692	0.0988301	0.140238	0.194453	0.0895652	0.264589
SMYD2	0.0493341	0.0228757	0.0373315	0.0623531	0.0528164	0.0269413	0.0171871	0.0634658	0.0434294	0.0442295	0.0299953	0.042314	0.0269737	0	0.0326638	0.047137	0.0869068	0.0274381	0.0259305	0.0334579	0.0666729	0.0368343	0.0410854	0.0580447	0.0443031	0.0180715	0.0115984	0.024598	0.0398601	0.0244701	0.0414416	0.0431278	0.0522975	0.0306125	0.0354269	0.0530532	0.0548787	0.0433637	0.0446308	0.0370518	0.0212474	0.0250004	0.0415892	0.0423374	0.04299	0.0453025	0.0455957	0.0234314
PTPN14	0.0716859	0.0871385	0.0899918	0.0932972	0.123542	0.040003	0.0339994	0.0848209	0.114734	0.0804426	0.0997782	0.0836868	0.103591	0.100854	0.0687977	0.0859777	0.162294	0.0697723	0.0890878	0.0870158	0.132716	0.0651236	0.0868816	0.134702	0.1207	0.0836139	0.069656	0.0547879	0.122673	0.077395	0.0658786	0.126371	0.0823321	0.0597696	0.0625388	0.0864473	0.146211	0.122721	0.0482717	0.0862369	0.211029	0.0278312	0.00854237	0.0724222	0.0340183	0.0732886	0.0923745	0.211122
CENPF	0	0	0	0	0	0.00434857	0.00423652	0	0.00903595	0.00302538	0	0.00192785	0	0	0.00176018	0	0	0	0	0.00558059	0.00650919	0.0073617	0.00278342	0.00947248	0.00352186	0	0.00429053	0	0.00106446	0.00459717	0.00377498	0	0.00559046	0.00291085	0.00305451	0	0.00676367	0	0	0.00267399	0	0	0	0	0	0.0019287	0	0.00386233
KCNK2	0.163552	0.144209	0.202567	0.156497	0.19646	0.162468	0.0882085	0.0926466	0.173448	0.162639	0.144033	0.122963	0.122595	0.120263	0.128948	0.174581	0.0289721	0.181431	0.128146	0.210021	0.172418	0.102138	0.156454	0.17718	0.150577	0.13463	0.0687564	0.14404	0.103469	0.115484	0.152346	0.097431	0.13396	0.183401	0.124042	0.13043	0.100716	0.150987	0.042495	0.11521	0.163269	0.114607	0.106252	0.121219	0.0807816	0.164967	0.194497	0.0253581
KCTD3	0.375362	0.339939	0.271849	0.271859	0.275602	0.281134	0.344438	0.355724	0.268298	0.326627	0.327169	0.349308	0.24906	0.366485	0.307335	0.224784	0.244686	0.248265	0.297728	0.312554	0.321026	0.506007	0.252679	0.335329	0.307883	0.278069	0.216126	0.370808	0.395192	0.329859	0.323802	0.425869	0.371027	0.280589	0.362766	0.263486	0.311887	0.335055	0.281064	0.557295	0.186354	0.441804	0.482207	0.29224	0.351203	0.316412	0.19803	0.64465
USH2A	0.0260426	0.0296392	0.0408783	0.00973363	0.017944	0.0202168	0.035455	0.0276204	0.0299948	0.0240165	0.0209721	0.0234464	0.0192636	0.0833207	0.051189	0.0192758	0.0166486	0.0111792	0.035652	0.0196061	0.0299468	0.0408836	0.00841755	0.0350962	0.03103	0.0155399	0.018907	0.0338654	0.0211919	0.0376386	0.0239734	0.0623974	0.0158995	0.0304999	0.0239983	0.0133157	0.0256331	0.0260573	0.0092971	0.026329	0.0169116	0.0144735	0.0308382	0.0353724	0.00515704	0.0182903	0.0265365	0.0737566
ESRRG	0.957577	0.933139	0.963987	1.05786	1.11858	0.968594	1.38275	1.06911	1.15925	1.35712	1.15475	1.10605	1.09531	1.11692	0.940719	0.930446	0.963811	0.901626	1.17181	1.00781	1.05978	0.474748	0.972619	0.924914	1.21352	0.910418	0.993045	1.04894	1.06825	0.978919	1.0485	0.640638	1.06388	1.18378	1.18274	0.834477	1.08601	1.20565	1.00929	0.776635	0.963335	1.09792	0.822375	1.2697	1.14332	0.809961	1.00146	0.775528
GPATCH2	0.275886	0.195416	0.234757	0.191784	0.205364	0.20392	0.224134	0.236622	0.309851	0.261666	0.291521	0.245855	0.271996	0.161157	0.260275	0.255265	0.109859	0.253522	0.273608	0.287777	0.287343	0.34317	0.208899	0.290387	0.213233	0.133588	0.0871426	0.206453	0.162937	0.222819	0.225663	0.32912	0.22431	0.208905	0.181734	0.217479	0.174038	0.170001	0.122231	0.245988	0.281373	0.1763	0.262285	0.13879	0.127378	0.347495	0.205365	0.205615
SPATA17	0.00998283	0.0171419	0.0177634	0.00743103	0.00478663	0.026903	0.00954861	0.0181978	0.0205884	0.0127412	0.0118445	0.00527347	0.00787524	0.0172676	0.017434	0.0114942	0.0130055	0.00535003	0.0117106	0.0121272	0	0.0125081	0.0169191	0.0188347	0.0143944	0.0110915	0.0143457	0.0424436	0.0152421	0.0124141	0.00932471	0.017312	0.00895845	0.0075855	0.00327867	0.00973861	0.010956	0.0147825	0	0.0281976	0	0.0154873	0.0719259	0.00428148	0.0102733	0.00703163	0.0163505	0.00849192
RRP15	0.0628586	0.0969509	0.114274	0.0841045	0.0937356	0.0525267	0.056831	0.07191	0.0814638	0.0685749	0.0998819	0.0727688	0.0848067	0.127891	0.0972839	0.0579271	0.0435067	0.0633299	0.0835552	0.0911303	0.0675623	0.083341	0.0907361	0.0537793	0.0764317	0.0582501	0	0.0913808	0.0911124	0.108472	0.0999499	0.105785	0.104245	0.0843362	0.0421473	0.0821507	0.072305	0.0820163	0.0519915	0.047409	0.059344	0.0639687	0.0617732	0.0446972	0.0525635	0.0901648	0.0667237	0.0728201
TGFB2	0.0304155	0.013007	0.0181014	0.0129695	0.026966	0.0224889	0.0169251	0.013042	0.040545	0.0396943	0.0312306	0.0242228	0.0141495	0.0168475	0.0268286	0.0337717	0.00821651	0.089331	0.0214451	0.0373843	0.0210555	0.0596989	0.0289588	0.0177386	0.0438553	0.0377927	0.00767595	0.0322991	0.0369677	0.0410195	0.0236389	0.035497	0.0180752	0.0700261	0.0222554	0.019306	0.0196445	0.0371142	0.00831307	0.0289297	0.0131713	0.00889273	0.0316787	0.0288562	0.0257384	0.0130505	0.028862	0.055113
LYPLAL1	0.329268	0.240491	0.348236	0.344042	0.281949	0.346092	0.377995	0.328945	0.285052	0.386445	0.365223	0.295155	0.283754	0.318138	0.252961	0.348286	0.224177	0.271224	0.346517	0.229427	0.312778	0.303404	0.265638	0.315243	0.32864	0.200249	0.128841	0.286321	0.334394	0.320944	0.351623	0.307487	0.283158	0.329077	0.214852	0.206377	0.189418	0.322167	0.116111	0.295319	0.240249	0.29574	0.214564	0.31787	0.288102	0.303634	0.297234	0.401648
ZC3H11B	0.0250949	0.0324454	0.00559171	0	0.0157132	0.00342622	0.0113082	0.02164	0.012065	0.0138064	0.0225763	0.0163701	0.021201	0	0.01278	0.0062336	0.0116335	0	0.00907226	0.00700672	0.00333419	0.0063166	0.0417605	0.00653093	0.0192996	0.0285418	0.0383566	0.00633587	0.00991823	0.0162262	0.0140061	0.0156996	0.0187312	0.0122698	0.0403386	0.0314289	0.0337618	0.0155214	0.0290025	0.00582858	0.0100088	0.0256095	0	0.0321962	0.0175331	0.00792708	0.00545152	0.0167319
SLC30A10	0.103	0.113145	0.0717363	0.0256997	0.0682708	0.0450992	0.0847652	0.0477177	0.100979	0.0384468	0.0577393	0.0249717	0.038064	0.0164301	0.0326073	0.0518629	0.0292853	0.0291911	0.0386736	0.0378601	0.0505242	0.0303068	0.0447439	0.0560211	0.0809269	0.135894	0.176622	0.0474725	0.0421533	0.0814544	0.0680805	0.0612656	0.0660012	0.0275875	0.0288281	0.0279988	0.0326938	0.0240877	0.0797796	0.0553932	0.0277668	0.020536	0.0664548	0.0394521	0.0321005	0.03367	0.0413848	0.0327785
EPRS	0.185177	0.192275	0.162594	0.139136	0.203129	0.171162	0.211498	0.146966	0.179076	0.174185	0.158705	0.144057	0.212539	0.0733873	0.196778	0.131643	0.0537974	0.106423	0.141436	0.183812	0.198252	0.163949	0.125142	0.160503	0.100345	0.131216	0.168934	0.207092	0.160018	0.198363	0.173026	0.121189	0.180778	0.170178	0.12211	0.180975	0.10078	0.161205	0.163655	0.120307	0.0798043	0.164054	0.0890617	0.131807	0.141716	0.187236	0.109778	0.305231
BPNT1	0.0407956	0.0466032	0.0760342	0.0337482	0.0511307	0.0320107	0.0509749	0.0602686	0.0902964	0.0371005	0.0610386	0.0590004	0.041644	0.0663888	0.0767333	0.0831289	0.0152265	0.0278728	0.0690284	0.0537278	0.0622765	0.0603519	0.0294352	0.0688373	0.0300971	0.0349764	0.0184785	0.0477983	0.0634277	0.0538587	0.0531665	0.0706236	0.0589883	0.0455617	0.0347889	0.0358221	0.0485832	0.0609915	0.0452665	0.0518555	0.0502301	0.0438247	0.0147529	0.027275	0.0320732	0.0623011	0.05283	0.0257081
IARS2	0.0670434	0.0888057	0.0927872	0.0878866	0.0996316	0.0535688	0.135822	0.0937711	0.139152	0.0890565	0.0982685	0.0618773	0.0865171	0.0967868	0.0688469	0.0571287	0.0409809	0.0755158	0.0859365	0.0740158	0.0979908	0.116987	0.0651011	0.0945992	0.090428	0.0858386	0.0814096	0.0649308	0.100826	0.104709	0.102672	0.153269	0.105218	0.104638	0.0799527	0.0488145	0.0881873	0.106673	0.0487097	0.0745065	0.0938591	0.116481	0.081362	0.0795116	0.0792025	0.0933039	0.0731318	0.0972249
RAB3GAP2	0.368894	0.397576	0.401219	0.346302	0.39867	0.272547	0.377694	0.420377	0.370716	0.386913	0.405675	0.325928	0.374958	0.308701	0.32179	0.334744	0.260828	0.356447	0.372259	0.3561	0.363881	0.494739	0.273271	0.448732	0.394157	0.302275	0.272897	0.303313	0.380748	0.375044	0.362084	0.51048	0.39295	0.42695	0.365292	0.342158	0.429615	0.342458	0.161654	0.382146	0.300917	0.439547	0.302102	0.29711	0.345749	0.383498	0.39667	0.697447
MARK1	0.644851	0.563887	0.584222	0.491849	0.538996	0.58301	0.774069	0.642996	0.678592	0.714892	0.686833	0.67857	0.716773	0.50688	0.596477	0.570623	0.435839	0.654429	0.576178	0.582054	0.653165	0.728557	0.654397	0.695782	0.641547	0.601524	0.477613	0.642984	0.74405	0.549817	0.638438	0.693553	0.653908	0.672088	0.718915	0.642862	0.703917	0.653721	0.454674	0.624642	0.596659	0.746068	0.573969	0.570559	0.592212	0.728866	0.694185	0.757951
C1orf115	0.0119249	0.0123517	0.00828796	0.0210451	0.0258184	0.0190457	0.0248918	0.0378092	0.0259292	0.00871705	0.0049824	0.00877868	0.00937537	0.0113121	0.0221547	0.0107658	0	0.00726167	0.00403346	0.00688862	0.0106464	0.00835776	0.0129218	0.002973	0.0161197	0.0336225	0.0363497	0.0194719	0.0271329	0.0262512	0.0331099	0.0307433	0.0199907	0.0108653	0.0224723	0.00881602	0.0164321	0.00730009	0.0256374	0.0130625	0.00813986	0.0173578	0.0478123	0.0260369	0.00989136	0.0076495	0.00965396	0.01198
MARC2	0.0509504	0.0424538	0.0318393	0.0567243	0.0340029	0.0176265	0.0243982	0.0924605	0.0562392	0.0493126	0.0442418	0.0372238	0.0443167	0.0948638	0.0461891	0.0249019	0.0447306	0.0283735	0.0640943	0.0301298	0.039155	0.0356637	0.0325913	0.0543532	0.0316989	0.0310884	0	0.0494663	0.0765282	0.0306078	0.0709209	0.0429561	0.0520817	0.0544894	0.0430596	0.0304299	0.0584767	0.0512363	0.0332657	0.0432817	0.0545279	0.0373479	0.0442114	0.0397084	0.0554913	0.0180726	0.028755	0.0275677
MARC1	0.0523586	0.0509565	0.0414573	0.083099	0.0445266	0.028051	0.0259398	0.0619761	0.0683705	0.0496543	0.0489907	0.0534641	0.0474033	0.0325582	0.0566607	0.0667216	0.0755734	0.0622419	0.02911	0.030395	0.0631908	0.0409814	0.0458161	0.0582245	0.0435524	0.0225512	0.0169847	0.0381803	0.0175165	0.0355633	0.0407916	0.0244272	0.0573266	0.0480947	0.02179	0.0401602	0.0402048	0.0407039	0.018316	0.0405226	0.0318503	0.0258931	0.0777142	0.0299441	0.0255912	0.0650074	0.0539834	0.0307662
HLX	0	0	0.00107206	0.0111663	0	0	0	0	0.00193864	0.00422741	0.00197103	0.00147067	0.00125087	0	0	0	0	0.00490724	0.00152315	0	0	0	0.00418844	0	0	0.00343424	0	0.00362709	0	0	0.00173394	0	0.00046874	0.00361944	0.00263545	0	0	0.000379937	0	0	0	0	0	0	0	0	0.00909256	0
DUSP10	0.0529913	0.0799198	0.0710855	0.0834055	0.0948425	0.0756377	0.0669641	0.119029	0.117576	0.140514	0.12856	0.129859	0.105981	0.024301	0.12573	0.108369	0.0765486	0.0862162	0.0545322	0.105928	0.144098	0.0963862	0.135849	0.131903	0.114716	0.0750459	0.0390262	0.0507257	0.055182	0.0719535	0.0575358	0.0473256	0.0599903	0.0994746	0.0405405	0.115689	0.0535748	0.0621568	0.045353	0.0428328	0.0501967	0.0649528	0.0905474	0.0501383	0.0631448	0.0931282	0.0978954	0.0601618
HHIPL2	0.00384811	0.00187904	0.00164026	0	0	0	0	0	0.00208736	0	0	0	0	0	0	0	0	0	0	0.00611392	0	0.00213979	0.00268544	0.00111213	0	0	0.00830183	0	0	0	0.000917613	0.00808478	0	0	0	0	0	0	0	0	0	0	0	0	0	0	0.00523755	0.00371217
TAF1A	0.0301881	0.0246518	0.0205243	0.0313898	0.0359353	0.0251591	0.0333446	0.0287763	0.0314344	0.0369836	0.0446651	0.0211368	0.0426473	0.0136288	0.0387542	0.0244313	0.0197821	0.0168619	0.0306915	0.00926395	0.0291728	0.027239	0.0350617	0.0487134	0.0241801	0.0152796	0.0311745	0.0544225	0.0168631	0.0215185	0.0181641	0.0126149	0.0315178	0.0273919	0.0145404	0.0260839	0.0307586	0.0378425	0.0153693	0.0296293	0.0414007	0.0285389	0.0882648	0.0178732	0.02275	0.0119075	0.0205344	0.0497559
MIA3	0.147221	0.160659	0.243753	0.136749	0.17756	0.17911	0.245731	0.229704	0.22151	0.209174	0.211983	0.157934	0.211282	0.175555	0.247764	0.152708	0.129077	0.238195	0.177115	0.161103	0.207209	0.228389	0.190456	0.201766	0.162718	0.179205	0.176438	0.154279	0.147928	0.195379	0.219216	0.192048	0.213718	0.203343	0.16066	0.224687	0.206776	0.188348	0.132966	0.181165	0.190351	0.222606	0.17926	0.142429	0.183439	0.216789	0.216613	0.241435
AIDA	0.0546777	0.0297535	0.0342769	0.0528619	0.0467559	0.0429873	0.0626236	0.0451188	0.0397655	0.0562099	0.0633973	0.0571254	0.0474478	0.0267693	0.040695	0.0526606	0.0221317	0.0393473	0.0393321	0.0339572	0.037932	0.0578076	0.0258303	0.0630475	0.06051	0.010045	0.0545283	0.0592207	0.0724558	0.0590601	0.0651214	0.0483832	0.045583	0.0807402	0.0612768	0.0262846	0.0369608	0.042965	0.045515	0.0396463	0.026504	0.0588158	0.032482	0.0435286	0.0529426	0.0502901	0.0462344	0.0680997
BROX	0.113877	0.0847738	0.12282	0.111802	0.0648105	0.139485	0.117321	0.102501	0.116467	0.0727475	0.112488	0.060652	0.0825677	0.125938	0.0719416	0.0446249	0.0437573	0.0662837	0.131569	0.0921017	0.0749733	0.0588288	0.0642022	0.0856141	0.0757735	0.0817073	0.0339279	0.084868	0.12113	0.0929028	0.129126	0.0936703	0.083617	0.0671251	0.0425593	0.0601251	0.0542522	0.0963027	0.063602	0.0861892	0.0605984	0.145553	0.015238	0.104496	0.110239	0.0795833	0.0553239	0.120837
FAM177B	0.00723525	0.00628205	0.00155669	0	0.00916448	0	0.0046025	0.0050604	0.00409558	0.000547676	0.00135863	0.00178229	0.0014066	0	0	0.00479323	0.00826289	0.0098222	0	0	0.00341737	0.00413133	0.00289401	0.00579845	0.00199816	0.00426144	0	0.00850616	0	0.00743883	0.00356939	0.00577317	0.00495167	0.00743348	0.00339489	0.00621775	0	0.000379937	0	0.00475477	0	0	0	0.00451033	0	0.00882896	0	0.00596704
DISP1	0.0445962	0.0111356	0.0329509	0	0.00970547	0.0214627	0.0286679	0.0211275	0.0157882	0.0211662	0.0344296	0.0187567	0.0205732	0.0185476	0.00625401	0.0228141	0.0401944	0.00700781	0.0171765	0.00993755	0.0125492	0.02497	0.0154265	0.0193647	0.016077	0.00489048	0.018387	0.0236345	0.0212082	0.0203157	0.0232841	0.0143582	0.0195435	0.0190098	0.018236	0.0104559	0.0292192	0.0386741	0.0104452	0.0183578	0.013477	0.0483477	0.0262142	0.0278537	0.0390349	0.0211782	0.0107878	0.0246272
TLR5	0.00203133	0.00136268	0.0149028	0.0126809	0.00929637	0.00434857	0.00424211	0.00704216	0.0099105	0.00493374	0.0139221	0.00329071	0	0	0	0	0.00790866	0	0.00886455	0.0130408	0.0020808	0.00137399	0.0127729	0.0133818	0.00113554	0.00950893	0	0.00378159	0.00673615	0.00731297	0.00996999	0.00849355	0.00948249	0.00959928	0.00824937	0.0107765	0.00553369	0.0016354	0	0	0.00392412	0.00538643	0	0.00452589	0	0	0.00585104	0.00636509
SUSD4	0.505504	0.443214	0.528665	0.442388	0.485286	0.370648	0.369022	0.526611	0.687922	0.469916	0.498745	0.46434	0.486939	0.472294	0.53307	0.587681	0.421021	0.548497	0.414737	0.41818	0.484019	0.376038	0.434962	0.604486	0.3489	0.538403	0.398937	0.389001	0.443333	0.419858	0.505388	0.445421	0.566676	0.650931	0.424275	0.539765	0.487424	0.481735	0.34548	0.41299	0.565299	0.489534	0.402552	0.308263	0.38565	0.532026	0.627237	0.182722
CAPN8	0.00318931	0.00219758	0.00186207	0.0129731	0.00369103	0.00508171	0.00193361	0	0	0.00739818	0.000915358	0.00375868	0.00131944	0	0	0.00312188	0.00691224	0	0	0.00227078	0.00123261	0.00241172	0	0	0	0.00316115	0	0	0.00127358	0	0.00364439	0	0.00240278	0	0	0	0.00274618	0	0.005391	0	0	0	0	0	0.00251504	0	0.00649152	0.00267596
CAPN2	0.184776	0.190061	0.247856	0.134722	0.144259	0.119827	0.192822	0.250404	0.293325	0.225117	0.231581	0.228331	0.244542	0.314447	0.22866	0.186453	0.158177	0.139485	0.208165	0.166601	0.190067	0.436123	0.2353	0.302446	0.149636	0.146749	0.134868	0.25727	0.173604	0.110158	0.278553	0.464164	0.242198	0.220025	0.237218	0.208803	0.344882	0.291543	0.209232	0.199668	0.258052	0.202196	0.228884	0.114038	0.194887	0.341919	0.214902	0.352706
TP53BP2	0.0728646	0.0907078	0.126969	0.0589455	0.100778	0.148061	0.100153	0.114006	0.157198	0.149635	0.203107	0.12658	0.0907788	0.0222346	0.107791	0.100041	0.0857663	0.0687249	0.122968	0.119112	0.160766	0.234242	0.116206	0.179097	0.109091	0.0631797	0.032639	0.14838	0.098331	0.116039	0.130323	0.190331	0.106061	0.147052	0.0790907	0.112737	0.143375	0.128885	0.0531605	0.144362	0.121827	0.0855662	0.0753298	0.0704956	0.0921682	0.1699	0.132924	0.26444
FBXO28	0.301608	0.173444	0.319703	0.227381	0.168199	0.16981	0.267392	0.249273	0.2579	0.244445	0.252702	0.210156	0.257464	0.252368	0.279423	0.225354	0.116403	0.178934	0.242951	0.183389	0.230927	0.326799	0.248791	0.232667	0.172405	0.21329	0.218575	0.145965	0.201829	0.147407	0.265911	0.35041	0.241457	0.226824	0.196784	0.216643	0.239518	0.274407	0.180585	0.210288	0.287999	0.232726	0.114702	0.147151	0.198098	0.227736	0.28467	0.3233
DEGS1	0.0565201	0.095766	0.129336	0.0228924	0.0610474	0.0646741	0.122035	0.138016	0.133717	0.0633386	0.1087	0.0444005	0.108056	0.141112	0.0674359	0.0662949	0.0974781	0.0546076	0.137504	0.0755956	0.102306	0.176794	0.0700101	0.114774	0.0587431	0.0577753	0.0778816	0.0686292	0.0912372	0.0666997	0.140311	0.167812	0.0880923	0.0885755	0.0376347	0.0791721	0.100651	0.104418	0.0686203	0.0730285	0.0758048	0.107021	0.207955	0.0600997	0.0519137	0.180627	0.0437516	0.122476
NVL	0.218837	0.224347	0.260338	0.186935	0.128926	0.147247	0.139037	0.17649	0.237616	0.182013	0.174619	0.223381	0.167316	0.151945	0.219859	0.15808	0.093735	0.112595	0.192607	0.229716	0.211745	0.216676	0.146763	0.168014	0.171698	0.176772	0.0909226	0.142554	0.169826	0.171886	0.190824	0.195463	0.194593	0.143676	0.166379	0.186189	0.175397	0.184269	0.148652	0.171113	0.175791	0.181099	0.145427	0.0933915	0.130953	0.193013	0.283762	0.183918
CNIH4	0.0763752	0.073845	0.0639374	0.0638335	0.0554727	0.0376012	0.0848662	0.0847433	0.098647	0.0404805	0.049221	0.0449853	0.0558658	0.0800573	0.0472295	0.0950744	0.0488459	0.0514802	0.0661618	0.0592445	0.063415	0.0893929	0.0396528	0.069477	0.0712292	0.0534206	0.0314804	0.0489297	0.0484264	0.0667179	0.0664559	0.081836	0.0615815	0.0631851	0.0451806	0.0555186	0.0551591	0.0480942	0.0821169	0.0384008	0.076893	0.0742267	0.105534	0.042396	0.0581031	0.0602557	0.0651046	0.0820845
WDR26	0.227708	0.252083	0.289146	0.224437	0.280585	0.246437	0.35618	0.298371	0.301999	0.298875	0.310538	0.233304	0.297207	0.261557	0.274124	0.219203	0.247804	0.303222	0.291357	0.268018	0.284711	0.299956	0.1801	0.281335	0.222001	0.154059	0.153038	0.289507	0.316227	0.321897	0.30812	0.336554	0.269024	0.288808	0.206054	0.215954	0.309078	0.298976	0.184368	0.29272	0.25451	0.277323	0.261879	0.278756	0.269208	0.288311	0.298475	0.372265
CNIH3	0.368302	0.283473	0.37257	0.312761	0.300159	0.288109	0.244036	0.337569	0.338954	0.351314	0.366924	0.364298	0.375327	0.404984	0.351213	0.375087	0.194797	0.372187	0.290386	0.34926	0.362826	0.342924	0.269073	0.383127	0.258128	0.324933	0.204634	0.232588	0.283516	0.304158	0.271389	0.348761	0.359106	0.308893	0.265116	0.352819	0.331055	0.317351	0.243605	0.209201	0.306852	0.377723	0.226006	0.199013	0.223356	0.421966	0.486861	0.4923
DNAH14	0.107178	0.102625	0.0562698	0.133968	0.120846	0.107709	0.0337545	0.100533	0.129082	0.0814404	0.18677	0.104005	0.115513	0.0972711	0.132697	0.10634	0.0662703	0.089129	0.0695038	0.182855	0.126019	0.0922816	0.11859	0.207816	0.0993061	0.0858079	0.0396391	0.135087	0.106053	0.0809156	0.0764216	0.166475	0.0756238	0.0532968	0.0688066	0.102736	0.0658543	0.0626881	0.0451724	0.0843449	0.130082	0.0935923	0.089538	0.0763151	0.0544702	0.114206	0.194509	0.0760332
LBR	0.142827	0.109051	0.153686	0.144467	0.145922	0.153108	0.121993	0.131001	0.17202	0.165943	0.169798	0.120727	0.149022	0.15191	0.11316	0.160902	0.0701154	0.101398	0.147003	0.133691	0.165336	0.208984	0.108664	0.172805	0.130062	0.0917879	0.162724	0.171206	0.131542	0.158876	0.165448	0.153102	0.124195	0.165234	0.0965728	0.170571	0.177778	0.140101	0.074472	0.1242	0.127365	0.115934	0.137878	0.042822	0.115634	0.176636	0.140703	0.19385
ENAH	0.463498	0.461554	0.565883	0.586487	0.524515	0.569808	0.510457	0.533974	0.673277	0.625658	0.553031	0.523658	0.586019	0.455049	0.467563	0.519297	0.370061	0.47013	0.539524	0.515731	0.597426	0.883822	0.471093	0.553766	0.536392	0.369637	0.323694	0.560934	0.515046	0.550433	0.498084	0.856074	0.629529	0.66223	0.393106	0.400443	0.497297	0.453852	0.315986	0.512013	0.551634	0.528992	0.670768	0.482221	0.474786	0.750948	0.579406	1.24142
SRP9	0.12185	0.0930209	0.10311	0.0876341	0.1097	0.075629	0.203517	0.141648	0.143669	0.0838285	0.12857	0.0734803	0.0955207	0.0901407	0.092052	0.0821424	0.0660803	0.0806182	0.140693	0.0989031	0.0945532	0.128345	0.0631041	0.131459	0.083421	0.0937195	0.0839354	0.102631	0.123431	0.0922019	0.150488	0.130326	0.106583	0.0917773	0.0888885	0.0726073	0.0950406	0.0926298	0.0559024	0.0563863	0.101625	0.1095	0.246022	0.0778695	0.114648	0.115804	0.0519735	0.135603
EPHX1	0.038669	0.0298282	0.0622081	0.0112397	0.0486241	0.0183434	0.0837703	0.068542	0.0615869	0.0451102	0.0514397	0.0343761	0.0777923	0.0530031	0.0415151	0.0533303	0.0690841	0.0363101	0.0703125	0.0364721	0.0294417	0.0665577	0.0359852	0.0460818	0.0502241	0.0264339	0.0494091	0.0352434	0.0697966	0.0500374	0.0809018	0.0355275	0.0726005	0.0436964	0.0360614	0.0380244	0.074931	0.0770714	0.0431191	0.0453949	0.0638346	0.117777	0.0435968	0.0340842	0.0551176	0.0806231	0.024068	0.0819932
TMEM63A	0.0317881	0.0231163	0.0439462	0.0167977	0.0246716	0.0102257	0.030696	0.0303273	0.0323852	0.0191382	0.0318273	0.0254601	0.027139	0.068192	0.0322425	0.0188291	0.0353913	0.0124597	0.014172	0.0139952	0.0134025	0.0222137	0.0389983	0.0323776	0.0231945	0.0204796	0.0522426	0.0215268	0.037223	0.0281735	0.0459597	0.0278489	0.0529642	0.0331633	0.0349272	0.0387965	0.0369345	0.0494349	0.0139853	0.0198668	0.0523563	0.0477459	0.0210874	0.0187138	0.0271186	0.0523776	0.0230777	0.0223961
LEFTY1	0.0110741	0.0163444	0.00506626	0	0.0214278	0	0.0113392	0.00916399	0.0132648	0.00981746	0.00323881	0.00833602	0.0173303	0	0.0155041	0.00978361	0.00443518	0.0187311	0.00480263	0.00715193	0	0.00752994	0.00538962	0.00245608	0.00567452	0.00305525	0	0.00450289	0.00463773	0.00266326	0.0150854	0.00423832	0.00862419	0.00103678	0.00324877	0.0134295	0.00382358	0.00227938	0.00667967	0.00346345	0.0137425	0.00429504	0	0	0.0119377	0.00404156	0	0.016574
AL117348.2	0.0482714	0.0258726	0.0498969	0.0231951	0.0328696	0.0225234	0.0325268	0.0643882	0.0519083	0.0563945	0.0364345	0.0481408	0.0538729	0.0865481	0.0696731	0.0693897	0.0386136	0.0787106	0.0275224	0.0232676	0.045756	0.0492734	0.0630988	0.0575151	0.034451	0.0149849	0.0540644	0.0223668	0.0114566	0.0372401	0.0433371	0.0842421	0.051131	0.0555816	0.0290549	0.0388173	0.0274191	0.0269139	0.0599743	0.0327119	0.0749853	0.0347455	0.0627734	0.0168484	0.0203375	0.0547347	0.0757173	0.0820428
LEFTY2	0	0	0.00188392	0	0	0	0	0	0	0	0	0.00123117	0	0	0.00175382	0	0	0	0.00232933	0	0	0	0	0.00226285	0	0	0	0	0.00197595	0	0	0	0	0	0	0	0	0	0	0	0.00772802	0	0	0	0	0	0	0.000895963
SDE2	0.0130698	0.0198625	0.0236343	0.0330057	0.0184831	0.00299929	0.0228317	0.0189171	0.0189055	0.0227165	0.0205578	0.0168978	0.0137622	0	0.0167981	0.0223593	0.0240125	0.0166892	0.0400962	0.0334111	0.00866267	0.0271198	0.0141778	0.0158962	0.0210988	0.0201687	0.00685688	0.0210431	0.022802	0.0172758	0.0162307	0.0277764	0.0137519	0.0342399	0.0211548	0.0186214	0.0255665	0.027617	0.0110864	0.017728	0.0205195	0.0165895	0.0138147	0	0.00998551	0.0133563	0.0161408	0.0345106
H3F3A	0.0293802	0.0280721	0.0454468	0	0.0451211	0.0329225	0.060192	0.0500804	0.054322	0.0420447	0.067625	0.0366729	0.0384743	0.117129	0.0448671	0.0483565	0.0218344	0.0064406	0.0626437	0.0355862	0.0282961	0.0617579	0.035841	0.0553869	0.0410023	0.0564448	0.0496991	0.0407221	0.0437928	0.0383982	0.0463025	0.0128072	0.0366282	0.0261542	0.0235081	0.0450081	0.0381057	0.0534571	0.0320714	0.0375561	0.0270904	0.0606792	0.0388117	0.0193892	0.029463	0.0485117	0.0381725	0.058874
ACBD3	0.126503	0.168026	0.176536	0.085786	0.14731	0.110934	0.151324	0.214406	0.216177	0.170571	0.135258	0.133378	0.134693	0.236076	0.199329	0.167684	0.191801	0.221794	0.177308	0.186403	0.158236	0.181237	0.169361	0.196426	0.110719	0.130285	0.0948275	0.094497	0.126074	0.156786	0.177755	0.22762	0.181359	0.174996	0.136585	0.110929	0.160534	0.199076	0.0991863	0.15219	0.127352	0.138176	0.197779	0.077796	0.122602	0.195517	0.241585	0.334118
MIXL1	0	0	0	0	0	0	0	0	0	0	0	0	0	0	0	0	0	0	0	0	0	0	0	0	0	0	0	0	0	0	0.00171736	0	0.000481404	0	0	0	0	0	0	0	0	0	0	0	0	0	0	0
LIN9	0.0280005	0.0112854	0.0428228	0.038932	0.0328682	0.0352755	0.035868	0.0249164	0.0419612	0.0375042	0.0489628	0.0340515	0.0223242	0	0.0270483	0.0375239	0.0259801	0.0797133	0.0364871	0.0245172	0.0415726	0.0355801	0.0213089	0.0531567	0.0308104	0.0258284	0	0.00371592	0.0353049	0.0397234	0.0289972	0.0288883	0.0541222	0.0354319	0.0212183	0.0429677	0.0220822	0.0275243	0.00789542	0.0172957	0.0348441	0.042099	0.0362059	0.0228109	0.0219158	0.0414976	0.0302833	0.0231715
PARP1	0.0296583	0.039863	0.0529712	0.0672791	0.0473178	0.00729203	0.108343	0.0706136	0.0752734	0.0574289	0.0935448	0.0606993	0.0861606	0.0447195	0.0659208	0.0447255	0.0196669	0.0365193	0.0386757	0.0165732	0.0564262	0.0741843	0.0760755	0.0708105	0.0586238	0.0484918	0.0604466	0.06037	0.057619	0.0594467	0.085749	0.0535516	0.0783317	0.0598541	0.0527304	0.0372422	0.0703826	0.0544419	0.0453425	0.0681807	0.0773504	0.029967	0.0308633	0.0374784	0.0404612	0.11582	0.07877	0.124935
STUM	0.025987	0.0552191	0.0579539	0.0810422	0.0446273	0.0654117	0.0312753	0.0475763	0.0726294	0.0736231	0.102935	0.0314329	0.0613417	0.081054	0.0535085	0.0255302	0.00932098	0.0437816	0.0424698	0.0159606	0.0681733	0.080583	0.0568336	0.0845343	0.0302408	0.027241	0.0110644	0.0117607	0.028462	0.0510919	0.0430608	0.0298798	0.0843716	0.0576999	0.0292294	0.0801931	0.0398436	0.0412148	0.0393135	0.0640779	0.0651205	0.0393586	0.0316343	0.0317894	0.0324351	0.0476283	0.0983688	0.103132
ITPKB	0.0541784	0.0524865	0.0529772	0.0648151	0.0252579	0.0402835	0.067189	0.0578715	0.0795509	0.0523292	0.0457753	0.0309538	0.055465	0.0993947	0.0466048	0.0131327	0.00447885	0.035657	0.0606951	0.0130955	0.0395043	0.167711	0.0400289	0.0373786	0.0404649	0.0223147	0.0343754	0.0466196	0.0250569	0.0433746	0.0855503	0.129508	0.0708331	0.0388446	0.0504417	0.0361587	0.0645013	0.0661972	0.0493657	0.0500759	0.0473471	0.0397809	0.111708	0.0649901	0.0525018	0.0758735	0.0548563	0.241358
PSEN2	0.0026301	0.00827659	0.00787925	0.0231037	0.016035	0.020299	0.00565535	0.0059479	0.0220073	0.00853976	0.0106446	0.0129515	0.0102124	0.0298452	0.0109344	0.00874175	0	0.0385857	0.0182604	0.0121246	0.0159456	0.0214381	0.00392729	0.0119527	0.0192958	0	0	0.0115514	0.0122325	0.0071716	0.0147417	0.00937536	0.0131853	0.00103678	0.00712225	0.00578497	0	0.0104744	0.0137955	0.0158085	0.00407432	0.00860422	0	0.00644749	0.00861085	0.0125141	0	0.00238059
COQ8A	0.0738913	0.088449	0.0809222	0.0736489	0.0514911	0.0407729	0.117351	0.0868734	0.100962	0.0819629	0.0944715	0.0776993	0.0931059	0.196626	0.0852145	0.0667079	0.0512083	0.0985036	0.0847365	0.0927328	0.0721864	0.169504	0.0516462	0.109431	0.0880265	0.0498081	0.053648	0.118912	0.0952017	0.0748779	0.117428	0.213429	0.0887272	0.0355646	0.0696967	0.0726233	0.0899911	0.121478	0.0896882	0.0926626	0.0962383	0.107174	0.042461	0.0677759	0.0792357	0.106903	0.109043	0.189754
CDC42BPA	1.33207	1.2304	1.28427	1.18723	1.2278	1.17734	1.34987	1.27176	1.21149	1.28653	1.34179	1.35847	1.33201	1.21994	1.20758	1.26586	0.928849	1.19755	1.18242	1.2288	1.24361	1.47224	1.21591	1.27449	1.29656	1.24049	1.06554	1.30529	1.288	1.2832	1.23186	1.47724	1.25138	1.23557	1.35678	1.21359	1.30249	1.24063	1.24213	1.30596	1.2135	1.33888	1.32743	1.18384	1.29411	1.27621	1.21973	1.40057
ZNF678	0.160668	0.182203	0.144707	0.0809502	0.168233	0.154882	0.129771	0.173929	0.181269	0.212229	0.199188	0.18362	0.168144	0.189029	0.134034	0.159883	0.0828283	0.108706	0.14537	0.142992	0.193051	0.283638	0.129779	0.175304	0.139338	0.16798	0.0808597	0.185025	0.109276	0.131269	0.159213	0.325263	0.199347	0.176816	0.140256	0.179989	0.13933	0.149184	0.109834	0.210273	0.163064	0.190451	0.140607	0.0906889	0.105647	0.233732	0.146714	0.313713
SNAP47	0.0385987	0.0262863	0.0417703	0.0442277	0.0286033	0.0231305	0.0474503	0.0490719	0.074409	0.0440992	0.0421023	0.0240202	0.0474614	0.0785932	0.0281853	0.0217241	0.0554094	0.00998602	0.0532507	0.0234074	0.0269795	0.0706076	0.0416773	0.0465999	0.0270394	0.0530044	0.0212367	0.0223633	0.0192032	0.0264009	0.0482109	0.0523448	0.0410646	0.0443025	0.020564	0.0315237	0.042283	0.047914	0.0274824	0.0588447	0.015107	0.0150554	0.0316145	0.027928	0.023398	0.0876388	0.0368219	0.0690863
JMJD4	0.0216269	0.0153411	0.0229641	0.0373964	0.00900977	0	0.00948741	0.0244722	0.0332452	0.0179276	0.024615	0.0241485	0.0275761	0.0296343	0.0261063	0.0193281	0.00791064	0.0103943	0.0289645	0.00962381	0.0235638	0.0319152	0.0150551	0.0197651	0.016028	0.019183	0.00794274	0	0.00493383	0.0197453	0.0383444	0.0324084	0.0197541	0.0118093	0.0116319	0.00775186	0.0129079	0.0221758	0.0290648	0.0137712	0.0310452	0.0207483	0	0.0141415	0.0112253	0.0160624	0.0276054	0.0387666
PRSS38	0	0	0	0	0	0	0	0.00155471	0.00279846	0	0	0	0	0	0	0	0	0	0	0	0	0	0	0.00277216	0	0	0	0	0.00143248	0.00332431	0	0	0	0	0	0	0	0.00208357	0	0	0	0	0	0	0.00324517	0.00283354	0	0.0010023
WNT9A	0.00240237	0.0133725	0.00652109	0	0.00425885	0.00548598	0.00182634	0.00961976	0.000969335	0.00139524	0.0050063	0.00366776	0.00554973	0.0155286	0.0108234	0.00296435	0	0	0.00266679	0	0.010595	0.00528403	0.00376152	0.0138819	0	0	0	0.00293174	0.0022486	0	0.005956	0.00898	0.00243414	0	0.00364506	0.0164915	0.00782523	0.0163128	0.0037381	0.00506089	0.0107593	0.00149628	0	0	0.00123495	0.0108562	0	0.0324367
WNT3A	0	0.00471566	0.00340312	0.0101156	0.00294662	0	0.00411613	0	0	0	0.0017493	0.00131862	0	0	0	0.00358976	0	0	0	0	0	0	0	0	0	0.00932567	0	0	0	0	0.000967748	0	0.00119063	0.00254121	0	0	0.00267113	0	0	0	0	0	0	0	0	0	0	0
ARF1	0.125102	0.156747	0.197729	0.173797	0.160304	0.0984216	0.239301	0.261625	0.214935	0.157322	0.19639	0.107485	0.182637	0.22335	0.167321	0.14514	0.123703	0.136389	0.248602	0.156893	0.120893	0.2131	0.104735	0.179307	0.146733	0.13284	0.210757	0.127375	0.158064	0.111226	0.2331	0.245273	0.212036	0.117048	0.123433	0.121357	0.222178	0.224667	0.208541	0.148339	0.108888	0.158178	0.222225	0.074908	0.103855	0.213155	0.0985531	0.27333
C1orf35	0.0440451	0.0463684	0.0528644	0.0851981	0.0379703	0.0342796	0.0567444	0.0565407	0.0550657	0.0263108	0.055657	0.0250507	0.0436449	0.0262514	0.0405211	0.0732085	0.0164147	0.0528303	0.0524458	0.0436086	0.0395483	0.0712037	0.0203808	0.0539055	0.0382558	0.058032	0.034284	0.0345345	0.0520604	0.0507633	0.0636189	0.0364768	0.0408048	0.0309149	0.0252078	0.0243892	0.0640418	0.0489936	0.0153574	0.0393082	0.0434163	0.0488312	0.0880692	0.0457817	0.0532705	0.0504145	0.0386181	0.0637091
MRPL55	0.021335	0.0457469	0.0424605	0.0883934	0.0240955	0.0297146	0.038787	0.0357954	0.0381673	0.0164671	0.0349286	0.014841	0.0403538	0.0222302	0.0506648	0.0228541	0.0261492	0.0465005	0.0372053	0.0156353	0.0113105	0.0332205	0.0252843	0.023851	0.0166854	0.0355423	0.0115447	0.0299431	0.0339822	0.0307665	0.0396004	0.065233	0.033452	0.0286299	0.0346695	0.0386086	0.0354966	0.0240921	0.0221723	0.0250169	0.020879	0.0250049	0.0530717	0.0241339	0.0177621	0.0318582	0.0510576	0.0270472
GUK1	0.100914	0.139345	0.0968612	0.176618	0.107552	0.154267	0.183503	0.176199	0.162402	0.0692611	0.060139	0.076084	0.148949	0.139515	0.134164	0.10925	0.147703	0.0783176	0.130037	0.123238	0.121612	0.0793427	0.0634632	0.0839404	0.0774318	0.128829	0.123986	0.115974	0.153434	0.136165	0.174177	0.186661	0.163133	0.080536	0.0753056	0.081247	0.138605	0.12825	0.212567	0.143291	0.0774453	0.0602099	0.110276	0.0858745	0.151688	0.128319	0.0614253	0.0971825
GJC2	0.00342278	0	0.00431351	0	0	0.00270578	0.00703703	0.00317754	0.00405508	0	0	0.00542381	0.00402983	0	0	0.00278386	0	0	0.0049705	0	0.00135126	0.00456339	0.00396318	0	0.00386925	0.00460027	0.0107828	0.00730227	0.00552975	0	0.00450443	0.00837478	0.00234111	0.00309133	0	0	0	0.0025981	0	0.00270225	0	0	0	0.00174416	0.00145471	0.00740005	0.0119056	0.00725405
IBA57	0.0063941	0.0153159	0.0186458	0	0.00740049	0	0.00579987	0.020492	0.00928321	0.014002	0.0222466	0.00461167	0.0161839	0.0168475	0.0152013	0.011926	0.0167689	0.0100219	0.0141257	0.0136183	0.014832	0.0325258	0.0185487	0.0240962	0.016447	0.00374522	0	0.00806259	0.00157022	0.0110086	0.00889162	0.00682713	0.0269979	0.0182713	0	0.0149214	0.00835173	0.0244971	0.00393	0.00772754	0.00767707	0.0234305	0.0220994	0.0166193	0.0197144	0.00970669	0.0117369	0.0383101
OBSCN	0.0224142	0.0210439	0.0254582	0	0.00319332	0.0125785	0.00687655	0.00970178	0.0138141	0.0226773	0.0126582	0.00419337	0.0248672	0.018649	0.043403	0.023132	0.0243238	0.00511215	0.0110318	0.0227019	0.0245653	0.0209244	0.020507	0.0168094	0.0240679	0.0317233	0.00794274	0.011895	0.019326	0.016061	0.0247443	0.0484539	0.0324859	0.00535744	0.00886923	0.0126626	0.0278707	0.0218659	0.0129019	0.022049	0.0251139	0.00834612	0.0163004	0.0171668	0.00838992	0.00529589	0.0161606	0.0316071
TRIM11	0.0111533	0.0267957	0.0211727	0.0176492	0.016578	0.0153053	0.0239718	0.0209926	0.0421074	0.0168172	0.00954366	0.0190376	0.0191707	0.048819	0.0184653	0.0154056	0.0177747	0.0241977	0.0110081	0.0116831	0.0256488	0.0266574	0.0161396	0.0208791	0.013543	0.00698447	0.0198665	0.00306072	0.0084333	0.0128781	0.0273137	0.0210892	0.019144	0.011005	0.0200362	0.019101	0.0270468	0.0288898	0.0125718	0.0275879	0.015796	0.0135528	0	0.0253164	0.011482	0.0251632	0.0350888	0.0222823
TRIM17	0.00397058	0.00281946	0.00581591	0	0.00385354	0.0100924	0	0.00815025	0	0.00106965	0	0.00851994	0.00361189	0	0.00312213	0	0	0	0.00122434	0.00183529	0.00434423	0.00759667	0.00589429	0.0120031	0.0142765	0.009039	0	0.0017216	0.00203664	0.00529746	0.0102015	0	0.00999307	0	0.0046552	0.00725235	0	0	0.00519151	0	0.0101757	0.00910375	0	0	0.00317031	0	0	0.00500414
HIST3H2A	0.00181747	0.00160207	0.0047385	0.033209	0.0119525	0.0208238	0.00911275	0.00933986	0.00748356	0.00290037	0.0010695	0.00204146	0.00737418	0	0.0162228	0.0034482	0.014628	0	0.0032773	0.00587234	0.00149883	0.00709094	0.0101941	0.0111491	0.0024398	0.00210054	0.0139063	0.00182447	0.0134807	0.00250837	0.00532091	0	0.00943866	0.00353519	0	0.00521998	0.00679407	0.00491661	0.010268	0.00351646	0	0	0	0.00409784	0.00683332	0.00623077	0.00446379	0.0040222
HIST3H2BB	0	0	0.00144366	0	0	0.00846115	0.00392324	0	0	0	0	0	0	0	0	0	0	0	0	0.00406066	0	0	0.00187734	0	0	0	0	0	0	0	0	0	0	0	0	0	0	0	0	0	0	0	0	0	0.00167586	0	0	0
RNF187	0.0623314	0.0962859	0.0642972	0.081602	0.0519816	0.0754899	0.0980721	0.106596	0.0779085	0.051896	0.0898446	0.0508824	0.108141	0.0735007	0.0324798	0.0313758	0.0747962	0.0536491	0.0923213	0.0920522	0.0432715	0.0446292	0.0573909	0.0658964	0.067426	0.115912	0.112696	0.0961393	0.0602196	0.0681742	0.124418	0.0779759	0.0853667	0.0481553	0.0328576	0.0503427	0.0533126	0.0626183	0.11393	0.0492216	0.025851	0.0853912	0.029552	0.134898	0.0605094	0.0906463	0.0632185	0.0767519
RHOU	0.198764	0.132838	0.2393	0.0674231	0.0665249	0.11759	0.268697	0.263467	0.154684	0.174029	0.179301	0.200687	0.115237	0.180208	0.177363	0.145623	0.142187	0.1655	0.211796	0.0829702	0.147644	0.376801	0.181868	0.204362	0.152094	0.192451	0.118921	0.221129	0.26766	0.149526	0.299304	0.235874	0.22821	0.109633	0.143886	0.0994997	0.195945	0.258587	0.150093	0.23857	0.1412	0.325855	0.299498	0.104188	0.169453	0.209624	0.116815	0.489012
RAB4A	0.0955266	0.0802588	0.153376	0.0246054	0.0699775	0.0780072	0.151447	0.127646	0.11751	0.120761	0.112255	0.107116	0.117649	0.208257	0.0701245	0.0952719	0.0452332	0.0794383	0.135982	0.0855719	0.110555	0.135385	0.10323	0.143556	0.101768	0.091204	0.0646637	0.0874744	0.115335	0.0666031	0.128937	0.127457	0.13722	0.119871	0.0840706	0.104079	0.104511	0.135583	0.0741302	0.105057	0.103772	0.166478	0.0806077	0.0958955	0.0905293	0.146647	0.0797118	0.135005
CCSAP	0.0845196	0.0855563	0.104552	0.041929	0.0929164	0.132738	0.19338	0.1275	0.101504	0.0932629	0.0857575	0.0902525	0.0938472	0.0858029	0.0783782	0.105347	0.0715543	0.0681753	0.101405	0.0732563	0.0887299	0.126625	0.0874569	0.0789551	0.111879	0.0372376	0.100621	0.144428	0.106613	0.142162	0.142526	0.0902718	0.101824	0.102068	0.0616642	0.0737506	0.0878787	0.1119	0.0791486	0.105253	0.0839665	0.152686	0.0670375	0.122166	0.115668	0.0927702	0.104785	0.164934
ACTA1	0	0.00460617	0	0	0.00204837	0	0.00131645	0	0.00248219	0	0	0	0.000678069	0	0	0	0	0	0	0	0.00270981	0.00153651	0.00283583	0	0	0	0	0	0	0.00166555	0.00136321	0	0.00219835	0	0	0	0	0.00288738	0	0	0	0	0	0	0.00549361	0.00555635	0.00810243	0
NUP133	0.161941	0.118258	0.262569	0.0848738	0.174637	0.121766	0.14692	0.165573	0.191758	0.125991	0.191993	0.157914	0.207057	0.176417	0.183929	0.155113	0.0906272	0.173767	0.210182	0.170516	0.154828	0.18663	0.0894134	0.177302	0.14777	0.13727	0.113339	0.159491	0.224794	0.151124	0.189073	0.175582	0.166626	0.160845	0.105041	0.133927	0.176979	0.153385	0.132239	0.121486	0.170794	0.215441	0.156171	0.125405	0.142954	0.169626	0.168339	0.19984
ABCB10	0.116574	0.0786106	0.107174	0.092128	0.127924	0.124985	0.0726126	0.165254	0.158335	0.150588	0.165715	0.0934079	0.130609	0.0611215	0.144946	0.159957	0.110742	0.11265	0.136587	0.0883047	0.111553	0.182888	0.0837865	0.155374	0.0867052	0.0791186	0.0269671	0.065668	0.0917288	0.0931117	0.131927	0.120482	0.130728	0.1628	0.0711658	0.154302	0.113508	0.110291	0.0675557	0.104863	0.11985	0.100135	0.108117	0.11755	0.0720067	0.100026	0.136055	0.128627
TAF5L	0.0805695	0.08663	0.0913336	0.0586183	0.105819	0.0812785	0.0493597	0.109681	0.134994	0.115544	0.109885	0.102341	0.108213	0.0668561	0.143475	0.095724	0.0498341	0.0403797	0.115599	0.126202	0.118165	0.0808334	0.0998274	0.113453	0.0572585	0.0561287	0.0892055	0.0599021	0.0705827	0.0836835	0.0732913	0.0275105	0.0947041	0.0882371	0.0550248	0.105784	0.0639576	0.0999143	0.0456321	0.0828519	0.127989	0.0566112	0.0729394	0.0414794	0.0470783	0.0740059	0.0784521	0.0909744
URB2	0.0186351	0.0430393	0.0391693	0.0474741	0.01777	0.0206016	0.0241763	0.0299737	0.0294076	0.0310372	0.0450123	0.0249831	0.0403998	0.0615203	0.0331792	0.0336503	0.0313951	0.0393208	0.0455704	0.0329645	0.0419274	0.0466547	0.0440824	0.034973	0.00647534	0.0112441	0.0142305	0.0270344	0.00490054	0.01995	0.0490124	0.051442	0.0344837	0.0419496	0.0215306	0.0277972	0.0137879	0.0346216	0.0175964	0.0501835	0.0500911	0.0176962	0.0663988	0.0240817	0.0124316	0.0277021	0.036862	0.121864
GALNT2	0.292528	0.312646	0.363593	0.29269	0.290866	0.254475	0.225702	0.428348	0.419526	0.366329	0.413369	0.3079	0.400527	0.34671	0.357887	0.376698	0.211898	0.298556	0.392496	0.329843	0.360852	0.656616	0.294795	0.433593	0.284616	0.186527	0.172507	0.333057	0.29646	0.302736	0.414485	0.604714	0.437278	0.407381	0.316901	0.336206	0.393247	0.424843	0.161286	0.377825	0.39614	0.433159	0.499083	0.258071	0.222919	0.410723	0.355349	1.39663
PGBD5	0.143038	0.140318	0.168519	0.104817	0.137757	0.0861805	0.107149	0.272961	0.168761	0.165541	0.156512	0.148824	0.129959	0.18122	0.20773	0.176653	0.155859	0.171396	0.10746	0.143011	0.144963	0.161916	0.146538	0.194359	0.110663	0.097771	0.124072	0.093363	0.0987217	0.160453	0.176444	0.156084	0.237363	0.120459	0.14553	0.152854	0.100376	0.193475	0.104399	0.128104	0.125421	0.146543	0.243244	0.113581	0.117203	0.163184	0.182653	0.192169
COG2	0.1834	0.117728	0.253153	0.0781889	0.152019	0.185231	0.133462	0.197226	0.186237	0.208245	0.207545	0.172191	0.17069	0.261355	0.12833	0.125431	0.0843454	0.128776	0.195942	0.118729	0.156236	0.201515	0.160232	0.162991	0.136331	0.0937043	0.139731	0.166239	0.131004	0.223323	0.181056	0.170455	0.247372	0.176323	0.138112	0.135232	0.209139	0.205259	0.150181	0.147187	0.154281	0.272724	0.0664593	0.141147	0.188744	0.199448	0.199366	0.287318
AGT	0.0418596	0.00916542	0.0248552	0.013989	0.0146902	0.0523304	0.0833452	0.0435124	0.0250708	0.0257453	0.024289	0.0169113	0.0359225	0.0416411	0.0215328	0.00296435	0.00763483	0.0150734	0.0339535	0.0165421	0.0229629	0.128854	0.0228486	0.0339091	0.0113871	0.00592912	0.0129042	0.0513577	0.00781106	0.028852	0.0527044	0.081715	0.0344726	0.0190668	0.0242961	0.0220009	0.0235245	0.0721762	0.0211463	0.0583446	0.00376515	0.0230939	0.0682981	0.0455261	0.0354861	0.0341598	0.0331154	0.215971
CAPN9	0.00608522	0.00596188	0.00189378	0	0.00284875	0.00724199	0.00344677	0.00297094	0.00607961	0.00332428	0.007008	0.000797001	0.00272919	0	0	0	0	0	0.00371541	0.00381593	0.00105063	0.00130281	0	0.00215118	0.00353913	0	0	0	0.00341646	0	0.00760873	0.00518996	0.00493814	0.00359568	0.00230586	0	0.00476078	0.00764397	0	0.00974553	0.0149592	0.00474915	0	0	0.00328629	0	0	0.0136651
C1orf198	0.0626892	0.041705	0.0615406	0.0405073	0.0454115	0.026517	0.036095	0.0788016	0.0592205	0.0702779	0.0836139	0.0500446	0.0487648	0.0626389	0.0464906	0.0205779	0.0514201	0.0331172	0.0805563	0.0231757	0.0508036	0.172196	0.0268008	0.0582612	0.0561155	0.0407015	0.0279924	0.0862359	0.0532268	0.0477964	0.0571909	0.148252	0.0916279	0.0259747	0.0588034	0.0378664	0.0585274	0.0676681	0.0303667	0.0780325	0.0453724	0.0669887	0.120211	0.0305925	0.0554624	0.108729	0.0695593	0.182152
TTC13	0.229048	0.220098	0.242507	0.228973	0.187111	0.173135	0.168851	0.199511	0.186583	0.193853	0.237016	0.198986	0.161474	0.212196	0.196103	0.134704	0.111229	0.198677	0.219615	0.199921	0.261599	0.238585	0.149583	0.222044	0.200408	0.137244	0.140773	0.148273	0.155185	0.18992	0.223989	0.232521	0.222826	0.240646	0.130726	0.13601	0.166125	0.24465	0.111976	0.321579	0.216409	0.219276	0.336526	0.132689	0.137872	0.270131	0.256254	0.169874
ARV1	0.0384162	0.062378	0.0574193	0.0404487	0.0355122	0.0447266	0.0890323	0.0502001	0.0442492	0.0420761	0.0625821	0.0334206	0.049754	0.0308964	0.0407186	0.0738999	0.0194284	0.0422025	0.0680763	0.0639608	0.0659703	0.0553553	0.0484526	0.0543336	0.0481939	0.0380251	0.0343692	0.0715453	0.0551277	0.0456098	0.0626547	0.0205108	0.0563278	0.0644469	0.0357952	0.0367866	0.0218499	0.061371	0.0573175	0.0450804	0.0511509	0.0362078	0.051689	0.0557496	0.0265907	0.0481054	0.0605023	0.057763
FAM89A	0.0529234	0.0400118	0.0456323	0.00677194	0.0305593	0.0267562	0.0390329	0.0765804	0.0791062	0.0347898	0.0762744	0.0558096	0.0635166	0.0770489	0.0703715	0.0625462	0.018582	0.0174771	0.0627912	0.0415819	0.0406194	0.105355	0.0442052	0.153846	0.0448276	0.0382403	0.0134676	0.0120934	0.0388487	0.051358	0.105394	0.0561191	0.0591532	0.0515679	0.0524666	0.0612527	0.0927427	0.0431027	0.039384	0.139497	0.0234574	0.0906263	0.124786	0.0653126	0.0270582	0.111341	0.0956232	0.129227
TRIM67	0.0626591	0.0501262	0.0422508	0.00783522	0.0535241	0.0540108	0.0171878	0.0524824	0.0876822	0.089573	0.0740437	0.0848921	0.0448864	0.156191	0.0634905	0.0508822	0.0167438	0.0122327	0.0621156	0.0336093	0.0802997	0.0937152	0.077888	0.107838	0.05579	0.0434352	0.0271923	0.0190318	0.0175271	0.0564619	0.0587491	0.0648345	0.0803733	0.0605784	0.0465717	0.082176	0.0398822	0.0512377	0.00796909	0.0653761	0.0578769	0.0719434	0.0474873	0.0284753	0.0402993	0.0709665	0.137411	0.0375913
C1orf131	0.0222537	0.0499696	0.0661603	0.0872404	0.0585188	0.0607282	0.0507639	0.0533637	0.0684071	0.0409026	0.0517847	0.0197987	0.0230117	0.0136288	0.0200939	0.0405238	0.0207305	0.0708891	0.0522912	0.0191932	0.0404097	0.0976302	0.0252498	0.0620585	0.0244944	0.0471271	0.0277336	0.0645464	0.102656	0.0337246	0.0453471	0.0672542	0.0522248	0.0803829	0.0339546	0.0328458	0.063656	0.0632216	0.0167047	0.0454055	0.0423861	0.0630245	0.124758	0.0438716	0.0304735	0.0636729	0.0533539	0.0795678
GNPAT	0.110285	0.164022	0.134422	0.166619	0.103484	0.115544	0.138926	0.143742	0.119885	0.131968	0.117494	0.124885	0.136136	0.134561	0.139179	0.100553	0.0652067	0.159451	0.107099	0.143896	0.115461	0.153916	0.0947485	0.186753	0.125497	0.0983249	0.120664	0.11807	0.121479	0.115204	0.132837	0.21385	0.138413	0.136624	0.140673	0.138127	0.168161	0.179813	0.103874	0.168352	0.17693	0.155192	0.133794	0.0976621	0.0950023	0.162053	0.140389	0.132627
EXOC8	0.0131876	0.0275066	0.0198849	0.0170262	0	0	0.0131645	0.0175485	0.0165226	0.00687642	0.0155511	0.00267049	0.0112191	0.015262	0.0183422	0.00995026	0.0103545	0	0.0173827	0.00814501	0.0201061	0.00945311	0.0106402	0.0228508	0.011368	0.00559396	0.0123718	0.00256638	0.00873034	0.0116017	0.0220402	0.0185242	0.0137573	0.00829633	0.00518256	0.0136326	0.00980697	0.01777	0.0116568	0.016793	0	0.010868	0	0.013923	0.00610308	0.01195	0.0141305	0.0220811
SPRTN	0.0251369	0.0286085	0.0413349	0.0481862	0.0222173	0.0286694	0.0224818	0.0518917	0.0550753	0.0298524	0.0286566	0.0225775	0.0401471	0.0339369	0.02545	0.0216132	0.0213443	0.0293184	0.0318991	0.0460589	0.0372338	0.0501997	0.0246936	0.0327163	0.0244509	0.0100978	0.0112761	0.0351237	0.0147124	0.0320497	0.0328025	0.0716741	0.0306708	0.0383057	0.0128583	0.023936	0.0278178	0.039218	0.0273526	0.0236205	0.0261366	0.0260754	0.0606283	0.00682746	0.000881162	0.0353361	0.0376615	0.0484724
EGLN1	0.200848	0.162944	0.227478	0.212993	0.238265	0.191355	0.173149	0.23458	0.24399	0.237482	0.285594	0.205557	0.262648	0.152048	0.198628	0.204826	0.0968617	0.279049	0.215675	0.192116	0.20575	0.259632	0.184525	0.225448	0.170559	0.128685	0.159285	0.15325	0.154684	0.182342	0.189952	0.257088	0.196122	0.207836	0.124572	0.155716	0.211019	0.217197	0.130562	0.175087	0.203302	0.207231	0.215042	0.145404	0.213609	0.301582	0.190018	0.210315
TSNAX-DISC1	0.0128119	0.0100614	0.0108769	0.0382809	0.0039438	0.00364908	0.0114657	0.0182978	0.00415064	0.022529	0.0166812	0.0117013	0.0112321	0	0.0255651	0.00976182	0	0	0.019186	0.0109179	0.0100881	0.0167899	0.00804431	0.0121878	0.00540293	0.00602084	0.0318093	0.00855855	0.013777	0.0129061	0.00882877	0.00966948	0.00987394	0.0122799	0.00757987	0.0164458	0.0152664	0.00941458	0.00556317	0.0107644	0.0142146	0.0193079	0	0.00345629	0.0104783	0.0127328	0.0396197	0.0422658
DISC1	1.09378	0.996722	1.18268	1.03567	1.04331	0.981089	1.18997	1.1114	1.22903	1.399	1.35388	1.36876	1.24543	1.18945	1.37458	1.0688	0.790754	1.08752	1.06669	1.2872	1.28127	1.13819	1.20111	1.31407	1.18717	0.778709	0.586159	0.845492	0.98475	1.00859	1.16279	0.946466	1.28787	1.30776	1.13783	1.24511	1.108	1.20269	0.898608	1.0298	1.188	1.26166	0.7753	1.10401	1.12037	1.21739	1.25828	0.954053
SIPA1L2	0.27182	0.272704	0.286386	0.315599	0.371455	0.346979	0.216019	0.228926	0.417494	0.320173	0.427707	0.337082	0.307873	0.206596	0.297216	0.271213	0.223233	0.275165	0.309152	0.355468	0.349316	0.568586	0.253261	0.398277	0.35112	0.232488	0.206379	0.354729	0.201588	0.266562	0.2593	0.454886	0.29143	0.331179	0.257691	0.230221	0.376915	0.246483	0.178149	0.285082	0.363601	0.223203	0.357175	0.209383	0.274054	0.310598	0.310986	1.01594
MAP10	0.00841134	0.00957802	0.0159584	0.0163791	0.00630247	0.0114218	0.0102322	0.0108528	0.0339286	0.00798804	0.0137949	0.00821684	0.0158489	0	0.0129731	0.0219735	0.026798	0	0.00861802	0.0111459	0.00404482	0.0130543	0.012115	0.0171325	0.00538577	0.0164768	0.0328739	0.00286536	0.0160921	0.0127513	0.0186437	0.0115474	0.0189639	0.00910471	0.0160645	0.0172595	0.0145287	0.0204961	0.0184472	0	0.00498476	0.00687019	0	0.00707775	0.00340088	0.0220307	0.0162257	0.0139729
NTPCR	0.113329	0.11107	0.112665	0.0679378	0.0868098	0.0652101	0.101234	0.104987	0.0893785	0.0861583	0.120146	0.0837816	0.0946974	0.0667923	0.0602781	0.0885001	0.0969171	0.0884309	0.0761454	0.0946232	0.0672031	0.133155	0.11657	0.0886496	0.0776627	0.101059	0.0540698	0.0635657	0.0595707	0.0680484	0.116606	0.0997652	0.0935197	0.14528	0.0836051	0.0849994	0.0825649	0.0817424	0.0469436	0.0556503	0.0742301	0.088464	0.0644716	0.0861454	0.078168	0.0805416	0.081411	0.103757
PCNX2	0.659796	0.665227	0.654681	0.560056	0.512085	0.651243	0.565433	0.729971	0.708826	0.740364	0.73571	0.737159	0.737824	0.6623	0.749632	0.591233	0.456197	0.692746	0.612329	0.7312	0.677833	0.929387	0.73109	0.68794	0.640424	0.637508	0.560109	0.744426	0.617687	0.606582	0.649549	0.875292	0.725016	0.655319	0.752023	0.630114	0.573353	0.611878	0.483993	0.815373	0.624504	0.660644	0.693985	0.62057	0.560921	0.807315	0.696084	0.479303
MAP3K21	0.0309937	0.0230185	0.0397577	0.0187863	0.00858159	0.0166194	0.02227	0.0496884	0.0409046	0.0211858	0.0219225	0.0267287	0.0163705	0.0362857	0.0502784	0.0280674	0.0201234	0.0298426	0.0237599	0.019822	0.0372793	0.0328042	0.0334795	0.0294636	0.0302497	0.0618475	0.02461	0.0254725	0.0400645	0.0302152	0.0266364	0.0269342	0.0371624	0.011514	0.0138797	0.0141535	0.0107121	0.00667118	0.0274613	0.0226871	0.0249538	0.0273988	0.0144625	0.0194424	0.0149083	0.0404381	0.0315678	0.056182
KCNK1	0.166399	0.175417	0.193691	0.234786	0.184485	0.237962	0.278279	0.221135	0.323425	0.190333	0.246659	0.153546	0.197613	0.123184	0.204378	0.208877	0.14574	0.169858	0.248173	0.250127	0.24722	0.195748	0.170156	0.291976	0.121067	0.16558	0.176871	0.135959	0.136372	0.17597	0.230793	0.178422	0.188432	0.159224	0.124857	0.179058	0.15599	0.204218	0.163311	0.134997	0.175344	0.20568	0.165296	0.212339	0.116678	0.209345	0.215769	0.13177
SLC35F3	0.62189	0.713116	0.457796	0.525899	0.797037	0.486727	0.543992	0.866237	0.79785	0.874051	0.644926	1.04142	0.58085	0.578573	0.750407	0.703326	0.656959	0.690244	0.590986	0.702711	0.838552	0.56551	0.643106	0.864972	0.960248	0.70988	0.588735	0.61622	0.68672	0.524429	0.86652	0.618986	0.697274	0.296412	0.470951	0.992022	0.53177	0.685297	0.858473	0.69906	0.615254	0.422967	0.651674	0.37683	0.775118	0.510484	0.858386	0.373896
COA6	0.0200101	0.0333226	0.0517869	0	0.0282926	0.0287118	0.061108	0.0512827	0.0554728	0.0422117	0.0342155	0.0275081	0.0461113	0.0516964	0.0605051	0.0324664	0.0377586	0.0309663	0.0402445	0.0367128	0.0376258	0.0408455	0.0336405	0.0499525	0.0208911	0.0279662	0.0141328	0.0500785	0.0326216	0.0450877	0.0593097	0.0186169	0.0597626	0.0477775	0.0239002	0.0434394	0.0438408	0.0732057	0.044556	0.033425	0.0308886	0.026522	0.0780171	0.0144284	0.0154002	0.045162	0.0330852	0.0252965
TARBP1	0.414619	0.401887	0.466578	0.381191	0.431432	0.414034	0.309533	0.500988	0.523017	0.40524	0.468545	0.436556	0.476429	0.436547	0.451585	0.497228	0.157035	0.405653	0.416905	0.390825	0.480671	0.377148	0.345118	0.470392	0.366294	0.317678	0.294707	0.312087	0.407583	0.33903	0.44437	0.479021	0.415555	0.405643	0.32095	0.448757	0.331267	0.368682	0.331176	0.336189	0.394985	0.365924	0.442626	0.241733	0.280296	0.454724	0.383498	0.212864
IRF2BP2	0.0671177	0.0710628	0.0914084	0.109907	0.141479	0.10803	0.263332	0.13223	0.110224	0.102486	0.133194	0.078178	0.0931661	0.0472337	0.0542771	0.0337025	0.107158	0.0572397	0.0920676	0.0901813	0.0598833	0.15967	0.0815854	0.0631344	0.129441	0.0736636	0.0580091	0.154684	0.120652	0.0909108	0.139183	0.0878804	0.142107	0.108368	0.0634175	0.0682892	0.0903978	0.118954	0.0689944	0.0856924	0.0633431	0.138971	0.066625	0.145209	0.152726	0.15256	0.043376	0.161443
TOMM20	0.117337	0.149123	0.150894	0.196865	0.137085	0.129289	0.218275	0.194365	0.189068	0.112775	0.125687	0.113696	0.128826	0.0843645	0.136832	0.0649163	0.0845878	0.0909098	0.141786	0.120963	0.159177	0.166619	0.114901	0.176793	0.116417	0.163659	0.147599	0.16223	0.204754	0.137165	0.183639	0.173406	0.16939	0.124096	0.0809589	0.0892129	0.116691	0.126278	0.117849	0.133959	0.083729	0.139111	0.190237	0.131071	0.127407	0.17638	0.10707	0.143219
RBM34	0	0.00196426	0.00217789	0	0	0	0	0.00349461	0	0.00169323	0	0.000852012	0.000470007	0	0	0	0	0	0.00381787	0	0	0.00510392	0.00384755	0.00281659	0	0	0	0.00222917	0	0	0.00171335	0	0.000770322	0	0	0	0	0	0	0	0.00544018	0	0	0	0	0	0	0.00319845
ARID4B	0.615512	0.600159	0.710767	0.736631	0.599789	0.593442	0.662413	0.683364	0.671426	0.655277	0.693791	0.582028	0.656454	0.708165	0.660068	0.599402	0.458811	0.633356	0.621067	0.634696	0.695815	0.829917	0.562062	0.709843	0.687178	0.514276	0.435223	0.626596	0.751352	0.643441	0.636203	0.654794	0.7073	0.642906	0.66904	0.619576	0.681034	0.656979	0.497812	0.660574	0.633813	0.764547	0.658494	0.526325	0.687202	0.641999	0.681571	0.998555
GGPS1	0	0	0	0	0	0	0	0	0	0.00075777	0	0	0	0	0	0	0	0	0.00137984	0	0	0	0	0	0	0	0	0	0	0.00377663	0	0	0	0	0	0	0	0	0	0	0	0	0	0	0	0	0	0
TBCE	0.0670214	0.0715048	0.0472502	0.0349997	0.0626012	0.0434537	0.0528684	0.0724706	0.062565	0.0478766	0.0565354	0.0484214	0.0158978	0.10322	0.0594613	0.0488233	0.0243834	0.0413452	0.0213167	0.0499255	0.057919	0.0407521	0.0827904	0.0479799	0.0391598	0.0297475	0.0374448	0.0321751	0.0214111	0.0277775	0.0446238	0.0331467	0.0589465	0.0531899	0.0517635	0.0837205	0.0522075	0.0661763	0.0409301	0.0272798	0.049489	0.0367138	0.0791404	0.0430222	0.0401398	0.059149	0.0594247	0.105816
B3GALNT2	0.115433	0.0851174	0.207623	0.195203	0.112749	0.114137	0.0865406	0.20454	0.210888	0.158706	0.140248	0.155549	0.158711	0.232178	0.222517	0.181522	0.121566	0.18291	0.183543	0.186654	0.123042	0.288389	0.13792	0.256381	0.105576	0.101886	0.0953522	0.100845	0.137922	0.105094	0.143338	0.22966	0.146438	0.181283	0.143621	0.166027	0.0956578	0.191572	0.0878261	0.130957	0.150953	0.159793	0.216991	0.0665843	0.105808	0.219918	0.225394	0.233644
GNG4	0.125062	0.147781	0.204491	0.0765987	0.0871563	0.116384	0.106441	0.156356	0.216658	0.156386	0.11923	0.122449	0.138616	0.240541	0.199347	0.123151	0.085502	0.119297	0.166708	0.150507	0.165371	0.235921	0.164495	0.16787	0.125965	0.0806669	0.0481294	0.0913703	0.120961	0.126812	0.130556	0.201951	0.188631	0.116275	0.203225	0.180827	0.152916	0.164347	0.0991888	0.205191	0.144653	0.213608	0.167262	0.120215	0.125962	0.21927	0.117895	0.25694
LYST	0.374375	0.37657	0.399433	0.481559	0.3365	0.375588	0.480693	0.411489	0.454935	0.447264	0.436936	0.374222	0.429045	0.32593	0.372339	0.399917	0.280828	0.343276	0.374893	0.385205	0.445982	0.725931	0.334465	0.466071	0.341441	0.26699	0.392041	0.515859	0.346204	0.378678	0.367683	0.804359	0.413577	0.42406	0.29164	0.414506	0.319592	0.394941	0.231303	0.448666	0.296429	0.334467	0.393467	0.449038	0.319319	0.408736	0.353643	1.26222
NID1	0.0567172	0.0398808	0.0372276	0.0255454	0.0351064	0.0078495	0.0166072	0.0462167	0.0603752	0.0395281	0.0421435	0.0437944	0.0418901	0.0199793	0.0280526	0.0445888	0.00437715	0.0387306	0.016544	0.0412353	0.0307527	0.060555	0.0310268	0.0375408	0.0171849	0.00551652	0.0458517	0.0312311	0.0366639	0.0193125	0.0404618	0.079384	0.0397974	0.042673	0.0209476	0.036636	0.0214609	0.0241179	0.0307415	0.0268519	0.0447882	0.0271882	0.0933818	0.0239875	0.0119197	0.0132285	0.0583124	0.0822534
GPR137B	0.17949	0.143833	0.293811	0.205001	0.15334	0.172278	0.291233	0.172397	0.271928	0.231817	0.255612	0.184762	0.213914	0.318994	0.175117	0.216126	0.213118	0.254491	0.202331	0.164247	0.177929	0.189527	0.165666	0.276364	0.15277	0.101804	0.0966255	0.213225	0.354181	0.172066	0.238051	0.168718	0.200744	0.234074	0.240685	0.189181	0.222817	0.188902	0.104721	0.208907	0.183144	0.373404	0.201926	0.132452	0.275574	0.245477	0.24116	0.252104
ERO1B	0.248586	0.194608	0.391102	0.31699	0.281097	0.236159	0.368519	0.272355	0.350827	0.27907	0.290699	0.208982	0.277974	0.397316	0.295467	0.319499	0.159643	0.200188	0.267921	0.275402	0.256311	0.286929	0.187168	0.363718	0.2693	0.166869	0.174737	0.295103	0.360353	0.306289	0.31269	0.250689	0.273827	0.341008	0.171353	0.213488	0.237041	0.234366	0.191928	0.28889	0.246493	0.348086	0.343183	0.287196	0.307562	0.276311	0.349687	0.278274
EDARADD	0.00592528	0.00504285	0.0194914	0.0166285	0.0128076	0.00498835	0.0182094	0.0356459	0.0261372	0.0100566	0.0169	0.0111721	0.0152019	0.0171664	0.0209658	0.0105224	0.00833051	0	0.00531366	0.0085863	0.00922449	0.0128746	0.00736134	0.0251926	0.013535	0.0160451	0.00936279	0.0241764	0.023742	0.0130193	0.0099654	0.0259393	0.00975034	0.00751811	0.013256	0.0211665	0.0191361	0.00761861	0.0139031	0.0120741	0.0173077	0.0163534	0.0397318	0	0.0138307	0.010227	0.0102456	0.0230028
LGALS8	0.0495646	0.0758315	0.0530801	0.0805071	0.0843706	0.0625843	0.0872702	0.105978	0.0650883	0.0698781	0.0838306	0.0623242	0.0664993	0.0260462	0.069452	0.0499792	0.0401244	0.0515482	0.0709902	0.0377316	0.0737581	0.0853606	0.0564541	0.0720139	0.0673434	0.0546174	0.0827469	0.107954	0.0847364	0.0613515	0.0814174	0.121033	0.0785632	0.0840208	0.0647637	0.0632787	0.0637315	0.0806728	0.0725464	0.0807197	0.0437441	0.0390869	0.0934217	0.050085	0.0658263	0.086317	0.0532501	0.0573878
HEATR1	0.124443	0.141049	0.126874	0.124979	0.0860744	0.0941501	0.11132	0.101711	0.171983	0.109054	0.126319	0.123847	0.10941	0.213502	0.107583	0.112096	0.0496669	0.0796833	0.121494	0.138972	0.159541	0.168242	0.0986485	0.167853	0.115239	0.084908	0.0991852	0.114103	0.0944867	0.13527	0.114271	0.13164	0.107364	0.128416	0.103887	0.139319	0.118996	0.122051	0.0768187	0.0635679	0.12642	0.108412	0.153704	0.0789801	0.0943778	0.126296	0.120949	0.206749
ACTN2	0.108672	0.143137	0.103273	0.0559201	0.136015	0.121896	0.167313	0.110417	0.229298	0.171532	0.139361	0.156596	0.158573	0.21365	0.11279	0.136175	0.0755038	0.216484	0.111632	0.105851	0.146478	0.548971	0.103968	0.154934	0.17325	0.131323	0.161196	0.196409	0.110016	0.110686	0.140544	0.475096	0.157388	0.224741	0.12754	0.135423	0.155691	0.0831784	0.128122	0.374089	0.140411	0.134732	0.206266	0.0956716	0.182139	0.169456	0.216849	0.542014
MTR	0.386315	0.311591	0.327197	0.353649	0.219994	0.234461	0.259816	0.348556	0.396147	0.326261	0.375234	0.305538	0.273518	0.341703	0.278885	0.391053	0.167076	0.302053	0.338801	0.317397	0.319545	0.400667	0.270087	0.340721	0.316987	0.220772	0.223487	0.284084	0.324254	0.266529	0.258907	0.312965	0.303795	0.292176	0.289623	0.294452	0.246889	0.311995	0.174585	0.34683	0.259738	0.327371	0.29819	0.192632	0.214725	0.376219	0.308775	0.340298
RYR2	0.406143	0.426178	0.341863	0.532258	0.525946	0.43683	0.411462	0.387166	0.36999	0.224848	0.185087	0.215385	0.306194	0.418022	0.267955	0.301446	0.414098	0.340528	0.286302	0.369265	0.272645	0.230094	0.371312	0.29447	0.31351	0.571524	0.625662	0.445944	0.505144	0.460835	0.366355	0.341047	0.373282	0.224735	0.299326	0.319145	0.355945	0.244827	0.550278	0.328629	0.317725	0.230888	0.352357	0.368592	0.325611	0.270598	0.32598	0.260744
MTRNR2L11	0.00438424	0	0	0	0	0	0	0	0	0	0	0	0	0	0	0	0	0	0	0	0	0	0	0	0	0.00696534	0	0	0	0	0	0	0	0	0	0	0	0	0	0	0	0	0	0	0	0	0	0
CHRM3	0.267177	0.236578	0.169672	0.208864	0.228641	0.212286	0.227651	0.200532	0.191614	0.111674	0.0808736	0.134204	0.166369	0.202079	0.225315	0.212769	0.15782	0.171149	0.184232	0.168452	0.161776	0.118982	0.253392	0.223385	0.210009	0.251042	0.349634	0.24561	0.260201	0.249842	0.20188	0.223183	0.192186	0.128458	0.205483	0.156099	0.145974	0.183768	0.253114	0.19453	0.142324	0.147568	0.338089	0.186154	0.188955	0.12671	0.214945	0.152253
FMN2	0.723173	0.689782	0.669253	0.733219	0.738415	0.602946	0.610162	0.752464	0.785913	0.746083	0.732959	0.705662	0.678074	0.682281	0.692767	0.7218	0.660368	0.579772	0.697636	0.686218	0.713558	0.805536	0.783354	0.793555	0.723045	0.63131	0.718969	0.696615	0.771505	0.68996	0.67392	0.88651	0.794281	0.763728	0.702114	0.663908	0.823628	0.643592	0.607216	0.74647	0.795696	0.851685	0.668486	0.631801	0.745357	0.723663	0.777963	0.554082
GREM2	0.0215551	0.00440255	0.0120739	0.0118135	0.00800613	0.0176786	0.0136077	0.0177157	0.00934322	0.00731986	0.00331744	0.00370511	0.00507951	0	0.00924575	0.0150796	0.00364366	0.0174793	0.0110741	0.00505343	0.0102412	0.0136692	0.00713074	0	0.00691657	0.0136426	0.0597588	0.0125159	0.0242478	0.010127	0.0165435	0.0211167	0.0134719	0.00613225	0	0.0133028	0.00603306	0.00905376	0.00710493	0.0196943	0.00514349	0.0106102	0.021648	0.00695426	0.00395809	0.0106945	0.0121307	0.0135278
RGS7	1.66264	1.57967	1.61923	1.63065	1.4655	1.69932	1.35202	1.67086	1.51763	1.59237	1.65317	1.68514	1.64798	1.61062	1.59013	1.61369	1.49428	1.4959	1.64966	1.74876	1.60196	1.44505	1.59672	1.54863	1.54031	1.65685	1.25963	1.53779	1.37358	1.49334	1.48574	1.37359	1.51797	1.51845	1.72789	1.5761	1.51351	1.57674	1.66472	1.48565	1.46811	1.68709	1.51606	1.51125	1.60078	1.61588	1.66932	0.937476
FH	0.0528751	0.0366566	0.0547303	0.0541493	0.0254291	0.0354492	0.0484874	0.0461484	0.0672434	0.0366057	0.0530785	0.0294948	0.0464651	0.0295371	0.0632739	0.0640242	0.0213035	0.0395705	0.060656	0.0308179	0.0710832	0.0595643	0.0205058	0.033771	0.0261187	0.0368475	0	0.039232	0.0288665	0.0256432	0.0520797	0.0502957	0.0433632	0.0335341	0.0191423	0.0536972	0.0487195	0.0268272	0.0211021	0.0534083	0.0547357	0.0348422	0.0798894	0.0424205	0.0251637	0.0475924	0.0386096	0.0518575
KMO	0.00449531	0	0	0.010192	0.00878652	0.00827918	0.00715868	0.00467314	0.00297661	0.00138465	0.0098324	0.0328101	0.0189907	0.0150886	0.00563324	0.0216124	0.00727314	0.0134034	0.0200737	0.00424875	0.00821022	0.00461832	0.0189754	0.0234469	0.00278555	0.00905085	0	0.00506162	0.00695748	0.00641639	0.0108576	0	0.00704759	0	0.0241582	0.00736142	0.00223768	0.00627234	0.00706722	0.00987226	0.00441774	0	0	0.00138822	0	0.0134954	0.00504766	0.0102181
OPN3	0.0410439	0.041036	0.030494	0.0275728	0.0607091	0.0222254	0.0213471	0.040757	0.0480092	0.0312264	0.0219043	0.0286594	0.0301016	0.0164301	0.0498196	0.0105287	0.0378582	0.0111689	0.0412945	0.0396941	0.0319625	0.039067	0.0319001	0.0498594	0.0374768	0.0405888	0.0586258	0.0396827	0.031564	0.0452475	0.0478438	0.0625433	0.0566802	0.026489	0.0227365	0.0478114	0.028544	0.0350254	0.044914	0.032289	0.023345	0.0173986	0	0.0343848	0.0192053	0.0333134	0.0412906	0.0244501
WDR64	0.00270553	0.0068064	0.00785269	0	0.00956213	0	0.00536415	0.0153322	0.00141613	0.00480713	0.00926842	0.00646768	0.00925898	0.0611403	0.00789004	0.0176114	0	0.0294301	0.019809	0.00828861	0.00584759	0.00151921	0	0.00311726	0.0129225	0	0	0.0107857	0.0178504	0.0192021	0.00633994	0	0.00621805	0.0198018	0.009721	0.013582	0.0033236	0.00932003	0.009192	0.0120481	0.00811249	0.00187282	0	0	0	0.0098096	0.00772666	0.000633174
EXO1	0.00139684	0.005746	0.00533416	0.0119025	0	0.0042214	0.00215074	0	0	0.00160561	0.00773742	0.00139593	0.0054187	0.0403796	0.00494715	0.00524623	0.00926481	0	0.00285318	0.00579553	0	0.00454657	0	0.00631876	0	0	0	0	0.00226392	0.00186504	0.00309777	0	0.00374158	0	0	0	0	0.00112131	0.0015645	0	0.00750517	0.00429026	0	0	0	0	0	0.00750796
MAP1LC3C	0	0	0	0	0	0	0	0.00105676	0	0	0	0	0	0	0	0	0	0	0	0	0	0.0014112	0	0	0	0	0	0	0	0	0	0	0	0.000967413	0	0	0	0	0	0	0	0	0	0	0.00123941	0	0	0.00128255
PLD5	0.689122	0.744393	0.993533	0.601534	0.42132	0.599237	1.27543	0.934547	0.732105	0.856807	0.887009	0.747406	0.726798	0.737096	0.541079	0.47663	0.63511	0.516292	0.829724	0.567299	0.777879	0.883024	0.643526	0.858726	0.563205	0.516199	0.561419	1.35557	0.524594	0.897842	1.09645	0.736865	0.809501	0.978519	0.884041	0.625644	0.875931	1.26604	0.949676	0.958189	0.785014	1.02586	0.75774	0.772716	1.02787	0.659258	0.680236	0.18065
CEP170	0.571646	0.491734	0.494422	0.402995	0.568395	0.547997	0.629346	0.55254	0.576187	0.608765	0.675887	0.523561	0.566	0.420747	0.533388	0.473167	0.474866	0.499866	0.51621	0.438307	0.564503	0.598192	0.503784	0.600089	0.524771	0.458577	0.505145	0.586402	0.461509	0.500575	0.537955	0.605372	0.49918	0.533967	0.460607	0.529755	0.520105	0.581868	0.447697	0.575647	0.430115	0.571722	0.495656	0.466819	0.499857	0.615817	0.495979	0.497311
SDCCAG8	0.620553	0.629361	0.664272	0.607192	0.605854	0.591758	0.66832	0.724043	0.740298	0.785355	0.714455	0.65857	0.72978	0.773818	0.656313	0.602392	0.528534	0.655552	0.676209	0.649506	0.678703	0.835535	0.668035	0.796939	0.613563	0.551323	0.494181	0.578824	0.596954	0.586274	0.61103	0.57654	0.634662	0.670157	0.70082	0.603034	0.642876	0.666384	0.567095	0.620309	0.612605	0.756507	0.437867	0.617022	0.611973	0.670597	0.702694	0.598392
AKT3	1.60831	1.47772	1.62381	1.55312	1.52731	1.63155	1.73273	1.61636	1.52812	1.67334	1.59153	1.73841	1.504	1.64516	1.58313	1.41982	1.41956	1.52673	1.64469	1.59579	1.6825	1.50656	1.61901	1.65919	1.66663	1.39594	1.60574	1.58276	1.82801	1.6753	1.655	1.49197	1.70026	1.54702	1.71509	1.45975	1.60628	1.71891	1.56043	1.30606	1.51484	1.86771	1.44657	1.53422	1.84464	1.58685	1.55856	1.34411
ZBTB18	0.148187	0.12574	0.0811966	0.168608	0.122754	0.090235	0.181573	0.0978204	0.12775	0.106285	0.119478	0.096871	0.0789202	0.054087	0.111597	0.0761092	0.0761269	0.0510969	0.137477	0.0965947	0.100351	0.0756124	0.062782	0.0936168	0.146676	0.137296	0.196227	0.12131	0.108438	0.129913	0.123666	0.118611	0.118034	0.0827928	0.074757	0.0794487	0.0657608	0.097167	0.121733	0.116859	0.0945999	0.0903474	0.150324	0.106747	0.0663745	0.077677	0.0758917	0.0533801
C1orf100	0.00756866	0.00341018	0	0.00522586	0.00298481	0	0	0	0.00254066	0.00152739	0.00319305	0	0.00120046	0	0	0	0	0	0.00124662	0.00183529	0.00286997	0	0	0	0	0	0	0.00526962	0.00151207	0.0077188	0.00151856	0	0.00263996	0	0	0	0	0	0	0	0	0.00122568	0	0	0	0	0	0.00263754
ADSS	0.11652	0.0911439	0.0983851	0.0881341	0.0725636	0.0817444	0.0969097	0.0846705	0.0916653	0.116487	0.11648	0.111552	0.0908102	0.0537911	0.0971285	0.0878352	0.0546852	0.0750379	0.0718239	0.111449	0.0717294	0.144492	0.101071	0.109308	0.0652683	0.0728183	0.0549522	0.0775783	0.110306	0.0821425	0.105161	0.0908095	0.0981234	0.0948259	0.113941	0.116858	0.0739433	0.0726626	0.0836867	0.0712526	0.0798519	0.127361	0.0691395	0.103811	0.0535555	0.126925	0.095228	0.122997
CATSPERE	0.107079	0.0934563	0.0947085	0.119508	0.0874911	0.0677821	0.0460457	0.100592	0.124343	0.0971022	0.130149	0.109518	0.100022	0.0719353	0.101032	0.0932737	0.0550558	0.186334	0.0942748	0.0876556	0.0899898	0.0544596	0.0750557	0.148705	0.0523565	0.0509461	0.0637045	0.0519759	0.0794158	0.0735959	0.092969	0.0913899	0.101982	0.0895274	0.0426487	0.114291	0.0662613	0.0876245	0.0919878	0.0431016	0.0752842	0.0610907	0.120316	0.0233311	0.0531532	0.117021	0.106726	0.0455302
DESI2	0.127447	0.108547	0.135469	0.069127	0.125949	0.13733	0.103608	0.141456	0.146636	0.14677	0.157883	0.142443	0.109058	0.116707	0.13323	0.130479	0.0877058	0.0548893	0.153293	0.146245	0.14744	0.179328	0.112817	0.12513	0.135426	0.0584772	0.0618427	0.125366	0.155573	0.136349	0.11471	0.211293	0.140794	0.142072	0.101437	0.118602	0.136845	0.13003	0.0831181	0.0970241	0.143631	0.146658	0.0902417	0.0906734	0.124574	0.144578	0.13803	0.200129
AL451007.3	0.00240237	0.00241652	0.00493043	0.00522586	0.0042476	0.0030805	0.0100774	0.00591381	0.0164641	0.00401081	0.00748892	0.00536664	0.00632598	0.0143534	0.0181409	0.00365149	0	0	0.0160519	0	0.00660242	0.00844039	0.00127527	0.00226842	0	0.0115343	0	0	0.00631663	0.00907573	0.00841075	0.00445508	0.00769764	0.0113558	0.00368031	0.00532695	0.00497654	0.0104735	0.00215392	0	0.00879672	0.00747893	0	0	0	0.0023343	0	0.00899372
COX20	0.121707	0.101551	0.147895	0.124689	0.138369	0.142109	0.137138	0.137754	0.171896	0.146137	0.148895	0.098924	0.149393	0.140389	0.095534	0.103168	0.0556436	0.0772449	0.138045	0.0973796	0.164901	0.130158	0.0670856	0.165376	0.0859191	0.149629	0.0676695	0.0961736	0.120618	0.107515	0.152074	0.110108	0.112687	0.111666	0.046728	0.0746522	0.13214	0.114285	0.0331898	0.0730241	0.112687	0.0913798	0.193463	0.0627383	0.126344	0.145156	0.126806	0.0666577
HNRNPU	0.555767	0.491935	0.488542	0.425048	0.488869	0.578331	0.760199	0.489125	0.480595	0.522771	0.487018	0.473423	0.492582	0.498203	0.466343	0.376882	0.383414	0.372892	0.529702	0.482387	0.533834	0.64144	0.426449	0.462735	0.584562	0.459203	0.447605	0.524029	0.608717	0.537254	0.575809	0.561805	0.51838	0.46923	0.555694	0.498607	0.557273	0.434631	0.342554	0.499876	0.377809	0.506887	0.645735	0.437576	0.483319	0.544539	0.503412	1.09469
EFCAB2	0.34089	0.258441	0.281255	0.259007	0.384063	0.158867	0.361998	0.354942	0.418862	0.309956	0.421031	0.435225	0.313265	0.375011	0.399576	0.326999	0.210049	0.235436	0.333827	0.36098	0.347405	0.389463	0.381438	0.495088	0.32531	0.200642	0.158946	0.241964	0.195762	0.206307	0.262508	0.27395	0.389178	0.404488	0.29972	0.3198	0.323107	0.378766	0.369444	0.252483	0.300514	0.28036	0.305131	0.260859	0.200054	0.360009	0.293984	0.304133
KIF26B	1.024	1.12483	1.31192	1.08938	1.1275	0.956454	0.863785	1.25125	1.40384	1.38842	1.31597	1.38639	1.23708	1.22197	1.39462	1.18899	0.828382	1.06357	1.07813	1.16256	1.37751	1.04096	1.34067	1.4197	1.12586	0.958601	0.774133	0.819658	0.756799	1.1051	1.13324	0.695331	1.28739	1.30185	1.03078	1.23761	1.15912	1.20609	0.842022	1.02185	1.33535	1.06884	0.906665	0.916522	0.959924	1.40641	1.58312	0.425451
SMYD3	1.07159	1.17027	1.12398	0.992166	1.08991	0.925646	0.859337	1.1615	1.13484	1.16088	1.0508	1.14009	1.06445	1.00295	1.15278	0.981653	0.964897	0.873622	1.14632	1.10887	1.0157	0.795631	1.19752	1.3738	1.07824	1.00667	0.873784	1.06516	1.1621	1.0815	1.11828	0.900966	1.13301	1.25452	1.04314	1.24306	1.1952	1.19831	0.96275	1.1497	1.09617	1.13434	0.903708	1.00878	1.23911	1.11586	1.23317	0.644606
TFB2M	0.0409737	0.0353864	0.0336966	0.0339821	0.0156187	0.0161168	0.0282086	0.0410657	0.0438098	0.0212606	0.0247657	0.0220201	0.0261211	0.0262958	0.0344846	0.0253914	0.00851833	0.0352563	0.0376598	0.0387501	0.0352709	0.0372272	0.0356218	0.0469292	0.00689487	0.00936103	0.0253551	0.0109973	0.0263049	0.0179003	0.0285418	0.0254775	0.0233086	0.0330123	0.0116194	0.0155655	0.0152335	0.0182561	0.00640718	0.0436289	0.0264427	0.0145598	0.035384	0.00949499	0.0229374	0.00617429	0	0.0540975
CNST	0.173745	0.186234	0.234955	0.242629	0.194721	0.231604	0.192467	0.228921	0.234184	0.239593	0.189552	0.214043	0.221328	0.252001	0.187563	0.229307	0.125186	0.110537	0.262396	0.230849	0.232804	0.230658	0.199054	0.267513	0.152864	0.175907	0.244369	0.196655	0.186849	0.168893	0.248385	0.287477	0.219762	0.247179	0.135951	0.219327	0.213586	0.228165	0.17593	0.208004	0.227024	0.195534	0.120045	0.202768	0.143628	0.20172	0.241168	0.262041
SCCPDH	0.116729	0.114291	0.152477	0.194384	0.160188	0.0906853	0.143579	0.169443	0.192625	0.134634	0.139131	0.105347	0.138524	0.171926	0.177291	0.145728	0.0878276	0.0793832	0.16875	0.136817	0.16214	0.143515	0.147639	0.168272	0.105309	0.10755	0.168519	0.128306	0.140277	0.141752	0.15088	0.142901	0.159348	0.188075	0.0825296	0.0885491	0.173294	0.139587	0.0773563	0.104133	0.156201	0.172878	0.241236	0.078159	0.0863303	0.143191	0.110017	0.120923
AHCTF1	0.265023	0.22551	0.237936	0.288727	0.224233	0.29576	0.262078	0.278384	0.278536	0.220822	0.246987	0.223957	0.217579	0.33917	0.199529	0.178621	0.205549	0.17664	0.22538	0.244065	0.253787	0.433008	0.216836	0.251483	0.228007	0.197413	0.244542	0.241171	0.275409	0.25124	0.251104	0.407855	0.247113	0.237057	0.198143	0.207335	0.196069	0.194334	0.138697	0.215014	0.242535	0.319906	0.313271	0.202028	0.193351	0.28079	0.250567	0.625132
ZNF670-ZNF695	0.0138672	0.00546829	0.00431927	0	0.00838457	0.0172632	0.00323458	0.00867531	0.0142827	0.00711793	0.00804056	0.00434406	0.00288391	0.0136288	0.0105719	0.00742405	0	0.00472827	0.0110374	0.00647362	0.00430767	0.00748807	0.00930423	0.00648995	0.00715462	0.00737149	0	0.0138713	0.0102559	0.0107731	0.00758138	0.0223478	0.0112729	0.00562995	0.00873711	0	0.0112983	0.00860959	0	0.00141565	0	0.0014554	0	0	0.00185358	0.0100039	0	0.0148705
ZNF669	0.0059199	0	0.0255875	0	0.00430928	0.0117506	0.00434831	0.00618007	0.021878	0.00692602	0.0105807	0.010807	0.00596938	0	0.0219256	0.00626408	0	0.024297	0.0179208	0.0113105	0.00660494	0.0249576	0.00137656	0.0173682	0.00472236	0	0.00685688	0.00249398	0.000877122	0.00321298	0.00282659	0.012569	0.00701256	0.00323961	0	0.0102617	0.0116373	0.0208619	0.00263872	0.00301756	0.0104328	0.00187282	0.019167	0.010314	0.00749709	0.00359585	0.0249274	0.00804395
ZNF124	0.0769733	0.0995095	0.108762	0.199139	0.107941	0.0982432	0.0747673	0.100723	0.128297	0.126353	0.0969565	0.0847541	0.0910422	0.0696778	0.122677	0.0789631	0.0588371	0.135517	0.103838	0.0796361	0.0975288	0.194878	0.126076	0.125518	0.0645786	0.096383	0.0974901	0.101561	0.0888554	0.0908888	0.103191	0.103415	0.100182	0.100036	0.0784015	0.103301	0.107618	0.0685499	0.0586731	0.112069	0.0849804	0.0836175	0.179788	0.0470225	0.097337	0.15784	0.184506	0.133208
ZNF496	0.0901123	0.124079	0.109232	0.0862711	0.0740094	0.111758	0.0688696	0.128083	0.136664	0.118571	0.117922	0.116159	0.109163	0.0987867	0.158478	0.0955468	0.0401431	0.120186	0.0918182	0.0941665	0.089984	0.142161	0.129677	0.0993265	0.0876933	0.0883194	0.0323711	0.0761328	0.0543645	0.110619	0.136247	0.118078	0.126903	0.0857473	0.0660168	0.102129	0.0827163	0.0986714	0.094849	0.092621	0.095382	0.0823917	0.0687053	0.0745981	0.0837796	0.101392	0.157559	0.176013
NLRP3	0.00535111	0	0.00292746	0	0.00212277	0	0.00357989	0.00379055	0.00715201	0.000956383	0	0.00164722	0.00142448	0	0	0.0020396	0	0.00473864	0.00378352	0.00292203	0.00320482	0.00258519	0	0.00292491	0.00173743	0	0	0	0.00328692	0.00301065	0.000722489	0	0.00252959	0.00744232	0	0	0.00308435	0.0036867	0	0	0.0044395	0	0	0	0	0	0.00903443	0.00165395
OR2B11	0	0	0	0	0	0	0	0	0	0	0	0	0	0	0	0	0	0	0	0	0	0	0	0.00556507	0	0	0	0	0	0	0	0	0	0	0	0	0	0	0	0	0	0	0	0	0	0	0	0
GCSAML	0.00160463	0	0	0	0	0.00135574	0	0.00190005	0.00253145	0	0.00166417	0.00104722	0	0	0.00419382	0	0	0	0.00165678	0	0	0	0.0039064	0	0.00175654	0.003481	0	0.00592837	0.00729006	0	0	0	0	0	0	0	0	0	0	0	0	0.00157246	0	0	0	0.00344654	0	0.00547217
TRIM58	0	0.00377745	0.00598317	0.00973363	0.00700205	0	0.00377403	0.00541005	0.00262524	0.00353507	0.00258475	0.00452459	0.00887316	0.0155721	0.0065279	0.00460904	0	0.0165438	0.00300602	0.0121775	0.0123533	0.0017774	0.00310405	0	0.00816266	0.00605753	0	0.00266655	0.00237955	0.0138914	0.00802187	0	0.00434364	0.0201984	0	0.00583349	0	0.00174695	0.00529391	0.0143702	0.00553534	0.00211409	0.0163004	0	0.00205306	0.00659408	0.00850575	0.0013024
OR2T8	0	0	0	0	0	0	0	0	0	0	0	0	0	0	0	0	0	0	0	0	0	0	0	0	0	0	0	0	0	0	0	0	0	0	0	0	0	0	0	0	0	0	0	0	0	0	0	0
OR2AJ1	0.00207296	0	0	0	0	0	0	0.00141674	0.00259772	0.000996947	0.00133774	0	0	0	0	0	0	0	0.00119906	0	0	0	0	0.00270335	0.00354567	0	0	0.00502957	0	0	0	0	0.00106625	0	0.00174953	0	0	0	0	0	0	0	0	0	0	0	0	0.000624426
OR2L8	0	0	0	0	0	0	0	0.00533465	0.00182588	0.00218038	0.0027583	0.00539359	0.00234974	0	0	0.00339221	0	0	0	0	0	0	0	0.00277216	0.00271515	0	0	0	0	0	0.00364248	0	0.00134915	0.00392161	0	0	0	0	0	0	0	0	0	0.00349105	0	0	0.00395748	0.00242743
OR2AK2	0	0	0	0	0	0.00135574	0	0.00202065	0	0.000411569	0	0	0.00142867	0	0	0	0	0	0	0	0	0	0	0	0	0	0	0	0	0	0.00246704	0	0.00090416	0.00185167	0	0	0	0.0013067	0	0	0	0	0	0	0.0024497	0	0	0.00218296
OR2L5	0.0187708	0.01311	0.00127257	0	0.0152452	0.041709	0.00542305	0.0223595	0.0176264	0.0352568	0.0146911	0.0397297	0.0374514	0.0155015	0	0.0213556	0.00369484	0.0151166	0.0292308	0.0408308	0.00762989	0.0103455	0.0176669	0.00593183	0.0179247	0.0176118	0.0175767	0.00789765	0.00364966	0	0.0233295	0	0.0343063	0.0136088	0	0.0070407	0.00230717	0.00392008	0.0138237	0.0353132	0.0243554	0.00531069	0.0138147	0.0031087	0.0140225	0.00653398	0.00636427	0.0194024
OR2L2	0.00245351	0.00533809	0.00220259	0.0236284	0.00971577	0.0242343	0.00609108	0.017142	0.00832306	0.01756	0.0142382	0.0360313	0.0273458	0	0.00270027	0.02158	0	0.00823235	0.0259731	0.0447665	0.0063086	0.00365557	0.0096631	0.0206228	0.00912797	0.0169475	0	0.0519769	0.00896379	0.00903538	0.019632	0.0139078	0.0250152	0.0165314	0.00427579	0	0	0.00143696	0.00515656	0.0194048	0.0150096	0.00765237	0.0556702	0	0.0208081	0.00222446	0.024193	0.0183653
OR2L3	0.0193227	0.0341382	0.00653524	0.0171378	0.0340687	0.0429757	0.00559873	0.0357945	0.0472745	0.054771	0.0276671	0.0684176	0.0367892	0	0	0.0356759	0.00506097	0.00364281	0.030223	0.0562019	0.0150121	0.0203257	0.0356474	0.0408247	0.0206945	0.0240354	0.0055249	0.0202895	0.0185581	0.0220535	0.0307601	0.0509124	0.042969	0.0313829	0.0128957	0.0051093	0.00363276	0	0.0111791	0.0445251	0.0465135	0.0189932	0.0138939	0.0128349	0.0276353	0.00634647	0.0264263	0.0335404
OR2L13	0.0100526	0.00286297	0.00144366	0.0109323	0.00989373	0.00871875	0.00201521	0.00898774	0.00838116	0.00593142	0.00515867	0.0082599	0.00470094	0.0354437	0	0.00666839	0	0	0.00927348	0.00369958	0	0.00692965	0.00208994	0.00213171	0.00204541	0	0.0143457	0	0.00237057	0.0040753	0.00882026	0	0.0138491	0.00772518	0.00477697	0	0.0107728	0.00125952	0	0.00590376	0.0042934	0.00226203	0	0.00299848	0.0152715	0.0138781	0	0.00776239
OR2M2	0.00354013	0	0.00698563	0.011469	0	0	0	0	0.0021035	0.0011284	0.00244113	0.00103153	0.00496673	0	0	0.0030036	0	0	0.00390336	0.00531085	0	0.00135386	0.00585707	0.00732895	0.00386199	0	0	0.00509052	0	0	0.00607471	0	0.00206108	0.00262569	0	0	0.00408007	0	0	0	0	0.0060184	0	0.00534086	0	0	0	0.000913
OR2M3	0.0166001	0.00572272	0.00189378	0	0.00300994	0.00877439	0.00623755	0.00228832	0.00276464	0.00318288	0.0016584	0.00777606	0.00594059	0	0	0	0	0	0.00338478	0.0075953	0	0	0.00349879	0.00437463	0.0121644	0	0	0.0029954	0.00669628	0.00340246	0.00603083	0.00720616	0.00686116	0.00538009	0.00145458	0	0	0	0	0.0108513	0	0.00638385	0	0	0.00147754	0.00671565	0	0.00425162
OR2M4	0.00360137	0.0124527	0.0116889	0	0.0055216	0.01125	0.00356573	0.0118703	0.00554791	0.00790567	0.0105975	0.018764	0.00717205	0	0.00155212	0.00874569	0	0	0.0154737	0.0118188	0.00292409	0.00290225	0.00505142	0.00587724	0.00621905	0.00520151	0	0.0184223	0.00628362	0.00566844	0.0137547	0.0154963	0.0116279	0.00668227	0.00320093	0.0089935	0.00347159	0	0.00556317	0.0137841	0	0.00560121	0.0264083	0	0.00377726	0.00248165	0.0266942	0.00539577
OR2T33	0	0	0	0	0	0	0	0	0	0	0	0	0	0	0	0	0	0	0	0	0	0	0	0.00293395	0	0	0	0	0	0	0	0	0	0	0	0	0	0	0	0	0	0	0	0	0	0	0	0
OR2T12	0.0144178	0.00328692	0.00520098	0.0173747	0.00318159	0.017074	0.000983265	0.00435109	0.00626533	0.00194926	0.00517531	0.00667745	0.0029066	0	0.0116559	0	0.00428878	0	0	0.00576614	0.00326722	0.00880433	0.00357097	0.0133267	0.000902872	0.00592912	0	0.00385235	0.00123041	0.00221016	0.00389896	0	0.00587571	0.00454122	0.00426663	0.00711137	0.00791365	0.00305985	0	0.0113612	0.00222171	0.00458422	0	0.00506332	0.00268126	0.00272394	0.00719819	0.00267388
OR2T6	0.00704406	0.00614014	0	0	0.00235172	0.0155908	0.00569625	0.00348153	0.00511421	0	0.0016584	0.00231448	0.00189829	0	0	0	0	0	0.000901939	0	0	0	0	0.0102775	0	0	0	0	0	0	0.00090579	0.00307283	0.00474514	0	0	0	0	0	0	0	0	0.00614878	0.0138147	0	0	0	0	0.00274274
OR2T1	0.00339658	0	0	0	0	0	0	0	0	0	0	0.000936841	0	0	0	0	0	0	0	0	0	0	0	0	0.00086333	0	0	0	0	0	0	0	0	0	0	0	0	0	0	0	0	0	0	0	0	0	0	0.00200731
OR2T2	0	0	0	0	0	0	0	0	0	0	0	0	0	0	0.00246131	0	0	0	0	0	0	0	0	0	0	0	0	0	0	0	0	0	0	0	0	0	0	0	0	0	0	0	0	0	0	0	0	0.00143204
OR2G6	0	0	0.00625283	0	0	0	0	0	0	0.00216232	0	0	0.0028012	0	0	0	0	0	0	0	0	0	0.000802199	0	0	0	0	0	0.0018826	0	0	0	0	0	0	0	0	0	0	0	0	0	0.0155881	0	0	0	0	0.00102646
OR2T29	0	0	0	0	0	0	0	0	0	0	0	0	0	0	0	0	0	0	0	0	0	0	0	0	0	0	0	0	0	0	0	0	0	0	0	0	0	0	0	0	0	0	0	0	0	0	0	0
OR2T10	0	0	0	0	0	0	0	0	0	0	0.000716804	0	0	0	0	0	0	0	0	0	0	0	0	0	0	0	0	0	0	0	0	0	0	0	0	0	0	0	0	0	0	0	0	0	0	0	0	0.000573519
OR2T11	0	0	0	0	0	0	0	0.00264663	0	0	0	0	0	0	0	0	0	0	0	0	0	0	0	0	0	0	0	0	0	0	0	0	0	0	0	0	0	0	0	0	0	0	0	0	0	0	0	0.00114479
OR2T35	0	0	0	0	0	0	0	0	0	0	0	0	0	0	0	0	0	0	0	0	0	0	0	0	0	0	0	0	0	0	0	0	0	0	0	0	0	0	0	0	0	0	0	0	0	0	0	0
OR2T27	0	0	0	0	0	0	0	0	0	0	0	0	0	0	0	0	0	0	0	0	0	0	0	0	0	0.00426818	0	0	0	0	0.00056121	0	0	0	0	0	0	0	0	0	0	0	0	0	0	0	0	0
OR14I1	0.00141189	0	0	0.0099278	0	0	0	0.00121907	0	0	0.00146223	0.00130026	0.00250719	0	0	0	0	0	0.00108465	0	0	0	0	0.00468181	0.00231198	0.00773448	0	0	0	0.00387211	0.00354954	0	0.00309786	0	0.00568588	0	0.0118682	0	0.005391	0.00387882	0	0	0	0	0	0	0.0050785	0.00158808
LYPD8	0.005525	0.00195561	0.00883424	0.00522586	0.0136065	0	0.00582824	0.0113237	0.0127319	0.00170754	0.00880331	0	0.00465014	0.0323298	0.00392113	0.00349494	0.00763483	0	0.00374186	0.0171286	0.00155076	0.000737278	0.0135342	0.0050259	0.000838248	0.00352791	0.00830183	0.00417902	0.00521721	0.0046648	0.00667287	0	0.00768628	0.0112205	0.00990334	0	0	0.00477481	0.00994267	0.0272134	0	0	0	0.0117785	0.00555225	0.00386808	0.0119447	0.0040858
SH3BP5L	0.0264596	0.0265289	0.0318258	0	0.0306266	0.0246404	0.0392565	0.0369415	0.0471792	0.023693	0.0336058	0.0246312	0.0248418	0.0113121	0.02729	0.0266799	0.0208074	0.00981359	0.0309436	0.0417844	0.0483545	0.0272745	0.0218602	0.0404336	0.0421073	0.0123504	0.0657842	0.0200547	0.003938	0.0286737	0.0341678	0.0178155	0.0368341	0.029352	0.0123585	0.0256876	0.0122195	0.0454539	0.019988	0.0324976	0.0147945	0.0163348	0	0.0350752	0.0286469	0.0357397	0.0246853	0.0247723
ZNF672	0.0264	0.0154264	0.01677	0	0.0108476	0.0340564	0.0193748	0.0277381	0.0426825	0.0130259	0.0356075	0.0211747	0.0270885	0	0.0153838	0.00998561	0.00867947	0.0193233	0.018932	0.0285714	0.0164338	0.0195573	0.00707881	0.0109253	0.00884002	0.0137508	0.0414281	0.0150152	0.0146392	0.0151138	0.0197804	0.0266288	0.024645	0.00218311	0.0133439	0.0214941	0.0168781	0.017706	0.0375942	0.00760217	0.00708384	0.0123425	0	0.017256	0.00984388	0.00785666	0.0127041	0.0241071
ZNF692	0.0643563	0.0829395	0.0936332	0.122701	0.0738077	0.100509	0.0885878	0.101846	0.10543	0.0684613	0.0538922	0.0609181	0.0734503	0.117873	0.0843703	0.0177758	0.0654366	0.0336394	0.0681661	0.0942256	0.0711485	0.0700811	0.0554739	0.0639697	0.069517	0.0700673	0.0525901	0.101857	0.0951103	0.0765277	0.0992384	0.0827899	0.133565	0.0803457	0.0448456	0.0845666	0.133855	0.0925296	0.0559574	0.0835184	0.0587146	0.0771301	0.0468218	0.118036	0.0969216	0.0826332	0.0741035	0.0588744
PGBD2	0.00514466	0.0117023	0.0157521	0.00787729	0.00280815	0.00382011	0.018488	0.0203218	0.0309646	0.0178797	0.0257417	0.00688329	0.0116024	0	0.015554	0.0234757	0.0153221	0	0.0118412	0.00466555	0.02361	0.0260308	0.00417684	0.0145304	0.00969005	0.0160728	0.0123718	0.0165469	0.0141313	0.00924733	0.0144394	0.0345508	0.0136937	0.0232057	0.00361073	0.0117806	0.0180646	0.0140176	0.00488877	0.0119239	0.00743082	0.00307819	0	0.0044891	0.00949848	0.0125456	0.00446379	0.0392857
FAM110C	0.00516254	0	0	0	0.00625755	0.0111695	0.005613	0.0170128	0	0.000881973	0.00445772	0.00646745	0.00466917	0	0.00313843	0.00830936	0.0103662	0	0.00561116	0	0.00857151	0.00508494	0.00781799	0.00813885	0	0.0117005	0.0278854	0.00349776	0.00416312	0.0102232	0.00636018	0	0.00537296	0.00273873	0.00344599	0	0	0.00897331	0.0158623	0.00459465	0	0.00282335	0	0.00590367	0.00357188	0.00239632	0	0.03361
SH3YL1	0.265404	0.200082	0.240763	0.17727	0.179992	0.191095	0.268202	0.231323	0.206999	0.278052	0.260002	0.257496	0.249616	0.307178	0.232602	0.191683	0.17034	0.255893	0.152152	0.198329	0.193195	0.213456	0.220798	0.215045	0.214855	0.206424	0.114634	0.184468	0.145545	0.185874	0.21723	0.208537	0.238587	0.210357	0.200265	0.284068	0.171758	0.227659	0.158966	0.198556	0.179468	0.172261	0.15629	0.238992	0.195961	0.20785	0.212379	0.165502
ACP1	0.0727951	0.0510388	0.0997942	0.0363392	0.0484154	0.0549231	0.138662	0.113206	0.102898	0.0809072	0.066018	0.0396435	0.0828528	0.0824166	0.0537351	0.0772385	0.04087	0.0377361	0.0989613	0.0647254	0.0498966	0.119442	0.0614925	0.0669063	0.0467029	0.0735276	0.0533994	0.0450482	0.0694906	0.0577248	0.107908	0.0880374	0.0888014	0.0920771	0.0400003	0.0677129	0.079819	0.0845156	0.0668424	0.0781538	0.0526234	0.109639	0.0956367	0.0683874	0.0789857	0.0935833	0.0223919	0.0682231
ALKAL2	0	0.00162546	0.00420282	0	0	0.00356476	0.00215074	0.00186463	0	0	0	0.000540038	0	0	0	0.0030678	0	0	0	0	0.0020182	0	0	0.00250456	0	0	0	0.00367015	0.00151722	0.00408803	0.00120237	0	0.00120973	0	0	0	0	0	0	0	0.00295583	0	0	0	0	0.00258419	0	0
TMEM18	0.0230155	0.0378101	0.0234844	0.0211928	0.011315	0.0173243	0.014112	0.0241862	0.0272225	0.0237393	0.0102716	0.0198171	0.0177374	0.0352336	0.0274156	0.00647606	0.010968	0.0187085	0.0306447	0.0275155	0.0392395	0.036691	0.019564	0.0878732	0.0109782	0.0121245	0.0337881	0.0174196	0.0197946	0.0259603	0.0294351	0.0377556	0.0270872	0.0222373	0.002008	0.0234052	0.023062	0.0282192	0.0128017	0.0224484	0.0129384	0.0345242	0.0565293	0	0.00965652	0.0147028	0.0315934	0.0172904
SNTG2	0.0100987	0.0173452	0.0066703	0.0221453	0.0178146	0.032426	0.0081211	0.00560281	0.0102737	0.0105248	0.00489946	0.0101133	0.00666763	0	0.00742442	0.00378039	0.00913793	0.00521132	0.00481389	0.0033743	0.00617977	0.0126987	0.0121218	0.0149173	0.0103706	0.0262926	0.0391004	0.00260984	0.0177877	0.0121437	0.00946906	0	0.00561777	0.00197341	0	0.0165248	0.00812979	0.0207207	0.00414926	0.0127822	0.00427151	0.00742664	0	0.00427925	0.0110027	0.0122311	0.0051134	0.0108571
TPO	0	0.00192261	0.00148247	0	0	0	0.00149336	0.00316106	0	0.00185622	0.00133382	0.000932286	0.00326932	0	0.0019434	0.00942262	0	0	0.00122193	0	0.00201395	0.00608943	0	0.00466715	0.00111899	0.00325245	0	0.0048988	0.00279856	0	0	0	0.000718749	0	0	0.00184999	0	0.000618056	0	0	0	0.00219777	0.00854237	0.00294839	0.0046619	0	0	0.00281999
PXDN	0.259235	0.350371	0.329389	0.35339	0.336221	0.243681	0.328147	0.312072	0.473868	0.311399	0.400618	0.380026	0.488137	0.466562	0.44227	0.379853	0.180487	0.258056	0.297087	0.402986	0.351996	0.442279	0.346731	0.375637	0.260784	0.279125	0.117363	0.2598	0.309049	0.352057	0.341442	0.424028	0.408981	0.405467	0.298346	0.354536	0.393004	0.372377	0.282899	0.27127	0.398721	0.469569	0.407327	0.188977	0.228015	0.387117	0.46482	0.356366
MYT1L	0.619989	0.799525	0.824344	0.653636	0.616658	0.731207	0.826037	0.654852	0.739076	0.995926	0.715019	0.984531	0.868354	0.626312	0.671362	0.565741	0.599626	0.793775	0.674265	0.592271	0.773273	0.338378	1.07869	0.7668	0.709234	0.620773	0.621828	0.456108	0.48988	0.555594	0.684465	0.533777	0.858489	0.512594	0.850527	0.631703	0.766767	0.660225	0.646677	0.500212	0.685549	0.564025	0.498115	0.552745	0.679724	0.808225	0.746181	0.707416
EIPR1	0.0961894	0.109315	0.137701	0.135263	0.124502	0.112267	0.150168	0.189935	0.157297	0.162333	0.140044	0.138226	0.137874	0.167028	0.158556	0.160592	0.069592	0.130025	0.152303	0.12473	0.133596	0.164132	0.153157	0.175534	0.100799	0.136282	0.0852147	0.156781	0.101978	0.106529	0.157176	0.120638	0.20802	0.144355	0.113976	0.119087	0.164818	0.129542	0.0936083	0.198752	0.130368	0.158608	0.123248	0.0802732	0.12276	0.176511	0.180285	0.162449
TRAPPC12	0.332164	0.34257	0.357554	0.180279	0.263683	0.287883	0.403986	0.438545	0.354672	0.425835	0.41542	0.3845	0.372282	0.43391	0.433131	0.252816	0.280085	0.262247	0.388951	0.331519	0.354491	0.457924	0.440962	0.389658	0.241947	0.23633	0.293755	0.231095	0.247868	0.273314	0.401079	0.343847	0.450775	0.366867	0.28037	0.363618	0.413655	0.444467	0.332167	0.407424	0.293767	0.374521	0.410491	0.285377	0.336035	0.435824	0.285823	0.500411
ADI1	0.0549499	0.0638082	0.0661805	0.0515312	0.0400233	0.0369076	0.102212	0.0845193	0.0597502	0.0608619	0.0969953	0.0478413	0.0732635	0.0341856	0.0549645	0.0596438	0.0212347	0.0195594	0.103388	0.0455207	0.0487824	0.0691886	0.052094	0.0622994	0.0391496	0.0292321	0	0.0722901	0.0596395	0.0495051	0.0846827	0.0441175	0.0655164	0.0259867	0.0373019	0.0584254	0.0333508	0.0479853	0.0604013	0.00989135	0.0477736	0.0604864	0.0917546	0.0663885	0.0526047	0.0631192	0.0555624	0.0487014
AC108488.2	0.0129425	0.0278137	0.0355761	0	0.00320875	0.0303326	0.0232826	0.0266823	0.0351984	0.0193996	0.0194552	0.0190726	0.0194517	0.0475154	0.0260271	0.0103924	0.0289435	0.0359367	0.0197227	0.0187367	0.0300866	0.0376615	0.0227046	0.0212272	0.0200447	0.020371	0.0301217	0.0130214	0.0306595	0.0274761	0.0262772	0.0492906	0.0373907	0.0291465	0.0186447	0.0101377	0.0322254	0.0181442	0.0054797	0.0285421	0.00404318	0.0331196	0.0295264	0.030177	0.00943608	0.0202846	0.0314038	0.0454821
RNASEH1	0.00554317	0	0.00482511	0.0185246	0.00221874	0.0109365	0.00893797	0.00920866	0.0217745	0.00683141	0.0106813	0.00824855	0.00437121	0	0.0049174	0.0122584	0.00284449	0	0.00201037	0	0.00312518	0.0255711	0.00911287	0.00308593	0.00537086	0.00777534	0	0.00433651	0.0123572	0.0077814	0.00903502	0.0153136	0.00861185	0.00435159	0.0116804	0.0121146	0.00277514	0.00380762	0.00888958	0.00247225	0.00604453	0.0197529	0.0152501	0	0.00120339	0.0064177	0.00452186	0.0135315
RPS7	0.0627307	0.0846748	0.0802025	0.0490187	0.10263	0.0837197	0.148495	0.158547	0.107454	0.0803091	0.0998888	0.040415	0.106726	0.106036	0.0953256	0.116122	0.135505	0.055128	0.11345	0.0914233	0.0842654	0.135537	0.0736938	0.0977926	0.0666756	0.0354146	0.154164	0.12511	0.125849	0.086605	0.107965	0.139864	0.104928	0.0814156	0.045748	0.072711	0.132171	0.126111	0.153625	0.101311	0.078504	0.0557013	0.082216	0.0683786	0.0855085	0.152917	0.0672714	0.123621
COLEC11	0.00850071	0.00160036	0.00350499	0.0135213	0	0	0.00270115	0.0156548	0.0207697	0	0.000687838	0.00411621	0.00826443	0.0341261	0.00281535	0.00861534	0	0	0.00317909	0	0	0.00714786	0.00599282	0.00131422	0	0	0	0.00585846	0	0.00738977	0.00147876	0.00748812	0.00871313	0	0	0	0.00247542	0	0.00474513	0.0125735	0.00379573	0	0	0.00696377	0	0	0	0.000695577
ALLC	0	0.00479149	0	0	0	0	0.00254961	0.00811411	0.00481833	0	0	0	0.000937712	0	0.00177756	0	0	0	0.000911245	0.0016691	0	0.00153651	0	0.0045055	0.000987736	0	0	0	0.00165946	0.00167771	0.000860031	0	0.00236686	0	0.0055441	0	0.00306715	0.00354538	0	0	0	0.00714448	0	0	0	0	0	0.00136794
DCDC2C	0	0.00151332	0.00842541	0	0.00423456	0	0.00215863	0.00555249	0.00297661	0	0	0	0.00143048	0	0	0	0	0	0	0	0.00135126	0.00401555	0.00340927	0.00450534	0.00223508	0	0	0	0.00195145	0	0.000464863	0.00782427	0.00496656	0.00563003	0	0	0	0.00282363	0	0	0.00403315	0.00164286	0	0	0	0.00734667	0.00387922	0
SOX11	0.0793747	0.0771853	0.0511407	0.119393	0.0792354	0.0526862	0.0510541	0.0827353	0.112892	0.078768	0.0904235	0.0788242	0.0558247	0.11325	0.0707659	0.0513497	0.0414898	0.111103	0.0733533	0.1117	0.104123	0.0783694	0.0337006	0.0670063	0.0708326	0.0566008	0.0320086	0.0462698	0.125934	0.0711018	0.0461006	0.045684	0.061506	0.0507471	0.0369078	0.0622518	0.0265883	0.0506027	0.0181455	0.0936931	0.0744512	0.0597841	0.0949927	0.023289	0.0422292	0.0791679	0.100945	0.0500566
CMPK2	0.0112434	0.0109817	0.00786504	0.0173747	0	0.00773194	0.0184854	0.0261665	0.00961858	0.00774634	0.0139659	0.0110242	0.0187218	0.0549881	0.00980973	0.0120522	0.00385166	0.00263822	0.0119338	0	0.0132538	0.01862	0.0099797	0.0142991	0.000696261	0.00459183	0	0.0102289	0.00445466	0.0112969	0.0153277	0	0.0149743	0.00448856	0.00305451	0.00754031	0.0026593	0.0137264	0.00307445	0.0226427	0.00192364	0.00157246	0	0	0	0.0103697	0.00956117	0.00609041
RSAD2	0.0872864	0.0471504	0.0779065	0.0344876	0.0286687	0.0269043	0.0308915	0.14483	0.0670667	0.0525722	0.0629241	0.0761125	0.0432153	0.0911459	0.0738019	0.0921877	0.0261408	0.0824273	0.0441461	0.03476	0.0666074	0.0463821	0.0540765	0.0676187	0.0360468	0.0496333	0.0471883	0.0306831	0.0429812	0.0524206	0.0532372	0.0357497	0.0454476	0.0578356	0.0390595	0.0370622	0.0188632	0.0346853	0.0555206	0.125822	0.0630522	0.0616133	0.0486081	0.00440914	0.010155	0.0531501	0.0317184	0.0171671
RNF144A	0.686014	0.606206	0.811071	0.712444	0.72142	0.565996	0.940779	0.642572	1.05329	0.80601	0.774776	0.714379	0.720906	0.679058	0.723545	0.74471	0.58361	0.720408	0.793762	0.830764	0.711745	0.45534	0.701855	0.824328	0.679447	0.572695	0.606279	0.50359	0.772984	0.805751	0.852508	0.463871	0.793557	0.965974	0.609649	0.784083	0.877815	0.893054	0.461572	0.440861	0.797034	0.866293	0.604656	0.735608	0.930773	0.697358	0.751638	0.337716
ID2	0.036944	0.0819269	0.0766579	0.103777	0.0532976	0.0539265	0.062393	0.0966162	0.0949838	0.0580288	0.0319008	0.0422695	0.0662581	0.0846861	0.0425684	0.0773984	0.0442773	0.0255427	0.038477	0.0509742	0.0398855	0.175392	0.0565109	0.0449826	0.0473727	0.0491645	0.136397	0.111281	0.0468369	0.0610643	0.0726733	0.165333	0.0666024	0.0675913	0.0319691	0.0405035	0.0343456	0.0453538	0.0461725	0.140787	0.0525092	0.028795	0.0966066	0.0368909	0.0307769	0.175074	0.0550395	0.0758944
KIDINS220	0.591928	0.605449	0.576696	0.542919	0.722145	0.598795	0.687154	0.615919	0.70533	0.578978	0.529145	0.488362	0.633603	0.644316	0.599843	0.478652	0.324674	0.4185	0.613581	0.659362	0.595244	0.642793	0.502516	0.620205	0.625838	0.545086	0.449586	0.588108	0.659455	0.634708	0.631975	0.641252	0.647424	0.678056	0.512287	0.568406	0.562647	0.570764	0.345398	0.526305	0.561597	0.595215	0.45801	0.454981	0.5824	0.567348	0.627832	0.55299
MBOAT2	0.552523	0.482658	0.630231	0.517193	0.607603	0.504475	0.722057	0.542819	0.647932	0.570502	0.592168	0.536915	0.657565	0.431392	0.525727	0.528189	0.395841	0.536555	0.557393	0.608484	0.642743	0.641881	0.460187	0.626506	0.549685	0.349218	0.406087	0.532965	0.616475	0.386616	0.548642	0.583413	0.632617	0.596823	0.597322	0.598154	0.563402	0.575152	0.470268	0.531594	0.569505	0.780025	0.474808	0.518991	0.64809	0.624004	0.58047	0.524562
ASAP2	0.188786	0.222872	0.267145	0.268401	0.178908	0.203691	0.236657	0.303488	0.298631	0.265595	0.289606	0.249877	0.270823	0.339828	0.303996	0.245646	0.194315	0.25679	0.23827	0.283557	0.264775	0.304944	0.179714	0.262997	0.231671	0.140437	0.114088	0.205872	0.227296	0.193746	0.242919	0.280367	0.295804	0.213488	0.232287	0.253461	0.227495	0.277577	0.183942	0.233974	0.302641	0.291605	0.213876	0.184623	0.198291	0.278175	0.376467	0.329448
ITGB1BP1	0.148415	0.125639	0.168001	0.112736	0.130177	0.113408	0.232217	0.156851	0.165933	0.128581	0.128244	0.113787	0.135042	0.229211	0.132048	0.125701	0.0245795	0.155431	0.136133	0.114787	0.116308	0.154092	0.109118	0.186267	0.119866	0.0779693	0.142073	0.0909855	0.127911	0.147816	0.13893	0.21556	0.155496	0.163074	0.088946	0.111988	0.113573	0.177075	0.112881	0.133596	0.132306	0.163657	0.118585	0.146086	0.124144	0.143929	0.172361	0.176233
CPSF3	0.0383457	0.0713913	0.0646493	0.0778486	0.0622837	0.0311192	0.0416585	0.0551653	0.0379914	0.058354	0.0365601	0.0577082	0.0504022	0.110853	0.0612759	0.0607923	0.0173179	0.109379	0.0759504	0.0617227	0.0924718	0.0702703	0.0383343	0.0559979	0.0327842	0.0748483	0.0140897	0.0433741	0.0451966	0.0503925	0.0622469	0.0517054	0.0598208	0.052677	0.0318292	0.0645566	0.0357082	0.0489353	0.0690916	0.0613039	0.0401379	0.0459543	0.00854237	0.0216303	0.0323124	0.0584048	0.0791269	0.0504279
IAH1	0.0751099	0.073097	0.0657883	0.0691974	0.047184	0.0581652	0.0627945	0.106169	0.108517	0.0599198	0.0800117	0.0563801	0.0901557	0.14087	0.0673634	0.0709955	0.0358104	0.043657	0.105125	0.0380868	0.0666222	0.067926	0.0257733	0.118846	0.0450441	0.0451356	0.0832239	0.0672037	0.0829867	0.0649736	0.0747999	0.0768795	0.0658712	0.0843439	0.056551	0.048488	0.0818244	0.0759945	0.051154	0.0557561	0.0531879	0.0571352	0.0424424	0.0413527	0.0323804	0.104942	0.0622123	0.0749803
ADAM17	0.180524	0.189068	0.261133	0.195274	0.205399	0.109235	0.199054	0.170683	0.240973	0.173288	0.224448	0.162395	0.197853	0.15023	0.168115	0.170468	0.184728	0.224048	0.190775	0.183233	0.189464	0.243906	0.114413	0.253303	0.143434	0.151087	0.156019	0.14915	0.18437	0.155541	0.157562	0.184692	0.17513	0.213003	0.123243	0.16421	0.147694	0.18488	0.156069	0.163134	0.171914	0.200703	0.215647	0.12841	0.12217	0.2206	0.227851	0.326645
YWHAQ	0.202688	0.193222	0.238124	0.14647	0.159571	0.19433	0.226097	0.2324	0.264003	0.221553	0.222615	0.188395	0.197434	0.199893	0.221593	0.144947	0.145201	0.17488	0.23352	0.207502	0.211036	0.244184	0.167364	0.242811	0.172526	0.21944	0.218158	0.185118	0.17018	0.200522	0.213137	0.196402	0.212564	0.236579	0.111879	0.197284	0.155669	0.208948	0.171663	0.192116	0.230597	0.160142	0.243097	0.132505	0.152854	0.248962	0.196002	0.279887
TAF1B	0.1033	0.130747	0.128983	0.0818143	0.0981066	0.103234	0.0973045	0.128763	0.109913	0.15059	0.138385	0.103112	0.130162	0.158306	0.0987843	0.0809059	0.0604551	0.0972386	0.119626	0.102035	0.114684	0.148439	0.0752898	0.113942	0.100067	0.0932042	0.121218	0.140993	0.0624201	0.0752001	0.0822851	0.108405	0.116144	0.131276	0.102147	0.0968757	0.104166	0.0811758	0.049124	0.0952249	0.0996753	0.0524601	0.0437614	0.0655498	0.0639544	0.148286	0.128879	0.171905
GRHL1	0.0208025	0.0261282	0.0249755	0.0196928	0.0299586	0.0303045	0.0204515	0.014093	0.0191252	0.0240426	0.0270454	0.0231375	0.0282191	0.0148054	0.027147	0.0101957	0.0265027	0.0290899	0.0211391	0.0218796	0.0198799	0.0406217	0.0146307	0.0135682	0.0272747	0.0112724	0	0.0310558	0.0187922	0.0303531	0.024641	0.0270472	0.0259693	0.026995	0.0108655	0.00488254	0.0192696	0.0220374	0.0267091	0.0262957	0.0178569	0.0202009	0.0164841	0.0209062	0.0120049	0.0234874	0.0447257	0.0778068
KLF11	0.00902923	0.00117447	0.0177786	0.0118135	0.00566583	0.00477696	0.00217037	0.00911635	0.00361131	0.00622359	0.00202496	0.00679051	0.00638044	0	0.0145502	0.0110489	0	0.01767	0.00694289	0	0.00260365	0.00754336	0	0.00693904	0.00196908	0.00555711	0.00344316	0	0	0.00256497	0.000648337	0	0.00333068	0.00556165	0.00246315	0.00591955	0.00230717	0.0143534	0.00495603	0.00176251	0.00345967	0.00971171	0	0.00847049	0.00452936	0	0	0.0158647
CYS1	0.0296812	0.0261211	0.0479136	0.029217	0.0350729	0.0139621	0.0167717	0.0399551	0.0265053	0.039793	0.0457384	0.0330896	0.0321323	0.0579631	0.0308701	0.0216027	0.00311947	0.0125097	0.0425029	0.0379065	0.0549763	0.0299794	0.0379492	0.0400845	0.0228169	0.0296876	0.0109244	0.015691	0.0643261	0.0216282	0.0419102	0.0111093	0.0305847	0.0585418	0.0301015	0.0271317	0.042175	0.0525786	0.0147309	0.0155512	0.0454703	0.029554	0.109673	0.0075702	0.0300462	0.0214459	0.0680566	0.0220706
RRM2	0	0	0	0	0	0.0018121	0	0	0	0	0	0	0	0	0	0	0	0.00692058	0	0	0	0	0	0	0	0	0	0	0	0	0	0	0	0	0	0	0	0	0	0	0	0	0	0	0	0	0	0
HPCAL1	0.118861	0.097156	0.152376	0.114388	0.0705481	0.0427353	0.157803	0.154567	0.147042	0.125115	0.115457	0.0703938	0.136435	0.245176	0.113634	0.0935222	0.113615	0.0757469	0.138814	0.10661	0.0859122	0.154308	0.11805	0.137737	0.102341	0.117241	0.0689933	0.0966074	0.0848887	0.114764	0.185073	0.118346	0.150905	0.0982422	0.0955318	0.0881163	0.114939	0.166053	0.113359	0.128205	0.122828	0.117076	0.0507443	0.0854686	0.116135	0.107471	0.134193	0.19077
ODC1	0.0344664	0.0183185	0.0285769	0.0300796	0.00290144	0.0199161	0.0430082	0.0391583	0.0265264	0.0323194	0.0136904	0.0105877	0.0286578	0.0173358	0.0318229	0.0332949	0.0237203	0.0289142	0.0420584	0.0167121	0.0233287	0.0655306	0.0179038	0.0395497	0.0348723	0.0430096	0.0274597	0.0141949	0.0101172	0.0175037	0.0352843	0.0358102	0.0339705	0.0227715	0.00450203	0.0279239	0.0360714	0.0340187	0.0180991	0.0307965	0.0157249	0.0200815	0.0844249	0.0225132	0.0252191	0.0446959	0.0583065	0.110542
NOL10	0.254193	0.213367	0.28825	0.199211	0.20955	0.204005	0.205711	0.259427	0.252976	0.215863	0.218049	0.226157	0.222429	0.217084	0.183331	0.210515	0.103803	0.240985	0.225237	0.27802	0.213919	0.331533	0.183386	0.316336	0.208996	0.197447	0.177812	0.188606	0.138481	0.213707	0.214279	0.372612	0.257455	0.178338	0.118758	0.17057	0.206616	0.212431	0.130889	0.282451	0.266327	0.164033	0.193462	0.164564	0.160584	0.261258	0.216769	0.561312
ATP6V1C2	0.00423764	0.00915111	0.028603	0.0112397	0.0121712	0.011225	0.00484434	0.010698	0.0139158	0.00421953	0.0111985	0.00395738	0.00654999	0	0	0.00971329	0	0.0158704	0.00973307	0	0.00453093	0.00345184	0.000932852	0.00347642	0.00893497	0.00559666	0.00394577	0.009006	0.00851228	0.00542287	0.0116843	0.0142287	0.00194603	0.00616029	0.00306619	0.00296635	0.00320968	0.00986906	0	0.00487948	0.00696586	0	0	0.0191048	0.0137099	0.0242974	0.00649152	0.00433444
PDIA6	0.0838752	0.12597	0.155151	0.118511	0.0835784	0.0982522	0.271351	0.16317	0.168934	0.136633	0.157642	0.0947554	0.17547	0.155134	0.144293	0.12933	0.0461035	0.115823	0.16282	0.111364	0.105655	0.158873	0.0881535	0.185238	0.124633	0.119623	0.0976513	0.158968	0.114304	0.113132	0.1523	0.250313	0.136251	0.168597	0.066382	0.100515	0.153812	0.155071	0.097976	0.112848	0.0956034	0.109279	0.155268	0.0808105	0.0898393	0.189054	0.103032	0.154058
KCNF1	0.0733664	0.0925193	0.100956	0.0249805	0.0460798	0.10432	0.220874	0.133048	0.113029	0.0682345	0.133665	0.0553612	0.222961	0.158814	0.095756	0.0765388	0.163418	0.0408999	0.156833	0.112947	0.0988609	0.0981725	0.0626799	0.074485	0.125031	0.147551	0.21024	0.138801	0.0892574	0.0653738	0.186336	0.131045	0.135965	0.0878633	0.0779183	0.0822721	0.134378	0.131473	0.204299	0.0580145	0.0934742	0.117894	0.137041	0.0934867	0.0886366	0.107809	0.0187104	0.0701525
C2orf50	0.0125562	0.00848552	0.0248306	0.0218046	0.00594755	0.00435503	0.0180461	0.017156	0.0131014	0.0138608	0.0162866	0.0207031	0.0172826	0.0260741	0.00450273	0	0.0147965	0.0202473	0.0105261	0.0108901	0.00389107	0.0105752	0.00529163	0.0120624	0.00309455	0.0133787	0.00733519	0.0012484	0.0151935	0.00909117	0.0157893	0	0.0172533	0.0145718	0.00827995	0.0118222	0.00687763	0.018031	0.0242058	0.00608848	0.0104822	0.00876393	0.0237821	0.00670017	0.00355418	0.00982693	0.0108808	0.00334736
ROCK2	0.435938	0.445476	0.441475	0.374412	0.497735	0.430619	0.46098	0.444861	0.553306	0.480777	0.424317	0.439352	0.479852	0.406305	0.445407	0.443775	0.39023	0.418587	0.364725	0.403421	0.488474	0.518966	0.406083	0.451246	0.467182	0.413315	0.403452	0.474615	0.451579	0.420854	0.435623	0.657727	0.493624	0.417488	0.43578	0.435825	0.43803	0.422152	0.331162	0.480397	0.384194	0.464595	0.442729	0.380554	0.450121	0.445084	0.439872	0.486972
E2F6	0.0379859	0.0585708	0.054666	0.0920196	0.0314129	0.0285611	0.0317765	0.0418141	0.0992	0.0459852	0.0447083	0.0466304	0.0541768	0.101763	0.0553023	0.0322406	0.0129736	0.0742868	0.0361922	0.0618948	0.0511965	0.0608655	0.0419941	0.0421658	0.0200558	0.0289707	0.0442937	0.0390168	0.0175523	0.0405373	0.0421447	0.0356901	0.0426439	0.0317442	0.00917552	0.0327435	0.0441853	0.0654509	0.0182243	0.0666855	0.0404184	0.0246736	0.0450887	0.0206786	0.0203835	0.046388	0.0414789	0.126163
GREB1	0.0945066	0.0716638	0.113981	0.131216	0.125656	0.0607069	0.0517105	0.154958	0.178941	0.13189	0.163672	0.11792	0.14363	0.118495	0.145511	0.0806429	0.0845292	0.173929	0.100791	0.0742216	0.155586	0.166622	0.128855	0.145708	0.0802065	0.10796	0.0323611	0.107931	0.0679502	0.0943771	0.0779008	0.121345	0.151644	0.0805258	0.100572	0.124253	0.0860925	0.115409	0.0527072	0.148504	0.10559	0.134323	0.165246	0.0655199	0.0516073	0.145582	0.20657	0.0931869
NTSR2	0	0.00135412	0.00394304	0	0.00286704	0.00548598	0.00187867	0.00607304	0.0021206	0.00169981	0.00143853	0.0012017	0.0013237	0	0	0	0	0	0.000845297	0	0	0.00191762	0	0	0.00514285	0.00280173	0	0.00323083	0.000973705	0	0.00267445	0.0122302	0.00291424	0.00518878	0.00417074	0.0104363	0.00768825	0	0	0	0.00343698	0	0	0.00368956	0	0	0.00454279	0.0115259
LPIN1	0.29071	0.275241	0.284301	0.238195	0.236921	0.234943	0.432399	0.434118	0.371761	0.294106	0.331778	0.318658	0.324925	0.46898	0.324637	0.286047	0.244383	0.299384	0.252468	0.251666	0.235886	0.566622	0.265653	0.333512	0.220347	0.235427	0.256635	0.322467	0.255624	0.26476	0.35436	0.580209	0.495923	0.322652	0.289833	0.294725	0.349318	0.414741	0.255998	0.552809	0.269683	0.443457	0.478257	0.261161	0.330198	0.352672	0.360417	0.830325
TRIB2	0.182993	0.202042	0.170537	0.0897696	0.24694	0.180025	0.131054	0.296162	0.319394	0.288315	0.292443	0.248021	0.293009	0.190297	0.195842	0.179055	0.170195	0.207242	0.263004	0.251427	0.211011	0.129716	0.151796	0.248144	0.203379	0.180865	0.0799107	0.223073	0.101222	0.165447	0.199175	0.145303	0.231748	0.23091	0.131549	0.191134	0.146644	0.209393	0.132735	0.0811548	0.25828	0.132527	0.191331	0.080649	0.131004	0.314613	0.183475	0.15609
NBAS	0.606309	0.597643	0.635125	0.623629	0.599817	0.652763	0.70119	0.733594	0.669819	0.649242	0.772532	0.726106	0.618369	0.666575	0.648805	0.478564	0.475187	0.541465	0.635283	0.601107	0.649599	0.780433	0.548579	0.605119	0.610467	0.448893	0.558106	0.780602	0.80828	0.668628	0.657628	0.758248	0.732522	0.67603	0.650856	0.557462	0.608607	0.608893	0.428935	0.684165	0.587872	0.814	0.563285	0.662159	0.697892	0.702477	0.570515	0.763547
DDX1	0.20105	0.175565	0.188917	0.182923	0.148466	0.288407	0.234724	0.183742	0.196936	0.199239	0.186172	0.150955	0.147033	0.207143	0.123512	0.111359	0.0809996	0.108039	0.199168	0.171754	0.18844	0.224985	0.101841	0.173548	0.205845	0.183339	0.159668	0.209432	0.197854	0.166366	0.193937	0.250789	0.193136	0.179705	0.151142	0.135603	0.137922	0.119017	0.124739	0.128696	0.176861	0.254172	0.208869	0.117959	0.142841	0.227755	0.146784	0.214902
MYCN	0.0282212	0.026358	0.0384892	0.0332982	0.0368359	0.0257652	0.0225658	0.0296522	0.0264338	0.0318615	0.0398597	0.0272922	0.0249409	0.0547248	0.0166988	0.00810606	0.0401791	0.00473864	0.0395922	0.020202	0.0499781	0.0299996	0.0278612	0.0383687	0.0359181	0.00623977	0.011281	0.0347795	0.0155312	0.0228632	0.0169518	0.0145158	0.0482187	0.020569	0.0137247	0.0335718	0.0277436	0.0478647	0.0169414	0.0427026	0.0337259	0.0216074	0.0266122	0	0.0193663	0.0289001	0.0126732	0.0127834
FAM49A	0.3292	0.333017	0.309708	0.253437	0.313408	0.282882	0.336596	0.39093	0.357684	0.295905	0.370741	0.314993	0.309019	0.290659	0.367655	0.30758	0.268749	0.33558	0.322095	0.375093	0.380514	0.333961	0.308185	0.389936	0.336879	0.280344	0.290544	0.435841	0.356888	0.329648	0.333036	0.310416	0.341581	0.359303	0.286435	0.346978	0.377027	0.427265	0.308494	0.283052	0.230579	0.399918	0.220567	0.203239	0.360395	0.326004	0.383984	0.193264
RAD51AP2	0.00503036	0.00559453	0.0116823	0	0.00670563	0.00637725	0.00666279	0.00823183	0.0104492	0.00616619	0.00839107	0.00860025	0.00712014	0	0.00460562	0.00395584	0	0.00473864	0.0046912	0.00432451	0.00565771	0.00304749	0.016327	0.00439814	0.00190818	0.00259916	0.00859605	0.0023107	0.00248168	0.00859327	0.00911414	0.0166959	0.0089353	0.00918923	0.00843806	0.00427366	0	0.00497227	0.00592664	0	0.00973076	0.00853724	0	0.00287597	0.00458819	0	0	0.00131428
VSNL1	0.335157	0.316345	0.24333	0.346489	0.321435	0.397728	0.395814	0.394373	0.37545	0.209007	0.189447	0.216666	0.295827	0.336341	0.377089	0.211144	0.25068	0.184366	0.227155	0.224332	0.234946	0.143331	0.308135	0.250628	0.29307	0.38196	0.554815	0.263946	0.325126	0.283984	0.387488	0.372724	0.368081	0.21564	0.288672	0.230629	0.259062	0.232542	0.396293	0.250106	0.185075	0.163764	0.407136	0.31215	0.300466	0.194788	0.315	0.187899
SMC6	0.28238	0.195313	0.304946	0.243042	0.240298	0.242042	0.206386	0.243358	0.332311	0.319039	0.285384	0.307992	0.233411	0.214222	0.225957	0.247071	0.212699	0.203271	0.233736	0.19948	0.196691	0.277527	0.277013	0.399664	0.180645	0.18642	0.233883	0.183855	0.151592	0.222236	0.248984	0.254687	0.323908	0.286575	0.231983	0.226943	0.268681	0.283374	0.222772	0.352167	0.194747	0.217666	0.212627	0.169003	0.205723	0.35707	0.194534	0.449201
GEN1	0.0626857	0.0368542	0.048127	0.127464	0.0764301	0.0406642	0.0430964	0.037902	0.104489	0.0698571	0.0664688	0.086699	0.0521358	0.0333293	0.0859316	0.0600629	0.0323408	0.117783	0.0567559	0.041644	0.0903254	0.0652291	0.0543741	0.070414	0.0534775	0.0514244	0.034292	0.0374435	0.0334776	0.063437	0.0339218	0.0790969	0.0592968	0.0340407	0.0435968	0.0783123	0.0390622	0.0484559	0.0283348	0.0536403	0.0544689	0.0579274	0.029482	0.0064699	0.0355317	0.0878666	0.0557459	0.0550114
KCNS3	0.0354667	0.0316681	0.0902416	0.0796291	0.15961	0.0848125	0.0326389	0.0247212	0.118622	0.0824489	0.107508	0.0790062	0.0610469	0	0.095951	0.0889303	0.0855398	0.103536	0.0370416	0.100767	0.101376	0.0137767	0.0901121	0.129762	0.0630446	0.0706935	0.0125997	0.0127015	0.0656182	0.0596984	0.0600858	0.0258652	0.039838	0.066002	0.0324424	0.078867	0.0642255	0.03329	0.0337132	0.0336223	0.0856596	0.0581811	0	0.0606153	0.0395633	0.0484413	0.107223	0.42984
RDH14	0.0317093	0.0279866	0.0373848	0.0289163	0.0257967	0.0221313	0.0458503	0.0299953	0.0355887	0.0261485	0.0347071	0.0111767	0.0344079	0.0403049	0.0208361	0.0296179	0.0573869	0	0.0527445	0.0113429	0.0162751	0.0350124	0.0279099	0.0331873	0.0184343	0.0193818	0.0796864	0.0161734	0.0330056	0.0259687	0.036813	0.0477135	0.0405546	0.0322825	0.0256872	0.013095	0.0370169	0.0274513	0.0233966	0.00771738	0.0112915	0.00689804	0.0662149	0.0279	0.031076	0.028257	0.00528479	0.0302784
OSR1	0	0	0	0	0	0	0	0	0	0.000701291	0	0	0	0	0	0	0	0	0	0	0	0.00255933	0	0	0	0	0	0.00256638	0	0	0	0	0	0	0	0	0	0	0	0	0	0.0023033	0	0	0	0.00571542	0	0
TTC32	0.0614936	0.0494251	0.0681031	0.0386588	0.0468016	0.0435797	0.0599117	0.0521691	0.0429582	0.0434361	0.047696	0.0457212	0.0648899	0.0636397	0.0270216	0.0444678	0.0262322	0.0475009	0.0488896	0.0263135	0.0508948	0.0439511	0.0268467	0.0570567	0.0302566	0.0641467	0.0620255	0.0642967	0.0571075	0.0576789	0.0463116	0.0632197	0.0522619	0.0618537	0.0498701	0.0364534	0.037248	0.0413521	0.0542171	0.0527715	0.0513166	0.0928727	0.0124673	0.0397882	0.0486821	0.0815604	0.0476303	0.0453631
WDR35	0.0998002	0.103904	0.131142	0.113116	0.103823	0.110084	0.140677	0.173684	0.190087	0.132157	0.157686	0.109714	0.16689	0.19698	0.142099	0.128755	0.135993	0.120257	0.142862	0.178097	0.133478	0.178118	0.156073	0.139231	0.106557	0.122136	0.0421946	0.144526	0.104049	0.0816786	0.138342	0.190314	0.145094	0.132419	0.0914496	0.10567	0.088576	0.119484	0.0456949	0.154542	0.144704	0.135196	0.105391	0.11606	0.0985275	0.17097	0.161673	0.171491
MATN3	0	0	0	0	0.00277216	0	0	0.00248217	0	0.00127085	0.00122697	0.00412591	0.0065168	0	0	0	0	0	0.00224458	0.00240741	0.00172163	0.00157556	0	0.00226842	0	0	0	0	0.00243974	0	0.00113385	0	0.00169027	0.00403912	0	0	0	0	0	0.00367563	0	0	0	0	0	0	0	0.00108814
LAPTM4A	0.0736659	0.0924904	0.127838	0.0893359	0.0708428	0.056955	0.136869	0.134304	0.103345	0.08075	0.0895925	0.0577706	0.113295	0.0717085	0.0604744	0.0768644	0.0804199	0.0310545	0.150111	0.0901228	0.103878	0.128418	0.053848	0.0688879	0.0981217	0.0470837	0.116005	0.0922814	0.113141	0.0611122	0.115104	0.0939574	0.0811575	0.0965185	0.0689652	0.0492964	0.0775718	0.0831829	0.0473912	0.0776387	0.075893	0.0964763	0.0276748	0.057593	0.0779958	0.107183	0.0447755	0.0856962
SDC1	0	0.00143224	0.0071062	0	0.00424667	0	0	0.00955389	0.00650041	0	0.00585228	0.00272855	0.00549654	0	0.00249854	0.00362781	0	0.00491382	0.00162273	0	0.00572532	0.00811383	0.00633166	0.00453013	0.00289066	0	0	0.00562282	0.0030323	0	0.00258263	0.0113337	0.00706475	0.00331656	0.00538575	0.00647318	0.00172982	0.00516456	0.00601092	0	0.016266	0	0	0.00856521	0.00188112	0.00148776	0.0160099	0.00200715
PUM2	0.592376	0.544818	0.625267	0.568906	0.64636	0.557081	0.532672	0.580795	0.629154	0.628745	0.709675	0.545607	0.57172	0.548095	0.49793	0.538481	0.372395	0.50138	0.60517	0.580189	0.585435	0.643141	0.457572	0.637934	0.548051	0.473044	0.409774	0.632317	0.63884	0.589412	0.572431	0.675582	0.609949	0.649295	0.496921	0.460562	0.535681	0.481135	0.376333	0.475106	0.576487	0.570422	0.626139	0.435055	0.504022	0.576718	0.692989	0.725106
RHOB	0.0553978	0.102488	0.0652487	0.0541193	0.0457649	0.0527717	0.113999	0.124067	0.104668	0.0765331	0.111436	0.0717443	0.115869	0.111022	0.0895686	0.0543677	0.047522	0.0690395	0.136552	0.0701339	0.123132	0.102682	0.0753916	0.0500869	0.0824533	0.0603833	0.0881126	0.0891968	0.0660322	0.00961723	0.100546	0.10437	0.101984	0.0415436	0.048564	0.0296836	0.0405999	0.119388	0.0796832	0.0366142	0.05195	0.0726816	0.037219	0.0794845	0.0621845	0.123178	0.0379311	0.0527803
HS1BP3	0.0279469	0.0206918	0.0385374	0.0111455	0.0172511	0.0264572	0.0349277	0.0489428	0.0568542	0.042025	0.0758992	0.0534296	0.0495789	0.0361102	0.0690831	0.0469255	0.0445898	0.0477973	0.0332556	0.0616505	0.0374185	0.0432001	0.0391095	0.0664864	0.0181893	0.0345015	0.0106306	0.0427634	0.0221865	0.0265817	0.0444525	0.0395687	0.0448764	0.0391814	0.0269395	0.0483844	0.043776	0.0373202	0.0236677	0.0382761	0.0304026	0.0502693	0.0190099	0.0121366	0.030373	0.0394893	0.0442252	0.0250921
GDF7	0	0	0	0.00744318	0.00286704	0	0.00543068	0.0010987	0.0136645	0.00312238	0.010647	0.00114409	0	0	0	0	0	0	0.00133445	0.00354732	0.00429365	0	0	0.00601992	0.00547704	0.0084358	0.0055249	0	0.00165552	0	0.001286	0	0.00203959	0	0.00352583	0.00228816	0	0.00125952	0.00567241	0	0.0042934	0	0.0102099	0	0.0048081	0	0	0.00885467
LDAH	0.255087	0.15841	0.219604	0.303026	0.182654	0.240794	0.202505	0.244236	0.227678	0.260809	0.270643	0.235963	0.263005	0.225263	0.240357	0.179689	0.10505	0.321024	0.197151	0.241476	0.20616	0.214513	0.229057	0.208649	0.248783	0.20468	0.153307	0.176722	0.15417	0.242319	0.201456	0.188102	0.262841	0.238328	0.186201	0.244933	0.207042	0.225279	0.171527	0.223176	0.246355	0.214382	0.0959826	0.189411	0.17285	0.209167	0.253433	0.228726
APOB	0	0	0.00173807	0	0	0	0.00228842	0	0	0	0	0	0	0	0	0	0	0	0.00113132	0	0	0	0	0	0.00190818	0	0	0	0.00333718	0	0	0	0.000933173	0	0	0	0	0	0	0	0	0	0	0	0	0	0	0
TDRD15	0	0.00294536	0	0	0	0	0	0	0	0	0	0	0	0	0	0	0	0	0	0	0	0	0	0	0	0	0	0	0	0	0	0	0	0	0	0	0	0	0	0	0	0	0	0	0	0	0	0.00126547
KLHL29	0.0390527	0.0428716	0.0575758	0.0765366	0.0515974	0.0302048	0.0474955	0.0422643	0.0582215	0.0655598	0.0421894	0.0480891	0.0501204	0.0305696	0.0364642	0.0356149	0.059804	0.0109725	0.0377441	0.0525959	0.0325855	0.0301185	0.0580557	0.0479483	0.0297657	0.075481	0.0546114	0.0190453	0.0347823	0.0554223	0.0354561	0.0580978	0.0762991	0.07729	0.0311958	0.0709446	0.0392252	0.0402228	0.0438056	0.0482956	0.0684039	0.0502194	0.0570506	0.0527805	0.0332336	0.083045	0.0555459	0.0667387
ATAD2B	0.461474	0.430436	0.468139	0.424116	0.488948	0.476962	0.339024	0.467648	0.538077	0.492424	0.530617	0.492037	0.466811	0.577973	0.404949	0.427202	0.29524	0.455675	0.437738	0.516253	0.500793	0.558023	0.380612	0.427222	0.470908	0.364071	0.307145	0.442026	0.425982	0.515465	0.455219	0.477466	0.461591	0.475722	0.337002	0.424896	0.384111	0.399081	0.227753	0.407037	0.445703	0.516965	0.389061	0.281169	0.366745	0.487114	0.511223	0.434759
UBXN2A	0.190509	0.174919	0.334866	0.230031	0.196075	0.134326	0.182814	0.26388	0.201943	0.245073	0.182432	0.223032	0.218075	0.246015	0.235349	0.229235	0.137031	0.171788	0.244204	0.220959	0.216091	0.276617	0.225842	0.281094	0.139389	0.132319	0.182035	0.241326	0.153168	0.230545	0.259144	0.224224	0.227381	0.331152	0.202758	0.187115	0.257825	0.279489	0.158763	0.293116	0.265808	0.128648	0.343408	0.143968	0.241478	0.259486	0.246284	0.287445
MFSD2B	0.0204302	0.0120747	0.0122963	0.0409573	0.00762466	0.00681366	0.0239394	0.013919	0.0126758	0.00450154	0.0141047	0.00940483	0.0136211	0	0.0158836	0.0105804	0.00480911	0.017282	0.0182738	0.0152925	0.00698221	0.0208954	0.014976	0.0228369	0.00701821	0	0	0.0133066	0.00701729	0.00687985	0.0145385	0.0249909	0.0155939	0.0194304	0.011875	0.00357667	0.011159	0.0131414	0.011777	0.0162513	0.013042	0.0160119	0.0171093	0.00374532	0.00482322	0.0112868	0.00387922	0.0314367
WDCP	0.0146817	0.0162594	0.0188199	0.0307075	0.0122923	0.00195647	0.0143602	0.018714	0.0132857	0.0126376	0.0207359	0.0111331	0.0116367	0.0290576	0.0150002	0.0230153	0	0.0296748	0.0278248	0.0186298	0.0147714	0.0259133	0.0121741	0.0128965	0.00691593	0.0156809	0.0122908	0.00984825	0.0104965	0.0141658	0.0147468	0.0520702	0.0119713	0.0223982	0.00117048	0	0	0.0206228	0.00972089	0.0228628	0.00725465	0.00932098	0.0143019	0	0.00439733	0.0253266	0.0185519	0.0207492
FKBP1B	0	0.0167087	0.00254385	0.0219371	0.00695917	0.0178165	0.021716	0.0226423	0.0147181	0.00306883	0.00395587	0.000965149	0.0120244	0	0.00422236	0.00740563	0.00284449	0	0.00754581	0.0116231	0.00468311	0.00612745	0.00600847	0.00576488	0.00770181	0.00442586	0.00923374	0.0105846	0.0185732	0.0109242	0.0231673	0.0147212	0.0219509	0.015051	0.00510368	0	0.00959674	0.0119576	0.00597838	0.00897881	0.00380267	0.00401761	0	0.00835096	0.0131771	0.00664509	0.00398039	0.00317276
SF3B6	0.0369551	0.0590763	0.0498405	0.0509493	0.0314108	0.0193341	0.0869845	0.0520258	0.0561541	0.0443808	0.049549	0.0396283	0.053848	0.0299612	0.0267518	0.0311387	0.0479549	0.0234695	0.0553219	0.0266248	0.0349982	0.0458335	0.0352847	0.0326262	0.0413408	0.0418414	0.0135723	0.0451507	0.0575833	0.0433144	0.0974783	0.0242775	0.042877	0.0501606	0.0215786	0.0110642	0.0240656	0.0482819	0.0453973	0.0343817	0.0409206	0.0461928	0.133363	0.0471939	0.0268454	0.0768301	0.0561599	0.0384385
FAM228B	0.0849043	0.059784	0.109918	0.0694279	0.0545109	0.0821341	0.0453542	0.111786	0.087606	0.082308	0.0865075	0.0840857	0.079425	0.0894347	0.0720937	0.0951266	0.0518766	0.10829	0.0559454	0.0583273	0.0535924	0.140313	0.0889253	0.116725	0.0630447	0.0478593	0.0691053	0.050428	0.0997183	0.0795498	0.0720173	0.090016	0.102303	0.0737005	0.0514427	0.088839	0.129118	0.0653651	0.0663653	0.105362	0.0991481	0.129289	0.0634434	0.0683805	0.0403347	0.0827707	0.151511	0.128571
TP53I3	0.0249427	0.0168822	0.0305243	0.0208999	0.0306574	0.0135883	0.0182353	0.0389539	0.0292684	0.0154742	0.0385048	0.0258419	0.0300913	0.0592053	0.0419266	0.0220914	0.00809172	0.023849	0.0277332	0.0150858	0.0169503	0.0382694	0.00911327	0.0315749	0.0105736	0.0285558	0.037139	0.032451	0.0182703	0.0286128	0.0335866	0.0225225	0.0215653	0.0281806	0.0198665	0.035525	0.0174273	0.0349875	0.017206	0.0257019	0.0278483	0.00903462	0.0335414	0.0117675	0.0147908	0.0276534	0.038176	0.00962923
PFN4	0.00279073	0.00789948	0.00347512	0	0	0.00625923	0.00216619	0.00637348	0.00963203	0.00608417	0.00455667	0.00464551	0.000808129	0.0334738	0.00189807	0.00732143	0.00476044	0	0.0118135	0.00424875	0.00175469	0.00475548	0.00177494	0.0052046	0.00294305	0.00147193	0.0219249	0	0.00929201	0.00461934	0.00541235	0	0.00351734	0.00528136	0.00276921	0	0.00161668	0.00907427	0	0	0.00213149	0.00651854	0	0	0	0.00270782	0	0.00275707
AC008073.3	0.00829258	0.00804439	0.00215511	0	0.00501402	0.00798554	0.00190588	0.0118337	0.00501798	0.0180099	0.00818087	0.00592951	0.00215919	0.0276932	0.00422236	0.0115936	0.0193887	0.0343332	0.00247542	0.0149827	0	0.017783	0.00918871	0.0196459	0.00685651	0.00969305	0	0.00393487	0.00842112	0	0.00308197	0.00377154	0.0130686	0.00869537	0.00300068	0.0223614	0.00893205	0.00973511	0.0057607	0.00629587	0.0120009	0.0106018	0	0.00294839	0.00906192	0.00342964	0.0103671	0.00873905
FAM228A	0	0	0.00293422	0	0.0127733	0	0.00206682	0.00849441	0.00485381	0.00253436	0.00316733	0.00538606	0.00449316	0.0154154	0.0072478	0	0	0.00263822	0.00146543	0.000937816	0.00426688	0.00160235	0.000985637	0.00787954	0	0	0.0190159	0	0	0.00465752	0.0028912	0.0109777	0.00185665	0.00503346	0	0	0.00302519	0.00223815	0	0.0102275	0	0.0035814	0	0	0.00255062	0.00399227	0.00503187	0
ITSN2	0.437983	0.448918	0.466754	0.403802	0.442695	0.444309	0.537087	0.525936	0.448563	0.483473	0.435131	0.433062	0.486928	0.654603	0.442817	0.473946	0.357682	0.382345	0.396253	0.412797	0.456904	0.534206	0.434838	0.484252	0.478394	0.346613	0.372025	0.406376	0.491856	0.385071	0.485963	0.575195	0.486857	0.460768	0.486709	0.473022	0.556922	0.431763	0.358832	0.460681	0.380514	0.522784	0.520572	0.334657	0.382333	0.501074	0.43699	0.561799
NCOA1	1.44481	1.52549	1.40273	1.34734	1.32283	1.31731	1.42453	1.69432	1.3778	1.41728	1.42247	1.3905	1.33394	1.65071	1.3256	1.17509	1.09992	1.27811	1.38187	1.32297	1.40044	2.49783	1.21808	1.34749	1.38526	1.26503	1.0372	1.94775	1.53136	1.38444	1.40329	2.14693	1.6542	1.27809	1.44026	1.35728	1.38716	1.48974	1.19792	2.2329	1.31661	1.61415	1.75562	1.27377	1.42692	1.71707	1.37874	1.82028
PTRHD1	0.00955582	0.00495688	0.00377055	0.00677194	0.00966245	0.00646332	0.0108153	0.00826184	0.0176334	0.00745971	0.00662408	0.00416385	0.00437155	0	0.00395185	0	0	0	0.0102511	0.0118616	0.00220097	0.00142449	0.00286791	0	0.00705228	0.00845834	0.0266902	0.0116087	0.0154384	0.0107395	0.00434563	0.00953347	0.0102759	0.00629263	0	0.00795742	0.00736037	0	0.00263872	0.0109601	0.0103526	0.00336148	0	0.0110491	0.00198533	0.0115103	0	0.00797659
CENPO	0.0181634	0.0102594	0.00884983	0.00993387	0.0201659	0.00847411	0.0192029	0.0314962	0.0215262	0.0169523	0.0129228	0.012806	0.0241109	0.0260793	0.0132752	0.0180715	0	0.0160105	0.0286896	0.00633501	0.0203602	0.0161443	0.0150558	0.0212411	0.00603062	0.0120504	0	0.0374385	0.0138228	0.0228573	0.0135718	0.024067	0.0176304	0.0120333	0.015766	0.00376988	0.0107928	0.0111669	0.0120387	0.00802525	0.0179097	0.00822903	0.0328835	0.00364732	0.00362391	0.0211966	0.0245522	0.00673251
ADCY3	0.118388	0.0916414	0.117264	0.0687371	0.0961463	0.0481298	0.10444	0.162606	0.189967	0.105718	0.101195	0.10069	0.126294	0.0654438	0.100615	0.0893964	0.0515233	0.119456	0.0983638	0.0632075	0.12843	0.188104	0.105379	0.160443	0.0621868	0.0846677	0.135446	0.0654815	0.099443	0.0910117	0.153699	0.214086	0.145199	0.113088	0.0823962	0.132724	0.110596	0.131816	0.132232	0.123113	0.0997325	0.097654	0.138291	0.0581836	0.0739103	0.103946	0.102561	0.118181
DNAJC27	0.092596	0.0591423	0.0701006	0.0559206	0.0439716	0.034929	0.0665748	0.0852041	0.0618966	0.0826458	0.0898028	0.0506987	0.0599081	0.165336	0.0608799	0.0586111	0.0806542	0.0546484	0.0798421	0.0468158	0.0657097	0.0807049	0.0543045	0.0767356	0.0644327	0.0563123	0.0657193	0.0389703	0.04938	0.0686746	0.0791778	0.0456825	0.0682978	0.0504497	0.0463637	0.0703301	0.0656101	0.081991	0.0341485	0.0575962	0.0638555	0.0552161	0.103746	0.0172534	0.0500942	0.0854373	0.067258	0.0924533
EFR3B	0.0568361	0.109982	0.0799803	0.109107	0.0717913	0.055941	0.0725941	0.138912	0.11148	0.0848924	0.0846727	0.0787824	0.0949615	0.0548492	0.158221	0.131674	0.0889515	0.0344803	0.0766441	0.0930275	0.100919	0.103276	0.162009	0.130085	0.0760685	0.0502279	0.101857	0.106865	0.095269	0.0778044	0.101454	0.108938	0.122539	0.0862514	0.0745472	0.105849	0.11984	0.0940384	0.0888329	0.0922867	0.0590668	0.0902968	0.0371216	0.0675984	0.0743392	0.095139	0.0830042	0.114982
POMC	0	0	0	0	0	0.00212329	0.00178756	0	0	0.00090164	0	0	0.00101284	0	0.00200803	0.00506088	0	0	0	0	0	0.00121128	0	0.00476091	0	0.00360616	0	0	0	0	0	0	0	0	0	0	0	0	0.00444766	0	0	0	0	0	0	0.00148776	0.00658869	0.00162068
DNMT3A	0.196874	0.223254	0.294431	0.169706	0.158302	0.125799	0.224329	0.300715	0.299553	0.25188	0.281654	0.223115	0.29091	0.349942	0.371983	0.264688	0.181974	0.291142	0.208264	0.23937	0.223052	0.329374	0.306779	0.37364	0.172976	0.131235	0.115757	0.198665	0.15859	0.199897	0.273925	0.259125	0.287748	0.267169	0.163174	0.295787	0.24917	0.268146	0.184387	0.200723	0.241064	0.231384	0.151586	0.164345	0.171359	0.335748	0.487296	0.317954
DTNB	0.56603	0.525676	0.742459	0.561757	0.532499	0.559155	0.438229	0.747836	0.65185	0.651961	0.645807	0.635798	0.55794	0.77822	0.625222	0.552485	0.495309	0.67558	0.561711	0.586264	0.702955	0.568854	0.696861	0.682686	0.53519	0.511404	0.440215	0.515866	0.615619	0.569917	0.631593	0.590411	0.671929	0.651482	0.657538	0.616407	0.769998	0.590772	0.455098	0.658448	0.634331	0.711971	0.550659	0.431475	0.57024	0.621261	0.766188	0.504431
ASXL2	0.263383	0.222089	0.306869	0.189061	0.183519	0.237639	0.26563	0.292727	0.270453	0.332423	0.29461	0.271993	0.201802	0.357119	0.240832	0.231158	0.183672	0.224779	0.322169	0.172726	0.271587	0.335279	0.247174	0.239306	0.22631	0.237348	0.152902	0.236835	0.214386	0.252735	0.268237	0.321509	0.332244	0.245982	0.155144	0.180282	0.264547	0.360738	0.244212	0.262282	0.230596	0.290546	0.206348	0.26041	0.210578	0.297281	0.264172	0.213465
KIF3C	0.25223	0.265485	0.424626	0.192559	0.188643	0.181912	0.370003	0.294467	0.246984	0.256424	0.229384	0.263784	0.239627	0.284289	0.29821	0.20772	0.273289	0.196837	0.328236	0.327284	0.28136	0.292406	0.358207	0.29037	0.210935	0.282242	0.15116	0.178994	0.254899	0.255966	0.308056	0.32029	0.374461	0.220739	0.267098	0.298056	0.250597	0.362459	0.231909	0.227123	0.245613	0.262354	0.166394	0.199575	0.245965	0.287333	0.351523	0.169203
RAB10	0.598601	0.551365	0.70635	0.42739	0.526694	0.463	0.724131	0.662981	0.446863	0.53345	0.552285	0.599328	0.497926	0.669383	0.564883	0.446928	0.622539	0.464635	0.598769	0.471621	0.539953	0.738612	0.553362	0.551137	0.503809	0.48626	0.384264	0.55331	0.618674	0.537079	0.719364	0.553522	0.67848	0.505228	0.589261	0.478776	0.559744	0.692422	0.514918	0.58422	0.454715	0.829639	0.475859	0.434964	0.677286	0.69691	0.546275	0.500151
GAREM2	0.0301854	0.0356658	0.0437791	0.0581309	0.0342966	0.0447735	0.0586667	0.0577016	0.0548869	0.0416557	0.0472657	0.0249641	0.0289089	0.0758988	0.0453618	0.0477898	0.0238752	0.0346043	0.0506783	0.0215774	0.0348154	0.0678265	0.0374977	0.0526379	0.0267787	0.0221662	0.0153354	0.0587788	0.0197974	0.0535045	0.0494095	0.0372857	0.0436454	0.0322593	0.0236691	0.0444995	0.0479461	0.0607951	0.0398786	0.0677461	0.0257394	0.0218221	0	0.0261577	0.0283303	0.0670594	0.0288737	0.0294513
HADHA	0.164418	0.158464	0.176059	0.180511	0.138074	0.155347	0.17888	0.176555	0.221201	0.158166	0.198347	0.143668	0.191554	0.130956	0.193703	0.185076	0.037696	0.17974	0.193671	0.166945	0.160316	0.202534	0.151898	0.185149	0.143683	0.149678	0.0812818	0.113057	0.151479	0.147375	0.185346	0.196727	0.200805	0.171944	0.121602	0.150377	0.205598	0.203005	0.0845231	0.191443	0.161966	0.155311	0.134762	0.130748	0.151907	0.181983	0.22731	0.136013
HADHB	0.148466	0.119126	0.177256	0.109899	0.136205	0.130029	0.177304	0.189591	0.195009	0.14309	0.200387	0.0945574	0.170575	0.220458	0.199371	0.139581	0.0787708	0.164775	0.176469	0.154133	0.119075	0.206489	0.141147	0.17414	0.145418	0.0800071	0.0800353	0.120057	0.163547	0.122638	0.177003	0.239786	0.155898	0.162898	0.14397	0.111826	0.127195	0.200332	0.0887677	0.176526	0.1396	0.169632	0.230946	0.106518	0.131271	0.208902	0.193249	0.201064
ADGRF3	0.001884	0.0114825	0.0362098	0.0322677	0.0220163	0.0203998	0.0422585	0.0134305	0.0286443	0.0405497	0.0224718	0.0214379	0.0152893	0	0	0.0248067	0.0167081	0.00663746	0.0153086	0.00606329	0.0237802	0.0206549	0.0102543	0.0130975	0.00281072	0.00263668	0.0169847	0.0189627	0.0158321	0.013316	0.0204986	0.00577317	0.0185546	0.0377772	0.00720945	0.0282179	0.0184169	0.0315439	0.00792528	0.0360148	0.0120104	0.0164226	0.0566046	0.0157776	0.0126708	0.0133907	0.0065354	0.0927085
SELENOI	0.13864	0.115884	0.245785	0.101634	0.132169	0.0686893	0.141831	0.185868	0.208024	0.156511	0.177585	0.156516	0.158321	0.254019	0.194301	0.236999	0.117335	0.152852	0.168693	0.16193	0.174948	0.294138	0.151373	0.229663	0.13096	0.12239	0.125418	0.135405	0.188196	0.150776	0.184991	0.285663	0.184901	0.202992	0.0890975	0.117223	0.162401	0.132007	0.123538	0.24391	0.165472	0.194147	0.199595	0.107821	0.100921	0.269769	0.176453	0.198985
DRC1	0.00356514	0	0.0105444	0.0133535	0.00761836	0	0.00388484	0.00136136	0.00402544	0.00329269	0	0.00205924	0.005156	0	0.00119633	0.00339469	0	0	0.00214296	0.00963302	0.00619789	0.00544919	0.00900896	0.00267335	0.00505686	0	0.00344316	0.00359598	0.00333992	0.00223596	0.00408186	0	0.00417993	0.00257667	0	0.00773169	0.00273886	0	0.00556317	0.00421109	0.00567864	0.00201367	0	0.0144579	0	0.0019287	0.0142908	0.00371466
OTOF	0.00534063	0	0.00144805	0	0	0.0107005	0.00156709	0.00387655	0.00566255	0.00104643	0	0	0.00502376	0	0.00733011	0.00561133	0	0	0.00428111	0.00353299	0.00119635	0.00304936	0.00587344	0.0109692	0.00122104	0	0	0	0.00576022	0.0054994	0.000838409	0.0082772	0.00396511	0.00300943	0	0.00826658	0	0	0	0	0	0.00252187	0	0	0	0	0.00398039	0.00141499
CIB4	0	0.00455455	0	0	0	0	0	0	0	0	0	0	0.00338386	0	0	0	0	0	0	0	0	0.000689577	0.00190338	0	0.00111899	0	0.00344316	0	0.00190835	0	0	0	0.000556852	0	0	0	0	0	0	0	0	0.00523323	0	0.00357338	0.0021807	0.00449859	0	0.003642
KCNK3	0.00420146	0.00401023	0.00317235	0.00841303	0.00537082	0.00849456	0.0116185	0.00911207	0.0139734	0.0203291	0.0138072	0.009148	0.00651178	0.0156379	0.0222914	0.0121416	0	0.00726316	0.00261039	0.00350703	0.0158246	0.00409309	0.00904601	0.00698888	0.00602187	0.00343424	0	0.00569248	0.0104226	0.0100162	0.00787684	0.007798	0.00736653	0.00871732	0.00719426	0.00427366	0	0.00126533	0.00787032	0.0142241	0	0	0	0.0106805	0.00810767	0.00248165	0.00301477	0.00490624
CENPA	0.00505629	0.00901077	0.0121979	0.0107205	0.00495324	0.00765875	0.00534262	0.00985169	0.0166195	0.0133495	0.0128121	0.00469154	0.0101008	0.0248336	0.0309476	0.0118766	0.00364366	0	0.0131252	0.00620943	0.0116531	0.0182826	0.010671	0.010305	0.00985608	0.0172788	0	0.0310573	0.00498389	0.00545948	0.0124567	0.00993682	0.010926	0.00771154	0.00410314	0.0145802	0.00911218	0.0118709	0.00741556	0	0.00553534	0.0227011	0	0.00872103	0	0.0148782	0.0156608	0.0217943
DPYSL5	0.128987	0.13787	0.132283	0.133236	0.226671	0.143061	0.0599568	0.164964	0.146271	0.2013	0.086627	0.100911	0.101543	0.244439	0.118003	0.125284	0.0944223	0.0405284	0.0944969	0.0830439	0.242893	0.174369	0.158843	0.169795	0.119243	0.099652	0.0545282	0.104958	0.100793	0.0584901	0.124798	0.182509	0.0833506	0.0856692	0.121419	0.138006	0.0859354	0.150134	0.106678	0.154691	0.170436	0.090051	0.122017	0.0790785	0.13716	0.259184	0.214851	0.114203
MAPRE3	0.104222	0.164347	0.153246	0.147704	0.133815	0.129926	0.194512	0.211565	0.214847	0.143357	0.157117	0.142284	0.165372	0.181338	0.148954	0.160281	0.111432	0.125755	0.177018	0.162415	0.153478	0.172337	0.135697	0.149809	0.140688	0.0849509	0.141763	0.108519	0.106082	0.133446	0.209415	0.215274	0.179429	0.132636	0.116629	0.0919607	0.104036	0.15921	0.192955	0.131042	0.0866897	0.172613	0.320497	0.0998776	0.113249	0.15018	0.178993	0.158036
TMEM214	0.028998	0.046123	0.0280812	0.0119535	0.0230752	0.0124942	0.0226748	0.0379435	0.0448614	0.032724	0.0425172	0.0281626	0.0421616	0.0358278	0.0523658	0.0122912	0.0315351	0.0233001	0.0472444	0.045072	0.0167918	0.040155	0.0303532	0.0388065	0.0357582	0.0419855	0.0470603	0.0272848	0.0316397	0.0280846	0.0485626	0.0340433	0.0380569	0.0326968	0.0234777	0.0245159	0.0571067	0.0412748	0.0478514	0.022929	0.0161971	0.0155302	0.0170745	0.0542605	0.0194356	0.0285394	0.0214422	0.0470761
AGBL5	0.0251063	0.0227728	0.0790656	0.0535798	0.0352746	0.0287306	0.0502887	0.0657179	0.0959054	0.046779	0.058431	0.0280032	0.0299411	0.100345	0.0364446	0.0418307	0.0224805	0.0412876	0.0752577	0.0272846	0.0467282	0.0754697	0.0267689	0.106913	0.0204761	0.0348478	0.053213	0.042743	0.0395253	0.0557135	0.050979	0.0726264	0.0499137	0.0688404	0.0158741	0.0435911	0.0356083	0.0308127	0.0207303	0.0509914	0.0797725	0.0228037	0.0976847	0.019856	0.0321207	0.0740287	0.0883089	0.0469196
OST4	0.0171394	0.0183993	0.0195578	0.0561664	0.0339972	0.0156589	0.0400186	0.0477256	0.0256877	0.017663	0.0372411	0.0119175	0.0306591	0.0331323	0.0283984	0.0176962	0.0210635	0.021197	0.0446498	0.0259183	0.0396596	0.0346338	0.0106112	0.020465	0.0299527	0.041634	0.00919157	0.0530109	0.0315356	0.0461525	0.0417514	0.0467184	0.026964	0.0278885	0.00556409	0.0136688	0.0145572	0.0266718	0.0172792	0.0357082	0.0133565	0.0250463	0.0175389	0.00338086	0.0315106	0.0306874	0	0.0217196
EMILIN1	0	0.0043493	0.00315015	0	0.00470086	0	0.00479312	0.0108832	0.00599103	0.00425278	0.00485682	0.00175285	0.0125077	0	0.00179899	0	0	0	0.00390207	0.00279485	0.00272046	0.00791908	0.00141298	0.00429498	0.00398296	0.0148579	0.0111474	0.0115035	0.00442976	0	0.00302441	0.0132495	0.00534967	0.00750133	0	0	0	0.011588	0.0166877	0.00355922	0.00239131	0.0031585	0	0.00563416	0	0.00306805	0.00701734	0
KHK	0.0184992	0.0138116	0	0	0.00341802	0.012468	0.0118186	0.0269598	0.0244227	0.014361	0.0116464	0.0050711	0.0137573	0.0111347	0.0179068	0.00666668	0.00764101	0.00936726	0.0189618	0.0176654	0.0138307	0.010637	0.0138766	0.0303491	0.00821812	0.00377273	0.0109244	0	0.0192218	0.0117326	0.0134754	0	0.0190827	0.0106509	0.00996923	0.00412771	0.01506	0.00867625	0.00872771	0	0.00650625	0	0	0.00840471	0.00248107	0.00887403	0.0110252	0.00492911
CGREF1	0.02015	0.0544777	0.0508512	0.0780103	0.0543491	0.0667739	0.0354481	0.0776246	0.0879035	0.0702683	0.0626944	0.0460416	0.0724487	0.058354	0.0687537	0.0697652	0.0633485	0.0424939	0.0586787	0.059792	0.0544799	0.091039	0.0716215	0.0618686	0.040973	0.0332465	0.0267133	0.0509929	0.0366545	0.0462108	0.0617424	0.0854395	0.0697322	0.0772836	0.0399554	0.0472998	0.0692477	0.0790249	0.0516201	0.0907614	0.044175	0.0688251	0.128036	0.030193	0.0489971	0.0439219	0.0917174	0.0710467
ABHD1	0.00888678	0.0116	0.00636702	0.0327443	0.00717272	0	0	0.0067993	0.0178676	0.00738993	0.0124893	0.00806375	0.00136687	0.0111347	0.00858817	0.0194971	0.0142078	0.0105401	0.0075552	0.00724114	0.00527021	0.00715615	0.00991652	0.00687718	0.012318	0.00458897	0	0	0.00944557	0.00521051	0.00869994	0.018586	0.0133907	0.020168	0	0.00533107	0.0136561	0.0075285	0	0.00399981	0.00806039	0	0.0282532	0	0.00308482	0.00416488	0.00564278	0.00257555
PREB	0.0339509	0.00493791	0.0134348	0.0283507	0.0401219	0.0705694	0.0206566	0.0270358	0.0276128	0.0189304	0.0434033	0.014462	0.0369564	0.0300641	0.0296511	0.0204949	0.0149917	0.0322972	0.0357999	0.0426931	0.0282026	0.0366974	0.0289482	0.0232814	0.0214508	0.0123449	0.0313906	0.0334885	0.0181898	0.0314161	0.0653565	0.0341421	0.0342683	0.0106815	0.00928086	0.0323418	0.0239895	0.0325711	0.0471933	0.024316	0.0103453	0.0176732	0	0.0166693	0.0076262	0.0246068	0.0269232	0.0241993
TCF23	0	0	0	0	0	0	0	0	0	0	0	0	0	0	0	0	0	0	0	0	0	0	0	0	0	0	0	0	0	0	0	0	0.00058409	0	0	0	0	0	0	0	0	0	0	0	0	0	0	0
SLC5A6	0.0115468	0.0252323	0.0303904	0	0.0218731	0.0233203	0.0176674	0.0382082	0.0268959	0.0203115	0.0245025	0.0162201	0.0256639	0	0.0339009	0.0302115	0.0068685	0.0257027	0.023825	0.00824584	0.0278217	0.0363299	0.0114003	0.0102971	0.0476327	0.0144702	0.0460352	0.0354057	0.033824	0.00985748	0.0322854	0.0260246	0.0369449	0.00762376	0.00504013	0.0107783	0.0299068	0.0197943	0.0408807	0.0290167	0.0135678	0.0295146	0.0363256	0.0180758	0.0337007	0.0237344	0.0298998	0.0321449
ATRAID	0.0209098	0.0268186	0.0544942	0.0163996	0.0195785	0.0443416	0.052149	0.0499404	0.0446725	0.017897	0.0457362	0.0114703	0.0414518	0.0468264	0.0164	0.00718062	0.026267	0.036822	0.0428729	0.0221087	0.021588	0.045663	0.00873166	0.0475483	0.020993	0.0395243	0.0326701	0.0237274	0.035133	0.0116547	0.0458824	0.00767697	0.0243855	0.0441557	0.020169	0.0193022	0.0250492	0.0293261	0.0365804	0.0188163	0.0204144	0.0444847	0.0290575	0.0126097	0.00401888	0.036929	0.00577944	0.0227229
CAD	0.0409083	0.0407034	0.0365437	0.0309661	0.0258487	0.010903	0.0368244	0.0613292	0.0454473	0.0327685	0.0405548	0.0403803	0.0518873	0.0738964	0.0563683	0.0651283	0.0322433	0.0436787	0.0443043	0.0734108	0.0582819	0.0580381	0.0239755	0.0365417	0.0391639	0.0153619	0.0128886	0.0301848	0.0369439	0.0254271	0.0462979	0.0521205	0.0644719	0.0418469	0.0254073	0.0518313	0.060099	0.0653976	0.0558193	0.0722646	0.03478	0.0336059	0.0450451	0.023326	0.0313672	0.0525629	0.0607091	0.048647
SLC30A3	0.0204646	0.0265707	0.029228	0.00993387	0.0138033	0.0473212	0.0226989	0.0350901	0.0189268	0.0128786	0.00750045	0.00263548	0.0138866	0	0.0194552	0.014714	0.00284449	0.0112777	0.0142208	0.0453467	0.00867773	0.00869056	0.0142345	0.0161614	0.0186039	0.0307038	0.0475146	0.0119094	0.0354079	0.0125445	0.0276518	0.0451916	0.0337172	0.00885011	0.00928196	0.00882667	0.0090708	0.0106364	0.018045	0.0061706	0.0281989	0.0181905	0.0366439	0.018101	0.0257921	0.00688305	0.0169673	0.0169419
DNAJC5G	0	0.00697297	0	0.0115608	0.00585046	0	0.00195298	0.00590063	0.0110604	0.00176912	0.00256366	0.00427731	0.00941052	0.0109894	0	0.00876888	0.00677588	0.011685	0.00155559	0.0143238	0.00222399	0.00290494	0.00745795	0	0.00334912	0.00394415	0	0.00135466	0.00746031	0	0.0106658	0.00896067	0.00290666	0.00232128	0.00889664	0.00812443	0.00487594	0.00281127	0.0138947	0.00176251	0.0173539	0	0	0.00499405	0	0.00422095	0.0124133	0.00390988
TRIM54	0.0171042	0.00883701	0.00188831	0	0.0177373	0	0.00564666	0.00778608	0.0137112	0.00297083	0.0054978	0.00584058	0.0118108	0	0.00811912	0	0.00713045	0	0.00524932	0	0	0.00436232	0.00908325	0.00748685	0.0136478	0	0	0.00311007	0.00392413	0.0104766	0.014339	0	0.00621939	0.00128202	0.00322774	0.011454	0.00718468	0	0.00346399	0.00404098	0.00462309	0.00556738	0	0	0.00916992	0	0	0.00203559
UCN	0.0188885	0.0149751	0.0215463	0.0390789	0.0157689	0	0.0290746	0.0302554	0.0116361	0.0140341	0.0131634	0.0141052	0.0178283	0.031073	0.0310315	0.00352082	0.0101323	0.00724088	0.019672	0.0270139	0.021735	0.012474	0.0178433	0.0180363	0.0191849	0	0.0216809	0.0197768	0.0166495	0.00923076	0.0269626	0.0127555	0.0293729	0.012026	0.0172652	0.0164848	0.0205738	0.0161341	0.00590917	0.0101512	0.0323497	0.0256049	0.0147557	0.0249821	0.0244934	0.0136246	0.0379809	0.0259099
MPV17	0.0590222	0.0632526	0.0687822	0.125547	0.0380466	0.0535952	0.106978	0.0837356	0.0629272	0.0879749	0.0784262	0.0880064	0.0760442	0.0657925	0.106332	0.0958751	0.0334126	0.0588592	0.0626728	0.0370511	0.0687356	0.0761297	0.0454745	0.0821285	0.0542661	0.0621125	0.0168227	0.0230898	0.0615396	0.0626828	0.108535	0.0956787	0.072521	0.0593033	0.0606181	0.0655371	0.0925419	0.0758993	0.042553	0.103251	0.0712605	0.0486166	0.0632863	0.0532182	0.0418962	0.106844	0.0934694	0.105363
GTF3C2	0.125848	0.122561	0.146938	0.0629247	0.110159	0.0413021	0.0884324	0.112848	0.10001	0.0862041	0.0872981	0.0947391	0.0889826	0.0586186	0.129792	0.0589304	0.0582077	0.0879133	0.0867625	0.0939237	0.125938	0.135783	0.0779979	0.104065	0.0811568	0.104964	0.0822658	0.077303	0.0638664	0.101241	0.0911767	0.131513	0.100388	0.0920418	0.0805121	0.152443	0.0957284	0.0744732	0.0903102	0.117737	0.0817842	0.0703491	0.0860433	0.0312122	0.0611504	0.0865706	0.0989898	0.116544
EIF2B4	0.0370516	0.0300107	0.0649105	0.0231638	0.0366739	0.029321	0.0406472	0.0436129	0.0522586	0.038038	0.0496355	0.0380754	0.0565669	0.124389	0.0629493	0.0501567	0.0350699	0.03908	0.0525659	0.0459051	0.0568935	0.0768592	0.0316792	0.0542591	0.0224991	0.0490915	0.0216624	0.0200628	0.0335995	0.0447193	0.0489869	0.088697	0.0527868	0.0399428	0.0268983	0.0660921	0.0374272	0.0638044	0.0318095	0.045384	0.0269132	0.0425758	0.0857067	0.0562593	0.0264596	0.0292721	0.0275662	0.0509605
SNX17	0.039199	0.0349198	0.0536914	0.0306262	0.0187191	0.0115203	0.0642587	0.068648	0.0358086	0.0320909	0.0401711	0.0187115	0.0589546	0	0.0259817	0.0336139	0.0534744	0.0556261	0.065726	0.0324976	0.0160037	0.0290059	0.03314	0.0439759	0.0438504	0.0328427	0.0601597	0.0297491	0.0390603	0.0374072	0.058031	0.0211521	0.0415089	0.0235424	0.032158	0.025126	0.0129451	0.0278121	0.0469084	0.0186181	0.0145917	0.0280248	0.0756749	0.0458201	0.0329365	0.0468266	0.0362434	0.031503
ZNF513	0.0119787	0.0155333	0.0191133	0.0120448	0.0232994	0.014694	0.0295799	0.0281779	0.0143821	0.0130176	0.014191	0.00807597	0.028576	0.0135262	0.0297833	0.0204906	0.00701431	0.00802749	0.0313774	0.0256457	0.0263603	0.0182979	0.0119132	0.0191805	0.0107202	0.0239795	0	0.0078273	0.0146959	0.0337531	0.0279352	0.0299794	0.0175783	0.0121904	0.00694245	0.0181737	0.0303739	0.0273	0.0124295	0.0135734	0.00213149	0.00842767	0	0.00794293	0.010925	0.0108497	0.00446379	0.00703021
PPM1G	0.0776075	0.131143	0.12863	0.128916	0.0600965	0.062714	0.120884	0.133303	0.15775	0.0936872	0.119608	0.0792772	0.11033	0.183551	0.138953	0.119077	0.0625347	0.0904352	0.144989	0.102727	0.122153	0.149402	0.0731289	0.114285	0.0670543	0.125849	0.0578136	0.106812	0.0617175	0.112211	0.116082	0.196746	0.110947	0.0881309	0.0538339	0.0805826	0.0940587	0.111173	0.121023	0.0913339	0.126935	0.0531316	0.109947	0.100871	0.039671	0.111249	0.137605	0.159354
NRBP1	0.104412	0.125933	0.0857596	0.125337	0.0890739	0.0907234	0.125468	0.130796	0.149655	0.102442	0.0818061	0.0851172	0.107829	0.151883	0.155596	0.113711	0.0738605	0.071498	0.101613	0.144668	0.113732	0.141366	0.0870928	0.108782	0.0946827	0.0883376	0.0719613	0.126523	0.0794749	0.0805409	0.124654	0.198363	0.113252	0.089795	0.0605265	0.11845	0.117087	0.116778	0.0959991	0.104551	0.0888109	0.0881534	0.0996517	0.0720823	0.0692555	0.0850358	0.0765582	0.156076
KRTCAP3	0.00697531	0.00943362	0.00978358	0.0370309	0	0.00623025	0.00740623	0.00968997	0.023215	0.000957178	0.00616883	0.0072774	0.00223153	0	0	0.00773973	0	0	0.00514372	0.00515437	0.00711991	0.00460565	0.0120777	0.00645165	0	0.0128187	0.0128975	0.00384219	0.00156731	0.00719111	0.00280588	0.0301074	0.00979141	0.00884949	0.00803779	0.00360572	0	0.0121661	0	0.00298896	0	0	0	0.00415851	0.00210202	0.0184245	0.0114094	0.0113975
IFT172	0.184239	0.139545	0.164114	0.168249	0.177996	0.130694	0.304048	0.194857	0.223165	0.156187	0.179865	0.17519	0.168082	0.28293	0.185494	0.180928	0.174303	0.150614	0.168823	0.13701	0.145522	0.133888	0.151942	0.201303	0.145713	0.131348	0.108751	0.147054	0.20595	0.190615	0.237096	0.22612	0.186837	0.217438	0.196772	0.171196	0.212282	0.257891	0.112456	0.142031	0.230994	0.207333	0.145866	0.189047	0.187283	0.154079	0.25115	0.239929
FNDC4	0.0397269	0.026874	0.059442	0.0487869	0.0322413	0.0397545	0.055066	0.0751738	0.0555784	0.0452569	0.0450903	0.0260754	0.0774929	0.086034	0.0428357	0.0529753	0.0433203	0.0214704	0.0590399	0.0459424	0.0648916	0.107429	0.0180858	0.0694279	0.0385121	0.0283604	0.0321448	0.0362481	0.0538089	0.0367063	0.0667331	0.101963	0.04841	0.0345897	0.0203371	0.0213958	0.0521651	0.0402878	0.0236971	0.0472951	0.0589682	0.0489439	0.0549633	0.019019	0.0373018	0.0524443	0.0449541	0.157486
GCKR	0.00891638	0.0134234	0.0168507	0.00767973	0.00807724	0.0127093	0.0119046	0.0210927	0.0156322	0.0121963	0.00591124	0.0082998	0.00700183	0	0.012334	0.0149271	0	0.0193096	0.00925011	0.0133615	0.0106	0.0137347	0.00866037	0.00993492	0.0080121	0.0113981	0	0.0112015	0.00805523	0.00995734	0.00812948	0.0485108	0.0119828	0.00682775	0.00990374	0.0050678	0.00568474	0.016419	0.0138355	0.0448255	0.00627159	0.00235808	0	0.00428929	0.0106166	0.00283642	0.0286621	0.0390239
C2orf16	0.00220453	0	0.00751472	0.0073774	0.00341449	0	0.00351316	0.00440635	0.00124219	0.00545538	0.000805527	0.00254126	0	0.0182275	0.016389	0	0	0	0.000905824	0.0107444	0.00211279	0.0103554	0	0.0054427	0.00351774	0	0.0110703	0	0.01356	0	0.00267896	0.02756	0.00320062	0.00443814	0.00205989	0	0	0	0	0.0199216	0.0109268	0.00887799	0	0	0.00225363	0.00600173	0.0160659	0.0294704
ZNF512	0.119723	0.126	0.155486	0.150675	0.134021	0.11691	0.154103	0.15105	0.17605	0.135305	0.148085	0.127416	0.166555	0.237749	0.140296	0.146854	0.0697607	0.161024	0.146704	0.0875115	0.173036	0.220557	0.0850601	0.16062	0.0943832	0.0862434	0.0968273	0.208046	0.112884	0.13613	0.146236	0.240479	0.153198	0.163814	0.113584	0.104518	0.109394	0.151746	0.0913892	0.120125	0.112735	0.154111	0.203783	0.100243	0.104107	0.170499	0.130441	0.252873
CCDC121	0.00443659	0.00413109	0.00243163	0	0.00796229	0	0.011265	0.00583448	0.00380304	0.00377819	0.00346997	0.00194343	0.00172253	0.0245507	0	0.0106885	0.00826289	0.00706492	0.00908706	0.00515853	0.0101767	0.00589259	0.000645061	0.00731839	0.0104902	0	0	0.00232538	0	0.00841611	0.0112389	0.00747132	0.00510266	0.00595176	0.00453467	0.00888063	0.00274618	0.00774663	0.00204434	0	0.00276716	0.00938458	0	0.00415851	0.00544963	0.0019287	0	0.00129936
GPN1	0.0342654	0.0196458	0.0373179	0.00983168	0.0213528	0.0427138	0.0655992	0.021016	0.0378235	0.0256011	0.0456285	0.0328806	0.0308735	0.0744649	0.0296137	0.0331568	0.020129	0.00676563	0.0327219	0.0205785	0.038059	0.0208856	0.0175499	0.0342138	0.0291746	0.0191173	0.0294863	0.0133096	0.0194879	0.0259638	0.0237885	0.0287732	0.030625	0.0187219	0.0296412	0.0582665	0.0349402	0.0241418	0	0.0139816	0.0142093	0.0159779	0.0392575	0.0195403	0.0261617	0.0389241	0.0385168	0.0441263
SUPT7L	0.0639699	0.0637275	0.0652153	0.0551623	0.0756828	0.0656368	0.0953875	0.104368	0.0857807	0.0653072	0.0683516	0.0581123	0.0880802	0.0472522	0.0686238	0.0856356	0.0572323	0.0730565	0.0852105	0.058431	0.0603852	0.0682363	0.0678029	0.0768437	0.0504301	0.0390348	0.0853714	0.0828079	0.0669397	0.101173	0.0911091	0.0736811	0.0846467	0.0548756	0.0363209	0.0678533	0.0575803	0.0722233	0.0388096	0.0563366	0.0610846	0.0684276	0.0502485	0.051339	0.0513406	0.0650497	0.0973591	0.10088
SLC4A1AP	0.0641469	0.0952159	0.0669358	0.119554	0.0781795	0.0904775	0.11071	0.0950603	0.101936	0.0686361	0.0843796	0.0701209	0.097986	0.0908514	0.0785203	0.0936588	0.0629468	0.104625	0.0783004	0.0517558	0.0884973	0.09452	0.083933	0.104828	0.0699842	0.119299	0.0655443	0.071985	0.0913899	0.103629	0.104325	0.104632	0.0937903	0.0729777	0.065974	0.0723504	0.0935575	0.115014	0.0609188	0.0566192	0.111481	0.132241	0.0895384	0.0276721	0.0708403	0.092855	0.101704	0.142348
MRPL33	0.249529	0.163571	0.277582	0.247577	0.15884	0.23005	0.174645	0.274774	0.215271	0.225537	0.253456	0.24097	0.214176	0.198488	0.318096	0.182407	0.179853	0.166247	0.269013	0.200281	0.228957	0.253017	0.240121	0.196567	0.173378	0.186189	0.129634	0.21882	0.1858	0.223537	0.213886	0.234467	0.274229	0.177158	0.189645	0.23267	0.194521	0.259194	0.18595	0.192715	0.252449	0.254156	0.189043	0.138254	0.125354	0.212173	0.202516	0.355641
RBKS	0.0504097	0.0500367	0.0985605	0.0996556	0.0406583	0.0510951	0.0442884	0.0922025	0.0674654	0.0441826	0.0721513	0.0681987	0.0439247	0.0613335	0.0626982	0.0854212	0.0222867	0.0556777	0.0804611	0.0640607	0.0919509	0.0901411	0.0330804	0.0649332	0.0235675	0.0221755	0.0672057	0.0497615	0.0685961	0.0536174	0.0569523	0.0809539	0.0534307	0.0395892	0.0312389	0.0582296	0.0573034	0.046835	0.028211	0.0300719	0.0596903	0.0469063	0.0888545	0.0144859	0.0233643	0.0651339	0.0792834	0.124949
BABAM2	0.782536	0.732159	0.822273	0.679895	0.733837	0.787773	0.662858	0.93249	0.820891	0.840371	0.912343	0.887692	0.809031	0.861344	0.800934	0.754648	0.477097	0.735515	0.752192	0.706654	0.772224	0.917571	0.76603	0.765515	0.792813	0.667585	0.537929	0.781427	0.748028	0.655133	0.878212	0.826787	0.906643	0.762186	0.845638	0.667851	0.837475	0.841722	0.70564	0.704907	0.768773	1.01726	0.771874	0.552478	0.736003	0.809797	0.815034	1.19888
FOSL2	0.00664316	0.00411429	0.00368265	0	0.014985	0.0100383	0.0128554	0.016702	0.00362443	0.00184934	0.00530714	0.00358682	0.00338768	0.0164301	0.01117	0.0141337	0.00703464	0.0340197	0.00816658	0.00465592	0.0037034	0.0328434	0.00930788	0.003403	0.00395862	0.00187523	0.0126641	0.0164365	0.00395181	0	0.0105952	0.0763292	0.0124073	0.00911099	0.0039785	0.0188796	0.0141547	0.0125673	0.00471516	0.0418166	0.00688086	0	0.0138939	0.00844388	0.00902522	0.00501685	0.00449384	0.176229
PLB1	0.00609298	0.0107052	0.0146712	0.0150076	0.0134904	0.00760832	0.0112108	0.00947605	0.00809821	0.00470929	0.00522937	0.00619619	0.0070671	0	0.0206342	0.0264324	0	0.020931	0.00443411	0.0137749	0.0043968	0.0167069	0.00397814	0.0183786	0.0127801	0.00628128	0.0294846	0.00295119	0.0199301	0.00306415	0.00776049	0.0199344	0.00727539	0.00618179	0.00585223	0.00978211	0.00289637	0.00586256	0.0167854	0.00753285	0	0.0101753	0	0.00981099	0.0139489	0.00967405	0.0118034	0.124898
PPP1CB	0.136501	0.125945	0.137576	0.141453	0.0983922	0.100916	0.169188	0.105636	0.152405	0.135355	0.135007	0.138202	0.141944	0.0775946	0.0959639	0.112371	0.0855768	0.0994955	0.123404	0.141315	0.115202	0.242779	0.140933	0.144333	0.113381	0.0945535	0.106418	0.109428	0.132698	0.129988	0.136274	0.207211	0.122342	0.147072	0.141102	0.138264	0.0878707	0.152	0.0473522	0.111103	0.107334	0.185153	0.0973972	0.116634	0.120918	0.149014	0.192392	0.414442
SPDYA	0.00857118	0.0324484	0.0545985	0.00928866	0.0202322	0.00572572	0.0550176	0.0363167	0.0494513	0.0251028	0.0356194	0.0214789	0.0131382	0.0997801	0.0367976	0.0595757	0.033896	0.0294097	0.0440994	0.00394958	0.0289389	0.0543368	0.0186597	0.0407711	0.0238827	0.0166695	0	0.0272602	0.0461294	0.0450749	0.023928	0.0623811	0.0304073	0.0451993	0.0170948	0.0191304	0.0235572	0.043721	0.021832	0.0256549	0.0154515	0.0495688	0.0524641	0.0334025	0.025565	0.037638	0.0362155	0.0506041
TRMT61B	0.188604	0.132481	0.182087	0.21881	0.185244	0.150077	0.115569	0.11259	0.153316	0.145814	0.13612	0.126703	0.132996	0.0873505	0.134557	0.119089	0.07556	0.137027	0.197772	0.137823	0.147325	0.203677	0.108933	0.132959	0.142253	0.0993726	0.077905	0.100187	0.135329	0.116943	0.138986	0.0975007	0.137726	0.152004	0.119208	0.145263	0.139496	0.120147	0.0651716	0.110388	0.131519	0.128904	0.126664	0.0863634	0.0979763	0.147075	0.152438	0.155024
WDR43	0.122618	0.162481	0.148916	0.107568	0.106782	0.212704	0.0797414	0.139875	0.129753	0.165485	0.18314	0.106991	0.116557	0.193142	0.124818	0.116263	0.069295	0.16581	0.15529	0.163518	0.147742	0.257007	0.102038	0.156749	0.126279	0.0937826	0.0859885	0.122981	0.116065	0.146002	0.138588	0.229099	0.154709	0.143278	0.0700836	0.125421	0.140041	0.123615	0.0557371	0.158316	0.0858636	0.150876	0.186366	0.0875724	0.106261	0.176561	0.140719	0.318333
TOGARAM2	0.0696701	0.14629	0.130304	0.109331	0.0592583	0.0975149	0.0253301	0.152096	0.0699195	0.0769577	0.156147	0.0776174	0.0797299	0.113048	0.109055	0.0784087	0.0269339	0.0629895	0.0588772	0.0919334	0.10984	0.0509711	0.0920028	0.0907579	0.228353	0.0720811	0.0597473	0.0935781	0.0865716	0.0811772	0.0549944	0.0413149	0.075706	0.108808	0.129329	0.0718327	0.0578557	0.0594601	0.0282189	0.099329	0.12528	0.0732588	0.171898	0.0934053	0.120232	0.145325	0.061787	0.0492282
CLIP4	0.466914	0.44049	0.51902	0.422845	0.455591	0.521294	0.575297	0.503848	0.469352	0.480908	0.560661	0.433346	0.498229	0.471397	0.413117	0.380512	0.374852	0.404474	0.501996	0.418323	0.475316	0.561881	0.332407	0.462589	0.552513	0.396517	0.36305	0.505954	0.705105	0.524093	0.511021	0.567788	0.515313	0.519171	0.539797	0.445285	0.526076	0.489077	0.279539	0.397379	0.4056	0.705085	0.469385	0.425753	0.621275	0.569807	0.461241	0.704257
ALK	1.0542	1.29246	1.26444	0.989516	0.936255	0.925864	1.2259	1.36924	1.13347	1.07527	1.44929	1.18195	1.13169	1.09181	1.0571	1.2561	1.14889	1.32343	1.13789	1.22422	1.01968	1.5945	1.01457	0.968019	1.06671	0.828707	1.16683	1.34854	1.08897	1.20664	1.50247	1.42895	1.26213	0.777825	1.17868	0.924043	1.50255	1.67591	1.22439	0.754082	0.736786	1.52643	1.10827	0.979893	1.3756	1.24329	0.989536	1.01479
YPEL5	0.0481725	0.0667873	0.0701168	0.0822867	0.0857675	0.075759	0.123067	0.0975447	0.115859	0.0732916	0.0938984	0.0862324	0.0695699	0.0642243	0.0492982	0.0462719	0.05308	0.0480365	0.0700611	0.0547252	0.0891772	0.0799064	0.0425971	0.0741369	0.0619171	0.0545374	0.149688	0.0763649	0.0697699	0.101164	0.0990226	0.0449037	0.10147	0.0696453	0.0432273	0.0988798	0.0873812	0.0887959	0.069443	0.0757331	0.0485446	0.0676398	0.0649799	0.0654912	0.0641159	0.0775087	0.0620594	0.127029
LBH	0.0163058	0.0424047	0.0242	0.0308916	0.0456708	0.0153688	0.00610779	0.0269739	0.0810434	0.0209712	0.0530288	0.0202509	0.043262	0	0.0536441	0.0534128	0.0173021	0.0309381	0.0176782	0.0514828	0.0671161	0.0264477	0.0428564	0.0358556	0.0200673	0.0256901	0.00429053	0.00779106	0.0122861	0.00800962	0.0162549	0.0234867	0.015984	0.0179886	0.00575221	0.0258385	0.016961	0.00155233	0.00919448	0.0226035	0.0197049	0.00719698	0	0.0198765	0.00310189	0.0329191	0.0436945	0.0270445
LCLAT1	0.222596	0.200709	0.214484	0.133875	0.279393	0.242229	0.15985	0.21173	0.219036	0.203064	0.276375	0.215384	0.206365	0.27929	0.188851	0.216822	0.153936	0.246294	0.204016	0.253546	0.24325	0.302663	0.199692	0.20165	0.241195	0.213102	0.137966	0.282912	0.167558	0.25311	0.211524	0.277759	0.223266	0.242648	0.185746	0.184151	0.15804	0.243422	0.162883	0.241837	0.187514	0.24949	0.14619	0.146425	0.180794	0.232732	0.257597	0.211719
CAPN13	0	0	0	0.00522586	0.00408711	0	0	0	0	0.00119419	0.00151887	0	0.00362188	0	0	0	0	0	0	0	0.00196955	0.0017774	0.00210277	0	0.00138346	0	0	0	0.0017771	0	0.000967748	0.00509942	0.00257324	0.00118023	0	0	0.00455029	0	0	0	0	0	0	0.00590022	0.00147754	0	0.00561472	0
GALNT14	0.0389439	0.0278364	0.0232336	0.0525095	0.0293913	0.0083551	0.0426235	0.0277293	0.036844	0.0364749	0.0369911	0.0371718	0.0389484	0.0557815	0.0190953	0.0260567	0.0281981	0.0128037	0.0417764	0.00329062	0.0479494	0.0416575	0.0396588	0.0465509	0.0415998	0.0574659	0.0509118	0.0273826	0.0246717	0.047814	0.0143059	0.0564649	0.0444301	0.0455752	0.0138974	0.0305479	0.018696	0.0334956	0.024356	0.0476285	0.0392245	0.034474	0.0125936	0.0195603	0.0205805	0.0312089	0.0352121	0.136827
CAPN14	0.0139476	0.0148009	0.00839703	0.0101558	0.0124206	0.00434614	0.010721	0.00190946	0.00501816	0.00236758	0.00539195	0.00851184	0.0029317	0	0.00646739	0.00296668	0	0.022721	0.00178353	0	0.00373968	0.00674097	0.0107052	0.00271554	0.00210469	0	0	0.00327073	0.00943371	0.00381377	0.00588331	0.0162525	0.00496036	0.00146249	0.00506375	0.00333327	0.00916262	0.00498772	0	0	0.00379133	0.0132799	0	0.00457363	0.00918963	0	0.00523975	0.012086
EHD3	0.143989	0.166128	0.210892	0.148336	0.170454	0.117459	0.127317	0.292276	0.255769	0.218053	0.223409	0.173408	0.177033	0.236994	0.254853	0.112924	0.112742	0.158666	0.241103	0.155401	0.215221	0.226031	0.200571	0.228815	0.179782	0.182511	0.146739	0.0831665	0.11293	0.112354	0.21794	0.131966	0.291116	0.141761	0.11972	0.141472	0.172588	0.202864	0.195529	0.217565	0.217923	0.169823	0.218906	0.144848	0.132411	0.203109	0.194639	0.278765
XDH	0	0	0.004259	0	0	0	0	0.00111397	0.00243236	0.00147847	0	0	0	0	0	0	0	0	0.00105911	0	0	0.000843255	0.00175536	0	0	0.00471089	0	0.00461852	0	0.00313055	0	0	0	0	0	0	0	0.000720674	0	0	0.0046713	0	0	0	0	0	0	0.00113467
SRD5A2	0.00472501	0.00327839	0	0.00722227	0	0	0.00165998	0.0026988	0.00503112	0.00167089	0.00343059	0.00158106	0.00268452	0.0156379	0.00400921	0	0	0	0	0	0.00237814	0	0	0	0	0.00624453	0.00923374	0.00415838	0	0.0017118	0.00138383	0	0.000950637	0.00118023	0.00290213	0.00423749	0	0	0	0	0	0.00125128	0	0	0.00109036	0	0	0.00111786
MEMO1	0.0678619	0.0428595	0.0488875	0.0853168	0.0538819	0.037333	0.0757088	0.0644295	0.0592257	0.0475549	0.0443938	0.0489011	0.0597519	0.0567086	0.0526121	0.0443479	0.0588516	0.0221283	0.0575075	0.0743502	0.0939086	0.0571474	0.0183613	0.0639547	0.0554748	0.0546083	0.11423	0.0742772	0.0659781	0.0563576	0.065149	0.0663692	0.0637309	0.0755269	0.0309669	0.0268189	0.0742605	0.0638721	0.0274253	0.0634078	0.0459213	0.0566302	0.0102099	0.0380065	0.0596765	0.0683915	0.0625537	0.0483169
DPY30	0.0697443	0.0741777	0.0881494	0.0429768	0.0925085	0.0398307	0.10748	0.118048	0.122647	0.0979942	0.128534	0.0605319	0.0969369	0.0293746	0.0897412	0.0581689	0.0658661	0.0914351	0.0722715	0.0912592	0.0819739	0.0724082	0.0708917	0.093384	0.0754882	0.0737619	0.060503	0.0589764	0.0711543	0.0932291	0.108006	0.0656651	0.0739083	0.104389	0.0571564	0.0654518	0.0935965	0.0967125	0.050678	0.034243	0.0586568	0.0570119	0.0735503	0.0730604	0.0791418	0.0946766	0.0718774	0.0991938
SPAST	0.248813	0.22853	0.284606	0.29119	0.253517	0.252855	0.193743	0.248639	0.233648	0.285864	0.230416	0.232855	0.256239	0.149542	0.242865	0.229381	0.168109	0.224692	0.266161	0.21667	0.261338	0.283103	0.21215	0.294204	0.30425	0.212145	0.170057	0.181363	0.250742	0.249543	0.234059	0.276705	0.238579	0.257452	0.189601	0.25013	0.239202	0.204601	0.134269	0.232786	0.290347	0.322791	0.216885	0.231357	0.217999	0.249914	0.257032	0.278947
SLC30A6	0.0909087	0.109788	0.128883	0.103669	0.10822	0.121666	0.15968	0.133742	0.1175	0.132934	0.147452	0.123272	0.112544	0.188605	0.115435	0.0891336	0.0822439	0.102539	0.117711	0.105626	0.125693	0.164017	0.105952	0.141969	0.129105	0.107693	0.0806604	0.11683	0.115614	0.115859	0.145888	0.159048	0.139745	0.13596	0.110713	0.0821766	0.107703	0.143418	0.0774119	0.115018	0.118541	0.142412	0.249841	0.0981272	0.0773979	0.113013	0.166087	0.224103
NLRC4	0.016069	0.00329736	0.000928239	0	0.0101008	0.00157681	0.00649792	0.00218021	0	0.00720729	0.00233571	0.00187187	0.0024032	0	0.00196469	0.00411397	0.00866685	0.0117808	0.0088925	0	0.00826998	0.00432957	0.00331537	0.00891721	0.00231416	0	0.00420946	0.00737771	0.0181269	0.00526119	0.00957156	0.00747132	0.00651097	0.00903127	0	0.00228816	0.00230717	0	0	0.0115598	0	0.00635155	0	0	0	0.00271094	0.0104366	0.00653376
YIPF4	0.200017	0.176113	0.204897	0.273475	0.217832	0.198072	0.230829	0.234674	0.256377	0.196687	0.235671	0.241412	0.214707	0.244053	0.229587	0.179975	0.204505	0.167408	0.238073	0.187774	0.218791	0.215132	0.236513	0.25857	0.188446	0.195309	0.203384	0.177228	0.218787	0.208908	0.246885	0.16163	0.238514	0.150962	0.172551	0.19266	0.263443	0.199001	0.179323	0.124136	0.184128	0.255087	0.260341	0.14404	0.163158	0.198533	0.209264	0.323177
BIRC6	1.02642	0.951103	1.05058	0.88212	0.981717	0.870209	0.794637	0.919351	0.946929	0.932276	0.949229	0.965684	0.947889	1.14102	0.885685	1.01293	0.658697	1.09433	0.916019	0.988839	1.02385	1.11315	0.764666	0.90856	0.885612	0.754708	0.800597	0.894615	0.987874	0.909532	0.887107	1.12413	0.951819	0.815981	0.703619	0.856134	0.841735	0.853624	0.634798	0.877173	0.941515	1.05464	1.0342	0.763017	0.889755	0.971868	1.06901	1.35631
TTC27	0.170353	0.165079	0.19155	0.188957	0.120058	0.142509	0.187452	0.169145	0.1921	0.198943	0.181352	0.179018	0.203295	0.101688	0.146669	0.177053	0.14107	0.156168	0.157116	0.109112	0.170875	0.197671	0.151331	0.157909	0.169774	0.112554	0.0927664	0.158556	0.16813	0.184557	0.180997	0.137738	0.16878	0.206804	0.125192	0.183809	0.183207	0.179697	0.0969885	0.169706	0.15893	0.223001	0.106746	0.141779	0.196174	0.18467	0.139733	0.196201
LTBP1	0.279723	0.237269	0.162124	0.22411	0.148011	0.173737	0.130867	0.186716	0.251345	0.309512	0.240239	0.293812	0.266572	0.13012	0.239941	0.255999	0.0781807	0.0960094	0.153267	0.228327	0.279154	0.18522	0.249649	0.266588	0.287193	0.255468	0.149917	0.190304	0.260341	0.178152	0.100745	0.0876693	0.201092	0.193426	0.318813	0.304689	0.186386	0.132372	0.138354	0.219298	0.316131	0.135326	0.254383	0.199587	0.199786	0.331991	0.321914	0.12164
RASGRP3	0.0106329	0.00497311	0.032732	0	0.0154497	0.0177521	0.017206	0.0139757	0.0210336	0.00761069	0.0113928	0.00797878	0.00479078	0.018649	0.00589574	0.0187085	0.00576927	0	0.00928407	0.00945349	0.00565667	0.0119696	0.0137114	0.018398	0.012913	0.0272777	0.0197597	0.00933457	0.0354738	0.0172482	0.0128314	0.00544786	0.0169354	0.00842916	0.00227873	0.0265596	0.00627764	0.00812463	0.00809345	0.022163	0.0171614	0.0115643	0.0308039	0.0100662	0.00188143	0.00706846	0.0176668	0.00838182
FAM98A	0.0417024	0.0364626	0.0663106	0.0643273	0.0504083	0.0329795	0.0511333	0.0692345	0.0776194	0.0515673	0.0786258	0.0423728	0.0414379	0.0909847	0.0479562	0.0576068	0.0351534	0.010604	0.0662027	0.040511	0.0526685	0.0702226	0.0312101	0.0847597	0.0388667	0.0408944	0.0314836	0.0434574	0.0589993	0.0541039	0.0395338	0.05734	0.0399286	0.0570443	0.0360393	0.0403236	0.0531455	0.0325173	0.0649743	0.0427172	0.0687846	0.0399794	0.0394911	0.0565247	0.0264463	0.0529939	0.0243733	0.082531
CRIM1	0.374314	0.3413	0.434028	0.263396	0.226339	0.316145	0.27561	0.38791	0.300244	0.389993	0.396984	0.386593	0.336043	0.301197	0.283722	0.269116	0.341048	0.22428	0.292055	0.266538	0.320024	0.286126	0.344052	0.3972	0.289601	0.220325	0.222289	0.307002	0.475262	0.377214	0.363625	0.354339	0.362725	0.338391	0.480069	0.283205	0.322774	0.428074	0.262583	0.238066	0.317759	0.62158	0.279952	0.275468	0.390369	0.36083	0.242948	0.285217
FEZ2	0.216734	0.187545	0.253029	0.17909	0.217772	0.220442	0.155859	0.263203	0.286195	0.227188	0.235089	0.176423	0.190271	0.187472	0.199914	0.205842	0.0913776	0.206458	0.232526	0.222072	0.210879	0.297745	0.214119	0.238141	0.155141	0.176008	0.233784	0.203193	0.342201	0.281683	0.260172	0.201452	0.278848	0.195552	0.146462	0.155457	0.232197	0.205802	0.153898	0.239741	0.261054	0.234992	0.117413	0.218596	0.162779	0.31741	0.18027	0.162904
VIT	0.00277177	0	0.00217789	0	0	0	0.0106145	0.00146965	0.00249663	0.000496073	0.00149287	0.00250835	0.00106607	0	0.00883668	0	0	0	0.00281405	0	0	0.00503222	0	0.00482865	0.00326986	0	0.0114293	0.00323083	0.0023026	0.00664079	0.00692139	0	0.00390612	0.00382696	0.00105843	0	0	0.00766714	0	0	0	0.00539251	0.0301998	0	0.00210124	0.00372252	0	0.00191058
STRN	0.204714	0.242938	0.251342	0.184155	0.182914	0.168732	0.182586	0.178957	0.251021	0.224284	0.22542	0.17001	0.206399	0.213344	0.19479	0.203325	0.152528	0.164175	0.225245	0.201066	0.20383	0.202564	0.192429	0.175693	0.142765	0.179023	0.108888	0.152175	0.20352	0.201659	0.2182	0.185382	0.200012	0.248542	0.228564	0.224002	0.1661	0.187919	0.127019	0.189159	0.245757	0.175671	0.164129	0.169583	0.170241	0.213493	0.2269	0.185545
HEATR5B	0.257631	0.217174	0.262687	0.182493	0.22523	0.171675	0.230418	0.296424	0.341858	0.253768	0.31707	0.26133	0.264576	0.283477	0.296834	0.316454	0.161932	0.365436	0.274821	0.259344	0.275264	0.315624	0.19506	0.321211	0.228171	0.228401	0.167523	0.189245	0.260926	0.279293	0.241849	0.320817	0.255212	0.29777	0.199623	0.271076	0.217086	0.304762	0.198346	0.226471	0.278519	0.309347	0.248911	0.131095	0.168969	0.234007	0.41378	0.19882
GPATCH11	0.0286544	0.0434373	0.0383851	0.0600791	0.0320245	0.0232695	0.0621951	0.047307	0.0495531	0.0319882	0.0524542	0.0264772	0.0473949	0.0460558	0.0247253	0.0405014	0.0209153	0.0166618	0.0483746	0.0178261	0.0398317	0.0465342	0.0241053	0.0584272	0.0386038	0.00616799	0.0258188	0.039812	0.0221028	0.0324221	0.0516371	0.0513845	0.0304051	0.0538947	0.0206614	0.0355014	0.0296264	0.0421677	0.0391065	0.0532382	0.048086	0.0477988	0.0634092	0.032059	0.0393959	0.0471749	0.0345489	0.0284567
EIF2AK2	0.302218	0.32614	0.323057	0.273608	0.195594	0.21508	0.459722	0.542385	0.298857	0.31014	0.312311	0.278585	0.301275	0.355393	0.446325	0.214455	0.155473	0.298095	0.276913	0.319865	0.375292	0.392144	0.22263	0.394658	0.272748	0.209802	0.181195	0.235456	0.292631	0.289936	0.267068	0.32707	0.302919	0.264264	0.282383	0.37991	0.347247	0.288998	0.146748	0.347238	0.334608	0.244004	0.352102	0.218577	0.294171	0.278092	0.363804	0.391305
SULT6B1	0	0	0	0	0	0.00444718	0	0.000799277	0	0.000789211	0	0	0	0	0.0015238	0	0	0	0	0	0	0	0	0	0.00284416	0	0	0	0	0	0.00259017	0	0.00103015	0.001944	0	0	0	0	0	0	0	0	0	0	0	0	0	0.00136913
CEBPZOS	0.0880705	0.154799	0.185579	0.2112	0.111471	0.149521	0.17023	0.157458	0.150164	0.138306	0.120752	0.115553	0.131576	0.126693	0.0985645	0.134636	0.0833378	0.148492	0.157764	0.0812708	0.134658	0.162174	0.125352	0.143704	0.110609	0.104303	0.113593	0.141852	0.168736	0.145947	0.141547	0.170756	0.140461	0.194669	0.130193	0.108368	0.170005	0.145954	0.0626884	0.140016	0.131613	0.149113	0.201125	0.132236	0.105949	0.149515	0.12152	0.203796
CEBPZ	0.0981938	0.0836634	0.103003	0.146328	0.126029	0.122028	0.153177	0.106659	0.112302	0.073558	0.0853682	0.0800707	0.0862293	0.0596759	0.0597425	0.134335	0.0649069	0.110139	0.111713	0.0964881	0.118644	0.139156	0.0624783	0.107015	0.0520704	0.0839016	0.051834	0.124827	0.131588	0.102321	0.0880503	0.111254	0.0763111	0.084882	0.0558565	0.0595097	0.083314	0.0838798	0.0818164	0.102652	0.121221	0.122928	0.108616	0.105099	0.0657758	0.126639	0.0790032	0.248979
NDUFAF7	0.145934	0.0645803	0.162552	0.109594	0.0820469	0.101456	0.110482	0.0994427	0.110164	0.0915489	0.131511	0.0829658	0.0950186	0.0851107	0.103183	0.0929262	0.0433963	0.0826001	0.100991	0.128626	0.107834	0.0802625	0.102211	0.0697405	0.0914296	0.0895219	0.0462702	0.1168	0.0934683	0.0977811	0.148664	0.115375	0.11049	0.0991772	0.0949801	0.095427	0.113498	0.113345	0.0650499	0.101387	0.0882433	0.1425	0.120757	0.0592016	0.0763205	0.137267	0.0996345	0.175251
PRKD3	0.0944443	0.0612572	0.149657	0.0908087	0.102415	0.0868579	0.118689	0.0813605	0.134007	0.166251	0.161271	0.10753	0.124681	0.0931334	0.096821	0.199447	0.0676056	0.21556	0.137151	0.0982264	0.0993257	0.154145	0.0999806	0.124967	0.0889974	0.105668	0.0524574	0.0759633	0.111276	0.141734	0.119176	0.102439	0.102637	0.189522	0.0992379	0.0885945	0.169034	0.0926581	0.0547344	0.140115	0.130413	0.070453	0.0758722	0.120473	0.0765429	0.100859	0.118819	0.184956
QPCT	0.010696	0.00866083	0.00874866	0	0.0133302	0.0278638	0.00890195	0.0131033	0.0121094	0.0161544	0.0106248	0.0036697	0.0115606	0.0461567	0	0.0272603	0.00419756	0.0221603	0.0140605	0.00483837	0.0295644	0.00724397	0.0143839	0.00567463	0.00883947	0.0219858	0.00616482	0.0278977	0.0171559	0.011675	0.0126494	0.0241096	0.0210434	0.001944	0.00960316	0	0.0257741	0.00563443	0.0355812	0.00578569	0.00930887	0.00485513	0.0348779	0.0172693	0.0199069	0.0152194	0.0107206	0.00306764
CDC42EP3	0.0178006	0.0454667	0.0153045	0.0351142	0.022499	0.0121458	0.0290702	0.0305168	0.0451018	0.0345076	0.0446009	0.0271333	0.0279363	0.0541689	0.0290636	0.0236132	0.00954865	0.0192781	0.0235872	0.0262772	0.0387377	0.0284114	0.0194964	0.0170952	0.0178496	0.0488793	0.0360764	0.00981569	0.0234555	0.035248	0.0188797	0.0540459	0.0284213	0.035283	0.00860786	0.0391576	0.0407295	0.0228086	0.0202795	0.0125706	0.0119946	0.0318693	0.0147557	0.00918263	0.0205374	0.0268673	0.0408399	0.0138339
RMDN2	0.249976	0.174676	0.154404	0.176483	0.120659	0.172095	0.166895	0.236705	0.165454	0.219377	0.216833	0.255681	0.284202	0.18749	0.206556	0.186151	0.108362	0.202462	0.169708	0.14977	0.15798	0.163528	0.16147	0.138558	0.220202	0.152123	0.106121	0.133187	0.0938385	0.139543	0.181722	0.146277	0.194742	0.201771	0.229937	0.201737	0.122004	0.187177	0.184908	0.131163	0.153723	0.138216	0.0999952	0.128325	0.113267	0.203773	0.189041	0.132158
CYP1B1	0.00614554	0	0.0142071	0	0.00190354	0	0.012612	0.00830697	0.010378	0.00369412	0.00603086	0.00453928	0.0044697	0.0182275	0.0197096	0.010572	0.00955065	0	0.00837404	0.00540305	0.00868768	0.00600771	0	0.00245006	0.00773299	0	0.00644725	0.0139059	0.0227956	0.00363379	0.0097086	0	0.00712349	0.011019	0	0.00211018	0.00545128	0.00802135	0.0113811	0.00446375	0	0.00524438	0.0155881	0.0102377	0.00324781	0.00764747	0.0122374	0.00308217
ATL2	0.137346	0.162668	0.167119	0.147118	0.246016	0.190973	0.137957	0.214303	0.216699	0.189099	0.209749	0.156403	0.168867	0.0734019	0.163169	0.173952	0.131566	0.162486	0.168705	0.205883	0.154971	0.212577	0.133078	0.168643	0.0995714	0.114572	0.121889	0.15991	0.19127	0.170598	0.14938	0.16998	0.186109	0.18457	0.13964	0.123104	0.144446	0.143301	0.0882162	0.155302	0.203099	0.181277	0.112185	0.137551	0.156491	0.144728	0.171332	0.225676
HNRNPLL	0.236741	0.19384	0.177269	0.23408	0.286052	0.240361	0.2211	0.205188	0.229794	0.202519	0.215958	0.178295	0.206408	0.161527	0.153467	0.121867	0.130948	0.157316	0.219887	0.180196	0.207969	0.212586	0.155357	0.226087	0.196372	0.230028	0.232646	0.127717	0.220569	0.231036	0.2086	0.236121	0.179307	0.200715	0.153168	0.179815	0.21741	0.203791	0.168406	0.175707	0.199169	0.251347	0.120932	0.171447	0.168805	0.166388	0.18323	0.215736
GALM	0.00911176	0.00796579	0.0203077	0.0250203	0.0174552	0.00585578	0.0322352	0.0135463	0.0236133	0.0114647	0.0184704	0.00371066	0.00663627	0.014754	0.00772828	0.0198974	0.0157506	0.0105367	0.00852776	0.00929291	0.0239317	0.0297326	0.00357969	0.0372321	0.00504387	0	0.00649931	0.0267005	0.0307828	0.0258483	0.0111901	0.00738149	0.0113225	0.018739	0.00463748	0.0101275	0.0202428	0.0143414	0.00825617	0.0286236	0.00506684	0.0184738	0.0296298	0.0043743	0.0058724	0.0140907	0.0247521	0.0193004
SRSF7	0.168544	0.146067	0.319609	0.175332	0.207499	0.169261	0.398863	0.315389	0.388265	0.197665	0.269987	0.153586	0.217857	0.341331	0.251743	0.250584	0.10817	0.301954	0.238736	0.139287	0.227771	0.312781	0.0978214	0.296297	0.106745	0.158069	0.153471	0.17027	0.185786	0.215578	0.255567	0.381748	0.217047	0.366487	0.0844234	0.146137	0.273299	0.258231	0.100492	0.218697	0.337985	0.196972	0.50227	0.0996851	0.123814	0.308389	0.206497	0.270485
GEMIN6	0.00817079	0.0127012	0.0328686	0.0155095	0.0141007	0.0234757	0.0140451	0.00782946	0.0118626	0.00743026	0.0133881	0.00705571	0.0131242	0	0.0122446	0.0189243	0.0113489	0.0117039	0.0162959	0.0124769	0.0199667	0.0107029	0.00489921	0.0140444	0.0172108	0.00447304	0.0287263	0.0147745	0.0188871	0.00921887	0.0136399	0.0315483	0.0178829	0.0186958	0.00134049	0.0113224	0.0179675	0.0210181	0.00744534	0.00704481	0.00192364	0.00351844	0	0.0122424	0.0222224	0.0323862	0.0106209	0.0130709
DHX57	0.236588	0.209263	0.244392	0.127016	0.152866	0.105167	0.113277	0.212548	0.216084	0.177452	0.200983	0.206647	0.206668	0.315511	0.234865	0.184949	0.112066	0.225116	0.17453	0.190137	0.219751	0.211207	0.19115	0.221702	0.12354	0.207392	0.119882	0.116912	0.118363	0.163384	0.139485	0.251415	0.180155	0.218102	0.158665	0.177893	0.124927	0.144599	0.165628	0.218562	0.193411	0.176844	0.114513	0.165189	0.130807	0.178837	0.217687	0.130345
MORN2	0.011964	0.00725005	0.0251123	0.0257915	0.0105499	0.00770596	0.00956136	0.00628173	0.0059482	0.0091593	0.0060842	0.0105368	0.0152336	0.0321765	0.0119487	0	0	0	0.0138791	0.0126812	0.0046562	0.0129096	0.0111936	0.00461615	0.0105239	0.0100511	0	0.0210023	0.00809585	0.0158884	0.00646544	0.026854	0.00649449	0.00981132	0.00480976	0.00159814	0.0117774	0.0191607	0.0062833	0.00862342	0	0.00472865	0	0.00501216	0.0101331	0.0103657	0.00398039	0.00595897
ARHGEF33	0.0111625	0.0203189	0.0128341	0.010192	0.0184913	0.00739939	0.0308952	0.0313164	0.0295159	0.0190093	0.0140168	0.0145943	0.016532	0.00865197	0.00702848	0.00585935	0	0	0.0130591	0.0232031	0.00246459	0.00920121	0.021153	0.00476341	0.00587507	0.0149141	0	0.0203702	0.00835874	0.0105578	0.0160165	0.00632524	0.0126997	0.0184614	0.0128658	0.0182579	0.00850566	0.0141628	0.0192358	0.0121066	0.00959816	0.00367062	0.0404955	0.0359939	0.0146689	0.0105643	0.0093498	0.0105578
SOS1	0.668692	0.687027	0.739207	0.621174	0.624237	0.567931	1.00981	0.642807	0.682426	0.722854	0.674239	0.612423	0.641527	0.57314	0.691112	0.597904	0.526233	0.637068	0.668989	0.635111	0.64869	0.719154	0.607211	0.688134	0.659016	0.622101	0.457147	0.62762	0.650113	0.593442	0.618071	0.687007	0.689629	0.746906	0.608757	0.657505	0.711747	0.707686	0.504176	0.685032	0.666989	0.705036	0.686796	0.662101	0.729546	0.676611	0.751887	0.737283
CDKL4	0.00766495	0.00599932	0.00791703	0.0110965	0.0252319	0.0198999	0.0173667	0.00627848	0.014079	0.00933996	0.0103082	0.00444065	0.00458112	0	0.0089562	0.00685569	0	0.00981646	0.0103036	0.00422867	0.0072223	0.0105898	0.00519081	0.0079823	0.00792738	0.015726	0	0.0128132	0.015048	0.0140865	0.00984763	0	0.00672444	0.0136144	0.00704438	0.0134425	0.00243843	0.0111332	0.0115166	0.00294654	0.0243107	0.00765225	0	0.007492	0.0176419	0.022262	0.0111406	0.000931246
MAP4K3	0.687882	0.606829	0.718322	0.608604	0.700352	0.681386	0.776586	0.749044	0.674108	0.673179	0.7237	0.706173	0.683957	0.629571	0.645057	0.637201	0.504415	0.580935	0.704514	0.633205	0.745948	0.808023	0.579072	0.672192	0.663763	0.575093	0.539008	0.628532	0.868202	0.730711	0.710861	0.817993	0.744956	0.65545	0.532851	0.611381	0.667934	0.641015	0.473778	0.570086	0.668336	0.892735	0.773396	0.532829	0.722585	0.734276	0.724599	0.720317
TMEM178A	0.156714	0.148279	0.139401	0.128472	0.250161	0.133403	0.19188	0.231417	0.28037	0.169962	0.178794	0.147127	0.142159	0.143525	0.181642	0.109805	0.0727892	0.151537	0.107843	0.12425	0.144318	0.101345	0.165647	0.204097	0.201221	0.170081	0.154481	0.127033	0.168099	0.203095	0.150805	0.186304	0.208864	0.165784	0.11861	0.154345	0.119173	0.162315	0.107955	0.132437	0.103219	0.102995	0.15396	0.0958332	0.124658	0.16586	0.24021	0.10677
THUMPD2	0.23617	0.138888	0.204001	0.253618	0.16371	0.157218	0.187313	0.190747	0.231632	0.222475	0.235211	0.191719	0.196188	0.282847	0.146183	0.171266	0.102675	0.21963	0.175063	0.166218	0.199247	0.273489	0.135402	0.204263	0.169368	0.148181	0.167786	0.144329	0.16522	0.167788	0.210168	0.223414	0.186843	0.236327	0.16285	0.182712	0.167335	0.128824	0.140647	0.213668	0.145749	0.141267	0.115451	0.125491	0.160342	0.225603	0.234109	0.256182
SLC8A1	1.73348	1.6713	1.6651	1.63614	1.71392	1.73998	1.7051	1.58595	1.74836	1.90771	1.75852	1.92295	1.81868	1.56419	1.48577	1.77497	1.55007	1.63	1.74308	1.79334	1.74523	1.33935	1.87748	1.63646	1.94419	1.65792	1.88943	1.72117	1.9425	1.65659	1.69763	1.26083	1.63446	1.7645	1.98846	1.56011	1.60936	1.64448	1.79085	1.72616	1.51723	1.77746	1.6008	1.72897	1.72748	1.44717	1.75838	0.917258
C2orf91	0	0	0	0	0	0	0	0	0	0	0	0	0	0	0	0	0	0	0	0	0	0	0	0	0	0	0	0.00182447	0	0	0	0	0.000944155	0	0	0	0.00807333	0	0	0	0	0	0	0	0.00361164	0	0.00636427	0.00429185
PKDCC	0.0518093	0.038438	0.0585582	0.0229143	0.0674894	0.0376084	0.04316	0.0547775	0.0834236	0.0386488	0.0363902	0.0259268	0.0451344	0.122405	0.068803	0.0429984	0.0306331	0.00808891	0.0343207	0.0302137	0.0415982	0.0470421	0.0285401	0.0613729	0.0257069	0.0310088	0.0323456	0.0342878	0.0383166	0.0292963	0.0628636	0.0830533	0.0681439	0.0447433	0.0172127	0.0249765	0.0512159	0.0640374	0.0706506	0.051981	0.0361418	0.0175869	0	0.0428294	0.0257056	0.0431458	0.0607059	0.0555201
EML4	0.267613	0.30588	0.217595	0.320531	0.288548	0.285712	0.140382	0.258057	0.307215	0.276682	0.301087	0.267805	0.302898	0.292072	0.299531	0.27978	0.12542	0.281526	0.273565	0.302211	0.298992	0.320642	0.191276	0.278572	0.245972	0.215751	0.125384	0.200611	0.230167	0.284517	0.223245	0.234971	0.227159	0.234554	0.163787	0.220098	0.191401	0.187627	0.103902	0.223883	0.219907	0.187111	0.254574	0.126086	0.192714	0.311767	0.332922	0.239942
COX7A2L	0.124931	0.0762614	0.0996817	0.120678	0.0993325	0.0711986	0.0782561	0.119544	0.125131	0.0719637	0.0949622	0.066127	0.0961688	0.143851	0.111429	0.078269	0.0830652	0.0821921	0.105601	0.0387433	0.0978274	0.111242	0.0733151	0.0682556	0.0794959	0.099956	0.0920186	0.0621841	0.0771219	0.0824775	0.11965	0.131624	0.110553	0.0526703	0.0397805	0.0777962	0.0943066	0.074162	0.131678	0.134908	0.104579	0.0998455	0.0593906	0.0679737	0.08175	0.0906496	0.0667064	0.109245
KCNG3	0.0111125	0.00910958	0.00534096	0.0119025	0.0156229	0	0.00657772	0.0120324	0.00465416	0.00311908	0	0.0059304	0.0130828	0	0.0054527	0.00687845	0	0.00676563	0.00399912	0.00574582	0.00378715	0.00221963	0.0043914	0.00277216	0.00952766	0.00527442	0.00685688	0.00520338	0.0126896	0.0108026	0.0058966	0.0137246	0.0117266	0.00585556	0.00744887	0	0	0.00237754	0.010516	0.0154613	0.0102643	0.0121751	0	0.0197532	0	0	0	0.00970199
MTA3	0.389678	0.39925	0.426752	0.471011	0.362083	0.386985	0.403948	0.434242	0.494842	0.463536	0.452952	0.434522	0.407789	0.470825	0.467758	0.417218	0.295862	0.328233	0.413678	0.404287	0.429406	0.512927	0.357356	0.495175	0.42621	0.337123	0.259515	0.442644	0.459787	0.486755	0.424632	0.377771	0.480394	0.441337	0.331934	0.34849	0.416491	0.473532	0.324342	0.439796	0.450985	0.480862	0.370908	0.307334	0.34496	0.425423	0.555338	0.404398
OXER1	0	0	0.00290943	0	0	0	0	0	0.00453485	0	0	0.00192026	0	0	0	0	0	0	0	0	0.00285153	0	0.000570295	0	0	0.00309874	0	0	0	0	0	0	0	0	0	0	0	0.00213461	0.00432863	0	0	0.00149628	0	0.00138822	0	0.00405995	0	0
HAAO	0.00832132	0.0114452	0.0203875	0.0102762	0.0114637	0.00990329	0.0146628	0.0261317	0.0404021	0.0158801	0.0314361	0.0170986	0.0191883	0.0273551	0.0157427	0.0397385	0.00845105	0	0.0306545	0.019003	0.0215559	0.0189874	0.0169875	0.0357356	0.0146154	0.0197885	0.0167478	0.0180339	0.0191423	0.025327	0.0145449	0	0.013601	0.0454507	0.00547198	0.00812513	0.00172982	0.0245142	0.017052	0.00720569	0.0335664	0.0119789	0.0197799	0.00846334	0.00189806	0.039589	0.00528479	0.0103276
ZFP36L2	0.110865	0.101708	0.115315	0.18068	0.148685	0.100408	0.109816	0.172588	0.311111	0.121583	0.21527	0.170672	0.280258	0.112789	0.194308	0.184752	0.0763512	0.152491	0.152637	0.177987	0.13706	0.270606	0.154827	0.198795	0.166345	0.123327	0.0643401	0.0786265	0.0778255	0.0761626	0.109994	0.268263	0.1994	0.0992162	0.128698	0.153977	0.107857	0.129357	0.106191	0.101367	0.118208	0.097096	0.204718	0.0821213	0.0837411	0.442415	0.289126	0.61165
THADA	0.308751	0.363537	0.382288	0.307617	0.308951	0.312666	0.284631	0.313883	0.313693	0.409088	0.394322	0.348447	0.377266	0.30493	0.303024	0.312854	0.31394	0.224863	0.304879	0.325265	0.294369	0.389529	0.306478	0.378604	0.397879	0.312677	0.318303	0.320072	0.313634	0.396843	0.388171	0.303125	0.396349	0.429201	0.266276	0.276898	0.39955	0.386866	0.257575	0.286306	0.326679	0.317956	0.322072	0.294435	0.312047	0.449329	0.401286	0.538896
PLEKHH2	0.671124	0.45233	0.619048	0.595286	0.486112	0.518514	0.85403	0.665109	0.967647	0.749388	0.872023	0.748432	0.863917	0.936387	0.75015	1.04909	0.384619	0.984217	0.719641	0.640532	0.672173	0.581187	0.614455	0.867439	0.700312	0.365678	0.480197	0.603543	0.848858	0.651777	0.761495	0.736816	0.787664	0.971989	0.599058	0.669418	0.757401	0.630532	0.445935	0.509525	0.645634	0.677072	1.12038	0.489708	0.505721	0.776768	0.74289	0.789309
C1GALT1C1L	0	0	0.00426614	0.014003	0.0077215	0.00224694	0.0027639	0.00563712	0	0	0.00104249	0	0.000654128	0.0136288	0.00205531	0	0	0	0.00623485	0	0	0.00433532	0	0	0.00292241	0	0	0.00346898	0	0	0.00412801	0	0.00188822	0.00393779	0.00446121	0	0.0123536	0.00465663	0.00497948	0.00445507	0	0.00401489	0	0	0.00118725	0.0082079	0	0
DYNC2LI1	0.159859	0.162205	0.168073	0.130731	0.161571	0.153305	0.182527	0.232001	0.179318	0.13144	0.163354	0.115934	0.165969	0.235434	0.122729	0.133888	0.143242	0.153738	0.141109	0.144398	0.135702	0.169659	0.161479	0.153602	0.183217	0.127436	0.162284	0.167474	0.143891	0.146346	0.174018	0.211628	0.208921	0.168464	0.0942682	0.154045	0.170167	0.143772	0.0903513	0.0931284	0.123487	0.167405	0.0773917	0.158954	0.124472	0.154479	0.145088	0.129926
ABCG5	0	0.00393468	0.00591528	0	0.0102712	0	0.00179781	0.00454803	0	0.00167836	0.00302735	0.00121612	0.00142867	0	0.00490923	0	0	0.00473864	0.00901762	0.00598666	0.00539104	0	0.00261601	0.00289667	0	0	0	0	0.00404772	0.00545582	0	0	0.00241424	0.00971265	0	0.00361338	0.00431226	0	0	0	0.00262021	0.0014554	0	0	0	0.00248165	0.0032178	0.00415792
ABCG8	0.00523208	0.00408152	0.00336131	0	0	0	0.00214404	0.00373414	0.00636504	0.00193863	0	0	0.00990668	0.0148054	0	0.00750209	0	0	0.00395529	0.00439799	0.0078594	0.00182451	0.00204724	0.00173781	0	0.0108695	0.0126582	0.00376809	0.00701916	0.00216912	0.00217973	0	0.00279961	0.0021147	0	0	0	0.00215392	0.00664613	0.00754112	0	0.00489009	0	0.00279319	0.00219436	0.00660194	0	0.00347967
LRPPRC	0.32999	0.316009	0.263911	0.309071	0.291676	0.289643	0.305332	0.257654	0.319681	0.291814	0.285398	0.304937	0.266342	0.359964	0.213432	0.298575	0.194406	0.304435	0.326545	0.327309	0.283923	0.397261	0.211028	0.296804	0.260422	0.201914	0.279988	0.313811	0.258275	0.317552	0.26669	0.34958	0.286348	0.249129	0.188036	0.220089	0.21689	0.276631	0.17652	0.276311	0.253585	0.280501	0.325482	0.237714	0.256461	0.283517	0.271152	0.559111
PPM1B	0.55949	0.528393	0.635683	0.675212	0.511356	0.498143	0.857505	0.714462	0.593093	0.680105	0.737631	0.845906	0.501602	0.778261	0.511365	0.560052	0.519327	0.541328	0.673075	0.467243	0.742186	0.783256	0.609045	0.647749	0.61314	0.576875	0.500957	0.571619	0.851368	0.666879	0.746156	0.602357	0.803366	0.587837	0.606992	0.590558	0.651363	0.811749	0.528312	0.622384	0.564968	0.864081	0.694958	0.447433	0.719612	0.669245	0.538356	0.492542
SLC3A1	0.00958924	0.0032153	0.024522	0.0342774	0.0335078	0.0220641	0.0365527	0.0292975	0.027535	0.0235148	0.0220775	0.014608	0.0144107	0.0576451	0.026338	0.0311065	0.00605238	0.027326	0.0421496	0.0213468	0.0308743	0.0397711	0.0101587	0.05271	0.0128212	0.0199193	0	0.0260392	0.0687846	0.0376403	0.0127128	0.0376022	0.014305	0.0286141	0.0346092	0.019188	0.0350343	0.0126991	0.0105947	0.00864683	0.0205417	0.0254794	0.0611871	0.0114623	0.0222974	0.0368666	0	0.0453467
PREPL	0.438527	0.391453	0.397013	0.442026	0.411	0.416943	0.424989	0.520163	0.442963	0.350637	0.363793	0.345877	0.372806	0.466546	0.371391	0.328161	0.349522	0.405342	0.414011	0.389557	0.36657	0.44582	0.303068	0.404973	0.399543	0.392143	0.451956	0.446355	0.608996	0.44793	0.47706	0.622332	0.462918	0.328721	0.348215	0.360683	0.32354	0.355772	0.345218	0.355526	0.372565	0.412028	0.316239	0.38187	0.397458	0.347394	0.311208	0.514222
CAMKMT	0.358571	0.319513	0.45632	0.451756	0.459002	0.408794	0.393909	0.439192	0.445659	0.450063	0.424349	0.436637	0.385168	0.494908	0.413819	0.320754	0.466118	0.27102	0.382436	0.310709	0.403468	0.458553	0.421816	0.458375	0.416459	0.339668	0.31337	0.401541	0.465331	0.418021	0.454197	0.388271	0.473535	0.49392	0.344228	0.387608	0.389485	0.512299	0.381636	0.448051	0.465301	0.526511	0.315002	0.359969	0.341774	0.479327	0.464224	0.222177
SIX3	0	0	0.00603646	0	0	0	0	0	0	0.00139812	0	0	0	0	0	0	0	0	0	0	0	0	0	0	0	0	0	0	0	0	0	0	0	0	0.00200644	0	0	0	0	0	0	0	0	0	0	0	0	0
SRBD1	0.168086	0.144281	0.19255	0.212979	0.197779	0.202073	0.171116	0.197894	0.185372	0.241286	0.190957	0.219366	0.20614	0.146445	0.158837	0.173071	0.153148	0.195068	0.157129	0.192718	0.232818	0.224584	0.167579	0.202845	0.203609	0.124932	0.186624	0.193506	0.145289	0.180965	0.189579	0.171599	0.197439	0.208703	0.138643	0.125955	0.162517	0.244493	0.0924142	0.215413	0.203616	0.153028	0.152959	0.13649	0.163451	0.225296	0.203305	0.135256
PRKCE	0.783682	0.690587	0.88509	0.560566	0.755814	0.629316	0.754247	0.907259	0.825294	0.907814	0.852292	0.842334	0.830097	0.876176	0.875384	0.753506	0.840155	0.760751	0.855374	0.88765	0.834717	0.899846	0.773384	0.89369	0.738677	0.637995	0.745586	0.751632	0.616031	0.755341	0.938888	0.830433	0.92317	0.982687	0.727164	0.837274	0.969583	0.890348	0.722544	0.905406	0.953877	1.04138	0.70602	0.590826	0.908374	1.0395	0.996205	1.03417
EPAS1	0.112953	0.11816	0.100001	0.12102	0.176336	0.113453	0.134864	0.275568	0.22638	0.178997	0.14977	0.197028	0.213898	0.117081	0.203125	0.142713	0.0509722	0.133502	0.169636	0.174156	0.139786	0.258092	0.182989	0.190414	0.196188	0.0930867	0.120753	0.133638	0.0985051	0.118441	0.152393	0.21467	0.115974	0.138292	0.108664	0.170274	0.149118	0.143009	0.0908463	0.12521	0.180429	0.0957944	0.0564688	0.117849	0.135086	0.281905	0.255255	0.200031
ATP6V1E2	0.0336693	0.0326519	0.0482867	0.0322208	0.0370411	0.0232727	0.0255165	0.039371	0.0394123	0.0209473	0.0178789	0.027047	0.0189155	0.0159818	0.0341797	0.0401288	0.0246102	0.0553033	0.0383022	0.0252907	0.0346592	0.0307545	0.0204054	0.0199403	0.0178883	0.0308177	0.0290185	0.0242826	0.071211	0.056761	0.0556721	0.0284461	0.052209	0.0432616	0.016451	0.0219504	0.0359425	0.0414617	0.0387208	0.0246796	0.0196031	0.0421387	0.0424235	0.0227984	0.0157293	0.0371427	0.0620825	0.0287742
RHOQ	0.158741	0.151884	0.196874	0.114226	0.188666	0.182415	0.171822	0.200843	0.295561	0.2067	0.229852	0.219195	0.188766	0.160436	0.195964	0.18773	0.173623	0.253789	0.196878	0.144559	0.129774	0.270572	0.207658	0.19834	0.291943	0.124394	0.154254	0.164012	0.176488	0.123538	0.190617	0.268885	0.216537	0.284521	0.164555	0.130504	0.226489	0.242103	0.117981	0.259455	0.126034	0.142078	0.172096	0.179242	0.182646	0.197725	0.204091	0.340774
PIGF	0.183401	0.149682	0.208207	0.126859	0.206638	0.15466	0.188051	0.211152	0.203227	0.194794	0.188023	0.175801	0.163871	0.146403	0.157838	0.126778	0.103547	0.141016	0.201331	0.167858	0.170865	0.229332	0.0956431	0.209743	0.163064	0.126913	0.0614709	0.23761	0.191103	0.16557	0.222139	0.193153	0.179919	0.187496	0.114205	0.131127	0.186773	0.16216	0.111503	0.252531	0.122181	0.201988	0.168139	0.143226	0.173114	0.280934	0.13873	0.341365
CRIPT	0.0522774	0.0356296	0.072822	0.0549742	0.0797341	0.0851823	0.15179	0.0938419	0.096588	0.074475	0.0737031	0.0439262	0.0561521	0.0392261	0.052454	0.0423214	0.060975	0.0606781	0.0975069	0.0511427	0.072269	0.0731484	0.0301493	0.0826216	0.0620552	0.0312504	0.033921	0.0879849	0.136491	0.104983	0.116188	0.0542927	0.0870459	0.0860694	0.0689241	0.0264553	0.110992	0.079987	0.0285285	0.0384527	0.0714979	0.0702808	0.0300506	0.0732466	0.0953929	0.0829867	0.046222	0.117221
SOCS5	0.110854	0.145985	0.117043	0.124846	0.160406	0.116369	0.0945762	0.135338	0.189269	0.166756	0.153975	0.150224	0.11745	0.0615708	0.0951301	0.0829666	0.102364	0.0915554	0.164315	0.134302	0.105083	0.155677	0.105795	0.131227	0.0832476	0.0848396	0.0597728	0.162664	0.103815	0.131722	0.151446	0.182273	0.116156	0.114877	0.0771297	0.121356	0.115204	0.116674	0.113941	0.101689	0.107644	0.110894	0.146991	0.0997597	0.0969304	0.16522	0.113685	0.147479
MCFD2	0.0498685	0.0648368	0.0727939	0.100201	0.10425	0.0753317	0.078727	0.103879	0.135335	0.0752114	0.0830325	0.0510099	0.0629213	0.176337	0.0673726	0.102486	0.0325716	0.0692627	0.0889834	0.0895116	0.0949158	0.137146	0.0635968	0.117124	0.0628731	0.0473423	0.0440815	0.0359779	0.102933	0.0709719	0.10841	0.119816	0.103876	0.134253	0.0627904	0.0560539	0.0774037	0.0897278	0.0375178	0.0663019	0.0839767	0.0990337	0.0914918	0.0429463	0.0537398	0.131384	0.0960799	0.116075
TTC7A	0.0918205	0.163058	0.18141	0.0940781	0.105112	0.0833119	0.0802457	0.164819	0.174089	0.160671	0.154405	0.141872	0.134078	0.150514	0.201293	0.162201	0.126779	0.144411	0.133699	0.146163	0.117306	0.204867	0.148631	0.247234	0.0928673	0.0813427	0.0857285	0.0856783	0.122944	0.0948383	0.132057	0.144576	0.189631	0.130609	0.060099	0.103211	0.169696	0.157515	0.0803449	0.20379	0.135911	0.146772	0.092191	0.0853382	0.11991	0.134141	0.181902	0.120306
STPG4	0.00228748	0.00605363	0.0154958	0	0.0118092	0.00467028	0.00377086	0.00597901	0.00235431	0.000678333	0.00361192	0	0.00359851	0	0.00656294	0	0	0.0104172	0.00167149	0.00589968	0.00296332	0.00431203	0	0.00547897	0	0.00393732	0	0.00308413	0.00516827	0.0133835	0.00292803	0	0.00242184	0.00218311	0.00241071	0.00228692	0.00267113	0.00355937	0	0	0	0.00771851	0.0186898	0	0	0.00384937	0.00507695	0.00506796
AC073283.3	0.00700294	0.00588989	0.0162878	0	0.00522858	0	0.0112796	0.00744267	0.00402303	0.00245405	0.0110385	0.0104342	0.00594969	0	0.00377449	0.00353695	0	0.0064406	0.00927731	0.00253769	0.00383869	0.00107023	0.00589074	0.00382751	0.00685474	0.00726293	0	0.014888	0.00395337	0	0.00872412	0	0.00486854	0.0041325	0.00323115	0.00508925	0.00376014	0.00167983	0	0.0125663	0.00973457	0	0	0.0142518	0	0	0.0103644	0.0086962
CALM2	0	0.00357492	0.0045756	0.0139863	0.00478383	0	0.00245002	0.00460631	0.00504896	0.00138146	0.0109361	0.00496739	0.00165783	0.0155721	0.00354577	0.00742799	0	0	0.0073195	0.00376359	0	0.00345529	0.00442847	0	0.00283276	0	0	0.00373789	0.00116385	0.00546762	0.00252227	0	0.00275929	0.00839324	0	0.0160961	0.00257942	0.00335915	0.00858862	0	0.00343698	0	0	0.00583882	0.00665166	0.00482639	0.00507695	0.00476704
EPCAM	0.0273567	0.00531454	0.0155277	0.00787729	0.0138491	0	0.0034346	0.00567654	0.0119163	0.00682391	0.0099561	0.0112648	0	0.0143534	0.0191249	0.0130952	0.0135764	0.00801827	0.00241763	0.00912145	0.00847611	0.00573494	0.00331352	0.00210547	0.00608993	0	0.0282408	0.00853492	0.0128243	0.007854	0.00551004	0.0148867	0.0167383	0.00332387	0.0104892	0.0122103	0.00305622	0.0133336	0.0109146	0.0156409	0.0101584	0.0120439	0	0.0172479	0.00593959	0.00438226	0.0177091	0.0125026
MSH2	0.250508	0.216196	0.305596	0.257527	0.23754	0.345197	0.20981	0.199815	0.350589	0.293865	0.280141	0.267407	0.287715	0.168339	0.285553	0.252283	0.209306	0.261824	0.219493	0.205599	0.261255	0.298234	0.200894	0.291037	0.173694	0.184118	0.139668	0.162466	0.228958	0.28468	0.30443	0.190392	0.298675	0.287325	0.235059	0.229289	0.195287	0.248114	0.189536	0.188203	0.273899	0.346922	0.233	0.192752	0.219253	0.302339	0.312334	0.310469
KCNK12	0.0178618	0.0235939	0.0255153	0.0388691	0.0190041	0.0159401	0.0251633	0.0368724	0.0292338	0.0214425	0.0313364	0.00985191	0.0170689	0.0349839	0.0253904	0.0211893	0.0133952	0.017039	0.0412893	0.0090773	0.0173155	0.0663905	0.0155346	0.0304251	0.0167827	0.00633108	0.0055249	0.0454094	0.0514662	0.0252179	0.0266722	0.0276166	0.0305744	0.0265398	0.0049278	0.013489	0.0184146	0.0158415	0.0333806	0.0405196	0.0131861	0.0463256	0.0461126	0.0103297	0.0163723	0.0589464	0.0285487	0.126079
MSH6	0.0669571	0.0500794	0.0836058	0.092821	0.0715857	0.0393613	0.0607794	0.0933979	0.0809821	0.0943335	0.0781149	0.0520472	0.0850043	0.0811861	0.128993	0.0657674	0.060753	0.0714387	0.064011	0.0964294	0.102005	0.116758	0.0535392	0.109165	0.0478816	0.0659206	0.0828131	0.0578125	0.107877	0.092583	0.0794551	0.132579	0.088196	0.104154	0.065175	0.0932702	0.068898	0.0734652	0.0410157	0.0688563	0.0633685	0.074381	0.070938	0.0299558	0.0370559	0.0829423	0.113262	0.176665
FBXO11	0.668789	0.655237	0.741131	0.541243	0.66332	0.685339	0.675746	0.633302	0.641192	0.691768	0.703653	0.621811	0.676314	0.579464	0.662428	0.60957	0.593803	0.581806	0.652019	0.639125	0.695228	0.760574	0.655061	0.673417	0.616806	0.553413	0.589012	0.582238	0.529833	0.595552	0.651807	0.667972	0.646138	0.685943	0.560642	0.547407	0.642971	0.68924	0.596208	0.587664	0.607199	0.668677	0.706007	0.685771	0.594356	0.690734	0.657067	0.803656
FOXN2	0.529376	0.601529	0.594041	0.442446	0.575781	0.576652	0.451459	0.491419	0.588178	0.704123	0.627641	0.450041	0.56992	0.43271	0.486778	0.40983	0.319505	0.424184	0.635609	0.653457	0.506569	0.495159	0.424	0.68365	0.471284	0.599984	0.367726	0.521351	0.37404	0.537967	0.539731	0.502141	0.451745	0.771844	0.359732	0.404884	0.444895	0.537596	0.336913	0.344982	0.489272	0.465749	0.453137	0.386415	0.387778	0.548358	0.48784	0.365969
PPP1R21	0.266299	0.278222	0.351683	0.273711	0.303281	0.207131	0.3523	0.357781	0.346529	0.298633	0.291563	0.305224	0.312834	0.35522	0.295491	0.327534	0.238319	0.315417	0.29631	0.274143	0.314421	0.315966	0.249911	0.387079	0.284233	0.178516	0.217549	0.276722	0.300906	0.327994	0.320851	0.367473	0.331297	0.331369	0.166974	0.298658	0.300123	0.306114	0.251316	0.31287	0.276706	0.292135	0.251569	0.264826	0.266807	0.432928	0.383912	0.246421
STON1	0	0	0	0	0	0	0	0	0	0	0	0.000557012	0	0	0	0	0	0	0	0	0	0	0	0	0	0	0	0	0	0	0	0	0	0	0	0	0	0	0	0	0	0	0	0	0	0	0	0
STON1-GTF2A1L	0.0315316	0.0200477	0.0197545	0.0523395	0.00336293	0.0477159	0.0830601	0.0492646	0.0261063	0.0481027	0.0649257	0.0035981	0.0287349	0.0444383	0.0430177	0.0112322	0.0432613	0.00936726	0.0241685	0.0383248	0.0594057	0.0233517	0.144858	0.0733945	0.0243919	0.0104893	0.0598464	0.0240172	0.0201318	0.055454	0.0451385	0.00377154	0.0625311	0.0585399	0.00824703	0.068916	0.10879	0.0551875	0.0145671	0.102347	0.0464195	0.0155602	0	0.0424231	0.06139	0.0254645	0.0093221	0.0400818
AC073082.1	0.00466382	0	0.00635931	0.0586773	0.00249191	0.00381816	0.0251771	0.0174401	0.00406619	0.00680459	0.00807771	0	0.00423472	0	0.00555994	0.0123257	0.00659676	0.0174722	0.00316017	0.00978686	0.0176938	0.0044072	0.00698178	0.0210692	0.00933827	0.0054562	0.00711858	0	0.00691132	0.0177047	0.00942471	0.0139911	0.0112456	0.00665414	0.00358441	0.00838689	0.01117	0.00428682	0	0.00896219	0.0177067	0	0	0	0.00769741	0.00285627	0.0165037	0.00195629
FSHR	0	0.009733	0.010802	0.0228175	0.00526708	0	0.0460135	0.0214917	0.00724163	0.011343	0.0118186	0.00792798	0.00625334	0.0699861	0.00708661	0	0.00953189	0.00832309	0.010245	0.00762886	0.00771307	0.0127955	0	0.0201226	0.00173656	0.00941487	0.00429053	0.010654	0.00491614	0.032606	0.0131406	0.0208805	0.00863615	0.0229601	0.00247083	0.0120559	0.00622764	0.00712588	0	0.0174242	0.0229698	0	0.0144625	0.0049552	0	0.003898	0.012566	0.0122892
NRXN1	3.3499	3.2215	3.42554	3.40986	3.50039	3.59568	3.48145	3.15113	3.43417	3.53941	3.43761	3.41097	3.46095	3.17894	3.25362	3.35842	3.49926	3.33858	3.38111	3.41932	3.43059	2.7961	3.5209	3.38972	3.67723	3.59384	3.50597	3.39995	3.2183	3.53948	3.40179	2.66318	3.14076	3.40261	3.43434	3.33006	3.18108	3.24366	3.26533	3.1219	3.46951	3.30359	3.08628	3.66186	3.47529	3.19652	3.41361	2.48505
ASB3	0.145667	0.123044	0.152922	0.244603	0.158814	0.179982	0.390291	0.211503	0.232697	0.276307	0.1733	0.142849	0.197954	0.155864	0.115345	0.178536	0.0933656	0.171368	0.212504	0.140974	0.196266	0.114428	0.117641	0.195176	0.153745	0.128835	0.0895915	0.190192	0.18287	0.181429	0.126566	0.177368	0.156346	0.135775	0.110835	0.143336	0.0704342	0.0961852	0.0901874	0.0934738	0.162828	0.109924	0.10281	0.180621	0.13452	0.145664	0.22841	0.0998851
CHAC2	0	0.0047667	0.0230547	0.0490486	0.0135544	0.00212329	0.0378203	0.0120278	0.0382155	0.00670627	0.017231	0.00195842	0.00715301	0.0740231	0.00447583	0.0356275	0	0.0223882	0.0239854	0	0.0131849	0.0154205	0.00741382	0.0277912	0.00575219	0.00187523	0.0131942	0.00956713	0.0123146	0.00819281	0.0231524	0.0173774	0.00469409	0.0287433	0.0054133	0.00391316	0.0060023	0.0234745	0.0111186	0.018603	0.00512439	0.00560466	0.0269107	0.00468609	0	0.0160106	0.0111713	0.0140041
ERLEC1	0.0707359	0.0914379	0.136267	0.180015	0.112582	0.0807169	0.153942	0.103514	0.0987169	0.101245	0.0983803	0.0709419	0.0932689	0.16533	0.054718	0.0795461	0.0601772	0.0816198	0.12242	0.10079	0.083424	0.0954022	0.0870526	0.14283	0.0912444	0.0712516	0.10586	0.109887	0.147389	0.118295	0.133012	0.0812016	0.101207	0.134295	0.0743012	0.0666857	0.150452	0.114268	0.0698385	0.0844737	0.152773	0.0857729	0.131325	0.144967	0.0871849	0.129888	0.120595	0.139661
PSME4	0.247483	0.289716	0.33165	0.26287	0.298095	0.281253	0.308886	0.28253	0.326383	0.342635	0.327238	0.287436	0.308218	0.407638	0.276591	0.28393	0.183508	0.338587	0.333016	0.326853	0.310845	0.448438	0.240828	0.292415	0.299821	0.205782	0.18849	0.242055	0.249638	0.281827	0.330691	0.426306	0.279736	0.269225	0.206479	0.240801	0.240719	0.263789	0.189362	0.304216	0.234724	0.321318	0.352669	0.243275	0.21916	0.333291	0.29492	0.531403
ACYP2	0.640122	0.533146	0.613009	0.416025	0.522846	0.469978	0.365023	0.560878	0.702587	0.526231	0.529949	0.652472	0.507347	0.658142	0.522554	0.542228	0.343585	0.575817	0.468144	0.645525	0.571663	0.638304	0.566486	0.577347	0.478351	0.38483	0.382208	0.459529	0.434294	0.516548	0.571504	0.522871	0.562319	0.506532	0.304345	0.498354	0.334733	0.537359	0.407133	0.415339	0.494275	0.602014	0.501416	0.412808	0.429955	0.573318	0.605759	0.814554
TSPYL6	0	0	0	0	0	0	0	0.00150114	0.00485168	0.000789211	0	0	0.000692133	0	0	0	0	0	0	0.00335124	0.00142728	0.00126682	0	0	0	0	0	0	0	0	0	0	0	0	0	0	0	0	0	0	0	0	0	0	0	0	0	0.00256416
C2orf73	0.00565252	0.0174621	0.00532071	0	0.00212277	0.010821	0.0176246	0.017674	0.00866878	0.0169116	0.0135661	0.0106499	0.00892982	0.0183851	0.0119867	0.00985647	0.00692082	0	0.0122733	0.00707126	0.00784079	0.0071734	0.00474504	0.00537028	0.016157	0	0.0155396	0.018402	0.0136969	0.0183206	0.0250731	0	0.0216665	0.0254578	0.0247678	0.0106702	0.0293651	0.0219541	0.024133	0.0187453	0.00627244	0.00974731	0	0.0117644	0.0286528	0.033727	0	0.0930798
SPTBN1	0.634647	0.575727	0.717612	0.723313	0.66998	0.650771	0.731224	0.784364	0.781649	0.758081	0.737722	0.699172	0.653614	0.622624	0.733203	0.52276	0.567329	0.620199	0.677364	0.618547	0.726758	0.93421	0.642343	0.857362	0.681024	0.508332	0.525595	0.751627	0.553503	0.730456	0.783129	0.822194	0.739621	0.674813	0.57934	0.67353	0.808028	0.742045	0.490289	0.709603	0.609342	0.565399	0.788077	0.766854	0.658942	0.78864	0.709166	0.833501
EML6	0.47702	0.358423	0.451329	0.438765	0.40575	0.420037	0.261651	0.368102	0.458587	0.434148	0.402999	0.388442	0.374844	0.286345	0.368773	0.306746	0.272452	0.325817	0.400481	0.519272	0.305829	0.350787	0.423358	0.398296	0.395497	0.334509	0.454101	0.274739	0.489571	0.339487	0.444553	0.35727	0.440753	0.455751	0.33424	0.373588	0.381076	0.305994	0.34146	0.410912	0.3467	0.405834	0.325251	0.252922	0.310423	0.366196	0.528427	0.184907
RTN4	1.02863	1.00149	0.890916	1.29093	1.07957	1.08112	1.21258	1.01299	1.05761	0.744794	0.835232	0.768751	0.92579	0.837758	0.970897	0.920621	0.894356	1.11012	0.879591	0.979421	0.902473	0.951241	0.782142	0.846876	0.933235	1.01316	1.03512	1.16409	1.09632	1.07978	1.03144	1.29011	0.98819	0.827646	0.754717	0.945092	0.902179	0.873897	0.981442	0.925633	0.852679	0.834043	0.783928	0.881476	0.902273	0.93038	0.843404	1.23423
CLHC1	0.0849223	0.107584	0.0943601	0.0786982	0.0835856	0.175682	0.0955387	0.178848	0.176004	0.134628	0.123329	0.109993	0.0885395	0.0894335	0.0969565	0.0800882	0.0711819	0.0889127	0.108538	0.118609	0.129056	0.0952189	0.0871525	0.141125	0.102805	0.0742409	0.0642346	0.105943	0.083285	0.142986	0.13628	0.109584	0.118811	0.135263	0.0789174	0.113045	0.119796	0.111485	0.0751372	0.151335	0.161532	0.0924177	0.10761	0.121512	0.0805121	0.0982231	0.173989	0.0827041
RPS27A	0.0596513	0.0970669	0.103692	0.234048	0.187331	0.142762	0.166596	0.15028	0.142153	0.0456187	0.0880594	0.0604513	0.130795	0.179216	0.0962565	0.130714	0.15339	0.147268	0.135299	0.0776313	0.110688	0.158164	0.0670316	0.130585	0.0892617	0.105152	0.100095	0.145045	0.182907	0.137676	0.146329	0.159923	0.122905	0.0983867	0.0577343	0.0626222	0.0932612	0.130058	0.184877	0.162305	0.0681052	0.0929895	0.155064	0.104409	0.105726	0.165318	0.0750553	0.101506
MTIF2	0.0742309	0.0518896	0.0609165	0.0310177	0.0380277	0.0396294	0.0610709	0.0553905	0.0654194	0.0494305	0.0458986	0.0577874	0.0491695	0	0.0591953	0.0313168	0.0575937	0.0412593	0.0562062	0.0208222	0.0251283	0.0413717	0.0470723	0.0550783	0.0328456	0.0371964	0.0238343	0.0469006	0.028857	0.028039	0.0463212	0.058952	0.0577832	0.0699085	0.0137396	0.0575235	0.0387632	0.0621355	0.064173	0.0288553	0.0332398	0.0479941	0.0362763	0.0574381	0.0425471	0.0396068	0.0492092	0.0587209
CCDC88A	1.21162	1.14208	1.1358	0.952644	1.0561	1.15412	1.31231	1.13331	1.15944	1.12547	1.16661	1.13914	1.21205	1.04091	1.13162	1.103	0.787437	1.11192	1.03571	1.13531	1.13676	1.27423	1.28742	1.2172	1.21908	1.16352	0.818294	1.08193	1.03683	1.10154	1.08119	1.17151	1.03467	1.16984	1.24743	1.27256	1.13388	1.13267	1.11034	1.10648	1.11526	1.08007	1.21073	1.20219	1.19254	1.08799	1.28243	1.07424
CFAP36	0.108236	0.0848926	0.122289	0.152153	0.123773	0.122979	0.0958961	0.165589	0.152309	0.0995962	0.116147	0.0885932	0.138273	0.217712	0.0988618	0.0993914	0.123359	0.165803	0.110253	0.118357	0.103503	0.183679	0.121815	0.14031	0.0840355	0.0965155	0.112794	0.0986636	0.162548	0.103727	0.145975	0.175397	0.147816	0.12388	0.128587	0.0916306	0.135942	0.0740128	0.115995	0.0913815	0.114905	0.12007	0.167278	0.0704968	0.0955567	0.149624	0.187875	0.116779
PPP4R3B	0.26907	0.208013	0.254003	0.302949	0.227307	0.256346	0.260376	0.312282	0.331816	0.283136	0.316048	0.289715	0.290216	0.30065	0.219581	0.295531	0.157577	0.346331	0.271702	0.273506	0.293685	0.399874	0.177427	0.306895	0.234602	0.198249	0.166323	0.234892	0.243003	0.288717	0.283388	0.390119	0.283578	0.258049	0.223017	0.245902	0.202131	0.231959	0.137365	0.260727	0.22361	0.244275	0.292993	0.230266	0.219871	0.31045	0.264177	0.391577
PNPT1	0.188983	0.126956	0.200677	0.130085	0.133673	0.122678	0.232378	0.233505	0.185947	0.151377	0.151714	0.127379	0.194131	0.240888	0.166067	0.19225	0.0940593	0.115948	0.159381	0.145198	0.157091	0.237902	0.0939706	0.165949	0.0860684	0.122698	0.160465	0.100602	0.142689	0.102473	0.165489	0.23515	0.196158	0.201602	0.092603	0.135588	0.182182	0.196108	0.150545	0.14885	0.146803	0.170544	0.167205	0.0873247	0.12824	0.203287	0.152483	0.247375
EFEMP1	0.00531952	0.0149567	0.0081893	0.0259747	0.00337897	0.0157559	0.0359243	0.0100241	0.0194916	0.00871496	0.0108191	0.0100544	0.00891132	0.0109894	0.00238126	0.0117453	0.00726214	0.0135986	0.00618312	0.0040936	0.005326	0.00827626	0.00736968	0.016521	0.0122021	0.012359	0	0.0025588	0.00671173	0.0206535	0.00433625	0.0157057	0.00981977	0.0207107	0.011905	0.00720475	0.00604914	0.00678104	0	0.0102307	0.0097568	0.00235808	0.0388605	0.027651	0.00556781	0	0.0119237	0.0410612
CCDC85A	0.173709	0.13546	0.0908162	0.223568	0.138866	0.190373	0.147102	0.139953	0.224453	0.166865	0.171848	0.154706	0.14994	0.121911	0.159127	0.239598	0.0966136	0.180926	0.102945	0.167999	0.196446	0.196146	0.127549	0.109402	0.146416	0.182557	0.0785115	0.133945	0.161459	0.154441	0.111342	0.171406	0.135283	0.151682	0.128522	0.231221	0.113933	0.0992293	0.11261	0.158185	0.123093	0.0962329	0.262106	0.157336	0.102358	0.0835857	0.240489	0.447271
VRK2	0.183905	0.10935	0.138705	0.199961	0.161479	0.0924172	0.0706987	0.145403	0.116267	0.154415	0.116028	0.148812	0.171238	0.103519	0.11483	0.074796	0.0805417	0.103387	0.136748	0.112411	0.158757	0.251269	0.11988	0.142947	0.161852	0.101944	0.176215	0.188115	0.111299	0.105754	0.137835	0.188706	0.126148	0.173702	0.0922069	0.0930077	0.119479	0.166961	0.0799557	0.200821	0.136058	0.107128	0.128813	0.0889003	0.0861821	0.210017	0.105565	0.220959
FANCL	0.283653	0.278536	0.264824	0.294828	0.361988	0.271261	0.389631	0.258161	0.345143	0.376406	0.320283	0.311446	0.31619	0.310227	0.261211	0.2726	0.241058	0.267132	0.302412	0.242386	0.296609	0.304295	0.22958	0.339846	0.361994	0.25847	0.247431	0.279853	0.252903	0.312393	0.328094	0.249534	0.284914	0.289946	0.175088	0.256048	0.261544	0.300188	0.193558	0.237598	0.281964	0.236979	0.321143	0.275404	0.278093	0.240063	0.316917	0.328013
BCL11A	0.0918892	0.033332	0.0471132	0.127591	0.0650772	0.0891041	0.0517156	0.0509583	0.0550747	0.0307138	0.0272716	0.0190209	0.0495608	0.0267069	0.0425633	0.0380055	0.0720664	0.0274505	0.0362319	0.0295328	0.0168706	0.0348752	0.0449644	0.0343485	0.047014	0.0705383	0.0539447	0.0567568	0.0498011	0.0560786	0.0465124	0.0401289	0.0564406	0.0235584	0.0572581	0.0856553	0.023997	0.0364855	0.0356869	0.0372526	0.0317447	0.00995087	0.0590956	0.0876521	0.0363824	0.02698	0.0668167	0.023678
PAPOLG	0.0763057	0.0615233	0.0925362	0.0546543	0.0896152	0.0578428	0.0951582	0.0884782	0.11244	0.0985926	0.0935618	0.081042	0.0832515	0.11003	0.0879421	0.0837424	0.0599372	0.0793984	0.0816408	0.0419634	0.104516	0.0948358	0.0798081	0.0972548	0.0681511	0.0770878	0.0194854	0.0724078	0.118958	0.0703461	0.0654065	0.11967	0.0870189	0.0984882	0.092446	0.0610643	0.0751582	0.10669	0.0784987	0.0607442	0.0805736	0.0847895	0	0.052372	0.0657799	0.095772	0.125238	0.124974
REL	0.0566807	0.048563	0.0712555	0.0717858	0.0630853	0.0681311	0.0497457	0.085041	0.0913173	0.0708072	0.104023	0.0627592	0.0558739	0.15508	0.0386608	0.0616884	0.0300954	0.0594629	0.0519562	0.0493205	0.0728503	0.0752788	0.0646115	0.115451	0.0484771	0.0680131	0.0638771	0.0753134	0.0725289	0.0621725	0.0620161	0.132777	0.0645631	0.0702511	0.0323345	0.0608249	0.0667911	0.04634	0.0304528	0.070389	0.0544034	0.0765473	0.106343	0.0371637	0.0560663	0.0552176	0.0871934	0.110912
PUS10	0.064721	0.0787606	0.0822252	0.140919	0.0668269	0.0421644	0.0944946	0.0884863	0.10368	0.108803	0.128096	0.0475486	0.0536087	0.0334363	0.0655128	0.0391687	0.0588255	0.0579287	0.0590031	0.0795263	0.0659296	0.0562468	0.0841846	0.100379	0.0796892	0.050657	0.0837785	0.047911	0.0916572	0.0712015	0.0791513	0.0444231	0.0870821	0.137794	0.0482811	0.0458055	0.0791266	0.103473	0.060773	0.0810024	0.0543398	0.0650987	0.0240503	0.080455	0.0699764	0.0395842	0.0732684	0.0542246
PEX13	0.0980137	0.0778107	0.0973755	0.120397	0.0569935	0.0443721	0.104562	0.0772815	0.074889	0.0954966	0.0759316	0.06107	0.0715075	0.0432914	0.108578	0.0817555	0.0515546	0.0408644	0.0591768	0.0574923	0.104543	0.1024	0.109614	0.105828	0.0251312	0.0819001	0.0929626	0.0590952	0.0404399	0.0545029	0.0746772	0.0849937	0.0610825	0.101629	0.0589808	0.130642	0.0842479	0.0984664	0.0429867	0.0854288	0.0772893	0.0545142	0.108573	0.0567445	0.0482581	0.0820013	0.11835	0.139569
KIAA1841	0.152475	0.128988	0.123818	0.132353	0.144662	0.143932	0.119626	0.133622	0.141156	0.13626	0.121342	0.113875	0.128487	0.168139	0.139386	0.13844	0.075361	0.162602	0.159873	0.110869	0.152049	0.137953	0.123525	0.127353	0.169782	0.127272	0.121226	0.124397	0.132542	0.0928527	0.130635	0.136675	0.141595	0.108055	0.0838373	0.159016	0.0928679	0.122135	0.111856	0.148609	0.146314	0.118725	0.107828	0.0955063	0.0959438	0.141896	0.177876	0.0759321
C2orf74	0.061048	0.0257253	0.0638599	0.0558308	0.0258787	0.00583619	0.0506515	0.0711757	0.0472592	0.0242913	0.0165292	0.0343457	0.0328931	0.0724008	0.0463203	0.037563	0.0395908	0.0513126	0.0356191	0.0243104	0.0246381	0.0386152	0.0423513	0.0742851	0.0158863	0.0305914	0.0735563	0.0342544	0.0360252	0.0443395	0.0525011	0.0120018	0.0328685	0.0467631	0.0342873	0.0502065	0.024807	0.0638101	0.0561795	0.0498552	0.016994	0.0510814	0.063986	0.0229719	0.0169183	0.0447847	0.0369497	0.0271785
USP34	0.809695	0.875326	0.882322	0.793824	0.869127	0.856727	0.872364	0.854969	0.833726	0.862608	0.891379	0.834228	0.849235	0.905289	0.822571	0.88247	0.532935	0.79727	0.828154	0.770506	0.86661	1.04713	0.679026	0.935071	0.851102	0.77336	0.714316	0.98186	0.952686	0.775896	0.918102	1.09115	0.921408	0.883451	0.778091	0.830204	0.892241	0.8919	0.656825	0.835941	0.796773	0.979508	0.803744	0.702803	0.852398	0.936293	0.896646	1.00545
XPO1	0.358519	0.357826	0.4853	0.528796	0.424894	0.394144	0.930143	0.426465	0.453227	0.484766	0.40338	0.374863	0.469139	0.47678	0.408183	0.285492	0.236253	0.321117	0.433648	0.436174	0.363838	0.530086	0.287243	0.411818	0.429415	0.274895	0.303768	0.519117	0.418153	0.473807	0.393778	0.335973	0.52952	0.559656	0.3616	0.407672	0.482142	0.519317	0.240651	0.342916	0.428875	0.494205	0.289671	0.625214	0.603323	0.564068	0.525657	0.983076
FAM161A	0.0486337	0.0357982	0.0507384	0.0310444	0.041945	0.0296993	0.0516613	0.0631867	0.0596555	0.0510872	0.0499989	0.0308747	0.0409681	0	0.0609552	0.0800845	0.0572473	0.0420032	0.0585082	0.0675694	0.0515734	0.0492322	0.0491018	0.0683661	0.0500351	0.0824731	0.00394577	0.0550688	0.0447791	0.0395083	0.0791434	0.0219627	0.0597783	0.0453761	0.0620169	0.0400429	0.063784	0.0536615	0.0330837	0.0452412	0.0426813	0.0446582	0.118141	0.0284275	0.059124	0.0669793	0.0431908	0.0514455
CCT4	0.118505	0.141357	0.115411	0.121639	0.12092	0.135703	0.342153	0.155426	0.157961	0.123708	0.118776	0.105338	0.119683	0.140521	0.12396	0.118589	0.0815063	0.0509485	0.145933	0.0983131	0.13217	0.175691	0.125383	0.138262	0.146106	0.13906	0.0906112	0.0982434	0.116973	0.114398	0.166955	0.123526	0.169598	0.181336	0.0952193	0.14701	0.198121	0.205353	0.0952	0.128459	0.12922	0.129802	0.0862982	0.175777	0.192033	0.147121	0.144018	0.349085
COMMD1	0.497782	0.447578	0.541542	0.464618	0.467611	0.338056	0.364868	0.500317	0.577256	0.471717	0.516948	0.467486	0.456943	0.637013	0.528055	0.432583	0.32599	0.346127	0.459102	0.417407	0.492007	0.541083	0.468747	0.542297	0.44612	0.362998	0.283958	0.40293	0.360732	0.44209	0.489306	0.521643	0.507293	0.506668	0.327715	0.453559	0.425121	0.448943	0.364625	0.516491	0.550897	0.43774	0.351838	0.296993	0.336542	0.438216	0.630638	0.471529
B3GNT2	0.00714595	0.0128385	0.00370754	0.0292738	0.0217789	0.012855	0.00892965	0.00950135	0.0155939	0.00846907	0.0119428	0.0111924	0.00781912	0	0.0197625	0.00338789	0	0.00774506	0.0124295	0.0192184	0.0118171	0.0108031	0.00800878	0.0116432	0.00585232	0.0133804	0.0679616	0.00618861	0.0150742	0.0218208	0.0104566	0.00339505	0.0109255	0	0.00535534	0.0113511	0.00855382	0.0123148	0.00553717	0.0139693	0.0241553	0.00700713	0.030378	0.00273439	0.00576821	0.0125412	0.00684239	0.0189839
TMEM17	0.00582031	0.00875135	0.0148353	0	0.0129421	0.00943272	0.00712094	0.00953485	0.018265	0.0105916	0.00515347	0.0052305	0.007745	0	0.00359673	0.00396271	0.00487232	0.00981933	0.00644884	0.010626	0.0254198	0.0114982	0.00297554	0.00189327	0.00558851	0.0151975	0	0.0161206	0.00833943	0.00297913	0.00456368	0.0152325	0.0069953	0.00736091	0.00412143	0.00925913	0.0088064	0.0142291	0	0.0140387	0.00585836	0	0	0	0.0020568	0.0203744	0	0.0145028
EHBP1	0.908162	0.81038	0.815328	0.78488	0.852002	0.767757	0.827229	0.833715	0.857269	0.891339	0.885935	0.935063	0.884433	0.933211	0.817976	0.785525	0.656878	0.659542	0.806909	0.773312	0.831919	1.28657	0.906017	0.869161	0.817116	0.816795	0.52669	0.922194	0.855933	0.759287	0.867793	1.23514	0.928598	0.861446	1.00112	0.879679	0.928162	0.87694	0.691295	1.05448	0.90063	0.947634	0.644231	0.814827	0.828391	0.979321	0.804278	1.62986
OTX1	0	0	0.00299055	0	0	0	0	0	0	0	0.00243075	0	0	0	0	0	0.00335895	0.00531299	0	0	0	0	0.00145691	0	0	0	0	0	0	0	0.00181018	0	0	0	0	0	0	0	0	0	0	0	0	0	0	0	0	0
WDPCP	0.619306	0.580995	0.564636	0.501231	0.574486	0.518226	0.476604	0.554424	0.639612	0.571445	0.600258	0.563869	0.557565	0.591855	0.663529	0.587111	0.333575	0.593544	0.551057	0.658195	0.551314	0.536379	0.473471	0.670489	0.594487	0.596943	0.427185	0.493141	0.566458	0.612986	0.577076	0.520809	0.532735	0.624839	0.444153	0.509984	0.475503	0.529817	0.404348	0.433849	0.551889	0.522396	0.490375	0.4361	0.474849	0.615962	0.595034	0.637427
MDH1	0.250535	0.226188	0.194104	0.265459	0.198867	0.254884	0.38009	0.342385	0.309344	0.18443	0.176056	0.18973	0.252472	0.343435	0.264097	0.19494	0.283631	0.172425	0.301755	0.211531	0.202384	0.211182	0.202922	0.224326	0.228279	0.274686	0.301889	0.259786	0.276665	0.184908	0.323509	0.44333	0.302557	0.222222	0.21588	0.190823	0.223999	0.231876	0.357693	0.197326	0.192125	0.193045	0.255296	0.245316	0.212307	0.189056	0.157785	0.206254
UGP2	0.210452	0.147832	0.191309	0.2205	0.199178	0.181212	0.1752	0.198023	0.243578	0.171101	0.171212	0.131741	0.190557	0.189015	0.146774	0.160331	0.106724	0.175256	0.159498	0.190341	0.161512	0.305455	0.1374	0.20301	0.152076	0.163668	0.221088	0.167969	0.192618	0.165207	0.211811	0.354935	0.199386	0.217162	0.1402	0.14361	0.167561	0.201438	0.174238	0.230096	0.13415	0.212575	0.337357	0.199075	0.157186	0.207126	0.190479	0.351677
VPS54	0.468135	0.377501	0.409037	0.332805	0.420893	0.359084	0.38786	0.451576	0.493301	0.466759	0.449553	0.426854	0.455393	0.330343	0.431996	0.411297	0.297741	0.45091	0.390412	0.390874	0.42131	0.625543	0.395702	0.485424	0.400678	0.321365	0.225606	0.410608	0.441083	0.368396	0.421226	0.549116	0.435339	0.557256	0.389864	0.415851	0.451705	0.445424	0.265086	0.429239	0.394156	0.491374	0.291218	0.377848	0.419106	0.47562	0.480845	0.53906
PELI1	0.218172	0.280657	0.288089	0.14632	0.303816	0.240642	0.230535	0.345776	0.35375	0.340536	0.303148	0.268783	0.308559	0.213635	0.259335	0.198853	0.177197	0.221929	0.279529	0.293012	0.322674	0.244657	0.237865	0.341147	0.305366	0.184137	0.165634	0.224249	0.259435	0.313733	0.255999	0.25049	0.251054	0.290139	0.241789	0.255961	0.334197	0.267028	0.20321	0.239163	0.341739	0.323357	0.291626	0.250218	0.316271	0.235195	0.30293	0.247988
LGALSL	0.0238708	0.0239666	0.035701	0.0294137	0.0359446	0.0349141	0.0157757	0.0352699	0.0410733	0.0250157	0.0265088	0.0436725	0.0338131	0.0357724	0.0183794	0.0261265	0.0202475	0.0127569	0.0310108	0.0190931	0.0288255	0.0483151	0.00696309	0.00899408	0.0128341	0.0338541	0.0207921	0.0178413	0.0419244	0.0168748	0.0289607	0.0400154	0.0398712	0.0211955	0.0407067	0.0223517	0.0221813	0.024555	0.0321166	0.0278194	0.0198759	0.0432021	0.0478366	0.0152408	0.0124546	0.0590882	0.0287724	0.0146126
AFTPH	0.268115	0.198468	0.262732	0.249013	0.249516	0.177434	0.195797	0.236739	0.218672	0.26111	0.267417	0.167972	0.231662	0.118442	0.220862	0.210031	0.175333	0.183961	0.199889	0.21004	0.252646	0.23919	0.190463	0.201245	0.213735	0.210213	0.179422	0.228249	0.16399	0.239025	0.208011	0.292252	0.221259	0.205502	0.114914	0.193397	0.258287	0.271941	0.182212	0.195297	0.235423	0.173376	0.214455	0.194809	0.182204	0.21499	0.16451	0.29454
SERTAD2	0.104519	0.0796738	0.0930687	0.0920137	0.0564164	0.102264	0.0386309	0.121973	0.0951285	0.106924	0.0859166	0.0831307	0.105169	0.138713	0.0591861	0.0955276	0.0395496	0.047182	0.102741	0.0656198	0.0706776	0.0833425	0.122334	0.0821879	0.0817702	0.0848763	0.0221449	0.104617	0.0767884	0.0743347	0.100557	0.0496552	0.0955173	0.0917938	0.078949	0.0815527	0.103668	0.0456014	0.0423866	0.099137	0.0752641	0.0797451	0.12717	0.0849999	0.067371	0.0740537	0.0593841	0.0779111
SLC1A4	0.0499525	0.0519701	0.0560298	0.0732807	0.0223482	0.0339932	0.0258153	0.0531599	0.049141	0.0433912	0.0301324	0.0285449	0.0417473	0	0.0456015	0.0371101	0.0632537	0.0159653	0.0405145	0.0349952	0.0272444	0.0299109	0.0460789	0.0654879	0.0371281	0.0553717	0.042868	0.039075	0.044638	0.0260882	0.0325128	0.018693	0.0416165	0.0360869	0.00761375	0.0326596	0.0354594	0.0493368	0.0388534	0.0213629	0.0150079	0.0156392	0.0213542	0.0220886	0.0289308	0.0602293	0.0246785	0.0794528
CEP68	0.135997	0.135534	0.193023	0.137008	0.148824	0.113773	0.140092	0.201542	0.235422	0.14802	0.202517	0.13245	0.125779	0.155133	0.176077	0.144632	0.0796709	0.216429	0.120998	0.173172	0.174152	0.168019	0.152229	0.162194	0.0880056	0.0821732	0.107367	0.0904402	0.138272	0.133418	0.160763	0.138321	0.163017	0.184274	0.120393	0.114855	0.137911	0.149659	0.121004	0.116218	0.0891289	0.13044	0.111059	0.0729351	0.0919291	0.143615	0.192491	0.200112
RAB1A	0.333186	0.256013	0.385416	0.289495	0.292624	0.248734	0.313031	0.374502	0.383686	0.306762	0.321722	0.287216	0.265103	0.315695	0.25362	0.308041	0.205707	0.279099	0.320924	0.290679	0.307811	0.429206	0.264166	0.2889	0.319777	0.271617	0.282552	0.309097	0.440695	0.298501	0.291198	0.467646	0.359488	0.303368	0.344065	0.270314	0.353672	0.330021	0.214902	0.319049	0.272108	0.405072	0.326001	0.206445	0.312575	0.343256	0.320892	0.439145
ACTR2	0.262397	0.247247	0.227254	0.257792	0.233025	0.235956	0.229121	0.253958	0.292302	0.195265	0.206171	0.187277	0.182864	0.211792	0.192063	0.231711	0.139616	0.232343	0.235809	0.166681	0.227711	0.282274	0.179651	0.217178	0.206861	0.239541	0.355883	0.209228	0.227338	0.209841	0.264445	0.205368	0.253312	0.183989	0.154928	0.214549	0.183876	0.175096	0.143826	0.185522	0.207158	0.129452	0.285061	0.152117	0.140365	0.217353	0.183803	0.263434
SPRED2	0.509789	0.567371	0.653853	0.520292	0.527327	0.451729	0.393471	0.70627	0.638495	0.688019	0.655906	0.645056	0.546258	0.704351	0.676492	0.540209	0.491887	0.577454	0.637874	0.562411	0.689748	0.765027	0.547119	0.604619	0.542557	0.437518	0.522353	0.531824	0.403477	0.482686	0.648756	0.721634	0.730243	0.582764	0.570924	0.515152	0.54878	0.829199	0.406226	0.564544	0.538075	0.681471	0.795733	0.46358	0.50845	0.76786	0.794226	0.556599
MEIS1	0.298708	0.182222	0.247188	0.214741	0.233046	0.218016	0.307327	0.204927	0.223645	0.258689	0.325848	0.26444	0.272912	0.285962	0.2078	0.271287	0.203299	0.213376	0.249921	0.228253	0.20904	0.188704	0.244098	0.26076	0.310927	0.252255	0.166368	0.21425	0.257585	0.24289	0.271616	0.185188	0.27001	0.323786	0.278161	0.251618	0.208493	0.290771	0.241663	0.157989	0.251127	0.405783	0.190568	0.268665	0.314491	0.310055	0.246074	0.10348
ETAA1	0.0490798	0.0457091	0.0395707	0.0461446	0.0846647	0.0610524	0.0575466	0.0470985	0.0562545	0.0489652	0.0578188	0.0433673	0.0387801	0.0148054	0.0506377	0.0472881	0.0453625	0.00830715	0.0596982	0.048742	0.0541678	0.0424086	0.0340436	0.0578583	0.0607832	0.0380478	0.0587119	0.0701074	0.0635513	0.0722916	0.0895332	0.0344994	0.0469918	0.0720732	0.0195049	0.0161433	0.0358428	0.0376037	0.0134314	0.0386726	0.0261352	0.0416048	0.0415894	0.0341702	0.031945	0.0440743	0.0633035	0.022285
C1D	0.126496	0.0977114	0.100905	0.102765	0.094085	0.103369	0.0937356	0.10051	0.103661	0.118661	0.11567	0.0892662	0.0817817	0.0171664	0.0909496	0.0988402	0.0515832	0.0923466	0.131406	0.068009	0.108585	0.0963723	0.0812356	0.102191	0.0776525	0.0579208	0.074477	0.113004	0.0938779	0.0961861	0.128343	0.0592228	0.11764	0.0741806	0.0616513	0.0731498	0.0660385	0.0816895	0.0897844	0.0664982	0.0801189	0.101193	0.129501	0.0862673	0.0603527	0.127055	0.0746643	0.0993965
WDR92	0.0251081	0.0206948	0.0393189	0.0605361	0.0507215	0.0204707	0.0352101	0.0446056	0.039646	0.0365502	0.0335913	0.0459057	0.0390597	0	0.0151126	0.0305448	0.0237318	0.0411122	0.0282987	0.0215591	0.0423195	0.0323653	0.0265052	0.0501289	0.0239862	0.00766961	0.0339762	0.0143942	0.0206828	0.02336	0.0299665	0.0599895	0.0342712	0.0443465	0.025881	0.0254817	0.0160233	0.0253011	0.0321979	0.0451642	0.0337029	0.0179824	0.041621	0.0371392	0.0329348	0.0242993	0.0437926	0.0356938
AC017083.3	0.0163386	0.0133741	0.0141212	0.0100301	0.0100794	0.00177551	0.0300199	0.0165726	0.01989	0.00760967	0.0147781	0.00254887	0.00914136	0.017954	0.00361658	0.0193631	0.0182785	0.0051229	0.018712	0.00244771	0.0174994	0.0285172	0.00132001	0.0301698	0.0137103	0.0105033	0	0.0120528	0.00927754	0.00575907	0.0136426	0.0281781	0.0108737	0.033917	0.0018257	0.00402781	0.0104657	0.00736539	0.00312156	0.00368433	0.00948822	0.00836701	0	0.00499405	0.00328034	0.0234644	0.00446379	0.0241842
PNO1	0.0408244	0.0343285	0.0608667	0.0100301	0.0233891	0.0220273	0.0416451	0.0299854	0.0265125	0.0335694	0.0382986	0.0198498	0.0271557	0	0.0341861	0.0170711	0	0.0556561	0.0376318	0.0234939	0.0598578	0.0508926	0.0194263	0.0403215	0.020459	0.0345044	0.0501266	0.0248655	0.0180334	0.0119486	0.0265206	0.103839	0.0253148	0.0331945	0.0168787	0.0261041	0.0224143	0.0422608	0.0107212	0.0421402	0.0409748	0.0230253	0.0171093	0.0182048	0.0160626	0.0479588	0.0147332	0.112825
CNRIP1	0.136894	0.0784207	0.123882	0.174313	0.130435	0.14549	0.147397	0.126767	0.13004	0.154908	0.13619	0.104646	0.101255	0.14585	0.0917337	0.124808	0.103798	0.101551	0.136133	0.107523	0.133128	0.137032	0.102623	0.0928979	0.121703	0.114752	0.129688	0.158992	0.136995	0.139276	0.155063	0.149059	0.139528	0.121666	0.100023	0.132462	0.108566	0.104623	0.0730817	0.0877355	0.104796	0.15647	0.0871095	0.10282	0.10975	0.169168	0.186402	0.235854
PLEK	0	0	0.00182436	0	0.00926746	0	0.00271089	0.00107904	0	0.00570726	0	0	0.00063956	0	0	0	0.00794204	0	0	0	0.00467357	0.00367854	0	0	0	0	0	0	0.00292433	0.00481737	0	0.00960604	0	0	0	0	0	0	0	0.00599421	0	0	0	0.00499405	0	0	0	0.00748253
FBXO48	0	0	0.00824895	0.00879195	0.0124519	0.00538989	0.0135003	0.0077802	0.011856	0.00519151	0.00724002	0.00502388	0.00533716	0	0.00315833	0.00304839	0	0.00722758	0.00280401	0	0.00618982	0.00792708	0.00359575	0.00801454	0.00406538	0.00633822	0	0.00368321	0.00935325	0.00676633	0.00838486	0.00805245	0.00549709	0.00972789	0.0076966	0	0.0124574	0.0125809	0	0	0.0078151	0.00609588	0.0128566	0	0.00281192	0.00838911	0.00585104	0.0139548
APLF	0.0799104	0.0906998	0.126891	0.11755	0.0685086	0.0815725	0.0767138	0.109934	0.130392	0.131476	0.11843	0.136364	0.112304	0.107112	0.107304	0.147726	0.0315013	0.142881	0.0664444	0.11289	0.12753	0.107702	0.0793247	0.109459	0.0906108	0.0804692	0.0616862	0.0654205	0.0831187	0.0879798	0.0808155	0.120473	0.0854979	0.138204	0.0857852	0.107596	0.0726512	0.104806	0.0496476	0.0899524	0.0902411	0.0674957	0.0961025	0.0472424	0.0857949	0.101344	0.095617	0.132464
PROKR1	0	0	0	0	0	0	0	0	0	0	0	0	0	0	0	0	0	0	0	0	0	0	0	0	0	0	0	0	0	0	0	0	0	0	0	0	0	0	0	0	0	0	0	0	0	0	0	0
ARHGAP25	0.00985247	0.00397334	0.00777221	0	0.0115294	0.0026163	0.00583306	0.00984132	0.0105942	0.00707026	0.0137298	0.0106336	0.0232388	0.0353947	0.00286566	0.0161094	0.0102097	0	0	0.0118198	0.012356	0.00900839	0.00620057	0.0154889	0.00246058	0.00774377	0	0.0171379	0.00518569	0.0205983	0.0180517	0.018356	0.0122149	0.0130013	0.0128428	0.0149488	0.00277514	0.0183586	0	0.0100375	0.0231177	0.00947156	0.032107	0.00920115	0	0.00980002	0.00916902	0.01061
GKN2	0	0	0	0	0	0	0	0	0	0	0	0	0	0	0	0	0	0	0	0	0	0	0.00160853	0	0	0	0	0	0	0	0	0	0	0	0	0	0	0	0	0	0	0	0	0	0	0	0	0
ANTXR1	0.534543	0.527572	0.5387	0.400201	0.453514	0.525369	0.498872	0.63922	0.591998	0.700887	0.654758	0.608235	0.652349	0.670395	0.644237	0.550579	0.440119	0.568985	0.463792	0.530481	0.603704	0.639788	0.624708	0.639001	0.529599	0.475859	0.33807	0.488645	0.328577	0.438959	0.542453	0.438445	0.590875	0.574526	0.623546	0.706199	0.665917	0.648798	0.457944	0.50156	0.506848	0.560153	0.369134	0.527507	0.587656	0.506905	0.826279	0.436202
GFPT1	0.181742	0.220681	0.214384	0.159919	0.195569	0.193026	0.215338	0.176956	0.24016	0.200534	0.207489	0.159828	0.169166	0.275686	0.180811	0.219948	0.0960157	0.191214	0.165991	0.225627	0.223126	0.232277	0.176095	0.219452	0.187001	0.181666	0.171022	0.180673	0.184938	0.207223	0.196776	0.227225	0.198463	0.250635	0.146853	0.215756	0.26283	0.220106	0.102945	0.164878	0.21489	0.183481	0.171656	0.151937	0.194774	0.223485	0.223402	0.247651
NFU1	0.0698276	0.0890223	0.125646	0.0676037	0.0785185	0.10046	0.0890087	0.107567	0.110098	0.0681726	0.0824993	0.0991001	0.102637	0.0173873	0.100424	0.0866562	0.0170675	0.036838	0.0796415	0.0971334	0.102341	0.120092	0.0602672	0.0734501	0.0524519	0.0976533	0.0876582	0.0877759	0.0797908	0.0876456	0.0801974	0.0661745	0.094674	0.0782738	0.0501215	0.0504034	0.0708443	0.0910273	0.072131	0.122635	0.0806465	0.0860716	0.0491417	0.0734898	0.0696274	0.0885595	0.116909	0.111398
AAK1	0.571377	0.552846	0.596798	0.633618	0.608032	0.562412	0.607598	0.717935	0.675671	0.631988	0.630775	0.573883	0.616104	0.635542	0.628894	0.634658	0.36615	0.449011	0.672021	0.595856	0.714653	0.842361	0.634463	0.648862	0.523539	0.518879	0.415117	0.650912	0.555079	0.609835	0.607505	0.921073	0.69471	0.667307	0.504282	0.529274	0.640222	0.637369	0.461542	0.656178	0.647464	0.476239	0.655086	0.473938	0.542419	0.648651	0.675973	0.799591
ANXA4	0.0988335	0.0882509	0.160365	0.0773376	0.118713	0.0755481	0.0954253	0.143996	0.141777	0.0881061	0.0938992	0.13852	0.0947763	0.136364	0.15226	0.114968	0.0875185	0.102464	0.110863	0.0992805	0.0741372	0.102515	0.107029	0.0976161	0.117567	0.120217	0.083855	0.155087	0.123705	0.0874849	0.200402	0.117206	0.156938	0.145785	0.128638	0.124814	0.159395	0.147226	0.116472	0.119117	0.0649362	0.208313	0.0720218	0.0683589	0.106782	0.124715	0.122656	0.132264
GMCL1	0.205704	0.161417	0.200399	0.164146	0.172561	0.177968	0.146882	0.191039	0.17988	0.152301	0.199222	0.159758	0.194131	0.228672	0.195152	0.165877	0.0994401	0.163282	0.157306	0.223024	0.204455	0.169874	0.146548	0.218572	0.135684	0.146329	0.103096	0.157489	0.207372	0.184007	0.208052	0.26161	0.158198	0.129004	0.131452	0.109506	0.16795	0.114472	0.109283	0.147518	0.158456	0.181771	0.174969	0.113588	0.111858	0.202677	0.217703	0.212504
SNRNP27	0.00313401	0.013522	0.0145461	0.0187863	0.0093144	0.00264727	0.0163126	0.00393281	0.014626	0.00582032	0.0135091	0.000825523	0.00926041	0.0588719	0.00559263	0.0223822	0	0.00754238	0.0216029	0	0.0149724	0.00693823	0.00574224	0.0236468	0.00685172	0.010644	0.00344316	0.012811	0.00702103	0.0107433	0.0105292	0.0252717	0.0133377	0.00185167	0	0.00245374	0.00829158	0.00912893	0.0110389	0.00966501	0.0147543	0.00301638	0.0349354	0.00273439	0.00575228	0.0135877	0.00585104	0.0175816
MXD1	0.0851087	0.0893655	0.133638	0.0879898	0.153012	0.139689	0.179534	0.122176	0.136482	0.115689	0.138307	0.0835452	0.10283	0.122286	0.0858452	0.127096	0.0924645	0.102821	0.130907	0.0798965	0.101513	0.150567	0.0784154	0.0750266	0.134203	0.0925728	0.116388	0.0927606	0.186335	0.127142	0.101172	0.145745	0.107304	0.0973332	0.0658657	0.0949947	0.0963997	0.130961	0.0773002	0.0754736	0.103453	0.122218	0.155324	0.155638	0.119808	0.120677	0.0840773	0.177639
ASPRV1	0.00160463	0.0159461	0.0155434	0.00776813	0.0162885	0.00566483	0.0132541	0.00915406	0.00712993	0.00969753	0.0116233	0.00941322	0.0166874	0	0.00885261	0	0.0122081	0	0.00835133	0.0155115	0.00529491	0.00670747	0.00328486	0.00419822	0.00695545	0.00786344	0.0128886	0.0128135	0.00520964	0.00254202	0.0122068	0.00976107	0.0106996	0.00616412	0.00975324	0.017423	0.0108262	0.00420354	0.00578687	0.00656459	0.00647286	0.0138931	0.0186898	0.00818328	0.0156147	0.00768406	0.0088531	0.0243843
PCBP1	0.103307	0.116792	0.0759053	0.0724999	0.0781121	0.0889292	0.217776	0.114939	0.0945607	0.0809198	0.144833	0.0611934	0.135912	0.0704963	0.0615809	0.0557928	0.0849158	0.0213963	0.156088	0.0708935	0.0710004	0.0807793	0.0433947	0.0721595	0.120308	0.0959115	0.105912	0.143301	0.111574	0.0638598	0.153424	0.0327878	0.085884	0.0709923	0.0659145	0.07128	0.0718006	0.0812176	0.135181	0.0667171	0.0211426	0.0843384	0.0916364	0.0980651	0.0820348	0.124426	0.0523819	0.170012
C2orf42	0.0575511	0.0499001	0.0816003	0.0678771	0.0657391	0.0611193	0.0909563	0.0515209	0.0698149	0.0608727	0.0302234	0.0602711	0.0600301	0.0915612	0.0443461	0.0546895	0.0677298	0.0502263	0.0717848	0.0716358	0.100269	0.0655044	0.0408856	0.0826072	0.0418852	0.0319369	0.0569314	0.049321	0.0470398	0.0440379	0.062421	0.0487432	0.0780192	0.0502061	0.0300911	0.0716734	0.0587689	0.0811841	0.040732	0.0514166	0.0575158	0.0321662	0.0493337	0.0373212	0.047868	0.0374931	0.0477049	0.0688899
TIA1	0	0	0	0	0	0	0.00198438	0	0	0	0	0	0	0	0	0	0	0	0.00135261	0	0	0.00116498	0	0	0	0	0	0	0	0	0.00244791	0	0	0	0	0	0	0	0	0	0	0	0	0	0	0.00176005	0	0
PCYOX1	0.046548	0.0729298	0.102672	0.102279	0.0819252	0.0895926	0.120235	0.131457	0.115167	0.0679031	0.0961303	0.0561861	0.0889522	0.0332828	0.0674771	0.0454643	0.0294917	0.0438403	0.119893	0.0884817	0.0916964	0.0708736	0.076267	0.1055	0.0897202	0.0424778	0.0552268	0.059911	0.0692596	0.0685269	0.0990813	0.103841	0.0907959	0.0738787	0.0320636	0.0598193	0.10469	0.0911487	0.0546918	0.0966531	0.0425282	0.0668244	0.109935	0.0436629	0.0556622	0.0862303	0.0458296	0.0757201
SNRPG	0.0192932	0.040905	0.0500338	0.0338792	0.0625463	0.0477529	0.0376953	0.0547843	0.0500609	0.041207	0.0396671	0.032141	0.0362337	0.0583745	0.00908268	0.032103	0.019347	0.0307921	0.0460294	0.0307211	0.043004	0.0550565	0.0236928	0.0453581	0.0125531	0.032716	0.0192527	0.0353088	0.0353368	0.0471518	0.0451453	0.0413894	0.0348931	0.0476997	0.0197566	0.0210623	0.0381304	0.0444561	0.0233074	0.0454726	0.0119573	0.0227579	0.057666	0.0357443	0.0184607	0.0287072	0.0604559	0.0593923
FAM136A	0.0285439	0.0217161	0.0428898	0.0550212	0.0312919	0.0150369	0.0473929	0.0545091	0.0657303	0.0413127	0.0349999	0.0188953	0.0371752	0.0233529	0.0431477	0.025039	0.0163845	0.103968	0.038319	0.0202761	0.0457426	0.0427476	0.0204756	0.051874	0.0251327	0.0268674	0.0405975	0.0140882	0.0168543	0.0267714	0.0553602	0.0257137	0.0328229	0.0412805	0.0113523	0.028868	0.0360399	0.0505769	0.035589	0.0331945	0.0451082	0.0249775	0.0346393	0.00279454	0.00601582	0.0461867	0.0239966	0.0382006
TGFA	0.209544	0.199491	0.31421	0.121136	0.236251	0.182826	0.19316	0.23723	0.252542	0.219366	0.341318	0.250489	0.258677	0.154819	0.22647	0.243694	0.15142	0.143838	0.193466	0.217904	0.26467	0.187719	0.17645	0.327812	0.294535	0.220622	0.115077	0.156477	0.189472	0.197175	0.214159	0.123184	0.237242	0.300454	0.258261	0.197303	0.230574	0.245058	0.121033	0.212469	0.259269	0.216196	0.108729	0.192574	0.177258	0.256578	0.284229	0.0953823
ADD2	0.162051	0.162991	0.160144	0.0977246	0.143456	0.143644	0.143783	0.190374	0.221201	0.163179	0.147911	0.165713	0.142131	0.130807	0.204895	0.133778	0.099232	0.166545	0.128768	0.176173	0.167005	0.190154	0.12866	0.211124	0.136499	0.119524	0.182719	0.104855	0.134939	0.155128	0.192176	0.177645	0.187141	0.179533	0.129521	0.215931	0.182159	0.175195	0.145114	0.106322	0.190279	0.127205	0.0381967	0.0994628	0.151726	0.188912	0.182455	0.235817
FIGLA	0	0	0	0	0	0	0	0	0.002597	0	0	0	0	0	0	0	0	0	0	0	0	0	0	0.00199169	0	0	0	0	0	0	0	0	0.000417149	0	0	0	0	0	0	0	0	0	0	0	0	0.00321987	0	0
CLEC4F	0	0	0	0	0.00497683	0	0	0	0.00402845	0	0	0.000925857	0	0	0	0	0	0	0.00212568	0	0.00107298	0	0.0015724	0	0	0	0	0	0.00086218	0.00238184	0.00141866	0.0218552	0.000764787	0	0.00290913	0	0	0.00121452	0	0	0	0.00261122	0.0128566	0	0	0	0	0
VAX2	0.0169157	0.0426612	0.036593	0.0376399	0.0123368	0.0345376	0.0445124	0.0494653	0.0306182	0.0390458	0.0416568	0.03884	0.0366359	0.0366127	0.0321948	0.018699	0.0315419	0.0152042	0.0249411	0.0359045	0.0278241	0.0564185	0.0316703	0.0394877	0.00725979	0.0182389	0.0109214	0.0223821	0.0357152	0.0255482	0.0486335	0.0451311	0.0360218	0.0475967	0.0185226	0.0309105	0.0367186	0.0379063	0.0153342	0.0196269	0.0296134	0.0376523	0.0153447	0.030953	0.0427274	0.0451408	0.0584892	0.0674396
ATP6V1B1	0.00388663	0.00299382	0	0	0	0.00528643	0	0	0	0	0	0	0	0	0.0025981	0.00265481	0	0	0	0	0	0	0	0.00162196	0	0	0	0	0.0017284	0	0	0	0.000903225	0	0	0	0	0	0	0	0	0	0	0	0	0	0	0.00094912
AC007040.2	0.0507172	0.0192484	0.0382501	0.0417514	0.0203635	0.0130062	0.0217567	0.0352316	0.0334417	0.0262315	0.0216243	0.0259902	0.0375606	0.0387774	0.0307563	0.0362538	0.0203447	0	0.0302508	0.0252433	0.0207993	0.0459952	0.0119798	0.0246329	0.0100961	0.00500812	0.0369614	0.0193401	0.0245723	0.0196672	0.0243917	0.0271472	0.0409277	0.0479075	0.0191338	0.00758808	0.0264438	0.0301848	0.0219982	0.0149341	0.0185758	0.023916	0.0295085	0.0252643	0.0090568	0.0382498	0.0143311	0.0733224
ANKRD53	0	0.00335728	0.000928239	0	0.00235172	0	0	0.0041023	0.0117648	0.00506848	0.00244367	0.00163591	0.00863458	0.0233507	0.00596426	0.0138773	0.0162077	0.00822068	0.00674808	0.0187151	0.003925	0.0120995	0.00141298	0.013245	0	0.00319605	0	0.00424123	0.00553504	0.00754312	0.00969	0.0073374	0.00523619	0.0183161	0	0.00275778	0.00178356	0	0	0.00405585	0.00883262	0	0	0	0	0.00556488	0.0215825	0.00595339
NAGK	0.0670847	0.0836033	0.0708867	0.0728556	0.0804042	0.0848392	0.0949264	0.131766	0.138267	0.0857395	0.0965715	0.0954319	0.128299	0.130592	0.123349	0.106159	0.0470167	0.122127	0.105073	0.0864055	0.107156	0.0905813	0.065019	0.111883	0.0637085	0.062526	0.0450342	0.0545259	0.0686389	0.0577273	0.101776	0.122193	0.114692	0.0899419	0.0854606	0.0756616	0.11937	0.12137	0.0765467	0.0783293	0.0882821	0.0612253	0.0568666	0.0445287	0.0682769	0.0825138	0.0851384	0.0690204
MCEE	0.11108	0.0906141	0.0968775	0.0748664	0.0422384	0.0542529	0.0761649	0.0882983	0.122831	0.0909864	0.102732	0.0776808	0.112168	0.0933276	0.113276	0.0912863	0.0731803	0.0469683	0.0791346	0.115323	0.074895	0.0987892	0.0717198	0.100742	0.0447833	0.0462792	0.0487286	0.0632284	0.116829	0.0959798	0.101166	0.109464	0.103221	0.0554986	0.0838441	0.085794	0.0938465	0.0753507	0.0565142	0.0536308	0.0771587	0.146548	0.0418089	0.0528446	0.0446101	0.101703	0.156278	0.0975533
MPHOSPH10	0.0343585	0.0509937	0.0913978	0.0595206	0.051896	0.0387447	0.0971892	0.109877	0.0720908	0.0723488	0.0584344	0.0429633	0.0757226	0.135045	0.105173	0.0792679	0.0339209	0.0442613	0.0593858	0.0767573	0.0672988	0.138046	0.0718098	0.118477	0.04264	0.0490909	0.0501293	0.0359303	0.0507952	0.0528165	0.115014	0.113309	0.0821781	0.0860382	0.0463627	0.0954152	0.0970184	0.0648784	0.0684345	0.0571201	0.0726562	0.0756767	0.0513694	0.0201564	0.0324954	0.0759339	0.0899098	0.176549
PAIP2B	0.043434	0.0163031	0.0285994	0.0199499	0.0291179	0.00889676	0.0351324	0.049299	0.0273363	0.0364496	0.0272614	0.0207421	0.0251044	0.0148054	0.0142992	0.0115061	0.0170495	0	0.0428445	0.0425639	0.00950822	0.0305073	0.0339436	0.0426124	0.0290628	0.0219981	0.0127354	0.0465274	0.0581018	0.0226279	0.0516865	0.0311905	0.0344442	0.00630569	0.0390857	0.00988736	0.0217804	0.0460809	0.027697	0.0488646	0.033074	0.119602	0	0.0117711	0.0501953	0.0310452	0	0.0353115
ZNF638	1.08213	1.08718	1.20469	1.1434	1.047	1.06753	1.32911	1.13414	1.15844	1.20083	1.14723	1.07973	1.11545	1.17628	1.10522	1.05545	0.956327	1.09608	1.09437	1.15238	1.1119	1.25296	0.984702	1.13506	1.13555	1.02771	1.0232	1.03681	1.29748	1.11507	1.17495	1.20886	1.18032	1.26565	1.16936	1.18375	1.14902	1.14596	0.70034	1.13722	1.08826	1.18506	1.07152	1.10079	1.29843	1.11823	1.2128	1.45677
DYSF	0.0125171	0.0197862	0.0281569	0.00870903	0.0376634	0.0275579	0.0320705	0.0370571	0.0322184	0.0108995	0.0209221	0.00904076	0.0160747	0.0150886	0.0203317	0.0109621	0.0154301	0.0335063	0.0083371	0.00723611	0.0133048	0.0161374	0.015185	0.0193501	0.0366852	0.0369021	0.0150004	0.0179371	0.0280466	0.00926072	0.0332091	0.0225173	0.0289754	0.0243389	0.00645308	0.0103856	0.00708725	0.0221366	0.0259655	0.0120358	0.0168933	0.0178905	0	0.0218844	0.00972459	0.0193371	0.00590963	0.0175663
CYP26B1	0.0276845	0.00872424	0.0182414	0	0.0148658	0.00746182	0.0132817	0.0282622	0.0335578	0.0146259	0.0161015	0.0185618	0.0121361	0	0.00488586	0.0167842	0.0210693	0.0238077	0.019326	0.00394549	0.00434914	0.00592243	0.0129175	0.0288563	0.0186873	0.0204482	0.0547904	0.00345142	0.0125992	0.025267	0.0297409	0	0.014381	0.00875598	0.011767	0.01733	0.0193619	0.0147866	0.0155206	0.0180404	0.0157848	0.0168051	0	0.0209028	0.0140901	0.0376432	0	0.00984594
EXOC6B	0.948621	0.924356	1.03552	1.10773	1.02512	0.971652	0.837153	0.996629	0.99154	1.08618	1.04645	1.03789	0.947982	0.883622	0.913073	0.882343	0.810435	1.02609	0.927781	0.916377	0.992552	1.06451	0.948406	1.05099	0.957576	0.90035	0.879645	0.924297	0.980314	1.00694	0.978871	0.784334	1.03651	0.990355	0.91449	0.88701	0.866208	0.958175	0.652858	1.00618	1.01974	1.03664	0.722029	0.933986	0.964791	0.95804	1.05205	0.956167
SPR	0.0106984	0.00301179	0	0.00850543	0	0.00293811	0.0412197	0.00432732	0.00873068	0.00443927	0	0	0.00156682	0	0.00269814	0	0.00536815	0	0.00194612	0.00240741	0.00269651	0.0067582	0.00363666	0	0	0	0.0167694	0.00600825	0.0018698	0.00460073	0.00823571	0.00837478	0.00618617	0.00234783	0.00164842	0.00273247	0.0142575	0.00476214	0.00491313	0	0	0.00485513	0.0191324	0.0128199	0.00384564	0.00610703	0.0135611	0.0354996
EMX1	0.00652376	0.00611952	0.00630411	0.023849	0.00881357	0.0202918	0.0165666	0.0106841	0.0102392	0.00576366	0.00551338	0.00444141	0.00345768	0.0298427	0	0	0.00841962	0.00958738	0.00209573	0.00278719	0.00284983	0.00327188	0.00230685	0.00433021	0.00272157	0.0110069	0.00610037	0.00816885	0.0109305	0	0.0198863	0.007798	0.0152047	0	0.00437705	0	0.0142989	0.0039763	0.0234008	0.0122304	0	0	0	0.0123591	0.0101055	0	0	0.00778305
SFXN5	0.112104	0.105345	0.149141	0.117428	0.0884125	0.0688189	0.174558	0.144658	0.146274	0.182608	0.160126	0.12706	0.176878	0.25388	0.156196	0.154294	0.152584	0.205566	0.133738	0.135832	0.112907	0.240757	0.155249	0.204438	0.125968	0.0855321	0.131476	0.143852	0.0952159	0.117205	0.166227	0.249302	0.206054	0.141778	0.165496	0.0987282	0.147256	0.201743	0.135139	0.214372	0.124338	0.163569	0.0930124	0.0906745	0.14813	0.159105	0.254358	0.404956
RAB11FIP5	0.00955061	0.016497	0.017212	0.0302602	0.0113707	0.00885256	0.01388	0.024394	0.00617912	0.0173807	0.00591802	0.00645339	0.00793781	0.0315246	0.0133604	0.0111358	0.0284478	0	0.0108035	0.0120477	0.0237649	0.0163671	0.0236112	0.0152839	0.00453224	0.0104742	0.0221894	0.0185839	0.00981807	0.00813645	0.00852797	0.0406699	0.0112676	0.0134954	0.00666228	0.00941847	0.0214402	0.0173641	0.00216715	0.0352452	0.0301007	0.0132145	0.0138147	0.0109303	0.00920537	0.0224994	0.0077354	0.0700309
NOTO	0	0	0	0	0	0	0	0	0	0	0	0	0	0	0	0	0	0	0	0	0	0	0.00467326	0	0	0	0	0	0	0	0	0	0	0	0	0	0	0	0	0	0	0	0	0	0	0	0	0
SMYD5	0.0254252	0.0327416	0.0104854	0.0206678	0.0248984	0.0286149	0.0262177	0.0368649	0.0221899	0.0265621	0.0288974	0.0260947	0.0335294	0.0173358	0.0215641	0.0271103	0.0314177	0.0148691	0.0224893	0.0530265	0.025491	0.0397591	0.0318392	0.0193277	0.0276668	0.0145966	0.00727592	0.0143497	0.0271198	0.0386531	0.0334402	0.0614296	0.0351691	0.0178593	0.024704	0.010168	0.0329958	0.0177602	0.0368049	0.0103663	0.0137696	0.0190888	0.0290527	0.0280348	0.0251964	0.0231452	0.0336244	0.0462779
PRADC1	0.0116369	0.00943261	0.0255646	0.0434243	0.0206305	0.0244047	0.0301513	0.0428653	0.047246	0.0268624	0.0442774	0.0161767	0.0366115	0.0516411	0.0172687	0.0326619	0.0316479	0.0701726	0.0506577	0.0118442	0.0250205	0.0322627	0.0205369	0.0259329	0.0302235	0.00984925	0.00813017	0.00803473	0.014222	0.0185788	0.0410649	0.0305236	0.0288663	0.0450817	0.0148892	0.00387018	0.0205437	0.041869	0.0210486	0.0543792	0.0501372	0.0380534	0.0328688	0.011257	0.00697611	0.0461609	0.0503471	0.0525496
CCT7	0.0624299	0.0406743	0.0596253	0.082153	0.072549	0.049071	0.148252	0.0879245	0.0831836	0.0608247	0.0858323	0.0675487	0.0800359	0.113052	0.0754481	0.0520615	0.0435052	0.059109	0.101893	0.0894545	0.0779219	0.0940746	0.0730444	0.0882374	0.0554256	0.0827566	0.0327117	0.0700021	0.0815889	0.0764087	0.0989069	0.121306	0.100602	0.0518682	0.0334188	0.0781225	0.0903043	0.090718	0.0968901	0.0524168	0.061814	0.065059	0.0514195	0.0950745	0.0683774	0.0663037	0.100201	0.0977594
FBXO41	0.0337613	0.0276023	0.0439464	0.0301593	0.0249153	0.0208946	0.0406865	0.0438873	0.0611647	0.0385169	0.044955	0.0256828	0.0372168	0.0313972	0.0350551	0.0370087	0.032326	0.018686	0.0282153	0.0265486	0.0390434	0.0381998	0.0513135	0.0508701	0.0244007	0.0535812	0.0354652	0.0346651	0.0338103	0.0243589	0.0471821	0.0604114	0.0543166	0.0324271	0.0275837	0.0446161	0.0414584	0.0443008	0.0376596	0.0432958	0.0212337	0.0435005	0.024657	0.0303198	0.0275141	0.0416096	0.0528043	0.0361656
EGR4	0.0077831	0	0	0.0119535	0.00425462	0.0174911	0.00203967	0.00781412	0.0152641	0.00108567	0	0.00416387	0	0	0	0.00295412	0	0	0.00172788	0	0	0.00229318	0	0	0.00318238	0	0	0.00523128	0.00692097	0.00258203	0.00320093	0.00861754	0.0049549	0.00241974	0.00613808	0	0	0.0012184	0	0	0	0.00503452	0	0	0.00157006	0	0.0065354	0.00315618
ALMS1	0.352677	0.296171	0.268838	0.259007	0.218539	0.252235	0.174722	0.25731	0.32186	0.301163	0.314183	0.310952	0.282586	0.377803	0.274444	0.32077	0.127681	0.2642	0.244825	0.261598	0.257147	0.31386	0.251362	0.275623	0.273097	0.226343	0.238639	0.264476	0.211374	0.25711	0.252671	0.340322	0.270298	0.234726	0.24781	0.223547	0.201433	0.281679	0.130564	0.296854	0.231454	0.251645	0.163837	0.226023	0.199989	0.347053	0.282825	0.311816
TPRKB	0.0139057	0.0155943	0.022612	0.014003	0.0150164	0.014861	0.0474901	0.0429272	0.0437312	0.0357634	0.0320568	0.015835	0.0310868	0.0247754	0.0223831	0.0200037	0.0307475	0.0314039	0.0269518	0.0312756	0.0286812	0.0333684	0.0172457	0.0403852	0.0268973	0.0295009	0.0161154	0.0239776	0.0173398	0.0320532	0.0454993	0.0257492	0.0272113	0.0600877	0.0215082	0.0309827	0.0235345	0.0309205	0.0149679	0.0276845	0.0234379	0.028107	0.0361192	0.0277791	0.027538	0.019385	0.0350817	0.0465808
DUSP11	0.0307264	0.0289113	0.0542106	0.0761599	0.0390642	0.0364737	0.077814	0.0605798	0.0741466	0.0476152	0.0459632	0.0369215	0.0657654	0	0.0349162	0.048778	0.0282933	0.0265337	0.0617546	0.0499542	0.0635311	0.0722896	0.0242608	0.0546792	0.0228269	0.048635	0.028614	0.0504219	0.0615522	0.0383136	0.0587132	0.0716191	0.0541862	0.0470043	0.0339342	0.0189553	0.0514606	0.0479627	0.0410847	0.053173	0.050449	0.0891271	0.0760637	0.0242674	0.0633419	0.0404254	0.0469259	0.0667917
C2orf78	0	0	0.00503111	0	0.00393346	0	0	0.00165988	0	0.000914984	0	0	0	0	0	0	0	0	0.00165496	0.00244465	0	0.00132938	0	0	0	0	0	0	0	0.00266326	0	0	0.00106899	0.00306881	0	0	0	0	0	0	0.00445091	0	0	0	0	0.00328228	0	0.00324495
STAMBP	0.156237	0.0993825	0.127693	0.119349	0.0987199	0.0939193	0.161863	0.123096	0.109818	0.146136	0.113801	0.122607	0.131517	0.14235	0.155466	0.0733302	0.0607026	0.149664	0.12711	0.148075	0.151572	0.173925	0.10611	0.152101	0.0838981	0.070125	0.0902294	0.159356	0.0938254	0.1339	0.142077	0.189874	0.138418	0.122799	0.0613651	0.112246	0.100862	0.0850282	0.0806499	0.141107	0.15135	0.123638	0.0987086	0.0562747	0.0810508	0.116144	0.21667	0.189203
ACTG2	0.00281578	0	0.00364045	0	0.00445104	0	0.00195359	0	0.00257888	0.000931986	0	0	0	0	0	0	0	0	0	0	0	0.00183768	0	0	0.0043609	0	0	0	0	0	0	0	0.000777405	0.00209323	0	0	0	0	0	0	0	0.00379083	0	0	0.00234651	0	0	0
DGUOK	0.0933543	0.0915592	0.117745	0.0750229	0.0857885	0.0791995	0.0763329	0.136887	0.0779326	0.0809159	0.104925	0.100014	0.123379	0.11763	0.0835079	0.0789193	0.0590224	0.118362	0.0982041	0.102045	0.099898	0.153567	0.0730786	0.122947	0.0327578	0.0942352	0.023062	0.0738016	0.0764794	0.10284	0.113232	0.110907	0.108624	0.0996495	0.0608009	0.0914095	0.0798287	0.0966492	0.0611849	0.091168	0.116865	0.0860937	0.102185	0.0696404	0.0729986	0.102443	0.101313	0.191327
TET3	0.28339	0.234713	0.275711	0.218056	0.228878	0.194996	0.317409	0.294614	0.36272	0.284822	0.262984	0.272121	0.254284	0.242626	0.285376	0.268162	0.159255	0.340759	0.232877	0.262967	0.266202	0.294851	0.277663	0.319544	0.216543	0.254153	0.174921	0.191273	0.208811	0.201652	0.227824	0.257522	0.289218	0.228981	0.232295	0.244119	0.226698	0.258792	0.181522	0.25393	0.259175	0.242071	0.228022	0.123996	0.193129	0.271369	0.353949	0.4217
BOLA3	0.0253871	0.0368865	0.0287144	0.0341199	0.0304923	0.0351553	0.0260982	0.0381053	0.0305068	0.0267052	0.0188232	0.0202273	0.0265002	0.074403	0.0263031	0.0266443	0.0119432	0.0275762	0.0355101	0.0333345	0.02111	0.046355	0.0231228	0.0300875	0.0139037	0.0209251	0.0303766	0.0210437	0.0323522	0.0313515	0.0266472	0.0438	0.0455008	0.0413497	0.0187352	0.0227053	0.0254313	0.022111	0.0402769	0.015124	0.0172178	0.0171374	0.0289832	0.0313857	0.0240676	0.0190423	0.0319069	0.0273031
MOB1A	0.0643249	0.0523221	0.0453189	0.061545	0.0432037	0.105104	0.13097	0.0882256	0.0613776	0.0652343	0.0888104	0.0698676	0.0765029	0.053096	0.0426086	0.080207	0.0520864	0.0438291	0.0653228	0.090571	0.0456126	0.115899	0.0503977	0.0635079	0.0488594	0.0427266	0.0905772	0.0676246	0.0713592	0.0926	0.0887123	0.112651	0.0639166	0.076243	0.0609169	0.0376172	0.0567059	0.0422394	0.0986511	0.0575413	0.067825	0.0546008	0.0331304	0.0774567	0.0725119	0.065938	0.0364571	0.135898
MTHFD2	0.0307845	0.0254168	0.042969	0.0526927	0.0039438	0.0123245	0.0391118	0.0552746	0.026744	0.0503935	0.0531291	0.0427809	0.0311158	0.0113121	0.0174232	0.0414683	0.015436	0.0669901	0.0293973	0.0170889	0.0245245	0.124853	0.0325462	0.0488981	0.0378782	0.0217287	0	0.0246799	0.0151101	0.0358896	0.0322897	0.0633039	0.0403303	0.0117533	0.0289579	0.024265	0.0244099	0.0460324	0.029476	0.0695623	0.0259437	0.0342325	0.0572912	0.0404187	0.00777057	0.0645579	0.0188789	0.288945
AC006030.1	0.046738	0.0484807	0.0588548	0.0603014	0.0303559	0.0429082	0.0376553	0.0518446	0.0657409	0.053434	0.0656643	0.0635427	0.0391958	0.0788529	0.0563674	0.0809073	0.0535221	0.0327695	0.0461116	0.0449967	0.0488774	0.0878185	0.057983	0.071424	0.0615659	0.016003	0.0381481	0.0462767	0.0473644	0.0521741	0.0425898	0.0742328	0.0594523	0.0265602	0.0778172	0.0242962	0.0434749	0.0453185	0.0300857	0.0715181	0.0569183	0.0212923	0.084474	0.0283461	0.0525629	0.0646343	0.0469718	0.144562
DCTN1	0.0163009	0.0448624	0.0377779	0.0115608	0.0141507	0.0053965	0.0184575	0.0397572	0.0673989	0.0348562	0.0247955	0.0189809	0.0193075	0.0587018	0.026487	0.0214343	0.00483994	0.0187846	0.0296343	0.0262471	0.0265003	0.0403208	0.0150734	0.0495727	0.0107698	0.0170426	0.0283899	0.013456	0.0129671	0.0260907	0.0126329	0.0255832	0.0215188	0.0493722	0.0105197	0.0449773	0.0253052	0.0218509	0.0137132	0.0332272	0.0296097	0.0217008	0.0220994	0.0204497	0.0068371	0.0677387	0.0789282	0.0536373
AC005041.1	0	0	0.00257337	0	0.00598111	0	0.00159497	0.00176218	0.00211848	0.000678862	0.000962536	0	0.0075866	0	0	0	0	0	0.00478983	0	0	0.00270423	0.00180419	0.00234035	0.0101161	0.00244919	0	0	0	0	0.00435009	0	0	0.00372598	0	0	0.00660246	0.00164431	0	0.00307607	0	0.00222687	0	0	0.00215269	0	0.00431087	0.00367087
WDR54	0.00638606	0.0034708	0.0114661	0.0257615	0.0192442	0.0118157	0.020936	0.0207869	0.0122211	0.00884166	0.00843786	0.00665196	0.0165651	0.0183851	0.0100969	0.0134085	0.0262368	0.00932354	0.00977645	0.00260522	0.0185664	0.00911492	0.0170521	0.00728289	0.0145003	0.0239884	0.0329336	0.0170328	0.023652	0.0104904	0.020371	0.0158826	0.0159529	0.0140228	0.0130982	0.0134584	0.0139645	0.0153143	0.0208242	0	0.0140587	0.0141013	0	0.0184719	0.00592618	0.00969526	0.0133113	0.00592918
RTKN	0.245516	0.231107	0.269035	0.202048	0.200397	0.222269	0.252886	0.387346	0.256997	0.260231	0.260004	0.295333	0.264942	0.4109	0.331713	0.205466	0.19494	0.221515	0.316835	0.190753	0.271189	0.407807	0.215098	0.347957	0.152652	0.177504	0.0927437	0.156958	0.171082	0.205132	0.312867	0.28355	0.360155	0.198456	0.17589	0.218431	0.245704	0.291284	0.220311	0.276339	0.213244	0.254967	0.195991	0.182642	0.155456	0.260321	0.313467	0.172257
INO80B	0.00180788	0	0	0	0	0	0.0010973	0	0	0	0	0	0	0	0	0	0	0	0.000878363	0	0	0	0	0	0	0	0	0	0.00455013	0	0.00104899	0.00948772	0.00228253	0	0	0	0	0.00218252	0	0	0	0	0.0403488	0	0	0	0	0
INO80B-WBP1	0	0.0016159	0	0	0	0	0.00165998	0	0	0	0.00144043	0	0	0	0	0	0	0	0	0	0	0	0	0.00219498	0	0	0	0	0	0	0	0	0	0	0	0	0	0	0	0	0	0	0	0	0.00192309	0	0.00561472	0
WBP1	0	0	0	0	0	0	0	0	0	0	0	0	0	0	0	0	0	0	0	0	0	0	0	0	0	0	0	0	0.00161509	0	0.00218625	0	0.000435538	0	0	0	0	0	0	0	0	0	0	0	0	0	0	0
MOGS	0.0614594	0.0479885	0.0551613	0.0305621	0.0334632	0.052562	0.0566222	0.0660796	0.117348	0.0563036	0.0447233	0.0272884	0.0694041	0.182856	0.0837997	0.0792352	0.0384814	0.0979321	0.0674574	0.0400939	0.0610692	0.0927671	0.0311336	0.0820368	0.0245684	0.0347902	0.0263763	0.0281399	0.0333123	0.0423349	0.0729281	0.0938139	0.064201	0.0737447	0.0216893	0.0422964	0.0598796	0.0508398	0.0376726	0.0739719	0.0859483	0.0376778	0.120796	0.0318986	0.0221353	0.0603988	0.0567885	0.0667141
MRPL53	0	0	0	0	0	0	0	0	0	0	0	0	0	0	0.00189807	0	0	0	0	0	0	0.00126351	0	0	0	0	0	0	0	0	0.00124393	0	0	0	0.0039715	0	0	0	0	0	0	0.00275885	0	0	0	0	0	0.0019696
CCDC142	0.0221179	0.0355108	0.0268751	0.0283496	0.0150657	0.0122061	0.032221	0.0501585	0.0433771	0.0444433	0.0395511	0.0405914	0.0359975	0.015262	0.0822372	0.0185725	0.0112134	0.0620816	0.0161708	0.0193524	0.0226818	0.0414302	0.0368825	0.0568807	0.0121796	0.00859773	0	0.0165434	0.0152853	0.0216911	0.0420943	0.0235767	0.0349502	0.0380636	0.0119978	0.0904055	0.0386809	0.0331531	0.0418329	0.00394203	0.0733503	0.0259308	0.0121579	0.0216299	0.0206971	0.0548203	0.0441644	0.0906322
TTC31	0.0330326	0.005857	0.0390183	0.0192151	0.0262206	0.0400271	0.0346607	0.0277432	0.0260693	0.0199012	0.0320808	0.0251581	0.0263215	0.0617767	0.0410031	0.034146	0.0175561	0.0215706	0.0259514	0.052544	0.0298413	0.0444155	0.0176345	0.0451623	0.0224801	0.00753689	0.00859605	0.0394284	0.0283132	0.0161889	0.0313352	0.0192787	0.0325682	0.0393708	0.0192762	0.0400994	0.0418054	0.024684	0.0429604	0.00735308	0.0393606	0.0185485	0	0.014111	0.00990525	0.0445048	0.0550163	0.0290307
PCGF1	0.00920057	0.00107631	0	0	0.0110801	0	0.00377134	0.00923054	0.00183481	0.00222194	0.00285679	0.00100788	0.0106786	0.0112491	0.00507524	0	0.00729526	0	0.00381009	0.0119794	0.00589253	0.00363378	0	0.00623259	0.00669449	0.00955554	0	0.0129686	0.0037721	0.00806369	0.00708762	0.00767697	0.00113539	0.0105947	0	0.00533308	0.00861154	0.00413975	0.00604656	0.00329257	0.00291441	0	0	0	0.00113407	0	0.00387922	0.00767839
TLX2	0	0	0	0	0	0	0	0	0	0	0	0	0	0	0	0	0	0	0	0	0	0	0	0	0	0	0	0	0	0	0	0	0	0	0	0	0	0	0	0	0	0	0	0	0	0	0	0
DQX1	0	0	0	0	0	0	0	0	0	0.00143746	0	0.00241403	0	0	0	0	0	0	0	0	0	0.00249387	0	0	0	0	0	0.0025588	0	0.00397824	0	0	0	0	0	0	0	0.00189579	0	0	0	0	0	0.00174416	0	0	0.0032178	0.00685281
AUP1	0.0667147	0.054433	0.079303	0.0754445	0.0894898	0.0652715	0.10676	0.0941831	0.0817222	0.0465583	0.0339131	0.0474991	0.100693	0.0307761	0.0684212	0.0349611	0.0742016	0.028729	0.0632406	0.0585016	0.0501206	0.0537038	0.0258528	0.0414967	0.0564851	0.0818407	0.0780213	0.0903355	0.0659007	0.077764	0.108614	0.123697	0.0729615	0.0314152	0.0217583	0.0402193	0.0968405	0.0748243	0.0522352	0.0477701	0.0592287	0.068753	0.0744246	0.0825328	0.046885	0.0402121	0.0100883	0.0597834
HTRA2	0.0423389	0.0138491	0.0207528	0	0.0187343	0.0154551	0.0421592	0.0537637	0.0349179	0.0140384	0.0201371	0.0130964	0.0308881	0.0371379	0.019359	0.0175193	0	0.0176324	0.0342172	0.0278878	0.0107854	0.0302092	0.0142682	0.0180416	0.038794	0.0530847	0.023145	0.0192836	0.0315419	0.0137229	0.0323029	0.0234279	0.0448216	0.0119685	0.00674464	0.0248538	0.0169058	0.0466501	0.0121833	0.0540862	0.014095	0.0236809	0	0.026022	0.0155617	0.0229774	0.0391098	0.0200835
LOXL3	0.0829379	0.0586695	0.0821277	0.0703425	0.0684891	0.0363564	0.0383973	0.128204	0.104644	0.0733722	0.104844	0.0969731	0.0985111	0.0962038	0.121634	0.0716641	0.0290092	0.0665192	0.0677	0.111594	0.0962169	0.118133	0.0979401	0.0761295	0.0311202	0.0705887	0.0322538	0.048848	0.0609478	0.0758001	0.0820204	0.159379	0.0748946	0.0730961	0.110263	0.13748	0.10557	0.104265	0.0504149	0.123085	0.095124	0.0779289	0.0567267	0.018854	0.055289	0.133533	0.0672894	0.0372758
DOK1	0.00505397	0.00747775	0.00429853	0	0.0098713	0	0.0178309	0.0161955	0.00474495	0.00213022	0.0103907	0.00577277	0.00360002	0	0.00269048	0.00354779	0	0	0.0102908	0.00304899	0.00532937	0.0125483	0.00291747	0.00605033	0.00860312	0	0	0.0137155	0.0090885	0	0.00707859	0	0.00545623	0.0120334	0.00175777	0.00507291	0.00327111	0.0108146	0.00278518	0.00726714	0.00903742	0	0	0	0	0.0181888	0.0105848	0.00736344
M1AP	0.00169452	0.00350774	0.00221585	0	0.00762999	0.00532709	0	0.00857144	0.00130629	0	0	0.000844604	0.00364591	0.00913898	0	0.00144724	0	0	0	0.00834362	0	0.00288489	0	0.00473078	0.00257002	0	0.0222869	0.00406271	0.0113196	0	0.00570733	0.00816897	0	0.00571264	0.00648262	0	0.00423755	0.00370855	0	0.00298896	0.00378069	0	0	0	0	0.00328263	0	0
SEMA4F	0.0278051	0.0268897	0.023608	0.0490575	0.018216	0.0202032	0.0210484	0.0326264	0.0216787	0.0314058	0.0247981	0.0230151	0.0224611	0	0.0277934	0.0157457	0.0301279	0.0334534	0.0183367	0.0215426	0.0200038	0.0284467	0.0263048	0.0181888	0.0358508	0.0246964	0.0188626	0.0311129	0.0213613	0.020785	0.0271915	0.0310665	0.0338501	0.00962063	0.00199074	0.0205205	0.0196613	0.00871342	0.00887468	0.0250435	0.0433957	0.0156477	0.0152501	0.0245415	0.0110357	0.0143703	0.0110662	0.0263783
HK2	0.0152235	0.00772331	0.0151026	0.00776813	0.00436596	0	0.00234089	0.0407496	0.0208208	0.0174176	0.0184984	0.0229213	0.00645482	0.0718775	0.00927115	0.0143872	0.00848676	0	0.0209955	0.00433889	0.0085435	0.0663532	0.0107556	0.013168	0.0051843	0.00147193	0.00644725	0.00564758	0.0092361	0.0185112	0.0080591	0.061345	0.0427191	0.0141797	0.0244408	0.010824	0.0101288	0.0189584	0	0.00944015	0.0257135	0.0260945	0.00854237	0.0208846	0.019125	0.0929529	0.0117866	0.0491029
POLE4	0.0218068	0.00107631	0.00665422	0.0444623	0.0198523	0.0240389	0.026565	0.0100411	0.0197457	0.0129479	0.018692	0.00661478	0.0131789	0.0245611	0.0142822	0.0246404	0.0141227	0.0158762	0.020708	0.00881289	0.0122718	0.0263722	0.0051582	0.0169403	0.00704767	0.0307812	0	0.0118735	0.0112883	0.0221291	0.0151502	0.0237665	0.016087	0.0156116	0.0099737	0.00496299	0.0141995	0.023135	0.0146048	0.0193958	0.0178588	0.00620698	0.0124673	0.0198186	0.00633284	0.0170479	0	0.0154772
TACR1	0.00961819	0	0.010505	0.043803	0.0112213	0.0158593	0.00935179	0.013269	0.0458837	0.00724005	0.0130887	0.00460687	0.00329297	0.0392261	0.00295915	0.0101408	0	0.00672993	0.0067539	0.00331594	0.0160832	0.0210292	0.00519602	0.0494461	0.00370665	0.0143891	0.0112761	0.0147138	0.0232622	0.0179365	0.012323	0.0113337	0.00974853	0.0240027	0.00399633	0.0117529	0.00343457	0.00199317	0.00886259	0.0167558	0.00395131	0.00177928	0	0.00504641	0.00183539	0.0234381	0.00926801	0.00567202
EVA1A	0.00548065	0	0.00167007	0	0.0028431	0.00686528	0.00192315	0.00609661	0.0103202	0.00253698	0.00559305	0.00327106	0.000728606	0	0.00672416	0	0	0.0123765	0.00932644	0.00714664	0.0160407	0.00286029	0.00330298	0.01865	0	0	0	0	0.00521621	0	0.0049247	0.00898352	0.00528337	0.0195081	0	0	0.00354878	0.00972774	0	0	0	0.0033746	0.0138939	0	0.00214817	0.00867597	0.0201849	0
MRPL19	0.153174	0.138951	0.201393	0.182853	0.158454	0.10691	0.193322	0.179055	0.193609	0.144876	0.186024	0.157604	0.139824	0.229457	0.113324	0.201945	0.0848529	0.148494	0.154221	0.127322	0.187637	0.232574	0.141784	0.21322	0.115478	0.135377	0.129849	0.139606	0.170165	0.17385	0.156675	0.0969848	0.151051	0.165264	0.101902	0.132079	0.102929	0.157162	0.0563458	0.0866766	0.174336	0.14433	0.170645	0.0989772	0.0455149	0.179623	0.151375	0.157463
GCFC2	0.280359	0.259266	0.318428	0.309462	0.29073	0.222294	0.373829	0.279922	0.292535	0.320236	0.325803	0.265425	0.319941	0.360876	0.253672	0.339131	0.183299	0.35688	0.274342	0.28071	0.278769	0.332383	0.203565	0.327388	0.265432	0.248592	0.192921	0.266194	0.234041	0.342052	0.274468	0.210112	0.285229	0.344268	0.163469	0.222545	0.269065	0.273797	0.153118	0.276391	0.292827	0.195266	0.252684	0.273357	0.252246	0.303346	0.294017	0.373886
LRRTM4	3.48205	3.21803	3.26242	3.11067	3.24863	3.3145	2.97493	3.03786	3.19806	3.30815	3.37677	3.33058	3.27786	3.17974	3.08624	3.21897	3.40714	3.30368	3.18023	3.20552	3.28283	2.8099	3.41929	3.09538	3.38572	3.3822	3.43025	3.19358	3.18634	3.29021	3.24333	3.03955	3.05956	3.14659	3.45444	3.09908	3.01585	3.01978	3.33344	3.02299	3.14761	3.26113	3.14226	3.33378	3.15569	3.01681	3.19513	2.90059
CTNNA2	2.13976	2.25802	1.9793	2.18395	2.13444	2.12388	1.9608	2.14896	2.03193	2.22003	2.23559	2.2947	1.92122	1.94688	2.06916	2.16022	1.96316	2.06574	2.01917	1.99997	2.16093	1.76194	2.16587	2.1107	2.33188	2.13594	2.07214	2.23249	2.00182	2.1721	2.05994	1.72044	2.03448	2.10579	2.30885	2.13055	1.98391	2.06687	2.04272	2.00804	2.03667	1.97687	1.98238	2.38423	2.25773	2.01411	2.22927	1.08827
LRRTM1	0.0326566	0.0250142	0.0292802	0.0528372	0.0472364	0.0257123	0.0518672	0.0301873	0.0694953	0.0267141	0.0194409	0.0226524	0.0336962	0.0246143	0.0237464	0.0318056	0.0154377	0.0240683	0.04015	0.0292436	0.0438857	0.0113746	0.0142249	0.0343211	0.0244042	0.0083821	0.0334954	0.0202751	0.043819	0.0216966	0.0283903	0.0597544	0.0328056	0.0370655	0.00732114	0.0217479	0.0218451	0.0261375	0.0253164	0.0555396	0.027861	0.0353563	0.0757856	0.0186621	0.0182001	0.0275966	0.0192843	0.0383293
SUCLG1	0.145025	0.125159	0.184002	0.113091	0.127568	0.101319	0.204208	0.169554	0.2022	0.147211	0.211309	0.144318	0.132391	0.232369	0.132349	0.151777	0.0579427	0.126373	0.176485	0.126735	0.155653	0.144831	0.0980281	0.138616	0.160715	0.0955528	0.198884	0.134376	0.157603	0.132661	0.181475	0.193073	0.170479	0.136784	0.125639	0.162931	0.148353	0.127588	0.0801233	0.161296	0.129893	0.188953	0.101483	0.0895991	0.112026	0.197115	0.138623	0.208334
DNAH6	0.0414487	0.0534522	0.0481228	0.0706988	0.0427389	0.072189	0.0582485	0.0380263	0.0549398	0.0255602	0.0274484	0.0515807	0.0345307	0.0816426	0.0458246	0.048187	0.0664525	0.0734156	0.0261466	0.052314	0.0395939	0.0256336	0.0534593	0.0595405	0.0330702	0.0263231	0.0739347	0.0410016	0.0778984	0.0740562	0.0421247	0.0401617	0.0303082	0.0524523	0.0416117	0.0298176	0.0248978	0.0127736	0.0650172	0.0162487	0.0519104	0.0365114	0.0812181	0.0248746	0.0148461	0.0318559	0.0694527	0.0508714
TRABD2A	0.00732046	0.004707	0.0106576	0	0.0166645	0.0032365	0.00358973	0.00977506	0.00431964	0.00306469	0.00313266	0.00381435	0.00331559	0.0221925	0.0045862	0.00370206	0	0.0148195	0.00357328	0	0	0.00439718	0.00437303	0.00913158	0.00923996	0.00210054	0.0152218	0.00304463	0.00305421	0.0162984	0.00368355	0.0130464	0.00179947	0.0060981	0.00732699	0.00984451	0.00446129	0.00626042	0.00775585	0.00247225	0	0.00330962	0	0.00407171	0.00173357	0.00654432	0.00417376	0.00871653
TMSB10	0.177184	0.193264	0.114664	0.392555	0.256748	0.292715	0.323761	0.284904	0.282701	0.0686979	0.0873746	0.0999872	0.212023	0.321979	0.221218	0.142979	0.182283	0.114562	0.226562	0.205008	0.193898	0.124946	0.152266	0.147813	0.158317	0.23592	0.200028	0.290454	0.376546	0.302112	0.282048	0.301808	0.27779	0.0905856	0.111913	0.121309	0.178526	0.223062	0.364813	0.192793	0.115323	0.11788	0.306984	0.27487	0.232519	0.112294	0.0924334	0.132798
KCMF1	0.196318	0.185511	0.23415	0.240305	0.159643	0.132973	0.146595	0.217284	0.249747	0.201755	0.228719	0.212969	0.198476	0.222169	0.21476	0.189853	0.0819168	0.14065	0.247435	0.183115	0.220417	0.319388	0.18505	0.23106	0.139209	0.198601	0.128312	0.167721	0.159711	0.17289	0.179415	0.218898	0.198176	0.224153	0.128784	0.184633	0.199261	0.169357	0.136305	0.192325	0.201403	0.135884	0.185259	0.134769	0.121166	0.239109	0.245111	0.301748
TCF7L1	0.167696	0.173453	0.262749	0.131645	0.197786	0.167815	0.147112	0.129932	0.387771	0.210798	0.217575	0.152953	0.227187	0.155769	0.228485	0.223916	0.144975	0.119548	0.177253	0.200276	0.235383	0.0796758	0.217132	0.222541	0.172101	0.220581	0.0836949	0.0946432	0.122507	0.169815	0.182347	0.0805984	0.265926	0.262315	0.139076	0.12567	0.168344	0.186813	0.165858	0.166556	0.200798	0.233936	0.144058	0.0154826	0.13099	0.192191	0.272126	0.082461
TGOLN2	0.097595	0.109092	0.108789	0.159359	0.127604	0.0991948	0.236131	0.155057	0.164369	0.113838	0.0922517	0.0794983	0.112806	0.125318	0.114514	0.125973	0.0587519	0.0614984	0.116084	0.120298	0.110079	0.153496	0.145787	0.131472	0.0983957	0.0541323	0.049794	0.0974062	0.131853	0.117747	0.176171	0.114444	0.160216	0.135524	0.0739799	0.0878709	0.140397	0.104363	0.106263	0.0776813	0.118419	0.117929	0.208607	0.083917	0.113817	0.131941	0.141662	0.21787
RETSAT	0.0224495	0.0354409	0.0401103	0.0424923	0.0280342	0.0405798	0.0151122	0.0362973	0.0501063	0.0253571	0.0295289	0.0251593	0.0407055	0.0765817	0.0659705	0.0264658	0.0073442	0.053993	0.028443	0.00432858	0.0337531	0.0378414	0.0083814	0.0617297	0.0281086	0.0324235	0.00733519	0.0205939	0.0194526	0.0328595	0.0420315	0.0327811	0.0352469	0.0331091	0.0178925	0.0211811	0.023757	0.0330483	0.0178393	0.0314744	0.018631	0.0183314	0.021648	0.0114107	0.0103093	0.0351406	0.0572411	0.0204424
ELMOD3	0.183184	0.152082	0.183579	0.135454	0.085256	0.0975084	0.164165	0.161915	0.188513	0.144542	0.155791	0.146325	0.159733	0.166773	0.205157	0.145456	0.117233	0.137046	0.14924	0.114455	0.191942	0.186075	0.136361	0.159082	0.0893163	0.117078	0.0735677	0.134847	0.102979	0.124193	0.16821	0.235041	0.175599	0.188259	0.129809	0.159344	0.174938	0.16387	0.101739	0.159323	0.181047	0.193952	0.154429	0.069791	0.113057	0.191258	0.212296	0.120016
CAPG	0.00495473	0.00135412	0.00246088	0	0	0	0	0.00366484	0.0021119	0	0	0.000653282	0.00228795	0	0	0	0	0	0.000855262	0	0.00170406	0.00107894	0	0.00131422	0	0	0	0.00269708	0.0016774	0.00279733	0.00165762	0	0.00169885	0.00316128	0	0	0	0	0	0	0.00397196	0.00306353	0	0.00571399	0.00148741	0	0.00395748	0.0040093
SH2D6	0.00104152	0.00285938	0.00617164	0	0	0.00585135	0.00838605	0.0067425	0.00406545	0.00536009	0.00441423	0.000788875	0.0126103	0.0155286	0.0015238	0.0036371	0.00563147	0	0.00803745	0	0.0024233	0.00568237	0.00142823	0.00847854	0.00100528	0.0098989	0	0.00880681	0.00588432	0	0.020226	0.0121447	0.00869415	0.0028482	0	0	0.0132214	0.0257689	0.00694947	0.00367563	0.00721836	0.00296663	0	0	0.00772004	0.0094872	0	0.0165924
MAT2A	0.20741	0.153703	0.244111	0.267746	0.209335	0.205277	0.296235	0.263323	0.186936	0.193622	0.234346	0.142549	0.171179	0.194758	0.14127	0.0994286	0.120749	0.0788111	0.230465	0.0898629	0.201239	0.307771	0.115249	0.169556	0.206175	0.198537	0.187491	0.314347	0.264603	0.311532	0.253206	0.288022	0.221679	0.155798	0.191536	0.121823	0.123662	0.197234	0.142102	0.176949	0.0930098	0.225644	0.233346	0.250047	0.208269	0.230228	0.136243	0.442385
GGCX	0.0517819	0.0602627	0.0688223	0.0536663	0.0780757	0.0712469	0.0736162	0.0720847	0.0657589	0.0668764	0.0817889	0.0566753	0.0584255	0.0469891	0.0598074	0.0629528	0.0405286	0.0424951	0.0658403	0.0364204	0.0509647	0.0998549	0.0385153	0.0784691	0.0484262	0.0293337	0.048114	0.0726492	0.135502	0.0965553	0.0684902	0.0773218	0.0658683	0.056746	0.034005	0.0534032	0.0566366	0.0622387	0.0444054	0.0524765	0.033159	0.0596229	0.116262	0.032093	0.039196	0.0959658	0.0623706	0.090557
VAMP8	0.010498	0.0104743	0.0142798	0	0	0.00733745	0.0105696	0.0112463	0.0179662	0.00870453	0.014375	0.00770102	0.00761938	0	0.0112888	0.0033185	0.0133523	0.0172011	0.0124217	0.0144792	0.0155369	0.000916823	0.0104059	0.026605	0.00405773	0.0104188	0	0.00824248	0.00744356	0.00698661	0.0252199	0.00770367	0.00649201	0.00885868	0.00368664	0.00755464	0.0231333	0.020331	0.00497948	0.0118379	0.00428364	0.00195579	0	0.010176	0.00531069	0.0170036	0.00609961	0.0233819
VAMP5	0.0071464	0.00179173	0.0065684	0.0120756	0.00316593	0	0.0227917	0.0120896	0.0146468	0.0055288	0.0106693	0.00588617	0.0055448	0.015262	0.00488963	0.00789945	0.0113098	0.00769583	0.0161368	0.0103218	0.00507005	0.0312819	0.00515284	0.0139249	0.00581259	0.00596618	0	0.0123146	0.00390295	0.00869806	0.0114465	0.0278814	0.00963408	0.0107958	0	0	0.00247542	0.022066	0.0174071	0.0387822	0.00669003	0.00423074	0.0429648	0.0158277	0.00820358	0.0112323	0.0032178	0.0104758
RNF181	0	0.00960592	0.00266122	0.0158815	0.0199185	0	0.0140303	0.00442593	0.00314934	0.00714397	0.0081549	0.00343722	0.0138022	0	0.0101991	0.00495496	0.00672948	0.00612897	0.0103685	0	0.00911562	0.0178072	0	0.0135914	0.00380882	0.0149388	0	0.0181636	0.0200035	0.0167346	0.0159687	0.0203765	0.00941704	0.0124889	0.00215348	0	0.00607431	0.0111268	0.00585673	0.0168965	0.00805999	0	0.0227233	0.00404004	0.00695199	0.0064192	0.0124852	0.0057192
TMEM150A	0.0224481	0.0280044	0.0246767	0.0146246	0.0160292	0.00561601	0.0328223	0.0307274	0.0125765	0.0138164	0.0231225	0.0186354	0.0268421	0	0.0269465	0.027155	0.00419756	0.0141361	0.0291738	0.0205538	0.0139017	0.0281187	0.00175536	0.0217746	0.0108878	0.0124373	0	0.0126225	0.0135352	0.0139293	0.0412153	0.0447998	0.0213042	0.0103624	0.00459018	0.0184476	0.0242414	0.0214047	0.015051	0.0209389	0.0213725	0.00621253	0.0316315	0.0159108	0.0200654	0.0158904	0.00847423	0.0040543
USP39	0.133542	0.0875848	0.180037	0.123552	0.17182	0.0951018	0.143916	0.145967	0.174727	0.0930525	0.149998	0.101544	0.111741	0.114895	0.138914	0.123436	0.039388	0.136215	0.200477	0.124285	0.160086	0.120225	0.0613954	0.14202	0.0895364	0.127136	0.0774167	0.176883	0.149942	0.145255	0.173717	0.187329	0.131436	0.116624	0.0593284	0.113101	0.116894	0.126892	0.0649019	0.0878105	0.113573	0.103931	0.249833	0.132758	0.112479	0.152793	0.136738	0.133916
C2orf68	0.0330934	0.048316	0.0550031	0.0157263	0.0325183	0.0320227	0.0525289	0.0520666	0.0794558	0.039641	0.0366603	0.0529201	0.0635321	0.0336363	0.0493096	0.0592	0.0150004	0.0457374	0.0495478	0.0251685	0.0421022	0.0593517	0.0523615	0.0778736	0.0245547	0.0214189	0.0400348	0.0357536	0.0170539	0.0386854	0.0786216	0.0684673	0.0541515	0.0445137	0.0157197	0.0450984	0.0426161	0.0614111	0.0445222	0.0262663	0.0684937	0.0407402	0.0383464	0.0158306	0.0246442	0.0813029	0.0503922	0.0585026
SFTPB	0	0	0	0	0	0	0	0	0	0	0.00166009	0.000744312	0.00121178	0	0	0	0	0	0	0	0	0.00146332	0	0	0	0	0	0	0	0	0	0	0	0	0	0	0	0	0	0	0	0	0	0	0	0	0	0
GNLY	0	0	0.00507347	0	0	0	0.00197213	0.00525691	0	0.00281923	0	0	0	0	0.00203436	0	0	0	0.00234916	0	0	0.00201273	0.00245185	0	0	0	0.0094577	0.00438987	0.00681446	0.00645343	0.00555684	0	0.00307263	0	0	0	0.0027755	0	0	0	0.00504375	0	0	0	0.00111826	0.00641778	0.00412943	0.00499424
ATOH8	0.0547456	0.0648288	0.08893	0.00710775	0.0452601	0.0409118	0.139774	0.101364	0.0846728	0.093851	0.0630159	0.075588	0.0529041	0.129382	0.0916775	0.0720112	0.0830434	0.0778357	0.123827	0.0624665	0.0792141	0.0866941	0.0678131	0.105299	0.0820292	0.0808688	0.0164349	0.0605735	0.048082	0.0553964	0.0856437	0.0167279	0.101978	0.120818	0.0660903	0.106173	0.0883026	0.113499	0.0827922	0.0687831	0.0770617	0.0571677	0.0364338	0.106703	0.121971	0.0597715	0.109244	0.0428113
ST3GAL5	0.370115	0.290423	0.46931	0.474256	0.455295	0.32098	0.351193	0.398026	0.602195	0.441288	0.536058	0.38396	0.497589	0.426371	0.457155	0.432771	0.225824	0.513222	0.435695	0.497183	0.442365	0.530793	0.368634	0.487027	0.292797	0.329546	0.136715	0.388569	0.398016	0.391923	0.435896	0.474842	0.420419	0.48323	0.327555	0.457229	0.35106	0.444351	0.258477	0.415064	0.426143	0.311628	0.309738	0.244694	0.248488	0.53359	0.420988	0.233751
POLR1A	0.147306	0.123243	0.111668	0.11901	0.0972492	0.0789825	0.109149	0.146638	0.161214	0.132319	0.118331	0.127209	0.135713	0.141389	0.161104	0.15154	0.113246	0.153394	0.154209	0.14291	0.162882	0.226237	0.116409	0.178865	0.109087	0.103363	0.101081	0.129619	0.0806211	0.113228	0.129541	0.203557	0.146752	0.158564	0.0916365	0.0899494	0.138539	0.159502	0.0922667	0.185155	0.106329	0.127409	0.0567511	0.0903595	0.0470697	0.128035	0.121004	0.234603
PTCD3	0.262706	0.246567	0.250464	0.249252	0.22312	0.252698	0.275076	0.262697	0.270631	0.273088	0.294255	0.229048	0.256089	0.239908	0.266698	0.205587	0.175337	0.257466	0.248849	0.226809	0.22882	0.364129	0.19429	0.252098	0.253693	0.191834	0.211044	0.236228	0.236208	0.248904	0.281227	0.350558	0.298459	0.277482	0.223399	0.273196	0.269091	0.277089	0.175682	0.242102	0.204452	0.264112	0.279751	0.232474	0.256964	0.239647	0.244749	0.373676
IMMT	0.185906	0.161287	0.195106	0.144305	0.183818	0.169582	0.145792	0.200129	0.188037	0.165249	0.166992	0.157538	0.168233	0.206262	0.179204	0.173729	0.0891413	0.184906	0.191241	0.193416	0.190253	0.219878	0.114496	0.17726	0.149414	0.149276	0.167397	0.142143	0.125512	0.171835	0.209481	0.178548	0.175561	0.169398	0.0747841	0.106435	0.125487	0.161721	0.110841	0.200181	0.182579	0.164526	0.186231	0.135611	0.0876023	0.16681	0.207165	0.188006
MRPL35	0.0266361	0.0310559	0.0466274	0.025339	0.0238926	0.0459214	0.0464759	0.0447603	0.0385663	0.0317483	0.0293212	0.019795	0.0156298	0.0182983	0.0277223	0.0316802	0.0254886	0.0350206	0.0352572	0.0330754	0.0258516	0.0350443	0.0203292	0.026568	0.0102531	0.0309872	0.0072378	0.0379053	0.0379964	0.0490877	0.0512564	0.0536195	0.0377916	0.0385001	0.0175237	0.0269148	0.0127162	0.024503	0.0187765	0.0257067	0.0227404	0.0233389	0.0152501	0.0354254	0.0132574	0.0226949	0.0130294	0.0352293
REEP1	0.147691	0.131135	0.216148	0.124435	0.127506	0.136428	0.167169	0.215175	0.242774	0.213315	0.1896	0.17544	0.205669	0.188588	0.307153	0.188345	0.174578	0.205072	0.190293	0.187989	0.262556	0.221574	0.249253	0.241508	0.139936	0.131067	0.222867	0.184676	0.140281	0.181023	0.208391	0.377492	0.22129	0.23648	0.179461	0.211087	0.180807	0.209799	0.140847	0.187766	0.25036	0.21622	0.10408	0.197987	0.16116	0.175101	0.305715	0.360228
KDM3A	0.0797749	0.0740795	0.0892175	0.0637354	0.0900117	0.0902371	0.139542	0.184634	0.159436	0.112516	0.0963931	0.154299	0.0908177	0.0384858	0.0895342	0.0488797	0.116774	0.0582694	0.091716	0.114292	0.103948	0.128771	0.113686	0.0954213	0.092042	0.0589044	0.057126	0.11682	0.0927024	0.0968591	0.143063	0.0620274	0.0918469	0.115288	0.115782	0.0569275	0.0891743	0.085073	0.0506355	0.109111	0.114258	0.102646	0.074195	0.0781378	0.173848	0.188239	0.0742844	0.153912
CHMP3	0.0281548	0.0219997	0.0221216	0.0263481	0.0286804	0.018645	0.0295593	0.0391088	0.0425993	0.0144454	0.0267192	0.0239751	0.0178867	0.0111347	0.0249096	0.0108983	0.0135443	0.0183059	0.0225054	0.0255794	0.017894	0.0168483	0.0202694	0.028578	0.0254479	0.00639836	0.0155288	0.0270014	0.0383858	0.0435159	0.0365606	0.0493295	0.0318958	0.0137529	0.00814037	0.0121091	0.0352979	0.0287178	0.0254809	0.0168693	0.0106928	0.0187466	0.0321826	0.015353	0.023122	0.0260298	0.0188322	0.0185488
RNF103-CHMP3	0.0368116	0.0899762	0.0809005	0.0428428	0.0469515	0.049873	0.113512	0.0889637	0.074941	0.114674	0.0963129	0.104487	0.0836499	0.113339	0.0966256	0.138486	0.0943571	0.103551	0.102207	0.0993008	0.11565	0.0981245	0.0772891	0.116201	0.0483059	0.0854062	0.00830183	0.0484595	0.0611284	0.0422292	0.0733417	0.137202	0.104281	0.116537	0.143125	0.0980861	0.0930392	0.10027	0.0739521	0.0841693	0.0900703	0.108915	0.0648685	0.0500748	0.0848458	0.11316	0.103479	0.135112
RMND5A	0.12464	0.0928713	0.114494	0.113049	0.125627	0.104837	0.198803	0.14921	0.145227	0.141136	0.196757	0.108845	0.0973137	0.0833394	0.113272	0.0908853	0.0729397	0.0601906	0.128932	0.0989329	0.154417	0.119312	0.118044	0.144811	0.119592	0.101757	0.164349	0.131059	0.175549	0.0939434	0.13754	0.0851993	0.125729	0.129118	0.110582	0.142422	0.122178	0.145243	0.0774199	0.114278	0.0938727	0.142419	0.113837	0.093821	0.117263	0.120553	0.0758959	0.179263
CD8A	0	0.00189128	0	0	0	0	0.00299166	0.0043468	0.00236518	0	0.0041335	0.000683301	0.00252407	0	0.00215063	0	0.0248649	0	0.00186789	0	0.00197625	0.00135803	0	0	0	0	0.00758976	0	0.00141487	0	0.00437	0.0111709	0.00277192	0	0.00320305	0	0	0	0.00482355	0	0.00546466	0	0	0	0	0	0.0067736	0.00470495
CD8B	0	0	0.00652502	0.0223125	0.0029623	0	0	0	0.00193864	0	0	0	0	0	0	0	0	0	0	0	0	0.00278742	0	0	0	0.00545773	0	0.00170183	0.00507007	0.00474124	0	0	0	0.00146249	0	0	0	0	0	0	0	0	0	0	0	0	0	0
RGPD1	0	0.00399528	0.00868466	0.0148249	0.00725648	0.0156883	0.00420716	0.00847766	0.0128364	0.00277993	0.00339893	0.00320637	0.00130631	0.0342211	0	0	0.00728972	0	0.00657613	0.00521056	0.00162979	0.00290529	0	0.0154592	0.00490275	0	0.00394577	0	0.00620237	0.00409895	0.00496233	0.00374802	0.00531846	0.00319683	0.00484404	0	0.00473697	0	0	0	0.00499936	0.00570666	0	0.00639212	0.00452532	0.00310865	0.0102716	0.00461372
PLGLB1	0.0744502	0.0550903	0.0671805	0.0962614	0.0595082	0.0897793	0.109467	0.112569	0.0873496	0.103006	0.0649952	0.0892711	0.116306	0.0611472	0.0853529	0.0913029	0.0414405	0.0976667	0.068692	0.0798202	0.0849478	0.113581	0.0605882	0.0943761	0.10251	0.0782759	0.0610547	0.0982984	0.0686544	0.0891795	0.100506	0.101797	0.0889188	0.108394	0.0524572	0.0606119	0.0969558	0.120086	0.0307407	0.0589326	0.0700619	0.103097	0.0736718	0.0712829	0.0951819	0.0934778	0.124663	0.0682181
PLGLB2	0	0	0.00169442	0	0	0	0.00234346	0	0	0.00373441	0	0	0.00528191	0	0	0	0	0	0	0	0	0.00196641	0	0	0.00277053	0	0	0	0.00264736	0.00246412	0.000904893	0	0	0	0	0	0	0	0	0	0	0	0	0	0.00249341	0	0	0
RGPD2	0.0122972	0.00240056	0.00629259	0	0.00665151	0	0.0106473	0.00319301	0.00901685	0.0173705	0.0157104	0.00524941	0.00544118	0	0.00466438	0.00317261	0	0.00932354	0.00344712	0.00906171	0.0108997	0.00251258	0.00503506	0.00459048	0	0.0116368	0	0	0.00462927	0.00230579	0.0201679	0	0.0152326	0	0	0.00235511	0.0106074	0	0.011754	0	0.0194106	0	0	0	0.00214817	0.00300203	0	0.0113658
KRCC1	0.188047	0.167867	0.217773	0.121198	0.133472	0.1692	0.222564	0.209642	0.217279	0.208013	0.21064	0.223711	0.168554	0.13537	0.210994	0.0993803	0.0892902	0.16789	0.180064	0.135554	0.194143	0.185146	0.160858	0.196153	0.133166	0.101233	0.160585	0.194597	0.122943	0.129527	0.22747	0.18116	0.224415	0.15067	0.148587	0.184249	0.157523	0.218046	0.119021	0.200019	0.119148	0.20391	0.153531	0.16407	0.152944	0.266668	0.176267	0.248243
SMYD1	0.00344605	0	0.00179913	0	0	0	0	0	0	0.000893806	0.00195008	0	0	0	0.00196469	0	0	0	0	0	0.00304995	0	0	0	0	0	0.0094577	0	0	0.00205577	0.00140552	0	0.000877119	0	0	0	0	0	0	0.00556858	0	0	0.0102099	0.00447555	0	0	0	0
FABP1	0.00268232	0.0022872	0	0	0	0	0	0	0.00186196	0.00080234	0	0	0	0	0.0029607	0	0	0	0.0015842	0	0	0	0	0	0	0	0	0.00249364	0	0	0.00477351	0	0	0	0	0	0.00306715	0	0	0	0	0	0	0	0	0.0075054	0	0.00671058
THNSL2	0.0659467	0.0293825	0.0352957	0.0309166	0.028674	0.0316985	0.0216115	0.00959792	0.0539104	0.0364724	0.0219943	0.013565	0.0345787	0.0455371	0.0183656	0.00859824	0.0105355	0.00682254	0.036639	0.0177822	0.0134586	0.0161044	0.00975097	0.0156155	0.047199	0.00446415	0.0215644	0.0205544	0.0223243	0.0177034	0.0396549	0.00633118	0.037237	0.00938381	0.0274122	0.00567347	0.0288697	0.0418453	0.0189533	0.0247952	0.023836	0.012252	0	0.0206332	0.00889009	0.0217419	0.00590963	0.0822611
FOXI3	0	0	0	0	0	0	0	0	0	0	0	0	0	0	0	0	0	0	0	0	0	0	0	0	0	0	0	0	0	0	0	0	0	0	0	0	0	0	0	0	0	0	0	0	0	0	0	0
TEX37	0	0	0	0	0	0	0	0	0	0	0	0	0	0	0	0	0	0	0	0	0	0	0	0	0	0	0	0	0	0	0	0	0	0	0	0	0	0	0	0	0	0	0	0	0	0	0	0
EIF2AK3	0.144938	0.125817	0.153416	0.153387	0.134762	0.136202	0.113192	0.132046	0.150496	0.14337	0.119018	0.121071	0.138547	0.190774	0.134582	0.188749	0.0683618	0.0869995	0.14025	0.127681	0.149209	0.15447	0.1259	0.127511	0.106875	0.120089	0.0349892	0.143963	0.183141	0.160212	0.129899	0.203973	0.147606	0.112496	0.155468	0.082242	0.121501	0.118858	0.122211	0.179693	0.0928351	0.196696	0.117671	0.097867	0.117418	0.147688	0.114457	0.208969
RPIA	0.0625012	0.0524956	0.0876604	0.0475815	0.0463788	0.059906	0.0666405	0.0888291	0.099476	0.0661498	0.0827717	0.0550549	0.0760535	0.112633	0.0848901	0.0805789	0.0561645	0.0689787	0.057337	0.0801987	0.051752	0.0687451	0.0484374	0.0751643	0.0415637	0.0618246	0.028818	0.037351	0.0332521	0.0799535	0.0660903	0.0827014	0.0654309	0.0676732	0.0601083	0.0521261	0.0988343	0.0728624	0.0275724	0.0627731	0.049344	0.0505465	0.0246778	0.0592411	0.0387002	0.0924695	0.0926705	0.0728843
AL845331.2	0.00395303	0.00837291	0.0109353	0	0	0	0.00148863	0.00609145	0.00164913	0.00190377	0.00321434	0.00796925	0	0.0514078	0.00331021	0	0	0	0.00280278	0.00716996	0.00142728	0.0466691	0.00963223	0	0	0.00799568	0	0.00625398	0.00122865	0	0.00536572	0.0156903	0.00780964	0.00496287	0.0060747	0.00801135	0	0.00592981	0	0	0	0	0	0	0	0.0102733	0.00959678	0.0123291
TEKT4	0	0.010852	0	0	0	0.00718232	0.00428569	0	0	0	0	0	0.00100517	0	0	0	0	0.00531299	0.00388115	0	0.00331021	0	0	0	0.00541983	0.00452753	0	0	0.00257785	0.001967	0	0	0.00140341	0	0	0	0.00230717	0	0	0.00642909	0	0	0	0	0	0	0.00507695	0
MAL	0.0608087	0.0455955	0.0613504	0.0752809	0.0449646	0.0902769	0.0590674	0.0991081	0.067775	0.0493538	0.054142	0.0374022	0.0491806	0.0324469	0.0515965	0.0198399	0.0887843	0.0213955	0.0795286	0.0327867	0.0503861	0.0482506	0.0667022	0.0680702	0.0505486	0.0524969	0.037608	0.0219207	0.0437094	0.0515811	0.0844705	0.0317782	0.0553943	0.0733456	0.0278315	0.0618524	0.0624448	0.0542934	0.0617599	0.0388989	0.0576549	0.043052	0.0608509	0.0390141	0.0474211	0.0668081	0.0443621	0.0644958
MRPS5	0.236047	0.131888	0.277341	0.214763	0.208536	0.198248	0.384174	0.286829	0.294108	0.253176	0.20308	0.190435	0.224737	0.310337	0.239723	0.221839	0.1661	0.101944	0.240758	0.271529	0.188007	0.264717	0.146847	0.286584	0.212971	0.102549	0.169324	0.260356	0.297211	0.19982	0.273003	0.341446	0.279581	0.266891	0.140198	0.215199	0.24741	0.255497	0.146921	0.265529	0.185814	0.22429	0.225255	0.272719	0.229946	0.319773	0.274357	0.26317
ZNF514	0.0153475	0.0178295	0.0150165	0.0120756	0.0168225	0.030513	0.0248785	0.0199437	0.035509	0.0298929	0.0297926	0.0141442	0.0114811	0	0.0202656	0.00659268	0.0057466	0.0072766	0.0335178	0.0110447	0.0225209	0.0263366	0.00940512	0.0323209	0.00553464	0.00734345	0.0184709	0.0336163	0.0451541	0.032647	0.0300482	0.0301971	0.0244646	0.0279591	0.035163	0.0469084	0.0280548	0.0188049	0.0203486	0.0348842	0.0249809	0.0298953	0.0223677	0.0365263	0.0132558	0.0230098	0.0362722	0.0259829
ZNF2	0.0101676	0.0199789	0.0376383	0.030169	0.0341579	0.00936337	0.0149733	0.0242217	0.047511	0.0253512	0.0411218	0.019338	0.0194158	0.0225613	0.0250865	0.0145279	0.0108941	0.00810772	0.0323007	0.0142554	0.0370927	0.0315272	0.0251116	0.0469462	0.00203195	0.00901901	0	0.0345894	0.00979255	0.0398655	0.0291876	0.0165437	0.0164952	0.0206762	0.00912063	0.0254273	0.0160617	0.0330845	0.0284278	0.0307457	0.0217889	0.0160284	0.0564908	0.0161332	0.0180695	0.0471447	0.0431488	0.0397592
AC092835.1	0.159843	0.0956799	0.136826	0.0985026	0.112087	0.123843	0.164133	0.116884	0.163656	0.152558	0.111268	0.12898	0.107784	0.112159	0.129194	0.136349	0.166126	0.0534239	0.0983229	0.154529	0.105125	0.173255	0.120399	0.150077	0.086895	0.0820279	0.0720061	0.128705	0.11659	0.126679	0.15885	0.171179	0.131089	0.18697	0.116737	0.122414	0.157641	0.148518	0.136263	0.168641	0.141279	0.124195	0.113787	0.0834497	0.124779	0.163887	0.176501	0.160951
PROM2	0.00789001	0.006789	0.00499774	0.0102762	0.00300272	0	0.0115614	0.0135921	0.00483415	0.0100943	0.00724149	0.00547154	0.0078985	0	0.00870429	0.0174021	0.00464631	0.0212773	0.00501202	0.00324314	0.0096144	0.00869443	0.0187274	0.00746124	0.00220941	0.00913795	0	0.0139532	0.00361492	0.00277742	0.00701124	0.00554773	0.0121626	0.000967413	0.00822106	0.0028968	0.00290576	0.0173917	0	0.0144692	0.00266526	0.00493188	0	0.0116002	0.00938878	0	0.01703	0.0206381
KCNIP3	0.178362	0.250895	0.3479	0.232249	0.263341	0.195108	0.327831	0.332164	0.415196	0.327386	0.359828	0.285182	0.318681	0.402315	0.448093	0.294249	0.239658	0.282724	0.346352	0.257992	0.329667	0.3248	0.309654	0.445301	0.192259	0.185289	0.253502	0.12983	0.149945	0.235274	0.274758	0.16626	0.373719	0.255246	0.171151	0.244989	0.393575	0.408234	0.292548	0.318057	0.340897	0.28994	0.215293	0.228875	0.265112	0.331717	0.398491	0.115925
FAHD2A	0.0457762	0.0670289	0.0643273	0.0585003	0.0784496	0.0568286	0.0459652	0.0867152	0.0715606	0.04781	0.0583173	0.0578734	0.0588887	0.10774	0.0568976	0.088769	0.0044518	0.0334014	0.0504154	0.0973154	0.0686116	0.0930717	0.0662351	0.0620873	0.0403976	0.0648923	0.0606458	0.102826	0.0637373	0.0365347	0.059877	0.0788445	0.0897978	0.056478	0.0427823	0.0427739	0.0517688	0.0413074	0.0405151	0.0462026	0.0518649	0.0709905	0.10193	0.0331947	0.0392411	0.0683497	0.0734631	0.0564159
ANKRD36C	0.696147	0.681409	0.561876	0.432892	0.426412	0.531409	0.388405	0.501242	0.488845	0.615178	0.580881	0.617336	0.582203	0.477471	0.614306	0.523972	0.413921	0.41822	0.402435	0.630948	0.49264	0.524324	0.569655	0.521667	0.541814	0.686285	0.367277	0.529069	0.545546	0.515884	0.513169	0.508102	0.571294	0.504508	0.754066	0.863218	0.45449	0.428384	0.453593	0.538504	0.660412	0.524955	0.534077	0.447135	0.642523	0.415229	0.65416	0.366974
GPAT2	0	0.00446072	0.00153396	0.0102178	0	0	0.00145533	0.00123603	0.0071247	0	0.00155628	0.0010878	0.00415615	0	0.00379388	0	0	0	0.00116557	0.00261668	0.00199835	0.00116498	0.00149853	0	0.00541985	0	0.0168676	0	0.00144293	0	0.00049602	0	0.000918567	0.00213544	0	0	0.00233893	0	0	0	0.0047843	0.00182895	0	0	0	0	0	0
ADRA2B	0	0	0	0	0	0	0	0	0	0	0	0	0	0	0	0	0	0	0	0	0	0	0	0	0	0	0	0	0	0	0	0	0	0	0	0	0	0	0	0	0	0	0	0	0	0	0	0
ASTL	0.00277177	0	0.00207124	0	0	0	0.00433868	0	0.00143889	0	0.00104249	0	0	0	0	0	0	0	0.00125616	0	0.00163516	0.00134046	0	0	0	0	0	0.00260759	0.00110641	0	0.00116254	0	0	0	0.00162218	0	0	0.00132344	0	0	0.00403315	0	0	0	0	0.00222446	0	0
DUSP2	0.00733619	0.00534858	0.00444268	0.00615107	0.00584749	0.00456856	0.00337418	0.00375859	0	0	0.00334674	0	0.00125041	0.00865197	0	0	0.00335895	0	0.00555672	0	0.000915168	0.00174716	0.00520309	0	0.00345641	0.00500812	0	0	0.00696386	0.00533553	0.00335896	0.00953947	0.00464003	0.00127312	0	0.00320937	0	0.00281421	0	0	0.00482102	0	0	0.0118637	0.00428285	0	0.00909256	0
STARD7	0.0966225	0.0931907	0.112173	0.103829	0.114211	0.0991262	0.0941843	0.168751	0.0836104	0.109982	0.130882	0.0753861	0.111712	0.191003	0.0746303	0.079004	0.0658761	0.0701727	0.113182	0.147003	0.100076	0.114041	0.0757708	0.0677707	0.104423	0.123349	0.0897364	0.0951667	0.0792907	0.126618	0.129144	0.116444	0.121263	0.0776243	0.0722034	0.0671527	0.0662634	0.0700274	0.0829504	0.0895336	0.0948729	0.0843442	0.0790459	0.0855339	0.0667456	0.0952503	0.124747	0.107526
TMEM127	0.0451662	0.0543352	0.0675771	0.0464558	0.0298501	0.0333204	0.0480345	0.0611732	0.0588871	0.038725	0.0568518	0.0418046	0.055238	0.0896201	0.0579312	0.0786833	0.0198615	0.0263719	0.052507	0.0309456	0.0539231	0.0617814	0.0533761	0.0638504	0.0380723	0.0624893	0.0559989	0.0303443	0.0257137	0.0414175	0.0740586	0.0936621	0.0577423	0.0466846	0.0238027	0.0392749	0.0533666	0.0638004	0.0484552	0.0378331	0.0237168	0.0303943	0.0250145	0.0517016	0.0283185	0.0526315	0.0221549	0.0682575
CIAO1	0.0824672	0.0563586	0.104833	0.04154	0.0482031	0.0707246	0.106078	0.120431	0.15767	0.0849207	0.0775487	0.0585608	0.117345	0.174222	0.129685	0.130032	0.0402225	0.0904771	0.08459	0.0685143	0.0589646	0.151735	0.0710555	0.121425	0.0625426	0.0294184	0.10026	0.0281649	0.0506418	0.0690024	0.114004	0.172209	0.0937514	0.0924867	0.062113	0.0775356	0.0787986	0.109285	0.074253	0.0768834	0.129283	0.0988122	0.112553	0.0456939	0.0461922	0.151645	0.0906287	0.125575
SNRNP200	0.112915	0.153681	0.15711	0.142345	0.0607849	0.130534	0.164283	0.177949	0.165964	0.0981609	0.111685	0.112598	0.16494	0.224016	0.185033	0.165954	0.121119	0.128349	0.119977	0.103475	0.111022	0.181737	0.0990801	0.150364	0.106656	0.0750624	0.122016	0.0775657	0.106111	0.104496	0.190914	0.270441	0.160118	0.129613	0.11937	0.116068	0.157909	0.10857	0.067992	0.118005	0.0908002	0.109126	0.185919	0.0587326	0.0808684	0.164191	0.232244	0.212879
ITPRIPL1	0.00948501	0.00743977	0.00376858	0.010742	0.00300272	0.0160814	0.00643988	0.0120047	0.0137006	0.00942232	0.00440446	0.00658817	0.0135988	0	0.0128119	0	0	0	0.00796656	0.00869588	0.00462139	0.0130801	0.0102453	0.00237513	0.00501425	0	0	0.00509443	0.00740392	0.00505782	0.0129654	0.00720616	0.00902576	0.00881993	0.00619184	0.00439203	0.0118624	0.0048982	0	0.0252822	0.00910165	0.00380071	0.0224662	0.00654376	0.00245732	0.0124168	0.0284285	0.0147123
NCAPH	0.00109588	0	0.00774535	0	0	0	0.00195298	0.00356185	0.00931395	0.0021093	0.00118605	0.000577123	0.00248848	0	0.00176018	0	0	0	0.00223706	0	0.0074049	0.00802549	0	0.00312369	0.00167703	0	0.00673938	0.00325558	0.00429697	0.0024827	0.00177331	0.00480515	0.001635	0.001944	0.0106135	0.00341161	0	0.00514577	0	0	0	0.00553831	0	0	0.00316364	0.00554639	0	0.00127402
NEURL3	0	0.00107631	0	0	0.00649709	0.0026163	0.00928481	0	0	0.000596348	0.00629001	0.00142193	0	0.0109855	0.00205531	0	0	0	0	0	0.00194716	0.00106824	0	0.00350726	0.00162	0	0	0	0.0011799	0.00238184	0.0013683	0	0.00291956	0.00394323	0	0	0	0.0025092	0	0.00384419	0	0	0	0	0.00214571	0	0	0.00569837
ARID5A	0.0309952	0.0461549	0.0390151	0	0.00656792	0.0296625	0.0458611	0.0722083	0.0458482	0.0313183	0.0221023	0.02874	0.0271425	0.0687307	0.0383177	0.0234422	0.0436952	0.00692058	0.0268942	0.0170828	0.0214359	0.351383	0.0355576	0.0196998	0.00748522	0.0323427	0.0249641	0.0735342	0.0236281	0.016674	0.0498091	0.338334	0.081187	0.0230351	0.0453271	0.0285674	0.0480257	0.0579568	0.0511525	0.212051	0.0146875	0.0446127	0.2455	0.0140125	0.0310933	0.125236	0.0453742	0.823049
KANSL3	0.10947	0.179502	0.176107	0.0967642	0.128228	0.0847534	0.131628	0.184035	0.167942	0.15957	0.204638	0.137737	0.150079	0.109711	0.176025	0.11175	0.0928052	0.128087	0.164017	0.18111	0.14908	0.22421	0.125312	0.175801	0.0988919	0.174052	0.0431916	0.0989986	0.109657	0.150107	0.185053	0.229091	0.174818	0.136593	0.132105	0.16279	0.124503	0.119136	0.0858126	0.163014	0.134969	0.173173	0.0982995	0.119417	0.122372	0.159675	0.163486	0.142249
FER1L5	0.0159232	0.0113417	0.00974149	0.0144926	0.0128367	0.0152068	0.00671195	0.0200542	0.0139938	0.0128114	0.00813701	0.0114641	0.00766027	0	0.0215528	0.00525657	0.00689272	0.0166186	0.0126166	0.0222615	0.0084195	0.00602717	0.0109304	0.020307	0.0151055	0.0032973	0	0	0.00439368	0.016254	0.0138586	0.0162909	0.0175893	0.00268794	0.00963413	0.0144523	0.0154473	0.0211219	0	0.0190018	0.0123428	0.00368943	0.0273892	0.0144028	0.00119649	0.0130265	0.0180963	0.00542594
LMAN2L	0.0764241	0.0785407	0.0829515	0.0760818	0.0894628	0.0606706	0.116704	0.0922719	0.141815	0.0856648	0.0804627	0.0817858	0.102408	0.071887	0.0575477	0.0406068	0.04642	0.0897885	0.07896	0.0594872	0.0801113	0.10887	0.0709399	0.0992895	0.0501465	0.0407251	0.0613412	0.094431	0.0699091	0.0712847	0.0835516	0.0728209	0.0882533	0.0987833	0.0720024	0.0588826	0.10153	0.12056	0.041901	0.0733144	0.0699169	0.0564739	0.103669	0.0852268	0.0766418	0.08583	0.125585	0.0822241
CNNM4	0.0437353	0.0528156	0.0934888	0.101525	0.0389065	0.0423576	0.0465424	0.0446208	0.0824592	0.0521957	0.0531037	0.0545616	0.0632049	0.10182	0.0890679	0.044162	0.0372258	0.0596568	0.0345695	0.0875172	0.100822	0.0447562	0.0700451	0.0969711	0.0471499	0.0335838	0.0101825	0.0460571	0.0388352	0.027057	0.0713845	0.0926478	0.0531711	0.0440675	0.0281549	0.0550063	0.0378276	0.0613298	0.0314906	0.0324653	0.0352446	0.0447145	0.0308892	0.0494284	0.0433207	0.0579835	0.0928669	0.0445805
CNNM3	0.0295785	0.0231466	0.0337427	0.0126092	0.0542458	0.0428414	0.0374166	0.0654837	0.0619595	0.0382473	0.0471211	0.0505787	0.0335562	0.0155721	0.0636342	0.0340152	0.0164814	0.0339269	0.0495306	0.0655103	0.0604192	0.024895	0.0405681	0.0547067	0.0430162	0.030018	0.0135996	0.0274367	0.0683437	0.0589013	0.0566491	0.06544	0.0507915	0.0528931	0.0263048	0.0618099	0.0288224	0.0361151	0.0998333	0.0358378	0.0687584	0.051826	0.0344888	0.0368492	0.0449061	0.0446985	0.0307134	0.0324136
ANKRD23	0.0614906	0.0858252	0.137984	0.152173	0.0781234	0.0637505	0.077815	0.121047	0.155979	0.0820521	0.103251	0.100801	0.0921981	0.127028	0.0782405	0.136917	0.0623582	0.0882069	0.105896	0.0822009	0.116888	0.103233	0.100359	0.127913	0.0608912	0.0489627	0.0233719	0.0606855	0.0966822	0.109577	0.112685	0.0628902	0.121349	0.149709	0.0538218	0.0947915	0.137747	0.141364	0.0776409	0.0648778	0.125021	0.0647152	0.112674	0.0701912	0.0612079	0.110738	0.156901	0.105039
SEMA4C	0.0467446	0.0439871	0.0354056	0.0240059	0.0345064	0.0199243	0.0353945	0.0594264	0.040336	0.0236466	0.0293868	0.0193258	0.034092	0.024941	0.0387865	0.0462145	0.00941293	0.0343174	0.0344184	0.0259048	0.051059	0.0554079	0.019273	0.0290729	0.0288623	0.0318825	0.0265145	0.0424783	0.034378	0.0249538	0.0325468	0.0509269	0.0534567	0.0182754	0.0190458	0.0124343	0.0229199	0.0342434	0.0312475	0.0373134	0.0311833	0.0339618	0.0373067	0.0140171	0.0218653	0.0702349	0.0225635	0.0343704
FAM178B	0.0112986	0.0141264	0.0271736	0	0.00620678	0.0065107	0.0153852	0.00994003	0.0205213	0.00414295	0.012526	0.0130293	0.01157	0.0154449	0.0226372	0.00472029	0	0	0.00835686	0.00854698	0.00473968	0.0175699	0.00213192	0.00833322	0.0189799	0.00741462	0	0.0012484	0.0227328	0.0125215	0.0153582	0	0.0190281	0.00403027	0.00900198	0	0.0213137	0.0121491	0.0118408	0.00662336	0.00800756	0.0125541	0	0.0120513	0.00374188	0.00840053	0.0105716	0.010528
FAHD2B	0.00769008	0.00716031	0.00324669	0.0330949	0.00581666	0.0182035	0.0285206	0.0279836	0.0192514	0.00924656	0.00549923	0.00608184	0.0067181	0.0109894	0.0139306	0.0224302	0.0158166	0.0119464	0.00881736	0.00941002	0.00879527	0.00661953	0.0185385	0.00869839	0.0054932	0.00337461	0	0.0136503	0.015914	0.024601	0.0278141	0.0241705	0.0256877	0.0115394	0.0167896	0.0214885	0.00941743	0.0149584	0.0200964	0.0156003	0.00860478	0.00975358	0.0139514	0.0147345	0.0142772	0.010234	0.00575598	0.00890578
ANKRD36	0.630144	0.644752	0.506714	0.455997	0.384546	0.445034	0.332964	0.36602	0.381325	0.586565	0.430984	0.595067	0.47678	0.453015	0.487068	0.366431	0.393518	0.405009	0.417116	0.541672	0.420509	0.471922	0.442894	0.494511	0.49017	0.608083	0.326673	0.479195	0.491187	0.49303	0.415072	0.380027	0.438264	0.54534	0.547599	0.676902	0.350657	0.39952	0.335461	0.48482	0.429792	0.536065	0.383477	0.410227	0.450965	0.422232	0.591334	0.386363
ANKRD36B	0.227938	0.217984	0.17565	0.170851	0.274276	0.175274	0.122921	0.23059	0.222099	0.182089	0.283243	0.181976	0.141028	0.135635	0.168594	0.233971	0.0666682	0.111532	0.191221	0.193712	0.227788	0.150222	0.156607	0.145979	0.15919	0.187824	0.0971553	0.187215	0.160678	0.162796	0.220949	0.157344	0.236727	0.184629	0.195421	0.218191	0.168822	0.171063	0.119707	0.154919	0.121682	0.193664	0.273124	0.154824	0.198739	0.126627	0.171193	0.171015
COX5B	0.112783	0.0914184	0.121334	0.207423	0.136394	0.132738	0.162511	0.122423	0.186046	0.0602331	0.0771918	0.0518034	0.102216	0.144432	0.0687929	0.103048	0.0920804	0.0680909	0.110961	0.0606255	0.0669984	0.0973708	0.059138	0.0908833	0.0666987	0.0674248	0.202035	0.145886	0.144826	0.150951	0.166697	0.170556	0.0973756	0.0416601	0.064294	0.0459663	0.100785	0.0976338	0.145611	0.0712491	0.0665892	0.105095	0.146737	0.0553932	0.0610396	0.0691971	0.0746678	0.0982202
ACTR1B	0.0653737	0.0750919	0.0775484	0.0645141	0.0620774	0.0411041	0.0944799	0.149621	0.144932	0.0413225	0.0677204	0.0594255	0.0997385	0.186615	0.102512	0.12417	0.0651541	0.0578004	0.100677	0.116004	0.124811	0.111596	0.0399506	0.108705	0.0652822	0.0774039	0.0678396	0.0588436	0.0950621	0.0629243	0.147259	0.114037	0.123151	0.112288	0.0434932	0.0546164	0.114878	0.104118	0.0891233	0.0687586	0.0950395	0.0968611	0.0910969	0.0684214	0.0697947	0.104373	0.106966	0.0821796
C2orf92	0.0501247	0.0477504	0.0299667	0.0591949	0.0533331	0.0199818	0.0155915	0.0574605	0.0459324	0.042822	0.0443819	0.0641524	0.066925	0.0797021	0.0657216	0.0645084	0.0296748	0.0446719	0.0249813	0.0343444	0.0397531	0.0469103	0.0338771	0.0427094	0.042937	0.0218202	0.0200343	0.0220271	0.0307026	0.0293556	0.0474099	0.0326218	0.0422677	0.0383008	0.0113529	0.0818498	0.0344636	0.0365962	0.0258507	0.0246406	0.0450715	0.0368139	0.0190099	0.0130836	0.0280709	0.0253825	0.093865	0.0242583
ZAP70	0.00307382	0	0	0	0	0	0	0	0.002541	0	0	0.000380854	0.00124556	0	0	0	0	0	0	0	0	0	0	0	0	0	0	0.00409149	0	0	0	0	0.00135178	0	0	0.00273929	0.00417805	0	0.00349453	0	0	0.00219777	0	0	0	0	0	0
TMEM131	0.441468	0.405313	0.435013	0.315072	0.332579	0.438919	0.529538	0.475086	0.475248	0.492743	0.506507	0.452865	0.458221	0.522098	0.393181	0.419417	0.378463	0.375083	0.507195	0.460207	0.406096	0.588603	0.463442	0.454611	0.425915	0.383494	0.3931	0.519684	0.42147	0.416363	0.50881	0.576033	0.527229	0.464638	0.466047	0.4521	0.510595	0.424283	0.374767	0.52102	0.44443	0.561786	0.40919	0.427325	0.429403	0.534506	0.41709	0.658964
VWA3B	0.00589461	0	0.0172533	0	0.0101623	0.00476244	0.00467067	0.00560295	0.00759978	0.00199352	0.003373	0.00349903	0.00343414	0	0	0.0123817	0	0.00491382	0.00610699	0.0189857	0.00339847	0.0108693	0.00723962	0.0105159	0.000696261	0	0	0.0289341	0.0151045	0.00175851	0.00642988	0.0142549	0.00337643	0.00273442	0.00151989	0.00178541	0	0.00148753	0.0112543	0	0	0.0108123	0.0419914	0	0	0.0161569	0.00885464	0.012089
CNGA3	0	0	0	0	0	0	0	0.00620124	0	0	0	0	0	0	0	0	0	0	0.000423429	0	0	0	0	0	0	0	0	0.00482539	0.00419929	0	0.000593025	0	0.00164063	0	0	0	0	0	0	0	0	0.00152452	0	0	0.00219436	0	0	0
INPP4A	0.264754	0.282409	0.335115	0.311417	0.247065	0.259394	0.318248	0.389233	0.349009	0.341868	0.309342	0.29978	0.34206	0.349706	0.260063	0.309088	0.256791	0.305573	0.302544	0.278794	0.265977	0.377978	0.329408	0.388823	0.316295	0.272042	0.164307	0.244194	0.241728	0.243228	0.346724	0.295446	0.38397	0.322507	0.32588	0.34211	0.259166	0.350071	0.219272	0.315613	0.285927	0.383011	0.232292	0.284978	0.275527	0.368954	0.400731	0.370678
COA5	0.0377023	0.0371131	0.0436776	0.036413	0.0392107	0.0308101	0.0714377	0.0657883	0.0709207	0.0507164	0.0684195	0.0331638	0.0630042	0.017954	0.0329745	0.0401283	0.0316373	0.0504186	0.0559482	0.0183464	0.0330494	0.0607141	0.0300904	0.0387532	0.0424424	0.0678848	0.0579546	0.0439167	0.0365775	0.0450898	0.066023	0.0721333	0.0488984	0.0534138	0.0305605	0.0358005	0.0174506	0.058317	0.0390344	0.0305274	0.0142064	0.0431298	0.0455167	0.0197053	0.0291965	0.0212123	0.0297803	0.0466866
UNC50	0.0439706	0.0632193	0.0805887	0.124704	0.0861906	0.0584186	0.145791	0.108382	0.126341	0.0637755	0.0934637	0.050595	0.0862941	0.0866015	0.0747783	0.0520861	0.0446676	0.0387533	0.109531	0.0367946	0.119704	0.100593	0.0588513	0.104536	0.0745738	0.0334379	0.0347976	0.0657018	0.109225	0.0951416	0.0897986	0.088125	0.0985097	0.0728895	0.0315967	0.0541805	0.0763969	0.0762327	0.0570253	0.045768	0.0595177	0.0975629	0.106274	0.0460353	0.0585316	0.106414	0.0343026	0.105881
MGAT4A	0.174244	0.180347	0.21149	0.219197	0.194267	0.19165	0.17365	0.180984	0.222899	0.226824	0.250572	0.18907	0.204912	0.100833	0.157506	0.171812	0.134045	0.117051	0.207836	0.188954	0.198396	0.210463	0.171041	0.184635	0.190457	0.129216	0.174065	0.173038	0.221947	0.266143	0.239192	0.179161	0.229169	0.258737	0.223701	0.169605	0.228297	0.198492	0.135487	0.145061	0.16056	0.279724	0.167722	0.161107	0.188327	0.224905	0.190188	0.311503
KIAA1211L	0.108333	0.0696546	0.0790961	0.0748001	0.0855596	0.0638798	0.0791904	0.0752421	0.133635	0.051177	0.0693634	0.0802282	0.0839444	0.107162	0.0904187	0.0386087	0.0496269	0.0419607	0.0612472	0.101421	0.0603974	0.546296	0.0665748	0.0956586	0.0430422	0.10968	0.197105	0.0929898	0.092575	0.101702	0.090554	0.656398	0.0893042	0.0758784	0.0592318	0.0400721	0.0814901	0.0415733	0.130285	0.0740422	0.0693924	0.114567	0.163796	0.0528665	0.0430492	0.133271	0.150213	0.782391
TSGA10	0.0677508	0.164585	0.119241	0.168809	0.158264	0.152877	0.154549	0.164226	0.159827	0.20557	0.153742	0.157395	0.14087	0.122428	0.148247	0.1121	0.16217	0.109064	0.113261	0.131646	0.120791	0.186992	0.14534	0.151728	0.128336	0.150748	0.198193	0.13348	0.131708	0.130418	0.19022	0.128966	0.203475	0.172639	0.0763356	0.198257	0.18163	0.184862	0.145968	0.136398	0.146184	0.124156	0.0825067	0.134944	0.12666	0.138687	0.22908	0.487322
AC079447.1	0.185938	0.169214	0.189942	0.0799313	0.12729	0.195577	0.221942	0.165083	0.236598	0.243432	0.241172	0.245902	0.17812	0.0783249	0.227335	0.159735	0.207323	0.13956	0.158211	0.170371	0.225658	0.188191	0.236623	0.271022	0.21236	0.2368	0.175519	0.177721	0.135186	0.158379	0.179446	0.221154	0.224094	0.223291	0.207082	0.285497	0.230482	0.230192	0.188334	0.221991	0.190149	0.188778	0.115967	0.178239	0.21281	0.24287	0.192724	0.328312
MITD1	0.0536581	0.0525224	0.0927946	0.0964598	0.0436212	0.0628852	0.228411	0.108028	0.111845	0.0896665	0.0963504	0.03566	0.0833574	0.0450961	0.0455515	0.0452691	0.0350794	0.0555973	0.09139	0.0647077	0.0698324	0.0749995	0.0478356	0.107557	0.0616397	0.0311493	0.0846844	0.0567422	0.0545552	0.0817226	0.0834088	0.0863508	0.0701169	0.129454	0.0303608	0.0715748	0.0906952	0.0897848	0.046085	0.142962	0.0703962	0.0432753	0.114165	0.0524858	0.0563279	0.0926446	0.0749831	0.196007
LYG2	0.00539247	0.00280098	0.0133706	0.0167784	0.00682405	0.0096047	0.010284	0.0155256	0.0111938	0.0038374	0.00988695	0.00129354	0.00537134	0.0180915	0.00646009	0.0203804	0.0114927	0.0222136	0.0155552	0.00450058	0.0126643	0.0221776	0.0066123	0.0270579	0.0105946	0	0	0.0112397	0.00813057	0.0247037	0.00485082	0.0173461	0.00516105	0.0118118	0.00383169	0.00776572	0.0232813	0.00830227	0.00541133	0.00247225	0.00924382	0.0072819	0.0394594	0.00575925	0.0123439	0.0351364	0.0113675	0.0211869
LYG1	0.0110387	0.0093225	0.0181866	0.00743103	0.0204386	0.0177924	0.0187325	0.00871547	0.0224888	0.0110809	0.0160031	0.0100482	0.0123382	0	0.011387	0.00786392	0.030978	0	0.0132005	0.00640774	0.0202439	0.017219	0.0142631	0.0164255	0.0147676	0.00259342	0.0279464	0.00569858	0.0128679	0.0155423	0.0179147	0.0143719	0.0276582	0.0323935	0.00783465	0.0122285	0.027287	0.0183098	0.0180867	0.0161571	0.0392929	0.0279069	0.0442725	0.00939355	0.0124901	0.0337808	0.0146337	0.0373056
TXNDC9	0.0436047	0.0307896	0.0477536	0.0902872	0.0473895	0.0559333	0.0545701	0.0377468	0.0655577	0.0363074	0.0460726	0.0189574	0.0265062	0.0253219	0.0388303	0.0362703	0.0258397	0.0502568	0.0467693	0.0256812	0.0308365	0.0389663	0.031166	0.0478571	0.0212647	0.0258012	0.0097889	0.0518449	0.0630553	0.0531531	0.043053	0.0665088	0.0385193	0.0520398	0.0278266	0.0213759	0.0415936	0.046474	0.0174234	0.0393434	0.0189248	0.0137428	0	0.0191899	0.016858	0.046944	0.0187975	0.0455455
EIF5B	0.190654	0.200393	0.187653	0.208427	0.171366	0.178634	0.178268	0.229617	0.221827	0.180779	0.158372	0.15981	0.162496	0.242752	0.237938	0.192276	0.136791	0.16026	0.173847	0.224276	0.211835	0.254224	0.196937	0.181705	0.146031	0.154148	0.109556	0.143893	0.204412	0.168909	0.193892	0.261017	0.212811	0.162828	0.226173	0.251079	0.14413	0.201781	0.164944	0.197276	0.221452	0.158625	0.298315	0.13424	0.154739	0.230692	0.227979	0.298906
REV1	0.275168	0.253397	0.311396	0.256444	0.311043	0.327466	0.31422	0.315992	0.375417	0.353461	0.331474	0.344327	0.342529	0.180642	0.329044	0.284523	0.186142	0.291593	0.271737	0.351033	0.317338	0.373532	0.281241	0.333273	0.268396	0.211779	0.243617	0.24597	0.278476	0.286051	0.336094	0.420231	0.373144	0.357161	0.218615	0.362092	0.306927	0.272612	0.170445	0.269781	0.324342	0.39699	0.315921	0.258381	0.293872	0.364377	0.325411	0.47365
AFF3	0.773308	0.781054	0.74812	0.706168	0.83922	0.568235	0.502136	0.707482	0.782993	0.869348	0.783795	0.840787	0.736239	0.952537	0.888174	0.801838	0.557879	0.714901	0.682527	0.755034	0.882939	0.591884	0.80828	0.944183	0.76496	0.737817	0.646941	0.463107	0.691831	0.714934	0.686292	0.564364	0.90204	0.849437	0.777026	0.972326	0.665584	0.693345	0.655494	0.593928	0.754219	0.880653	0.804803	0.562159	0.884798	0.720166	0.821788	0.627679
LONRF2	0.342947	0.271277	0.275908	0.248368	0.305116	0.239186	0.267148	0.285148	0.293076	0.246589	0.240402	0.266387	0.221343	0.259759	0.322047	0.234169	0.197599	0.281055	0.26367	0.32189	0.251282	0.271224	0.25768	0.326972	0.250838	0.248633	0.335793	0.189644	0.260926	0.239271	0.269065	0.373996	0.305693	0.268796	0.22477	0.276051	0.310556	0.26552	0.229593	0.244879	0.203772	0.269989	0.316652	0.198295	0.250851	0.25886	0.232338	0.450902
CHST10	0.0458531	0.0359761	0.0302648	0.0445483	0.0482705	0.0500792	0.076086	0.0666245	0.0602332	0.055993	0.0853557	0.0357372	0.0837896	0.014754	0.0507803	0.0448665	0.0286128	0.0438375	0.0693222	0.0540775	0.0660296	0.0505789	0.0325089	0.0930023	0.0763942	0.0496432	0.0253918	0.0352956	0.041095	0.0503359	0.0771741	0.0400587	0.0554742	0.0597971	0.0378349	0.0688268	0.083257	0.0528475	0.0587078	0.0560327	0.0596759	0.0650368	0.0784147	0.0492682	0.0481158	0.0736955	0.0777809	0.0425082
NMS	0	0	0.00229053	0	0	0	0	0.00146769	0	0	0	0	0	0	0	0	0	0	0	0	0	0	0	0	0	0	0	0	0.00336359	0	0.000763103	0	0	0	0	0	0	0	0	0	0	0	0	0	0	0	0	0
PDCL3	0.00169019	0.00695332	0.011616	0.0166022	0.0062794	0.0105693	0.00744199	0.0051831	0.00704938	0.00472666	0.00264204	0.00530839	0.00412562	0	0.016598	0.00341212	0.0170219	0	0.00733867	0.00620584	0.00809774	0.0135967	0.01454	0.0078652	0.00960462	0.0103613	0.0143571	0.0013602	0.0063824	0.0030785	0.014006	0	0.00859011	0.0246951	0.00122708	0.0133663	0.0143742	0.0149939	0.0227785	0.00459835	0.00393359	0.00229586	0.0144625	0.0108442	0.00572585	0.00315782	0	0.00736388
NPAS2	0.292921	0.246593	0.345053	0.16536	0.225324	0.192946	0.318759	0.379982	0.252316	0.334882	0.276751	0.258842	0.3661	0.395384	0.239752	0.381344	0.334141	0.306516	0.255383	0.292901	0.230014	0.96442	0.289092	0.299189	0.270433	0.224972	0.246333	0.485594	0.294453	0.268186	0.389182	0.725112	0.438552	0.379361	0.408172	0.267923	0.468946	0.365638	0.360084	0.707951	0.26182	0.448455	0.425351	0.244377	0.429479	0.399649	0.506494	0.576981
RPL31	0.174829	0.163561	0.147679	0.0582112	0.121479	0.167194	0.118978	0.174797	0.132962	0.135051	0.111343	0.160828	0.127215	0.0484173	0.165739	0.112024	0.106423	0.108625	0.158955	0.0808704	0.141562	0.200637	0.127881	0.0947719	0.0710076	0.140121	0.101049	0.10876	0.124346	0.131238	0.135566	0.128866	0.130907	0.145289	0.0980716	0.112379	0.0707223	0.097136	0.0799612	0.173615	0.11352	0.098754	0.204963	0.0760912	0.07778	0.166056	0.15269	0.146239
TBC1D8	0.0877683	0.146827	0.178546	0.0885717	0.164497	0.10134	0.128729	0.174613	0.207265	0.147363	0.193296	0.157194	0.137281	0.0818743	0.185352	0.19624	0.128252	0.118075	0.133448	0.184495	0.153638	0.146249	0.182347	0.215399	0.0941812	0.107605	0.136334	0.134737	0.148902	0.147549	0.139303	0.249842	0.182426	0.15356	0.119016	0.119995	0.19324	0.164854	0.105187	0.123618	0.131144	0.144828	0.208933	0.093745	0.134827	0.152365	0.172328	0.261875
CNOT11	0.0543133	0.0550548	0.0712145	0.0548978	0.0510745	0.0452711	0.0582975	0.0730308	0.0876727	0.0400475	0.0734599	0.0535513	0.0541767	0.0442749	0.0642384	0.046758	0.0316832	0.102748	0.0676929	0.0899813	0.0537867	0.0636687	0.0505602	0.0649841	0.0330536	0.0430817	0.0490836	0.0485868	0.0649262	0.0623762	0.0695135	0.0440566	0.0562067	0.0603755	0.0301352	0.0764704	0.0581004	0.0576263	0.0449457	0.040751	0.0693855	0.0622371	0.0693647	0.0404001	0.0464966	0.0566581	0.0350638	0.0850045
RNF149	0.225258	0.187059	0.235041	0.24612	0.208456	0.14924	0.192699	0.185808	0.236483	0.191241	0.23818	0.217367	0.216678	0.177522	0.258496	0.216205	0.161015	0.270573	0.195387	0.188848	0.213578	0.224689	0.17391	0.250802	0.209119	0.215403	0.123214	0.228546	0.255049	0.180936	0.247318	0.245502	0.243214	0.208533	0.212236	0.197377	0.203826	0.206332	0.136585	0.226677	0.197451	0.271757	0.240081	0.149981	0.261205	0.206522	0.199207	0.37444
CREG2	0.0780998	0.0785997	0.0777294	0.0561681	0.106079	0.0856415	0.115536	0.14522	0.13753	0.05466	0.0361451	0.0579701	0.0885795	0.10472	0.0920406	0.0897897	0.11636	0.0632582	0.0692758	0.0828721	0.0757952	0.0430589	0.0835054	0.0591577	0.0891849	0.135511	0.132887	0.0951258	0.104699	0.102559	0.121743	0.139874	0.129644	0.0708949	0.0637209	0.0776374	0.0911913	0.0704984	0.156845	0.0674304	0.0702715	0.0402245	0.0371516	0.115525	0.0884216	0.0537292	0.0944576	0.0646365
RFX8	0.0121887	0.0188855	0.00837144	0.0154424	0.0194251	0.0172436	0.0124961	0.0110157	0.0109494	0.00971821	0.015714	0.010673	0.0180362	0.0112491	0.0186506	0.0125348	0	0.00722022	0.0126784	0.00868606	0.0105133	0.0149861	0.0189404	0.0156573	0.00603885	0.0123334	0.0055249	0.00689421	0.0128096	0	0.0104027	0.0240813	0.0203501	0.0029639	0.0143778	0.0128592	0.0102547	0.0115945	0.0160604	0.0251659	0.0218176	0.0130133	0.0142966	0.0142225	0.00497208	0.0306091	0.0216282	0.0113517
MAP4K4	0.721621	0.825204	0.776925	0.799113	0.916671	0.86479	0.998664	0.740078	1.02106	0.840643	0.78951	0.717611	0.883543	0.763605	0.839	0.881104	0.587289	0.956394	0.783295	0.911026	0.808258	0.921839	0.644168	0.918908	0.848276	0.599404	0.577612	0.758471	0.702709	0.762305	0.790604	0.94965	0.744424	0.908568	0.548352	0.80901	0.781215	0.773649	0.549261	0.704774	0.936292	0.720917	0.724412	0.712209	0.880771	0.923156	1.01128	0.994081
IL1R2	0	0.00321453	0	0	0	0	0.00218689	0	0	0.000767985	0	0	0	0	0	0	0	0	0	0	0	0	0	0	0.00192683	0	0	0	0	0	0	0	0.000926513	0.00256428	0	0	0	0.00235732	0	0	0	0	0	0	0	0	0	0.00095388
IL1R1	0.00242245	0.00344066	0.00431739	0.0073774	0.0036683	0.00667196	0	0	0.00254752	0.00102194	0.00100569	0.00263271	0.00184131	0	0.00991021	0	0.00483994	0	0.00266632	0	0	0.00255336	0.00330838	0	0	0.00419787	0	0.00171968	0.00746239	0.00278191	0.00106745	0	0.00197602	0.00396691	0	0	0	0.00537631	0.00493778	0	0.00192364	0	0	0	0.00484242	0.00314744	0	0.0170069
IL1RL2	0.00220453	0	0.0009747	0.00611173	0.0035284	0	0	0.00579418	0.0023045	0.00114354	0.0026802	0.00360239	0.00458336	0	0.0044651	0.0062285	0.00658798	0	0	0.00671553	0.00489218	0.00777474	0.00299751	0.00272882	0	0	0.00919157	0	0.00448608	0.00345116	0.00732711	0.0154747	0.0020968	0.00573739	0.00254092	0	0	0	0.00594499	0	0	0.00757615	0	0	0.00284604	0	0.0272941	0.0165952
IL18R1	0.00549248	0.00777634	0	0	0.0036683	0.0026163	0	0.00302171	0.00322132	0.00344598	0.00368396	0.00207802	0.000970253	0	0	0.00733185	0	0	0	0	0.00490883	0.00146332	0.00472578	0.00268779	0	0.00389384	0	0	0.00413355	0	0.00337007	0.00480515	0	0.00515819	0.00664845	0	0	0	0	0.00434377	0	0.00630698	0	0.00524514	0	0	0.0141891	0.00544942
IL18RAP	0	0	0	0	0	0	0	0	0	0.00103887	0	0	0.000683751	0	0	0	0	0	0	0	0	0.00235317	0	0	0	0	0	0	0	0	0	0	0	0	0	0.00367061	0.00305622	0	0	0	0	0	0.0121579	0	0	0	0	0
SLC9A4	0	0	0	0	0	0	0	0	0	0	0	0	0	0	0	0	0	0	0	0	0	0	0	0.00311299	0	0	0	0	0	0.00179502	0	0	0	0	0	0	0	0	0	0.00438523	0	0	0	0	0	0	0	0
SLC9A2	0.00656103	0.00658502	0.01289	0.00973363	0.0135345	0.0096376	0.0118343	0.0115747	0.0127019	0.00760628	0.0191835	0.00398689	0.0109252	0.0144415	0.00546926	0.0119113	0.00885251	0.0141448	0.0134375	0.00316456	0.029473	0.00865824	0.00836724	0.0139568	0.00334132	0.00644265	0.0254731	0.0164857	0.0285757	0.0112026	0.0190783	0.0309651	0.00946428	0.0333146	0.00186173	0.00878302	0.00357693	0.00748635	0	0.0082753	0	0.00139356	0.0459906	0	0.00312045	0.0160188	0.0135743	0.00298947
MFSD9	0.0237563	0.0196018	0.0140879	0.0220462	0.0138825	0.0256458	0.00829523	0.00748903	0.0171583	0.0203737	0.027981	0.0228333	0.0234231	0.0293706	0.00572927	0.00504482	0	0.0234128	0.0111938	0.00830326	0.0119793	0.0198624	0.0146397	0.0187034	0.00934753	0.0137846	0.0430295	0.00778247	0.0176445	0.0248739	0.0127308	0.0140393	0.0180336	0.0179742	0.0165604	0.00550452	0.0212661	0.0077121	0.0111508	0.0180087	0.0220552	0.0251767	0	0.00611817	0.00823441	0.0200109	0.0147914	0.0166111
TMEM182	0.0216724	0.0222863	0.0294089	0.0464946	0.0240018	0.0464347	0.0436603	0.0147858	0.0168912	0.0369665	0.0259854	0.0250398	0.0280051	0.0772599	0.0276826	0.0368351	0.0363921	0.0283948	0.0244287	0.0421745	0.0336559	0.013307	0.0263703	0.0576723	0.0285219	0.0155326	0.0551865	0.0543831	0.02528	0.024262	0.035918	0.0338739	0.0286543	0.0458339	0.018271	0.0230164	0.0461822	0.0120768	0.0165024	0.0236148	0.0649125	0.0181663	0.0191472	0.018956	0.0416495	0.0104912	0.0494537	0.0234219
POU3F3	0.174104	0.246366	0.211644	0.126384	0.192865	0.177503	0.236502	0.191473	0.253142	0.180961	0.222257	0.195174	0.232183	0.188671	0.258987	0.178655	0.187537	0.09786	0.208131	0.259672	0.208028	0.143578	0.208835	0.261882	0.229395	0.208166	0.20841	0.160201	0.173514	0.140517	0.21705	0.224671	0.234103	0.245632	0.208236	0.282725	0.215125	0.236095	0.192895	0.138837	0.18831	0.191068	0.189053	0.14072	0.189224	0.29587	0.319207	0.177821
MRPS9	0.170958	0.127432	0.228627	0.198018	0.182554	0.150355	0.164172	0.176546	0.146938	0.176567	0.208887	0.132739	0.198943	0.128342	0.154824	0.147507	0.168399	0.146898	0.169006	0.142427	0.13164	0.230679	0.140686	0.207523	0.145119	0.145908	0.0519805	0.177838	0.142565	0.162679	0.171775	0.187334	0.199337	0.21774	0.127681	0.138618	0.143379	0.145773	0.0867912	0.188939	0.158952	0.218377	0.248408	0.101852	0.126481	0.180825	0.121641	0.205484
GPR45	0	0	0	0	0	0	0	0	0	0	0.00354043	0	0	0	0	0	0	0	0	0	0	0.00146332	0.00179884	0	0	0	0	0	0	0	0	0	0.000636428	0	0	0.00521364	0	0	0	0	0	0	0	0	0	0	0	0
TGFBRAP1	0.0684506	0.0445229	0.0691444	0.0813697	0.107882	0.0481891	0.0443951	0.0856914	0.095875	0.0849259	0.0809684	0.0876611	0.101012	0.14257	0.110455	0.0561696	0.0234056	0.0737508	0.0683981	0.0694524	0.0849247	0.093003	0.0832468	0.0736219	0.0640975	0.0809177	0.0165003	0.0679264	0.0568828	0.0635708	0.0809621	0.0695849	0.0753726	0.046297	0.0471806	0.0746082	0.0393472	0.0621175	0.0477344	0.0555242	0.0805073	0.0707409	0.0534813	0.0566122	0.0441664	0.106341	0.0578915	0.0774321
C2orf49	0.02677	0.0549176	0.0333463	0.0207004	0.0206825	0.0303823	0.0439896	0.0255341	0.0585505	0.0289364	0.0447082	0.0195769	0.0491027	0.0744613	0.039887	0.0240657	0.0350366	0	0.0406514	0.017788	0.0457479	0.0333879	0.0348489	0.0578283	0.030683	0.0574712	0.0575553	0.00539886	0.0210259	0.0219043	0.052182	0.0188631	0.0297515	0.0337401	0.0198708	0.025195	0.0356001	0.0369584	0.0151996	0.0398956	0.0224711	0.0340196	0.0278407	0.0202353	0.0317675	0.0524382	0.0205698	0.0615149
FHL2	0.0152754	0.00583421	0.0075019	0.0341472	0.0307967	0	0.0179719	0.0213565	0.0129294	0.00327002	0.0125258	0.00319199	0.0195659	0.015262	0.0130598	0.00944135	0.00608333	0.0208115	0.00366935	0.00353299	0.00784077	0.0134225	0.0114445	0.00972592	0.0166755	0	0.0222943	0.00191606	0.0101018	0.0197043	0.0162389	0.033697	0.0193868	0.00682277	0.00755638	0.00884224	0.00700522	0.0123196	0.0241214	0	0.0068919	0.0360459	0.0126609	0.0211738	0.00617016	0.00717937	0.0157082	0.012324
NCK2	0.0647233	0.104981	0.11723	0.100393	0.0813795	0.0780107	0.108759	0.13137	0.136502	0.117638	0.115211	0.0899566	0.129386	0.0798153	0.125113	0.074233	0.104009	0.0712062	0.09848	0.0953213	0.098361	0.210963	0.0760011	0.11991	0.0833498	0.0538967	0.0511284	0.098574	0.0761886	0.0880896	0.103955	0.166926	0.130024	0.135166	0.0602028	0.088004	0.0803833	0.0993954	0.0804865	0.206075	0.123823	0.0952635	0.0845838	0.141274	0.0890947	0.151617	0.133992	0.168049
UXS1	0.0913124	0.0821742	0.145566	0.0582412	0.145603	0.0878849	0.12147	0.131511	0.177026	0.137016	0.109352	0.103609	0.118848	0.221343	0.0837564	0.135179	0.0698547	0.132291	0.124993	0.120572	0.146398	0.168709	0.116071	0.193898	0.0862608	0.101782	0.119818	0.0690946	0.113688	0.122343	0.152519	0.215315	0.143209	0.138686	0.0905307	0.1132	0.160931	0.118971	0.0834148	0.160027	0.103852	0.18291	0.164453	0.119533	0.113192	0.163823	0.158153	0.146114
RGPD3	0.00250219	0.00260441	0.00795642	0.0336946	0.00753413	0.00306234	0.0199493	0.00681573	0.00731982	0.00399854	0.011001	0.00300695	0.0088186	0	0.00286566	0.0095118	0.0057466	0.0078579	0.00179344	0.00786642	0.00136154	0.00124912	0.00254752	0.0123536	0.00094745	0.00426144	0.00695888	0.00621389	0.00652343	0.0113317	0.0117869	0.00782427	0.00756777	0.00171815	0	0.00558954	0.00289637	0.00252751	0.00553887	0.00463572	0.00439792	0.00152452	0	0	0.00830002	0.00870591	0	0.0144217
CD8B2	0.00127591	0	0	0	0	0	0.00153627	0	0	0.000836774	0.00132196	0	0	0	0	0	0	0	0.00104486	0.00246994	0	0	0	0	0.000663749	0	0	0.00279058	0	0.00232924	0.00164558	0	0.000519268	0	0	0	0	0	0	0	0	0	0	0	0	0	0	0
ST6GAL2	0.381608	0.346547	0.469727	0.310296	0.38201	0.476616	0.415214	0.441955	0.477577	0.560616	0.524784	0.582074	0.400314	0.526901	0.50042	0.382439	0.529612	0.352501	0.70138	0.387853	0.519181	0.313328	0.49696	0.565838	0.447854	0.466408	0.304615	0.383932	0.318525	0.534214	0.507297	0.149316	0.512591	0.596318	0.335921	0.434161	0.461061	0.442802	0.395892	0.36319	0.406216	0.40426	0.416071	0.627747	0.547315	0.483797	0.374875	0.0718623
RGPD4	0.00263941	0.00156834	0	0	0	0	0.002118	0	0	0.00461036	0	0.00277389	0.00259231	0	0	0.00496758	0	0	0.00245044	0	0	0	0	0.00173781	0.000696261	0	0	0	0.00211363	0.0015844	0	0	0.00326241	0.001944	0	0	0.00550821	0.00215392	0	0.00674717	0	0.00161006	0	0	0.00210281	0.00711485	0	0.00724248
SLC5A7	0	0	0	0	0	0	0	0	0.00264145	0	0	0	0	0	0	0	0	0	0	0	0	0	0	0	0	0	0	0	0	0	0	0	0	0	0	0	0	0	0	0	0	0	0	0	0	0	0	0
SULT1C2	0.00231919	0	0.00135012	0	0	0.00528643	0	0.00258543	0.00130629	0.00152739	0	0	0	0	0	0	0	0	0	0	0.00724675	0.00164124	0	0.00149018	0	0	0	0	0.00158677	0.00190966	0	0	0.000533704	0.00491978	0	0	0	0	0	0	0	0.00276643	0	0	0	0	0	0.00113686
SULT1C4	0.0304951	0.0109416	0.0298537	0.0201685	0.0145347	0.0348132	0.0342402	0.0227084	0.0389824	0.0383682	0.0258118	0.02368	0.0219646	0.0219775	0.0165164	0.0177687	0.0230934	0.0179041	0.00938897	0.0306718	0.017114	0.024627	0.0217497	0.0216746	0.0336152	0.0135484	0	0.0174765	0.029293	0.0192184	0.0298535	0.0479771	0.0223631	0.0353924	0.0277447	0.0430226	0.00714094	0.0130213	0.0458975	0.0452794	0.0294166	0.0731165	0.0255514	0.0272056	0.0721768	0.0550196	0.0677816	0.00833406
GCC2	0.323967	0.277577	0.297555	0.306719	0.232007	0.265495	0.239974	0.317247	0.348707	0.261519	0.254467	0.292552	0.27654	0.333922	0.332401	0.240202	0.218258	0.356066	0.239937	0.355691	0.258519	0.300964	0.285199	0.32793	0.299865	0.390494	0.297624	0.245237	0.291815	0.264952	0.284155	0.307751	0.287032	0.291801	0.378087	0.308507	0.251959	0.328879	0.253758	0.351809	0.260062	0.318998	0.412982	0.205263	0.269098	0.279666	0.227158	0.312608
LIMS1	0.24125	0.219811	0.236083	0.163929	0.254471	0.179987	0.18562	0.248789	0.277824	0.270942	0.261588	0.239082	0.245889	0.252088	0.257938	0.231778	0.219296	0.165389	0.237664	0.241794	0.285685	0.441949	0.239244	0.259818	0.227101	0.194378	0.168247	0.152097	0.247806	0.22057	0.279716	0.465101	0.29114	0.282969	0.208313	0.243963	0.176949	0.246041	0.165913	0.289596	0.221232	0.256131	0.228217	0.156216	0.205196	0.338685	0.255244	0.468159
RANBP2	0.185153	0.160256	0.173138	0.187552	0.226436	0.241221	0.288356	0.260116	0.264211	0.200055	0.1995	0.167926	0.208858	0.303348	0.155772	0.182506	0.114532	0.199757	0.170889	0.236817	0.185452	0.259105	0.176869	0.236028	0.138503	0.178319	0.214184	0.195033	0.218428	0.19775	0.232882	0.389157	0.222965	0.201283	0.192202	0.202558	0.206489	0.217596	0.167919	0.245872	0.209396	0.167348	0.236177	0.241605	0.166661	0.178621	0.208858	0.500486
CCDC138	0.123728	0.135701	0.134983	0.110818	0.10168	0.102136	0.0925758	0.142591	0.127116	0.0957102	0.119033	0.11549	0.120504	0.125954	0.122679	0.115034	0.0840542	0.115238	0.105412	0.148979	0.0846285	0.0930964	0.105901	0.141082	0.101584	0.122144	0.133597	0.0830042	0.114963	0.118993	0.111278	0.108471	0.129466	0.129815	0.079725	0.0880438	0.106191	0.1024	0.0833766	0.0819715	0.101341	0.0864235	0.115708	0.0967921	0.0744992	0.0678158	0.18288	0.0888878
EDAR	0.00268232	0	0.00428582	0	0.013524	0.00274715	0	0.00433017	0	0.000737047	0	0	0	0	0	0	0	0	0	0.00223315	0	0	0	0.00205234	0.002872	0	0	0	0.000883587	0.00266857	0.00109686	0	0.00208057	0	0	0.00272141	0	0.00151413	0.00887404	0	0	0.00174095	0	0	0	0	0	0.00659985
SH3RF3	0.122084	0.188397	0.340733	0.133266	0.162033	0.126993	0.378144	0.2741	0.209665	0.29984	0.174479	0.294818	0.229019	0.160422	0.202497	0.178153	0.276095	0.319743	0.242579	0.167082	0.171539	0.772786	0.234174	0.266974	0.177824	0.142552	0.102052	0.182996	0.161496	0.16222	0.281459	0.495202	0.284677	0.220915	0.203545	0.243387	0.361232	0.30221	0.192544	0.368484	0.162861	0.209294	0.202596	0.210664	0.315349	0.373855	0.135879	0.988322
SOWAHC	0	0.0204202	0.0104653	0.0194336	0.0117514	0	0.0111038	0.0110404	0.00769979	0.00359864	0.0315579	0.00743122	0.016291	0.0108804	0.00200803	0.00367402	0.0163765	0.00714215	0.0232335	0.00984561	0.0128037	0.0323674	0.00711022	0.0196453	0.00736844	0.0123162	0	0.0118209	0.00460076	0.00179353	0.0170997	0.0213135	0.00994535	0.00484326	0.00127785	0.00873627	0.0184593	0.0106286	0.00988214	0.0226167	0.0182313	0.0125403	0	0.00330054	0.00756887	0.00768321	0.00827947	0.0736269
RGPD5	0.00309184	0.0014087	0.0096506	0	0.00502739	0.00304116	0.00175706	0	0	0	0	0	0.00109732	0	0	0	0	0	0	0	0	0	0	0	0.00589571	0	0	0.00998757	0.0121219	0.00486419	0.00102399	0.0139981	0.00187827	0	0	0	0	0	0	0	0	0	0	0	0.00165249	0	0	0.00684208
AC013271.1	0	0	0	0	0.00541012	0	0	0	0	0.00168586	0.00108627	0	0	0	0	0	0	0	0	0.00756968	0.00280398	0	0	0	0	0	0	0	0	0	0.00159971	0.00509942	0.00308271	0	0	0	0	0	0.00405542	0	0	0	0	0.00321749	0	0	0.00653367	0
MALL	0.00789512	0	0.00246088	0	0	0.0034852	0.00226067	0.00539535	0	0.00196918	0	0	0.00179211	0.00913898	0.00252463	0	0	0	0.00292368	0.000937816	0.00423438	0.00200477	0	0	0.00586777	0	0	0	0.00153428	0	0.000921822	0.0106652	0.00179702	0.0043744	0.00155284	0	0	0.00276407	0	0	0	0.00563528	0	0	0	0	0	0.0012217
NPHP1	0.120103	0.0637054	0.0757891	0.0885658	0.0496152	0.105478	0.0680336	0.089377	0.0953448	0.0775189	0.0770865	0.0857578	0.0897703	0.0658495	0.0697273	0.10785	0.111753	0.0890689	0.0795276	0.0405967	0.0778589	0.115168	0.073291	0.0891626	0.0831552	0.0601552	0.0150431	0.0897088	0.0782432	0.0638958	0.0763917	0.0978284	0.0955528	0.071618	0.045479	0.0607642	0.0555916	0.0925388	0.0665406	0.0819516	0.0971964	0.0785248	0.0226225	0.0714178	0.0526159	0.0757984	0.142517	0.0714997
AC112229.3	0	0	0	0	0	0	0	0.00206028	0	0.00355854	0.00209312	0	0.00471675	0.0108804	0.0024459	0	0	0	0	0	0.00726735	0.00101103	0	0.00250757	0	0	0	0	0	0	0.00406409	0.00377154	0.00256401	0.00296252	0	0	0	0	0	0.00399843	0	0	0	0	0	0	0	0.00384708
RGPD6	0	0.0034612	0	0	0.00446029	0	0	0	0	0.000914984	0.00104018	0.000844604	0	0	0	0	0	0	0	0	0	0.00163599	0.00464061	0	0	0	0.00936279	0.00347846	0.00214682	0.00384322	0.0025236	0	0.000986404	0.00138907	0	0	0	0	0	0	0	0	0	0	0	0	0.00571159	0
BUB1	0.00737566	0	0.00144366	0	0.00217118	0	0	0	0	0	0	0	0.00128213	0	0	0	0	0	0.00181518	0	0	0.00364249	0	0	0.00496558	0	0	0	0.00259435	0.00216912	0.00303159	0.00904923	0.00168528	0	0	0	0	0	0	0	0	0	0	0	0	0	0	0
ACOXL	0.0121001	0	0.019735	0	0.0157469	0.00256022	0.00735232	0.0110529	0.0140055	0.00306321	0.00340881	0.00464777	0.00678212	0	0.0100748	0.0216932	0.0177714	0	0.011273	0	0.00535612	0.00920513	0.00633114	0.00962101	0.00766504	0.00662473	0	0.00900891	0.00769894	0.0142221	0.00475092	0.0167849	0.00673329	0.0107172	0	0	0.011597	0.0105716	0.0035351	0.00793963	0.0105747	0.0114705	0.0372844	0	0.00323264	0.00823411	0.00398039	0.0158152
BCL2L11	0.0311778	0.0198863	0.0116177	0.0126569	0	0.0161247	0.0102384	0.0435463	0.0272223	0.0342463	0.0409933	0.0224712	0.0165138	0	0.0161912	0.00879976	0.0281495	0.0191642	0.0204281	0.0181738	0.014245	0.0897793	0.0147693	0.032456	0.0152919	0.00569799	0	0.00926468	0.0185907	0.0151019	0.0191265	0.04608	0.0415556	0.0244993	0.0151244	0.0344915	0.0188462	0.0182883	0.0108563	0.0635944	0.015513	0.011343	0.0454045	0	0.00561718	0.0829257	0	0.156848
ANAPC1	0.251169	0.222149	0.251047	0.20828	0.211041	0.194269	0.206337	0.277123	0.297808	0.296197	0.235095	0.285755	0.254889	0.297672	0.242502	0.208806	0.18171	0.216805	0.24071	0.235649	0.241099	0.319164	0.218076	0.250242	0.211159	0.177295	0.157472	0.246097	0.264739	0.266522	0.264013	0.171016	0.264051	0.26607	0.221289	0.19384	0.230465	0.218264	0.186502	0.252237	0.167915	0.333662	0.270864	0.173306	0.180293	0.303325	0.228169	0.305776
MERTK	0.0776606	0.0287936	0.0664037	0.0892063	0.0348888	0.0599108	0.242603	0.060156	0.0657874	0.0528711	0.0532273	0.0693323	0.0477551	0.0883658	0.0313339	0.0126183	0.0756217	0.0363303	0.0553573	0.0302561	0.031391	0.0763043	0.0426546	0.0452041	0.0336786	0.0373616	0.0640647	0.047995	0.0666445	0.0612547	0.0855338	0.0516057	0.0772779	0.0648193	0.0703354	0.0607916	0.0494438	0.0963186	0.0688649	0.0723165	0.0377394	0.0965091	0.0557277	0.0823106	0.0792332	0.0719307	0.0892256	0.131659
TMEM87B	0.0675197	0.0846143	0.0981969	0.0601305	0.0874508	0.0616384	0.0744771	0.127295	0.11411	0.0742316	0.0761892	0.0810373	0.0943786	0.150935	0.0653556	0.0659401	0.0443565	0.0512853	0.0925138	0.0494733	0.103445	0.129708	0.0792773	0.106692	0.0737996	0.107652	0.0696003	0.114926	0.138636	0.097914	0.12882	0.16395	0.122936	0.120581	0.116877	0.0734728	0.10083	0.0685628	0.0637504	0.138959	0.079632	0.115408	0.127104	0.0813855	0.0609575	0.15604	0.070851	0.137863
FBLN7	0.0626414	0.033944	0.0472122	0.0388048	0.0426805	0.0396512	0.0209078	0.0686362	0.0698072	0.0563992	0.0467414	0.0621695	0.0488474	0.0911851	0.0781691	0.0807028	0.00904922	0.0373097	0.0324379	0.0516731	0.0399417	0.0503891	0.0421469	0.0692533	0.0259346	0.0243069	0.038338	0.0163738	0.0401024	0.0289505	0.0615798	0.0626441	0.0590847	0.0572473	0.0573339	0.0443573	0.0473946	0.0416075	0.0123019	0.0555513	0.029451	0.0412593	0.0726133	0.0279747	0.0541443	0.0924931	0.0722598	0.0187646
ZC3H8	0.246168	0.208885	0.228546	0.227644	0.191552	0.203504	0.246668	0.251865	0.316581	0.256709	0.222659	0.235999	0.28318	0.257104	0.229565	0.201261	0.134916	0.138852	0.225945	0.225327	0.246092	0.30715	0.163949	0.330712	0.209144	0.189465	0.108223	0.167449	0.22762	0.191765	0.263855	0.276133	0.256925	0.221551	0.221053	0.318189	0.234537	0.171663	0.180778	0.207896	0.229949	0.190787	0.284599	0.170903	0.209443	0.291819	0.276589	0.264815
ZC3H6	0.219469	0.187683	0.196119	0.259859	0.119428	0.198703	0.23266	0.182413	0.217749	0.187027	0.202467	0.224532	0.206849	0.177612	0.188477	0.171645	0.0653144	0.241365	0.170304	0.237687	0.199756	0.198095	0.164516	0.240175	0.167044	0.165529	0.21787	0.240553	0.344543	0.222985	0.222892	0.20682	0.24461	0.182191	0.246522	0.167051	0.205795	0.19464	0.173651	0.163116	0.11689	0.328569	0.169456	0.142234	0.217758	0.213113	0.153792	0.154374
RGPD8	0.0288238	0.0183286	0.0396999	0.0279117	0.0300074	0.0110324	0.0250617	0.0426881	0.0211632	0.0339625	0.0274734	0.0182899	0.0306045	0	0.0333275	0.0271907	0.0170244	0.0134053	0.0269259	0.0181659	0.0381516	0.0403367	0.0536109	0.0504513	0.0149738	0.0302724	0.00718638	0.0151001	0.00787551	0.0332994	0.0297418	0.0305513	0.0305879	0.0382766	0.0154242	0.0253117	0.0176403	0.0334936	0.014048	0.0298773	0.0141894	0.0309634	0.0102099	0.0363677	0.0200895	0.0021423	0.04014	0.104983
TTL	0.18657	0.176714	0.1603	0.113217	0.145819	0.140015	0.0801486	0.17929	0.169159	0.151843	0.153119	0.132707	0.220313	0.163659	0.25287	0.16798	0.0708136	0.150066	0.135937	0.189974	0.191945	0.246837	0.155826	0.186787	0.124054	0.144694	0.0455514	0.120211	0.13451	0.169319	0.200634	0.322692	0.18668	0.204547	0.151043	0.172665	0.159816	0.165704	0.117129	0.195577	0.188065	0.164823	0.249097	0.0737262	0.0624996	0.184778	0.17452	0.230607
POLR1B	0.0402008	0.0443317	0.0508565	0.00993387	0.0403851	0.0238756	0.0467736	0.0551027	0.0834441	0.0601925	0.0546355	0.0318241	0.0551406	0.0848566	0.0310986	0.0368748	0.0380437	0.0167642	0.0608597	0.0650474	0.0535111	0.0915409	0.0356102	0.0486863	0.0237752	0.00180416	0	0.0314164	0.0273797	0.0511615	0.0472894	0.0768014	0.0375289	0.0587293	0.0223577	0.02653	0.0281971	0.0505473	0.00498961	0.0405077	0.0417012	0.0389172	0.0335087	0.0331672	0.0165669	0.0708227	0.070456	0.076573
CHCHD5	0.00661547	0.0064785	0.00842153	0.00522586	0.00627948	0.00286755	0.0229581	0.015904	0.00969795	0.0116313	0.0156214	0.00255787	0.0136201	0	0.0200789	0.0168975	0	0.0116964	0.0164124	0.00800155	0.00931702	0.0266584	0.0183345	0.014107	0.00898206	0.00246747	0.0244659	0.0119118	0.0101306	0.0116093	0.0169138	0.0200909	0.0114271	0.00885285	0.00769482	0.00272711	0.0146815	0.0110622	0.0143931	0.0109947	0.00836501	0.0158667	0	0.013794	0.00569794	0.0102042	0.0067736	0.0278916
SLC20A1	0.0731757	0.0811943	0.0924758	0.13291	0.122884	0.0599634	0.0556252	0.0912338	0.0715736	0.0780987	0.0763722	0.0495804	0.0699967	0.0580085	0.0846994	0.0773388	0.0689375	0.0615127	0.115449	0.0956174	0.0903252	0.0894722	0.0567004	0.10196	0.0734161	0.0735631	0.0943123	0.0854817	0.0899507	0.100708	0.109935	0.0961826	0.0997407	0.073387	0.0337538	0.0562404	0.0407901	0.0577113	0.0492304	0.129581	0.0835279	0.0784873	0.0864555	0.0563092	0.0583951	0.0936168	0.0441307	0.109834
NT5DC4	0	0	0	0	0	0	0	0	0	0	0	0	0	0	0	0	0	0	0.00264669	0	0	0	0	0	0	0	0	0	0	0	0	0	0	0	0	0	0	0	0	0	0	0	0	0	0	0	0	0.00131505
CKAP2L	0	0	0.00320649	0	0	0	0.00336556	0.000808017	0.00245479	0	0.00231007	0	0.00120257	0	0.00295652	0	0	0.00511215	0	0	0.00212554	0.00278616	0	0	0.00352186	0	0	0	0	0	0.00136377	0	0.00258068	0	0.0012823	0	0	0	0	0	0	0.00190608	0	0	0	0.00340487	0.00431087	0
IL1A	0	0	0	0	0	0	0	0.00247168	0	0	0	0	0	0	0	0	0	0	0	0	0	0	0	0	0.00444724	0	0	0	0	0	0	0	0.00135014	0	0	0	0	0	0	0	0	0	0	0	0	0	0	0.00105162
IL1B	0	0.00399528	0	0	0	0	0.00122354	0	0	0	0	0	0.00120581	0	0	0	0	0	0	0	0	0	0	0	0	0	0	0.00471978	0	0	0.00215182	0	0.00136566	0	0	0	0	0	0	0	0	0	0	0	0	0	0	0
IL36G	0	0	0	0	0	0	0	0	0	0	0	0	0	0	0	0	0	0	0	0	0	0	0	0	0	0	0	0	0	0	0	0	0	0	0	0	0	0	0	0	0	0	0	0	0	0	0	0
IL36B	0	0	0	0	0	0	0	0	0.00236047	0	0	0	0	0	0	0	0	0	0	0	0	0	0	0	0	0	0	0.00331738	0	0	0	0	0	0	0	0	0	0	0	0	0	0	0	0	0	0	0	0
IL1RN	0	0	0	0.00677194	0	0	0	0	0.00221469	0	0.00159891	0	0	0	0	0	0	0	0	0	0	0	0	0	0	0	0	0	0	0	0	0	0	0	0	0	0	0	0	0	0	0	0	0	0	0	0	0
PSD4	0.0174528	0.0306417	0.0166057	0.0226133	0.00950947	0.0188468	0.00499319	0.0260565	0.0303159	0.0274078	0.021949	0.0297428	0.0271782	0	0.0438498	0.0422398	0	0.0166925	0.0214598	0.0327966	0.0277651	0.0316222	0.0187431	0.0290841	0.0198366	0.00896487	0.0108021	0.0108125	0.00904632	0.00943181	0.015905	0.0274261	0.0412368	0.0260499	0.0196763	0.0243272	0.016562	0.0297296	0.00901366	0.0132661	0.0260532	0.00791314	0.0232278	0.0131577	0.00947343	0.0189222	0.0171717	0.0167722
PAX8	0	0.00221901	0.0148156	0	0	0	0.00578952	0.013244	0.00222091	0.00362734	0.00807087	0	0.00785118	0.0112491	0.00561421	0.024522	0.00548468	0	0.00125616	0	0.0036532	0.0101725	0.00856531	0.00350017	0.00748092	0	0	0.00351234	0.0185531	0.00322742	0.00884417	0.016354	0.0091385	0.00350146	0	0.00104542	0	0.0102525	0	0.00696205	0.00495913	0	0.0229205	0	0.00401225	0.0054864	0	0.00328413
CBWD2	0.0457422	0.0447676	0.0693758	0.0365884	0.0261532	0.0345922	0.0563844	0.0611347	0.0701886	0.061923	0.0704731	0.07469	0.076513	0.0354026	0.0566859	0.0626911	0.0336555	0.0766634	0.0505778	0.0418337	0.0575363	0.0813187	0.052825	0.0644943	0.0432048	0.036934	0.0152	0.0485241	0.0482108	0.0355465	0.0638057	0.0743639	0.0581299	0.0589456	0.0368461	0.0517032	0.0823122	0.0512052	0.0561909	0.0550123	0.0515813	0.071083	0.0374554	0.072715	0.0461209	0.0664848	0.0958478	0.0542531
FOXD4L1	0	0	0	0	0	0	0.00130299	0	0	0	0	0	0	0	0	0	0	0	0.00151318	0.00234164	0	0	0	0	0	0	0	0	0	0	0	0	0	0	0	0	0	0	0	0	0	0	0	0	0	0	0	0
RABL2A	0.0425858	0.0360043	0.0528633	0.0206591	0.0505431	0.0492736	0.0535779	0.0640046	0.0839103	0.0442875	0.0359831	0.041762	0.0469125	0.0248155	0.0792333	0.0868542	0.0569909	0.0459753	0.0708366	0.0496768	0.0620257	0.0952527	0.0649147	0.0447166	0.0302137	0.0388375	0.0229545	0.0361248	0.0278447	0.0348085	0.066732	0.0697994	0.085063	0.0730665	0.026141	0.0410311	0.0970897	0.0867124	0.016458	0.0881822	0.067124	0.0705932	0.0155249	0.0357177	0.0246745	0.0511831	0.0846497	0.0903993
SLC35F5	0.315625	0.257856	0.322176	0.177607	0.353488	0.367123	0.423433	0.350505	0.368088	0.370714	0.347765	0.279342	0.353794	0.139716	0.276896	0.264534	0.225526	0.292772	0.323759	0.314405	0.381753	0.644394	0.21287	0.369265	0.331214	0.246153	0.219418	0.453288	0.361652	0.352331	0.337104	0.554415	0.354085	0.330549	0.279073	0.293678	0.295747	0.286083	0.150673	0.393817	0.290094	0.392242	0.550751	0.214382	0.286431	0.454207	0.338456	0.945806
ACTR3	0.220111	0.22052	0.225788	0.15369	0.240887	0.242639	0.238298	0.244605	0.213094	0.221964	0.251249	0.218784	0.210151	0.184232	0.191195	0.150594	0.195746	0.160327	0.19378	0.193982	0.231104	0.493219	0.203011	0.232171	0.240878	0.111894	0.0926471	0.298434	0.170963	0.243233	0.204711	0.413833	0.265378	0.23818	0.162429	0.210011	0.172397	0.181027	0.0895891	0.28506	0.157254	0.212146	0.238627	0.154831	0.170253	0.30124	0.187277	0.625892
DPP10	1.93405	1.75255	1.8534	1.90707	1.99823	1.85363	1.92301	1.67314	1.93653	1.85323	1.84254	1.79147	1.81681	1.60365	1.78849	1.92338	1.80192	1.89331	1.86219	1.76472	1.86968	1.66461	1.95917	1.90745	2.11132	1.99348	2.05574	1.82521	1.92502	1.89816	1.84973	1.7803	1.83284	1.83288	2.08495	1.69346	1.82591	1.75908	1.85957	1.8905	1.94501	1.72631	1.93461	1.99526	1.77134	1.69016	1.89742	1.77906
DDX18	0.261544	0.20382	0.245317	0.216846	0.241967	0.210238	0.161729	0.217159	0.249941	0.17693	0.224862	0.149242	0.137887	0.225715	0.190713	0.155213	0.0585402	0.149676	0.194984	0.19014	0.232589	0.216925	0.0702481	0.205178	0.134046	0.145666	0.0705243	0.164792	0.225686	0.28723	0.191447	0.24012	0.180403	0.16966	0.108889	0.188969	0.177614	0.164279	0.0782084	0.148351	0.129829	0.0893337	0.248093	0.0690891	0.0979605	0.21244	0.150545	0.219002
CCDC93	0.246061	0.193902	0.307254	0.212123	0.240601	0.206321	0.218705	0.306434	0.307306	0.272721	0.293597	0.226137	0.239081	0.12632	0.293645	0.22682	0.123937	0.308279	0.237514	0.246521	0.273518	0.326522	0.188916	0.304118	0.202162	0.141458	0.167827	0.212435	0.220729	0.23107	0.300398	0.203399	0.242964	0.328884	0.198062	0.22845	0.226739	0.244166	0.122334	0.219756	0.23527	0.262131	0.234391	0.184558	0.236872	0.239626	0.322825	0.382141
INSIG2	0.0911894	0.107634	0.0696475	0.0841962	0.0904844	0.0661417	0.0989449	0.1254	0.139015	0.128085	0.0757319	0.102639	0.104381	0.0467567	0.106961	0.0930333	0.0896497	0.0866975	0.115207	0.0636939	0.107712	0.127113	0.103359	0.0932409	0.0738535	0.0934848	0.0381838	0.0948431	0.0855964	0.0891856	0.115331	0.147311	0.0982099	0.115333	0.0544352	0.0799935	0.092349	0.101039	0.0474243	0.0963901	0.0816275	0.076002	0.0886366	0.072873	0.08097	0.119301	0.0385487	0.08729
MARCO	0	0	0	0	0	0	0	0	0	0	0	0.000608036	0	0	0.00248948	0	0	0.00815136	0	0	0	0	0	0	0	0	0.00649931	0	0	0	0	0	0	0	0	0	0	0	0	0	0	0	0	0	0.00197186	0	0	0.00186582
C1QL2	0.0637647	0.0916404	0.139554	0.102534	0.0490038	0.0343777	0.183413	0.177825	0.131485	0.110728	0.137673	0.0655792	0.162912	0.105278	0.0867454	0.0935521	0.0830903	0.0403212	0.159449	0.0860433	0.104197	0.100403	0.0509654	0.0870108	0.0770234	0.0562833	0.0922378	0.0978504	0.110729	0.056531	0.194522	0.0906147	0.117144	0.181349	0.0425486	0.0424208	0.179261	0.177743	0.111423	0.0714554	0.0594499	0.158976	0.128129	0.0788395	0.12688	0.206193	0.0136854	0.0639667
STEAP3	0.0177986	0.0146486	0.00712115	0	0.0178961	0	0.00865164	0.0107877	0.00571624	0.0120179	0.0140501	0.00642216	0.012636	0.0155286	0.0107879	0.0166889	0	0.0064406	0.010356	0.00560746	0.0105353	0.0183409	0.0105514	0.00625179	0.00155257	0.00743642	0.00813017	0.00962571	0.00504502	0.00582585	0.00904839	0.00423832	0.0119802	0.0140619	0.00589377	0.00388506	0.0182782	0.0108615	0.00550294	0.0282422	0	0.0121669	0	0.00324981	0.00380472	0.0119193	0.00417376	0.0022455
C2orf76	0.0636068	0.065266	0.0940582	0.0614029	0.055378	0.0601402	0.0644399	0.0726631	0.0684918	0.062647	0.0678441	0.0647222	0.0479126	0.04607	0.0594629	0.0806421	0.0341819	0.0154163	0.0582009	0.0468793	0.0602494	0.0843996	0.0391328	0.0686375	0.0798739	0.0441743	0.0920732	0.061955	0.112727	0.0480288	0.104805	0.0765412	0.0874013	0.0549893	0.052197	0.0566602	0.0884456	0.0625882	0.0286386	0.0621856	0.0750197	0.0919749	0.16076	0.0640683	0.0389153	0.0992854	0.0535358	0.0984803
DBI	0.0893982	0.0988797	0.130714	0.111495	0.0982905	0.046219	0.23115	0.185942	0.157598	0.140896	0.268122	0.0571395	0.158321	0.161591	0.0549195	0.124167	0.0541152	0.093566	0.219068	0.126284	0.106078	0.305757	0.044441	0.138419	0.118958	0.06407	0.0501163	0.124059	0.114448	0.128994	0.193692	0.155208	0.127934	0.146026	0.0448369	0.0565564	0.0919765	0.103808	0.068689	0.133207	0.0688555	0.136104	0.257314	0.107285	0.0840701	0.348394	0.0559032	0.120196
TMEM37	0	0	0.00214282	0	0	0	0	0	0	0	0	0.0012803	0	0	0	0	0	0	0	0	0	0	0	0	0	0	0	0	0	0	0	0	0	0	0	0	0	0	0	0	0	0	0	0	0	0	0	0
SCTR	0.00245966	0.00452632	0.00229053	0	0.00371125	0.00274125	0.00168732	0.00258605	0.00260599	0	0	0	0.000654128	0	0.00337193	0	0	0	0.00373524	0	0.0011644	0.00228842	0.00278448	0	0	0	0	0	0	0	0.00182199	0	0.00131962	0	0.00107012	0	0	0	0	0	0	0	0	0	0	0	0	0
CFAP221	0.0261791	0.0488268	0.0268102	0.0427475	0.0239936	0.0339798	0.0368928	0.0462885	0.0372177	0.0248922	0.0198426	0.0323764	0.0345002	0.0351204	0.0398391	0.0317969	0.0268936	0.0316889	0.0403585	0.0193086	0.0247632	0.0383146	0.0288787	0.0383931	0.0280749	0.0511397	0.0356943	0.0275482	0.0411249	0.0323271	0.0299414	0.0194224	0.0325756	0.00262533	0.0140085	0.0259838	0.0230888	0.00460281	0.0224955	0.0200502	0.051241	0.0246812	0.015238	0.0269688	0.0157928	0.0127621	0.0585366	0.0256463
TMEM177	0.00525554	0.00662552	0.0395635	0.0257502	0.0155696	0.0135038	0.0259073	0.0410161	0.0194172	0.0136754	0.0333817	0.0148772	0.0242456	0.014709	0.011116	0.0169856	0.0292856	0	0.0374497	0.0274194	0.011069	0.0390434	0.0261209	0.0475826	0.017561	0.00559396	0	0.0178894	0.0110053	0.0120224	0.0259113	0.0115552	0.0226723	0.00741276	0.00377944	0.0245139	0.0286125	0.0176291	0.00604125	0.0293032	0.0230313	0.0148173	0.0171093	0.0142219	0.0148433	0.0354982	0.0309109	0.0329754
PTPN4	0.696782	0.625772	0.68736	0.620422	0.731088	0.611439	0.593124	0.656041	0.796224	0.799603	0.777345	0.71859	0.763021	0.654823	0.640708	0.69674	0.469193	0.545585	0.676931	0.661468	0.645777	0.699727	0.61839	0.718183	0.729666	0.626468	0.511312	0.621831	0.731475	0.666354	0.765996	0.533589	0.699385	0.720766	0.705343	0.688232	0.854279	0.65973	0.572781	0.5884	0.680844	0.77239	0.391023	0.604358	0.681711	0.689593	0.775822	0.544807
EPB41L5	0.420032	0.354735	0.373061	0.296564	0.323183	0.302019	0.257854	0.341696	0.441919	0.4621	0.416891	0.415483	0.410261	0.417256	0.380766	0.389643	0.282117	0.290793	0.354784	0.415499	0.4114	0.498617	0.354893	0.406983	0.405454	0.414999	0.223934	0.351325	0.378389	0.318686	0.358195	0.396397	0.39563	0.398802	0.390609	0.459987	0.419527	0.361023	0.242914	0.393738	0.408595	0.414006	0.395488	0.264547	0.350439	0.357159	0.488404	0.432141
TMEM185B	0	0.00734205	0.0021343	0.0331428	0	0	0.00386946	0.00521413	0.0136061	0.0051836	0.00481815	0.00497503	0.00713441	0	0.0115884	0	0	0	0.00727534	0.00329062	0.00707317	0.00782446	0	0.00882457	0.0052614	0.00903757	0	0.00627557	0.00233541	0.010479	0.00984076	0.00655122	0.00796168	0.00316366	0.00424381	0	0.00510523	0.0037468	0	0	0	0.0024961	0	0.00484848	0.00186694	0.0125126	0.00356756	0.0094579
RALB	0.0368031	0.0395095	0.0281238	0.0488323	0.0390057	0.0445097	0.0194281	0.0490745	0.047247	0.0478085	0.0464316	0.0363628	0.0656482	0.0476479	0.0520332	0.0354652	0.0219048	0.0442973	0.0330273	0.0515323	0.020877	0.0644834	0.0358479	0.0486905	0.0320327	0.0449874	0.0221355	0.0350225	0.0245149	0.0330477	0.036819	0.0348042	0.0533689	0.0460556	0.0360422	0.0334245	0.0394147	0.0359371	0.0211231	0.0498056	0.0408487	0.0284023	0.0494951	0.0376381	0.02807	0.0373798	0.0453994	0.0388951
INHBB	0.0305317	0.0164328	0.0143509	0.0112094	0.0142484	0.0202495	0.00328522	0.0125376	0.0199797	0.025161	0.0198115	0.0134362	0.011392	0	0.0193175	0.0150387	0.00701431	0.0078969	0.0178041	0.00765517	0.0180652	0.0324428	0.015445	0.0419812	0.017189	0.0194682	0.023273	0.0117995	0.00529489	0.0298994	0.0174737	0.0145678	0.0311829	0.0274193	0.0132854	0.0298885	0.0162354	0.0215723	0.0295861	0.0185974	0.0189634	0.0182545	0.0666366	0.0118111	0.0121319	0.00854874	0.0194649	0.00449958
GLI2	0.0100732	0.0158629	0.0157382	0.0100487	0.0157881	0.0131207	0.00862067	0.0158198	0.0188667	0.0147558	0.0167192	0.0159442	0.014083	0	0.00967307	0.00914514	0	0.00959283	0.0051908	0.00707931	0.0190013	0.0229355	0.01644	0.0264707	0.0142733	0.0238652	0	0.0245057	0.0160917	0.020669	0.0060791	0.00682713	0.0163206	0.0215992	0.0133239	0.0198695	0.00962846	0.0350386	0.017501	0.0154557	0.0162833	0.0113868	0	0.0178212	0.0250567	0.0235919	0.0325176	0.089761
TFCP2L1	0	0	0	0	0	0.00833584	0.00247741	0.00231558	0	0.00198252	0	0.00231542	0	0.0171664	0	0	0	0	0.00260488	0	0	0.00552275	0.00164499	0.00345458	0.00560478	0	0	0.0100869	0.00396858	0.0122783	0	0	0.00217711	0.00310909	0.00254092	0	0	0.00834499	0	0	0	0.00162329	0	0.00581021	0.00262138	0.00893289	0	0.00133403
CLASP1	0.836411	0.898991	1.00605	0.792396	0.931024	0.893537	1.22013	1.0195	1.0358	1.11229	0.988397	1.00155	0.919183	0.86522	0.935756	0.773281	0.829235	0.801364	0.920469	0.959649	0.963751	1.07189	0.901719	1.0415	0.939914	0.715473	0.824601	0.92934	1.08659	0.922604	0.966807	1.06779	1.04014	1.09669	0.929741	0.934095	1.10393	1.01957	0.709095	0.881453	0.91262	1.06915	0.813578	0.957606	1.10984	1.11946	1.02857	1.56333
NIFK	0.0503511	0.0529173	0.0498701	0.0300206	0.0341626	0.0411894	0.0553002	0.0772809	0.0544505	0.043111	0.0638104	0.0405196	0.0386146	0.0249929	0.0361678	0.0118267	0.00934514	0.0131662	0.0431355	0.0399244	0.0494581	0.0750072	0.0277529	0.0552827	0.0268323	0.0446223	0.0280685	0.0399908	0.0355353	0.0523259	0.042814	0.0549397	0.0580048	0.040835	0.0287815	0.0527529	0.0442791	0.0385694	0.0166672	0.0341062	0.0375572	0.0518601	0	0.0272778	0.0283293	0.0674819	0.050304	0.0893993
TSN	0.089682	0.0779325	0.0869685	0.0485432	0.0685696	0.0598034	0.121574	0.100776	0.100026	0.0608701	0.0979401	0.0563814	0.10734	0.0348621	0.059198	0.0612625	0.0321307	0.04047	0.101796	0.0534142	0.0933865	0.0871115	0.0479284	0.0720004	0.0566069	0.0473203	0.105949	0.0873535	0.0910785	0.0848401	0.104023	0.117501	0.0862416	0.110384	0.0223064	0.0695818	0.0874175	0.0610671	0.0438758	0.119841	0.053379	0.0774824	0.0521637	0.0668765	0.0456365	0.121086	0.0637756	0.125682
CNTNAP5	1.74187	1.68052	1.57104	1.73635	1.68537	1.63912	1.90463	1.69124	1.81486	1.85847	1.94223	1.98009	1.70295	1.76854	1.81286	1.61716	1.70765	1.74845	1.75337	1.61482	1.76596	1.78454	1.96452	1.79873	1.9275	1.81965	1.34894	1.72973	1.4952	1.75966	1.75071	1.48224	1.7854	1.74878	1.84074	1.87906	1.8492	1.74037	1.61047	1.82976	1.66663	1.80261	1.45109	1.7082	1.80408	1.58391	1.8121	1.08842
GYPC	0.0619546	0.0401116	0.0611064	0.00693422	0.0323558	0.0360249	0.0577459	0.103629	0.0409732	0.0491047	0.0662872	0.0448621	0.0636648	0.08163	0.0654358	0.0190781	0.0637648	0.0252077	0.0805491	0.0544156	0.0337053	0.185584	0.0486166	0.064967	0.0165807	0.0427648	0.034626	0.0609851	0.0396618	0.0355915	0.0688417	0.0479478	0.0559494	0.0476581	0.055065	0.0510155	0.0412592	0.083098	0.0671561	0.124992	0.0189498	0.0928451	0.154097	0.0361583	0.0394028	0.0738454	0.0527816	0.0493165
TEX51	0	0.00181923	0	0	0.00330746	0	0	0	0	0	0	0	0	0	0	0	0	0	0	0	0	0	0	0	0	0	0	0.00860041	0.00129256	0	0	0	0	0	0	0	0	0.00228461	0	0	0	0	0	0	0	0	0	0.00128835
BIN1	0.114118	0.0955947	0.106814	0.101286	0.135664	0.0849017	0.158627	0.158552	0.151821	0.0900482	0.0838375	0.0890967	0.111635	0.104716	0.115346	0.0384477	0.128794	0.116875	0.0938719	0.0607364	0.0828736	0.0840464	0.119945	0.0976808	0.128387	0.123906	0.132966	0.110916	0.109767	0.0917903	0.191576	0.227495	0.124677	0.113372	0.0907779	0.117385	0.119141	0.15472	0.132459	0.0752947	0.0508017	0.0907066	0.0374681	0.0988155	0.126425	0.103974	0.0916032	0.111455
CYP27C1	0.0016151	0.00201207	0.0102879	0.00870903	0.00723426	0.0106707	0.00552904	0.0170007	0.0042247	0.0099657	0.0127142	0.0038923	0.00279282	0.0248075	0	0	0	0.00930822	0.0100108	0.00477094	0.00804837	0.00967881	0.0110865	0.00205234	0.0124903	0	0.00758976	0.00457984	0.00805075	0.0108394	0.00647483	0.00577317	0.0116454	0.00543569	0	0.00751368	0.00659806	0.00431016	0.00502372	0.0174479	0.00379573	0.00626577	0	0.00319296	0.00895767	0.00890039	0.0145997	0.00598911
ERCC3	0.123651	0.119756	0.145112	0.0853148	0.171096	0.113778	0.102334	0.140305	0.136484	0.111884	0.123176	0.137641	0.150955	0.148472	0.15922	0.128548	0.0724457	0.0872672	0.0843625	0.126343	0.128147	0.130928	0.111818	0.112841	0.101846	0.10789	0.105431	0.0959496	0.0800189	0.0747424	0.119314	0.123552	0.145328	0.152012	0.0963128	0.131904	0.145124	0.134897	0.14994	0.115574	0.125821	0.0881243	0.0750334	0.091621	0.0995048	0.151056	0.198384	0.119719
MAP3K2	0.33218	0.348792	0.311438	0.330948	0.297295	0.356886	0.25672	0.337536	0.37036	0.342647	0.426451	0.34021	0.37777	0.302925	0.367801	0.358029	0.27685	0.34445	0.349271	0.435765	0.386826	0.440146	0.295258	0.433062	0.350601	0.261525	0.187155	0.303794	0.34822	0.331899	0.372144	0.419399	0.365905	0.332861	0.250085	0.296155	0.303853	0.332846	0.249487	0.397188	0.334075	0.38389	0.434455	0.253327	0.216473	0.439025	0.303576	0.381745
PROC	0.00159717	0	0.00236089	0	0	0	0	0	0	0	0	0	0	0	0	0	0	0	0	0	0.0013429	0	0	0.00314098	0	0	0	0	0	0	0	0	0.00164525	0	0	0	0	0	0	0	0	0	0	0	0	0	0	0.0011334
IWS1	0.229425	0.212358	0.237787	0.122519	0.176142	0.201077	0.302985	0.22482	0.211625	0.256287	0.218615	0.226279	0.230912	0.249926	0.214533	0.208586	0.225409	0.173268	0.16871	0.204733	0.185613	0.352836	0.235902	0.219843	0.199378	0.163621	0.280781	0.186419	0.166232	0.179164	0.243307	0.251676	0.279075	0.259813	0.185702	0.211018	0.25976	0.281048	0.191617	0.29246	0.202945	0.222169	0.182642	0.165731	0.152701	0.250464	0.327063	0.635853
MYO7B	0.0137924	0.00101002	0.00958406	0.0137653	0.00880947	0.0159084	0.00330822	0.0196472	0.0199268	0.00848768	0.0115206	0.00594987	0.0110747	0	0.0122941	0.0106954	0.00689272	0	0.00323826	0.00369958	0.0104882	0.00844701	0.0257491	0.0103052	0.00947222	0	0.00936279	0	0.00803365	0.00855882	0.00946211	0.00509942	0.00958271	0.0136868	0.00170844	0.00270482	0.00610563	0.0012184	0.00818886	0.00294398	0.00745102	0.0014549	0	0.00391394	0.00440752	0	0.0061443	0.000982624
LIMS2	0.0233267	0.0107779	0.0349833	0.0151992	0.0165342	0.0322022	0.0364959	0.0462825	0.0453952	0.0246752	0.0640585	0.014342	0.0246167	0.023406	0.0233397	0.0116053	0.0203143	0.0172489	0.0353794	0.0294146	0.0310812	0.0348207	0.0191242	0.0376765	0.0233576	0.0125733	0.0336586	0.0229443	0.0260654	0.0460486	0.0364717	0	0.0234425	0.0433229	0.0180804	0.00793208	0.0450028	0.0277297	0.0295538	0.010543	0.0206113	0.00654608	0.0210874	0.0246203	0.0290774	0.0422185	0.0326572	0.00961655
GPR17	0.218473	0.224527	0.400374	0.252104	0.267622	0.294191	0.355524	0.444858	0.592767	0.294737	0.375925	0.214502	0.41629	0.271838	0.341047	0.21108	0.241884	0.170919	0.459239	0.286642	0.309327	0.0864394	0.27693	0.363465	0.312958	0.320426	0.103662	0.0566875	0.143827	0.230672	0.278377	0.071136	0.302095	0.353161	0.14137	0.253299	0.397422	0.256987	0.221708	0.162009	0.285531	0.143496	0.151028	0.22557	0.278152	0.212831	0.353756	0.0420481
WDR33	0.347229	0.293763	0.308337	0.313982	0.380576	0.305114	0.32167	0.307258	0.361232	0.414408	0.407278	0.373251	0.296661	0.155894	0.302765	0.234916	0.18771	0.290117	0.331151	0.327946	0.365025	0.343413	0.297947	0.372084	0.323011	0.238638	0.2463	0.329822	0.337537	0.38276	0.335493	0.36618	0.357881	0.327395	0.248879	0.306577	0.311764	0.27602	0.241159	0.332052	0.233395	0.286091	0.20729	0.314716	0.315761	0.323204	0.305708	0.405136
SFT2D3	0.00700822	0.0139343	0.0160947	0.0101156	0.0102913	0.0130384	0.030666	0.0258062	0.0368862	0.0187693	0.0253162	0.0150611	0.0112523	0	0.0242419	0.0193658	0.0606916	0.00310058	0.0282849	0.0168899	0.0283877	0.0287302	0.0194605	0.0130478	0.0100408	0.0140894	0.0215191	0.0146532	0.013871	0.0171966	0.0145093	0.0511071	0.0180674	0.0173284	0.0128249	0.00810283	0.00576491	0.0272738	0.0181546	0.022288	0.00871196	0.0108432	0.0375582	0.00930337	0.0085473	0.0209313	0.00684239	0.0165212
POLR2D	0.0286158	0.0232317	0.0420674	0.0469899	0.0317014	0.0187925	0.0341651	0.0382335	0.0274662	0.0317361	0.0297755	0.0246874	0.0315314	0.0602014	0.030451	0.0236923	0	0.00921246	0.0380928	0.0326329	0.0592974	0.0621188	0.026169	0.0417034	0.0150247	0.0325046	0.0128664	0.017624	0.0124953	0.0306565	0.0432862	0.05139	0.0342158	0.0381287	0.021715	0.0289371	0.0538734	0.0271004	0.0331516	0.0427172	0.0373073	0.0209426	0.0155249	0.00440439	0.0137437	0.0479287	0.0496145	0.0521352
AMMECR1L	0.0689586	0.0534468	0.0612632	0.0261601	0.0424317	0.0263824	0.0568695	0.0646447	0.0581773	0.0535271	0.0631395	0.0353356	0.0301672	0.0259948	0.0718801	0.0409981	0.0268324	0.0209183	0.0600567	0.036911	0.0600977	0.0907827	0.058462	0.0612974	0.0282593	0.0413714	0.0420695	0.0114048	0.0272278	0.0411341	0.0339505	0.131743	0.0474188	0.0661336	0.0208544	0.0576452	0.0461928	0.0648477	0.0210371	0.057648	0.0525602	0.0339063	0.0124991	0.0299325	0.0483674	0.0631487	0.025	0.101577
SAP130	0.163406	0.143958	0.165956	0.0610396	0.134728	0.108037	0.081518	0.18437	0.14918	0.187067	0.171064	0.164805	0.155331	0.141947	0.17439	0.142186	0.120188	0.163954	0.165833	0.161958	0.129176	0.193821	0.1357	0.158305	0.121884	0.0643894	0.0742658	0.114857	0.137441	0.122183	0.166699	0.193923	0.192878	0.160847	0.157921	0.127642	0.122131	0.180948	0.111687	0.174968	0.169106	0.198557	0.0942877	0.0832391	0.0893738	0.220707	0.156558	0.211579
UGGT1	0.159852	0.201245	0.164661	0.0922778	0.129825	0.148968	0.173603	0.170932	0.205572	0.199288	0.160329	0.149944	0.135098	0.200493	0.191782	0.139291	0.098508	0.129518	0.150688	0.128986	0.179352	0.189305	0.11877	0.181476	0.111784	0.117935	0.0507686	0.153733	0.145788	0.128473	0.151629	0.200111	0.182042	0.175794	0.0995666	0.18168	0.17777	0.14718	0.0754575	0.169874	0.139853	0.154859	0.170954	0.0939238	0.0967103	0.206516	0.175111	0.213021
HS6ST1	0.0227944	0.0449602	0.0689869	0.0724709	0.0720778	0.0569151	0.0522975	0.0636838	0.0699939	0.0573228	0.0482698	0.0251246	0.0662079	0.0549311	0.0760224	0.049418	0.0436664	0.0537445	0.0551677	0.0438348	0.0496013	0.0876216	0.0666739	0.063472	0.0529085	0.0626006	0.0666181	0.0514957	0.036413	0.0628128	0.0591595	0.132801	0.0918815	0.0467469	0.0166723	0.0429882	0.0519593	0.0772268	0.054808	0.0508402	0.0598946	0.0321225	0.071344	0.0233287	0.0408349	0.0882236	0.0715421	0.137921
RAB6C	0.00290504	0.00186749	0.00194781	0	0	0	0.00253101	0.00214574	0.00229114	0.00111498	0	0.00149247	0	0	0.00654675	0.00232852	0.00327159	0	0	0	0	0.00128216	0	0.00350726	0	0	0	0	0	0	0	0	0.00136115	0.00260288	0	0	0	0.00211298	0	0.00517735	0	0	0	0	0	0	0	0
POTEF	0.00114086	0.00181184	0.00394796	0	0	0	0	0	0	0	0	0.000557176	0.00111897	0	0	0	0	0.00637202	0	0	0	0	0	0	0	0	0.0127918	0	0	0.00258338	0	0	0	0	0	0	0	0	0	0	0	0	0	0	0	0	0.00909256	0
CCDC74B	0	0.00241652	0	0	0	0	0	0.00467941	0.00170756	0.00258329	0	0.00212513	0	0	0.00452547	0.00471288	0.00695414	0	0	0	0	0.00128216	0	0.00495461	0	0	0	0.00997281	0.00444823	0	0.00218481	0.00544786	0.00270223	0.00154127	0	0	0.00473756	0	0	0.0038152	0	0	0	0	0	0	0	0.00342525
SMPD4	0.124815	0.134091	0.113637	0.148727	0.150176	0.0820636	0.13397	0.172503	0.164459	0.117948	0.143392	0.119247	0.127728	0.190993	0.179354	0.136195	0.0550131	0.112754	0.115157	0.155033	0.1398	0.162284	0.140327	0.138022	0.0916328	0.147198	0.0371393	0.132117	0.087726	0.137112	0.135051	0.186674	0.176547	0.139668	0.109504	0.156924	0.157715	0.159638	0.115572	0.157403	0.166397	0.119719	0.214138	0.114085	0.107525	0.184902	0.182803	0.185746
MZT2B	0.0735506	0.0682361	0.107694	0.112667	0.122588	0.111973	0.141847	0.138442	0.131995	0.0507213	0.0919798	0.06083	0.101179	0.0625509	0.132843	0.102802	0.0889192	0.104377	0.123389	0.0957865	0.0857075	0.174402	0.089312	0.120582	0.09305	0.0857003	0.122417	0.111888	0.122748	0.0976012	0.146629	0.082612	0.142568	0.0756716	0.0595174	0.112765	0.11418	0.128017	0.131322	0.136556	0.0432975	0.107909	0.150462	0.100433	0.116136	0.123762	0.123092	0.0918174
TUBA3E	0.00123624	0	0	0	0	0	0	0.00165109	0	0	0	0	0	0	0	0	0	0	0	0	0	0	0	0	0	0	0	0	0	0	0	0	0	0	0	0	0	0	0	0	0	0	0	0	0	0	0	0
CCDC115	0.026463	0.0333886	0.0359813	0.060226	0.0297346	0.0472507	0.0406853	0.0443805	0.0434853	0.0203199	0.029785	0.0137496	0.0290568	0.0491706	0.0183132	0.0314117	0.0306246	0	0.0415289	0.0168397	0.0340559	0.0424497	0.0235236	0.0394236	0.0395653	0.021575	0.031239	0.0253859	0.0335752	0.0264813	0.0469599	0.0313514	0.0333168	0.0212626	0.0201938	0.014104	0.0420214	0.0439974	0.0259708	0.00592296	0.0167971	0.0315247	0.057584	0.0280513	0.0170582	0.0324348	0.0443742	0.011789
IMP4	0.0246257	0.0352769	0.0408198	0.0111455	0.0329172	0.0293784	0.0635484	0.0397382	0.044442	0.0158844	0.0356887	0.0186234	0.0454426	0.0337573	0.0222961	0.0238473	0.0347459	0.0237702	0.0406173	0.0279729	0.0215017	0.0363476	0.0175949	0.0400358	0.0154932	0.0286679	0.00725681	0.0446371	0.0416691	0.0368159	0.0414233	0.0614795	0.0253777	0.0334918	0.00500005	0.0387951	0.0238554	0.0306902	0.0375636	0.0171049	0.0197719	0.0182577	0.0261893	0.0247385	0.0211778	0.0453805	0.0119718	0.043903
PTPN18	0.0561043	0.032837	0.0550069	0.0715922	0.0760968	0.0575828	0.0608243	0.10066	0.0962065	0.0616489	0.0609631	0.052344	0.0760047	0.0823462	0.0551163	0.0406436	0.0396573	0.0317067	0.0756077	0.0610956	0.0391562	0.09208	0.0691611	0.0479029	0.0470664	0.0461626	0.0571672	0.0525148	0.0799649	0.0550789	0.0814619	0.0773142	0.0917416	0.0734308	0.022934	0.0624256	0.0729419	0.0623491	0.0292128	0.0756709	0.0540409	0.048376	0.061918	0.0307026	0.0593641	0.0793909	0.0559992	0.0580743
POTEI	0	0	0.00152386	0	0	0	0.0016287	0	0	0.000827789	0	0.0012988	0	0	0	0	0.00845105	0	0	0	0.0014521	0	0.00199334	0	0	0	0	0	0	0	0.00155544	0	0	0	0	0	0	0	0	0	0	0	0	0	0	0	0	0
CFC1B	0	0	0	0	0.00221874	0	0	0	0	0	0	0	0	0	0	0	0	0	0	0	0	0	0	0	0	0	0	0	0	0	0.0013938	0	0	0	0	0	0	0	0	0	0	0	0	0	0	0	0	0
CFC1	0	0	0	0	0.007205	0	0	0.00156424	0	0	0	0	0	0	0.00534071	0	0	0	0	0	0	0	0	0	0	0	0	0	0	0.00382633	0	0	0.00170706	0	0	0	0	0	0	0	0	0	0	0.00634698	0	0	0	0
POTEJ	0	0	0	0	0	0	0	0	0	0	0	0	0	0	0	0	0	0	0	0	0	0	0	0	0	0	0	0	0	0	0	0	0	0	0	0	0	0	0	0	0	0	0	0	0	0	0	0
AMER3	0.00461475	0.00985212	0.00308055	0.0394829	0.0131225	0.00216167	0.00398109	0.0120807	0.0141477	0.00123329	0.00360332	0.000950396	0.00378927	0	0.0097115	0.00343799	0.00722665	0	0.00487625	0.0188866	0	0	0.00925336	0.00894208	0.00533097	0.00534294	0	0	0.0118127	0.00335601	0.00547948	0.00837478	0.0066334	0.00582144	0.00326763	0.00340053	0.00360615	0.00893086	0.0129959	0.0107018	0.00379573	0.00195686	0.0139514	0	0.00276238	0	0.00531355	0.00225669
ARHGEF4	0.643435	0.671508	0.872288	0.737311	0.669162	0.676784	0.721341	0.882589	0.932013	0.849353	0.773292	0.805614	0.748838	0.838396	0.939909	0.757079	0.574772	0.738777	0.768023	0.802283	0.874761	0.92942	0.882092	0.915821	0.643353	0.640377	0.510964	0.711356	0.582261	0.726075	0.863673	0.976068	0.850629	0.77866	0.589745	0.81614	0.839382	0.906477	0.659514	0.847292	0.840309	0.775816	0.648841	0.625265	0.721113	0.906168	0.926267	0.60012
FAM168B	0.131285	0.116365	0.157504	0.114475	0.144445	0.124398	0.140314	0.138197	0.200185	0.129358	0.165699	0.127458	0.140325	0.132952	0.145509	0.153148	0.107755	0.152502	0.163766	0.156982	0.13818	0.196959	0.120906	0.155228	0.117902	0.115201	0.0836612	0.106755	0.131848	0.15146	0.122806	0.227024	0.1573	0.118696	0.12213	0.166716	0.106109	0.111797	0.121277	0.122378	0.122258	0.122802	0.135194	0.113061	0.11236	0.146303	0.156174	0.246136
PLEKHB2	0.110709	0.108243	0.13118	0.135416	0.119411	0.116741	0.182046	0.14677	0.151405	0.118148	0.162815	0.0678284	0.134597	0.074975	0.129462	0.0795715	0.106914	0.0912293	0.136528	0.142752	0.127986	0.125254	0.10619	0.120905	0.125338	0.0792658	0.0699747	0.133549	0.0879539	0.0995161	0.153902	0.123837	0.140554	0.0952873	0.0747724	0.0784103	0.0732369	0.101302	0.0892832	0.113051	0.102155	0.0871767	0.0920401	0.0760621	0.0910338	0.180698	0.145646	0.113329
RAB6D	0	0	0	0	0.00297949	0	0	0	0	0	0	0	0	0	0.00473148	0	0	0	0	0	0	0	0.00102377	0	0	0	0	0.00524625	0	0	0	0	0.000678636	0	0	0	0	0	0	0	0.00331371	0	0	0	0	0.00384937	0.00900514	0
MZT2A	0.0508837	0.0802543	0.0788374	0.0494127	0.065466	0.0286873	0.076629	0.107159	0.108536	0.0599686	0.0902766	0.0761817	0.0600186	0.073526	0.0798509	0.0818831	0.0820137	0.0348818	0.0853261	0.0893168	0.088714	0.0696125	0.0839378	0.0879912	0.0557955	0.0703072	0.0682431	0.0757363	0.0630111	0.0807123	0.114935	0.10396	0.106552	0.074009	0.0453132	0.0635834	0.106485	0.0770732	0.0573187	0.148668	0.125242	0.081053	0.0626972	0.097559	0.0672444	0.140352	0.123641	0.0513944
TUBA3D	0	0.00306242	0	0.0133535	0.011445	0	0.00196065	0.000799277	0	0	0.00418005	0	0	0.0223223	0	0.00343672	0	0.00644407	0.001408	0.00279485	0.0013202	0.00257492	0	0	0	0	0	0.00280399	0	0	0	0	0.00298506	0.00147439	0	0.00790574	0	0	0	0.00400881	0.013168	0	0	0	0	0	0	0.00162573
CCDC74A	0	0	0.00393168	0	0.008912	0.00416022	0.00394085	0.00777534	0.00278637	0.00447301	0.00112814	0.00120201	0.00244416	0	0	0.0020396	0	0	0.0025165	0	0	0.00499741	0.00264877	0.00244536	0.00367212	0.00642042	0	0.00439043	0.00479268	0.00547271	0.00642896	0.00667201	0.00375448	0.00425806	0.00131512	0.00648314	0	0.00266964	0	0	0.00528161	0	0	0	0.00808259	0	0	0
ANKRD30BL	0.449454	0.29646	0.374344	0.268161	0.402941	0.287833	0.133167	0.283144	0.419482	0.35986	0.306366	0.386217	0.268007	0.386136	0.301482	0.463575	0.174699	0.28243	0.23392	0.381648	0.427285	0.406169	0.507983	0.29795	0.301674	0.392818	0.280886	0.268157	0.32162	0.216461	0.192993	0.343109	0.223484	0.244614	0.432022	0.398001	0.360869	0.175733	0.323623	0.55908	0.319317	0.288685	0.320977	0.3184	0.348099	0.230751	0.551411	0.188057
GPR39	0.0998346	0.0482544	0.0798952	0.0332894	0.0717042	0.0283155	0.0347133	0.0997996	0.0746391	0.098714	0.12817	0.110548	0.0694944	0.151661	0.122968	0.0808989	0.0500225	0.0794445	0.0662043	0.0977233	0.111788	0.0611159	0.059122	0.135914	0.0399886	0.0685135	0.0464225	0.0390332	0.0920909	0.125292	0.058422	0.0536859	0.110974	0.0682001	0.0531401	0.0329053	0.0563008	0.0647075	0.0564517	0.159323	0.127726	0.106987	0.117958	0.0783051	0.0388854	0.081817	0.103764	0.0797034
LYPD1	0.0891223	0.0965414	0.0885849	0.0761892	0.0782549	0.0913107	0.148991	0.10081	0.178353	0.200701	0.187285	0.0991346	0.165287	0.0858994	0.0996803	0.122352	0.0658055	0.0625021	0.121606	0.103981	0.125588	0.126464	0.114656	0.186664	0.112117	0.128841	0.0507387	0.0675099	0.0446374	0.106171	0.0959931	0.122295	0.0784362	0.110183	0.0558826	0.10345	0.0561747	0.133271	0.075473	0.0710083	0.0734274	0.0548076	0.164354	0.0710869	0.0419154	0.228334	0.140262	0.112075
NCKAP5	1.65589	1.50439	1.47359	1.60822	1.67464	1.56036	1.52277	1.46918	1.73015	1.87116	1.71958	1.80007	1.64781	1.59307	1.77598	1.78672	1.23506	1.98946	1.41335	1.58643	1.76657	1.03907	1.90572	1.76911	1.92763	1.48461	1.4049	1.51001	1.50323	1.61326	1.68701	1.02131	1.56945	1.80843	1.81738	1.67091	1.59904	1.50891	1.42821	1.3552	1.65587	1.61494	1.2024	1.69484	1.67391	1.63337	1.8258	0.583925
MGAT5	0.488984	0.465537	0.54896	0.469651	0.536232	0.504969	0.433105	0.485951	0.565617	0.583803	0.483826	0.512554	0.493508	0.434532	0.515082	0.397444	0.52269	0.425556	0.508416	0.468908	0.460318	0.581274	0.398959	0.533572	0.497896	0.450748	0.345626	0.480676	0.548474	0.586205	0.557192	0.508155	0.581339	0.592808	0.475445	0.412603	0.496121	0.565421	0.286015	0.580873	0.544372	0.590235	0.350079	0.4354	0.592699	0.550484	0.489001	0.578738
TMEM163	0.623615	0.602739	0.875845	0.851381	0.798266	0.760207	0.537326	0.837979	1.07773	0.874357	0.934635	0.795705	0.825153	0.796461	0.893976	0.736012	0.559637	0.754032	0.815839	0.798623	0.887944	0.70404	0.784955	0.966247	0.758497	0.573336	0.372734	0.671115	0.752541	0.829668	0.792786	0.64877	0.901163	0.930347	0.761754	0.864116	0.866958	0.86687	0.519937	0.76843	0.967204	1.06909	0.762391	0.343884	0.544336	0.821371	1.14412	0.330513
ACMSD	0.00191726	0	0.01476	0	0.0128674	0.0154003	0.0056568	0.00731283	0.0193076	0.00965401	0.00926087	0.00229475	0.00207969	0	0.0048347	0.0309647	0	0.0198388	0.00804573	0	0.0105841	0.0115602	0.00248939	0.0377207	0	0	0	0.00608562	0.0237304	0.0219685	0.00315593	0	0.00698486	0.0221298	0.00277492	0.00573039	0.00643467	0.00502967	0	0.00903999	0.00674841	0.00762399	0.0185595	0	0.00250177	0.0154283	0	0.0164119
CCNT2	0.291514	0.317754	0.308566	0.224777	0.256855	0.335168	0.365181	0.293512	0.336033	0.323229	0.305458	0.256768	0.338069	0.306191	0.292514	0.24335	0.169941	0.287262	0.339158	0.228042	0.311608	0.47386	0.209113	0.317403	0.284881	0.353677	0.23449	0.322601	0.284786	0.312194	0.299858	0.420992	0.278411	0.326992	0.243329	0.207952	0.257254	0.303918	0.159939	0.343698	0.318016	0.396	0.392649	0.169413	0.227172	0.350652	0.254383	0.483923
MAP3K19	0.00893479	0.00373152	0.00984725	0.0148249	0.0236403	0.0115241	0.0138452	0.00579319	0.00596786	0.00234674	0.00728681	0.00375745	0.00331986	0.00913898	0.00375805	0	0	0.0122594	0.00573894	0	0.00475841	0.0141627	0	0.0028941	0.0114495	0.00605535	0	0.0107376	0.0158388	0.0154145	0.00501457	0	0.00547462	0.00671905	0.00692562	0.0109492	0.00710352	0.00149473	0.00611713	0	0	0.00284158	0	0	0.00462238	0.013602	0.00356756	0.00611083
RAB3GAP1	0.38458	0.350286	0.432625	0.458844	0.395493	0.376312	0.51349	0.422932	0.405982	0.420153	0.397732	0.333663	0.38268	0.498208	0.416243	0.321517	0.26452	0.373843	0.387896	0.423545	0.358995	0.421627	0.3336	0.435991	0.394653	0.279468	0.314416	0.488973	0.447417	0.406512	0.428161	0.397229	0.43099	0.434997	0.34528	0.313618	0.436879	0.355431	0.229371	0.333802	0.342574	0.35994	0.302151	0.457913	0.414205	0.388153	0.370251	0.535629
ZRANB3	0.200361	0.124185	0.189223	0.225918	0.213646	0.185108	0.165423	0.205407	0.230001	0.141512	0.218606	0.157362	0.175296	0.311613	0.22105	0.221322	0.099165	0.21243	0.203403	0.203621	0.209195	0.217652	0.148425	0.231544	0.150074	0.138414	0.156734	0.154809	0.21068	0.195817	0.149366	0.213995	0.218325	0.223882	0.123964	0.234983	0.209539	0.162434	0.206342	0.21113	0.197813	0.135385	0.197593	0.118949	0.153695	0.191645	0.256626	0.243252
R3HDM1	0.886592	0.876834	0.96441	0.870814	0.950236	1.01515	0.776478	0.933887	0.878841	0.858928	0.874088	0.860258	0.926845	0.917924	0.880918	0.89695	0.916905	0.755714	0.910854	0.87384	0.943672	0.904932	0.869011	0.913927	0.881667	0.828411	0.936501	0.883122	0.875257	0.939249	0.94134	0.926823	0.96133	0.806347	0.752474	0.799862	0.909795	0.864547	0.918211	0.995996	0.920004	0.850426	1.03955	0.866001	0.784329	0.93077	0.958874	0.777086
UBXN4	0.374722	0.330725	0.365902	0.280932	0.269723	0.29904	0.347247	0.370514	0.307279	0.340113	0.359199	0.299009	0.350536	0.489952	0.356656	0.296299	0.234038	0.31614	0.322665	0.268984	0.298038	0.393938	0.279043	0.376115	0.239638	0.318438	0.227693	0.239872	0.286405	0.270596	0.383831	0.44258	0.32119	0.297129	0.272485	0.286831	0.322506	0.303617	0.189783	0.322616	0.259579	0.342782	0.437557	0.233849	0.273654	0.358665	0.343404	0.54591
LCT	0.00560395	0	0.00550962	0	0.00496631	0	0	0.00125122	0	0	0	0.00203883	0	0	0.00268119	0.0025224	0	0	0.00100221	0	0	0	0.00278287	0.00267742	0	0	0	0	0.00201049	0.00519755	0.0028447	0	0	0	0	0	0	0.00163701	0	0	0.00370131	0	0	0	0	0.00424763	0.00636427	0.00372131
MCM6	0.0163976	0.0133232	0.0142492	0	0.0163038	0.00444361	0.0164537	0.0240246	0.0272771	0.0140803	0.0132199	0.0113097	0.0158161	0.0397444	0.0437312	0.0226888	0.0100916	0.0103833	0.0163681	0.0112352	0.00756521	0.0126746	0.00806746	0.0103001	0.0219237	0.00508921	0	0.00928031	0.0252431	0.00203819	0.0235081	0.0417065	0.019978	0.00168696	0.00982643	0.0210034	0.00670237	0.0152853	0.0231827	0.0157202	0.0120797	0	0.020698	0.00796604	0.0120299	0.005496	0.0186129	0.0234976
DARS	0.225348	0.143662	0.168935	0.154364	0.167587	0.200503	0.209916	0.254299	0.212766	0.207529	0.188426	0.181403	0.207169	0.209872	0.190616	0.125561	0.107951	0.122802	0.192385	0.163192	0.227949	0.239874	0.137785	0.221717	0.191953	0.160126	0.139597	0.203891	0.180042	0.186032	0.169303	0.111843	0.182366	0.190966	0.17276	0.179245	0.138271	0.171896	0.126107	0.199285	0.200857	0.175419	0.137182	0.151031	0.223724	0.230447	0.166739	0.286903
CXCR4	0.00126466	0	0	0	0.00260793	0	0.00195114	0	0.00148704	0	0	0	0.0014066	0.0168475	0	0	0	0.00473864	0	0	0	0.00134525	0.00682543	0	0	0	0	0	0	0.00163928	0.00282327	0	0.00312361	0	0	0	0	0	0.00204434	0	0.00370131	0	0	0	0	0	0	0.00167043
THSD7B	0.00974958	0.0230886	0.0186679	0.0503464	0.028341	0.0302579	0.0075551	0.0173666	0.0271047	0.0129503	0.0122415	0.0138642	0.0110811	0.0437409	0.0153807	0.0199418	0.0189683	0.0396917	0.0136113	0.0312525	0.0172773	0.0162214	0.0286835	0.0152363	0.012366	0.0221461	0.0186598	0.0194855	0.0360161	0.0248457	0.0223797	0.0244993	0.0115593	0.0343151	0.0213649	0.0175501	0.00596055	0.0153221	0.0203239	0.0222477	0.0251672	0.0291879	0.0124991	0.0129731	0.0100922	0.0180945	0	0.0169714
HNMT	0.159575	0.140153	0.13285	0.0697274	0.104149	0.141744	0.187119	0.17837	0.212523	0.183839	0.212111	0.136394	0.173075	0.150204	0.133189	0.134451	0.0826948	0.152718	0.152513	0.12442	0.142021	0.0686991	0.16625	0.164694	0.183526	0.131244	0.0758845	0.129862	0.136675	0.157625	0.207818	0.0549663	0.138851	0.170437	0.204494	0.181323	0.132529	0.145173	0.0637435	0.115964	0.113687	0.169857	0.0385361	0.15024	0.123305	0.114353	0.210914	0.0462215
SPOPL	0.235862	0.221018	0.205986	0.194186	0.262318	0.243517	0.262902	0.222057	0.230656	0.284726	0.238881	0.229311	0.263315	0.226738	0.20705	0.225742	0.179531	0.189007	0.19505	0.291871	0.276024	0.220617	0.202662	0.234284	0.217038	0.198294	0.143146	0.19595	0.221395	0.209143	0.259219	0.310869	0.207119	0.248504	0.219376	0.212035	0.181984	0.203615	0.100196	0.205213	0.145479	0.228568	0.21187	0.181193	0.231039	0.208805	0.182789	0.198316
NXPH2	0.0057839	0.00668461	0.00684715	0.0195339	0.00635569	0.0144989	0.00297123	0.00614589	0.004456	0.00161566	0.00161429	0.0055884	0.0036155	0	0.0128137	0.0034482	0.00333856	0	0.00203631	0	0.00230431	0.0052375	0.0051391	0.00748158	0.0031251	0.00480408	0.017479	0.00756233	0.0204083	0.0104876	0.00304831	0.00468501	0.00405252	0.00393388	0	0.0141094	0.0043484	0	0.00576921	0.00339236	0.0196778	0.00546681	0.0175389	0.00726539	0.00994405	0.00331298	0	0.00203175
LRP1B	3.40797	3.40871	3.41833	3.40948	3.44313	3.56848	3.47755	3.28619	3.40689	3.63849	3.54993	3.63296	3.50986	3.33222	3.40865	3.45938	3.51465	3.55575	3.35386	3.42104	3.55975	3.48578	3.71103	3.48192	3.74144	3.595	3.50789	3.58444	3.33767	3.36991	3.3516	3.38935	3.31001	3.40452	3.61958	3.4789	3.45049	3.43244	3.45217	3.53394	3.42752	3.3256	3.12048	3.72431	3.48739	3.36222	3.45979	3.47121
KYNU	0.000882149	0.00624425	0.00189102	0	0.00235172	0	0.0031957	0.00191829	0.00212653	0.00232147	0	0.00366984	0	0.0108804	0.00248696	0.00455027	0.00370488	0	0.00189897	0	0	0	0.00347115	0.00657337	0.00190294	0	0	0.00900578	0.005569	0.00471973	0.00138383	0	0.003125	0	0.00496752	0.00431794	0	0	0.00529004	0	0.0134382	0	0.0138939	0	0	0.0188246	0.00412943	0.00290992
ARHGAP15	0.0398144	0.0119506	0.122831	0.0652837	0.0399309	0.0634638	0.113694	0.0624907	0.0176472	0.012623	0.0575831	0.0319752	0.0199438	0.043293	0.0349572	0.0441618	0.0222264	0.023375	0.0354059	0.0384844	0.0204474	0.0468821	0.0135778	0.121555	0.0504915	0.0184501	0.0424473	0.0692364	0.11898	0.0748593	0.0897094	0.0282976	0.0309541	0.0470344	0.0211023	0.00999741	0.0413722	0.0658663	0.0146709	0.0173734	0.00313608	0.0272765	0	0.0299162	0.0479629	0.0716981	0.0278152	0.0402575
GTDC1	0.683456	0.707176	0.8058	0.703691	0.784908	0.692561	0.592847	0.762029	0.715226	0.787964	0.792221	0.755765	0.743916	0.786309	0.693906	0.714087	0.611356	0.7466	0.758504	0.730263	0.831127	0.653714	0.691671	0.675664	0.796687	0.732654	0.659783	0.852841	0.662976	0.708328	0.744161	0.553307	0.738939	0.692294	0.642901	0.651681	0.626185	0.690744	0.597071	0.618828	0.613326	0.826849	0.358281	0.716051	0.660885	0.826563	0.673408	0.54147
ZEB2	0.937193	0.870638	1.07944	1.05473	1.07618	1.18337	0.986256	0.892418	1.11746	1.21054	1.11963	0.967764	1.03119	0.578224	1.02642	0.84042	0.889644	0.79503	1.07015	1.06839	1.0334	0.909417	1.21979	1.0551	1.20237	0.845336	1.01251	1.02145	0.770393	1.08863	1.03007	0.83758	0.849382	1.07608	0.912543	1.02525	0.838383	0.955901	0.838468	0.913129	0.882914	0.892792	0.73613	1.15138	1.15141	0.990205	0.946512	0.607564
ACVR2A	0.313756	0.264569	0.322764	0.405905	0.424802	0.42436	0.257171	0.327866	0.374582	0.357789	0.349634	0.337343	0.298701	0.236177	0.262835	0.306861	0.201223	0.336593	0.358753	0.415825	0.374759	0.294662	0.253475	0.370044	0.345992	0.242478	0.195163	0.295073	0.350343	0.455402	0.344027	0.301053	0.304175	0.3011	0.263648	0.343383	0.269165	0.320509	0.175029	0.29783	0.339793	0.28874	0.33189	0.223172	0.28592	0.307581	0.330597	0.210824
ORC4	0.294827	0.247403	0.24782	0.27558	0.310454	0.29959	0.343431	0.294666	0.311049	0.314268	0.323779	0.224805	0.325775	0.366067	0.241973	0.191727	0.167937	0.148543	0.281366	0.241034	0.287093	0.282252	0.162409	0.257807	0.214201	0.2169	0.16634	0.37656	0.452273	0.345541	0.304163	0.307989	0.265613	0.239006	0.201804	0.174005	0.254275	0.249008	0.179679	0.274985	0.25727	0.283917	0.326251	0.246927	0.330306	0.31517	0.265302	0.334945
MBD5	1.54805	1.44365	1.50298	1.35797	1.55447	1.54774	1.57895	1.52208	1.58499	1.58326	1.54175	1.5805	1.53052	1.59593	1.45228	1.40911	1.35636	1.51398	1.50534	1.41903	1.45631	1.59708	1.55282	1.48428	1.57673	1.3875	1.30412	1.62943	1.5025	1.43111	1.51589	1.58496	1.46936	1.53555	1.60313	1.43491	1.46321	1.47717	1.23115	1.5308	1.46744	1.52926	1.53102	1.47289	1.50926	1.61447	1.60347	1.28195
EPC2	0.440616	0.363096	0.46629	0.456484	0.477587	0.46199	0.418759	0.451173	0.53293	0.550831	0.574095	0.513341	0.488792	0.360128	0.388488	0.438818	0.345794	0.451768	0.458541	0.535811	0.510595	0.720054	0.449981	0.500557	0.470337	0.388945	0.396021	0.490062	0.282283	0.474813	0.467853	0.511143	0.481389	0.514629	0.315492	0.505846	0.456773	0.427581	0.370997	0.576525	0.447431	0.437504	0.370606	0.399057	0.309216	0.473206	0.500945	0.758603
KIF5C	0.608831	0.551962	0.640987	0.496787	0.575598	0.502633	0.647203	0.679808	0.646241	0.648998	0.589429	0.548253	0.674001	0.549807	0.621861	0.590724	0.426307	0.527165	0.500986	0.601415	0.629963	0.893327	0.546797	0.629624	0.613334	0.463064	0.476929	0.551499	0.547992	0.455309	0.595987	0.928775	0.603866	0.57311	0.632773	0.545372	0.644066	0.569561	0.396323	0.580165	0.569184	0.588815	0.553649	0.433925	0.552766	0.701949	0.669871	0.982392
LYPD6B	0.00677137	0.0104332	0.00913029	0.0341102	0.00658205	0.00896971	0.00586444	0.0175677	0.00216008	0.00727735	0.00383651	0.00428772	0.00359698	0.0289323	0	0	0	0	0	0.00658621	0.00318295	0.0032505	0.0112734	0.00930079	0.0022444	0.00637074	0	0.0124998	0.00374299	0.00798231	0.00867143	0.00642434	0.00409316	0.00203227	0.00811949	0.00617622	0.00308435	0.00635494	0.0123452	0.0143438	0	0.00667622	0	0.00934775	0.00211585	0.00337242	0	0.00551732
LYPD6	0.0573743	0.0434445	0.0533647	0.101507	0.0590352	0.0472089	0.0504616	0.039782	0.0543577	0.0851132	0.0456144	0.0740816	0.0424585	0.0346578	0.0466636	0.0565285	0.118881	0.0476433	0.0579575	0.0865057	0.0338379	0.0265755	0.0512699	0.0836025	0.0333054	0.0694381	0.0877168	0.0230509	0.0467959	0.0593668	0.0694448	0.00468501	0.0362759	0.0848241	0.0525317	0.0559746	0.024293	0.046825	0.00599395	0.0243417	0.0626335	0.0458687	0.0600437	0.0385303	0.0341981	0.0356092	0.0636715	0.0209698
MMADHC	0.0489146	0.0451283	0.0718904	0.0780183	0.0492188	0.03575	0.0943364	0.0658386	0.0456723	0.0656893	0.0604618	0.0353929	0.0696458	0.0777255	0.0385042	0.0430901	0.00614817	0.0119773	0.0627197	0.0558078	0.0758639	0.0574248	0.0291577	0.0347745	0.0726839	0.0430038	0.044548	0.0741733	0.0718515	0.0664456	0.0671711	0.085723	0.0568755	0.0280402	0.0327362	0.0299521	0.0517904	0.050349	0.0411584	0.0579566	0.0662987	0.081434	0.0804797	0.0425202	0.0332359	0.0640872	0.0702288	0.074468
RND3	0.00792586	0.00798567	0.00293034	0	0.0086094	0	0.00782605	0.0162616	0.00709527	0.00859812	0.00653217	0.00662574	0.00676828	0	0.00532418	0.00439297	0.0142453	0	0.00185215	0.00465592	0.00320965	0.00558649	0.00917201	0.0109384	0.00178943	0.00981376	0.0294793	0.00494591	0.017456	0.0065528	0.0128314	0.014656	0.00681496	0.00495042	0.00269944	0	0.00815887	0.00325906	0.0102949	0	0	0.00751229	0	0.00668839	0.00408077	0	0.0249509	0.0401126
RBM43	0.0233497	0.015918	0.0413664	0.0325357	0.0284305	0.0315279	0.028162	0.0396437	0.0363136	0.0268221	0.0337672	0.0360473	0.0317362	0.0167038	0.0263482	0.0251685	0.0154978	0.00760757	0.0399857	0.020424	0.0153547	0.0257324	0.0164252	0.0232964	0.0193294	0.0156106	0	0.0183713	0.0491717	0.0275486	0.0412845	0.0117095	0.0375352	0.035325	0.0246122	0.0171928	0.0484162	0.0338253	0.0132165	0.0306909	0.0330755	0.0496716	0	0.0142631	0.0248664	0.0205072	0.0252935	0.0160119
NMI	0.0292703	0.0180338	0.0255465	0.0198536	0.0166242	0.0219717	0.0531833	0.0341644	0.03242	0.0298573	0.032483	0.0300059	0.0326631	0.0173358	0.0383208	0.0264954	0.0217634	0	0.0190994	0.0247046	0.0308151	0.0390916	0.0141322	0.0154936	0.0221172	0.0143955	0.0131013	0.0425325	0.0214342	0.022407	0.0268655	0.0536623	0.029969	0.0326978	0.0206705	0.0276856	0.0427149	0.0296922	0.00490173	0.0650616	0.0105528	0.0446339	0.040951	0.0286885	0.016782	0.031622	0.0358915	0.058013
TNFAIP6	0.00744415	0.0382151	0.0131685	0.0978541	0.0717931	0.0111517	0.0288322	0.0125963	0.110455	0.0214992	0.0535075	0.0222336	0.0394111	0.027207	0.0254974	0.0783596	0	0.0263152	0.0210257	0.0351038	0.0308295	0.0251926	0.0107121	0.0400679	0.0238986	0.0260771	0.00429053	0.0253628	0.0398839	0.0357718	0.0174415	0.0644428	0.0113163	0.0455833	0.00895195	0.0341813	0.0222502	0.00655126	0.00986319	0.00623991	0.0329215	0.0168061	0.0246251	0	0.0101854	0.0581932	0.0791385	0.00949599
RIF1	0.349705	0.376444	0.292562	0.259593	0.304034	0.25829	0.301901	0.301067	0.321524	0.327891	0.322717	0.281021	0.295927	0.330284	0.318363	0.285546	0.293754	0.220746	0.256533	0.298036	0.292435	0.359295	0.262024	0.32326	0.316052	0.363548	0.373611	0.304873	0.400565	0.297713	0.343111	0.386862	0.327258	0.348093	0.354893	0.368738	0.369478	0.277978	0.279705	0.295037	0.239215	0.331278	0.306235	0.178096	0.270812	0.320386	0.318411	0.525402
NEB	0.0291215	0.01142	0.0190008	0.0110125	0.0203153	0.0361696	0.0208366	0.020366	0.0181849	0.0166535	0.0301827	0.0522597	0.0245191	0.0167038	0.0182767	0.023648	0.0380882	0.0177464	0.0215246	0.022338	0.0248561	0.0385244	0.023363	0.0213131	0.0221529	0.0493267	0.034418	0.036652	0.0318363	0.0448853	0.0155977	0.0101697	0.0222298	0.0280273	0.00787202	0.0281734	0.0219994	0.0126355	0.0236565	0.0182629	0.0118152	0.0127485	0.0358122	0.0111658	0.00597934	0.0404545	0.00653367	0.109755
ARL5A	0.110777	0.114852	0.118854	0.108984	0.113671	0.106346	0.116319	0.09921	0.141041	0.156057	0.129161	0.125893	0.133925	0.044528	0.118549	0.11634	0.0994949	0.0744045	0.106104	0.154989	0.116436	0.143651	0.104572	0.107516	0.152413	0.10391	0.0926649	0.0989567	0.106705	0.0951349	0.0928194	0.110163	0.128002	0.127371	0.104163	0.0863647	0.117798	0.0863094	0.0800371	0.106767	0.111875	0.107551	0.092601	0.128201	0.0701699	0.122511	0.0648879	0.123185
AC068547.1	0	0	0.00265041	0.0152111	0	0	0	0.00241	0	0	0.00124279	0.0011187	0.00263247	0	0.00370379	0	0	0	0.00295409	0.0110119	0	0	0.00147653	0	0	0	0	0.00796828	0.00338375	0	0.00222834	0	0	0	0.00212132	0	0.00284584	0.00126437	0.00491477	0	0	0	0	0	0.00185993	0	0	0
CACNB4	0.16039	0.143774	0.156281	0.138582	0.196586	0.190089	0.16987	0.17783	0.195305	0.162928	0.17134	0.162631	0.223414	0.184112	0.213769	0.146342	0.114768	0.122088	0.172098	0.17641	0.189897	0.181775	0.235605	0.208833	0.216945	0.162861	0.112348	0.211791	0.142376	0.159297	0.157433	0.215058	0.212432	0.19305	0.186862	0.14937	0.170598	0.162333	0.130928	0.178761	0.180389	0.0894422	0.152577	0.168257	0.153212	0.163545	0.351192	0.229057
STAM2	0.162764	0.174525	0.261145	0.152875	0.24839	0.222695	0.269692	0.208559	0.234518	0.258602	0.288223	0.202722	0.248693	0.28445	0.219301	0.189348	0.112775	0.210786	0.192418	0.289438	0.251713	0.232618	0.199502	0.27231	0.16657	0.184056	0.151322	0.238812	0.213881	0.2006	0.251985	0.218524	0.231166	0.223344	0.206121	0.222472	0.23341	0.238342	0.117442	0.147225	0.257188	0.178508	0.136581	0.163797	0.164244	0.210793	0.349111	0.29083
FMNL2	1.0254	1.08904	1.21183	1.18482	1.14188	1.186	1.20611	1.16766	1.19313	1.10342	1.10221	1.03695	1.13142	1.19079	1.24575	0.906883	1.00034	0.963809	1.2323	1.24534	1.14184	1.15103	1.02306	1.17385	1.18733	1.0045	0.956311	1.28995	1.09685	1.14429	1.24913	1.32832	1.14023	1.14695	0.942778	1.15263	1.17944	1.27767	0.923543	0.929496	1.15071	1.22639	0.911507	1.16017	1.23823	1.19746	1.17446	1.37416
PRPF40A	0.302459	0.326667	0.181956	0.201115	0.225102	0.216121	0.264748	0.266149	0.2753	0.225889	0.296271	0.220846	0.212189	0.189726	0.19978	0.158229	0.12025	0.262955	0.23956	0.261554	0.274275	0.282229	0.192252	0.224275	0.265859	0.235513	0.182648	0.235706	0.219078	0.255096	0.244105	0.269539	0.274668	0.257936	0.242236	0.231339	0.165012	0.216793	0.163903	0.264664	0.222236	0.251168	0.201605	0.179021	0.211923	0.341881	0.246681	0.404504
ARL6IP6	0.0833494	0.0992498	0.117865	0.134073	0.127447	0.141122	0.128161	0.138548	0.154251	0.144985	0.136471	0.154797	0.131761	0.0851496	0.0862062	0.124377	0.073892	0.1293	0.121017	0.137992	0.154519	0.141166	0.129468	0.135154	0.154341	0.111068	0.0897831	0.105323	0.0877221	0.130244	0.162509	0.118288	0.110666	0.13775	0.0712005	0.121594	0.103897	0.122649	0.0929658	0.124466	0.132971	0.121064	0.109927	0.116928	0.0466057	0.11479	0.105832	0.0895041
RPRM	0.0405928	0.0186772	0.0378842	0.0199084	0.0186188	0.0146893	0.0473051	0.0264511	0.0303774	0.0240822	0.0342684	0.013619	0.0302731	0.0136703	0.0227428	0.022656	0.0437376	0.0150296	0.046521	0.0180813	0.0121176	0.0180308	0.0086635	0.0397034	0.0283986	0.0235998	0	0	0.0330057	0.0157258	0.0336494	0.0260242	0.0276303	0.0298745	0.0110721	0	0.033461	0.0219262	0.0107417	0.0205333	0.0396738	0.0304655	0.0124673	0.0104974	0.0200996	0.0398777	0.0232113	0.0132924
GALNT13	1.90847	1.97644	1.95518	1.89228	1.64703	1.84223	1.99148	2.05388	1.6422	2.10883	2.05806	2.22751	1.94446	1.95976	1.82413	1.68082	1.93139	1.51458	2.08746	1.66752	2.05521	1.98836	2.10275	1.94152	2.1439	1.87189	1.77702	2.07674	1.72409	1.82716	2.06116	1.78817	1.90275	1.77626	2.03434	1.82422	1.81083	2.09537	1.95562	1.98107	1.79261	2.04585	1.64257	1.89215	2.11015	2.01296	1.75699	1.97961
KCNJ3	0.249117	0.195696	0.184965	0.378062	0.297756	0.315955	0.304049	0.203444	0.265772	0.210184	0.118359	0.239999	0.146924	0.0902271	0.2453	0.236038	0.214951	0.127202	0.148951	0.257185	0.270904	0.113767	0.241327	0.33106	0.343496	0.255677	0.347189	0.189146	0.322356	0.2637	0.192966	0.133052	0.145401	0.129601	0.191111	0.250914	0.143502	0.108771	0.165061	0.245269	0.15672	0.161254	0.159079	0.284796	0.339605	0.120311	0.332729	0.234318
NR4A2	0.0357255	0.0390086	0.0443256	0.0589234	0.0425373	0.0309846	0.0559764	0.0580651	0.0398318	0.0382567	0.0450721	0.0521377	0.0582484	0.0156379	0.0595729	0.0195812	0.0255809	0.0299773	0.0460424	0.0612632	0.0383965	0.0440148	0.0526154	0.0486613	0.0250399	0.0525641	0.0729868	0.0576297	0.0665203	0.0600499	0.0608956	0.043044	0.0513622	0.0466163	0.0299676	0.0476879	0.0418397	0.0400322	0.020021	0.0499144	0.0437142	0.0421572	0.0393441	0.0333227	0.0342654	0.0295469	0.0496895	0.0335866
GPD2	0.551691	0.47287	0.616741	0.526273	0.503041	0.425292	0.3847	0.54032	0.459373	0.648817	0.560026	0.51648	0.516013	0.476751	0.414977	0.42493	0.323672	0.429545	0.484047	0.492619	0.560492	0.453832	0.425013	0.471107	0.63195	0.401966	0.506007	0.539263	0.394365	0.53273	0.534446	0.363539	0.522433	0.507838	0.414918	0.346642	0.497583	0.548541	0.356368	0.423485	0.468269	0.432599	0.339646	0.387196	0.488549	0.611352	0.405484	0.305771
GALNT5	0	0	0	0	0	0.00502882	0	0.00184272	0	0.00663504	0.0046342	0.00180443	0	0.0233507	0.00215063	0	0.00362132	0	0	0	0.00353119	0.00213394	0	0.00499841	0.00292241	0	0	0.00692661	0	0.00413741	0	0	0	0	0	0.00322291	0	0.00269541	0	0	0.00392412	0	0	0	0.00291948	0	0.00878286	0
ERMN	0.0168719	0.0105094	0.0368564	0	0.0128028	0.0154265	0.0133994	0.0151044	0.0348235	0.0116039	0.00521319	0.00719886	0.00186807	0	0.00272922	0	0.00734279	0.0148581	0.00806077	0.0106812	0.00867825	0.015013	0.0252651	0.0249979	0.02978	0.0267853	0.0659324	0.0289013	0.0251345	0.0104877	0.0236334	0.0148367	0.0124102	0.00988186	0.018382	0.0200243	0.0178095	0.00440849	0.00880679	0	0.00997145	0.00583854	0	0.0112097	0.0197328	0.0265433	0.0395593	0.0282752
CYTIP	0.00196066	0	0	0	0.00638874	0	0	0	0	0.00086337	0.000881439	0.0021356	0.00225252	0	0	0.00725412	0.00747809	0	0.00146383	0	0	0.00156737	0	0.00358548	0	0	0	0.00257255	0.00164966	0	0.00185834	0	0.00169085	0	0	0	0.00413827	0	0	0	0	0	0	0	0	0	0	0.00299532
ACVR1C	0.0166425	0.0209114	0.0237895	0.0385685	0.0118972	0.0431995	0.0233385	0.0123568	0.0129028	0.00944699	0.00900407	0.0219906	0.015408	0.0155015	0.0150559	0.00296668	0	0.0129339	0.0131404	0.0171332	0.00779681	0.0157624	0.00778427	0.00951764	0.0158975	0.0130143	0.0369484	0.0201762	0.0202263	0.0181138	0.0122351	0.00465717	0.0150125	0.0307036	0.00777778	0.0127542	0.0237984	0.00654671	0.0406833	0.0194183	0.0123004	0.00845413	0.0413007	0.0255725	0.0173736	0.0051319	0	0.0207849
ACVR1	0.126126	0.161456	0.140394	0.116042	0.150709	0.157426	0.171965	0.147493	0.188629	0.216606	0.208405	0.140577	0.161222	0.187104	0.13936	0.158238	0.123512	0.118477	0.163335	0.18412	0.177466	0.247872	0.101374	0.155543	0.135572	0.0754975	0.0558556	0.144663	0.118359	0.116394	0.162075	0.175485	0.159734	0.211032	0.0852893	0.128847	0.159762	0.171882	0.0550141	0.147656	0.14367	0.103859	0.15195	0.161487	0.116567	0.211593	0.160876	0.256242
UPP2	0.593478	0.435443	0.394377	0.378218	0.501656	0.417909	0.398942	0.462715	0.525594	0.570857	0.571146	0.473827	0.421871	0.422689	0.406091	0.385746	0.408786	0.317015	0.431441	0.497554	0.324331	0.24902	0.389506	0.365757	0.349519	0.393988	0.306466	0.372826	0.429168	0.462603	0.432979	0.266434	0.605055	0.507963	0.491091	0.453855	0.46506	0.434872	0.270406	0.248215	0.426064	0.550875	0.40273	0.48696	0.512367	0.419233	0.44961	0.359672
CCDC148	0.0725068	0.0760229	0.0762808	0.0732922	0.0820125	0.0909382	0.0873796	0.117707	0.107317	0.111934	0.114421	0.0814073	0.0873871	0.056851	0.0730566	0.0955126	0.034622	0.0706318	0.0796519	0.0682306	0.053823	0.0879521	0.10013	0.0865769	0.0975574	0.0674646	0.0900773	0.132649	0.0928105	0.100702	0.0938396	0.0847029	0.100777	0.064236	0.0709296	0.0676227	0.11639	0.0768461	0.0648206	0.0790311	0.0577318	0.0547642	0.0851394	0.105314	0.0738789	0.0692912	0.0481663	0.159747
PKP4	0.730654	0.746966	0.855619	0.81655	0.931041	0.915309	1.29362	0.762419	0.883244	1.03772	0.970046	0.743312	0.868105	0.786232	0.85309	0.719922	0.720176	0.755348	0.869589	0.767981	0.860001	0.88041	0.826175	0.879789	1.11022	0.719218	0.509294	0.785016	0.814705	0.886229	0.93896	0.669473	0.961643	0.884315	0.841609	0.862441	0.968221	0.832675	0.681204	0.849481	0.867313	0.879695	0.696157	0.99633	0.980132	0.765129	0.755657	1.06555
DAPL1	0.0387353	0.0108351	0.00953425	0.0269983	0.0313168	0.00909583	0.00806729	0.00652928	0.0181382	0.0252853	0.0245818	0.0236497	0.0144423	0.03756	0.0280169	0.00817036	0.0498943	0.0286462	0.0169714	0.011197	0.0080261	0.00529984	0	0.0133687	0.0237291	0.0182413	0.024236	0.00416279	0.0425214	0.0193869	0.0104718	0	0.0240903	0.0177277	0.00837885	0.0402098	0.00302519	0.0119333	0.0321176	0	0.0473376	0.00864933	0	0.00320129	0.0118988	0.0124871	0.03566	0.00787499
TANC1	0.612504	0.64256	0.742422	0.637368	0.674327	0.629812	1.03345	0.836108	0.896209	0.866751	0.828372	0.703908	0.792774	0.788373	0.769781	0.855744	0.499926	0.683589	0.687517	0.709824	0.755033	1.37372	0.635364	0.829717	0.777621	0.48798	0.410521	0.829656	0.644367	0.631595	0.819523	1.48544	0.833185	0.831097	0.687822	0.775001	0.895939	0.909051	0.447425	0.88441	0.738635	0.768196	0.915992	0.742425	0.752945	0.953178	0.896486	1.79637
WDSUB1	0.169246	0.133829	0.207984	0.305851	0.201977	0.198538	0.167815	0.248654	0.195654	0.230987	0.189539	0.192267	0.194489	0.221243	0.158228	0.204972	0.122378	0.139964	0.236234	0.151195	0.187038	0.231989	0.102925	0.231807	0.157569	0.111878	0.0764794	0.214594	0.253601	0.239602	0.183145	0.205844	0.226881	0.173235	0.13595	0.154504	0.198468	0.220572	0.0510954	0.178354	0.183349	0.258266	0.264461	0.156085	0.280174	0.185635	0.188167	0.196641
BAZ2B	0.82416	0.874454	0.929932	0.79582	0.869058	0.928124	1.13317	0.860426	0.915812	1.02864	0.99563	0.875003	0.91828	1.03303	0.869883	0.914728	0.797254	0.8211	0.851526	0.902206	0.823247	0.876737	0.872786	0.850485	1.0203	0.992935	0.864337	1.02963	0.956513	0.926583	1.04294	0.821066	0.95031	0.999575	0.914624	0.914176	1.07603	0.934524	0.898849	0.803666	0.955809	0.996895	0.818889	0.9638	1.04652	0.917258	1.03438	0.74207
MARCH7	0.302404	0.323616	0.335639	0.382639	0.316945	0.337082	0.271957	0.342591	0.370628	0.391418	0.354415	0.327669	0.313689	0.224692	0.282144	0.336278	0.200337	0.273458	0.331204	0.314309	0.322684	0.420047	0.296011	0.34847	0.324551	0.251655	0.174203	0.324892	0.365542	0.34835	0.370541	0.423921	0.373972	0.385659	0.252639	0.272907	0.317075	0.34922	0.251451	0.371356	0.262727	0.363892	0.333006	0.231707	0.285174	0.340711	0.299122	0.62003
CD302	0.00805045	0.0242442	0.0177663	0.011758	0.0204892	0.00654888	0.0274959	0.0241989	0.0122542	0.0102933	0.0222632	0.0150421	0.0132423	0	0.0142806	0.00351948	0.0122845	0	0.0316736	0.0183097	0.0209608	0.0110546	0.000974994	0.0240741	0.012891	0.00227812	0.01438	0.0145767	0.0183511	0.0185991	0.0257428	0.017125	0.0253997	0.0229956	0.00761495	0.00473609	0.00762045	0.0222971	0.00491968	0	0.0073611	0.0286744	0.0144625	0.0133644	0.0336706	0.0290466	0.0231417	0.00823925
LY75-CD302	0.00329803	0	0	0	0.00369103	0.00212212	0.002031	0	0	0.00272491	0	0.00178168	0.00460775	0	0	0	0	0	0.001953	0	0.00244765	0.00286839	0	0	0	0	0	0	0.00375552	0.00184408	0.00218828	0.00730184	0	0.00299803	0	0	0	0	0	0	0	0.00703459	0	0	0.00277868	0.0016734	0	0.00153428
PLA2R1	0.0414176	0.0412563	0.0396751	0.0404308	0.0365326	0.0261782	0.0139401	0.035058	0.0339366	0.0184188	0.0254721	0.0276338	0.0389826	0.0593936	0.0390697	0.0467421	0.0124289	0.0244557	0.0157803	0.0201711	0.0253375	0.0253396	0.0192401	0.0379212	0.0392661	0.0395196	0.00616482	0.0184769	0.0256833	0.0231277	0.015215	0.0144942	0.0313184	0.0333382	0.0103651	0.0224637	0.0255406	0.0241073	0.034059	0.0261354	0.0158727	0.0184974	0.0220994	0.0452073	0.0379838	0.0131062	0.0137411	0.028286
ITGB6	0	0.00166342	0	0.00710775	0.00505047	0	0	0	0.00135754	0.0029259	0.00649916	0.00486675	0.00166474	0	0	0.00357381	0	0	0.00363327	0.00229326	0	0	0	0	0	0	0	0.00268868	0.00491592	0.00346378	0.00131588	0	0.00251468	0.00360685	0.00206674	0.00593027	0	0	0	0	0	0.00674396	0	0	0.00186694	0	0.00422903	0.00180755
RBMS1	0.430853	0.308824	0.387146	0.369589	0.444037	0.447217	0.378286	0.450155	0.470823	0.491634	0.446333	0.426262	0.43178	0.264953	0.321038	0.375099	0.34835	0.331829	0.407887	0.414645	0.436743	0.487407	0.449232	0.398135	0.46894	0.320534	0.331486	0.46935	0.393999	0.398768	0.475059	0.382159	0.402906	0.448002	0.36918	0.302227	0.374398	0.46682	0.259326	0.454647	0.301692	0.434971	0.331424	0.359403	0.462218	0.478741	0.416272	0.461922
TANK	0.26072	0.237647	0.322695	0.10774	0.27228	0.283077	0.397418	0.3331	0.271642	0.287436	0.358392	0.254579	0.291733	0.24061	0.207875	0.244966	0.208536	0.238897	0.250559	0.233743	0.241187	0.302784	0.292626	0.259592	0.328087	0.255595	0.225846	0.22998	0.200746	0.235909	0.28763	0.162698	0.247697	0.325584	0.310206	0.187846	0.246636	0.313618	0.202663	0.285196	0.239387	0.31707	0.183826	0.277463	0.24661	0.290605	0.270076	0.389643
PSMD14	0.203724	0.188973	0.218115	0.161471	0.211859	0.270371	0.190633	0.232547	0.196078	0.236467	0.274059	0.213179	0.282669	0.171911	0.167139	0.163824	0.145713	0.156128	0.208845	0.225787	0.269906	0.286506	0.186652	0.196089	0.18214	0.147932	0.234927	0.251668	0.231251	0.219758	0.25422	0.220465	0.205603	0.225496	0.184301	0.149631	0.178913	0.213977	0.129596	0.211654	0.191036	0.302727	0.256001	0.180271	0.182095	0.295556	0.184238	0.483413
TBR1	0.00133956	0.00280223	0.00222407	0	0	0	0.0100187	0.00957307	0	0.00593067	0	0.000696727	0.000881076	0	0.0111915	0	0.00447885	0	0.000741916	0.00281105	0	0.00256286	0.00329662	0.00605893	0.000838248	0.00347983	0	0.00676274	0.00357742	0.00578666	0.00164225	0.00778363	0.00320526	0.00508195	0	0	0	0	0.0168476	0	0	0	0.0146854	0.00671032	0.00634246	0	0	0.0033092
SLC4A10	0.6893	0.6184	0.525042	0.772818	0.687474	0.772566	0.695309	0.652142	0.624365	0.616986	0.663651	0.470566	0.587682	0.561053	0.497272	0.549165	0.49771	0.537634	0.573392	0.602463	0.674212	0.34218	0.571183	0.50753	0.634643	0.583439	0.644016	0.652824	0.774009	0.704939	0.635871	0.54507	0.637816	0.614348	0.618818	0.444256	0.599255	0.435559	0.527758	0.656147	0.675563	0.544904	0.692941	0.484818	0.652405	0.534924	0.706544	0.416392
DPP4	0.00849523	0.00103167	0.00179913	0	0.00688859	0	0.00425053	0.0109695	0.00176756	0.00149549	0.00371311	0.00288642	0.00125072	0	0.0120187	0	0.0226423	0.0156291	0	0	0	0.00475269	0.00714729	0.00309686	0.0117107	0.00743642	0.0171313	0.00321224	0.00978953	0.00984962	0.0046044	0	0.00962366	0.00657656	0.00605608	0.00552255	0.00172982	0.00667699	0	0	0.00428364	0	0	0.00830749	0.00411498	0.00508093	0	0.0044456
FAP	0.0128543	0.00492327	0.00720696	0.0156985	0.00963589	0.0196069	0.0111519	0.00476067	0.00446603	0.00480107	0.00868607	0.00409629	0.00942841	0.0150912	0.00437648	0	0.0239574	0.0208859	0.00462141	0.00347628	0.00694499	0.000886757	0.0078142	0.00429498	0.00125996	0.00937065	0	0.00913828	0.011751	0.00655601	0.0046785	0.0196782	0.00876209	0.00352056	0	0	0	0.00250072	0.00431394	0.0137744	0.00345967	0	0	0.0241084	0.0133553	0.00647948	0	0.00673742
IFIH1	0.0233991	0.0152603	0.0244871	0.0276866	0.00573096	0.00751836	0.0282223	0.0327311	0.0218756	0.0166101	0.0381502	0.0227826	0.0136819	0.0154154	0.0126763	0.00835801	0.0134489	0.0227577	0.00831568	0.0274561	0.0237269	0.0194689	0.0148752	0.0319539	0.0169825	0.0088233	0	0.0053198	0.0131453	0.0117799	0.0163065	0.00896067	0.0170321	0.0154268	0.00480005	0.0314927	0.0056845	0.00161181	0.00166562	0.0366282	0.00580791	0.0117164	0.0175389	0.0199984	0	0.0088468	0.0137504	0.0142722
