## Supplementary material for "Single-cell dissection of schizophrenia reveals neurodevelopmental-synaptic axis and transcriptional resilience": TableS7aq_Pseudobulk_mean_OPC (part 2 of 3)

### Sheet: Sheet1 (continued)
Gene	CON1	CON2	CON3	CON4	CON5	CON6	CON7	CON8	CON9	CON10	CON11	CON12	CON13	CON14	CON15	CON16	CON17	CON18	CON19	CON20	CON21	CON22	CON23	CON24	SZ1	SZ2	SZ3	SZ4	SZ5	SZ6	SZ7	SZ8	SZ9	SZ10	SZ11	SZ12	SZ13	SZ14	SZ15	SZ16	SZ17	SZ18	SZ19	SZ20	SZ21	SZ22	SZ23	SZ24
GCA	0.0293253	0.0394629	0.0121544	0.0560895	0.0426785	0.0390505	0.0391694	0.0350429	0.0292853	0.0158618	0.0138797	0.0193555	0.0137811	0	0.0190863	0.00844539	0.0130301	0.0192386	0.020419	0.0330706	0.0352576	0.0161269	0.0133949	0.0310976	0.0351073	0.0323822	0.0128886	0.0275532	0.0682436	0.0462617	0.0275062	0.0679998	0.0275549	0.00237554	0.00691905	0.00575714	0.01326	0.0112318	0.0272278	0.0372137	0.00816848	0.0145034	0.0155249	0.0358892	0.0230073	0.0357132	0.033269	0.0199619
KCNH7	0.244376	0.213041	0.145997	0.253318	0.234147	0.237932	0.189501	0.200103	0.15756	0.105178	0.0920459	0.119936	0.13799	0.108881	0.17718	0.172065	0.193831	0.203747	0.144358	0.23225	0.214263	0.123124	0.216048	0.165103	0.215972	0.273198	0.317735	0.249458	0.338419	0.287889	0.24035	0.172412	0.194596	0.117883	0.135701	0.0980129	0.185364	0.110627	0.281185	0.163542	0.164608	0.116776	0.248643	0.263216	0.203466	0.144214	0.176597	0.148251
FIGN	0.741308	0.839367	0.9269	0.823797	0.934412	0.986769	1.08806	0.849928	0.85998	0.999046	0.859727	0.849516	0.825933	0.458434	0.787448	0.681461	0.607645	0.847608	0.898847	0.767881	0.976374	0.752769	0.90046	0.846028	1.14542	0.568043	0.857031	0.95252	0.921549	0.762063	0.882129	0.597792	0.73437	0.99503	0.899519	0.680873	0.794136	0.970329	0.730438	0.770959	0.724367	0.974206	0.637524	0.930042	1.18122	0.811417	0.734855	0.761247
GRB14	0.0218971	0.015415	0.0272798	0	0.029284	0.0295756	0.0147726	0.0200188	0.013894	0.00936661	0.0137096	0.00737351	0.00495584	0.0173873	0.00176018	0.0172273	0.00280643	0.0137949	0.00994315	0.0137256	0.0126386	0.0117013	0.0131285	0.0267671	0.0253598	0.0136465	0.0277503	0.00992639	0.0248942	0.0109492	0.00996684	0.0242695	0.0139976	0.0102546	0.00579705	0.00934258	0.0229266	0.0132529	0.0159278	0.0258813	0.0212516	0.00627325	0.0139514	0	0.0181713	0.021124	0.0280261	0.0192278
COBLL1	0.0192571	0.0260882	0.0185422	0.0257995	0.0174591	0.0344594	0.0186274	0.0237619	0.0100863	0.0168562	0.0170305	0.00994705	0.0151828	0.0669683	0.0249366	0.0128797	0.0102427	0	0.0177574	0.0243383	0.0286201	0.0209361	0.0087442	0.0392246	0.0109039	0.0241274	0.0247643	0.0273634	0.0323667	0.0362023	0.0160648	0.0225491	0.0192871	0.00868982	0.0283086	0.023103	0.0490976	0.0160403	0.0176951	0.0234339	0.0173296	0.0162024	0.0186898	0.0433891	0.00931726	0.032403	0.0186333	0.0366555
SLC38A11	0.0163035	0.0348684	0.0316008	0.0178819	0.0237395	0.0470683	0.0304205	0.0391221	0.0300954	0.0136205	0.00746729	0.0209452	0.028823	0.0342203	0.0355164	0.0072369	0.0128751	0.0164517	0.022231	0.0326504	0.00642446	0.00478924	0.0146412	0.00218915	0.0226026	0.0571011	0.0462173	0.0142606	0.0362179	0.0282851	0.0253988	0.0358666	0.0360837	0.0142448	0.0217422	0.0116135	0.0370675	0.0343613	0.0683322	0.018736	0.0224899	0.0170962	0	0.031695	0.0269079	0.0079651	0.0172824	0.0112635
SCN3A	0.990387	0.912543	1.003	0.863086	0.954251	0.939671	1.11792	0.954479	0.970515	0.974813	0.990226	0.945491	1.01292	0.923283	0.881504	0.857946	0.694444	0.924527	0.962044	0.947335	0.986895	0.97092	0.806535	0.872875	1.06018	0.846679	0.805322	1.1327	1.10824	0.961341	1.07029	1.0641	0.958205	1.05632	1.03681	0.949669	0.975819	1.0509	0.717966	1.04334	0.84199	1.01201	0.801174	0.92214	1.06754	1.00379	0.912733	0.429107
SCN2A	0.817754	0.816127	0.771252	0.729551	0.766951	0.786151	1.02531	0.750333	0.76682	0.777187	0.791176	0.689856	0.775772	0.516692	0.708067	0.602684	0.637798	0.664451	0.809888	0.686808	0.720985	0.800325	0.685052	0.703199	0.814856	0.778415	0.831609	0.881172	0.7939	0.742192	0.919419	0.890461	0.76178	0.823176	0.855903	0.843992	0.801059	0.815036	0.669893	0.786356	0.651408	0.885184	0.642759	0.811184	0.914233	0.725097	0.659362	0.712709
CSRNP3	0.973106	0.950314	1.05526	1.09121	0.986747	1.09485	1.22944	0.952163	0.974103	1.06226	0.972737	0.938763	0.933595	0.996815	0.917895	0.891992	0.688125	0.659404	1.00309	0.886364	0.852544	0.821019	0.95438	0.906488	1.22137	0.953201	0.928062	1.1899	0.848329	0.990707	1.05905	0.645966	0.869695	1.13544	0.927143	0.903158	0.953916	1.02636	0.82027	1.03892	0.900553	1.04046	0.713467	0.956925	1.08682	1.13857	0.968062	0.334662
GALNT3	0.115923	0.103786	0.136071	0.136066	0.16763	0.165927	0.136733	0.120776	0.229235	0.121335	0.205339	0.0669799	0.15457	0.0920328	0.112958	0.173489	0.127954	0.200813	0.128145	0.134484	0.128846	0.111205	0.087861	0.12612	0.125133	0.0743213	0.0370116	0.164991	0.114707	0.134727	0.211742	0.110405	0.115524	0.177855	0.0503197	0.072281	0.0793508	0.109937	0.0998163	0.119373	0.136424	0.207971	0.140446	0.103429	0.06888	0.0888061	0.0980747	0.103575
TTC21B	0.423733	0.348646	0.399326	0.27379	0.349553	0.470442	0.436485	0.436712	0.391725	0.496212	0.432716	0.420956	0.444547	0.624932	0.370399	0.334845	0.306451	0.338333	0.460728	0.361799	0.418815	0.489551	0.298402	0.437526	0.382226	0.294906	0.247769	0.423336	0.463836	0.355267	0.454187	0.434291	0.38233	0.50853	0.413534	0.359301	0.379118	0.399353	0.263733	0.374252	0.312608	0.510688	0.325222	0.349509	0.389275	0.431195	0.404243	0.481367
SCN1A	1.39801	1.46949	1.54972	1.56344	1.50436	1.38685	1.52087	1.46533	1.51507	1.53432	1.51642	1.41139	1.56435	1.52271	1.39885	1.51708	1.14532	1.57258	1.40954	1.32718	1.49173	1.10972	1.30428	1.47259	1.46224	1.35193	1.07653	1.54739	1.36504	1.47138	1.4966	1.26004	1.36385	1.62701	1.22806	1.36173	1.45453	1.42244	1.25059	1.07013	1.48084	1.25055	1.37985	1.36199	1.23253	1.43144	1.52177	0.487179
SCN9A	0.550999	0.44733	0.559833	0.334292	0.339242	0.357849	0.696157	0.61628	0.497078	0.735076	0.431189	0.409021	0.627474	0.419064	0.373819	0.285769	0.365508	0.387128	0.476659	0.400917	0.587032	0.428592	0.348939	0.417025	0.591425	0.286319	0.391495	0.483768	0.560161	0.376466	0.604553	0.312771	0.232016	0.345734	0.617343	0.582002	0.639918	0.30067	0.420168	0.384026	0.470673	0.244753	0.470662	0.43126	0.391627	0.514909	0.699954	0.378426
SCN7A	0.0579975	0.0122553	0.0390702	0.0739871	0.0422116	0.0150661	0.0443109	0.0240777	0.0413888	0.0275738	0.0459901	0.0279809	0.0279583	0.0259865	0.0248319	0.0240195	0.022987	0.0599216	0.0316389	0.0456139	0.0431664	0.0670617	0.014597	0.0498502	0.0381455	0.034496	0.0197853	0.023081	0.0582202	0.0584681	0.0304933	0.016386	0.0268075	0.0477928	0.0189876	0.0269107	0.0105051	0.0300412	0.00870054	0.0540712	0.0249647	0.0211878	0.0547462	0.00887799	0.0280309	0.045921	0.0292604	0.1336
XIRP2	0.00478294	0.00623897	0.0137697	0.0108582	0.0127049	0.00225284	0.00201521	0.00486761	0.00660643	0.00382838	0.00686977	0.00191268	0.00449607	0	0.00940864	0.00492037	0.00749532	0.00723053	0.00670727	0.00320481	0.0131663	0.0114659	0.00459028	0.00250757	0.00882688	0	0	0.00409149	0.00784809	0.0109959	0.00255809	0.00730184	0.00257206	0	0.00562035	0	0.0120779	0.00588221	0.00828137	0.0151566	0	0.00942686	0	0.00138822	0.00164941	0.00390124	0.00545152	0.00877433
B3GALT1	0	0.00472979	0.00236322	0.00615107	0.00409401	0.00611193	0.00290196	0.0098121	0.00531255	0.00858854	0.00287149	0.00359956	0.00879992	0	0	0	0.00461556	0.022459	0.0106996	0.00183529	0.00693293	0.00343873	0.00526902	0.00467928	0.0152139	0	0.0129917	0.00260984	0.00430479	0.0160946	0.00923812	0.00339505	0.009745	0.0179441	0.00775423	0.00272141	0.010507	0.00563701	0.006295	0.00899819	0.00544018	0.00465889	0	0.0109004	0.0033187	0.0131389	0.0108299	0.00581136
STK39	0.566057	0.522821	0.556337	0.540413	0.601177	0.525292	0.427681	0.687372	0.711402	0.708587	0.620418	0.691502	0.593165	0.579961	0.572045	0.496123	0.607699	0.49723	0.59255	0.553021	0.655468	0.615037	0.59281	0.705779	0.656796	0.48325	0.467729	0.508901	0.487347	0.613866	0.594378	0.611779	0.662571	0.622417	0.530504	0.530506	0.580116	0.561091	0.346681	0.620698	0.533988	0.751057	0.328824	0.475551	0.55021	0.648648	0.666553	0.470772
CERS6	0.580093	0.521737	0.577493	0.480363	0.657951	0.548933	1.26483	0.669278	0.566014	0.642325	0.6518	0.705686	0.573531	0.49591	0.620208	0.481138	0.595309	0.577033	0.612659	0.548408	0.632194	0.676347	0.650452	0.602941	0.651419	0.49749	0.508305	0.502227	0.54985	0.537434	0.564195	0.659903	0.672178	0.597378	0.547656	0.588116	0.6222	0.680674	0.424922	0.57117	0.54309	0.654523	0.592939	0.74409	0.732101	0.630852	0.651632	0.817467
NOSTRIN	0.0142684	0.00837606	0.02292	0.0328979	0.00951626	0.00657186	0.00546539	0.0203806	0.037141	0.00710766	0.0177671	0.00954681	0.0128024	0.0505613	0.00939595	0.0146469	0	0.0104172	0.0202237	0.00473831	0.0183347	0.00941953	0.00605094	0.016494	0.00662026	0	0	0.00790889	0.0300114	0.0271769	0.028364	0.0243894	0.0214449	0.0232112	0.00195355	0.0122518	0.00289637	0.00367637	0.00405542	0.018554	0.00947509	0.0302701	0.050315	0.00319296	0.00113407	0.0397099	0.0109434	0.014199
SPC25	0.0939154	0.170603	0.19186	0.146635	0.147836	0.156065	0.200274	0.198765	0.166002	0.183293	0.225684	0.248364	0.184064	0.265162	0.20017	0.204461	0.0438197	0.197734	0.207102	0.209552	0.262148	0.112889	0.145561	0.213645	0.139146	0.0814312	0.0924142	0.0880346	0.135976	0.177265	0.247611	0.155843	0.205697	0.094278	0.137993	0.270549	0.144582	0.182438	0.107915	0.117089	0.141571	0.255306	0.180915	0.0913578	0.113687	0.188912	0.115325	0.0689492
G6PC2	0.00100827	0	0.00340457	0	0.00319537	0	0.00430062	0.00198222	0.00204722	0.00239507	0.00339675	0.00503431	0.00233681	0	0	0	0.00506097	0	0.00644079	0.00832275	0	0.00265411	0.00767079	0.0102676	0	0	0	0	0	0	0.00478496	0	0.00206165	0	0	0	0	0	0.00515838	0	0.00506684	0.00401962	0	0	0	0.00696309	0	0.00088315
ABCB11	0.00313401	0	0	0.00522586	0	0	0	0	0.00178137	0	0	0.00256046	0.00226731	0	0	0	0	0	0.00136328	0	0	0.00356126	0.00120373	0	0	0	0	0	0.00140392	0	0	0	0	0	0	0	0	0	0	0	0	0	0	0	0	0	0	0
DHRS9	0	0	0	0	0	0	0.00154452	0.00193517	0	0.00274156	0.00229191	0	0	0	0.00097522	0	0	0.0112777	0	0	0.00125749	0.00244068	0.00442847	0	0.00289115	0	0	0	0.00297895	0.00276145	0	0.00974638	0.000939933	0	0.00187927	0	0	0	0	0	0	0	0	0	0	0	0	0
LRP2	0.00832266	0.0253155	0.00978448	0.0328856	0.0353242	0.0220031	0.00934648	0.0266152	0.0271759	0.0158844	0.00823816	0.0157573	0.016981	0.0136808	0.0200262	0.0124566	0.0067709	0.00637202	0.0077241	0.00733581	0.0141749	0.0171559	0.0156551	0.00812548	0.0183511	0.017022	0.0718196	0.0233458	0.0319755	0.0279705	0.0155957	0.0117714	0.0141365	0.0233626	0.00385881	0.00678406	0.010815	0.0204258	0.0332152	0.00723837	0.00819342	0.00673549	0	0.00908381	0.00692885	0.00695699	0.0129708	0.0166035
AC093899.2	0.00129731	0.00231989	0.00104057	0	0	0	0	0.00502865	0	0.00276633	0	0.00114882	0	0	0.00854784	0	0	0.00706492	0.00394121	0.00438107	0.00442321	0.00333932	0.00101864	0.00251498	0.000954381	0	0	0.0023107	0	0.0121058	0	0	0.00258557	0	0.00180964	0	0.0025742	0	0	0	0.00566064	0	0	0.00509665	0	0.0122534	0.00523755	0.00431829
KLHL41	0.00372775	0	0.00608817	0	0.0020927	0.00897846	0.00152536	0.00499765	0.00445299	0.00442279	0.00469783	0.000940028	0	0	0	0	0	0.0155377	0	0.00286621	0.00168998	0	0.00179739	0.00153891	0	0.0101866	0	0.00781328	0.00495034	0.00243058	0.00238227	0.00633118	0.00259999	0.00347612	0	0.00341161	0	0	0.00321149	0.00516544	0.0106209	0.00125128	0	0.00407171	0.00214735	0.00264637	0	0.00160597
FASTKD1	0.227471	0.225897	0.28863	0.270328	0.269284	0.242971	0.225527	0.238688	0.273659	0.243956	0.239543	0.240926	0.238414	0.191735	0.198332	0.21399	0.139854	0.190964	0.224426	0.236939	0.219828	0.258745	0.212736	0.247555	0.167821	0.197011	0.124274	0.205235	0.2381	0.203737	0.252842	0.302716	0.249137	0.290773	0.133024	0.276751	0.254569	0.332119	0.109533	0.212087	0.21682	0.255295	0.313796	0.202782	0.139249	0.217061	0.206314	0.142054
PPIG	0.321639	0.292918	0.298726	0.298741	0.230576	0.237003	0.315674	0.309848	0.329491	0.277199	0.283839	0.280483	0.324044	0.303881	0.322945	0.230988	0.230767	0.331629	0.231015	0.283148	0.290573	0.280285	0.29563	0.265947	0.315647	0.346849	0.281744	0.281388	0.236036	0.306892	0.307842	0.387186	0.326581	0.264683	0.308516	0.334662	0.31019	0.241273	0.211438	0.333697	0.270101	0.290163	0.248487	0.280785	0.244155	0.289476	0.288698	0.400886
CCDC173	0.000875588	0.00811991	0.00242355	0.00858358	0.0098199	0.0127525	0.00156709	0.00945844	0.0112874	0.00619303	0.0102538	0.00407723	0.00528955	0	0	0	0	0.00815136	0.00990767	0.00703414	0.00209586	0.0121652	0.00383853	0.00559377	0.00900984	0.0078733	0.0131013	0.0121185	0.00234628	0.0068711	0.00278931	0.0215627	0.00462078	0	0.00611702	0.00950795	0	0.00427233	0	0.00465085	0.014921	0	0.0147557	0.00429265	0.0045093	0.0021423	0	0.0071779
KLHL23	0.514755	0.396654	0.413237	0.38651	0.371377	0.342824	0.32624	0.42725	0.44155	0.4646	0.498319	0.446152	0.443851	0.398968	0.501783	0.473258	0.436435	0.551699	0.380681	0.510679	0.498151	0.467803	0.414306	0.569305	0.406447	0.382495	0.283044	0.334943	0.418338	0.362344	0.449745	0.471125	0.482417	0.489523	0.383103	0.42418	0.366428	0.425404	0.264574	0.423053	0.429466	0.341484	0.45151	0.27958	0.263363	0.368161	0.524325	0.346062
SSB	0.140042	0.114988	0.121373	0.0765798	0.10986	0.0876774	0.20776	0.169365	0.132243	0.110685	0.132985	0.106751	0.127991	0.0477808	0.117908	0.123253	0.076059	0.128441	0.134707	0.0777505	0.131321	0.134798	0.0788337	0.113484	0.0806492	0.114256	0.190168	0.0891721	0.10466	0.101702	0.135092	0.203502	0.140189	0.156977	0.0882565	0.130292	0.13233	0.142404	0.0635785	0.18151	0.0789805	0.0908087	0.0843737	0.0863116	0.106224	0.173244	0.0958881	0.173887
METTL5	0.0388566	0.0370898	0.0624496	0.0197823	0.0309355	0.0400775	0.0743306	0.0749397	0.0379944	0.0491835	0.0389827	0.0475013	0.059651	0.0645269	0.0526433	0.0281769	0.0500487	0.0810002	0.0514299	0.0401688	0.0384626	0.0787905	0.0344418	0.0682994	0.0317405	0.0787943	0.0438054	0.055892	0.0568735	0.0400582	0.0610768	0.0617824	0.0594595	0.055621	0.0368475	0.0316133	0.0718502	0.0697505	0.0711806	0.0633201	0.0249659	0.0618124	0.0579221	0.036662	0.0616482	0.0878965	0.114849	0.0959675
UBR3	0.882009	0.797	0.852548	0.820803	0.87543	0.698165	0.716252	0.869007	0.853422	0.848681	0.862203	0.835802	0.789554	0.876409	0.80642	0.790117	0.588733	0.733169	0.809525	0.779148	0.900403	1.0037	0.701635	0.876842	0.862761	0.740642	0.64723	0.859489	0.930881	0.791073	0.829738	0.829821	0.871254	0.7742	0.810383	0.770672	0.760039	0.718028	0.589638	0.80527	0.728453	0.925432	0.988002	0.728265	0.763519	0.920756	0.830038	0.976622
MYO3B	0.0228664	0.0409911	0.0335609	0.0511865	0.0203272	0.019382	0.0243604	0.0138724	0.0358459	0.0179806	0.0217829	0.0167276	0.0351182	0.0316059	0.0429082	0.0527221	0.0196266	0.0359569	0.0163377	0.0148188	0.0202076	0.0228697	0.0300554	0.0372278	0.0206788	0.0282631	0.0180543	0.0202241	0.0485142	0.034233	0.0148495	0.00840376	0.0246191	0.0279293	0.00970971	0.0142194	0.0127094	0.014615	0.0154242	0.0134895	0.0289882	0.0179148	0.0200247	0.00488994	0.00950982	0.0181636	0.0380917	0.020491
SP5	0	0	0	0	0	0.00467028	0	0	0	0.00119364	0	0	0	0	0	0	0	0	0	0	0	0	0	0	0	0	0	0	0	0	0	0	0	0	0	0	0.0026593	0	0	0	0	0	0	0	0	0	0	0
ERICH2	0.0101554	0.00227691	0.018235	0	0.00405977	0.0100749	0.0274103	0.00849246	0.0231753	0.00610293	0.00815095	0.00737752	0.00602414	0	0.00487247	0.006016	0.0088491	0.0116719	0.0123113	0.00476889	0.0108962	0.0170101	0.0125294	0.0162397	0.00750383	0	0.0150833	0.0103436	0.0187423	0.00510323	0.00989651	0.00501098	0.00957741	0.0119061	0	0.00586249	0.0191556	0.00726808	0.00474362	0.0163455	0.00239131	0.00763648	0.0354196	0.00906873	0.0188212	0.0248203	0.0178585	0.00846054
GAD1	0.39632	0.510728	0.501438	0.338284	0.411998	0.370723	0.615037	0.673509	0.555343	0.538037	0.474453	0.350058	0.711779	0.507761	0.399507	0.585289	0.363504	0.557734	0.419238	0.396072	0.481348	0.584189	0.440067	0.421766	0.406619	0.373544	0.279966	0.757549	0.367562	0.424316	0.512393	0.907002	0.539742	0.533154	0.303433	0.296466	0.55344	0.579004	0.385858	0.389089	0.440791	0.390341	0.453567	0.408486	0.402727	0.744823	0.523886	0.738842
GORASP2	0.109535	0.0839394	0.134988	0.0565408	0.0852338	0.131627	0.0933992	0.135496	0.150826	0.114532	0.107864	0.0823611	0.122915	0.0758052	0.0922046	0.0844514	0.0939515	0.0816176	0.106356	0.0865461	0.106864	0.144761	0.0747294	0.10544	0.0948711	0.109774	0.0807804	0.10639	0.0807974	0.117915	0.140593	0.125282	0.110313	0.160672	0.0702876	0.107304	0.0553318	0.103215	0.0513161	0.0993316	0.107112	0.08851	0.0454215	0.097722	0.0545894	0.159676	0.092982	0.196299
TLK1	0.344478	0.285979	0.339512	0.346003	0.356189	0.375208	0.336825	0.361997	0.37652	0.390554	0.400495	0.374835	0.437703	0.407132	0.326715	0.389409	0.265526	0.310867	0.336895	0.349197	0.295334	0.536632	0.379123	0.299731	0.335588	0.289846	0.276889	0.477861	0.436365	0.367691	0.324484	0.47119	0.377348	0.342191	0.368773	0.327417	0.328368	0.323423	0.308361	0.386628	0.392245	0.340026	0.122785	0.295552	0.315325	0.495049	0.474536	0.379442
METTL8	0.114281	0.0917518	0.122381	0.0757924	0.122125	0.0932955	0.153615	0.122719	0.152126	0.13937	0.127221	0.139328	0.155809	0.0854235	0.0898398	0.0931522	0.0624786	0.0850246	0.116167	0.100995	0.133432	0.219253	0.130801	0.146321	0.0824612	0.141105	0.0761705	0.0986448	0.0646311	0.103986	0.114994	0.199114	0.149652	0.178635	0.11295	0.109114	0.131777	0.153733	0.0919644	0.121987	0.0950256	0.115257	0.169845	0.0861807	0.096275	0.151852	0.193777	0.240184
DCAF17	0.115822	0.109132	0.103214	0.0929894	0.0969293	0.0843699	0.164061	0.12638	0.128356	0.133257	0.111132	0.10064	0.101525	0.0882521	0.118808	0.110818	0.0800632	0.0747084	0.117337	0.143033	0.143941	0.111887	0.0871133	0.123349	0.104298	0.0718217	0.0864335	0.167775	0.104606	0.14497	0.132799	0.154769	0.125554	0.156314	0.0952714	0.101551	0.124839	0.144605	0.0747291	0.12995	0.126688	0.185616	0.124214	0.0846583	0.0911817	0.129389	0.129293	0.128278
CYBRD1	0.0445394	0.0164428	0.0358922	0.0731814	0.0400123	0.059888	0.0570062	0.035571	0.0502197	0.0362419	0.0364135	0.0179109	0.0592687	0.0245611	0.041125	0.0285351	0.0547954	0.0310512	0.060431	0.0583254	0.0177377	0.0143727	0.0309313	0.0525581	0.0409715	0.0479234	0.0149374	0.0477204	0.068815	0.0325482	0.0661837	0.0138672	0.0485847	0.0551864	0.0481915	0.0521155	0.0573753	0.0558556	0.0408875	0.0325734	0.0361621	0.0629798	0.0920404	0.0610032	0.0749278	0.0337125	0.0212999	0.0493664
DYNC1I2	0.149884	0.151519	0.189368	0.148755	0.199195	0.22652	0.274184	0.2098	0.226286	0.213425	0.189033	0.15109	0.161994	0.234507	0.166045	0.129975	0.0950035	0.076871	0.181558	0.142664	0.162638	0.218046	0.154889	0.160287	0.191679	0.143042	0.162144	0.202045	0.207065	0.174817	0.221421	0.207187	0.188645	0.152003	0.157423	0.111556	0.0857611	0.159132	0.149238	0.196317	0.185044	0.198201	0.171399	0.149704	0.145792	0.224806	0.193946	0.254253
SLC25A12	0.468214	0.529875	0.669996	0.554362	0.550761	0.554358	0.464816	0.613827	0.658983	0.535553	0.55134	0.525592	0.518252	0.545579	0.55903	0.554628	0.342287	0.407365	0.533862	0.534647	0.595528	0.556214	0.517699	0.61171	0.525217	0.572287	0.462587	0.47155	0.56821	0.53413	0.559227	0.573438	0.621897	0.550273	0.456977	0.460653	0.483234	0.509237	0.390067	0.579912	0.551714	0.636471	0.675991	0.445732	0.439924	0.613274	0.676222	0.610921
HAT1	0.0831793	0.0876146	0.144244	0.115186	0.103185	0.0745623	0.109064	0.092933	0.139926	0.117416	0.114408	0.0850843	0.0977943	0.0760161	0.0516645	0.0810023	0.0284335	0.0909422	0.111518	0.0959971	0.0999326	0.128604	0.0725215	0.110287	0.086101	0.0664155	0.0463338	0.0958669	0.104658	0.0997602	0.109879	0.115662	0.120758	0.0956866	0.0538895	0.102339	0.092402	0.0962298	0.0247843	0.102393	0.125589	0.101313	0.154939	0.0781287	0.0791009	0.161352	0.138894	0.160189
METAP1D	0.164151	0.132192	0.188589	0.209004	0.132476	0.130047	0.13972	0.188715	0.208621	0.158976	0.230616	0.154804	0.206952	0.269849	0.182708	0.234014	0.0585328	0.216211	0.196768	0.162	0.145151	0.164799	0.124556	0.231395	0.128407	0.157173	0.10576	0.125376	0.163166	0.173082	0.168536	0.197692	0.188201	0.15336	0.0618098	0.138081	0.132541	0.165241	0.113016	0.146414	0.107183	0.187155	0.122456	0.0946635	0.0987789	0.182825	0.130551	0.0975479
DLX1	0.00572565	0.00449321	0	0.0135213	0.00182463	0.0103912	0.00496831	0.0067323	0.00367324	0.00228183	0	0.00137315	0	0	0.00155061	0.00874644	0.016799	0.0070889	0.00839603	0.0102957	0.00184508	0.00416668	0.00351065	0	0.00373139	0.00546542	0.0107828	0.011593	0.00403469	0.0116417	0.00644424	0.0144426	0.00534582	0	0.0036316	0.00297145	0.00473697	0.00203647	0.00204434	0	0	0	0	0	0.0118278	0.00359585	0	0.00946779
DLX2	0	0.00175605	0	0	0	0	0	0	0.00253826	0	0	0	0.00173383	0	0	0.00428329	0	0	0	0	0	0.00285748	0	0	0	0	0	0	0.00369521	0	0	0.00965507	0.00119349	0.00257667	0.00127785	0	0	0	0	0	0	0	0	0	0	0	0	0
ITGA6	0.0106797	0	0.00757982	0.0368759	0.0100586	0.00713613	0.0122712	0.00364456	0.00488394	0.000940432	0.00157983	0.00298848	0.00329147	0.014754	0.00499155	0.013196	0	0	0.00172118	0.00840108	0	0.00435998	0.000932852	0	0.00788113	0.00377273	0.0262003	0.0019946	0.00633464	0.0078099	0.0103808	0.00805245	0.0105259	0.00814311	0.00545651	0.0106211	0	0.00645769	0.00213918	0.00778164	0.00989971	0.0110437	0.0203241	0.00571399	0.0117641	0.00380963	0.00424515	0.00404232
PDK1	0.0416839	0.0276419	0.0289422	0.060478	0.0180195	0.052718	0.0133422	0.110642	0.0515396	0.045298	0.0282627	0.0470928	0.0318047	0.0537001	0.0266496	0.0341903	0.0278984	0.0501041	0.0400811	0.0258759	0.0546722	0.076903	0.056208	0.0445469	0.0247637	0.0579574	0.0133862	0.0456258	0.0481431	0.0641263	0.0403288	0.00797623	0.0358206	0.037472	0.0656651	0.0334225	0.023547	0.0421389	0.0286096	0.0528225	0.0207158	0.0305003	0	0.0169889	0.0560618	0.172477	0.0288725	0.0645154
RAPGEF4	0.920848	0.820606	1.0226	0.91555	1.05551	1.00656	1.34563	0.922975	1.13588	1.09821	1.07993	0.978097	1.00821	0.763498	0.94339	0.91936	0.876801	0.806049	1.06965	1.04978	0.937004	0.738777	1.01451	0.885704	1.08735	0.955646	0.942018	1.03808	1.05577	1.09542	1.0911	0.753668	0.922061	1.06408	1.1214	0.964925	1.08476	0.995507	0.797344	0.758363	0.931796	1.17529	0.979797	0.986811	1.25803	0.982223	0.908711	0.546257
MAP3K20	0.0498951	0.0868564	0.0876344	0.0178838	0.0743749	0.114991	0.0548948	0.102602	0.100515	0.117779	0.0882713	0.0480752	0.0883791	0.144861	0.0847459	0.0822041	0.032501	0.0594872	0.0784068	0.072851	0.0576425	0.237507	0.0622697	0.0899833	0.080121	0.0788533	0.0924108	0.0982228	0.0823835	0.061687	0.0645667	0.14289	0.105059	0.111782	0.0790102	0.0657183	0.0672079	0.104508	0.0503421	0.163032	0.0657222	0.0739527	0.0529397	0.0443413	0.0886265	0.133189	0.125714	0.2642
CDCA7	0	0	0	0	0	0	0	0	0.0026764	0.000912412	0	0.00157497	0.00135815	0	0	0	0.00461556	0.00473864	0	0	0	0	0	0	0.00260982	0	0	0	0.00372962	0	0.00267243	0.00577317	0.00206195	0	0	0	0.00420079	0.00118073	0	0.00277646	0	0.00130871	0.0262142	0	0.00195689	0.00366137	0	0
SP3	0.242747	0.30593	0.323447	0.312066	0.306313	0.281219	0.247704	0.264825	0.323447	0.293486	0.345754	0.225103	0.266134	0.164135	0.270618	0.202458	0.18339	0.162252	0.296572	0.282965	0.250536	0.328959	0.202662	0.284147	0.266242	0.290221	0.238499	0.236404	0.199502	0.302894	0.274294	0.310125	0.236117	0.244071	0.171248	0.286879	0.22481	0.256268	0.145212	0.234717	0.323814	0.206006	0.211155	0.213085	0.172125	0.283683	0.238009	0.399195
OLA1	0.35172	0.407971	0.501929	0.291854	0.514752	0.476606	0.416288	0.478006	0.453459	0.456646	0.439595	0.433752	0.434734	0.464544	0.401687	0.444841	0.34121	0.3233	0.419336	0.400014	0.398295	0.604913	0.478929	0.441205	0.39664	0.315724	0.301238	0.482682	0.34117	0.399582	0.442671	0.479695	0.451976	0.42404	0.399425	0.388638	0.434372	0.457431	0.33835	0.550302	0.392699	0.498857	0.550411	0.35219	0.355465	0.524193	0.416343	0.523696
SP9	0	0	0	0	0	0	0.00572409	0.00109139	0	0.00131927	0	0.00386768	0.00134158	0	0	0	0	0	0.00296368	0	0.0030759	0.00121128	0	0	0	0	0	0	0	0.00422554	0	0	0.00191239	0	0.00428127	0.00133358	0	0.00236208	0	0.00421109	0	0.00207534	0	0	0	0	0	0
CIR1	0.19212	0.176244	0.171098	0.217147	0.101106	0.098077	0.173511	0.161568	0.162109	0.137131	0.179114	0.142366	0.148381	0.146409	0.165398	0.141017	0.133643	0.191316	0.152585	0.152111	0.161925	0.145337	0.145021	0.133403	0.148618	0.130834	0.0956962	0.128346	0.181341	0.144341	0.148955	0.25787	0.143677	0.140693	0.145782	0.140274	0.139589	0.188153	0.105049	0.126302	0.0857058	0.167696	0.171363	0.0930297	0.153794	0.147037	0.181836	0.321883
SCRN3	0.116343	0.0535408	0.123767	0.116666	0.0809641	0.0616372	0.165134	0.144615	0.208785	0.100442	0.150242	0.0970675	0.115774	0.159744	0.112015	0.141988	0.0551533	0.16508	0.138576	0.0819571	0.101459	0.110028	0.0851582	0.230726	0.0756154	0.0637249	0.0379942	0.0876075	0.0973116	0.099004	0.160521	0.114813	0.124788	0.156032	0.0666892	0.0956656	0.0980452	0.169462	0.0699721	0.0524329	0.140757	0.120317	0.11204	0.0730712	0.0766276	0.158851	0.161671	0.0990253
GPR155	0.505823	0.474268	0.666833	0.334606	0.537154	0.495204	0.376603	0.556166	0.718384	0.572603	0.524746	0.333094	0.776791	0.657708	0.640815	0.634569	0.323431	0.569776	0.860548	0.658522	0.637965	0.786724	0.456067	0.739652	0.507204	0.492955	0.334083	0.520375	0.439431	0.491489	0.48334	0.866877	0.645933	0.620372	0.476177	0.475721	0.658201	0.475496	0.317766	0.666375	0.412703	0.595435	0.694196	0.320308	0.446102	0.629603	0.661236	1.11206
WIPF1	0.453795	0.473501	0.682941	0.344683	0.513579	0.591996	0.455989	0.501937	0.650449	0.603409	0.599304	0.491778	0.581776	0.527686	0.615764	0.477256	0.427191	0.328977	0.603032	0.504155	0.589084	0.758139	0.666771	0.650196	0.592628	0.480126	0.395604	0.484793	0.346738	0.442778	0.539923	0.551067	0.544276	0.58704	0.478518	0.439591	0.651622	0.586005	0.398928	0.640514	0.545798	0.506399	0.351846	0.536449	0.526574	0.552345	0.539973	0.809802
CHRNA1	0.00228589	0.00320919	0.0020594	0	0.00364182	0	0.00477174	0.00489169	0.00408393	0	0.00243849	0.00172043	0.00148149	0	0	0	0	0	0.00239993	0	0.00354499	0	0	0.00244536	0.00389759	0.0114038	0	0.00548267	0.00238749	0	0.00310591	0.00577317	0.00348071	0	0	0	0.0039198	0	0	0	0	0	0.0126609	0	0	0.00518525	0	0.00182679
CHN1	0.716754	0.736578	0.645859	0.778247	0.687125	0.707161	0.840822	0.760449	0.789746	0.5498	0.512949	0.615341	0.635689	0.728882	0.618444	0.567149	0.498559	0.498498	0.687518	0.698422	0.633761	0.510843	0.560969	0.573342	0.659021	0.713979	0.799784	0.765495	0.773903	0.766043	0.851842	0.763557	0.790856	0.582722	0.584933	0.559231	0.671486	0.599574	0.662524	0.702382	0.561277	0.551645	0.734488	0.729282	0.644116	0.534923	0.635012	0.393816
ATF2	0.264463	0.235002	0.318569	0.316594	0.335091	0.339186	0.405778	0.324267	0.333039	0.355635	0.339086	0.283116	0.361221	0.222362	0.217835	0.278776	0.278886	0.239346	0.297386	0.334456	0.282486	0.367054	0.28019	0.312077	0.307175	0.214719	0.241843	0.339545	0.401367	0.366098	0.362825	0.300023	0.361378	0.35258	0.288852	0.219805	0.278032	0.276523	0.197378	0.300113	0.345571	0.36978	0.31793	0.362962	0.310339	0.344066	0.326473	0.38174
ATP5MC3	0.067549	0.0447319	0.058362	0.0806424	0.0546474	0.0716514	0.16166	0.1232	0.135372	0.0504959	0.0859878	0.0497647	0.0887803	0.062113	0.102296	0.0496359	0.0480277	0.0334281	0.105264	0.0772216	0.0715973	0.0814711	0.0557689	0.0798868	0.0653262	0.0610408	0.109817	0.0906705	0.10733	0.0571438	0.127937	0.0788849	0.0977536	0.0660318	0.0332713	0.0441953	0.0888236	0.0745219	0.0875919	0.0469671	0.0668242	0.0883688	0.0683404	0.0656559	0.0790352	0.0669405	0.0681619	0.0730382
LNPK	0.202484	0.148118	0.153278	0.165421	0.161324	0.174017	0.162409	0.192271	0.200628	0.167703	0.179799	0.154843	0.167406	0.0768117	0.114195	0.128328	0.0807426	0.103902	0.18651	0.151434	0.175531	0.146306	0.0870522	0.197752	0.122448	0.119348	0.102699	0.16	0.18735	0.157628	0.204616	0.097768	0.17117	0.165265	0.124785	0.137954	0.097007	0.130966	0.0576198	0.163827	0.107522	0.144928	0.168005	0.120616	0.153159	0.234951	0.163654	0.170652
HOXD3	0	0	0	0	0	0	0	0	0	0	0	0	0	0	0	0	0	0	0	0	0	0	0	0	0	0	0	0	0	0	0.000868789	0	0	0	0	0	0	0.00228461	0	0	0	0	0	0	0	0	0	0
HOXD1	0.00400829	0	0.00104057	0	0	0	0	0	0	0.000694943	0.00505522	0.000797001	0.00333968	0	0	0.0030036	0	0	0.00264048	0	0	0	0	0	0.00566062	0.00652877	0	0	0.00185301	0.00243058	0.00533456	0.00825059	0.00308617	0.00151127	0	0	0	0	0	0	0.00516395	0	0	0	0	0	0	0
MTX2	0.325179	0.342954	0.412669	0.399473	0.395737	0.385943	0.522791	0.43058	0.423005	0.444623	0.479377	0.353099	0.443558	0.492907	0.26748	0.332918	0.283594	0.31283	0.43093	0.355946	0.380308	0.389765	0.270616	0.413043	0.403025	0.323556	0.203371	0.398596	0.44454	0.400837	0.491501	0.349326	0.410217	0.484863	0.301653	0.323083	0.351786	0.431075	0.221758	0.306393	0.369424	0.469468	0.237367	0.290576	0.339539	0.381398	0.349996	0.379423
HNRNPA3	0.296038	0.245338	0.23422	0.292182	0.256218	0.214801	0.330821	0.284066	0.309531	0.251926	0.328541	0.243561	0.289108	0.323295	0.247138	0.171248	0.218048	0.179487	0.31509	0.267654	0.273769	0.339387	0.242439	0.295934	0.263383	0.210137	0.269	0.230336	0.289453	0.256673	0.275472	0.351027	0.318019	0.294744	0.273077	0.238081	0.246174	0.251244	0.177729	0.233731	0.224721	0.2832	0.308135	0.275718	0.287293	0.307007	0.265818	0.444186
NFE2L2	0.618306	0.51664	0.565313	0.510747	0.508435	0.423054	0.545602	0.618053	0.637915	0.579227	0.565977	0.594824	0.538588	0.72264	0.524918	0.486027	0.497771	0.407121	0.617614	0.517187	0.603638	0.738188	0.48627	0.558832	0.517475	0.496117	0.384447	0.551709	0.587532	0.457884	0.561424	0.60692	0.534819	0.54534	0.484621	0.487879	0.56585	0.600908	0.381078	0.624489	0.483026	0.666999	0.610417	0.458646	0.428079	0.657586	0.641652	0.692179
AGPS	0.154083	0.160754	0.240272	0.169384	0.242034	0.205192	0.185211	0.255098	0.241105	0.251141	0.293211	0.238142	0.239861	0.204336	0.185428	0.168008	0.175201	0.265305	0.260529	0.18435	0.246999	0.285014	0.206997	0.267913	0.216711	0.147219	0.206617	0.192439	0.184981	0.204733	0.248613	0.248954	0.219715	0.297429	0.200043	0.173604	0.197688	0.216926	0.160826	0.252896	0.223047	0.231386	0.166966	0.125176	0.200923	0.23247	0.299953	0.237383
TTC30B	0.00631244	0.0027118	0.00564485	0	0	0	0.0038407	0.0032176	0.00134748	0.00844401	0.00789984	0.00563706	0.00612767	0	0.00224757	0	0	0.00813802	0.0132518	0.00441489	0.00101105	0.014595	0.00321554	0.00548398	0.00260682	0.0116248	0.0055249	0.00685821	0.00136989	0.00497979	0.0075617	0.00465717	0.00658013	0.00443719	0.00190346	0.0028968	0.00700187	0.00235732	0.00406396	0	0.00343698	0.00414899	0	0.00851175	0.00320413	0.0109957	0	0.0036596
TTC30A	0.0122674	0.0148626	0.00393603	0	0.0122887	0.0276085	0.00188093	0.00843092	0.0187746	0.0197357	0.0118621	0.00476675	0.0132874	0	0	0.0107348	0	0	0.00981778	0.00602968	0.0184905	0.00309063	0.00245185	0.0139022	0.00791806	0.00329469	0.0323989	0.00941155	0.0070264	0	0.0175501	0.00374802	0.00322034	0	0.00848785	0.00427366	0.00161668	0.00770886	0	0.00759739	0.00403315	0.00882009	0	0.00411206	0.00503778	0.0106526	0	0.018014
PDE11A	0	0.00462311	0.00186861	0	0	0.0042214	0	0.00142978	0.00148796	0.00198325	0.0020407	0	0.00135932	0.028795	0	0	0	0	0.00109797	0	0.00457403	0.00128654	0.00332716	0.00271554	0.00413894	0.0083379	0	0	0	0	0.0108968	0	0.00592858	0	0	0.00712851	0	0	0	0	0	0.004768	0	0.00144268	0	0.00321987	0	0
RBM45	0.131682	0.109845	0.137144	0.0870534	0.106069	0.0844421	0.0897882	0.108464	0.0958541	0.133587	0.170533	0.108001	0.11931	0.0489378	0.0768336	0.0865949	0.108142	0.0640649	0.103112	0.112919	0.115943	0.113901	0.0999184	0.123336	0.0782326	0.153662	0.105743	0.106806	0.106166	0.128685	0.126214	0.0919103	0.133283	0.120172	0.0842192	0.125959	0.106229	0.0947575	0.0663136	0.0750764	0.0670863	0.132911	0.0610268	0.156244	0.0850912	0.10713	0.103915	0.10079
OSBPL6	0.526121	0.396503	0.532063	0.436773	0.511531	0.625573	0.42545	0.544614	0.501029	0.654699	0.624354	0.626101	0.57038	0.621207	0.521593	0.549602	0.411612	0.33702	0.465894	0.528251	0.667235	0.522237	0.564099	0.563787	0.550041	0.384602	0.509363	0.577157	0.40667	0.443281	0.471369	0.501641	0.497991	0.498086	0.377202	0.481501	0.46045	0.516864	0.363344	0.548748	0.540211	0.327579	0.392826	0.520678	0.434346	0.537958	0.707526	0.387969
PRKRA	0.166461	0.1291	0.175516	0.164133	0.139206	0.16712	0.201985	0.191731	0.16928	0.171822	0.17707	0.142788	0.170422	0.145492	0.164323	0.21888	0.0947102	0.0832003	0.166748	0.0782581	0.122032	0.243735	0.0922903	0.150605	0.161837	0.0663485	0.122363	0.140347	0.128554	0.153851	0.184746	0.262768	0.156899	0.128847	0.107495	0.114448	0.23259	0.159979	0.0710276	0.179622	0.124328	0.145966	0.171872	0.184769	0.104944	0.251973	0.158233	0.221807
PJVK	0.0779853	0.0567303	0.0608869	0.0259574	0.0651441	0.0549231	0.042838	0.0799716	0.0758294	0.0528441	0.0608784	0.0521766	0.0564652	0.0417774	0.0600157	0.0522476	0.0223671	0.0586567	0.0727223	0.0475223	0.0741216	0.0398157	0.0528176	0.0597986	0.0617468	0.028794	0.0177134	0.0471512	0.0371407	0.0606899	0.0521132	0.0493849	0.0570194	0.0471266	0.0281798	0.0596406	0.0296464	0.0579195	0.0171101	0.0336502	0.0406102	0.073307	0.0874348	0.035374	0.0262456	0.0687152	0.025944	0.0553755
FKBP7	0.0191466	0.00576494	0.0273153	0.0366668	0.0174087	0.0110766	0.0256147	0.0225973	0.03862	0.0186573	0.0262654	0.0114172	0.0289617	0.0674454	0.0444508	0.0292922	0.0309452	0.00815136	0.0305876	0.0248407	0.0330305	0.0316576	0.0207969	0.0183597	0.0150211	0.0150548	0.027295	0.0347306	0.0215812	0.0171048	0.0416372	0.0312346	0.0209866	0.0236596	0.0121666	0.0256189	0.0187115	0.0208654	0.0199052	0.0350341	0.0153799	0.0262055	0.052688	0.0217343	0.0305502	0.0136368	0.0300429	0.024881
PLEKHA3	0.06144	0.0774949	0.0877296	0.089454	0.0956568	0.0898149	0.115301	0.0880248	0.142209	0.0853482	0.11182	0.0715901	0.0891299	0.067103	0.0715811	0.0896818	0.048032	0.0655202	0.104821	0.0648317	0.114697	0.114385	0.0725038	0.112686	0.0635616	0.0486047	0.0286141	0.082379	0.0784344	0.0864533	0.0926489	0.148513	0.0871541	0.110578	0.0545533	0.0508543	0.0540804	0.0709621	0.0627981	0.0959926	0.0746868	0.0621246	0.048609	0.0833138	0.0581584	0.109459	0.122206	0.178436
TTN	0.0332628	0.0243817	0.0451669	0.113733	0.0699003	0.0451183	0.0703287	0.0569103	0.0665072	0.0352186	0.0305779	0.0278793	0.0108413	0.0616109	0.0100725	0.057531	0.00845105	0.0566883	0.0453268	0.0286009	0.0391726	0.0542395	0.0161846	0.0463004	0.0161234	0.0295015	0.0238488	0.0349631	0.088188	0.0695466	0.0450115	0.102594	0.0246535	0.103677	0.00495338	0.0160675	0.0285209	0.0172146	0.00604397	0.024888	0.0275798	0.0232647	0.0431642	0.0179927	0.042345	0.0602179	0.0460376	0.0274405
CCDC141	0.00284818	0	0.00196881	0.0312972	0	0	0.00517851	0.00317434	0.000969335	0.00253701	0.00543646	0	0.00434855	0	0.0107969	0	0	0	0.00411503	0	0.00249371	0.00419442	0.00108634	0.00641809	0.000696261	0.00792189	0	0.0110272	0.0057373	0.00361226	0.00206368	0	0.00243981	0.00180835	0	0	0	0	0	0	0	0	0.0146854	0	0.00324682	0.00702308	0.00545152	0.00113467
SESTD1	0.37343	0.435545	0.385154	0.440194	0.410375	0.425563	0.411607	0.450479	0.372059	0.419704	0.445286	0.414914	0.385779	0.401797	0.347856	0.333615	0.30103	0.271559	0.353732	0.397492	0.454288	0.527628	0.303864	0.393766	0.40672	0.340883	0.288063	0.511091	0.445234	0.414839	0.415587	0.508657	0.442135	0.414218	0.369544	0.378583	0.468036	0.395604	0.212212	0.403163	0.355315	0.355858	0.412661	0.25694	0.372946	0.419331	0.385631	0.445846
ZNF385B	0.158988	0.15883	0.133362	0.180296	0.194939	0.221054	0.164551	0.136213	0.141613	0.0668098	0.0641437	0.081337	0.138118	0.105979	0.164384	0.157472	0.227593	0.168846	0.117828	0.13698	0.112395	0.0696587	0.172395	0.193163	0.145042	0.195637	0.277877	0.203377	0.250218	0.288621	0.155259	0.229783	0.182527	0.0733316	0.131856	0.128294	0.149451	0.104596	0.214587	0.15417	0.141586	0.0924487	0.143395	0.19145	0.135057	0.0880363	0.117335	0.112157
CWC22	0.115749	0.085884	0.123407	0.129745	0.134326	0.117944	0.10124	0.107418	0.109571	0.113808	0.122464	0.105048	0.1088	0.072975	0.13155	0.103979	0.0712615	0.134459	0.136816	0.122663	0.133151	0.130015	0.0880264	0.118096	0.086062	0.134027	0.0780502	0.14749	0.0929045	0.141362	0.115659	0.180511	0.107767	0.121016	0.0706561	0.112189	0.0888046	0.101138	0.0497804	0.089596	0.1206	0.105184	0.148894	0.107785	0.0897582	0.0986956	0.150875	0.172605
UBE2E3	0.592509	0.629552	0.617992	0.683386	0.652884	0.575487	0.540607	0.529014	0.672044	0.696383	0.713146	0.580672	0.664076	0.484534	0.613473	0.590394	0.516314	0.6903	0.645168	0.573614	0.672821	0.587193	0.560643	0.54508	0.606676	0.468309	0.591212	0.589258	0.498454	0.675177	0.576139	0.496185	0.547266	0.6009	0.469958	0.485661	0.496355	0.491499	0.447004	0.519256	0.610775	0.482334	0.403974	0.478905	0.540082	0.629517	0.519467	0.53066
ITGA4	0.0358053	0.021695	0.0125187	0.0412326	0.0384301	0.00915475	0.0111707	0.0168301	0.0516434	0.0429998	0.049605	0.0302164	0.0250342	0.0478879	0.0427665	0.035163	0.0243341	0.0408038	0.0122981	0.0300749	0.0464853	0.0080799	0.0498803	0.0822245	0.0313164	0.00963765	0.0356727	0.00823277	0.0150803	0.0109417	0.0108126	0.00713037	0.0104819	0.0247231	0.00213426	0.0518198	0.00564267	0.00829722	0.00878538	0.00454124	0.0414742	0.00264082	0.0302735	0.0114839	0.0170561	0.0216093	0.0412384	0.00224928
CERKL	0.00372775	0.0140521	0.00349111	0	0.00247395	0.0111682	0.00409378	0.00671466	0.00176463	0.0104944	0.00998518	0.00932263	0.00329955	0	0.00473656	0	0.0139444	0.00311456	0.00327791	0.00212163	0.0183944	0.00635806	0.00481815	0.00767073	0.00402071	0	0.00859605	0.00630519	0.00655871	0.0142428	0.00356059	0.00509942	0.00196986	0.00288484	0.00298431	0.0237852	0	0.0132617	0	0.002965	0.00815893	0	0	0.0174369	0.0205707	0.00325528	0	0.00112461
PPP1R1C	0.0119309	0.014244	0.0237975	0.0187603	0.0209712	0.017711	0.00105896	0.00275944	0.0107325	0.00871674	0.0146305	0.0441417	0.013746	0	0.0210866	0.0106646	0	0.0339953	0.00776358	0.00987722	0.0156405	0.00202844	0.00571196	0.00316684	0.0104364	0.00149938	0.0213388	0.00933685	0.0126737	0	0.00887694	0	0.00653263	0.00645785	0.00441511	0.00300723	0.00684334	0	0	0	0.00768533	0.00152474	0	0.0186576	0.00647635	0.00703692	0.0163277	0.00267083
PDE1A	0.234421	0.270602	0.148713	0.270057	0.264676	0.253781	0.192187	0.183444	0.202936	0.0776069	0.0668186	0.0935751	0.128277	0.128972	0.141969	0.159054	0.333246	0.153817	0.125658	0.131521	0.0919449	0.11572	0.162254	0.141933	0.154335	0.273179	0.341471	0.172121	0.27414	0.253176	0.177447	0.213146	0.166204	0.0890256	0.140956	0.128516	0.133775	0.114493	0.260395	0.127184	0.112184	0.0897278	0.129473	0.153699	0.150805	0.118605	0.143807	0.130383
DNAJC10	0.139366	0.128571	0.155507	0.10509	0.176495	0.152803	0.117235	0.138704	0.185602	0.12394	0.143609	0.143429	0.165237	0.115776	0.123649	0.156164	0.057502	0.130423	0.16965	0.191152	0.167375	0.143779	0.125743	0.172373	0.116618	0.122979	0.103832	0.124964	0.129427	0.136254	0.137824	0.164988	0.138995	0.106946	0.0624313	0.115987	0.106965	0.095916	0.0784018	0.136479	0.156132	0.124058	0.183685	0.0848241	0.0862997	0.162768	0.152964	0.12891
FRZB	0.0256857	0.0292292	0.0220993	0.0110965	0.048975	0.0104219	0.0121728	0.0267716	0.0384061	0.0199466	0.0252202	0.0291739	0.0409905	0.0249299	0.0310991	0.0285029	0.00587722	0.021175	0.0287348	0.0163686	0.0475777	0.0253488	0.0137226	0.0128051	0.0289821	0.0096896	0.0216471	0.0169839	0.0523927	0.0299237	0.0292304	0.0316666	0.0267273	0.0218937	0.0206368	0.0124881	0.0196954	0.0132976	0.00513657	0.010124	0.0119673	0.0336342	0.0422026	0.0133575	0.0154628	0.007602	0.0417927	0.0908418
NCKAP1	0.572103	0.560004	0.599756	0.569901	0.666807	0.601949	0.593397	0.532747	0.663441	0.59629	0.610499	0.573326	0.579571	0.582587	0.549571	0.533439	0.418781	0.440332	0.588717	0.589158	0.635892	0.662605	0.483331	0.551249	0.584673	0.497846	0.437642	0.695434	0.669961	0.637745	0.597929	0.678538	0.606904	0.522824	0.500753	0.581049	0.54098	0.445562	0.465387	0.575755	0.468879	0.580124	0.528955	0.523659	0.54167	0.703353	0.634022	0.851357
DUSP19	0.00215005	0.0179023	0.0346122	0.0289607	0.0205779	0.0151918	0.0158146	0.0248938	0.0262804	0.0225383	0.0219898	0.0165287	0.0294382	0.0162847	0.0135301	0.0172205	0.0185397	0.017845	0.0173377	0.00253769	0.0177761	0.0174835	0.0201011	0.0174262	0.0218357	0.00460027	0.0198408	0.00836986	0.0125753	0.0204108	0.0175465	0.0188373	0.0218208	0.0358652	0.0245895	0.0227223	0.00538827	0.0269173	0.0127218	0.0303112	0.0229687	0.0171484	0.0138147	0.0305417	0.00750277	0.0157258	0.0118476	0.00682657
NUP35	0.0866109	0.0524403	0.0713923	0.0947207	0.0818802	0.049339	0.0494149	0.0909838	0.0770246	0.0692629	0.102147	0.0779873	0.0678242	0.147464	0.125479	0.0553135	0.0359632	0.167156	0.0654153	0.101858	0.0597828	0.0965772	0.0493524	0.0673748	0.071578	0.0464505	0.0432126	0.0531919	0.0745471	0.101704	0.0669873	0.0732138	0.0756636	0.078256	0.0510624	0.0843317	0.0495405	0.0436739	0.0573932	0.042295	0.0436953	0.0767228	0.0357991	0.0334071	0.0672237	0.0867516	0.0768445	0.114152
ZNF804A	0.535835	0.469539	0.374319	0.535039	0.654946	0.658438	0.814684	0.51707	0.610497	0.603292	0.592452	0.643667	0.60169	0.496456	0.508199	0.524122	0.645803	0.423153	0.54419	0.578356	0.66893	0.542049	0.72904	0.580746	0.667593	0.514177	0.516875	0.610294	0.374458	0.57203	0.60827	0.477912	0.514476	0.77461	0.496151	0.623861	0.551527	0.510663	0.363165	0.795913	0.628506	0.347711	0.341499	0.528297	0.640976	0.615266	0.803373	0.376075
FSIP2	0.0343688	0.194053	0.0647355	0.100189	0.0917113	0.088345	0.0310438	0.0867493	0.0904608	0.0300768	0.100258	0.248877	0.0108851	0.0924691	0.00457635	0.0593607	0.0433804	0.0157422	0.0525478	0.18642	0.0874127	0.0420327	0.0190258	0.0942724	0.120311	0.0656118	0.0173691	0.0469168	0.085835	0.142621	0.290292	0.0373729	0.0289526	0.125026	0.0674861	0.0723376	0.0948112	0.0558973	0.0430608	0.0329956	0.0346091	0.0164992	0.138672	0.058496	0.0551581	0.106643	0.0426453	0.0206446
ZC3H15	0.167182	0.140428	0.183668	0.212054	0.143836	0.153222	0.29739	0.186482	0.171671	0.146029	0.111795	0.108812	0.128089	0.13695	0.13568	0.161735	0.123627	0.069423	0.144992	0.106578	0.18292	0.184603	0.104429	0.128181	0.134009	0.104332	0.111196	0.166564	0.19166	0.146331	0.148739	0.186803	0.187022	0.175631	0.120197	0.122766	0.151188	0.150781	0.10021	0.125138	0.109999	0.162042	0.18243	0.130672	0.137371	0.140115	0.157829	0.262139
ITGAV	0.607784	0.498495	0.563554	0.436728	0.47888	0.490848	0.63387	0.563454	0.609839	0.560059	0.624673	0.486603	0.60448	0.343898	0.441708	0.489849	0.279956	0.451944	0.561713	0.49533	0.550199	0.508025	0.37797	0.568175	0.600863	0.418939	0.439445	0.620407	0.679081	0.439122	0.569379	0.510283	0.506036	0.573405	0.513574	0.47491	0.529489	0.488831	0.266881	0.465018	0.472339	0.584134	0.501739	0.45177	0.525699	0.561122	0.555631	0.571111
FAM171B	0.367108	0.332453	0.447562	0.430058	0.471644	0.359933	0.419801	0.392197	0.45313	0.390615	0.403603	0.346165	0.361281	0.365678	0.288829	0.354996	0.256954	0.309316	0.437886	0.38034	0.369357	0.409982	0.338771	0.375314	0.431313	0.332434	0.347855	0.463807	0.458886	0.414785	0.461498	0.375296	0.346933	0.416627	0.324309	0.298962	0.28947	0.357121	0.229764	0.239283	0.322788	0.394056	0.411165	0.410748	0.387133	0.438509	0.317791	0.358042
ZSWIM2	0.00343537	0	0	0	0	0	0	0	0	0	0.00102443	0	0	0	0.0035046	0	0	0	0.000571104	0	0	0	0	0	0	0	0	0	0	0	0	0	0	0	0	0.00307603	0	0	0	0	0	0	0	0	0	0.00486177	0	0
CALCRL	0.524105	0.493644	0.74793	0.720945	0.508832	0.584523	0.77459	0.429641	0.64212	0.793895	0.820215	0.529551	0.668157	0.34328	0.463784	0.497197	0.425439	0.475099	0.780854	0.613142	0.512104	0.557213	0.55384	0.576369	0.854894	0.384645	0.39655	0.755965	0.515946	0.539458	0.776388	0.489761	0.466145	0.656829	0.431543	0.478814	0.550546	0.56266	0.400632	0.59381	0.615143	0.494692	0.320525	0.659406	0.675691	0.711124	0.54674	0.589203
TFPI	0.00347306	0.00690565	0.00210811	0	0	0.00216247	0.00197119	0.00258542	0.00282299	0.000904545	0.00345138	0.00371691	0	0	0	0	0.0044518	0	0	0.000937816	0.00101105	0.00532237	0.00261601	0	0.00219436	0.0115948	0	0.00428456	0.00334658	0.00636696	0.000790916	0.0170034	0.00077672	0.00288091	0	0	0	0	0	0	0	0	0	0	0	0.00450603	0	0.00143204
GULP1	0.0759033	0.0874248	0.074465	0.0653461	0.0993131	0.0741018	0.0679737	0.0772192	0.0624994	0.0267923	0.0269696	0.0545474	0.0553398	0.0621934	0.0557508	0.0655864	0.0834906	0.0780226	0.0487464	0.0984129	0.0518256	0.0615439	0.0743299	0.0540975	0.0742293	0.0871569	0.117764	0.089994	0.0853597	0.0724547	0.0763151	0.0710231	0.0673231	0.0567155	0.0538062	0.0507798	0.0271352	0.0492411	0.0885293	0.0617237	0.0776346	0.0369488	0.1334	0.0864509	0.0669477	0.0361744	0.110322	0.0579158
DIRC1	0.00172722	0	0.00433726	0.00879116	0	0.00135574	0	0	0	0.00128389	0	0	0.0014219	0	0	0	0	0	0	0	0.000952507	0	0	0	0.00086333	0	0	0.00138417	0.00198314	0	0.00249494	0	0	0	0.000988662	0	0	0.00269541	0	0	0	0	0	0	0	0	0	0
COL3A1	0	0	0	0	0	0.00444361	0	0	0	0	0	0	0	0	0	0	0	0	0	0	0	0	0	0	0	0	0	0	0	0.00336471	0	0	0	0	0	0	0	0	0	0	0	0	0	0	0	0	0	0
COL5A2	0.115856	0.0704112	0.048536	0.0914169	0.110936	0.0991704	0.0640187	0.11833	0.0893031	0.0534594	0.065902	0.0674065	0.0613782	0.115479	0.0678961	0.0730122	0.0478825	0.307982	0.0594371	0.0485619	0.0631395	0.0390396	0.0513578	0.0467346	0.0571035	0.0505587	0.117685	0.0711051	0.0968132	0.105469	0.0794393	0.0531045	0.0691406	0.0390823	0.0469599	0.0576929	0.0447301	0.0454116	0.0920081	0.0491193	0.0353246	0.0496006	0.0769879	0.0668498	0.0405212	0.0193069	0.0400675	0.069078
WDR75	0.116536	0.0857401	0.146642	0.0988195	0.114818	0.0790394	0.139582	0.145466	0.148492	0.130161	0.141075	0.127083	0.139776	0.102547	0.091836	0.105345	0.0945504	0.0946042	0.130317	0.0796393	0.122526	0.191535	0.0950282	0.140765	0.111931	0.0820833	0.0671341	0.118649	0.120111	0.0850765	0.151703	0.130088	0.155924	0.15451	0.108966	0.111538	0.110596	0.11888	0.0650219	0.143553	0.114099	0.145667	0.154968	0.0775394	0.0892794	0.139962	0.101448	0.1455
SLC40A1	0.0261971	0.0577637	0.0534238	0.0317807	0.0809174	0.0343877	0.0591675	0.0890986	0.0773324	0.0763365	0.0876463	0.0329507	0.0555139	0.0814302	0.0427375	0.047442	0.043943	0.0422982	0.0658627	0.0565724	0.071744	0.0357404	0.0252014	0.0769819	0.0520405	0.02217	0.0592742	0.0230847	0.0416508	0.0300522	0.0570365	0.0260381	0.0501634	0.0639956	0.0249764	0.0453318	0.0400827	0.0614084	0.0294236	0.0473247	0.0317144	0.0472036	0.0583864	0.0390227	0.0477606	0.035985	0.0382144	0.0148962
ASNSD1	0.0604244	0.0462566	0.0670256	0.0315071	0.06239	0.0648035	0.117092	0.0673231	0.078481	0.0483429	0.0664309	0.0336108	0.0506788	0.0554539	0.031059	0.0394233	0.0185512	0.0286648	0.0748835	0.0265241	0.0440184	0.0808846	0.0274621	0.0483798	0.0273305	0.0452002	0.0783585	0.0548685	0.0487105	0.0591706	0.0490344	0.095402	0.0638729	0.0615193	0.0485225	0.0577829	0.0735119	0.0715546	0.0350003	0.0851525	0.0695451	0.060762	0.140369	0.0455177	0.0370745	0.0617768	0.0679818	0.0975115
ANKAR	0.478369	0.281671	0.35488	0.478217	0.378705	0.334265	0.536082	0.428042	0.431092	0.412969	0.41472	0.415581	0.413234	0.332714	0.389935	0.360114	0.270652	0.392547	0.380053	0.336596	0.457959	0.367532	0.376504	0.454911	0.36364	0.312177	0.209596	0.335523	0.352486	0.349661	0.410624	0.36317	0.384684	0.393978	0.285773	0.322709	0.377739	0.424349	0.27286	0.298221	0.34679	0.40754	0.337186	0.337614	0.29119	0.402572	0.460338	0.452222
OSGEPL1	0.0124763	0.0132776	0.0427498	0.122925	0.0695429	0.0493059	0.0740093	0.0427232	0.0584548	0.0373833	0.0668142	0.0369151	0.0301985	0.0839735	0.0240271	0.0557249	0.0305934	0.0625968	0.0590781	0.0315267	0.0511231	0.0363485	0.0342971	0.0651576	0.0163756	0.0167235	0.0139328	0.062923	0.0521364	0.0404482	0.062508	0.0207952	0.0465441	0.0440372	0.0250749	0.0249911	0.04603	0.0303889	0.0129694	0.040147	0.0379547	0.0642721	0.0146854	0.0174312	0.0391021	0.0495459	0.037544	0.0145924
ORMDL1	0.22661	0.159487	0.222062	0.138066	0.228886	0.191578	0.221583	0.318868	0.363064	0.180964	0.245136	0.193062	0.226674	0.356736	0.179891	0.216619	0.0461949	0.251826	0.299389	0.154673	0.21416	0.260218	0.115803	0.30614	0.111055	0.125112	0.0808028	0.222851	0.171865	0.225651	0.272491	0.283295	0.213719	0.259265	0.154251	0.167551	0.185671	0.23643	0.155017	0.190155	0.21926	0.186592	0.248593	0.115931	0.113168	0.38109	0.144447	0.104991
PMS1	0.354254	0.314885	0.450972	0.316308	0.344304	0.33585	0.410938	0.458107	0.407625	0.462997	0.430629	0.402052	0.411944	0.53712	0.324943	0.321233	0.299988	0.322272	0.401306	0.359442	0.44702	0.454121	0.289496	0.399132	0.308173	0.253584	0.310446	0.417747	0.320083	0.292699	0.413647	0.507267	0.393402	0.400239	0.259319	0.29008	0.390379	0.416488	0.246094	0.400561	0.381401	0.399551	0.337282	0.317335	0.32764	0.406686	0.293448	0.41479
C2orf88	0.0535583	0.0224084	0.114731	0.155829	0.0515657	0.0841	0.292011	0.116903	0.159733	0.0886555	0.113565	0.0670892	0.0761017	0.0167705	0.0684668	0.0872855	0.0635192	0.0762217	0.129281	0.0362311	0.05655	0.10903	0.0714269	0.102791	0.0927824	0.0419433	0.0301137	0.104802	0.170448	0.126682	0.111815	0.0585409	0.0670875	0.117278	0.0267578	0.0490706	0.0944094	0.0909085	0.0324772	0.0511923	0.0812345	0.0682045	0.19262	0.0801556	0.0456169	0.0995148	0.0866685	0.285917
MSTN	0	0.00196165	0	0	0.00356216	0.00264727	0.0103432	0.00659778	0.00164588	0.0106606	0.00325057	0.00437681	0.00552436	0.0164301	0.0015733	0	0.0107667	0	0.00621608	0.00913018	0.0028007	0.00121862	0.00258581	0.0071599	0.00357049	0	0.00644725	0.00554153	0.0052591	0.0076828	0.00718037	0.00797623	0.00321902	0.005298	0.00149136	0	0	0.0017523	0.00263872	0	0	0	0.0171093	0.00395846	0	0.00283642	0	0.0519927
HIBCH	0.658849	0.616498	0.706072	0.623518	0.669386	0.596079	1.75542	0.649162	0.762901	0.788136	0.661649	0.672988	0.626511	0.587572	0.555544	0.633476	0.543859	0.543452	0.602405	0.559855	0.597679	0.630068	0.674289	0.649377	0.756776	0.612472	0.499637	0.745262	0.646398	0.673536	0.730357	0.573664	0.784174	0.910436	0.620288	0.660027	0.859154	0.798579	0.449714	0.721308	0.623153	0.758805	0.707839	0.984796	0.936059	0.691754	0.667174	1.6079
INPP1	0.0909672	0.100938	0.123446	0.0971599	0.135733	0.0923817	0.173477	0.181374	0.114359	0.118429	0.154645	0.109329	0.121441	0.157692	0.120071	0.138393	0.0450557	0.11003	0.202729	0.107187	0.146215	0.13925	0.0895713	0.171198	0.122254	0.100166	0.104753	0.106059	0.185533	0.0815039	0.1109	0.202435	0.108692	0.152136	0.0738893	0.132929	0.114383	0.125118	0.06279	0.121624	0.0656465	0.147755	0.260697	0.0899882	0.131999	0.123887	0.106174	0.214277
MFSD6	0.192757	0.196702	0.206109	0.219322	0.179869	0.206565	0.181061	0.240632	0.249709	0.184823	0.216182	0.181571	0.198783	0.194367	0.158066	0.148495	0.14842	0.190133	0.204552	0.192776	0.197124	0.266377	0.210229	0.212995	0.240453	0.155558	0.194617	0.151986	0.18259	0.172443	0.227483	0.208527	0.232004	0.263424	0.154881	0.134571	0.184672	0.173197	0.176059	0.173454	0.17393	0.206764	0.281702	0.195084	0.150261	0.212059	0.217165	0.14675
NEMP2	0.0568008	0.0354979	0.0437539	0.0119198	0.0277463	0.0569452	0.0215133	0.0280269	0.0372767	0.0316839	0.0448919	0.0322227	0.0287036	0.0572279	0.0515125	0.0302606	0.00461556	0.0639951	0.0320168	0.0556513	0.0534247	0.0474613	0.028433	0.0566871	0.0510352	0.042091	0.0251664	0.0193009	0.0522307	0.0315463	0.0680455	0.0421304	0.036298	0.0410119	0.033862	0.0571083	0.0424571	0.0128464	0.0301283	0.0258131	0.0399096	0.0466439	0.0449824	0.0293045	0.0159606	0.0392129	0.0377484	0.0197817
NAB1	0.140648	0.127686	0.088295	0.105813	0.113098	0.120314	0.102755	0.124364	0.156402	0.123162	0.140329	0.123193	0.114003	0.0618433	0.0990411	0.0942636	0.0662201	0.08915	0.129408	0.138712	0.154157	0.115615	0.118622	0.0984612	0.110387	0.0999033	0.06358	0.145008	0.102572	0.123573	0.111861	0.126231	0.109681	0.132264	0.0783324	0.129032	0.0570796	0.101619	0.0867912	0.107411	0.112283	0.0883588	0.105166	0.0890271	0.113814	0.154037	0.101575	0.0651295
GLS	0.49202	0.502261	0.564448	0.502558	0.592812	0.640933	0.483228	0.523407	0.6037	0.633946	0.492902	0.438274	0.502889	0.507591	0.371727	0.419356	0.295167	0.526267	0.523185	0.537588	0.519626	0.550692	0.433535	0.529078	0.467047	0.509284	0.578199	0.554728	0.590389	0.652298	0.535343	0.658082	0.528866	0.602838	0.415625	0.405487	0.519637	0.4945	0.406196	0.492779	0.404156	0.500055	0.457391	0.484754	0.366144	0.524291	0.476981	0.641575
STAT1	0.181441	0.238966	0.161762	0.14454	0.126486	0.122304	0.18903	0.496268	0.106577	0.113531	0.13895	0.202662	0.213352	0.301055	0.176768	0.118564	0.106236	0.125227	0.132513	0.159385	0.228254	0.292562	0.116671	0.231219	0.146857	0.122184	0.134427	0.117029	0.141454	0.152396	0.147486	0.261011	0.170838	0.138571	0.185302	0.196445	0.107856	0.121271	0.13071	0.558745	0.108876	0.105541	0.246084	0.0758895	0.0821617	0.2169	0.107949	0.263502
STAT4	0.0528618	0.0667138	0.0354767	0.0567501	0.0399679	0.0789803	0.034769	0.0579202	0.0510148	0.0175741	0.00737783	0.0409007	0.0291422	0.0246338	0.0174357	0.0461332	0.0409507	0.0441412	0.0261446	0.0491754	0.0305555	0.0224521	0.0296912	0.0304564	0.0513645	0.0478097	0.0495881	0.0333411	0.0493623	0.0453233	0.0485297	0.0567944	0.0359916	0.030397	0.0422819	0.0178873	0.0239767	0.0111168	0.0710667	0.0473068	0.031944	0.0157662	0.079174	0.0679343	0.0389184	0.0361939	0.0378658	0.0342042
MYO1B	0.0138417	0.0307418	0.00873317	0	0.007821	0.0224697	0.0131557	0.0197102	0.00921229	0.00624655	0.00636592	0.00699551	0.0100819	0.0242088	0.01711	0.0104665	0.0122779	0	0.00704956	0.0169047	0.0024005	0.0073572	0.0104554	0.0166488	0.00722427	0.04405	0.0055249	0.00761684	0.0298242	0.0261616	0.0150575	0.0164285	0.0145829	0.00723855	0.0112994	0.0154793	0.0143152	0.0141749	0.0104031	0.0130033	0.00904149	0.00894053	0.0125936	0.0088636	0.0113981	0.013854	0	0.019625
NABP1	0.00387785	0.00259556	0.00746891	0	0.00541171	0.0113967	0.0124478	0.010897	0.00458477	0.0065836	0.00533925	0.00220893	0.00762673	0	0.00286566	0.0105528	0.0120167	0.00808891	0.0098689	0.00194288	0.0101319	0.0160739	0.00513555	0.00930494	0.00734063	0	0.0194556	0.00864988	0.00472037	0.0065268	0.00769862	0	0.00709183	0.0070334	0.00443592	0	0.012131	0.0149537	0.00352564	0.00421109	0.0136965	0.0044011	0	0.00858043	0.00763548	0.00666442	0.010916	0.0172523
CAVIN2	0	0	0	0	0	0	0	0	0	0	0	0	0	0	0	0	0	0	0	0	0	0	0	0	0	0	0	0	0	0	0	0	0	0	0	0	0	0	0	0	0	0	0	0	0	0	0	0
TMEFF2	0.533077	0.529015	0.52086	0.646171	0.72397	0.627728	0.519588	0.579536	0.627226	0.606623	0.472486	0.504089	0.554781	0.409631	0.567965	0.53806	0.465013	0.421106	0.479849	0.570804	0.690278	0.580962	0.702271	0.623756	0.730884	0.602587	0.702006	0.606099	0.451385	0.501611	0.449143	0.466704	0.348245	0.624919	0.520593	0.589606	0.579359	0.429088	0.600208	0.720211	0.565281	0.48497	0.209198	0.584539	0.652811	0.509982	0.826453	0.424755
SLC39A10	0.232122	0.238319	0.225419	0.425549	0.197206	0.270527	0.35603	0.234266	0.274006	0.243616	0.20847	0.187321	0.21598	0.186054	0.223088	0.242378	0.21406	0.158984	0.22142	0.240724	0.216116	0.211616	0.20471	0.280731	0.253756	0.28448	0.270464	0.236073	0.293516	0.296215	0.287322	0.224453	0.263584	0.276408	0.185793	0.207399	0.220222	0.207966	0.218821	0.227481	0.169311	0.208372	0.192864	0.169041	0.206599	0.245076	0.248619	0.254869
DNAH7	0.055936	0.0763581	0.0384965	0.0862492	0.0711226	0.0744804	0.053775	0.0638461	0.0535599	0.0521065	0.0333527	0.0254076	0.0432179	0.0303737	0.0389967	0.0385458	0.0601096	0.0547967	0.0325214	0.0556265	0.0388387	0.0307751	0.0434677	0.0454608	0.0465842	0.0519627	0.0365649	0.0987064	0.0707626	0.101428	0.0553192	0.0468398	0.0462314	0.0204857	0.0613117	0.0498461	0.032394	0.0374035	0.0784336	0.0684401	0.0355543	0.042692	0.0535144	0.0672561	0.0443365	0.0511339	0.102115	0.0403695
STK17B	0.0862348	0.0384271	0.10973	0.109311	0.0913697	0.0584392	0.153794	0.1007	0.103259	0.0998722	0.139101	0.117986	0.0861358	0.12316	0.0692353	0.0908362	0.0253997	0.0841174	0.101542	0.0722678	0.101889	0.0821405	0.10427	0.12145	0.0753678	0.0374857	0.098703	0.103039	0.141221	0.0920035	0.0937073	0.0383129	0.0850793	0.0841352	0.0648322	0.0922027	0.106787	0.145704	0.06073	0.0857233	0.103334	0.187262	0.113727	0.05917	0.108569	0.0857958	0.12613	0.0369202
HECW2	0.520936	0.518062	0.503331	0.565603	0.552525	0.519917	0.51605	0.55991	0.652905	0.62903	0.594566	0.554712	0.574293	0.454496	0.53112	0.50718	0.435145	0.41946	0.623972	0.603075	0.583257	0.409099	0.542446	0.547226	0.590845	0.605162	0.495101	0.531697	0.583618	0.560007	0.64543	0.448796	0.588416	0.587555	0.506726	0.507197	0.593081	0.464068	0.481836	0.551633	0.526582	0.634948	0.487073	0.529311	0.569591	0.590444	0.603932	0.286054
CCDC150	0.00639512	0.00813421	0.0158616	0.0177982	0.0235183	0.0129782	0.0138115	0.0167454	0.023932	0.00985736	0.0134397	0.00749096	0.00565034	0.0295474	0.0156835	0.0131591	0	0.0129564	0.00383881	0.013847	0.00413436	0.00797987	0.00445894	0.00131422	0.0102315	0.0105438	0.0208789	0.00371277	0.0118588	0.0136963	0.0106225	0.05442	0.0087071	0.00554147	0.00270382	0.0152919	0.012836	0.00857187	0.014381	0.00526237	0.018976	0.00706413	0.0153416	0.000786542	0.0036988	0.0147549	0.0107651	0.00356394
GTF3C3	0.0834681	0.0779593	0.11016	0.162192	0.0916217	0.0852754	0.238111	0.129843	0.112172	0.117293	0.116627	0.0983239	0.0859619	0.0579971	0.0656148	0.0604591	0.0755752	0.0785909	0.115698	0.104685	0.0971399	0.126162	0.0599215	0.0875088	0.0849615	0.08478	0.107026	0.102436	0.062067	0.147379	0.130936	0.120417	0.104622	0.13257	0.0603377	0.0520006	0.109606	0.13862	0.0349762	0.0929817	0.112348	0.100076	0.0817507	0.10191	0.0926323	0.0903758	0.10164	0.209405
C2orf66	0.00104152	0.00161378	0.00252962	0	0	0.00535544	0.00318232	0	0	0.00489818	0.00103612	0.00224311	0.00109569	0	0.00252463	0	0	0	0	0	0.000938377	0.00422554	0	0	0	0	0	0	0.00109041	0	0	0	0	0	0	0	0	0.00146998	0	0	0	0.00170886	0	0	0	0	0	0.0101697
PGAP1	0.374266	0.36841	0.410445	0.472387	0.472077	0.471813	0.862963	0.473504	0.426598	0.490951	0.479944	0.369984	0.475052	0.366268	0.338173	0.380465	0.318359	0.337231	0.459358	0.425419	0.391996	0.694899	0.310987	0.468594	0.564524	0.276141	0.409283	0.597921	0.627422	0.451303	0.499097	0.849437	0.456007	0.501292	0.430288	0.374013	0.531097	0.490675	0.234016	0.562976	0.380205	0.615059	0.482646	0.507262	0.571507	0.539011	0.446197	0.839429
ANKRD44	1.01225	0.8565	0.96093	0.718868	0.769648	0.801628	0.814164	0.906246	0.926634	0.993365	1.0029	0.987326	0.928583	0.963879	0.918348	0.905371	0.699514	0.820184	0.877	0.785985	0.896691	1.01288	0.957413	0.926106	0.883803	0.708073	0.800148	0.835122	0.869665	0.849829	0.98058	0.948876	0.962274	0.948445	0.946242	0.926645	0.912967	1.00089	0.762449	0.848072	0.769756	1.14258	0.770365	0.745113	0.823838	1.00312	0.920931	0.896954
SF3B1	0.364319	0.363787	0.382142	0.395631	0.41636	0.374757	0.394177	0.391055	0.428001	0.361962	0.368426	0.332286	0.395874	0.410966	0.331608	0.3222	0.1575	0.357669	0.380254	0.363702	0.358146	0.277635	0.284259	0.356517	0.275145	0.32188	0.267538	0.344765	0.289058	0.339914	0.400796	0.399372	0.360578	0.43353	0.227097	0.440387	0.412669	0.364415	0.310568	0.26732	0.357705	0.254904	0.397262	0.344878	0.329073	0.33055	0.411165	0.454496
COQ10B	0.068339	0.0708382	0.0757198	0.0361117	0.0376306	0.0454553	0.0311222	0.0496316	0.072591	0.0342314	0.0591108	0.0346143	0.0337519	0.047103	0.0543996	0.0582521	0.0502524	0.0435497	0.0552145	0.0757587	0.0431475	0.0952634	0.0366552	0.0631469	0.0371335	0.0315476	0.0238253	0.0257684	0.0500366	0.0360685	0.0599563	0.0716808	0.0404149	0.0537723	0.0267227	0.0744511	0.0426291	0.0414462	0.0431729	0.0459475	0.0512703	0.038349	0.0678576	0.0352464	0.0237416	0.077372	0.0501234	0.0993526
HSPD1	0.135512	0.14376	0.123404	0.232941	0.146051	0.205878	0.532908	0.154558	0.163243	0.100063	0.151078	0.106199	0.145702	0.158576	0.151166	0.0969361	0.10314	0.103777	0.123421	0.140995	0.116247	0.195849	0.0865608	0.160059	0.143755	0.112677	0.156686	0.157077	0.131588	0.14194	0.133519	0.22667	0.148222	0.165255	0.119833	0.113295	0.142712	0.156121	0.0978668	0.145823	0.104577	0.100947	0.166823	0.220109	0.161776	0.181848	0.134231	0.73246
HSPE1	0	0	0.000792293	0	0.00587405	0	0.0178355	0.00120257	0.00244589	0.000496073	0	0	0	0	0.00252463	0	0	0	0.00569031	0.00353299	0	0.00139713	0	0	0	0	0	0	0.00139702	0	0.00419187	0	0.000870477	0.00370288	0	0	0	0	0	0	0	0	0	0	0	0	0	0.00795797
HSPE1-MOB4	0.004868	0	0.00599798	0.0101198	0.00747437	0.010738	0.0983938	0.00929165	0.00813151	0.00694211	0.0104369	0.00418941	0.00223787	0.0159818	0.00525006	0.0033185	0	0	0.0065217	0.00640396	0.00666158	0.00551163	0.00603696	0.01651	0.00645023	0.00935569	0	0.0195874	0.00369402	0.0112971	0.00912353	0.0118611	0.00653184	0.00438818	0	0.00335202	0.00758614	0.0152606	0	0.00405585	0	0.0139112	0	0.0391194	0.0328095	0.00583304	0	0.0525269
MOB4	0.0363958	0.0574803	0.0427396	0.046585	0.0345426	0.0906421	0.0801896	0.0589276	0.0535201	0.0497622	0.0564957	0.0389691	0.0475361	0	0.0334926	0.022476	0.0458966	0.0297521	0.070937	0.0231053	0.0332121	0.0358215	0.0327718	0.0377429	0.0536147	0.0148816	0.01439	0.0355342	0.042091	0.0409642	0.044072	0.0366122	0.0523693	0.0375509	0.0390601	0.0271958	0.0250458	0.0188194	0.040449	0.0381395	0.0314329	0.0257135	0.0254003	0.0475363	0.0365445	0.0812743	0.0287392	0.092704
RFTN2	0.621816	0.618422	0.749608	0.829729	0.602448	0.774413	1.15504	0.674176	0.786696	0.830448	0.737191	0.673232	0.706061	0.634908	0.67741	0.642008	0.585655	0.388771	0.799196	0.640899	0.631578	0.361486	0.790293	0.835126	0.63003	0.698926	0.589324	0.617936	0.8274	0.828526	0.902005	0.334965	0.651544	0.960339	0.726015	0.93507	0.88015	0.973516	0.707946	0.505189	0.654087	0.661765	0.531339	0.813772	0.893575	0.591715	0.865555	0.100557
BOLL	0	0	0.00296317	0.00522586	0	0	0.00271978	0	0	0.002429	0	0.000936747	0.00102083	0	0.00465991	0	0	0	0.00179728	0	0.0022106	0.0051883	0	0.002973	0	0.00352791	0	0	0	0	0	0	0	0.00657177	0	0	0	0.00434371	0	0	0.00259008	0	0	0	0	0	0	0.00292089
PLCL1	0.638326	0.506965	0.561918	0.688638	0.748727	0.668544	0.466431	0.625376	0.660106	0.751811	0.605699	0.606462	0.564811	0.530952	0.537064	0.450682	0.553006	0.488319	0.613077	0.647269	0.613051	0.408993	0.727554	0.755771	0.791808	0.621488	0.627277	0.527637	0.64646	0.534646	0.717745	0.378773	0.570003	0.653068	0.550007	0.751989	0.56131	0.615949	0.491014	0.555347	0.679998	0.61425	0.407787	0.569427	0.776856	0.442192	0.82646	0.320805
SATB2	0.114575	0.12164	0.101579	0.162426	0.151753	0.176188	0.125594	0.135653	0.0988305	0.0577675	0.0673778	0.0806073	0.0687088	0.0763157	0.114987	0.118628	0.132085	0.111416	0.0553551	0.0999879	0.0805715	0.0730367	0.0793419	0.111976	0.143024	0.147144	0.177743	0.143253	0.157678	0.16477	0.114564	0.135583	0.118979	0.0822327	0.077906	0.0909165	0.0856212	0.0801337	0.126465	0.0762076	0.0744854	0.0452261	0.183146	0.125094	0.115694	0.0874047	0.054857	0.0756497
FTCDNL1	0.199782	0.0932547	0.176585	0.125606	0.0983515	0.145091	0.182399	0.217596	0.147646	0.118607	0.1219	0.122458	0.112195	0.127906	0.135569	0.112848	0.0738551	0.120877	0.158728	0.11749	0.176343	0.169068	0.125125	0.150852	0.150206	0.140145	0.170925	0.173516	0.106939	0.150676	0.148067	0.0919202	0.136312	0.167951	0.149635	0.151921	0.181704	0.261594	0.0879363	0.158999	0.136025	0.10247	0.142976	0.170479	0.176587	0.166169	0.151548	0.237595
C2orf69	0.0372381	0.0502901	0.0764023	0.0244075	0.0960298	0.0574327	0.195288	0.070883	0.0700538	0.082469	0.055901	0.0430232	0.055625	0.0179356	0.0284604	0.0582616	0.0460733	0.0458413	0.0588552	0.0570376	0.0523054	0.0818249	0.0447145	0.0733567	0.0371614	0.0309645	0.0995406	0.095874	0.0702005	0.0656257	0.0619656	0.153222	0.0633831	0.107153	0.0329682	0.0373715	0.114891	0.0754518	0.0247205	0.0627654	0.0582039	0.0449349	0.0704289	0.109177	0.0876849	0.0871864	0.0398996	0.140966
TYW5	0.0423695	0.0337127	0.0828466	0.0317641	0.038542	0.0576079	0.104253	0.0827892	0.052972	0.0847774	0.0730034	0.0633334	0.0596325	0.124147	0.0713296	0.0687023	0.0342014	0.0533697	0.0643634	0.0661701	0.0683828	0.0856227	0.0511703	0.0865588	0.0680159	0.0302471	0.00519049	0.0479292	0.0346537	0.0475458	0.0885965	0.0828523	0.0717916	0.0672532	0.0530981	0.0410495	0.0651505	0.0571384	0.0591914	0.075383	0.0915343	0.0755449	0.0908594	0.0901806	0.0424022	0.0785161	0.102198	0.109433
MAIP1	0.0847885	0.0671481	0.0416462	0.0455912	0.098533	0.0974809	0.214675	0.0777761	0.0667464	0.0894091	0.0649483	0.056791	0.0585212	0.0672792	0.0579836	0.0629139	0.0642388	0.0632972	0.0476271	0.0356744	0.0457119	0.0748935	0.0371404	0.045209	0.0642814	0.0666181	0.0617721	0.0755192	0.0692272	0.0769822	0.0623596	0.133013	0.0710107	0.0652851	0.036903	0.0602277	0.113162	0.0757659	0.0541959	0.0596443	0.0511227	0.0871321	0.07981	0.101228	0.0864786	0.0488646	0.0468769	0.194251
SPATS2L	0.371353	0.317516	0.430485	0.343214	0.298974	0.387682	0.618645	0.478444	0.47929	0.428267	0.442872	0.442027	0.499976	0.46389	0.4034	0.367371	0.280532	0.415053	0.40749	0.398701	0.392374	0.651498	0.4154	0.414068	0.495758	0.315366	0.216225	0.416567	0.411214	0.368148	0.507222	0.757063	0.401129	0.428024	0.387698	0.394578	0.494181	0.45687	0.355821	0.516349	0.394086	0.414655	0.335487	0.467429	0.482554	0.506751	0.434348	0.692589
KCTD18	0.0338919	0.0379685	0.0300789	0.022273	0.0397501	0.0465554	0.0506686	0.0429794	0.0353717	0.0324436	0.0606069	0.039957	0.0315772	0.0323666	0.0361033	0.059721	0.0360169	0.0213657	0.0516237	0.0368647	0.0457699	0.0524516	0.0364967	0.0446531	0.0201482	0.024641	0.0280402	0.0417684	0.0461855	0.02955	0.0468829	0.0485208	0.0422752	0.0139652	0.022946	0.0318457	0.02427	0.043489	0.0297623	0.0442134	0.0595458	0.045295	0.0675922	0.0548849	0.0229718	0.0676255	0.0176896	0.0425716
SGO2	0.0328051	0.0158002	0.0078457	0	0.0141024	0.0244682	0.00892452	0.0206044	0.0237091	0.0216116	0.0261347	0.0184053	0.0257076	0.0159818	0.0416691	0.0174799	0.0546651	0.0140857	0.0155686	0.0176225	0.0404049	0.0242653	0.0275793	0.0391446	0.0193704	0.028282	0.0217346	0.0145876	0.0147185	0.0147298	0.0314611	0.0273169	0.0250679	0.0178518	0.0201151	0.0414679	0.016046	0.0153484	0.0176237	0.00405585	0.0168019	0.0123396	0	0.0346165	0.0229127	0.0296285	0.0379463	0.00767254
AOX1	0.0761727	0.0184944	0.0312086	0.037693	0.0304694	0.011201	0.010986	0.0408406	0.0381571	0.0399802	0.0429641	0.0344034	0.0362836	0.014754	0.0210701	0.0355085	0.00447885	0.0433229	0.0242735	0.0377966	0.0474401	0.0468688	0.0149047	0.0393949	0.0331187	0.0238042	0	0.0120999	0.0547732	0.0373008	0.0417495	0.0970085	0.0458766	0.0420482	0.049716	0.0615741	0.0384946	0.0322206	0.0185589	0.0945614	0.0484488	0.0879088	0.028707	0.00992267	0.022215	0.0555793	0.0280064	0.0514529
BZW1	0.0414605	0.0354701	0.0258169	0.0240771	0.0469821	0.0241938	0.0198976	0.0338509	0.0421121	0.0510549	0.0596881	0.0264189	0.0306829	0.0434565	0.0300537	0.0136233	0	0.00955863	0.0592757	0.0132855	0.0282947	0.0392848	0.0287855	0.0239256	0.0284494	0.0152241	0.0488526	0.0606507	0.0288202	0.00903546	0.0446351	0.0470401	0.0227915	0.0227033	0.00814428	0.0269139	0.0217113	0.0235632	0.0221306	0.0386436	0.0280304	0.0296475	0.0121579	0.0227869	0.0175007	0.0250854	0.0050785	0.0735452
CLK1	0.179837	0.192966	0.201808	0.370541	0.35167	0.287047	0.60875	0.302729	0.322323	0.233858	0.24676	0.206835	0.236353	0.260381	0.209274	0.190744	0.155843	0.233384	0.214419	0.179237	0.1999	0.216568	0.134439	0.277971	0.177398	0.193373	0.234676	0.291755	0.357363	0.225928	0.265574	0.278078	0.277089	0.283607	0.19488	0.194453	0.305795	0.299183	0.149673	0.166894	0.167983	0.219993	0.227876	0.247385	0.229352	0.222722	0.186239	0.236165
PPIL3	0.0604653	0.0629518	0.0918737	0.102741	0.0488074	0.062326	0.0623973	0.0837135	0.119923	0.0621576	0.0844916	0.06871	0.0750867	0.13109	0.0610004	0.0857187	0.0226666	0.0724563	0.0883628	0.0441904	0.0691389	0.0796453	0.0451053	0.0660454	0.0590456	0.0210341	0.0290718	0.0408251	0.107644	0.0587488	0.103128	0.0958443	0.0924116	0.104468	0.0480962	0.101966	0.104304	0.0740961	0.0699432	0.0862369	0.078007	0.0886017	0.15536	0.0404808	0.0496208	0.105433	0.107821	0.0654847
NIF3L1	0.0237459	0.0142267	0.0213181	0.020437	0.016987	0.0223262	0.0196514	0.0168035	0.0451263	0.0132498	0.0166712	0.016216	0.0245107	0.0513102	0.0227566	0.0236244	0.0053378	0.0179956	0.0288049	0.0286566	0.0243634	0.0255622	0.0140754	0.0145072	0.0290409	0.0168331	0.00853115	0.0250141	0.0199333	0.0109575	0.0195673	0.0397388	0.0243068	0.0127081	0.0137012	0.0286607	0.018131	0.0126456	0.0121208	0.00911294	0.00880548	0.0343734	0.0157388	0.0263761	0.0283137	0.0200136	0.0200921	0.0121898
ORC2	0.259336	0.237924	0.28758	0.243953	0.157207	0.306758	0.202215	0.269732	0.255693	0.250895	0.278124	0.220789	0.275647	0.243067	0.24698	0.310317	0.181014	0.244363	0.223566	0.212979	0.263163	0.297952	0.211976	0.304371	0.229894	0.144308	0.168485	0.234935	0.199347	0.224576	0.261603	0.315841	0.276285	0.227694	0.202664	0.257603	0.234861	0.283133	0.175351	0.209943	0.26367	0.28229	0.279037	0.163282	0.217075	0.324087	0.265156	0.190509
FAM126B	0.287549	0.271999	0.34995	0.316911	0.360252	0.282393	0.323157	0.310051	0.346462	0.295176	0.306967	0.234766	0.31065	0.313574	0.283203	0.238278	0.241688	0.244309	0.278257	0.282297	0.318869	0.31019	0.188142	0.332964	0.24878	0.275487	0.195242	0.315176	0.299179	0.277592	0.288581	0.354973	0.311436	0.294038	0.213681	0.242668	0.283229	0.291006	0.212762	0.261192	0.275882	0.348248	0.308134	0.22435	0.286275	0.258779	0.376351	0.335867
NDUFB3	0.0394975	0.0390434	0.0512545	0.0363023	0.0254285	0.0699824	0.0631271	0.0617171	0.0785741	0.0335859	0.0412559	0.0271649	0.0572686	0.0747187	0.0296118	0.0366688	0.0341308	0.03243	0.0649276	0.014462	0.0610176	0.0668287	0.0500211	0.0403036	0.0421517	0.0560151	0.04852	0.0854543	0.0652272	0.0389452	0.0531215	0.041281	0.0511906	0.0329019	0.0120531	0.0220516	0.0241739	0.0387806	0.0581756	0.0489584	0.0405486	0.0195929	0.0402451	0.0532899	0.0459629	0.0542915	0.0433872	0.0251454
CFLAR	0.206832	0.18274	0.212495	0.139821	0.141267	0.171524	0.23582	0.201248	0.192919	0.22565	0.194187	0.167435	0.187087	0.197182	0.196889	0.204935	0.13197	0.132386	0.171443	0.148071	0.166863	0.225142	0.191406	0.249572	0.165678	0.173475	0.057533	0.16838	0.209151	0.147211	0.172183	0.188519	0.216806	0.206361	0.183076	0.217139	0.161706	0.236785	0.115932	0.187403	0.131475	0.156315	0.217382	0.186362	0.175645	0.174094	0.222264	0.278454
CASP10	0.00636662	0	0.00318543	0	0.00311355	0.0056686	0.00205791	0.00192034	0	0.00355318	0.000805527	0.00105549	0.0013905	0.0113121	0.00457635	0	0	0	0.00327657	0.00245666	0	0.006747	0.00259707	0.00275413	0.00203099	0.00359986	0	0	0.00164546	0.00372832	0.00378655	0	0.00184114	0	0	0.0114455	0	0.0050538	0	0	0.00281758	0.00594492	0	0	0	0.00743652	0.00507695	0.0202089
CASP8	0.00556023	0.00267599	0.00564746	0	0.0140967	0.0190273	0.00165976	0.00944075	0	0.00438433	0.00619805	0.00508129	0.00216863	0	0.00326086	0.00898246	0	0.00676563	0.00424626	0.0089012	0.00799805	0.0080704	0.00167457	0.0128409	0	0.00615058	0	0.0116515	0.00493241	0.00242502	0.00299819	0.00887096	0.00780387	0.00103678	0.00553713	0.00218548	0.00362096	0.00365003	0.0015645	0.00337432	0.00328734	0.00581698	0	0.00513481	0.00414285	0.00931116	0.00754795	0.00489986
TRAK2	0.195961	0.181421	0.248409	0.053359	0.193798	0.242262	0.197445	0.236443	0.255136	0.221655	0.206685	0.188612	0.242657	0.126838	0.204002	0.212002	0.139979	0.2032	0.188626	0.213187	0.213091	0.24151	0.229424	0.219464	0.206036	0.144794	0.142065	0.208439	0.130497	0.176627	0.221692	0.197047	0.189182	0.258264	0.148115	0.174981	0.174159	0.200897	0.107729	0.227101	0.208199	0.149089	0.129085	0.211971	0.12975	0.148823	0.173902	0.247602
STRADB	0.0709697	0.0426974	0.131035	0.228891	0.147443	0.107505	0.0737156	0.0943331	0.134145	0.0987593	0.124046	0.0566659	0.0664392	0.0944036	0.0710048	0.11514	0.0397821	0.102898	0.0996034	0.0851017	0.0902	0.115176	0.0579077	0.100731	0.0533356	0.0550093	0.0436557	0.0802616	0.128361	0.116795	0.105113	0.0822622	0.078003	0.109266	0.0682081	0.106869	0.0748323	0.0823267	0.0484043	0.113335	0.0998319	0.0833974	0.167173	0.0447775	0.0517352	0.0965174	0.0892939	0.0908834
C2CD6	0.02518	0.0280642	0.0225801	0.0665754	0.0406847	0.0224192	0.0164653	0.0161855	0.0642938	0.00600899	0.0283537	0.030624	0.0391544	0.0324269	0.0171491	0.0423231	0	0.0911682	0.024675	0.0690049	0.0303023	0.0129328	0.032328	0.0248764	0.0328763	0.00622745	0	0.0193576	0.0361771	0.0309687	0.0319505	0.0414069	0.0405519	0.0677468	0.0276276	0.0143529	0.0104732	0.0261651	0.0254005	0.00692559	0.0486177	0.0136169	0	0.0335291	0.0175697	0.027341	0.0527198	0.0411598
TMEM237	0.0668539	0.0236529	0.0326148	0.0164273	0.0388652	0.0311268	0.0438383	0.0600979	0.0654444	0.0379299	0.0556433	0.034887	0.0566916	0.0144415	0.0639119	0.0456281	0.010124	0.0305495	0.0547125	0.0617486	0.0485119	0.0397767	0.0245022	0.0694969	0.0320433	0.0671165	0.0109214	0.0420425	0.0448381	0.0657077	0.0389151	0.0567912	0.0362216	0.0453872	0.0278343	0.0323234	0.0449189	0.0277911	0.0299724	0.0284573	0.0329555	0.0372899	0.0985964	0.0281631	0.0213908	0.0488192	0.0253165	0.0252876
MPP4	0.00691367	0.00698579	0.00382382	0	0	0.00416849	0.00600758	0	0.00465416	0.00227042	0.00436739	0.000439023	0.00803919	0	0.00312213	0.00255764	0.0058452	0	0	0.00713805	0.00223105	0.00186599	0.0125203	0.00714712	0.00905734	0.00573599	0	0.00900294	0.00405199	0.00257572	0.00446522	0	0.00501172	0.00555701	0	0.00505506	0.00480979	0.0134602	0	0	0	0	0	0.000786542	0	0.00354422	0	0.00317697
ALS2	0.128365	0.133158	0.165675	0.0910412	0.132679	0.130057	0.13007	0.168973	0.212083	0.168608	0.193489	0.144686	0.155549	0.149948	0.164408	0.106297	0.0697697	0.192525	0.141306	0.150461	0.147646	0.155373	0.121344	0.134852	0.228652	0.170207	0.177367	0.172918	0.167936	0.167647	0.193909	0.18623	0.157456	0.132193	0.116876	0.153056	0.165956	0.149499	0.13535	0.153778	0.164033	0.178261	0.132856	0.1208	0.126086	0.171709	0.229765	0.165708
CDK15	0	0	0.0100847	0.0109497	0.00193524	0.0115006	0	0.00148392	0.00546361	0.00337028	0.0017403	0.0031973	0.0011591	0.0144415	0.00463396	0.0020163	0	0	0.00363641	0	0	0.00708019	0.00501856	0.00450537	0.00276061	0	0	0	0.00770562	0	0	0.00589823	0.00462649	0	0	0.00968904	0.00382775	0.00197932	0.0114195	0	0	0	0	0	0	0.00224277	0	0.00158213
FZD7	0	0.00238136	0	0	0	0	0.0020965	0.00125689	0	0	0.00117148	0	0	0	0	0	0	0	0	0	0.00155076	0	0	0	0	0	0	0	0	0	0	0	0.00379863	0	0	0	0.00348583	0	0	0.002965	0	0	0	0	0.00151845	0	0	0
KIAA2012	0.00560733	0.00545148	0.00873772	0.0272003	0.0197527	0.00157681	0.0173049	0.009366	0.0145651	0.00746368	0.00485696	0.00428407	0.00871197	0	0.00392471	0.0154534	0.00694918	0.0118752	0.0164176	0.00495124	0.014815	0.00693784	0.00970769	0.0132191	0.00682104	0.00504484	0.0150431	0.0116619	0.0242422	0.0207348	0.0134639	0	0.0111207	0.0213945	0.00777911	0.0068699	0.00910046	0.00528572	0.0377429	0.00307207	0.0096711	0.0031158	0	0.0103637	0	0.0253621	0.0146836	0.0144945
SUMO1	0.0731734	0.0748972	0.107647	0.130133	0.124276	0.0781105	0.114594	0.125674	0.157056	0.0726446	0.108957	0.0725216	0.0692926	0.163134	0.0798927	0.108485	0.0610181	0.116498	0.110247	0.1183	0.103966	0.130468	0.0772673	0.123579	0.0642313	0.118356	0.0588743	0.0867339	0.125412	0.0833356	0.125316	0.139227	0.106854	0.0949327	0.0925341	0.11665	0.130257	0.1033	0.0789603	0.0402479	0.083092	0.101014	0.0761574	0.0585959	0.072247	0.12911	0.0458112	0.11996
NOP58	0.139697	0.158663	0.157355	0.0740801	0.134745	0.130624	0.190777	0.125843	0.141526	0.117895	0.116595	0.138151	0.127283	0.100725	0.13549	0.142906	0.0884841	0.14188	0.13294	0.122853	0.139139	0.207384	0.107363	0.19467	0.17634	0.140105	0.175572	0.118717	0.16285	0.121327	0.151578	0.224751	0.151287	0.134833	0.122317	0.137724	0.137315	0.098336	0.0818882	0.104019	0.0775561	0.186955	0.0895601	0.0750421	0.112388	0.160633	0.158693	0.425683
BMPR2	0.743734	0.724208	0.77269	0.548315	0.665089	0.611962	0.528449	0.707267	0.761387	0.696861	0.698662	0.680426	0.671456	0.682553	0.808511	0.668485	0.54894	0.637082	0.711813	0.780507	0.756764	0.856018	0.723201	0.771726	0.679756	0.542898	0.556016	0.577593	0.611727	0.569818	0.647583	0.685975	0.748682	0.684166	0.672285	0.696041	0.734874	0.702245	0.613079	0.70354	0.719154	0.692984	0.614015	0.568828	0.647289	0.773105	0.813301	0.590443
FAM117B	0.167068	0.165761	0.197128	0.127599	0.154134	0.176532	0.174277	0.172015	0.218751	0.185326	0.217799	0.200145	0.182366	0.172297	0.181595	0.155346	0.172316	0.171422	0.166686	0.154013	0.189595	0.158502	0.16778	0.223792	0.15112	0.134103	0.185346	0.121299	0.177938	0.208649	0.205494	0.14565	0.189089	0.18139	0.149789	0.231464	0.207245	0.203983	0.152096	0.133418	0.139356	0.202752	0.112677	0.149362	0.190739	0.162717	0.171211	0.151414
ICA1L	0.42892	0.389874	0.49867	0.572998	0.396605	0.396637	0.416628	0.423685	0.519022	0.469916	0.423229	0.468208	0.473808	0.444137	0.461495	0.490243	0.356538	0.449097	0.468463	0.522091	0.440306	0.572757	0.415488	0.525053	0.341421	0.378932	0.289982	0.393794	0.453097	0.386113	0.476986	0.477929	0.477923	0.530806	0.325946	0.398591	0.373917	0.453765	0.383726	0.418563	0.372792	0.423105	0.508508	0.304736	0.364841	0.541217	0.59573	0.279897
WDR12	0.0905065	0.0848264	0.161587	0.180225	0.111439	0.0777748	0.129673	0.125373	0.142586	0.115471	0.100453	0.094616	0.0816312	0.203867	0.0965888	0.157744	0.0725021	0.0890061	0.150959	0.114617	0.100053	0.17844	0.0514522	0.179963	0.111775	0.0882759	0.0837799	0.0914557	0.163049	0.115225	0.109586	0.159402	0.105065	0.124223	0.0498681	0.10314	0.096194	0.104826	0.075377	0.131251	0.118699	0.112055	0.13321	0.0563732	0.0582724	0.152363	0.13341	0.148825
CARF	0.189635	0.14221	0.172585	0.140226	0.118214	0.130337	0.133585	0.157567	0.235084	0.166343	0.180289	0.154023	0.185908	0.2781	0.139676	0.133573	0.108697	0.200596	0.173172	0.219976	0.170429	0.143204	0.129589	0.200301	0.12688	0.133109	0.0577453	0.128294	0.117557	0.145007	0.185374	0.142902	0.178894	0.152883	0.0801842	0.111341	0.136949	0.155244	0.0861016	0.137913	0.162337	0.158324	0.173667	0.0982991	0.0982646	0.152108	0.16789	0.128052
NBEAL1	0.408173	0.298662	0.45154	0.462778	0.445688	0.361368	0.417731	0.414143	0.483672	0.450097	0.446868	0.359725	0.373282	0.431219	0.405036	0.385564	0.267628	0.314939	0.425125	0.377293	0.351685	0.461509	0.337736	0.422441	0.380923	0.288752	0.265137	0.413582	0.435437	0.394572	0.424902	0.514352	0.426665	0.469113	0.342067	0.327742	0.36706	0.443143	0.35938	0.483612	0.384247	0.430017	0.420112	0.309467	0.396314	0.45502	0.415364	0.288424
CYP20A1	0.18006	0.145569	0.216188	0.161163	0.164756	0.12319	0.178757	0.169436	0.237557	0.156989	0.166774	0.13113	0.150128	0.165195	0.16777	0.174471	0.135344	0.157553	0.146205	0.172667	0.165982	0.185624	0.155817	0.227927	0.138049	0.13095	0.0952002	0.08667	0.0887773	0.176655	0.151153	0.198942	0.152015	0.198323	0.0768625	0.1825	0.14594	0.164718	0.108778	0.160699	0.167159	0.176823	0.139937	0.10774	0.122441	0.178979	0.186566	0.19402
ABI2	0.519851	0.494268	0.5565	0.501586	0.567325	0.574806	0.646487	0.597626	0.619318	0.547976	0.568813	0.526845	0.531864	0.513825	0.528986	0.517165	0.352216	0.550527	0.584515	0.567432	0.546396	0.586201	0.51013	0.616405	0.548677	0.462048	0.394202	0.529879	0.645726	0.563643	0.497157	0.717226	0.561566	0.56098	0.497904	0.525032	0.55956	0.488103	0.391206	0.458985	0.464017	0.542071	0.6091	0.597116	0.528597	0.659475	0.544276	0.633994
RAPH1	0.23437	0.203716	0.322818	0.307318	0.356202	0.287224	0.330498	0.319833	0.385852	0.267764	0.326911	0.215176	0.215271	0.289763	0.207719	0.292091	0.124133	0.254866	0.319735	0.272737	0.344337	0.297962	0.191226	0.369668	0.257069	0.182779	0.135164	0.244955	0.449276	0.365438	0.277207	0.325026	0.308859	0.317659	0.170137	0.227618	0.21649	0.220744	0.147438	0.185467	0.265297	0.297037	0.515779	0.219238	0.24932	0.410187	0.290184	0.236098
CD28	0	0	0	0	0	0	0.00165976	0	0.00225198	0	0	0	0	0	0	0	0	0	0	0	0	0	0	0	0	0	0	0	0	0	0	0	0	0	0	0	0	0	0	0	0	0	0	0	0	0	0.00669163	0.00150103
CTLA4	0	0	0	0	0	0	0	0	0	0	0	0	0	0	0	0	0	0	0	0	0	0	0	0	0	0	0	0	0	0	0	0	0	0	0	0	0	0	0	0	0	0	0	0	0	0	0	0
ICOS	0	0	0	0	0	0	0	0	0	0	0	0	0	0	0	0	0	0	0	0	0	0	0	0	0.00348293	0	0	0	0	0	0	0	0	0	0	0	0	0	0	0	0	0	0	0	0	0	0	0
PARD3B	0.613713	0.278532	0.526785	0.471064	0.411912	0.335366	0.18518	0.423104	0.320888	0.376576	0.548835	0.328827	0.528203	0.392919	0.484803	0.391756	0.362663	0.318262	0.471534	0.298751	0.335252	0.420056	0.438308	0.45636	0.455106	0.408531	0.30091	0.445896	0.442044	0.397745	0.602459	0.241698	0.473631	0.32642	0.227436	0.439887	0.326602	0.347981	0.19886	0.191959	0.460084	0.617538	0.339492	0.460419	0.258876	0.274408	0.284902	0.188213
NRP2	0.00793018	0.016158	0.0129802	0.0157508	0.00646229	0.0123631	0.00810876	0.0118537	0.00996091	0.0112126	0.0188847	0.011217	0.0322277	0	0.0177185	0.0379934	0.00695414	0.0136337	0.00922332	0.00276196	0.00541045	0.0439004	0.0104412	0.00905387	0.00702868	0.0185721	0.0188626	0.00947453	0.0130628	0.00283531	0.0285831	0.0139125	0.0100132	0.00684645	0.00744506	0.0150888	0.0116904	0.01565	0.0194549	0.00802588	0.00192364	0.00282724	0	0.0114069	0.00757202	0.00771475	0	0.052802
INO80D	0.496356	0.540624	0.490914	0.440357	0.42245	0.438648	0.800225	0.719216	0.754697	0.359192	0.397561	0.34468	0.524803	0.357384	0.473632	0.433142	0.530279	0.452078	0.418609	0.448748	0.416107	0.483679	0.623158	0.459563	0.450881	0.410021	0.90999	0.366171	0.337512	0.385503	0.816181	0.675198	0.78436	0.358717	0.265967	0.325644	0.497217	0.470793	0.699017	0.49328	0.443629	0.432083	0.563242	0.594209	0.364121	0.535027	0.51139	0.685332
NDUFS1	0.293053	0.288774	0.362419	0.275227	0.347596	0.253225	0.35799	0.378947	0.343828	0.319842	0.292226	0.282307	0.308886	0.332697	0.298778	0.297977	0.236841	0.240146	0.329731	0.311792	0.312655	0.401497	0.251075	0.328907	0.299271	0.277546	0.331111	0.263449	0.414602	0.278007	0.329133	0.448159	0.355446	0.306888	0.291691	0.270117	0.339995	0.38356	0.251894	0.292931	0.317142	0.360442	0.466102	0.208425	0.322886	0.393981	0.41387	0.464236
EEF1B2	0.0477131	0.0334276	0.0401409	0.0174118	0.0362588	0.0373918	0.0524794	0.0851927	0.043791	0.0242899	0.0403754	0.0409928	0.0369894	0.0433303	0.0459546	0.0529476	0.0283617	0.0513225	0.0536427	0.054029	0.0380357	0.0644662	0.0420158	0.0405257	0.0233406	0.0359579	0.0109047	0.0546809	0.0387655	0.0358059	0.0477091	0.0950761	0.0502761	0.0352433	0.0182076	0.0187518	0.0308209	0.0429726	0.0280682	0.0571506	0.0227269	0.0724414	0.0650077	0.0363537	0.0349355	0.0570728	0.0446091	0.0603324
GPR1	0.00336964	0.00445067	0.00249584	0.00992577	0.00193524	0.00382375	0.00440179	0.00639582	0.00143889	0.000955854	0.00576046	0.00166751	0.00249424	0.0143534	0	0.00418225	0	0	0.000878363	0	0.00494864	0.00133351	0	0.00111213	0.00202056	0	0	0	0.0106492	0.0133178	0.00102284	0	0.00209789	0	0	0	0.00778152	0.00176647	0.00522513	0	0	0.00257384	0	0	0	0	0	0.00191193
ZDBF2	0.241657	0.208405	0.145295	0.17242	0.189625	0.170883	0.232255	0.17766	0.169066	0.143351	0.115092	0.128942	0.137619	0.0740462	0.154963	0.170296	0.0913436	0.0972385	0.146025	0.108228	0.116156	0.160894	0.125579	0.153285	0.186426	0.153314	0.235042	0.185028	0.194349	0.187266	0.186539	0.219839	0.145604	0.202995	0.162108	0.18873	0.215804	0.161163	0.151012	0.218465	0.133731	0.121535	0.231007	0.134958	0.171271	0.162572	0.129169	0.292931
ADAM23	0.526244	0.571718	0.607	0.447348	0.548462	0.497795	0.53912	0.54092	0.582831	0.62884	0.491007	0.485854	0.589258	0.438964	0.495731	0.534358	0.434344	0.463349	0.490789	0.559564	0.552599	0.750039	0.515389	0.499293	0.608138	0.456852	0.485566	0.697219	0.619439	0.509471	0.585697	0.852953	0.564228	0.508846	0.460793	0.463475	0.480928	0.511094	0.450871	0.751244	0.537026	0.542916	0.576095	0.484453	0.539854	0.621623	0.580204	0.783637
FAM237A	0	0	0.00258915	0	0	0	0	0	0	0	0	0.00162424	0	0	0	0	0	0	0	0	0	0.00108399	0	0	0	0	0	0.00221517	0	0	0	0	0.000784823	0.00118023	0	0	0	0	0	0	0	0	0	0	0	0	0	0.00107167
DYTN	0.003819	0.00376552	0	0	0.00558666	0	0	0.00451578	0.00277856	0	0	0.00108389	0.00462111	0	0	0	0	0	0.000521792	0	0	0.0035741	0	0	0.00420801	0.0144048	0.017479	0.00471055	0.00188046	0	0.00406027	0	0.00256936	0	0.00457263	0	0	0	0	0	0.00170414	0	0	0	0.00206772	0	0	0.000573519
MDH1B	0	0.00455555	0.0067283	0	0.0125365	0.0178739	0.00584449	0.0149266	0.0195799	0.00490873	0.0161934	0.0108626	0.0106609	0.0450529	0.0165252	0	0	0.00921246	0.00489357	0.00792196	0.00550194	0.00664551	0.00705064	0.00488786	0.0147898	0	0	0.024291	0.0034574	0.0182276	0.00629174	0.00423832	0.0100743	0.0041358	0.00789009	0.00576819	0.00546915	0.00447923	0.0114125	0.00475592	0.0112735	0.0037416	0	0	0.00905049	0.00487463	0.0194733	0.0053388
FASTKD2	0.053654	0.0518645	0.0788721	0.0803662	0.0620029	0.0809237	0.0757946	0.0969139	0.0991208	0.0860204	0.110756	0.0806641	0.0863069	0.138313	0.0991899	0.091033	0.0748984	0.0683042	0.104818	0.064389	0.0826541	0.128607	0.0437091	0.139108	0.0400241	0.0264937	0.0477698	0.0562399	0.11173	0.0742679	0.0888643	0.139368	0.0741734	0.0992578	0.0418155	0.0935092	0.0652735	0.0631597	0.0287965	0.0808165	0.0941104	0.112213	0.112169	0.0458971	0.0302568	0.105486	0.106635	0.0904134
CPO	0.00609741	0.0027466	0.011243	0.0217784	0.0170287	0	0.0202834	0.00757237	0.00440807	0.00456518	0.0135825	0.00500949	0.0149433	0	0.00275834	0.01002	0.0178418	0.00682254	0.00530684	0	0.00713624	0.00068311	0.007427	0.00830387	0.0140592	0.0274332	0.00830183	0.0176796	0.0085396	0.0106528	0.00883171	0.0255485	0.00668655	0.0124008	0.00713901	0.00682359	0.0117647	0.00551187	0	0.0113693	0.00828628	0.00883248	0	0.0148905	0.0229193	0.00620674	0.0294076	0.0126375
KLF7	0.287421	0.28313	0.333045	0.213793	0.26359	0.255775	0.252593	0.305187	0.357456	0.338126	0.338418	0.341234	0.275437	0.246008	0.24214	0.290238	0.150173	0.245455	0.311436	0.324073	0.338543	0.329104	0.282571	0.347097	0.419726	0.286487	0.253339	0.208403	0.302271	0.245205	0.342489	0.255858	0.255702	0.365463	0.256288	0.245287	0.242991	0.30068	0.174269	0.305112	0.27928	0.297538	0.263221	0.195956	0.34062	0.321529	0.295345	0.238846
CREB1	0.319998	0.293227	0.307371	0.262789	0.295661	0.352571	0.320094	0.338458	0.342095	0.381479	0.346761	0.311736	0.325021	0.349194	0.277804	0.327077	0.209987	0.278558	0.342265	0.256059	0.328481	0.376949	0.288545	0.356844	0.265904	0.25684	0.203168	0.246237	0.311736	0.315907	0.352144	0.303029	0.31832	0.348754	0.201281	0.216196	0.324284	0.277385	0.186507	0.283628	0.359925	0.283415	0.239071	0.256609	0.219415	0.424154	0.279029	0.324557
METTL21A	0.0871021	0.0939034	0.166275	0.0818613	0.121058	0.0590759	0.265425	0.0971286	0.139367	0.129914	0.116037	0.0896926	0.113758	0.123226	0.11684	0.0670522	0.10928	0.0916697	0.129148	0.0792821	0.0980501	0.144772	0.108554	0.138338	0.0963215	0.0834279	0.140466	0.0867025	0.0978728	0.0871939	0.125129	0.0855234	0.121496	0.174475	0.0805804	0.0944015	0.148603	0.151411	0.0837182	0.107332	0.103781	0.14911	0.112811	0.129624	0.0906419	0.122495	0.119058	0.1989
CCNYL1	0.114545	0.0931145	0.0968523	0.072408	0.0721947	0.0831628	0.0576511	0.125406	0.106707	0.0823138	0.0845796	0.0895588	0.104495	0.181984	0.112788	0.0656985	0.0679062	0.113942	0.101999	0.0695594	0.105232	0.176887	0.0692782	0.118503	0.0823401	0.0559504	0.0580093	0.111892	0.123925	0.1053	0.082498	0.170303	0.111419	0.121828	0.107602	0.0456925	0.0877677	0.0895755	0.077304	0.0815733	0.136545	0.109655	0.19005	0.0491368	0.071907	0.109561	0.152928	0.149865
FZD5	0.0106338	0.0050293	0.00446762	0	0.00869642	0.00383706	0.00848394	0.0126419	0.00658556	0.00326405	0.00452616	0.00138679	0.00178683	0	0.00307375	0.003474	0.0140982	0	0.00817487	0	0.00490901	0.0177937	0.00910834	0	0.00219464	0	0	0.00348399	0.00236985	0.0079443	0.00232011	0.00673897	0.00729073	0.00966692	0.00190346	0	0.00464266	0.00518012	0.00474211	0.0241214	0	0.00852504	0	0	0.00151845	0.00602864	0	0.0364661
PLEKHM3	0.198928	0.224239	0.212305	0.267237	0.200571	0.228706	0.252683	0.251545	0.306941	0.256512	0.282311	0.193852	0.262675	0.236683	0.196051	0.202275	0.192384	0.19398	0.264648	0.254362	0.207141	0.177666	0.243893	0.285071	0.188674	0.192888	0.200169	0.226814	0.266841	0.236756	0.294483	0.235498	0.277383	0.253229	0.190069	0.248535	0.21502	0.280981	0.213604	0.153166	0.229654	0.292077	0.143628	0.202738	0.27375	0.235057	0.293907	0.159769
CRYGD	0.00372143	0	0.00629226	0	0	0	0	0.00146985	0.00253145	0	0	0	0	0	0	0	0	0	0.000653657	0	0	0	0.00111101	0	0	0.00874901	0	0	0	0	0	0	0.000947532	0	0.00477599	0	0	0	0.00553717	0.00435035	0	0	0	0	0	0	0	0
CRYGB	0.00127591	0	0	0	0	0	0	0	0.00124219	0	0	0.00132695	0	0	0	0	0	0	0	0	0	0	0	0	0	0	0	0	0	0	0	0	0	0	0	0	0	0	0	0	0	0	0	0	0	0	0	0
CRYGA	0.00167461	0.00622289	0.00174161	0.0129731	0.00297949	0.00966759	0.00928113	0.00344905	0.00719681	0.00216683	0.00345991	0.000744312	0.00576595	0	0.0051655	0.00452492	0	0.00815136	0.00359231	0.00481984	0	0.00485664	0.00555604	0	0	0	0.0144782	0	0.00349368	0.00558734	0.00238276	0.00998293	0.00368391	0.0050453	0.00460728	0	0	0.0017523	0.00722571	0	0	0.00298313	0	0.00294839	0	0	0.0200164	0
C2orf80	0.0775115	0.0987551	0.120223	0.0931225	0.138108	0.130892	0.180152	0.182305	0.158415	0.14796	0.140497	0.0947051	0.1526	0.0810316	0.100705	0.141942	0.0611563	0.0695574	0.104524	0.154344	0.11522	0.0581707	0.0846286	0.0945853	0.105105	0.0990034	0.069525	0.163514	0.173596	0.0945656	0.16958	0.110577	0.149795	0.27368	0.105506	0.115898	0.17688	0.141013	0.0667291	0.0803252	0.1319	0.198307	0.132471	0.142499	0.155513	0.185146	0.20867	0.0196983
IDH1	0.153096	0.119443	0.276823	0.238271	0.246537	0.131501	0.328172	0.23147	0.311793	0.217606	0.251168	0.17712	0.259582	0.13841	0.142297	0.249038	0.1156	0.263023	0.283646	0.18548	0.225389	0.20251	0.125795	0.262751	0.188059	0.124527	0.154458	0.201458	0.207277	0.251727	0.258674	0.17993	0.165275	0.308561	0.116613	0.233301	0.221533	0.267447	0.0946746	0.211135	0.198825	0.173941	0.359199	0.146273	0.204533	0.267185	0.204932	0.136583
PIKFYVE	0.278407	0.280763	0.35493	0.306433	0.283231	0.30393	0.438331	0.302102	0.351895	0.310764	0.354719	0.272652	0.314215	0.252433	0.259622	0.310022	0.180055	0.23873	0.32744	0.245716	0.320376	0.366765	0.216411	0.294717	0.322152	0.248837	0.259793	0.311429	0.415176	0.324658	0.325508	0.367243	0.312578	0.350302	0.237449	0.292631	0.326481	0.289024	0.172557	0.274897	0.331823	0.320036	0.222081	0.265464	0.283546	0.284584	0.272259	0.328219
PTH2R	0.0699769	0.0853553	0.0562493	0.098545	0.1605	0.0976215	0.0538891	0.0653641	0.12795	0.128592	0.150829	0.139956	0.10985	0.159633	0.135626	0.122074	0.0666626	0.0605503	0.0529258	0.16359	0.149604	0.047104	0.117036	0.153136	0.127867	0.11796	0.041088	0.0798688	0.064886	0.104257	0.0779518	0.0458257	0.0993107	0.159753	0.0585059	0.222066	0.0973907	0.0795683	0.0993604	0.127657	0.0839053	0.0531145	0.134671	0.112694	0.0525799	0.056198	0.209787	0.0404632
MAP2	1.56352	1.49897	1.61308	1.62082	1.68487	1.84162	2.16511	1.46853	1.6026	1.77284	1.65755	1.46471	1.69418	1.38466	1.46834	1.43543	1.63276	1.54949	1.65702	1.5336	1.55301	1.34051	1.65748	1.70211	1.86026	1.47718	1.66901	1.63788	1.45929	1.57417	1.74801	1.27126	1.47339	1.71979	1.51494	1.45648	1.71818	1.58824	1.37484	1.48035	1.5073	1.64599	1.59485	2.05856	1.93149	1.60248	1.62757	1.7209
UNC80	0.916796	0.848031	0.892127	0.717492	0.959704	0.87866	0.829514	1.04808	0.993082	1.01372	0.864221	0.848736	1.01907	0.849201	0.943823	0.932962	0.77204	1.10305	0.883248	0.89802	0.903004	0.723804	0.836547	1.04221	0.97101	0.79482	0.922533	0.81147	0.892226	0.923435	0.961236	0.949332	0.79531	0.948908	0.826995	0.883376	0.931227	0.84611	0.675968	0.748218	0.86755	1.00531	0.750713	0.902391	0.973437	0.915176	1.01678	0.3927
RPE	0.112983	0.0797225	0.109908	0.0963772	0.0954528	0.104102	0.107014	0.123633	0.121858	0.141998	0.134206	0.114434	0.0989637	0.0162847	0.0846012	0.051309	0.111614	0.10247	0.110924	0.0802599	0.10917	0.114436	0.0966451	0.0877122	0.0873733	0.086095	0.143375	0.133949	0.106994	0.114875	0.131112	0.10635	0.10628	0.12862	0.0684151	0.0793119	0.0620655	0.06861	0.0388359	0.0917035	0.0995483	0.129131	0.0828736	0.101563	0.0774814	0.158013	0.109726	0.136854
KANSL1L	0.639519	0.528026	0.622589	0.614035	0.621346	0.64435	1.12674	0.660794	0.683687	0.72205	0.678161	0.596909	0.578603	0.516121	0.527974	0.590068	0.645678	0.511873	0.633621	0.510805	0.571163	0.688336	0.694684	0.671313	0.611939	0.484579	0.606896	0.657541	0.515938	0.650971	0.719008	0.635714	0.642208	0.824664	0.530887	0.692858	0.706363	0.785423	0.451796	0.715808	0.571335	0.566452	0.58601	0.846077	0.777085	0.700057	0.678758	0.732153
ACADL	0.0249381	0.0368255	0.022239	0.0680637	0.0577275	0.0303867	0.0539006	0.0255077	0.0508526	0.0572824	0.0327238	0.0315599	0.0328691	0.027294	0.0299623	0.038477	0.0105292	0.0489422	0.0257058	0.0448645	0.0470869	0.0120448	0.0255144	0.0406332	0.0649773	0.0430075	0.00722141	0.035968	0.0627069	0.0248723	0.0416949	0.00907256	0.0371136	0.0561149	0.011133	0.0346087	0.0129561	0.024524	0.00988019	0.0426625	0.0518204	0.040108	0.0147529	0.0176608	0.0331358	0.03257	0.0280035	0.0205126
MYL1	0.00126466	0	0	0	0	0	0.00204437	0.00184743	0	0	0	0	0	0	0	0	0	0	0	0	0	0	0	0	0	0	0	0	0	0	0	0	0.000503123	0	0	0	0	0	0	0	0	0	0	0	0	0	0	0.0049267
LANCL1	0.314872	0.204634	0.308715	0.327151	0.277715	0.346614	0.294998	0.348305	0.380407	0.301476	0.350293	0.278784	0.299739	0.326348	0.239046	0.30859	0.237089	0.229763	0.332158	0.255326	0.295281	0.247464	0.263797	0.306986	0.291456	0.323485	0.254423	0.258381	0.288186	0.278169	0.37551	0.203423	0.304778	0.303023	0.186235	0.194926	0.274279	0.271253	0.198992	0.243271	0.285065	0.296375	0.22302	0.26574	0.246455	0.336672	0.278755	0.223334
CPS1	0.0105892	0.00850017	0.0147095	0	0.0370484	0.00434347	0.0101573	0.00502263	0.0194516	0.00372117	0.00591723	0.00912839	0.0108082	0.0155015	0.0138833	0.0211038	0	0.0154484	0.00872035	0.0118511	0.0201917	0.00183884	0.0098238	0.0119077	0.0112144	0.0114569	0	0.0127006	0.0157568	0.0108857	0.0113639	0.00720616	0.0121229	0.00461812	0.00658558	0.00228816	0.0142061	0.00198098	0.00570919	0.0038461	0.0130588	0.00912282	0	0	0.00208685	0.00518525	0	0.0194417
ERBB4	2.63919	2.52129	2.61328	2.60119	2.60208	2.72481	2.73127	2.53665	2.52494	2.81445	2.59642	2.72629	2.65698	2.47896	2.41409	2.4774	2.85456	2.45469	2.70483	2.51522	2.56334	2.47078	2.80594	2.5417	2.92047	2.54953	2.93779	2.76163	2.48721	2.64441	2.67072	2.25874	2.47544	2.53741	2.71872	2.40972	2.58554	2.71448	2.58741	2.50768	2.50863	2.62396	2.31445	2.84642	2.78393	2.51739	2.35769	1.86717
IKZF2	0.498307	0.3206	0.494544	0.488738	0.448461	0.510762	0.683149	0.478928	0.513331	0.664347	0.617016	0.509737	0.416837	0.328972	0.29148	0.359592	0.503245	0.351297	0.452594	0.372723	0.455137	0.472174	0.542638	0.421538	0.511617	0.396015	0.437516	0.540984	0.647043	0.527569	0.616821	0.279263	0.495562	0.548187	0.555509	0.370374	0.466409	0.551351	0.366184	0.558928	0.37163	0.618085	0.430604	0.581324	0.505913	0.457709	0.461209	0.259397
SPAG16	0.381986	0.342888	0.290366	0.315629	0.335831	0.487807	0.392169	0.414322	0.344076	0.341729	0.472027	0.358266	0.379253	0.393663	0.302953	0.307449	0.288762	0.329356	0.377408	0.281916	0.338213	0.363176	0.330336	0.406251	0.318785	0.364505	0.450511	0.418982	0.315804	0.438694	0.434011	0.46288	0.358407	0.346255	0.301159	0.31561	0.289752	0.349031	0.331592	0.34774	0.32887	0.38698	0.254566	0.37683	0.293129	0.385728	0.34244	0.373133
VWC2L	0.0511589	0.0636782	0.0477038	0.0518048	0.0505608	0.0189966	0.0920843	0.0354365	0.0323975	0.0106892	0.01668	0.034492	0.0229019	0.0714321	0.0253535	0.0306629	0.062462	0.034384	0.0195185	0.0260935	0.0127283	0.0881644	0.0522395	0.0354136	0.0288976	0.0290372	0.0823707	0.100852	0.0339184	0.0618447	0.0519336	0.0225828	0.0345929	0.0226939	0.0470818	0.028359	0.030404	0.0497029	0.0590604	0.0726739	0.0123367	0.0346965	0.0155881	0.0521528	0.0248188	0.0153773	0.0264909	0.0350617
BARD1	0.15348	0.0967843	0.0960282	0.0574775	0.0725272	0.068337	0.147355	0.103886	0.155978	0.138494	0.14851	0.132904	0.106714	0.0573398	0.111139	0.13972	0.0693233	0.0937234	0.0929893	0.141588	0.116239	0.251777	0.0852932	0.14414	0.104713	0.0789322	0.0735949	0.214266	0.156031	0.0764629	0.147625	0.188989	0.136877	0.181087	0.111398	0.143909	0.196078	0.164629	0.0986528	0.24274	0.177489	0.161961	0.12504	0.0906973	0.0915498	0.122533	0.110292	0.239326
ABCA12	0.00565799	0.00621776	0.00689154	0.00677194	0.00349655	0.00700187	0.00577342	0.00325933	0.00314934	0.00449539	0.00690166	0.00857233	0.00656321	0	0.00438137	0.0147345	0	0.0190257	0.00160997	0.00262084	0.0023219	0.0120225	0.00242042	0.0163342	0.00432849	0.00765788	0	0.0327335	0.0128685	0.00824122	0.00420856	0.0217944	0.00412582	0.0117071	0.011329	0.00574852	0.00262477	0.0102505	0.00825617	0	0	0.00619669	0	0.00279319	0	0.0133058	0	0.00699109
ATIC	0.0970704	0.0624721	0.0811207	0.0868788	0.0793237	0.0827987	0.141993	0.0875433	0.113512	0.0752148	0.0871123	0.0802235	0.0762951	0.0507166	0.0785802	0.0688895	0.0956152	0.0986801	0.0838198	0.056657	0.0883339	0.0900981	0.0765346	0.0952437	0.077263	0.0567567	0.0646239	0.0812667	0.0807535	0.0790389	0.0958933	0.0492452	0.103374	0.0730439	0.0801634	0.0654928	0.0551932	0.0798991	0.0417273	0.0527863	0.096797	0.0793331	0.0661537	0.0631929	0.10072	0.0951376	0.0846623	0.0919848
FN1	0.0313179	0.0190554	0.0492277	0.0626336	0.0599858	0.0225385	0.0750219	0.0408359	0.110857	0.0723744	0.0692657	0.0440961	0.0313239	0.0645448	0.0426699	0.0604461	0.00824477	0.0485246	0.0621969	0.0474273	0.0816038	0.052974	0.0340048	0.119952	0.0286247	0.0128507	0.0182914	0.0347917	0.0673718	0.0309852	0.0515073	0.0346619	0.0374652	0.133322	0.0155002	0.0505099	0.0475479	0.0333989	0.00647129	0.0233535	0.0316188	0.0362818	0.0865732	0.0119661	0.0263423	0.0668719	0.0709598	0.0457575
MREG	0.037637	0.0229741	0.0335058	0.0492577	0.0651484	0.0345694	0.0339048	0.0346548	0.0398239	0.0543905	0.0598606	0.0471572	0.062557	0.078185	0.0471872	0.0749672	0.023372	0.0486528	0.0471574	0.0441944	0.059869	0.0576599	0.0400824	0.0588367	0.0478577	0.0283605	0.0512477	0.0665952	0.0360206	0.063855	0.0497409	0.0413641	0.0568458	0.054915	0.0647217	0.0326096	0.0301318	0.0292756	0.0387084	0.0563743	0.0640397	0.044566	0.0276095	0.0115552	0.0398176	0.0764016	0.0483324	0.0211156
PECR	0.0619891	0.0268875	0.0806774	0.0385531	0.0380965	0.0367515	0.0356919	0.0574248	0.0880492	0.0657231	0.0692172	0.0724841	0.0607885	0.0866528	0.0345191	0.0858958	0.0366974	0.0740423	0.0418445	0.0499289	0.0687483	0.0708825	0.0541346	0.0676604	0.0416417	0.0146116	0.0366714	0.0404521	0.0407849	0.0543846	0.0721683	0.0186873	0.0588254	0.0706915	0.0528911	0.0541021	0.0549668	0.0758537	0.0231392	0.0429264	0.0528866	0.0270642	0.0990586	0.025621	0.0475036	0.0711191	0.0555406	0.017502
TMEM169	0.0655049	0.0536887	0.0976364	0.044919	0.0629955	0.0562481	0.0349985	0.053391	0.0654013	0.0508388	0.0840124	0.0548729	0.0488718	0.0453236	0.0640035	0.0540563	0.0339977	0.0390795	0.0470459	0.053351	0.0600578	0.0967234	0.0695766	0.0702044	0.0534936	0.0843199	0.0405668	0.0491521	0.0410068	0.0575685	0.0717988	0.0342696	0.0433605	0.0595195	0.0303629	0.0551452	0.0562339	0.0497599	0.0302448	0.0937809	0.0691538	0.0511049	0.0482193	0.0300662	0.036172	0.0608927	0.0990116	0.0318608
XRCC5	0.401776	0.430869	0.437625	0.379492	0.37139	0.453572	0.382944	0.432969	0.478153	0.486579	0.440504	0.440298	0.407209	0.319757	0.416143	0.347215	0.21837	0.459472	0.482896	0.453849	0.446553	0.624266	0.367515	0.464656	0.397807	0.373595	0.381094	0.530864	0.349724	0.413735	0.459183	0.528881	0.481853	0.445672	0.299887	0.390789	0.380825	0.38024	0.285475	0.443065	0.372204	0.436589	0.308656	0.325324	0.328059	0.501381	0.417001	0.811264
MARCH4	0.0155199	0.0234332	0.0240643	0.0424814	0.01505	0.00618894	0.0113194	0.0204002	0.0139273	0.0102458	0.0136009	0.0102293	0.0208509	0.046497	0.0116804	0.0221534	0.0289749	0.00491382	0.0134338	0.014436	0.00960576	0.00869004	0.0360075	0.0224817	0.017343	0.0164493	0.021557	0.0287527	0.0178995	0.0207621	0.0149615	0.0176768	0.0146019	0.0140136	0.00883944	0.00920584	0.00952631	0.0135441	0.0104525	0	0	0.00884962	0	0.02161	0.0183617	0.0240817	0.0325298	0.0057739
SMARCAL1	0.145723	0.133204	0.171283	0.0457736	0.153747	0.126279	0.117497	0.187465	0.183203	0.165539	0.149242	0.147804	0.173874	0.166662	0.128108	0.0949888	0.12458	0.173248	0.113349	0.104325	0.138	0.158281	0.0956152	0.187158	0.159746	0.115159	0.0873834	0.15019	0.13901	0.157201	0.167183	0.126035	0.19201	0.168702	0.129704	0.158814	0.174633	0.184151	0.115385	0.163954	0.163757	0.181964	0.144761	0.102307	0.106546	0.155135	0.163189	0.148664
RPL37A	0.189005	0.152251	0.176333	0.245409	0.246281	0.213561	0.372509	0.237464	0.133826	0.118371	0.143156	0.151709	0.170101	0.108358	0.168557	0.10633	0.158994	0.0817018	0.175843	0.118325	0.138576	0.231705	0.110546	0.137886	0.187957	0.110452	0.16006	0.28551	0.338692	0.222086	0.217037	0.401855	0.248965	0.209407	0.220666	0.159199	0.273759	0.208979	0.180265	0.223075	0.120065	0.339148	0.246765	0.174485	0.251677	0.213905	0.0542807	0.473237
IGFBP2	0.00607865	0.00952756	0.00415614	0.0289425	0.0152736	0.00270578	0.00297992	0.0165097	0.0115177	0.000800552	0.0124258	0.00375737	0.0140154	0	0.0128072	0.0126493	0.0144625	0	0.0120233	0.0138463	0.0090738	0.0133746	0.00347706	0.00346999	0.00761921	0.0120372	0.0390433	0.0138478	0.00978808	0.0134126	0.0148208	0.0383108	0.0207798	0.0116641	0.00637695	0.0151566	0.00247232	0.0102219	0.0218748	0.0149724	0.00789092	0.00174095	0.040322	0.00735678	0.00999458	0.0223569	0.0101961	0.0231457
IGFBP5	0.0625962	0.0451925	0.0560028	0.0786746	0.041031	0.0472958	0.0307708	0.0734585	0.0397422	0.0544092	0.0581348	0.0493312	0.0250112	0.0974338	0.0486165	0.0204341	0.0917954	0.0398582	0.0960132	0.0256384	0.0419473	0.00763823	0.0552302	0.0354864	0.0454567	0.0408892	0.0696031	0.0475571	0.0618675	0.054738	0.053826	0.0319626	0.0994392	0.0264699	0.036432	0.0234791	0.0245479	0.0849156	0.0400321	0.0862959	0.0548956	0.0631116	0.0696759	0.0230374	0.0488985	0.14359	0.023263	0.0117924
TNS1	0.165537	0.194205	0.212591	0.159655	0.0771184	0.0538775	0.115369	0.195046	0.145779	0.131199	0.214031	0.166112	0.167574	0.217736	0.198021	0.124454	0.101757	0.103096	0.170161	0.126934	0.116539	0.382439	0.133955	0.175152	0.123105	0.128456	0.032794	0.137808	0.059808	0.121252	0.161741	0.222326	0.327738	0.140402	0.157187	0.114364	0.15495	0.251237	0.128972	0.252559	0.164687	0.203581	0.184625	0.127945	0.108977	0.376987	0.159925	0.115066
RUFY4	0.0937446	0.101212	0.104547	0.00677194	0.0859989	0.0467106	0.0808166	0.105108	0.0543304	0.102558	0.0680147	0.05159	0.0654438	0.120771	0.0453299	0.0298802	0.0563334	0.00676819	0.0719576	0.0570965	0.0860715	0.0727122	0.0633891	0.0706436	0.041878	0.0125405	0.035971	0.0910197	0.100212	0.0902926	0.0949404	0.0484198	0.166719	0.0399907	0.039651	0.0439665	0.0797987	0.0734569	0.0492814	0.0604294	0.0724396	0.125169	0.117754	0.0286208	0.0503268	0.0593961	0.0441738	0.0208257
CXCR2	0	0	0.00184073	0	0	0	0	0	0	0	0	0	0.000683751	0	0	0	0	0	0	0	0	0	0	0	0	0	0	0	0	0	0	0	0.0011441	0	0	0	0	0	0	0	0	0	0	0	0	0	0	0
ARPC2	0.119266	0.180615	0.136974	0.127397	0.151504	0.151986	0.149219	0.207277	0.191739	0.155653	0.168004	0.142983	0.13209	0.239805	0.176708	0.177751	0.118784	0.118464	0.166477	0.154027	0.171024	0.217222	0.183548	0.146463	0.112835	0.152239	0.0573402	0.171088	0.126937	0.141998	0.164324	0.167897	0.165568	0.124755	0.166764	0.103001	0.151357	0.140175	0.151929	0.212363	0.184037	0.186477	0.164873	0.137829	0.106807	0.206543	0.19703	0.220096
GPBAR1	0.00289617	0	0	0	0	0	0	0	0	0	0	0	0	0	0	0	0	0	0	0	0	0	0	0	0	0	0	0	0	0	0	0	0	0	0	0	0	0	0	0	0	0	0	0	0	0	0	0
AAMP	0.0566328	0.0718378	0.0588201	0.0245972	0.0489651	0.0257291	0.0713342	0.0842777	0.0649252	0.0340744	0.0564861	0.0269918	0.0819897	0.112796	0.0698683	0.0502667	0.0360736	0.0210066	0.0737289	0.0418806	0.0520579	0.0689372	0.0622761	0.0527811	0.0489297	0.028897	0.0579958	0.0575846	0.0445644	0.0569296	0.0765041	0.112958	0.0685553	0.040181	0.0234194	0.0586647	0.0453336	0.0778382	0.0695947	0.0592456	0.0563234	0.071065	0.0789577	0.033063	0.0360926	0.0597871	0.0716262	0.0635385
PNKD	0.12485	0.138245	0.161237	0.194158	0.109669	0.16122	0.141371	0.15877	0.178004	0.107619	0.143802	0.0912287	0.184226	0.169595	0.153693	0.134755	0.0645287	0.0852377	0.168417	0.137043	0.144951	0.169845	0.0851209	0.136481	0.111712	0.103694	0.150146	0.131293	0.131769	0.114467	0.174412	0.163049	0.145876	0.143268	0.0589496	0.100899	0.0852855	0.155759	0.128723	0.111679	0.109846	0.0996678	0.10242	0.129021	0.0742578	0.212713	0.153064	0.0765815
TMBIM1	0.0346902	0.0297574	0.0450386	0.0710436	0.0157576	0.0428922	0.0409213	0.0687789	0.0426643	0.0316381	0.0480796	0.0280793	0.0377213	0.0168992	0.0380345	0.0277481	0.0367513	0.0333649	0.0527891	0.0280702	0.0486998	0.0730586	0.0342607	0.0384127	0.0255184	0.0238037	0.0332814	0.0430668	0.049445	0.0249195	0.0395198	0.0494155	0.0407826	0.0497042	0.0183046	0.0381745	0.0365776	0.0436265	0.0639343	0.0295732	0.0345697	0.0267724	0.0567795	0.0151548	0.0277161	0.0441035	0.0381035	0.024472
CATIP	0.000875588	0	0.00467305	0	0	0.00402647	0	0.00656851	0.00229114	0	0.00420333	0.00371315	0.00297332	0	0.00627029	0.00335251	0	0	0	0	0	0.00068311	0	0	0	0	0	0	0	0.00361513	0	0	0.00224255	0.00510895	0	0	0	0	0	0.00698764	0	0	0	0	0	0	0	0.00147075
SLC11A1	0.0025374	0	0.00197247	0	0.00893493	0	0.00590647	0.0013811	0.01472	0.00166798	0.0010695	0.000683301	0.002313	0	0.00791457	0.0104018	0	0	0.000910212	0.00590254	0.00733822	0.00557266	0.000917549	0.00588498	0.00195133	0	0	0	0.00696548	0.00322742	0.0106957	0.00713037	0.00883975	0.00312087	0	0.00860742	0.0142363	0.0013067	0.00793264	0.00486065	0.00717773	0.00167599	0	0	0.00405668	0	0	0.00214433
CTDSP1	0.0398133	0.038395	0.0723174	0.010742	0.0437651	0.0444525	0.0550665	0.0613657	0.0777839	0.0468254	0.0696793	0.0521624	0.0569114	0.0631977	0.0603432	0.0294936	0.0370555	0.0239296	0.0637881	0.0691341	0.0500516	0.0785784	0.0529997	0.066227	0.0474205	0.0238707	0.0343058	0.0346896	0.0594378	0.0273145	0.0849237	0.0561188	0.0618002	0.0485331	0.0359953	0.0317533	0.0599983	0.0357146	0.0940468	0.0387889	0.057071	0.0788335	0.0682303	0.0294847	0.0252371	0.0815295	0.0369773	0.0335545
VIL1	0	0.00178671	0.00204499	0.013239	0.00574263	0.00576933	0	0.00107904	0.00717669	0	0.00235359	0.00159003	0.00179823	0	0	0	0	0	0.00483388	0.00490554	0	0	0	0	0	0.00372284	0	0.00166379	0.00294211	0.00464845	0.00366413	0	0.00042333	0.00283045	0	0.00187391	0	0	0	0	0.00476591	0.00167599	0.0164841	0	0	0	0.00507695	0.000915605
USP37	0.153604	0.172358	0.213848	0.176025	0.179677	0.129148	0.152044	0.175996	0.187649	0.172731	0.181962	0.181393	0.157654	0.185206	0.183544	0.133706	0.0884446	0.190198	0.16156	0.180929	0.19964	0.250597	0.163306	0.193125	0.153995	0.118901	0.178564	0.131202	0.159374	0.164424	0.193448	0.17487	0.183379	0.205856	0.139174	0.176784	0.130085	0.195758	0.132866	0.132751	0.203019	0.143397	0.278761	0.12879	0.161181	0.165668	0.211164	0.258568
CNOT9	0.0820778	0.0889319	0.103993	0.0953525	0.101707	0.0557994	0.133409	0.11016	0.0998687	0.107257	0.112541	0.0967922	0.0993489	0.115744	0.0565182	0.101191	0.0530431	0.0916147	0.117233	0.0976451	0.110945	0.143087	0.0948712	0.101595	0.100534	0.0685541	0.0402359	0.0933594	0.0887036	0.100776	0.117038	0.0874677	0.0927554	0.102012	0.0726451	0.10192	0.0503147	0.103218	0.0612241	0.0737894	0.0955531	0.0998207	0.0923148	0.101893	0.0506587	0.118545	0.081998	0.220466
PLCD4	0.00783532	0.0185312	0.0232793	0.0109497	0.0171348	0.0263817	0.0190456	0.0208071	0.0195234	0.00520111	0.0107307	0.00862198	0.0217279	0.0199793	0.0151911	0.0052716	0.00608333	0.0448025	0.00967121	0.0278593	0.0225245	0.0155421	0.00866107	0.0227341	0.0150125	0.00522301	0	0.0186803	0.0222215	0.00707539	0.0196827	0.0108321	0.026669	0.0131868	0.0136383	0.0165038	0.0228411	0.0149022	0.00925273	0.00521727	0.0158316	0.0141138	0.0138147	0.00860806	0.00409096	0.00984321	0.00503187	0.101692
ZNF142	0.0165035	0.029718	0.0399959	0.0322363	0.00865846	0.0203554	0.0219488	0.0394872	0.0414037	0.033709	0.0363955	0.0237973	0.026288	0.0112491	0.0492858	0.0357107	0.0239297	0.0373513	0.0367074	0.0354023	0.0414631	0.0539603	0.0280585	0.0276106	0.0205493	0.0136716	0.00394577	0.0247767	0.0284583	0.0123608	0.0410233	0.029056	0.0443361	0.0459065	0.0189481	0.0391347	0.0344148	0.0171801	0.0255822	0.0375856	0.0377492	0.0144341	0	0.0139752	0.0231603	0.0414113	0.0251253	0.0527438
BCS1L	0.00389562	0.0237446	0.00841205	0.0608928	0.0293655	0.0168576	0.0377083	0.0206746	0.0251129	0.0105382	0.02352	0.0102226	0.0299944	0.0401947	0.0292469	0.0186025	0.00983518	0.0165134	0.041608	0.0190684	0.0257839	0.0186815	0.0156208	0.0209422	0.0193743	0	0	0.0165526	0.00404063	0.0226049	0.0205641	0.0199435	0.0281724	0.0344113	0.0162195	0.0178754	0.0191131	0.0347432	0.0181713	0.0231038	0.0330364	0.00731819	0.0363375	0.0284553	0.0200696	0.00380867	0.0263627	0.0123643
RNF25	0.0128947	0.0181907	0.0225468	0.0138633	0.0297712	0.0177668	0.0384772	0.0327606	0.0354836	0.0224565	0.0284023	0.0228839	0.0222795	0	0.0211969	0.0172137	0	0.0226621	0.0370121	0.0388132	0.0427695	0.0457789	0.00596278	0.0130539	0.026136	0.0148493	0	0.0248977	0.00972955	0.0181437	0.0321607	0.0170607	0.0277682	0.022008	0.0139312	0.0148964	0.0146771	0.0290517	0.0367945	0.0223411	0.0452324	0.0127724	0.0190099	0.0328072	0.0271327	0.0316059	0.0169012	0.0555736
STK36	0.0332737	0.0428386	0.0414005	0.0251571	0.0436837	0.0487713	0.0692162	0.0673171	0.0694696	0.0294978	0.0416905	0.0393725	0.0485199	0.0310075	0.0542584	0.0150508	0.0197952	0.0993342	0.0415139	0.0456342	0.0388613	0.0372973	0.0252557	0.0419361	0.042885	0.00793212	0.0733287	0.0204163	0.0408893	0.0471703	0.0673997	0.0725641	0.0583553	0.0341189	0.0308687	0.0236257	0.0461085	0.0533133	0.0380714	0.0344167	0.0262064	0.0417511	0.0484103	0.0475118	0.0319549	0.0491633	0.0455388	0.0227865
TTLL4	0.0615899	0.0506875	0.0794556	0.0676817	0.0429232	0.0592666	0.0495705	0.0961405	0.0650901	0.0651059	0.06225	0.0770631	0.0750678	0.0935537	0.0728642	0.0569554	0.0405626	0.0404069	0.0540469	0.0704641	0.0637493	0.116177	0.0579423	0.0753398	0.0496519	0.0284686	0.0416492	0.0660844	0.0637233	0.020666	0.0660997	0.0376482	0.0769477	0.0525488	0.0511497	0.0615911	0.0828815	0.068895	0.0535059	0.0819706	0.0521995	0.0593298	0.0606892	0.0299253	0.0443343	0.0442255	0.0739809	0.0600117
CYP27A1	0.19159	0.172979	0.162804	0.0850599	0.0765866	0.145217	0.142719	0.211669	0.165093	0.184754	0.19912	0.188165	0.204218	0.274641	0.17088	0.168072	0.110666	0.174079	0.190935	0.137027	0.163111	0.204999	0.187593	0.189708	0.1579	0.094784	0.121263	0.140568	0.147669	0.110264	0.166308	0.113948	0.173864	0.130613	0.136936	0.151505	0.137253	0.18634	0.119145	0.0887277	0.160059	0.234519	0.105037	0.114233	0.127799	0.146362	0.116442	0.132209
PRKAG3	0	0.0016159	0	0	0	0	0	0	0	0	0	0.000876838	0	0	0	0	0	0	0.00122382	0	0	0	0	0	0	0	0	0.00260498	0	0	0	0	0	0	0	0	0	0	0	0	0	0	0	0	0	0	0	0.000942505
WNT6	0	0	0	0	0	0	0	0	0	0	0	0	0.00156998	0	0	0	0	0	0	0	0	0.00194778	0	0.00453013	0	0	0	0	0	0	0	0	0	0	0	0	0	0.00184736	0	0	0	0	0	0	0	0	0	0
WNT10A	0.00215005	0	0.00297545	0	0.00534678	0	0.00167721	0	0	0	0	0.00415014	0.00109802	0	0.00277136	0	0.00576927	0.0105535	0.00128194	0	0	0	0.00229186	0	0.00086333	0	0	0	0	0	0.0013017	0	0.00168945	0	0	0	0	0.00442203	0	0	0	0	0	0	0	0	0	0.00131912
CDK5R2	0.0212876	0.029336	0.0152563	0.0210699	0.0179983	0.0293819	0.0592782	0.0411514	0.0552648	0.0155497	0.00532525	0.0113988	0.0148226	0.076928	0.0274928	0.0145569	0.04768	0.00718363	0.0348452	0.0328576	0.0347785	0.0140651	0.0381587	0.0150378	0.0159849	0.0443136	0.0497982	0.0261717	0.0345844	0.0317298	0.0416597	0.0377246	0.0370991	0.0175414	0.0157744	0.0186688	0.0281433	0.0102786	0.0504695	0.0117997	0.01615	0.0252959	0.0643496	0.0129038	0.0216001	0.00134082	0.00523755	0.0170823
FEV	0	0	0	0	0	0	0	0	0	0	0	0	0	0	0	0	0	0	0	0	0	0	0	0	0	0	0	0	0	0	0	0	0	0	0	0	0	0	0	0	0	0	0	0	0	0	0	0
CRYBA2	0	0	0	0	0	0	0.00227068	0	0	0	0	0	0	0	0	0	0	0	0	0	0	0	0	0	0	0	0	0	0	0	0	0	0	0	0	0	0	0	0	0	0	0	0	0	0	0	0	0
CFAP65	0.00160463	0.00341018	0.00222407	0	0.00390904	0	0	0.0016863	0.00179658	0.00152739	0.00133392	0.00185027	0	0	0	0.0141988	0	0	0.00125616	0	0	0.000771803	0.00244128	0.0019806	0.00236386	0.00180416	0	0	0.00207356	0.0023417	0.00497264	0	0.00150244	0	0.00151989	0.00282476	0	0	0.00624563	0	0	0.00807904	0	0	0	0.0028584	0	0
IHH	0	0	0	0	0	0	0	0	0	0	0	0	0	0	0	0	0	0	0	0	0	0	0	0	0	0	0	0	0	0	0	0	0	0	0	0	0	0	0	0	0	0	0	0	0	0	0	0
CNPPD1	0.0152437	0.0219644	0.0329852	0.0384299	0.0163499	0.0153766	0.0442786	0.0304789	0.0209212	0.0212391	0.0261383	0.00822363	0.0223812	0.0108804	0.0218493	0.0153438	0.0114656	0	0.0355338	0.0129288	0.0336369	0.0276554	0.0133883	0.0143845	0.0140708	0.0164831	0.0252831	0.025686	0.024182	0.0149433	0.022756	0.0337023	0.0206992	0.0133767	0.00484026	0.0072298	0.0334741	0.0313756	0.0111119	0.0285552	0.0245671	0.0101282	0.0121579	0.00385624	0.0233013	0.0362079	0.00804664	0.0211376
RETREG2	0.093611	0.0974429	0.074834	0.0528411	0.0964451	0.0586692	0.138701	0.124407	0.117239	0.070662	0.0793666	0.0563984	0.0914532	0.0990883	0.0649237	0.0536803	0.0633707	0.0714356	0.118801	0.0856626	0.0652357	0.0796812	0.0545603	0.0503137	0.088207	0.076098	0.127066	0.0798125	0.0663586	0.0704585	0.125649	0.129646	0.101704	0.0613586	0.0397473	0.0472282	0.0646702	0.0989498	0.110844	0.113297	0.0511193	0.0674287	0.0702878	0.0941581	0.0725493	0.0878599	0.0438492	0.0767449
ZFAND2B	0.052687	0.0350868	0.0419707	0.0363719	0.0340274	0.0301984	0.0536993	0.0452831	0.0562486	0.0192033	0.0358132	0.0170708	0.0365118	0.0591532	0.028661	0.0486969	0.00998728	0.0125566	0.0431116	0.0387271	0.0315322	0.0354066	0.0213031	0.0283457	0.0408152	0.0532611	0.0161971	0.0263303	0.036714	0.0296771	0.0601362	0.0754295	0.0341391	0.0388317	0.022158	0.0227813	0.0268339	0.036689	0.0476523	0.050807	0.0499416	0.0372403	0.0349354	0.0386476	0.0214679	0.0529451	0.03793	0.0278708
ABCB6	0	0	0	0	0	0.00369963	0	0.00157345	0	0	0	0	0.00181984	0	0	0	0	0	0	0.00278574	0	0	0	0	0	0	0	0	0	0	0.00280139	0	0	0	0	0.00195121	0.00522122	0	0	0	0	0	0	0	0	0	0	0
ATG9A	0	0.00206043	0.00540836	0	0.0046367	0.00664456	0.0075665	0.00874184	0.0121814	0.00325103	0.00709027	0.00471116	0.00436539	0.0164301	0.00964385	0.0053996	0	0.0117464	0.00179731	0.00624963	0.00865035	0.0148683	0.016722	0.0102961	0	0	0	0.00430118	0.00611546	0.00811867	0.00934421	0	0.00689496	0.013055	0.00410062	0.00322291	0.00294434	0.0107314	0.0141192	0.00790979	0.00695787	0.00558301	0	0.004815	0.00296311	0.00630142	0.0227823	0.00777201
ANKZF1	0.121689	0.102062	0.0939115	0.115492	0.0897554	0.157619	0.0699995	0.0996453	0.110473	0.0419287	0.0728533	0.0714819	0.0805727	0.0658617	0.108368	0.0745186	0.0472326	0.128722	0.0828034	0.0946052	0.102983	0.0606323	0.0548726	0.0800406	0.0900306	0.0739122	0.0295977	0.0998663	0.0799594	0.0819678	0.135206	0.104252	0.107582	0.0691686	0.085776	0.101793	0.0761029	0.0761599	0.0696297	0.0728428	0.0978892	0.129445	0.107674	0.107681	0.0857844	0.0737336	0.0962852	0.0691535
GLB1L	0.00129731	0.00160207	0	0.0122351	0.00580867	0.00431477	0.00944983	0.00458448	0.012434	0.00213888	0.00658192	0.00499739	0.0053989	0.0199793	0	0	0	0	0.00722938	0	0.00205602	0.00148191	0.0037376	0.0122732	0.0050508	0	0.0129287	0.00578145	0.00125682	0.00640234	0.00510445	0	0.0061867	0.00744655	0	0.00627251	0	0.00395443	0	0.00274628	0.00669029	0	0	0.00488845	0	0	0.00536799	0.00481901
STK16	0.0263181	0.0163188	0.0068473	0.0234614	0.015078	0.013565	0.0280697	0.0250317	0.0155146	0.00642378	0.0166339	0.0131628	0.0135876	0.0150912	0.0329744	0.035863	0	0.0308214	0.0153526	0	0.0278201	0.0140859	0.0088451	0.0189831	0.0154097	0.0236222	0	0.0102589	0.0127729	0.0154558	0.0154216	0.0300732	0.0184323	0.014904	0.0121972	0.0285444	0.00997654	0.0130329	0.0135057	0.00890212	0.00259008	0.00383484	0.0335522	0	0.0122744	0.0256894	0.0131404	0.0123735
TUBA4A	0.0835649	0.0925854	0.0670358	0.152358	0.097531	0.140304	0.14283	0.142921	0.107701	0.0426392	0.0332512	0.0420039	0.102345	0.100209	0.0993433	0.0644907	0.078606	0.0642463	0.085294	0.107645	0.0984573	0.049098	0.054233	0.0226113	0.0583641	0.108861	0.102096	0.0739953	0.126871	0.11391	0.111477	0.107961	0.109889	0.0535524	0.0636966	0.0608834	0.0871761	0.0890136	0.186149	0.0389416	0.0259864	0.0376255	0.118938	0.0499204	0.076673	0.051045	0.0428054	0.0626372
TUBA4B	0	0	0.00236413	0	0.00522271	0	0	0	0	0.000945315	0	0	0	0	0	0	0	0	0	0	0.00331656	0.00507198	0	0.00308844	0	0	0	0.00371277	0	0	0	0	0.000827869	0.00234726	0	0	0	0	0	0	0	0	0	0	0.00227558	0	0.012628	0
DNAJB2	0.0980575	0.129005	0.121403	0.200893	0.122527	0.108565	0.358082	0.188414	0.162226	0.0960125	0.0935281	0.0838532	0.113187	0.0874332	0.133643	0.0880371	0.17656	0.12221	0.0923065	0.0942576	0.0851206	0.110321	0.12456	0.0883289	0.123868	0.177347	0.146256	0.133412	0.0815182	0.138169	0.146617	0.155537	0.168437	0.100328	0.0719684	0.0684337	0.112034	0.123788	0.141778	0.0931609	0.0938648	0.0553195	0.108217	0.256917	0.135257	0.148529	0.124401	0.422768
PTPRN	0.0423733	0.0521104	0.033581	0.0973554	0.0583512	0.0543282	0.0995011	0.0902896	0.081769	0.0199316	0.0166543	0.0363375	0.0458425	0.0622543	0.0536402	0.0291304	0.0298601	0.0373835	0.0332453	0.0248836	0.0367607	0.0214352	0.027462	0.0353329	0.0578197	0.0741869	0.0612502	0.0303281	0.055529	0.0665201	0.0882117	0.0854838	0.0866253	0.0246626	0.038559	0.0222683	0.0325772	0.0289882	0.0668806	0.0254944	0.0106506	0.0317431	0.0568619	0.0351257	0.0247634	0.0196756	0.0325869	0.0619449
RESP18	0	0	0	0	0	0	0	0	0	0	0	0	0.00171782	0	0	0	0	0	0.000530213	0	0	0	0	0	0	0	0	0	0	0	0	0	0	0	0	0	0	0	0	0	0	0	0	0	0	0	0	0
DNPEP	0.0213781	0.0270718	0.0371785	0	0.00297639	0.0251597	0.0378351	0.0427233	0.0209299	0.019986	0.0173079	0.039691	0.0289488	0	0.0416535	0.0243844	0.0136156	0.0141042	0.0362072	0.0233715	0.0313197	0.051269	0.0259546	0.0389141	0.0271776	0.0342086	0.0258073	0.0153736	0.0255309	0.0290399	0.0295609	0.0814472	0.0333463	0.0272422	0.02767	0.0420851	0.0474988	0.0434947	0.0316931	0.0458397	0.0125378	0.0287459	0.0546201	0.0233327	0.0321323	0.0329286	0.0396933	0.0704765
DES	0	0	0	0	0	0	0.00116766	0	0.00223449	0.0010642	0	0	0.00141853	0	0	0	0	0	0	0	0	0.00374664	0	0	0	0	0	0	0	0	0.00359818	0	0.00269048	0	0	0	0	0.00110398	0	0.00590694	0	0	0	0	0	0.0018171	0	0.00828631
SPEG	0.053651	0.0347532	0.0314916	0.0288825	0.0333238	0.00135574	0.0525328	0.0546103	0.0237834	0.0287701	0.0288908	0.0284056	0.0274893	0.0881481	0.0393382	0.0231991	0.0415147	0.0217727	0.030059	0.0638671	0.024446	0.0495374	0.0368471	0.043042	0.0285854	0.0329421	0.0433781	0.0804972	0.0247398	0.00992387	0.038165	0.063599	0.038373	0.0276991	0.0285028	0.0240767	0.0503444	0.0244143	0.04387	0.0236826	0.030018	0.0414032	0	0.031501	0.0498418	0.0275597	0.0481392	0.0244869
GMPPA	0.0107994	0.012437	0.0187707	0.0310832	0.0128971	0.00135574	0.0280033	0.0356899	0.0184046	0.00553861	0.024386	0.00819559	0.0119852	0.0339369	0.0209065	0.00449197	0.00310153	0.0100212	0.0104905	0.00970957	0.0250788	0.0208246	0.0041494	0.0159508	0.0109096	0.0226128	0.0230721	0.00914055	0.0166672	0.0275183	0.0227932	0.0258838	0.0246449	0.0224273	0.0111025	0.00211018	0.00954344	0.00921615	0.0176117	0.0151684	0.00869951	0.0104201	0	0.00997735	0.00560272	0.0335347	0.00649152	0.00913753
ASIC4	0.307851	0.296754	0.374992	0.292636	0.24299	0.230239	0.396878	0.46498	0.457554	0.293633	0.278299	0.259139	0.380443	0.578248	0.497108	0.47477	0.235589	0.448064	0.392552	0.376788	0.36565	0.481228	0.294507	0.385928	0.199132	0.23032	0.194069	0.187498	0.267282	0.241836	0.36115	0.477128	0.541508	0.401417	0.211819	0.330073	0.479598	0.461981	0.248424	0.338318	0.445741	0.385491	0.420015	0.230071	0.278422	0.530387	0.523527	0.245376
CHPF	0.0417645	0.0639635	0.0464797	0.0408056	0.0192106	0.0290029	0.027245	0.0596274	0.0453335	0.0337886	0.0321113	0.0283156	0.0561289	0.0159818	0.0356977	0.043238	0.0288471	0.0269414	0.0489123	0.0579276	0.0264374	0.0508949	0.0232169	0.0181611	0.0560831	0.0310417	0.0689194	0.036822	0.0161635	0.00957425	0.0507235	0.0601921	0.0329421	0.0235577	0.0197711	0.0114512	0.044627	0.0548526	0.069063	0.0329208	0.0194476	0.043328	0.0190099	0.0346339	0.0294867	0.0206091	0	0.0324361
TMEM198	0.0133807	0.0115686	0.0125662	0.0109497	0.0133462	0.019593	0.0190835	0.0343413	0.0270077	0.0111941	0.0280106	0.00918178	0.0254517	0.0283317	0.0254206	0.013045	0.00505122	0.0146109	0.0383617	0.020374	0.0209832	0.0253892	0.0193695	0.0227131	0.0105131	0.0305224	0.00420946	0.00923309	0.0146588	0.0161366	0.0230117	0.0400117	0.0172037	0.0179231	0.00988163	0.0096868	0.0116475	0.0218259	0.0305353	0.00528973	0.0198818	0.008522	0	0.0145567	0.00647207	0.015659	0.0115459	0.0159884
OBSL1	0.124573	0.0991396	0.13011	0.0788359	0.131335	0.153296	0.126409	0.252447	0.200188	0.0990758	0.142844	0.10815	0.195026	0.175727	0.123585	0.131541	0.0704179	0.128597	0.136779	0.171486	0.134485	0.103984	0.0958137	0.128726	0.0977006	0.0784127	0.126918	0.0739719	0.091703	0.107575	0.136814	0.114473	0.140933	0.0961535	0.0660138	0.128221	0.122322	0.150802	0.0684322	0.0838692	0.143643	0.0812811	0.161566	0.0670366	0.101394	0.14103	0.118165	0.0902599
INHA	0.0163034	0.0140444	0.020185	0.0553134	0.00739806	0.00186327	0.00475276	0.0234049	0.00564752	0.00630377	0.0133876	0.0104625	0.00915849	0.0312121	0.00517658	0.00767305	0	0.0278485	0.00975885	0.00916104	0.0209389	0.0157316	0.0160375	0.0147173	0	0.00828895	0.0150577	0.00567622	0.0181824	0.00596304	0.0371254	0.0307596	0.0176314	0.0178555	0.00966533	0.0107628	0.00377089	0.0132513	0.0242071	0.0139592	0.00894616	0.0263212	0.0118928	0	0.00957681	0.0193932	0.0115565	0.00995767
STK11IP	0.06456	0.0368858	0.0452805	0	0.0324081	0.0386803	0.0517601	0.0374168	0.0482841	0.0237826	0.0204808	0.0331088	0.0337053	0.0416244	0.0461157	0.0417462	0.0366362	0.0182694	0.019086	0.0312832	0.0145232	0.0241313	0.0247315	0.0301519	0.0192411	0.0296284	0.00616482	0.0398276	0.0205515	0.0198762	0.0272249	0.0305164	0.0400994	0.0426859	0.0160818	0.0258138	0.0293531	0.0382937	0.0168031	0.0495306	0.0389009	0.0222699	0.0191324	0.0258908	0.0420533	0.0277342	0.0237458	0.035289
SLC4A3	0.0380533	0.0561861	0.0381233	0.0210544	0.0562541	0.0439387	0.0401514	0.0553835	0.0545895	0.0223482	0.0259341	0.0280266	0.0368922	0.0168992	0.0374064	0.0311635	0.0446366	0.0769223	0.0247327	0.0652971	0.0571201	0.0535366	0.0328086	0.0357593	0.0298494	0.0359338	0.00859605	0.0598614	0.0327341	0.0258247	0.0337109	0.0753426	0.0452926	0.0326587	0.0315578	0.0424378	0.0395684	0.0377692	0.0079622	0.0250038	0.0183722	0.022583	0.0395506	0.0362769	0.0227567	0.0454619	0.0339822	0.0236091
EPHA4	0.121615	0.13351	0.083084	0.0920973	0.11924	0.112652	0.113634	0.10561	0.113549	0.0454692	0.0490141	0.0673816	0.0866606	0.0389466	0.0777726	0.076498	0.102335	0.0437199	0.074678	0.114812	0.0855024	0.0484905	0.106248	0.0786762	0.0838205	0.0764504	0.156194	0.136343	0.145289	0.116207	0.136109	0.163565	0.113519	0.0540854	0.0535019	0.0887908	0.0676618	0.071045	0.121587	0.0285732	0.0783223	0.0719998	0.137723	0.0891247	0.102322	0.0581425	0.0674915	0.0561059
PAX3	0.00318931	0.00409277	0	0	0	0	0	0	0	0.000789032	0	0	0	0	0	0	0	0	0.00109018	0	0	0	0	0	0.00679496	0	0	0	0.00164966	0	0	0	0	0.0054485	0.00585223	0	0.00296505	0	0	0	0	0.0024961	0	0	0	0	0	0
SGPP2	0.011123	0.010172	0.0149477	0.00993387	0.00360647	0.0166229	0.0139612	0.0143656	0.00986731	0.00465333	0.0100116	0.00909725	0.0149435	0	0.00587251	0.0111167	0.00976396	0.0109585	0.00605031	0.0168567	0.0104405	0.00802308	0.00967871	0.0143754	0.0095106	0.0208831	0.0138431	0.0310456	0.00813758	0.0121526	0.00567529	0	0.0150514	0.00734152	0.00508515	0.00203761	0.0156799	0.00575387	0	0.00925651	0.0177798	0.00272684	0.0146854	0.0078273	0.00537784	0.0182882	0	0.00878974
FARSB	0.1928	0.175155	0.17741	0.0546423	0.180585	0.162748	0.138768	0.187866	0.197898	0.181533	0.271069	0.18461	0.170467	0.188391	0.136219	0.199852	0.14501	0.165603	0.197823	0.178445	0.201477	0.285901	0.141266	0.211545	0.122346	0.141906	0.0849566	0.216897	0.155902	0.131144	0.192183	0.217439	0.164451	0.194839	0.104697	0.161608	0.183087	0.127178	0.135492	0.163937	0.140608	0.200022	0.21296	0.0718824	0.0951506	0.24132	0.182929	0.291678
MOGAT1	0.0115394	0.00939488	0.023251	0.0330173	0.0288638	0.0183362	0.00396831	0.0191526	0.0229547	0.0240232	0.0204746	0.0192289	0.0134925	0.014754	0.00786705	0.025027	0.00419756	0	0.0135137	0.0150901	0.00280695	0.0183001	0.00591413	0.0115633	0.0110487	0.00169538	0.0218573	0.00916594	0.0126614	0.018997	0.0249877	0	0.0288431	0.0308509	0.0163463	0.00779366	0.0231999	0.0310683	0.0220158	0.016175	0.0178455	0.0241567	0	0.00414394	0.00392086	0.0113186	0.015528	0.00131787
ACSL3	0.590956	0.760347	0.643785	0.521342	0.527188	0.511103	0.618441	0.817841	0.706927	0.663266	0.6424	0.712361	0.76637	0.989556	0.562175	0.707066	0.418797	0.637617	0.633574	0.625535	0.733397	0.609837	0.439867	0.615371	0.62119	0.517497	0.676204	0.747966	0.775819	0.581807	0.637208	0.734811	0.793884	0.688115	0.579994	0.465929	0.53714	0.661468	0.366015	0.444841	0.622416	0.786335	0.558787	0.49338	0.425623	0.855836	0.6327	0.782183
KCNE4	0.0041465	0.00160207	0.006565	0	0.00216933	0.00467028	0.00394139	0.00310681	0.00764475	0.000659328	0.00733491	0.00171402	0	0	0.0123831	0.00339469	0.00476044	0	0.00446885	0.00409726	0.00468477	0.019952	0	0.00489957	0.00737088	0.00187523	0.0152	0.0147179	0.00763725	0.00304225	0.00231595	0.0196527	0.00426516	0.00288091	0.0128307	0.00402381	0	0.00429851	0	0.0127795	0	0	0	0	0	0.00562909	0.00602243	0.0187189
SCG2	0.091476	0.197544	0.139191	0.156377	0.128797	0.112106	0.369024	0.189911	0.212823	0.104594	0.111746	0.101405	0.136909	0.139199	0.115344	0.173421	0.139477	0.108365	0.137447	0.115769	0.142512	0.259047	0.113396	0.167509	0.0918216	0.146353	0.186005	0.198973	0.152685	0.0878305	0.195754	0.334951	0.201464	0.105182	0.0869948	0.0928464	0.125187	0.171154	0.166863	0.218951	0.175082	0.127327	0.197734	0.13823	0.147292	0.228661	0.110778	0.219538
AP1S3	0.0871171	0.0579904	0.0691534	0.0307847	0.0585419	0.0401175	0.0595518	0.060014	0.106821	0.0688512	0.0730883	0.0540155	0.0484047	0.0284785	0.097459	0.0859641	0.0396881	0.0443864	0.0626026	0.0703698	0.0771279	0.0937199	0.0458711	0.103431	0.0373383	0.0485175	0.0673909	0.0682275	0.0440584	0.0632787	0.0660423	0.110196	0.0828202	0.0864179	0.0515562	0.0551551	0.0561827	0.0550608	0.0380306	0.0794472	0.0496594	0.039102	0.0576949	0.0234125	0.0483494	0.0608705	0.0553495	0.0557105
WDFY1	0.203523	0.137339	0.258248	0.137046	0.202513	0.184148	0.170612	0.175907	0.254517	0.19422	0.237263	0.177238	0.213163	0.171459	0.224952	0.224085	0.0876638	0.126934	0.193393	0.196249	0.177489	0.238487	0.194768	0.235909	0.140633	0.143531	0.0994715	0.131287	0.171791	0.145062	0.214881	0.265577	0.19118	0.21073	0.117235	0.203761	0.242971	0.19941	0.0977438	0.155664	0.185799	0.200515	0.16403	0.10314	0.153584	0.242722	0.216699	0.228759
MRPL44	0.0245288	0.024515	0.0334942	0.0110125	0.0423676	0.0327178	0.0528885	0.0348252	0.0376998	0.0365666	0.0420086	0.0181087	0.0406829	0	0.010317	0.0370582	0.0218645	0.0242607	0.0486852	0.0315274	0.0368204	0.0374003	0.0235445	0.0465743	0.0180628	0.0350842	0.0384927	0.0407388	0.0298712	0.0283314	0.0425717	0.0234139	0.0321495	0.0257054	0.0309136	0.0361361	0.0224371	0.0306068	0.0271057	0.046983	0.014327	0.0283315	0.0674926	0.0454756	0.0132118	0.0338533	0.0397866	0.0507197
SERPINE2	0.498871	0.575143	0.496059	0.526671	0.628226	0.656898	0.762557	0.498952	0.733212	0.626347	0.777979	0.450122	0.676985	0.53497	0.575838	0.525144	0.374891	0.557669	0.587045	0.637482	0.604167	0.51573	0.395235	0.592331	0.54392	0.492871	0.297605	0.464497	0.451292	0.444941	0.558164	0.483265	0.4941	0.587811	0.352877	0.579478	0.60331	0.571786	0.440989	0.398826	0.463781	0.450293	0.541541	0.507281	0.520797	0.637408	0.473595	0.751617
FAM124B	0	0.00253431	0.00251934	0	0	0	0	0	0	0	0.00179181	0	0	0	0	0.0020163	0	0	0.00122658	0.0024725	0.00373289	0	0	0	0	0	0	0	0	0.00409352	0	0	0.000625462	0	0	0	0	0	0.00493778	0	0	0.00179219	0	0.00494445	0.00102002	0	0	0
CUL3	0.412237	0.498875	0.457688	0.435461	0.470045	0.452381	0.378655	0.432896	0.519133	0.507345	0.544598	0.538486	0.500041	0.608887	0.491096	0.477704	0.344964	0.503393	0.491872	0.505566	0.508539	0.571694	0.365769	0.509072	0.38885	0.352505	0.311671	0.386166	0.383309	0.431913	0.423796	0.518355	0.484024	0.461945	0.328372	0.407919	0.372109	0.457853	0.280141	0.333909	0.465405	0.443401	0.424026	0.299282	0.399563	0.597121	0.53539	0.72994
CCDC195	0	0.00466541	0.00153934	0	0	0	0	0.00423171	0	0.00211014	0	0.00130947	0	0	0	0	0	0	0	0	0.00162979	0	0	0	0	0.00245516	0.016972	0	0.00289579	0	0.00144276	0.00423832	0	0.00283003	0	0	0.00368018	0	0	0	0	0	0	0	0	0	0	0
DOCK10	1.33696	1.1658	1.28962	1.07962	1.35131	1.21706	1.27175	1.16298	1.413	1.35418	1.38463	1.33739	1.46344	1.28395	1.24046	1.31941	0.986731	1.23864	1.24324	1.22399	1.25797	0.917497	1.172	1.25683	1.23787	1.19788	0.906265	1.15374	1.13767	1.21572	1.40028	0.988961	1.17186	1.32562	1.26215	1.27504	1.20101	1.19383	1.05994	1.17173	1.33611	1.34745	1.27811	1.26897	1.20183	1.1973	1.30708	0.851848
NYAP2	0.024163	0.0328838	0.0189168	0.0320065	0.0195725	0.0283071	0.0142601	0.0210996	0.0234433	0.0126125	0.00698145	0.00611906	0.0176222	0.032741	0.0131615	0.00474753	0.0222165	0.0575137	0.0221132	0.00234164	0.0167005	0.0182313	0.0157293	0.0243687	0.0179452	0.0553673	0.0823938	0.0345417	0.0305526	0.0357583	0.0275819	0.0171974	0.024568	0.00693065	0.0104746	0.0575222	0.0107947	0.0332849	0.0530436	0.0131172	0.0248891	0.0144226	0	0.023793	0.0270419	0.0200425	0.0213416	0.0220108
IRS1	0.0810413	0.0864217	0.0866136	0.112777	0.0660619	0.104199	0.109246	0.0813002	0.128624	0.150764	0.111296	0.0646438	0.0841441	0.0471334	0.0763486	0.0703535	0.0892046	0.0444405	0.10098	0.107175	0.110048	0.0658571	0.0978673	0.102946	0.0784764	0.0829766	0.124251	0.138523	0.0992815	0.113481	0.128122	0.0442304	0.0765335	0.108765	0.0894106	0.0767327	0.0961616	0.116506	0.07462	0.0792325	0.0667018	0.074724	0.0317408	0.117431	0.135254	0.13443	0.104559	0.0540901
RHBDD1	0.240339	0.173499	0.267728	0.219987	0.258711	0.190347	0.275776	0.227965	0.232957	0.229874	0.261616	0.218596	0.234617	0.147387	0.204877	0.155712	0.215261	0.186779	0.220401	0.228756	0.213043	0.206605	0.214216	0.248934	0.261091	0.252444	0.115913	0.231723	0.223815	0.238111	0.255519	0.139884	0.267224	0.272576	0.20283	0.22426	0.246862	0.254654	0.182447	0.175576	0.269041	0.245875	0.194106	0.18803	0.257417	0.248293	0.170305	0.301626
COL4A4	0.192887	0.121746	0.172975	0.126385	0.124761	0.17264	0.0605559	0.306002	0.20281	0.193297	0.167485	0.215904	0.16917	0.336387	0.243503	0.22049	0.0766651	0.160842	0.155834	0.173417	0.22571	0.0947521	0.249431	0.203678	0.159776	0.0891155	0.0555971	0.102662	0.163428	0.108206	0.112244	0.140226	0.185808	0.136021	0.163897	0.225299	0.133598	0.127403	0.100797	0.183041	0.151586	0.0966905	0.0582432	0.0750702	0.173843	0.0844741	0.244037	0.0222847
COL4A3	0.255115	0.18578	0.244794	0.193197	0.168641	0.210393	0.0645429	0.470624	0.278369	0.301261	0.229055	0.315285	0.326083	0.577679	0.297362	0.286136	0.161087	0.253477	0.265028	0.319083	0.335262	0.0953356	0.297604	0.369398	0.196501	0.166089	0.139188	0.132579	0.230448	0.102245	0.15344	0.0979273	0.229506	0.16714	0.295064	0.303027	0.13039	0.155399	0.134337	0.167541	0.172481	0.184414	0.136461	0.0704852	0.210474	0.198771	0.253919	0.0271304
MFF	0.363669	0.297352	0.481572	0.424816	0.479022	0.525478	0.495121	0.454324	0.580706	0.513118	0.507484	0.344062	0.444941	0.42884	0.368113	0.491355	0.282637	0.40118	0.500258	0.330724	0.441232	0.37293	0.395594	0.566166	0.373221	0.290563	0.184992	0.378915	0.415956	0.47417	0.508407	0.38745	0.392741	0.569688	0.266038	0.339634	0.370132	0.405944	0.294873	0.321741	0.446566	0.4508	0.4824	0.2538	0.32919	0.467075	0.377482	0.331956
TM4SF20	0	0	0	0	0	0.0124369	0.00331224	0.000681627	0.00650627	0.00219778	0	0.00297767	0.00147323	0	0.00422568	0.00222282	0.00520963	0	0.00239678	0	0.00371396	0.00138546	0	0.00804263	0	0	0	0	0.00193305	0.00494116	0.0093782	0	0.00111241	0.0067381	0.00184205	0.00331794	0.00377089	0.00261622	0	0	0	0.00237915	0	0	0.00294192	0	0	0.000929704
AGFG1	0.343136	0.356405	0.470248	0.375096	0.460358	0.424224	0.397115	0.444997	0.493144	0.468168	0.47696	0.403775	0.496861	0.425152	0.436276	0.41526	0.342537	0.341653	0.441322	0.399836	0.472878	0.468889	0.355316	0.454499	0.455828	0.380279	0.308002	0.42026	0.445188	0.472796	0.427233	0.424397	0.410275	0.44527	0.34353	0.426467	0.382473	0.364876	0.347378	0.425215	0.439693	0.47777	0.348986	0.280727	0.341705	0.466136	0.463156	0.55957
C2orf83	0.00740275	0	0	0	0.00956999	0	0	0	0.00184064	0	0	0.000642476	0.00238788	0	0	0.00370578	0	0	0.00251818	0	0	0.00150421	0	0	0	0	0	0	0.0017684	0	0.00223592	0	0.00149592	0	0.00145519	0	0.00286667	0	0	0	0.0084236	0	0	0	0	0	0.00585104	0.00121729
SCYGR4	0	0	0	0	0	0	0	0	0	0	0	0	0	0	0	0	0	0	0	0	0	0.00135803	0	0	0	0	0	0	0	0	0	0	0.00121717	0	0	0	0	0	0	0	0	0	0	0	0	0	0	0
SLC19A3	0.0354308	0.0324213	0.0383369	0.0303702	0.0529436	0.0513312	0.0296118	0.0301137	0.0391885	0.0460218	0.0357644	0.0329049	0.0321317	0.0412072	0.0360216	0.0469725	0.0304334	0.0064406	0.0150262	0.0236118	0.0410667	0.0479264	0.0285463	0.0390624	0.0216009	0.0152395	0.0152	0.0135506	0.0375527	0.021488	0.043256	0.0463984	0.0384918	0.0401125	0.019838	0.0209944	0.0643722	0.0344134	0.0250727	0.0445443	0.00880815	0.0230913	0.0550102	0.0210656	0.0226977	0.0261176	0.0225467	0.0225531
CCL20	0	0	0	0	0	0	0	0.0012655	0	0	0	0	0	0	0	0	0	0	0	0	0	0	0	0	0	0	0	0.00135466	0	0	0	0	0	0	0	0.00186795	0	0	0	0	0	0	0	0	0	0	0	0
DAW1	0.00139684	0.00574759	0.00808227	0	0.00593971	0.00667213	0.0066596	0.00182103	0.00335417	0.00150013	0.00261117	0.00327212	0.00426708	0	0	0.00338727	0	0	0.00216262	0.00494455	0.00283962	0.00135839	0.0102029	0.00539029	0	0.0117678	0	0.0024514	0.00908486	0.00750457	0.00607294	0.0145401	0.00269525	0	0.0029668	0	0	0	0.00597838	0	0.00392412	0.00737509	0	0	0.00285736	0	0.0133971	0.00355232
SPHKAP	0.0350889	0.0590532	0.0485122	0.0472713	0.0672153	0.0641486	0.0379786	0.0574866	0.0333957	0.0723327	0.0209835	0.0397274	0.0276492	0	0.0638226	0.0255892	0.0781065	0.0283191	0.0301602	0.0352391	0.059856	0.0255433	0.0462166	0.0894506	0.0569069	0.0598434	0.0456384	0.0617506	0.0474454	0.0612676	0.0255415	0.0360527	0.0273434	0.0344452	0.0677389	0.0509199	0.0292935	0.0138489	0.0436528	0.0981483	0.0491476	0.00589544	0.035492	0.0660922	0.120156	0.0298075	0.0711976	0.0203765
PID1	1.3746	1.32769	1.28729	1.35828	1.53332	1.49765	1.19471	1.31821	1.70217	1.55733	1.64164	1.49081	1.51656	1.29394	1.60332	1.43636	1.10395	1.41361	1.5274	1.65376	1.6104	1.14787	1.50722	1.60491	1.57601	1.25647	1.17665	1.18177	1.11578	1.40564	1.39089	1.05101	1.26423	1.49416	1.28516	1.48269	1.19475	1.39595	1.11413	1.21262	1.48701	1.1578	1.26277	1.18058	1.29365	1.39403	1.68789	0.958089
DNER	0.832215	0.948474	1.14406	1.16435	1.14698	0.976938	1.24233	1.15949	1.1067	1.159	1.186	0.902477	1.00917	0.934987	1.07269	0.876527	0.645844	0.846086	1.05135	1.15983	1.07615	1.1501	0.979665	1.17517	1.20619	0.869025	0.733073	1.07228	0.839392	0.971861	1.15609	0.921803	1.02863	1.04598	0.785103	0.938974	1.12222	1.18839	0.634274	0.961243	0.965321	0.950524	0.955882	0.944582	1.23941	1.13031	0.903471	1.00611
TRIP12	0.528761	0.465017	0.600501	0.482975	0.533795	0.600843	0.51007	0.598841	0.649007	0.570869	0.57399	0.527862	0.543471	0.591057	0.518851	0.492353	0.375341	0.609415	0.585136	0.543751	0.603078	0.714062	0.415764	0.541366	0.58432	0.418253	0.396358	0.520156	0.505599	0.605266	0.570945	0.664777	0.560338	0.516115	0.504007	0.422016	0.481506	0.434371	0.314329	0.461785	0.525418	0.531164	0.520908	0.43058	0.468542	0.589366	0.475146	0.73026
FBXO36	0.066991	0.0537636	0.0959896	0.0861638	0.0767576	0.0643194	0.038018	0.0721936	0.0732166	0.0589088	0.0561007	0.0602286	0.0459397	0	0.0598256	0.0399668	0.0658477	0.0302852	0.0844019	0.0776382	0.0576051	0.0960656	0.0571279	0.0686081	0.0343951	0.0616836	0.0129287	0.0631336	0.046114	0.0379071	0.0504797	0.107352	0.0727893	0.0557112	0.0464795	0.0769202	0.0333887	0.0639393	0.0441149	0.0737271	0.064358	0.0502865	0.0266456	0.0346733	0.0361813	0.0743063	0.0895198	0.0633125
SLC16A14	0.0816387	0.0887683	0.0658433	0.0514613	0.064914	0.0667436	0.0764504	0.102787	0.0923193	0.0821843	0.0929098	0.0874542	0.087272	0.0637179	0.0768451	0.0759942	0.0232119	0.0421435	0.0735611	0.0789195	0.0801071	0.109184	0.0383791	0.0755665	0.0565942	0.0485577	0.0575752	0.098889	0.0891959	0.0705255	0.0563816	0.0535481	0.104558	0.0562761	0.052422	0.0635655	0.0786538	0.0663073	0.0870384	0.0690843	0.0721134	0.105535	0.0557323	0.044255	0.0595138	0.0669013	0.106591	0.153502
SP110	0.121087	0.132691	0.12525	0.0998706	0.0614322	0.0652729	0.310106	0.211393	0.114395	0.0999535	0.100999	0.119796	0.100533	0.0819219	0.16172	0.121512	0.0992122	0.138636	0.0904071	0.0781998	0.0779834	0.184117	0.110469	0.17769	0.103677	0.0951066	0.0689995	0.0934965	0.128682	0.121672	0.0989248	0.0825292	0.151748	0.111415	0.0849407	0.0902858	0.132776	0.176739	0.102831	0.401746	0.0805036	0.0631815	0.123725	0.149065	0.120564	0.117307	0.101252	0.365462
SP140	0.0378949	0.030785	0.0424195	0.033726	0.024731	0.0157828	0.00935219	0.0236606	0.0371524	0.0287863	0.0262323	0.0340373	0.0216649	0	0.0638039	0.0556743	0.00364366	0.0367208	0.0230526	0.0381287	0.0418004	0.0345033	0.0353091	0.0576416	0.0402348	0.0243855	0	0.0209747	0.0139457	0.0165785	0.020451	0.0346309	0.0202397	0.0257416	0.0215514	0.0142391	0.00846369	0.0186131	0.0134152	0.00684061	0.0281007	0.0396254	0.0835752	0.00623701	0.0208312	0.029888	0.0363059	0.0448827
SP140L	0.0194705	0.026967	0.0319733	0.0368905	0.0159339	0.0193342	0.0257061	0.0191883	0.0122769	0.0125755	0.0102722	0.0181106	0.0218343	0	0.0204974	0.0122602	0.00366937	0.00908229	0.0123149	0.0214268	0.0116602	0.0249141	0.0101458	0.0192981	0.0279484	0.0346886	0	0.0419344	0.0353001	0.0184066	0.0343257	0.00825059	0.028847	0.00775385	0.0192196	0.0129008	0.0136588	0.0500701	0.00856205	0.0373383	0.0214385	0.0394241	0.0272322	0.0246147	0.0113572	0.0117103	0	0.0538154
SP100	0.0120108	0.0633639	0.0109567	0.0170416	0.00300272	0.0135118	0.0297223	0.0346896	0.0057355	0.0147576	0.0222892	0.075201	0.0168748	0	0.0569912	0.0110817	0.0160009	0.053317	0.00666624	0.0102336	0.0219538	0.0548497	0.0179273	0.0190079	0.0184482	0.0184376	0	0.00972715	0.0169191	0.0175909	0.00829832	0.0364372	0.0160921	0.0109806	0.00866869	0.0519979	0.00672892	0.026892	0.00955837	0.0269401	0.00528542	0.00368072	0.0128566	0.0307714	0.0343391	0.014217	0.0208074	0.0207089
CAB39	0.27595	0.237191	0.266845	0.173889	0.245678	0.292621	0.290882	0.311672	0.319901	0.266598	0.300926	0.261247	0.289356	0.43698	0.269738	0.296304	0.176791	0.314726	0.221999	0.242834	0.289327	0.464981	0.235326	0.281914	0.205962	0.253273	0.27099	0.242165	0.160189	0.251901	0.262402	0.475155	0.29568	0.258068	0.242836	0.263291	0.248403	0.254659	0.149007	0.33383	0.205776	0.327926	0.294354	0.201455	0.214864	0.353771	0.317943	0.463369
ITM2C	0.211194	0.19061	0.422275	0.386403	0.285236	0.186335	0.61823	0.498504	0.599685	0.256298	0.511576	0.133606	0.442336	0.452131	0.262994	0.353709	0.144616	0.356806	0.584733	0.352222	0.349058	0.381586	0.150955	0.460615	0.267764	0.141603	0.262406	0.24749	0.337447	0.235416	0.497216	0.392712	0.35727	0.351659	0.0906955	0.169425	0.323342	0.342944	0.314101	0.197137	0.268486	0.397882	0.444018	0.169658	0.205027	0.487122	0.177793	0.170057
GPR55	0.00339658	0	0.00802889	0	0.0100092	0.00427411	0.00259103	0	0	0	0	0.00332412	0.00108022	0	0	0	0	0	0	0	0	0.00124912	0	0	0.00122104	0.00880069	0	0.00726404	0.00757349	0.00189311	0.00118933	0	0.000979091	0.00639451	0	0	0	0	0	0	0.00551853	0	0	0	0.00227558	0	0	0.00129951
SPATA3	0	0	0.00320082	0	0	0	0	0	0	0.00345725	0.00334171	0.00206664	0	0	0.0025981	0.00222282	0	0	0.00124662	0	0.00177566	0.00375888	0	0.00786363	0.00113554	0.00240715	0	0	0.00254557	0	0.000897143	0	0.00104421	0.00236018	0	0.0022716	0.00282717	0.00197577	0.00442301	0	0.00376515	0.00280051	0	0	0	0.00689548	0.00529998	0.00185626
C2orf72	0.10556	0.171006	0.138978	0.162636	0.238502	0.160204	0.154947	0.20244	0.456007	0.167249	0.246528	0.172745	0.282847	0.217687	0.308615	0.290039	0.116606	0.239144	0.184176	0.259626	0.243033	0.170463	0.185497	0.328753	0.118274	0.113453	0.0903771	0.11934	0.122206	0.139036	0.136714	0.189886	0.197044	0.183755	0.0813179	0.194165	0.169128	0.178757	0.0763148	0.132054	0.301952	0.105424	0.223043	0.113756	0.0856175	0.156554	0.315814	0.174431
PSMD1	0.306886	0.241793	0.32233	0.257289	0.30413	0.270972	0.236163	0.284899	0.316153	0.279678	0.304607	0.284119	0.328029	0.183987	0.262821	0.286983	0.16763	0.217651	0.260145	0.286076	0.283651	0.383032	0.272731	0.316664	0.21606	0.226792	0.293436	0.301622	0.230496	0.251856	0.311557	0.443781	0.28965	0.313051	0.206964	0.224798	0.260515	0.265594	0.217086	0.284126	0.285184	0.219509	0.167501	0.247349	0.192009	0.270994	0.30161	0.57832
HTR2B	0	0	0.00741538	0.0158815	0.00283228	0	0.0100223	0	0.00572259	0.00223857	0.00380016	0.00115444	0.00163419	0	0	0.00367402	0	0	0.00566526	0	0.00292842	0.00752024	0	0.0158875	0.00669843	0	0	0.00593574	0.00595044	0.00759205	0.00221518	0	0.00147367	0.00273873	0	0	0	0.00235122	0	0.00192273	0	0	0	0.00426706	0	0.00621322	0.00675778	0.00206214
ARMC9	0.172879	0.156892	0.148689	0.164781	0.164782	0.112321	0.133855	0.189312	0.168858	0.180112	0.132622	0.134992	0.163854	0.181182	0.157126	0.168062	0.0938999	0.198018	0.157167	0.185802	0.176433	0.186663	0.155718	0.204401	0.142138	0.115796	0.0953516	0.150116	0.142056	0.101114	0.16728	0.192664	0.169707	0.158042	0.146059	0.148637	0.0950652	0.153785	0.0806626	0.197649	0.189901	0.174856	0.177468	0.11075	0.121302	0.218556	0.165027	0.107404
B3GNT7	0.0604306	0.147825	0.104506	0.0767922	0.131205	0.0545933	0.0858216	0.155922	0.245071	0.105123	0.145093	0.0596792	0.203772	0.126871	0.149159	0.12361	0.0631874	0.113433	0.170736	0.136204	0.189033	0.211338	0.0572157	0.163094	0.0847203	0.0462608	0.0941506	0.116692	0.107239	0.0552177	0.0904138	0.191808	0.103114	0.102216	0.0435013	0.0837534	0.109745	0.156244	0.173974	0.0891337	0.135629	0.0825683	0.0765848	0.0581829	0.047713	0.2995	0.080602	0.0631071
NCL	0.0774442	0.107408	0.0938744	0.0786584	0.0727358	0.0537221	0.0906852	0.11518	0.106101	0.0649043	0.104164	0.0613847	0.115159	0.0945173	0.0819617	0.105487	0.0719899	0.132452	0.0776798	0.0713333	0.0695028	0.149349	0.130299	0.179232	0.0492986	0.0700329	0.061734	0.0534041	0.0658274	0.0463542	0.0937288	0.130229	0.0888415	0.0990072	0.0597864	0.107877	0.065166	0.0924057	0.0713049	0.100515	0.0525658	0.0723517	0.105505	0.0373159	0.0331401	0.0942214	0.135337	0.243695
NMUR1	0	0	0	0	0	0	0	0	0	0	0	0.00107888	0	0	0.00275478	0	0	0	0.000871009	0	0	0	0	0.00162196	0	0	0	0	0	0.00284303	0	0	0	0.00262533	0	0	0	0.00113098	0	0	0	0	0	0	0	0.00367157	0	0.00290992
PTMA	0.179069	0.173135	0.236735	0.152621	0.145143	0.207028	0.194977	0.23764	0.166792	0.181321	0.275842	0.117645	0.262389	0.203137	0.211792	0.114615	0.14155	0.110402	0.277273	0.155731	0.181229	0.255947	0.155754	0.180884	0.209792	0.14922	0.217415	0.161086	0.170883	0.172343	0.22442	0.229833	0.197007	0.165599	0.0867524	0.14822	0.207383	0.216885	0.154981	0.220792	0.107697	0.118378	0.180215	0.138579	0.0836995	0.294901	0.173601	0.247244
PDE6D	0.144606	0.147	0.188146	0.20619	0.118123	0.154547	0.228814	0.220571	0.239283	0.222675	0.191611	0.174361	0.219324	0.114059	0.223034	0.212732	0.115576	0.131899	0.192381	0.181928	0.205393	0.181276	0.214592	0.25035	0.147369	0.0875987	0.0832907	0.181305	0.0719633	0.177977	0.178133	0.158182	0.15684	0.268314	0.0865048	0.175698	0.258903	0.198708	0.116983	0.144689	0.281621	0.118851	0.156842	0.212092	0.155707	0.203515	0.33206	0.169213
COPS7B	0.0259765	0.0527337	0.0528969	0.0592822	0.0529165	0.0511791	0.047533	0.0797832	0.0625102	0.0693675	0.0752745	0.0490952	0.0563433	0.0733252	0.0705219	0.0373604	0.031507	0.021759	0.0737898	0.0466025	0.076693	0.0622728	0.0335805	0.0548524	0.0446331	0.0474375	0.0433676	0.0276764	0.0715831	0.0857446	0.0798076	0.04641	0.0765663	0.0555105	0.0525702	0.0778607	0.0495325	0.0748595	0.0366707	0.0387192	0.0722746	0.0749003	0.0124991	0.0328586	0.0796663	0.0802113	0.0714597	0.0653788
NPPC	0.00355507	0.00242458	0.0053597	0.00776813	0.006894	0	0.00245002	0.00253032	0.00384447	0	0.00234624	0	0.00198253	0.0182275	0.00270626	0.00184068	0.0149219	0	0.00520576	0	0.00382174	0.00332863	0.00402269	0	0.00438297	0.00887733	0	0.00909684	0.00376999	0.00203819	0.0030419	0.00861754	0.00668238	0	0	0.00384484	0	0.00442268	0.00781817	0	0.00378069	0.0037242	0	0.00673983	0	0	0.0187103	0.00236332
DIS3L2	0.316293	0.30987	0.332765	0.27007	0.345627	0.313827	0.285432	0.381432	0.388503	0.380689	0.351568	0.383555	0.316439	0.245525	0.339209	0.318147	0.219149	0.308383	0.295876	0.28	0.34887	0.413559	0.329481	0.418537	0.300969	0.305499	0.204803	0.326698	0.233703	0.292525	0.331345	0.277516	0.387926	0.378123	0.244461	0.343928	0.35467	0.371779	0.211399	0.330936	0.367618	0.334878	0.234129	0.224016	0.25882	0.372314	0.455069	0.379441
ECEL1	0	0	0	0	0	0	0.00183678	0	0	0.000826016	0	0	0	0	0	0	0	0	0	0	0	0	0	0	0	0	0	0	0	0	0	0	0.000821236	0	0	0	0	0	0	0	0	0	0	0	0	0	0	0.000611817
PRSS56	0	0.00327839	0	0	0	0	0	0	0	0	0	0	0	0	0	0	0	0	0	0	0	0	0	0.00342209	0	0	0	0.00756467	0	0	0	0	0.00103651	0.00262353	0	0	0	0	0	0	0	0	0	0	0	0	0	0
CHRND	0	0	0	0	0	0	0	0	0	0	0	0	0.00129787	0	0	0	0	0	0.000961081	0	0	0	0	0.00173781	0	0	0	0	0	0	0	0	0	0	0	0	0	0	0	0	0	0	0	0	0	0	0	0.000888244
CHRNG	0	0.00442972	0.00144762	0.0218371	0	0.00542633	0	0	0.00187916	0	0.00471952	0	0	0	0	0.00332678	0	0	0	0	0	0.00243442	0	0.00521782	0	0	0	0.00276246	0.00480744	0.00170085	0.000464863	0	0.00302775	0	0.00393809	0	0	0.00212856	0	0	0	0	0	0	0	0.00302551	0	0.00102872
TIGD1	0.0276187	0.0171243	0.0329684	0.00787729	0.0153908	0.0211432	0.00662376	0.0273261	0.0277551	0.0154989	0.0183892	0.0170069	0.0139779	0	0.0210022	0.017045	0.0122707	0.0117383	0.0189462	0.0149118	0.0197859	0.00923456	0.0124598	0.0413636	0.0147056	0.0278063	0.0166624	0.00842676	0.0156789	0.00685561	0.021749	0.0317943	0.0242562	0.0245447	0.00278764	0.0256924	0.0196686	0.0194268	0.020958	0.0134026	0.0167907	0.01798	0.0147529	0.010905	0.0207717	0.0135647	0.0195237	0.0166789
EIF4E2	0.0771961	0.0982882	0.096062	0.0712317	0.0767206	0.0799932	0.0943959	0.109687	0.116828	0.0616106	0.0911152	0.093229	0.0671464	0.0375245	0.0980589	0.119206	0.103529	0.0580143	0.085925	0.0629392	0.0743436	0.112337	0.0616383	0.0981874	0.061918	0.0653415	0.021011	0.0626135	0.0364267	0.0850143	0.0922789	0.12409	0.0875895	0.0944039	0.0373478	0.0776325	0.119349	0.112892	0.0544926	0.101183	0.0754767	0.0565768	0.0502538	0.0420962	0.0675681	0.0775231	0.108123	0.165676
EFHD1	0.0180775	0.0181869	0.0217606	0.00710775	0.0223028	0.0103594	0.0209362	0.0340058	0.0144325	0.0157055	0.0138712	0.008823	0.0175219	0.0172676	0.0027682	0.00808722	0.0095567	0.0101251	0.0106616	0.0150628	0.0172325	0.0168152	0.0222497	0.0275862	0.0347285	0.0113082	0.01849	0.0197373	0.0217816	0.00610973	0.0336635	0.0210471	0.0228919	0.0122788	0.00870647	0.00803037	0.0116112	0.0120601	0.0159972	0.0144065	0.0193591	0.00922384	0	0.0163033	0.00851963	0.0155613	0.0135809	0.0240955
GIGYF2	0.494006	0.444578	0.559759	0.527846	0.417757	0.448498	0.452171	0.522853	0.557866	0.556276	0.575486	0.555228	0.503386	0.476474	0.473526	0.501057	0.308063	0.54929	0.499669	0.534575	0.579775	0.711228	0.413526	0.5728	0.471412	0.4093	0.412018	0.49061	0.676609	0.526897	0.541779	0.635375	0.621532	0.523712	0.495316	0.575898	0.575934	0.499896	0.306675	0.473034	0.486012	0.6959	0.408592	0.327868	0.476058	0.563917	0.54259	0.693236
KCNJ13	0	0	0	0.00776813	0.00830568	0.00256022	0.00479427	0.00250263	0.0138744	0.00635635	0.0115991	0.0012988	0.00122887	0	0.00277136	0.00287619	0	0	0.00268122	0.0033743	0.00525712	0.0196981	0	0.0115177	0.0011789	0	0	0.00280399	0.0471693	0.0155783	0.00409653	0.0171724	0.0053957	0.00814737	0	0	0	0.00155233	0	0	0	0.0056012	0.0220994	0	0.00859083	0.0214304	0	0.00369233
SNORC	0.0696049	0.0628052	0.0260173	0.0229143	0.0530188	0.0522287	0.0870613	0.045727	0.058832	0.0551483	0.0661849	0.0436997	0.0468909	0.040067	0.0546949	0.0262877	0.0466309	0.0590044	0.048443	0.0456468	0.0505413	0.0451984	0.0510705	0.0432035	0.0497676	0.0331182	0.0270236	0.0523103	0.0534686	0.0734462	0.0621594	0.0314407	0.0777885	0.0533776	0.0260323	0.0519204	0.0255138	0.0648076	0.0241575	0.0363745	0.0511774	0.047266	0.0555164	0.0468281	0.0333184	0.0412076	0.0495427	0.0519072
NGEF	0.0894386	0.051671	0.0607956	0.0294931	0.037043	0.0685661	0.0873735	0.0921122	0.0882738	0.0322783	0.0344177	0.0346006	0.0582864	0.0552125	0.0562855	0.0455196	0.0555251	0.0517688	0.0406441	0.0317353	0.0664629	0.0477848	0.0484804	0.068039	0.0596449	0.0474651	0.100488	0.0532859	0.079291	0.0593568	0.091963	0.067689	0.0828984	0.0426576	0.0340635	0.0426632	0.0557251	0.0584077	0.11221	0.0625251	0.0288526	0.0380536	0.0474516	0.0504378	0.0621434	0.0322639	0.0158745	0.0394942
INPP5D	0.00215005	0.00983202	0.00448856	0.0150076	0.0132305	0.00777261	0.0109823	0.005897	0.00792299	0.00307532	0.00523142	0.00676184	0.00211681	0.0155721	0.00452517	0.00278386	0	0.0181896	0.00749918	0	0.00437919	0.0108158	0.00344395	0.00566974	0.00636089	0.0148336	0.0107828	0.0017216	0.00648434	0.0146784	0.00135036	0	0.00860545	0.0017463	0.0113449	0	0.00327111	0.00437181	0	0.002965	0.0107665	0	0	0	0.00907443	0.0129504	0.0110935	0.0078359
ATG16L1	0.0632061	0.0472604	0.0444719	0.0330688	0.0349215	0.0548641	0.0786082	0.0701241	0.046181	0.0486543	0.0664348	0.0653667	0.067016	0.0435354	0.0797463	0.0811763	0.0363261	0.0392188	0.0583759	0.0367072	0.0563283	0.0701365	0.0739996	0.0642145	0.0305174	0.0299006	0.0553006	0.0426077	0.0496994	0.0643389	0.0846126	0.0685311	0.0764317	0.0508854	0.0439674	0.0545518	0.0510277	0.0658034	0.0643306	0.0763651	0.0419675	0.0624817	0.026801	0.0319891	0.0512923	0.072325	0.0785046	0.134746
SAG	0.0038566	0	0	0	0.00286704	0	0	0	0	0	0	0	0	0	0	0	0	0.0103943	0.00184642	0	0	0	0	0.00265015	0	0	0	0.0017216	0.00243868	0.00473157	0	0	0.0034046	0	0	0	0	0.00262681	0	0	0	0	0	0.00281763	0.00268126	0	0.0123847	0.00288431
DGKD	0.191903	0.194963	0.212292	0.139751	0.23748	0.12533	0.189764	0.230666	0.264635	0.246112	0.189545	0.174661	0.208133	0.367953	0.237248	0.239438	0.166003	0.146601	0.214257	0.206483	0.220548	0.383223	0.191053	0.290164	0.145153	0.157912	0.120052	0.170175	0.222482	0.162098	0.231447	0.368398	0.220117	0.219	0.18344	0.14571	0.231456	0.244202	0.137719	0.264412	0.209201	0.273903	0.257187	0.153131	0.225152	0.23292	0.300254	0.538308
USP40	0.39576	0.307795	0.283665	0.210118	0.267689	0.273285	0.309643	0.335972	0.307557	0.293097	0.30835	0.317663	0.260216	0.253544	0.281032	0.241884	0.184883	0.191982	0.24472	0.297742	0.237042	0.225437	0.227655	0.287434	0.259985	0.232543	0.236525	0.251567	0.232422	0.271781	0.366667	0.28503	0.292856	0.309963	0.293851	0.25613	0.309993	0.279731	0.202985	0.302338	0.207553	0.340435	0.157262	0.264836	0.286098	0.249887	0.231838	0.350115
MROH2A	0	0	0	0	0	0	0	0	0	0	0	0	0	0	0	0	0	0	0	0	0	0	0	0	0	0	0	0.00487522	0	0	0	0	0	0	0	0	0	0	0	0	0	0	0	0	0	0.00226139	0	0
HJURP	0.00244713	0	0	0	0	0	0	0	0	0	0	0	0	0	0	0	0	0	0	0	0	0.0063277	0	0	0.00289544	0	0	0	0	0	0	0	0	0.00168696	0	0	0	0	0	0	0	0	0	0	0	0	0.00650179	0
TRPM8	0	0	0	0	0	0.00837853	0.00457486	0.00081029	0	0	0.000847725	0.000734311	0.00109198	0	0	0	0.00408315	0	0	0	0.00405254	0.0143561	0.00290565	0	0	0.00372284	0	0	0.0042074	0	0.00179211	0.0173852	0.000475635	0.00316366	0	0	0.00564888	0.00234347	0	0	0	0	0	0	0.0030176	0	0.00653367	0.0117239
SPP2	0	0	0	0.00936666	0	0	0	0	0.00144657	0	0	0.000776038	0	0	0	0	0	0	0	0	0	0	0	0	0	0.00147193	0	0	0	0	0	0	0.000611225	0	0	0	0	0	0	0	0	0	0	0	0.00136859	0.00224277	0	0
ARL4C	0.0350325	0.065037	0.019797	0.0833957	0.0492999	0.0470771	0.0504194	0.0560824	0.0842318	0.0576982	0.0569758	0.0212114	0.0409956	0.0265262	0.0476766	0.045053	0.040006	0.0632395	0.0370153	0.052948	0.0562772	0.391817	0.0568314	0.0716598	0.0669648	0.056196	0.0464372	0.0715195	0.0283052	0.0304704	0.0474113	0.494184	0.0617412	0.0337475	0.0253896	0.0293304	0.0328726	0.0307317	0.0426132	0.122432	0.0154999	0.0461499	0.0153416	0.0469597	0.0220548	0.121698	0.0473323	0.76799
SH3BP4	0.0536823	0.102929	0.159927	0.0681983	0.0558119	0.042168	0.0901436	0.122793	0.129179	0.142636	0.140467	0.10472	0.126054	0.182347	0.110825	0.106559	0.025071	0.0381812	0.113061	0.0999367	0.103177	0.221764	0.115482	0.148997	0.10085	0.0590723	0.0949921	0.107873	0.065662	0.0811027	0.140919	0.129937	0.13661	0.11661	0.0906479	0.104962	0.136507	0.135365	0.0630607	0.181135	0.092029	0.182825	0.0544283	0.0378206	0.117928	0.193353	0.130752	0.18782
AGAP1	2.37356	2.48199	2.69095	2.5211	2.60314	2.15012	2.04666	2.68056	2.8957	2.73204	2.75164	2.74339	2.9295	3.02229	2.72962	2.93341	2.18534	2.97077	2.4674	2.83224	2.79659	2.68136	2.68455	2.71214	2.42109	2.26996	2.02275	2.0519	2.4859	2.44135	2.48602	2.79124	2.77921	2.82309	2.47687	2.43527	2.71739	2.58837	2.20677	2.28941	2.84228	2.73902	2.61742	2.15569	2.19619	2.84271	3.14436	2.33996
GBX2	0	0	0	0	0	0	0	0	0	0	0	0	0	0	0	0	0	0	0	0	0	0	0	0	0	0	0	0	0	0	0	0	0	0	0	0	0	0	0	0	0	0	0	0	0	0	0	0
ASB18	0	0.00369375	0.0195762	0	0.00801432	0	0.00120235	0.00884836	0.0124739	0.00130183	0.00202717	0.0059362	0.00153131	0	0.00502559	0.00826948	0	0.0203823	0.00644432	0.00921546	0.00626788	0.0133459	0.00403735	0.0132737	0.000838248	0	0	0	0.00573745	0.0155386	0	0.027306	0.00561769	0.00562674	0	0	0.00363276	0.00192357	0	0.00401089	0	0.00394364	0.0398448	0.00324981	0	0.0112141	0.0326547	0.00197462
IQCA1	0.0152743	0.0186714	0.0370983	0.0673556	0.023324	0.0288252	0.0160634	0.0317016	0.0228216	0.00539001	0.0190993	0.00788973	0.0173204	0.0285849	0.0341046	0.0113773	0.0175318	0.0170817	0.00996087	0.0136433	0.027108	0.0311859	0.0296285	0.0289565	0.0353419	0.0385528	0.05611	0.0238712	0.0359941	0.0235583	0.0380863	0.0476307	0.0240893	0.012472	0.0167791	0.0126448	0.0140444	0.0160897	0.0392548	0.0109485	0.0353159	0.0200375	0.0364176	0.0373283	0.0111755	0.0231693	0.0112054	0.0219506
ACKR3	0.00615589	0.00755427	0.00337848	0.0073774	0.0057427	0	0.0116103	0.00681562	0.00227766	0	0.00624149	0	0.00271075	0	0	0	0.00984182	0	0.00733694	0.0111344	0.00456728	0.025959	0.00467442	0	0	0	0	0.0140187	0.00834329	0	0.00418293	0.00374802	0.00189072	0.00103678	0.00170088	0	0.00600773	0.0161386	0	0.00869502	0	0.011878	0.0272201	0	0.00805657	0	0.0182577	0.0346529
COPS8	0.0587715	0.0487778	0.0816379	0.038669	0.0469927	0.0856886	0.0915561	0.0811229	0.117062	0.0494526	0.0854324	0.0544885	0.0641465	0.108048	0.074013	0.0759448	0.0458978	0.0489409	0.0916289	0.0767497	0.0606111	0.0717771	0.0434414	0.0773081	0.0417581	0.0311443	0.00649931	0.0750295	0.0908744	0.067406	0.0991744	0.0983837	0.097105	0.0575269	0.0591804	0.0315931	0.0525236	0.0698914	0.0521447	0.0645507	0.0229604	0.0603825	0.185933	0.0353691	0.0580691	0.0713223	0.0340676	0.123896
COL6A3	0.00191726	0.00285587	0	0	0	0	0.00218177	0.00309582	0.00181894	0.000878693	0.00619176	0.0011268	0	0	0.00179899	0.00369094	0	0	0	0	0	0	0	0	0.00184002	0.00814802	0	0.00359598	0.00125682	0.00294591	0.0022914	0.00730184	0.00125797	0	0	0.00320962	0.00423755	0.00117092	0	0	0	0	0	0	0.00165249	0.00183328	0	0.00225765
MLPH	0	0	0	0	0	0	0	0.00173242	0	0	0.00153013	0.00112953	0	0.018649	0	0.00785374	0	0	0	0	0	0.0012844	0	0	0	0	0	0	0.000897179	0.00373827	0	0	0	0	0	0	0	0	0.00408222	0	0	0	0	0	0	0	0.00684239	0.00107269
RAB17	0.00215005	0.00612014	0.0103038	0	0	0.0203729	0.00221953	0.0113991	0	0.0035984	0.0124903	0.00629002	0.0063973	0	0.00413588	0	0	0.00364281	0.00162257	0	0	0.019059	0.00354793	0.00780311	0	0	0.0131942	0.00301914	0.00244976	0.00142476	0.00914747	0.00684305	0.0058711	0	0.00746151	0	0.00503466	0.00509368	0.0212844	0.00423663	0	0.0128041	0.0232981	0	0.00314801	0.0021423	0	0.0363947
LRRFIP1	0.689806	0.607033	0.686239	0.513697	0.577389	0.493913	0.573306	0.743799	0.633913	0.704819	0.66339	0.617937	0.772204	0.735441	0.665691	0.659738	0.517538	0.675186	0.629644	0.567908	0.591986	0.883608	0.588394	0.662217	0.583764	0.455592	0.522885	0.622733	0.54436	0.593198	0.638177	0.672185	0.72173	0.629544	0.701119	0.649222	0.57654	0.744796	0.560347	0.618249	0.69729	0.760774	0.728309	0.51617	0.604945	0.816059	0.6566	1.00327
RBM44	0.0148775	0.00622031	0.00457063	0.013239	0.00775717	0.00566483	0.00546921	0.00349813	0.00553883	0.00515062	0.018498	0.00423721	0.0012847	0	0.00380178	0.00554563	0	0.00692058	0.00808577	0.0132217	0.00297871	0.00786072	0.0040352	0.00833604	0.00449252	0.00440332	0	0.00643161	0.00450503	0.00262713	0.00748207	0.0154943	0.00622087	0.00411989	0.0234151	0	0.0025742	0.00250881	0.0110688	0.00347887	0.0125796	0.00560797	0	0	0	0	0	0.00739935
RAMP1	0.238034	0.218161	0.567344	0.226116	0.239412	0.30582	0.780086	0.584199	0.393817	0.480656	0.564832	0.367933	0.363261	0.412456	0.30722	0.289583	0.281984	0.230954	0.643441	0.238583	0.323009	0.471171	0.369098	0.41908	0.289552	0.226744	0.243525	0.338676	0.425323	0.356378	0.62655	0.246562	0.532139	0.415081	0.236943	0.242878	0.47933	0.573359	0.305653	0.296443	0.348994	0.622082	0.436033	0.301012	0.37897	0.602784	0.294259	0.435397
UBE2F-SCLY	0.030616	0.0336031	0.0160979	0	0.0280517	0	0.00806473	0.0244268	0.041345	0.0183715	0.0360697	0.0520014	0.0347478	0.0199423	0.0317301	0.0227146	0.0448736	0.0213877	0.0196437	0.0259695	0.0377132	0.0478466	0.0288235	0.0283466	0.0142264	0.0375482	0	0.016442	0.0177104	0.020745	0.0305997	0.0172881	0.0228086	0.0222699	0.0322984	0.0348317	0.0203454	0.0122311	0.00623111	0.0418889	0.0207588	0.0240779	0.0186898	0.0328261	0.0163383	0.0298994	0.0263241	0.0545194
SCLY	0	0	0	0	0	0	0	0	0	0	0	0	0	0	0	0	0	0	0	0	0	0	0.0017206	0	0	0	0	0	0	0	0	0	0.00122268	0	0	0	0	0	0	0	0	0.00453274	0	0	0	0	0	0
ESPNL	0.00275238	0	0	0	0	0	0.00189893	0	0	0	0	0	0	0	0	0	0	0	0.0021468	0	0	0	0.00145267	0	0	0.005566	0	0.00231743	0	0	0.00272704	0	0	0.00191189	0	0	0	0.00501917	0	0	0	0	0	0	0	0.00307515	0	0.00334741
KLHL30	0	0	0	0.0115608	0	0	0	0	0	0	0	0	0	0	0	0	0	0	0	0	0	0	0	0.00342209	0	0	0	0	0	0	0.00157471	0	0	0	0	0	0	0	0	0	0	0	0	0	0	0	0	0
ERFE	0.00413352	0.00293655	0	0	0	0.00434857	0	0	0.00150826	0	0.00181529	0	0	0.0162847	0	0	0	0	0	0.00434487	0	0.00371711	0	0.00258381	0	0	0	0	0	0	0	0	0.00111702	0	0	0	0	0	0.00757895	0	0	0	0	0	0.00204303	0	0	0
ILKAP	0.207828	0.196977	0.295603	0.221876	0.167298	0.14275	0.225842	0.319272	0.292007	0.265544	0.245747	0.240607	0.270119	0.335254	0.280873	0.252805	0.185616	0.272048	0.222651	0.238659	0.230817	0.328477	0.175043	0.279652	0.181314	0.160058	0.106171	0.163322	0.174557	0.170478	0.283611	0.291609	0.286554	0.218658	0.156337	0.195475	0.281937	0.201134	0.199998	0.248052	0.222502	0.230989	0.234081	0.156582	0.18436	0.276642	0.294986	0.404615
HES6	0.0531965	0.0563937	0.116887	0.0988651	0.0726147	0.0408886	0.0703113	0.0972101	0.0957968	0.0791142	0.0537938	0.0470831	0.0748311	0.0925245	0.101099	0.0637128	0.0316337	0.0555363	0.115543	0.0616234	0.107671	0.074825	0.0310629	0.0652747	0.0516162	0.0465604	0.0700973	0.0544756	0.0570215	0.102065	0.0809925	0.0518957	0.0654935	0.0661562	0.0272565	0.0435886	0.0795881	0.136741	0.039557	0.102728	0.100084	0.0720493	0.099298	0.0220847	0.0308704	0.0814696	0.0317789	0.0396882
PER2	0.0746315	0.0812609	0.0715214	0.0562955	0.0690841	0.0423555	0.0469308	0.12593	0.125944	0.0863065	0.0998636	0.0844458	0.093025	0.106481	0.152231	0.114534	0.0276674	0.047511	0.062377	0.0792118	0.114241	0.082381	0.0945754	0.140206	0.0529425	0.0496088	0.0424114	0.0494985	0.065166	0.0873005	0.0708196	0.11443	0.12081	0.0781288	0.0505909	0.103805	0.0623838	0.0842165	0.051058	0.0613105	0.0911129	0.0835813	0.0731432	0.0434305	0.0643403	0.10004	0.0619382	0.0826247
TRAF3IP1	0.0941288	0.0908736	0.144837	0.0962188	0.0897481	0.0551831	0.0780241	0.138138	0.129768	0.126797	0.103342	0.100958	0.126837	0.145711	0.14565	0.115564	0.113801	0.136824	0.103289	0.122756	0.128245	0.146449	0.102883	0.153954	0.0813416	0.0875953	0.0892229	0.0686384	0.0687493	0.0775414	0.097838	0.154184	0.120528	0.144131	0.0784125	0.10288	0.0548989	0.115933	0.0650221	0.103752	0.149573	0.0685689	0.144823	0.0569771	0.0771684	0.124174	0.187346	0.170454
ASB1	0.0341482	0.0308074	0.0261817	0.0210483	0.0295763	0.0363367	0.0318534	0.0361447	0.0465755	0.038768	0.0331856	0.0378249	0.0299165	0.04846	0.0492268	0.0198746	0.019876	0.00727959	0.0250592	0.0328641	0.0181155	0.0229928	0.0209454	0.0385982	0.0246191	0.0298637	0.00519049	0.0345441	0.0180558	0.0296817	0.0414812	0.0533528	0.0315695	0.0289417	0.0114634	0.0443202	0.0189439	0.0180234	0.0433414	0.0350381	0.0408953	0.00981341	0	0.0184102	0.00859083	0.0220191	0.0371084	0.039823
TWIST2	0.00220453	0	0	0	0.00889545	0	0.000983265	0	0.00212653	0.000962418	0	0.000727476	0.00255864	0	0.00563338	0.00428147	0	0.00648954	0	0	0.00354173	0.00161942	0	0	0.00119845	0.0190908	0	0	0.00214682	0	0.00274448	0	0.00117218	0	0.00156051	0	0	0.00402263	0	0.00463572	0	0	0	0	0	0	0.00636427	0.00668521
HDAC4	0.50392	0.481925	0.715367	0.442506	0.442248	0.400777	0.940265	0.873379	0.634046	0.707006	0.687699	0.809863	0.541853	0.994656	0.601423	0.47613	0.69597	0.554735	0.650506	0.488983	0.608134	1.0741	0.785654	0.714121	0.373717	0.366774	0.343541	0.536713	0.523629	0.546929	0.810737	0.636264	1.01882	0.710452	0.782499	0.499535	0.757113	1.05202	0.629184	1.00893	0.561832	1.05998	0.75188	0.43821	0.742494	0.997516	0.606938	1.24782
NDUFA10	0.274928	0.243163	0.219203	0.278464	0.251541	0.263863	0.358789	0.330378	0.359529	0.245423	0.265313	0.269315	0.255172	0.275849	0.238918	0.239903	0.196676	0.243886	0.288114	0.314004	0.269879	0.374859	0.25411	0.352531	0.237564	0.194584	0.191181	0.244921	0.248013	0.225489	0.293282	0.292296	0.363523	0.241642	0.222523	0.241178	0.311404	0.235506	0.20704	0.282758	0.243333	0.340303	0.201151	0.240743	0.272223	0.265359	0.315557	0.385403
COPS9	0.0649122	0.0566642	0.0739269	0.0974405	0.0522541	0.0686403	0.0939206	0.103285	0.0709643	0.0185682	0.0439551	0.0366428	0.0867984	0.0563671	0.0414215	0.0373597	0.0603969	0.0469499	0.0933772	0.0714192	0.0502353	0.0745527	0.039385	0.0347644	0.0362656	0.0469465	0.111456	0.0965599	0.107647	0.117831	0.0654833	0.045717	0.0693773	0.0407288	0.0418513	0.0419106	0.057766	0.0745354	0.0664521	0.0619634	0.0268901	0.0246301	0.0404343	0.0755008	0.0297314	0.0612423	0.0174824	0.0392996
OTOS	0	0	0	0	0	0	0	0	0	0	0	0	0	0	0	0	0	0	0	0	0	0	0	0	0	0	0.0103266	0	0	0	0	0	0	0	0.00186173	0	0	0	0	0	0	0	0	0	0	0	0	0
GPC1	0.138146	0.133934	0.114213	0.126898	0.0805338	0.149816	0.113448	0.147785	0.17739	0.0759569	0.111628	0.0925269	0.119956	0.0981691	0.174904	0.0949019	0.156769	0.0968446	0.155199	0.113437	0.132119	0.206011	0.130669	0.11266	0.129726	0.18687	0.247039	0.14962	0.0717306	0.126727	0.157327	0.21985	0.161393	0.0949042	0.0869841	0.106548	0.128093	0.133639	0.205209	0.112972	0.0931073	0.0730343	0.0842193	0.125571	0.0847707	0.160866	0.0609445	0.121734
ANKMY1	0.12733	0.147194	0.135579	0.0852378	0.107281	0.138767	0.0745836	0.128292	0.117853	0.123067	0.122116	0.122331	0.0869342	0.16214	0.135341	0.153469	0.0454909	0.154958	0.103676	0.119345	0.102941	0.138711	0.116318	0.191699	0.10213	0.0478262	0.0875534	0.089001	0.0450386	0.0896525	0.103291	0.11589	0.121422	0.0897023	0.0663954	0.172203	0.0750005	0.123609	0.0883754	0.129729	0.126831	0.113377	0.061967	0.0409957	0.0492271	0.163301	0.162385	0.0889828
DUSP28	0.0109001	0.00806729	0.00453974	0.0263447	0.00182463	0.00589786	0.0181824	0.0235721	0.0126024	0.00626727	0.00653997	0.00347032	0.012695	0	0.0156174	0.0105431	0.00369484	0	0.011217	0	0.010952	0.00620406	0.00880952	0.0148092	0.00199938	0	0.00936279	0.0180292	0.0110393	0.0136083	0.0191661	0.0223669	0.0115875	0.00613367	0.00509298	0	0.00826662	0.00345266	0.00475572	0.0145786	0.0108906	0.00374531	0	0.00138822	0.00246775	0.0061452	0	0.00161163
RNPEPL1	0.0329074	0.0277045	0.0378131	0.0444523	0.0295508	0.0100116	0.0518861	0.0566353	0.0555046	0.0418235	0.0382812	0.0324811	0.0460314	0.0619466	0.0461092	0.0352512	0.0454472	0.0575672	0.0255051	0.0300023	0.0467974	0.0382703	0.0281111	0.0395187	0.0344045	0.0484826	0.027838	0.0264682	0.0267854	0.0137604	0.0571255	0.0770543	0.0459991	0.0243645	0.0193712	0.0287789	0.0376821	0.0233327	0.0421898	0.0211018	0.0393855	0.025977	0.0563502	0.0162195	0.0313712	0.0375085	0.017173	0.0166613
CAPN10	0.0305271	0.0302437	0.0389713	0.0202761	0.0335226	0.0187359	0.0469122	0.0439618	0.0543837	0.0323434	0.039221	0.0292814	0.0492488	0.0299256	0.0298646	0.0398576	0.0105237	0.016796	0.040343	0.0374831	0.0381917	0.051963	0.0280759	0.0394043	0.0309698	0.0308681	0.0274696	0.020979	0.0196243	0.0188504	0.0737558	0.0677151	0.0515722	0.0299946	0.0195962	0.0350845	0.0445304	0.0353421	0.0383272	0.0339998	0.0536466	0.0329137	0.0674384	0.032886	0.0299592	0.0499497	0.0710176	0.0339005
GPR35	0.00922056	0	0.00429778	0	0.00364182	0	0.0140305	0.00990739	0.0072268	0.010012	0.00315993	0.0052525	0.00265998	0	0.0115496	0.00962528	0.00572732	0.0151958	0.00467703	0.0056371	0.00650458	0.00347785	0.00425271	0.00401594	0	0.00408191	0.00649931	0.00543284	0.00273414	0	0.016175	0	0.00523716	0.00665472	0.00790766	0.0181736	0.00645851	0.00923367	0.00746107	0.00529902	0.00291441	0.00628184	0	0.0173179	0.00167928	0.00148776	0.00452186	0.0260824
KIF1A	0.140413	0.166937	0.170133	0.203981	0.126934	0.176186	0.221886	0.198839	0.18458	0.119418	0.108877	0.124559	0.149192	0.175263	0.168523	0.141518	0.0923556	0.132799	0.128463	0.142787	0.144495	0.16075	0.140991	0.127938	0.146478	0.189147	0.130523	0.124948	0.140451	0.150898	0.211314	0.235634	0.18659	0.142102	0.129279	0.118472	0.113405	0.14927	0.135278	0.15071	0.0918909	0.082351	0.127342	0.123439	0.104003	0.159214	0.172824	0.374146
CROCC2	0	0.00219685	0.00189378	0	0	0	0	0	0	0.000736579	0	0	0.00181884	0	0	0.00144724	0	0	0	0	0	0	0.000917549	0	0	0	0	0	0	0	0	0	0.00116211	0	0	0	0	0.00540184	0.00295675	0	0	0	0	0	0	0	0	0.0101453
SNED1	0.0401067	0.0779878	0.0793504	0.0953281	0.0354201	0.0641779	0.0722535	0.104536	0.064692	0.031669	0.0467574	0.0391395	0.0415468	0.0960944	0.0468879	0.0448705	0.00925982	0.0579395	0.0527398	0.0363857	0.0188466	0.445325	0.0437782	0.0737158	0.0606971	0.0357767	0.0633658	0.0641995	0.100767	0.0632045	0.0522738	0.426019	0.070912	0.0686545	0.0368832	0.0635998	0.0461872	0.0451367	0.0492416	0.329869	0.0259336	0.0669715	0.112469	0.0373282	0.0379755	0.327288	0.0786972	0.244156
MTERF4	0.167939	0.151164	0.171943	0.155748	0.135437	0.10232	0.183059	0.224711	0.207922	0.151542	0.165418	0.14574	0.18269	0.239636	0.158028	0.160023	0.0794076	0.213564	0.146556	0.114669	0.128596	0.210974	0.125458	0.21866	0.0949395	0.0906859	0.0708381	0.102634	0.0915461	0.0787383	0.151804	0.206496	0.17793	0.162313	0.127364	0.201126	0.167579	0.210716	0.091786	0.218345	0.151434	0.169357	0.187793	0.110241	0.130308	0.246735	0.174047	0.352649
PASK	0.0152043	0.00948517	0.00383379	0.0161756	0.00277216	0.00895457	0.0132048	0.00710878	0.01274	0.00552791	0.00701601	0.00577018	0.00952677	0	0.010697	0.0100477	0.0164045	0.00627526	0.00520115	0.00411561	0.0113054	0.00331735	0.00379305	0.0099446	0.0107665	0.0132039	0.0251486	0.00578145	0.0149099	0.0173101	0.0242997	0.00633118	0.0158094	0.0048704	0.0063994	0.0219356	0.0111209	0.013999	0.0293044	0.0207376	0.0173504	0.0159369	0	0.00674965	0.0082595	0.00709684	0.00577944	0.0236724
PPP1R7	0.0935698	0.0736109	0.0976971	0.0446464	0.0673723	0.0787833	0.10622	0.0994102	0.111988	0.0767313	0.101263	0.0795434	0.0955616	0.0255763	0.0906665	0.100472	0.0455884	0.042791	0.111756	0.0637272	0.0656337	0.112733	0.0691682	0.117603	0.0562743	0.0542914	0.0671517	0.0706502	0.0487992	0.0865533	0.0981489	0.14436	0.112408	0.109412	0.0609366	0.0799147	0.0999543	0.112654	0.0866617	0.0866839	0.113143	0.0592664	0.127318	0.0538299	0.0655333	0.0885414	0.133173	0.119655
ANO7	0.00523359	0.00876189	0.00140215	0	0.0111969	0.00817495	0.00115251	0.00474217	0	0.00382986	0.00221233	0.00357564	0.00428145	0	0.0154813	0	0.00770352	0	0.00413499	0.0101388	0.00900539	0.00831913	0	0.0274672	0.00134315	0.00317077	0.0141165	0.0196045	0.00691407	0.00864662	0.00579667	0	0.00293845	0.00131643	0.00522362	0	0.00369692	0.00262681	0.0100547	0.00937285	0.00213149	0.00774008	0	0	0.0034052	0.00571442	0	0.0105305
HDLBP	0.211109	0.174076	0.26323	0.18779	0.146407	0.151266	0.175184	0.221641	0.25676	0.220738	0.208893	0.174123	0.201378	0.274504	0.238054	0.183707	0.0920544	0.183024	0.185583	0.228805	0.240148	0.237481	0.151198	0.222376	0.17243	0.120508	0.149844	0.215704	0.205889	0.161897	0.21439	0.251401	0.238685	0.16888	0.1576	0.15894	0.266474	0.260221	0.171216	0.217269	0.200074	0.183007	0.168435	0.121173	0.183808	0.213571	0.207529	0.264354
FARP2	0.306261	0.495475	0.504634	0.274304	0.439409	0.383392	0.281011	0.520314	0.63563	0.545469	0.492441	0.455394	0.641313	0.615813	0.525811	0.727457	0.250567	0.626872	0.343161	0.489645	0.538403	0.415862	0.47193	0.51375	0.395482	0.376443	0.263818	0.237968	0.298778	0.391965	0.391658	0.623025	0.427467	0.548688	0.396027	0.54384	0.433937	0.512954	0.376642	0.419245	0.493646	0.326216	0.309714	0.3584	0.301125	0.602696	0.716155	0.366746
STK25	0.133912	0.122432	0.0997534	0.223155	0.0900324	0.102741	0.105057	0.17948	0.0920098	0.0892807	0.102741	0.0790204	0.136024	0.0795141	0.160679	0.0769082	0.0679932	0.066611	0.10237	0.0948486	0.100324	0.117273	0.0805808	0.125794	0.0944427	0.118232	0.0654489	0.091014	0.0764989	0.102314	0.146408	0.141029	0.162115	0.0827044	0.0738365	0.105152	0.14285	0.118182	0.102819	0.0954169	0.136437	0.0972939	0.0602856	0.117293	0.0782356	0.103168	0.0849152	0.0861701
BOK	0.0571657	0.0418298	0.0598652	0.0608818	0.0174573	0.0405688	0.0932493	0.0478747	0.0522457	0.0242021	0.0387185	0.0163812	0.0444922	0.0340656	0.0334158	0.0332328	0.0482811	0.0134519	0.0424267	0.0631165	0.0326319	0.0275754	0.0220671	0.0391276	0.035524	0.0293503	0.0107828	0.0475606	0.0298575	0.0462584	0.0610324	0.0348827	0.0553458	0.0324171	0.0118133	0.0260387	0.0437442	0.046913	0.101734	0.045081	0.0106177	0.0277829	0.0249074	0.0751271	0.0814312	0.0143249	0.0267713	0.0766856
THAP4	0.0322273	0.0360724	0.0616782	0.0498495	0.0630401	0.0407133	0.06383	0.0643357	0.0640846	0.0589351	0.0444108	0.0505427	0.0697671	0.073848	0.0510852	0.0467609	0.0347238	0.0698567	0.0594869	0.0383981	0.0601993	0.0865	0.0571547	0.0696031	0.0344839	0.0223449	0.0487991	0.0398712	0.044472	0.0542025	0.0744757	0.0734353	0.0678496	0.0530939	0.0444886	0.0652678	0.0759023	0.0753558	0.0733278	0.06687	0.0638043	0.0410829	0.0142966	0.0559178	0.0303155	0.0558961	0.0683052	0.0918047
ATG4B	0.156134	0.178575	0.209479	0.126842	0.165703	0.121393	0.213788	0.21785	0.17682	0.150037	0.142577	0.127206	0.191887	0.297218	0.219587	0.220797	0.16234	0.198397	0.140972	0.128695	0.205633	0.23438	0.129296	0.197398	0.134278	0.129192	0.134985	0.131807	0.147895	0.132186	0.224352	0.263947	0.217233	0.159589	0.190888	0.164571	0.202499	0.188569	0.154094	0.173055	0.150333	0.190874	0.28659	0.106211	0.180196	0.188833	0.117945	0.340068
DTYMK	0.0289511	0.0179196	0.0521382	0.0368135	0.03076	0.019662	0.0460121	0.0409347	0.0486311	0.0324815	0.0469707	0.0252409	0.0361218	0.0325997	0.0321167	0.0133496	0.0332773	0.0675063	0.0510562	0.00812629	0.0317693	0.0498659	0.0167411	0.0396503	0.0305711	0.0123601	0.035159	0.0388524	0.0297456	0.0175338	0.0639731	0.0532209	0.0276957	0.0369661	0.0164066	0.0172731	0.00919442	0.0370288	0.0159075	0.0276741	0.0289609	0.0429794	0.0314629	0.0449276	0.0320572	0.0296558	0.0202352	0.0501496
ING5	0.13419	0.148543	0.176611	0.23179	0.0922021	0.0874872	0.131936	0.166875	0.21649	0.125887	0.164066	0.152653	0.135498	0.250387	0.19123	0.188455	0.0897711	0.14404	0.153928	0.169947	0.196701	0.220504	0.122916	0.211064	0.076352	0.10194	0.0457463	0.116654	0.103229	0.127465	0.203552	0.206645	0.210297	0.156024	0.120796	0.129538	0.184533	0.181782	0.0924686	0.139545	0.178032	0.165147	0.238649	0.0821096	0.146576	0.155179	0.240548	0.148581
D2HGDH	0.200579	0.222053	0.164217	0.130482	0.114645	0.182461	0.0781871	0.212471	0.275796	0.165524	0.175815	0.196716	0.182579	0.317597	0.270149	0.205697	0.076964	0.236869	0.139313	0.14528	0.266217	0.225528	0.0944177	0.202545	0.14754	0.159163	0.0946171	0.121782	0.0924514	0.123078	0.179864	0.252248	0.205451	0.168682	0.123857	0.171283	0.16991	0.217469	0.122365	0.149773	0.267089	0.161762	0.189607	0.108422	0.151537	0.211024	0.259122	0.0694495
GAL3ST2	0.0026847	0	0.00215814	0	0	0.0158992	0.0165156	0.00488384	0.00324978	0.00908621	0.00279812	0.00759473	0	0	0.00235136	0.00337928	0.00362132	0	0.00543427	0.0104795	0.00260365	0.00512581	0.00758942	0	0	0.0043988	0	0.0040731	0.00366507	0.00181724	0.00113257	0.007798	0.00610595	0.00526748	0	0.00218548	0	0.010626	0.0100938	0	0	0.00252187	0	0.0250379	0.0113752	0.0137638	0	0.00767107
NEU4	0.170741	0.331271	0.252653	0.207658	0.17298	0.182467	0.1004	0.484344	0.427535	0.227063	0.337601	0.200736	0.292825	0.190578	0.268775	0.215067	0.135199	0.215699	0.261313	0.28473	0.296504	0.213542	0.214554	0.272601	0.256984	0.187575	0.0832913	0.269696	0.141377	0.13173	0.230995	0.119051	0.316896	0.277272	0.117967	0.228232	0.186607	0.277681	0.246845	0.139941	0.226912	0.250813	0.0711819	0.136035	0.113872	0.33909	0.172248	0.0436326
RTP5	0.0595215	0.0714422	0.0334214	0.0138433	0.0313694	0.070983	0.0376466	0.0753362	0.0746347	0.0278564	0.041002	0.0460394	0.0968474	0.0737291	0.138245	0.0779834	0.0442246	0.0754688	0.039542	0.0723904	0.0616633	0.0441329	0.0586562	0.0349955	0.0551721	0.0720872	0.0388359	0.058145	0.0318774	0.0433699	0.0520114	0.0744191	0.0920315	0.0509689	0.0363474	0.0660629	0.0514171	0.058846	0.0902866	0.0349687	0.0860822	0.0610768	0.0779091	0.0991962	0.0628992	0.0313118	0.06628	0.00732912
CHL1	1.92086	1.99929	2.03351	1.73261	1.73271	1.64042	1.89361	1.96006	1.75247	1.88829	1.7478	1.97683	1.9801	1.93915	1.68024	1.91752	1.48512	1.88164	1.75039	1.70674	1.80116	1.86641	1.70157	1.75746	1.86162	1.62646	1.60582	1.99036	1.81581	1.69737	1.85982	1.7106	1.69526	1.89629	1.83597	1.57318	1.72488	1.95947	1.58386	1.51705	1.65413	1.94311	1.72359	1.97716	1.76564	2.0433	1.58501	1.42172
CNTN6	0.0756383	0.111316	0.0702575	0.134724	0.0971099	0.0869662	0.0626119	0.110324	0.116556	0.114936	0.168579	0.0473629	0.15069	0.111534	0.149393	0.151228	0.0521596	0.146788	0.0429245	0.13947	0.138796	0.0100174	0.11356	0.287518	0.172006	0.121146	0.0800687	0.0945699	0.0662102	0.120965	0.0645001	0.0397564	0.0516567	0.0483489	0.149623	0.125125	0.0907029	0.0847351	0.172155	0.053537	0.186581	0.0599475	0.061993	0.167966	0.144811	0.0829998	0.25526	0.0359309
CNTN4	1.0059	0.595652	0.663715	0.962796	0.806389	0.712707	0.579445	0.827701	0.878022	0.754234	0.831865	0.874017	0.652188	0.670688	0.799702	0.912724	0.686981	0.826572	0.632132	0.896267	1.00758	0.474041	0.690535	0.870829	1.07345	0.847889	0.645786	0.618509	0.700586	0.909555	0.620016	0.441941	0.652327	0.718821	0.757624	1.04233	0.46772	0.674637	0.58413	0.738961	0.792886	0.866777	0.577569	0.652925	0.716953	0.682983	1.14522	0.490867
IL5RA	0	0.00204615	0.0035951	0.0101558	0	0	0.00377731	0.00321554	0.00216008	0	0.00412814	0.00131095	0	0	0	0	0.0087778	0	0.00479756	0.00309344	0.0022106	0.000814395	0.00256364	0.00466715	0.00378311	0.0031388	0	0	0.0033994	0.00164729	0.000783666	0.00568868	0.00186636	0	0	0.00376988	0.00522706	0	0	0	0	0	0	0	0.00216389	0	0	0.00803957
TRNT1	0.093525	0.0780009	0.113124	0.140381	0.0732762	0.0759218	0.0590604	0.0970745	0.1254	0.0789981	0.132159	0.0694072	0.0837243	0.115174	0.0771846	0.132475	0.0531687	0.102929	0.100426	0.0844688	0.100864	0.154037	0.0562886	0.120419	0.0723529	0.044459	0.0328317	0.0639584	0.0654858	0.105904	0.0894702	0.194279	0.0923885	0.110551	0.0695165	0.0815934	0.101648	0.0759452	0.0643863	0.0657023	0.107247	0.102205	0.274341	0.0616905	0.0539036	0.168701	0.112673	0.207907
CRBN	0.220796	0.144576	0.174792	0.0952095	0.232083	0.214414	0.371538	0.261127	0.229988	0.189274	0.219831	0.195482	0.18968	0.313721	0.133268	0.208324	0.182846	0.139563	0.229117	0.204979	0.164361	0.192727	0.159352	0.220717	0.201708	0.161766	0.128889	0.164895	0.262342	0.202742	0.249818	0.238107	0.220847	0.182309	0.14603	0.196171	0.218903	0.239268	0.183816	0.0962842	0.159146	0.274356	0.257754	0.17811	0.234764	0.184527	0.161815	0.209877
SUMF1	0.632847	0.521848	0.832454	0.872908	0.807691	0.589878	0.498373	0.778913	0.919529	0.643546	0.747187	0.628575	0.502845	0.784379	0.73098	0.810701	0.31157	0.740636	0.797824	0.670519	0.897581	0.877453	0.474234	1.03033	0.45714	0.46278	0.412072	0.641347	1.15703	0.827059	0.64032	0.854376	0.748098	0.827708	0.448251	0.633076	0.56376	0.518732	0.387054	0.637366	0.689187	0.766102	0.925709	0.310045	0.386723	0.835921	0.822071	0.495718
LRRN1	0.79013	0.823642	1.07525	1.05029	1.17413	0.999524	1.64841	0.828464	1.29476	1.20874	1.15663	0.775047	1.00644	0.611508	0.872766	0.88148	0.838314	0.879456	1.12883	0.938246	1.1069	0.685805	1.05041	1.25824	1.06589	0.888149	0.820017	0.635829	0.829645	0.912513	0.919032	0.495621	0.797793	1.34889	0.707235	1.01309	1.29329	0.866172	0.72808	0.641595	1.06456	0.695754	0.521852	0.996341	1.09805	0.699016	1.18036	0.526579
SETMAR	0.0539713	0.0287046	0.0320722	0.0167784	0.0175535	0.0460056	0.0227652	0.0280302	0.0534547	0.0485116	0.0421368	0.0372238	0.0472521	0.03023	0.0294252	0.022852	0	0.0510224	0.0347551	0.0250916	0.0381714	0.0382867	0.0237541	0.0584508	0.0189885	0.0148418	0.0214764	0.0249166	0.0240658	0.024763	0.0425525	0.0251228	0.0296182	0.0488651	0.0137026	0.0334918	0.0236205	0.0414571	0.0169447	0.0364688	0.053177	0.0125241	0.0210874	0.0255168	0.0205081	0.020348	0.0172481	0.0385081
ITPR1	0.117831	0.154809	0.126194	0.166605	0.146885	0.137948	0.138475	0.174952	0.151373	0.0988243	0.09261	0.112327	0.124208	0.102296	0.169823	0.0957359	0.122025	0.0733462	0.119418	0.143862	0.103422	0.129336	0.148054	0.100921	0.126584	0.168832	0.137264	0.159471	0.189783	0.151903	0.152526	0.13312	0.161584	0.14826	0.115589	0.130484	0.142305	0.107606	0.16694	0.163708	0.076248	0.0855055	0.168754	0.130521	0.143465	0.129735	0.125183	0.112063
BHLHE40	0.0329536	0.0415338	0.0152296	0.0286555	0.0270725	0.0132102	0.0483414	0.0921809	0.0352946	0.0156974	0.00931107	0.0213339	0.034845	0	0.0180585	0.0182961	0.048792	0.0331352	0.0346122	0.0464287	0.0277481	0.0517605	0.0242943	0.0341937	0.0476841	0.027873	0	0.0278039	0.0140662	0.0204958	0.0317085	0.102039	0.0441589	0.0222911	0.02841	0.00972215	0.0357383	0.0426144	0.0390096	0.0451319	0.00627015	0.0253434	0.0332449	0.0189765	0.0450568	0.122843	0.014609	0.10556
ARL8B	0.153071	0.184295	0.239084	0.231257	0.199172	0.225511	0.252007	0.255206	0.272001	0.224124	0.195414	0.184252	0.2328	0.193432	0.16706	0.166944	0.119743	0.165438	0.203985	0.222422	0.197537	0.241937	0.160026	0.208176	0.215846	0.144397	0.150529	0.249902	0.291991	0.23791	0.220431	0.213248	0.233074	0.228348	0.15311	0.15156	0.241646	0.181418	0.164493	0.164419	0.173602	0.228556	0.222492	0.161616	0.214537	0.240207	0.220257	0.341689
EDEM1	0.0306329	0.0332326	0.0559374	0.0335714	0.0464142	0.0441806	0.0608623	0.0486185	0.0577131	0.0513869	0.0407716	0.0466817	0.0423467	0.044001	0.0554948	0.0614018	0.0489265	0.0655389	0.0436616	0.0201832	0.0421008	0.0638802	0.0333795	0.0604461	0.0275079	0.039963	0.0586817	0.0624312	0.053282	0.0366358	0.0611752	0.0597301	0.0563139	0.0418923	0.0434791	0.033007	0.0473307	0.0386484	0.0499414	0.0650475	0.0183643	0.0586428	0.0669667	0.0477458	0.0416123	0.0608977	0.0648196	0.116006
GRM7	2.14027	2.02066	2.17602	2.06355	2.10191	2.16985	2.09038	2.14031	2.12559	2.27244	2.21205	2.12944	2.22111	1.91142	2.08073	2.11751	2.35694	1.96563	2.23779	2.19847	2.03036	2.05156	2.23206	1.96078	2.31936	2.17965	2.22632	2.31255	2.00376	2.05794	2.45375	2.03859	2.09725	2.15066	2.2877	2.04197	2.2663	2.32365	2.18146	2.08373	2.03202	2.39078	1.90756	2.15675	2.33396	1.94437	2.00982	1.74885
LMCD1	0.0257037	0.0318752	0.0293449	0.0235143	0.0332481	0.0265951	0.020446	0.0312354	0.028358	0.0390847	0.032111	0.0214658	0.0347999	0	0.0317951	0.0281311	0.0260931	0.00975099	0.0355868	0.0511211	0.0218359	0.0596461	0.0208886	0.0457281	0.0344077	0.0168698	0.0472037	0.0247421	0.00999529	0.0109133	0.0380844	0.016997	0.0227986	0.0554776	0.0127763	0.0429847	0.0294572	0.0240479	0.0195014	0.0317515	0.0262095	0.0260933	0.0155249	0.046301	0.0319784	0.0284646	0.0474817	0.0402898
SSUH2	0.0205864	0.0222387	0.0221932	0	0.0170694	0.0167585	0.0246131	0.0150249	0.0102064	0.00690492	0.0313093	0.00921591	0.00846848	0.0239139	0.0148141	0.00317261	0.0449206	0	0.0271862	0	0.0119417	0.0693462	0.0116757	0.00235303	0.0130723	0.0113417	0.0232187	0.0281588	0.017146	0.0219974	0.0384912	0.0734186	0.0318932	0.0256426	0.0178226	0.0249195	0.0386741	0.0294774	0.0247897	0.0213554	0.0104525	0.0527586	0.0407015	0.00281763	0.0267267	0.0449814	0.00417376	0.299448
CAV3	0.0082772	0.00618631	0.0355521	0.0497479	0.0226348	0.00900257	0.0829624	0.034397	0.0398921	0.0116785	0.0187534	0.0024775	0.00338983	0.0627024	0.0068116	0.0280213	0.00362132	0	0.0343019	0.0126607	0.00828562	0.0731238	0.00653135	0.0239371	0.0123926	0.0175085	0	0.0296335	0.0736125	0.0742872	0.0428058	0.0812122	0.0294538	0.0420574	0.00553663	0.00750808	0.0112102	0.0271663	0	0.0140003	0.0295582	0.0408953	0.070421	0.00319296	0.0154088	0.0929872	0.00577944	0.0179471
OXTR	0.0329307	0.0570902	0.0808542	0.0126809	0.0183193	0.0120633	0.190216	0.0724282	0.0217905	0.0434856	0.0419461	0.0245027	0.0186483	0.0221228	0.0117151	0.00541148	0.10207	0.00758298	0.0323226	0.0069281	0.0121754	0.163898	0.0317316	0.0231682	0.0313981	0.0277084	0.0405667	0.0945198	0.033597	0.0429329	0.112733	0.103466	0.0854994	0.0283178	0.0250744	0.028225	0.0770875	0.11304	0.033548	0.0910928	0.0232047	0.0765577	0.0146854	0.0445214	0.0675653	0.0534545	0.0208699	0.200065
RAD18	0.183424	0.210118	0.242321	0.198236	0.138379	0.212226	0.397801	0.291565	0.166507	0.193746	0.277467	0.199247	0.162557	0.249996	0.124732	0.152787	0.234423	0.0668223	0.249031	0.13278	0.132423	0.341072	0.17063	0.157624	0.159045	0.133491	0.144447	0.299475	0.167443	0.25094	0.386595	0.410002	0.351816	0.220567	0.237857	0.133393	0.314406	0.343783	0.168847	0.19726	0.219663	0.360911	0.225932	0.230021	0.301407	0.321041	0.161491	0.324093
SRGAP3	0.745122	0.743291	0.920527	0.574471	0.674492	0.710977	0.976334	0.944787	0.924551	0.855766	0.920837	0.846949	0.790212	0.961934	0.948709	0.757054	0.502428	0.691893	0.855299	0.77762	0.807832	0.751013	0.777551	0.930057	0.706715	0.697886	0.514491	0.647528	0.842615	0.805983	0.894804	0.575828	1.00707	0.954217	0.816187	0.79298	0.826926	1.01692	0.641316	0.781005	0.918638	1.09922	0.806121	0.592217	0.880503	1.04218	0.951045	0.639634
THUMPD3	0.0465208	0.0868426	0.0289884	0.0342876	0.0342909	0.0432013	0.0610896	0.0612385	0.0535856	0.0364876	0.0451218	0.0487928	0.0415069	0.055442	0.0416395	0.0532194	0.030045	0.0442758	0.0659362	0.0530852	0.0553446	0.0569351	0.0434982	0.0787264	0.0449238	0.0662575	0.0486727	0.0428913	0.0314986	0.070363	0.05159	0.0686024	0.0450273	0.0732307	0.035747	0.0547696	0.0540083	0.0411834	0.0443777	0.0435058	0.0451746	0.0599474	0.0815519	0.0356183	0.0474583	0.0439957	0.0397781	0.0792094
SETD5	0.945036	0.985098	1.05029	0.809392	0.945395	0.836581	1.09708	1.16045	1.14719	1.11306	1.00794	1.09866	1.15835	1.12673	1.16324	1.05506	0.757199	1.09919	1.00319	1.04012	1.0683	1.22424	0.886848	1.09502	1.0366	0.828436	0.743891	0.930452	0.961562	0.961691	1.06523	1.10216	1.11862	1.13321	1.00027	1.05209	1.15585	1.14959	0.718928	0.829572	1.06422	1.10464	1.0992	1.00028	1.05429	1.27046	1.20876	1.25989
LHFPL4	0.212084	0.21615	0.201179	0.154313	0.139924	0.15874	0.128834	0.222563	0.218038	0.223996	0.204795	0.230996	0.180208	0.130376	0.278492	0.22844	0.221814	0.228698	0.196848	0.237262	0.230863	0.230491	0.268109	0.248978	0.159017	0.243197	0.116737	0.114673	0.1164	0.196915	0.144809	0.165177	0.236729	0.20633	0.213437	0.228943	0.195605	0.189039	0.131284	0.18312	0.137299	0.226728	0.123545	0.175619	0.164563	0.189437	0.245128	0.255963
MTMR14	0.0745349	0.061908	0.0787499	0.115477	0.0454376	0.0601679	0.0804123	0.0848941	0.0970368	0.0740687	0.0970479	0.0529793	0.0655472	0.0495887	0.0931227	0.0952611	0.069862	0.0854034	0.0775913	0.0882633	0.0753637	0.0894274	0.0799435	0.0970694	0.0654637	0.0632396	0.00923374	0.0902272	0.0580163	0.0680554	0.0906446	0.0967	0.070853	0.105459	0.0547482	0.108465	0.0870669	0.125606	0.0565613	0.100931	0.0795324	0.10428	0.0520295	0.0581837	0.0665231	0.0803464	0.0780577	0.107309
CPNE9	0.0171772	0.00546429	0.00659709	0.0215074	0.00630458	0.0113584	0.0399499	0.0186295	0.0182246	0.00963039	0.00943532	0.013253	0.0176073	0.0155721	0.0119035	0.00595032	0.029446	0.00987129	0.00604015	0.0112074	0.0052094	0.0164349	0.0176425	0.0238268	0.0225882	0.0200184	0.0684482	0.0156149	0.0202014	0.0188203	0.021528	0.0161841	0.0314339	0.0125616	0.0065682	0.0193021	0.0139548	0.0204679	0.0246433	0.00884829	0.00630446	0.00647534	0	0.0062462	0.0134736	0.0122761	0.0106135	0.0158339
BRPF1	0.0122797	0.00837498	0.00316535	0.0115608	0.00761333	0.00214092	0.00945767	0.0204118	0.0108159	0.0100069	0.0180126	0.00503526	0.0170324	0.0172676	0.0233914	0.00855626	0.0185321	0	0.0115617	0.00979483	0.0151654	0.0192597	0.00735527	0.0136076	0.00740654	0.00295267	0.0129287	0.0130064	0.00476657	0.00686115	0.0234953	0.00667201	0.00972524	0.00709849	0.00353856	0.0209605	0.0144738	0.00913682	0.00785933	0.0206683	0.0152935	0	0.0310561	0.0138331	0.00321394	0.00880052	0.0195169	0.0327578
OGG1	0.0834618	0.0794292	0.0816851	0.0152111	0.0382848	0.0421669	0.0593052	0.0988134	0.089561	0.0839469	0.0853684	0.0934194	0.0835095	0.165301	0.105326	0.0882919	0.0425607	0.0663974	0.0721216	0.0936388	0.0961746	0.108394	0.075416	0.145482	0.048039	0.0317309	0.0552891	0.10575	0.0590988	0.048298	0.0719543	0.0979689	0.118975	0.0776874	0.0590101	0.0620745	0.0568305	0.0857697	0.0682137	0.084391	0.0873141	0.0723127	0.0336351	0.035252	0.0439195	0.0905674	0.0914525	0.0535086
CAMK1	0.0498503	0.0470568	0.0421553	0.0402973	0.0473943	0.0337331	0.0802841	0.0610717	0.0768135	0.0392874	0.0438018	0.0329449	0.0477992	0	0.0517133	0.0639566	0.0275464	0.0887695	0.0420664	0.0414991	0.048519	0.0631282	0.05117	0.0801674	0.0445085	0.0357003	0.0909859	0.066919	0.0589098	0.0396856	0.0534743	0.102614	0.044642	0.0842221	0.0206083	0.0464293	0.0376717	0.0462856	0.0451057	0.0309693	0.0606206	0.0409777	0.0290778	0.0358396	0.0274862	0.101846	0.0485408	0.0185239
TADA3	0.0492159	0.0422349	0.0557274	0.068955	0.0261184	0.0359016	0.0550089	0.07831	0.045755	0.0430832	0.083535	0.0663317	0.0764327	0.0876464	0.095922	0.0329294	0.0583894	0.0322614	0.0591454	0.0367737	0.0695272	0.0574084	0.0628112	0.0698512	0.0455992	0.0339591	0.0272779	0.043882	0.0375953	0.037065	0.0855297	0.025377	0.067146	0.0814645	0.0257919	0.0358729	0.0443093	0.0716095	0.0469218	0.0316798	0.0372433	0.0362379	0.0666291	0.0369302	0.0245586	0.088261	0.0476828	0.0437075
ARPC4	0	0	0	0	0	0	0	0	0	0	0	0	0	0	0	0	0	0	0	0.000937816	0.00131127	0.00158417	0	0	0	0	0	0	0	0	0	0	0	0.000967413	0	0	0	0	0	0	0	0	0	0	0	0	0	0
ARPC4-TTLL3	0	0	0	0	0	0	0	0	0	0	0	0	0	0	0	0	0	0	0	0	0	0	0	0	0	0	0	0	0	0	0	0	0	0	0	0.00201313	0	0	0	0	0	0	0	0	0	0	0	0
TTLL3	0.0211926	0.0359067	0.0252011	0.0198468	0.048268	0.02503	0.0326464	0.0405761	0.0319795	0.0270863	0.018566	0.0207702	0.039554	0.0254882	0.0246074	0.0289896	0.0239826	0.00822068	0.0228865	0.0427911	0.0372602	0.0331972	0.0264092	0.0217489	0.0211386	0.00601742	0	0.0345239	0.0415701	0.0195562	0.03987	0.0458998	0.0342243	0.0393732	0.00644535	0.0176604	0.0131037	0.0328626	0.0111813	0.0128622	0.0126803	0.0303813	0.0543824	0.035968	0.0208898	0.041087	0.0470601	0.0162599
RPUSD3	0.0396338	0.022785	0.0516902	0.0452009	0.0352915	0.0159865	0.0511918	0.0646473	0.0738941	0.0391577	0.0489298	0.0421865	0.0434558	0.00913898	0.0550348	0.0445304	0.0302726	0.070851	0.0463334	0.0572146	0.048113	0.0493191	0.0340556	0.0691272	0.0378743	0.00374522	0.016972	0.0582991	0.0524785	0.0205582	0.077467	0.0667686	0.0550368	0.0487628	0.0443892	0.0723415	0.0481731	0.0532193	0.0373318	0.0648834	0.0237339	0.0616986	0.039663	0.0478443	0.0354916	0.0723704	0.0737336	0.0292987
CIDEC	0.00309388	0	0	0	0	0	0	0	0.00293588	0	0	0	0	0	0	0	0	0	0	0	0	0	0	0	0.00265953	0	0	0	0	0.00268319	0	0	0.000822444	0.00520408	0	0	0	0	0	0	0	0	0	0	0	0	0	0.0015913
JAGN1	0.0335815	0.0188939	0.0220658	0.0345944	0.0092733	0.0180063	0.0647688	0.0336669	0.0418306	0.0163425	0.0208175	0.00317112	0.0182594	0	0.0222113	0.0214009	0.00996835	0.0311382	0.0350022	0.0140412	0.0256644	0.0345156	0.00871608	0.0358374	0.00520862	0.00479366	0.0128886	0.0144115	0.0171928	0.0138824	0.048828	0.0234423	0.0272672	0.0111085	0.00806226	0.00438924	0.0180395	0.0234565	0.0267331	0.0209418	0.00809122	0.0114414	0.0147529	0.0187694	0.0116923	0.0467899	0.0235969	0.0482122
IL17RE	0.0117096	0.00801804	0.0108148	0.0200719	0.00594755	0.00872872	0.0104247	0.0226421	0.0132637	0.0170629	0.0204461	0.00395917	0.013048	0.0109894	0.00516121	0.0045341	0.0122764	0.0105401	0.0245733	0.0102315	0.0132777	0.020523	0.00642823	0.0166185	0.0113194	0.00926997	0	0.0210023	0.00897008	0.0138822	0.0155163	0.00374802	0.0268849	0.0122398	0.00594246	0.0210214	0.00294838	0.0122009	0	0.0106653	0.0117325	0.0305031	0.0224662	0.00381242	0.00982181	0.0353526	0.00521397	0.0148637
IL17RC	0.0573877	0.0461576	0.0535645	0.00858358	0.035154	0.0490191	0.0491446	0.0657132	0.052073	0.0258763	0.0626977	0.0440467	0.0755334	0.123483	0.0602247	0.0413176	0.0233038	0.0640802	0.0597253	0.0748039	0.0826121	0.064562	0.0205905	0.0461647	0.0480301	0.0624629	0.0174934	0.0396259	0.0502345	0.0568815	0.0599356	0.110568	0.0721116	0.0735432	0.0354082	0.0495889	0.0483483	0.0782668	0.0612597	0.0850658	0.052809	0.0337978	0.131041	0.0482579	0.0318755	0.048321	0.0210048	0.020953
CRELD1	0.0785335	0.141495	0.173302	0.162166	0.113359	0.123714	0.345029	0.170463	0.186822	0.159705	0.0837334	0.124364	0.150836	0.12001	0.165317	0.149722	0.222218	0.0936928	0.190134	0.136163	0.130134	0.140365	0.0939485	0.128074	0.106462	0.102541	0.0800075	0.167877	0.195334	0.105059	0.164357	0.147343	0.192046	0.184127	0.0882047	0.121052	0.259184	0.310212	0.0628778	0.12813	0.191268	0.123755	0.134467	0.255623	0.192934	0.14353	0.155565	0.09886
PRRT3	0.0359368	0.0209262	0.0384292	0.0311705	0.0236749	0.0230245	0.0372077	0.044292	0.0421763	0.0353737	0.034986	0.0275324	0.039383	0.0224899	0.0707159	0.0239841	0.0337741	0.0180314	0.0403454	0.0345791	0.0346992	0.0452161	0.0548046	0.0297853	0.0306916	0.0287241	0.0305695	0.0292955	0.0194292	0.0292291	0.0518128	0.0363755	0.0352344	0.0246466	0.0119017	0.0414333	0.0247691	0.0601721	0.0433414	0.034245	0.047578	0.0345742	0.0124673	0.039561	0.0137953	0.0515266	0.0570457	0.0201218
EMC3	0.0872999	0.0849508	0.141401	0.195757	0.132467	0.130995	0.110615	0.141758	0.186423	0.110602	0.136356	0.0973651	0.100633	0.176946	0.131935	0.152753	0.0446697	0.109433	0.148813	0.085867	0.120507	0.171244	0.0776088	0.15962	0.072704	0.0732089	0.0311562	0.0872081	0.129542	0.0979721	0.127257	0.169925	0.134051	0.117272	0.104358	0.0858016	0.11598	0.106341	0.0930273	0.0786	0.131287	0.113819	0.195413	0.0551312	0.0584897	0.176391	0.156241	0.121412
FANCD2	0.0158857	0.00670514	0.0206037	0	0.0162767	0.00587817	0.015604	0.00967904	0.0148782	0.0045165	0.010345	0.0164877	0.00519612	0.0813072	0.0152254	0.00354779	0.00343724	0.0171761	0.0120219	0.0198294	0.00928845	0.0238793	0.00351817	0.0132562	0.00499381	0.0231288	0	0	0.0408623	0.0148334	0.0118625	0.0279783	0.01439	0.0107288	0.00523582	0.0264235	0.0119534	0.00665857	0	0.0119782	0.00816712	0.0345112	0	0.00424726	0.0054249	0.0170962	0.0198541	0.00785213
FANCD2OS	0.00316161	0.0019094	0.00233468	0	0.00587732	0	0	0	0	0	0.00669498	0.00109187	0	0	0	0.00541319	0	0	0	0	0.0104004	0.00464494	0.00106019	0	0.0022374	0	0	0.00240998	0.00141299	0	0	0.03043	0.000754328	0	0	0	0.00917718	0.00348475	0.00515838	0	0.00328128	0.00151329	0	0	0	0.00599567	0.00528591	0.00174077
BRK1	0.0470377	0.0641427	0.0881384	0.0356955	0.0551068	0.0372373	0.114156	0.10976	0.0863997	0.0593891	0.0984589	0.0543123	0.0859159	0.11229	0.0661117	0.0455959	0.0904597	0.0316273	0.125808	0.0608464	0.0699989	0.0918028	0.0489203	0.0916148	0.0482449	0.0890216	0.0538097	0.0722025	0.081055	0.0612015	0.110495	0.0847368	0.0763252	0.059133	0.039876	0.0435605	0.0721701	0.0690359	0.0574406	0.0587656	0.0511238	0.0654219	0.0384717	0.0546854	0.0576828	0.0985484	0.109605	0.0589203
VHL	0.0747303	0.0503888	0.072571	0.0119198	0.0832216	0.0407396	0.0634733	0.0714311	0.0884365	0.0784212	0.0534218	0.050578	0.0638964	0.0644684	0.0560293	0.058783	0.0275002	0.0406732	0.0460621	0.067448	0.0666164	0.0907505	0.0576998	0.0691963	0.0432409	0.021949	0.0443998	0.0515138	0.0321935	0.0231432	0.0542176	0.0878502	0.0971034	0.0480877	0.0394157	0.0603733	0.072644	0.0612061	0.0481628	0.0654437	0.0750733	0.0484339	0.0760517	0.0376292	0.0420917	0.0725092	0.064322	0.0840011
IRAK2	0.103803	0.10102	0.121286	0.0249162	0.046854	0.0373412	0.0666438	0.113278	0.106562	0.0697099	0.0741737	0.0511747	0.0933497	0.0955418	0.0770173	0.0835237	0.0508944	0.0810257	0.0464418	0.105109	0.0572679	0.241203	0.0567545	0.0742745	0.0448743	0.0468275	0.0972194	0.0889477	0.102256	0.0657644	0.0804775	0.2728	0.13482	0.0634787	0.114343	0.0315908	0.132731	0.121906	0.0949059	0.0993873	0.0754373	0.159364	0.182199	0.0188685	0.0419872	0.118519	0.0605007	0.161062
TATDN2	0	0	0	0	0	0	0	0.00259775	0	0	0	0	0.00150765	0	0.0015733	0	0	0	0	0	0	0	0	0.00276914	0	0	0	0	0	0	0.00104265	0	0	0	0	0	0	0	0	0	0	0	0	0	0	0	0	0
AC022384.1	0.00184486	0.00312756	0.00164848	0	0.00677402	0.0042214	0	0	0.000969335	0.0064356	0.00430494	0.00506459	0.00106838	0	0	0.00817305	0.00685406	0	0.00115296	0.00492097	0	0.00759783	0.00322668	0.00193699	0.00118104	0	0.00519049	0.0012211	0.00140069	0.00765564	0.00056121	0	0.00451546	0.00409454	0	0.00186944	0	0	0	0	0.00192364	0	0	0.00777828	0.003262	0.0023343	0	0.00898373
GHRL	0.0118382	0.00342618	0.00497843	0.00973363	0.00365399	0	0.0060172	0.0113084	0.0154642	0.00468325	0.00579036	0.00275325	0.0075953	0.0434565	0.0126005	0.00426306	0	0.00782885	0.0162109	0.00802389	0.00251959	0.0192445	0	0.00312241	0.00350326	0.00375343	0	0	0	0.00864674	0	0.0155398	0.00756797	0.0365527	0	0.00613176	0	0.00725271	0.00630087	0	0.0056386	0.0044333	0	0	0	0.00346461	0	0.00478828
SEC13	0.0868283	0.0772728	0.102468	0.146757	0.0508269	0.0721673	0.0935947	0.107448	0.0875902	0.0710901	0.0951061	0.0595445	0.114056	0.0782832	0.121902	0.0771365	0.0365144	0.0850312	0.0960201	0.0725098	0.0727281	0.132533	0.0601606	0.0895227	0.0578672	0.0893393	0.0285922	0.0491953	0.0752961	0.0855228	0.110956	0.14795	0.0861783	0.0978414	0.0694921	0.0727112	0.0490843	0.0781018	0.0535852	0.0932933	0.0870879	0.0942438	0.114418	0.0355817	0.0396366	0.098008	0.0716676	0.120166
ATP2B2	0.457596	0.430377	0.381074	0.283987	0.28351	0.360105	0.390813	0.42493	0.426323	0.368715	0.360762	0.34532	0.424678	0.265093	0.432233	0.361793	0.342001	0.342982	0.373325	0.413033	0.365283	0.538036	0.375288	0.351182	0.290877	0.360617	0.26913	0.40119	0.3069	0.252291	0.470403	0.399145	0.52909	0.313691	0.346048	0.436443	0.40952	0.454979	0.342304	0.390597	0.310969	0.505546	0.364621	0.304479	0.34653	0.357813	0.420159	0.331048
SLC6A11	0.278278	0.224589	0.185967	0.0827954	0.160426	0.13696	0.145595	0.352843	0.130431	0.253083	0.237634	0.275546	0.195228	0.382681	0.112951	0.0976336	0.0383861	0.100224	0.160077	0.122601	0.167602	0.423696	0.115518	0.153033	0.157433	0.113602	0.108495	0.159917	0.120966	0.196277	0.199512	0.194992	0.365146	0.216338	0.186844	0.0890199	0.118501	0.240057	0.151447	0.312199	0.0664229	0.309589	0.22314	0.123409	0.104181	0.232936	0.10218	0.294453
SLC6A1	0.571187	0.682635	0.679465	0.368622	0.395851	0.517657	0.613201	0.777032	0.759648	0.672186	0.762154	0.774057	0.750734	0.722248	0.69072	0.600641	0.386342	0.742266	0.711194	0.672563	0.681786	0.720447	0.712279	0.77548	0.519102	0.48557	0.374061	0.450073	0.461825	0.466904	0.708076	0.599418	0.769034	0.600607	0.566012	0.666147	0.619188	0.718497	0.589049	0.497005	0.517076	0.738641	0.472379	0.458305	0.64872	0.75657	0.684171	0.237436
HRH1	0.0193326	0.0224715	0.0232869	0.0174402	0.0174915	0.0217592	0.0592625	0.0356745	0.0229245	0.0251828	0.0223431	0.0297597	0.0218553	0.0678379	0.0207855	0.0296708	0.0105458	0.0319489	0.0174115	0.0252562	0.00519146	0.0659409	0.0242029	0.0525083	0.0279674	0.00992331	0	0.0532244	0.0348748	0.020752	0.0283669	0.0906755	0.0292453	0.0124021	0.0161194	0.0202469	0.0278762	0.0566574	0.0370651	0.0458213	0.0175332	0.0301923	0.0770856	0.0450799	0.0108982	0.0277959	0.00424515	0.122363
ATG7	0.542884	0.52418	0.629881	0.314352	0.420281	0.424987	0.438098	0.733006	0.614013	0.573949	0.627656	0.566883	0.549379	0.767217	0.524693	0.539176	0.420001	0.462648	0.510897	0.615595	0.584655	0.594987	0.528604	0.672048	0.471771	0.424579	0.370308	0.445054	0.411358	0.481614	0.509215	0.620687	0.629442	0.460547	0.487466	0.464445	0.531186	0.587696	0.462715	0.511971	0.467428	0.657993	0.660321	0.422676	0.440022	0.683602	0.461537	0.642912
VGLL4	0.552166	0.467101	0.665238	0.566446	0.584021	0.404474	0.543347	0.616761	0.686802	0.601137	0.62502	0.558393	0.569333	0.566126	0.709443	0.641509	0.482703	0.457233	0.547657	0.505057	0.563512	0.82198	0.495215	0.645068	0.499796	0.45857	0.404214	0.53366	0.423419	0.564045	0.644945	0.820292	0.611229	0.614745	0.464791	0.524675	0.612318	0.602608	0.394834	0.602257	0.580487	0.61143	0.444561	0.391934	0.585124	0.877385	0.699433	0.916068
TAMM41	0.219397	0.157884	0.189854	0.253197	0.175828	0.156616	0.143312	0.173769	0.245124	0.166742	0.246748	0.190048	0.189686	0.216412	0.236412	0.259801	0.0707071	0.216182	0.152386	0.205505	0.235663	0.171161	0.150041	0.221567	0.142888	0.120881	0.101737	0.151461	0.175557	0.157607	0.213538	0.166174	0.20147	0.181252	0.149886	0.169635	0.169818	0.161687	0.105326	0.175604	0.133615	0.195771	0.282859	0.1183	0.147104	0.283387	0.313815	0.219642
SYN2	0.524225	0.623191	0.492677	0.50139	0.578024	0.498668	0.423414	0.570843	0.63761	0.494801	0.570127	0.553424	0.514093	0.543088	0.565866	0.380416	0.384181	0.454713	0.427948	0.557485	0.564211	0.490095	0.506598	0.611646	0.472544	0.44043	0.381086	0.354913	0.544665	0.501577	0.484389	0.516475	0.544861	0.457912	0.538642	0.514494	0.405275	0.33465	0.398001	0.496974	0.566368	0.508363	0.469132	0.312786	0.411263	0.581504	0.664751	0.337417
TIMP4	0.0256196	0.0314519	0.0260433	0.0239121	0.0283745	0.0283109	0.0314168	0.0607663	0.064842	0.0468417	0.0844564	0.0209484	0.0406473	0.0307634	0.0394857	0.0288738	0.01305	0.00672993	0.083904	0.0332931	0.0452945	0.0547514	0.0139479	0.0298332	0.028363	0.00966067	0.00596668	0.0394323	0.0341142	0.0380225	0.0436422	0.0428316	0.0496271	0.0196397	0.0223012	0.0159007	0.0113827	0.0228868	0.0788195	0.0205404	0.0115851	0.0439656	0.0155881	0.0277983	0.0123217	0.079746	0.00513658	0.0167703
PPARG	0.125843	0.0551141	0.0686604	0.0879307	0.0805236	0.0865927	0.0299595	0.114262	0.102821	0.0756111	0.120897	0.0988192	0.110301	0.0524182	0.108305	0.0654313	0.0381767	0.0587371	0.0585319	0.0780525	0.0688835	0.11855	0.103481	0.118125	0.075971	0.109591	0.10945	0.0517372	0.0827517	0.0918549	0.0485604	0.0701886	0.0891425	0.11972	0.0807333	0.107685	0.0395448	0.0555367	0.0792212	0.118591	0.0760658	0.0786613	0.0459128	0.0442995	0.032658	0.0617106	0.15919	0.0498635
TSEN2	0.146982	0.128807	0.199452	0.0950999	0.149287	0.166151	0.121581	0.183183	0.188194	0.185955	0.176292	0.171748	0.194371	0.270455	0.24566	0.136382	0.144207	0.120988	0.169163	0.230294	0.174485	0.241647	0.154867	0.217778	0.123801	0.0978575	0.0968776	0.104458	0.120003	0.12954	0.168687	0.145391	0.194384	0.191505	0.157031	0.14177	0.16829	0.196564	0.135682	0.172356	0.212421	0.247658	0.132578	0.113713	0.135138	0.200688	0.149589	0.222783
MKRN2OS	0.0133183	0.014481	0.0424975	0.0644144	0.0185806	0.0337237	0.022002	0.0286103	0.0467656	0.0168578	0.0227064	0.00909726	0.0208083	0.0162847	0.010025	0.0177789	0.0234782	0.0327808	0.0318649	0.00866703	0.0256821	0.0528425	0.0108069	0.0444967	0.00681248	0	0	0.0198735	0.0794558	0.0308016	0.0181262	0.0463253	0.029797	0.0236751	0.00704134	0.013721	0.00964898	0.02097	0.00555664	0.0128907	0.0174042	0.0231475	0.058245	0	0.00974505	0.0452407	0.035087	0.0106364
MKRN2	0.0353462	0.0286826	0.045104	0.0623796	0.0528254	0.0348975	0.0533085	0.0386449	0.0870686	0.0570172	0.059659	0.0367792	0.0444219	0.0642187	0.0566363	0.0529579	0.0529425	0.0508103	0.0637924	0.0127761	0.0503994	0.0651597	0.0506285	0.0570038	0.038304	0.0686733	0.00815524	0.0465411	0.0361908	0.0685072	0.0459569	0.0451579	0.0604711	0.0268501	0.034696	0.044474	0.0447497	0.0251961	0.0203975	0.0379313	0.0526411	0.0510911	0.0318885	0.03006	0.0360644	0.0369832	0.0526626	0.0859455
RAF1	0.287423	0.314533	0.423606	0.270302	0.325851	0.219436	0.429129	0.435143	0.499437	0.362499	0.447664	0.394933	0.416712	0.360331	0.428838	0.357532	0.234346	0.413307	0.382842	0.403486	0.433655	0.523319	0.302259	0.431836	0.299	0.274324	0.222179	0.292659	0.263058	0.314723	0.380767	0.470687	0.455666	0.375414	0.259549	0.301731	0.347493	0.390253	0.244148	0.395159	0.42013	0.437143	0.479923	0.307338	0.363282	0.446052	0.454748	0.50039
TMEM40	0.00981658	0	0.0108106	0	0	0.00411771	0.00128397	0	0.00139834	0.00110673	0.00146894	0.000777187	0	0	0	0.00716927	0	0	0.00357328	0	0.00139416	0.00149095	0.00119504	0	0.00152986	0	0.00394577	0.00179804	0.00550593	0	0.0013029	0	0.000454976	0	0	0	0.00483322	0.00372247	0	0	0	0	0	0	0	0.00134082	0	0.00414953
CAND2	0.084243	0.0714775	0.0784297	0.0575052	0.0848622	0.0505977	0.075309	0.0951418	0.0864546	0.100317	0.108788	0.0519966	0.0750572	0.0979985	0.089054	0.0809725	0.0215068	0.0358076	0.0627768	0.0473871	0.0882153	0.0929672	0.062946	0.125985	0.0637176	0.0488969	0.0197869	0.0493922	0.0612374	0.0540348	0.0939113	0.109599	0.0890022	0.0721766	0.0531202	0.0872531	0.071001	0.0945114	0.0755101	0.0940219	0.0833579	0.0511426	0.0126609	0.0381991	0.0427828	0.0690553	0.13997	0.0948025
RPL32	0.0905582	0.0708621	0.0962588	0.15842	0.113325	0.0917663	0.172249	0.161261	0.114606	0.0516692	0.0690194	0.0642953	0.12015	0.151308	0.134858	0.0887751	0.132915	0.12357	0.145828	0.0862011	0.128786	0.0988302	0.0892902	0.123062	0.0691863	0.104685	0.156974	0.15744	0.133037	0.121443	0.144916	0.218129	0.131413	0.0500826	0.0527335	0.0615237	0.135739	0.119743	0.189717	0.160682	0.117055	0.0871978	0.11043	0.102107	0.138937	0.100021	0.0793489	0.114499
IQSEC1	0.21824	0.271308	0.450229	0.275974	0.27339	0.248123	0.410805	0.475656	0.507204	0.331694	0.329068	0.274358	0.435687	0.413344	0.356428	0.28261	0.267455	0.252399	0.33501	0.298852	0.328952	0.318275	0.274922	0.495018	0.243668	0.284481	0.229491	0.257927	0.306752	0.277262	0.457126	0.295887	0.45882	0.421263	0.250287	0.277847	0.432758	0.452804	0.272266	0.248276	0.449238	0.357522	0.500301	0.161616	0.386531	0.546979	0.416795	0.172887
NUP210	0.119746	0.143597	0.166953	0.099339	0.179123	0.129417	0.202668	0.209172	0.176192	0.166668	0.160812	0.113261	0.160524	0.110115	0.20155	0.129492	0.124105	0.220709	0.145702	0.184568	0.14504	0.137878	0.178949	0.190916	0.120186	0.120312	0.0700217	0.0966017	0.083151	0.11232	0.133362	0.105337	0.202567	0.196677	0.107691	0.188464	0.193787	0.168108	0.104457	0.147415	0.126714	0.165088	0.10861	0.132215	0.159601	0.208859	0.283794	0.202829
HDAC11	0.0215518	0.0631537	0.0470629	0.0674686	0.0833521	0.0564418	0.0510063	0.0635154	0.0635082	0.0551045	0.0761619	0.0320954	0.0690049	0.08306	0.0807552	0.0587732	0.0276427	0.0412932	0.053076	0.0547086	0.0522413	0.056321	0.0565768	0.0790177	0.06221	0.0471004	0.0150577	0.014475	0.0397862	0.0591633	0.0639658	0.0378401	0.0624881	0.0595472	0.0526846	0.0708288	0.0377016	0.0777233	0.0324875	0.0474069	0.0431336	0.0374861	0.0147557	0.0705667	0.0386467	0.0791285	0.0343576	0.0277565
FBLN2	0.0587489	0.0616416	0.0903673	0.217797	0.140091	0.0621119	0.0340112	0.0969334	0.305427	0.106205	0.240836	0.0549549	0.240237	0.132182	0.111569	0.114173	0.0324959	0.121052	0.120884	0.175899	0.187113	0.0284437	0.0829391	0.129932	0.0938661	0.0484299	0	0.0240018	0.0855805	0.0472993	0.126841	0.0421025	0.116459	0.0966858	0.0414342	0.0769103	0.0304683	0.0308966	0.0192634	0.0152577	0.115031	0.0642166	0.0921627	0.0225954	0.0297058	0.0833345	0.211903	0.0172246
WNT7A	0.0115229	0.0173845	0.0160179	0.0276025	0.0205093	0.0213452	0.0223502	0.0200743	0.0663956	0.0229501	0.0332318	0.0150936	0.0276655	0.0168475	0.0216177	0.0189139	0.00699916	0.0127019	0.0128632	0.0351501	0.0332528	0.0121746	0.018994	0.0323807	0.0152083	0.00705773	0	0.0128271	0.0131949	0.00941208	0.0247142	0.00445508	0.026687	0.016646	0.0122915	0.0324614	0.0184675	0.0145216	0.00372125	0.0214251	0.0272108	0.00553044	0	0.0151563	0.0187086	0.0326974	0.0524956	0.00878087
CHCHD4	0.0137445	0.0149731	0	0	0.00351334	0.0135292	0.014241	0.0124499	0.00481042	0.00854615	0.0108107	0.0105066	0.00744517	0	0	0.00396271	0	0	0.00898269	0.00251037	0.0117453	0.00968687	0.00197932	0.0109349	0.0114961	0.0098595	0.0192595	0.00958862	0.00845608	0.00771847	0.0107303	0.00738149	0.00497639	0.00918846	0.0117573	0.0149036	0.0131248	0.0139118	0.00827812	0.00355922	0	0.00968857	0.0128566	0.00714571	0.00276238	0.00181699	0.00577474	0.0163814
TMEM43	0.0279844	0.047441	0.0513553	0.0431912	0.0201417	0.00274846	0.0395696	0.0374356	0.0523867	0.0330286	0.0338939	0.0284229	0.044742	0.0712607	0.0442192	0.0466513	0.0142918	0.0528437	0.032875	0.0491999	0.0363432	0.0745066	0.0278015	0.0407465	0.0405357	0.00383479	0.021404	0.017973	0.0353356	0.0192846	0.0308111	0.0918646	0.0448246	0.0442044	0.0138317	0.0172432	0.0309219	0.0366942	0.0182904	0.052041	0.0446508	0.048523	0.0718287	0.00279454	0.0183552	0.0376368	0.0340225	0.0442527
AC090004.1	0.00217295	0.0034124	0.00135856	0.0144327	0	0	0.0141713	0.00344515	0.00223187	0.00573109	0.00121578	0.00118879	0.0145503	0.0409013	0.00509416	0.00427113	0.00592684	0.00718363	0.00122918	0.00756639	0.00807559	0.00321366	0.00646718	0.00855827	0	0	0.0115355	0.00854852	0.00660134	0.00431495	0.00814744	0.00865787	0.00633488	0.00538664	0	0	0.00290576	0.00747352	0	0.00733527	0.00407432	0.00210826	0	0.00223071	0.00213147	0.00349207	0	0.00888083
XPC	0.112837	0.116035	0.115118	0.0651673	0.0631062	0.0675587	0.0889892	0.154368	0.130781	0.125297	0.112359	0.124815	0.139616	0.19407	0.153614	0.0919747	0.129462	0.151607	0.11211	0.12099	0.120891	0.165613	0.105262	0.114805	0.0700038	0.0861039	0.0537122	0.109122	0.0901664	0.108267	0.11726	0.154445	0.14435	0.099563	0.117986	0.0831008	0.13007	0.127394	0.0659915	0.11221	0.0983477	0.125234	0.154476	0.0326958	0.0632153	0.14662	0.147031	0.302873
LSM3	0.0490358	0.018179	0.0206694	0.0167979	0.042643	0.0163248	0.0348886	0.046965	0.0397383	0.0238952	0.0509401	0.030391	0.0278156	0.0418323	0.0294204	0.0285886	0.0300336	0.0337915	0.0517401	0.0143212	0.0255685	0.0259425	0.0261823	0.0336621	0.012816	0.0297822	0.0132651	0.0329322	0.0571865	0.0349908	0.0539808	0.0634299	0.0312704	0.0380074	0.0200224	0.0192951	0.030883	0.0351769	0.035197	0.0350582	0.0168508	0.0449077	0.0153416	0.00774106	0.0244709	0.0329421	0.0210011	0.0214356
SLC6A6	0.0173052	0.022202	0.0357036	0.00940619	0.0158416	0.0280825	0.0172165	0.0528213	0.0345813	0.0113952	0.0308298	0.0186855	0.0195667	0.0502572	0.0414896	0.0115964	0.0146709	0.0278915	0.0197928	0.0242973	0.0347623	0.0474774	0.0238205	0.0308506	0.0135804	0.0176167	0.00394577	0.0118664	0.0131798	0.0238645	0.0346734	0.0716715	0.0401742	0.023261	0.0144118	0.0101741	0.0417209	0.0172711	0.013511	0.0252471	0.0127667	0.0301296	0.0102099	0.00534668	0.00812477	0.0454568	0.0110099	0.0238164
GRIP2	0.0381739	0.0106001	0.00466392	0	0.00352085	0.0196586	0.00473693	0.0193411	0.004948	0.00698597	0	0.01085	0.00984659	0.0183851	0.00343653	0.0123179	0.014167	0.00823235	0.0172612	0.00278719	0.00417032	0.0109178	0.0132655	0.0121005	0.00281329	0.00481805	0.00710033	0.00795025	0.00990466	0.0022508	0.0148245	0.0242963	0.0228031	0.00302189	0.0238284	0	0.0247151	0.00882409	0.00583275	0.0346259	0.00578458	0.016989	0	0.0393999	0.0102412	0.00273904	0.00587739	0.00555219
CCDC174	0.0545579	0.0645297	0.0780309	0.0735872	0.0645565	0.0444338	0.0710382	0.0711868	0.0504203	0.0472019	0.0624696	0.0565339	0.0778807	0.138148	0.0760811	0.0515695	0.0366913	0.0627301	0.0478938	0.0601667	0.0860736	0.0948781	0.0280581	0.0587464	0.0465925	0.0752925	0.0913367	0.0373781	0.0755557	0.065626	0.0650175	0.117134	0.0808343	0.0876862	0.0434459	0.0552666	0.0568225	0.0792125	0.026769	0.0546553	0.048266	0.0607868	0.0625645	0.0406958	0.0747474	0.079683	0.106407	0.112255
C3orf20	0.0292029	0.0139972	0.0389532	0	0.0172275	0.0120416	0.0101714	0.013439	0.00913597	0.013999	0.0403361	0.0231364	0.00923614	0.0624763	0.0209608	0.0124697	0.00814044	0.012573	0.0254118	0.0104892	0.0156102	0.0196163	0.0188576	0.0126504	0.0206545	0.0227005	0.00913627	0.00387544	0.0170904	0.0288706	0.0123118	0.0308638	0.0352633	0.0178055	0.0101718	0.021879	0.00763088	0.00648679	0.00397628	0.0125102	0.0244462	0.002932	0.040322	0.0140251	0.0102933	0.0228201	0.0111382	0.0337121
FGD5	0.00100827	0.003668	0.0028554	0.00447665	0.00365399	0	0.00296173	0.0038402	0.00647108	0.00488198	0	0.00503332	0.0062737	0.0173563	0.00697773	0.00764323	0	0.0150455	0.00110629	0.0110128	0.00121797	0.00840082	0.00609612	0.0111136	0.00465284	0	0.0136271	0	0.00731444	0	0.000751515	0	0.00822398	0.0102235	0.000856358	0	0.00376014	0	0.00857799	0.00823393	0.00331371	0.00444498	0	0.00459955	0.00499173	0.0108426	0.00863579	0.00993126
NR2C2	0.193576	0.236687	0.289599	0.200973	0.278091	0.262767	0.298877	0.273731	0.280691	0.292882	0.242763	0.253356	0.249335	0.234101	0.228079	0.188292	0.222654	0.252307	0.306284	0.235952	0.273748	0.27799	0.221847	0.272126	0.230653	0.187072	0.165778	0.24474	0.194886	0.253841	0.27227	0.278669	0.327874	0.270421	0.160869	0.240252	0.28008	0.273079	0.168085	0.255109	0.178661	0.251444	0.326602	0.212649	0.21085	0.273574	0.218056	0.351366
MRPS25	0.13163	0.114711	0.211905	0.149548	0.0987035	0.12401	0.149285	0.220676	0.277741	0.161783	0.212459	0.154731	0.226223	0.248988	0.229881	0.215062	0.0700193	0.225346	0.158121	0.125472	0.164192	0.269116	0.114915	0.266869	0.121614	0.136194	0.0318819	0.126358	0.170645	0.137707	0.166891	0.201665	0.175819	0.190682	0.114726	0.158893	0.141078	0.188737	0.118331	0.206009	0.154636	0.239375	0.28981	0.116722	0.145705	0.269512	0.183056	0.163965
RBSN	0.0761965	0.0964465	0.109094	0.168593	0.0865296	0.106235	0.0959042	0.110139	0.121739	0.113203	0.123086	0.0852069	0.114265	0.128114	0.13034	0.143869	0.0577672	0.123689	0.108061	0.141375	0.11881	0.151067	0.0694117	0.117601	0.0923881	0.094437	0.0462814	0.0812492	0.130278	0.0904713	0.0853636	0.113736	0.123942	0.114038	0.0731596	0.0885904	0.0931859	0.0829387	0.0939214	0.0835218	0.114881	0.176692	0.173519	0.082255	0.0728239	0.12745	0.137618	0.152229
CAPN7	0.336591	0.319049	0.440615	0.318763	0.29041	0.370536	0.426063	0.459265	0.358919	0.389982	0.39104	0.365194	0.362177	0.537061	0.345627	0.298923	0.20206	0.348747	0.416876	0.342173	0.354341	0.392052	0.27777	0.484292	0.414879	0.3207	0.25196	0.332812	0.43957	0.399185	0.452964	0.277296	0.462869	0.340068	0.345572	0.332921	0.42323	0.417994	0.223789	0.348048	0.30417	0.467111	0.414276	0.303635	0.346649	0.386651	0.427649	0.495854
SH3BP5	0.075358	0.0932001	0.100032	0.147669	0.0887973	0.0550529	0.09871	0.117283	0.078895	0.0876295	0.0965521	0.0832088	0.0766321	0.0218658	0.0796652	0.0549353	0.0587492	0.111152	0.0699016	0.0567733	0.103443	0.198878	0.0976267	0.103598	0.0853233	0.0569672	0.123948	0.0598253	0.0998688	0.0990855	0.108477	0.131849	0.101841	0.100567	0.0714625	0.0942905	0.0966782	0.123557	0.0794512	0.0889453	0.0269911	0.094816	0.0290547	0.0864914	0.0989876	0.112403	0.0519173	0.200347
METTL6	0.130056	0.118923	0.184207	0.145419	0.098515	0.106154	0.154008	0.18084	0.168931	0.119724	0.223605	0.160703	0.138589	0.145744	0.195113	0.214794	0.0977665	0.193154	0.144078	0.169886	0.180969	0.170122	0.135599	0.203018	0.115841	0.100542	0.127887	0.158024	0.135324	0.152858	0.150416	0.138109	0.187812	0.175818	0.175682	0.135309	0.16566	0.154563	0.132664	0.129209	0.189469	0.155158	0.135521	0.133817	0.143024	0.156051	0.170035	0.205169
EAF1	0.0341055	0.0161867	0.0296598	0.0296614	0.0115975	0.0452031	0.0303463	0.0383011	0.0474843	0.0363169	0.0424848	0.0345517	0.0199733	0.0643367	0.0507318	0.0463591	0.0437581	0.0712853	0.0424748	0.0332612	0.0489821	0.0519178	0.0298671	0.0472745	0.0277841	0.0154598	0.0127918	0.0203309	0.0275251	0.0432284	0.0265575	0.0516144	0.0368618	0.0246136	0.0231358	0.0247428	0.0346564	0.0364906	0.0107618	0.0199348	0.0513346	0.01797	0.0939881	0.00702022	0.0195584	0.0334646	0.0230993	0.0528577
COLQ	0.0915222	0.0740817	0.0991938	0.0899108	0.0874807	0.0988748	0.135138	0.148923	0.126312	0.0951867	0.095344	0.0835716	0.128347	0.173695	0.164476	0.112902	0.104096	0.164787	0.0982634	0.113654	0.079674	0.141857	0.115407	0.121669	0.089648	0.0484983	0.0520906	0.0879593	0.0899046	0.118198	0.113775	0.211894	0.149316	0.105491	0.107795	0.0989558	0.129174	0.152168	0.0761844	0.100035	0.162918	0.120423	0.09756	0.100643	0.115517	0.104227	0.170019	0.160953
HACL1	0.174263	0.194755	0.233257	0.124002	0.22956	0.207164	0.229385	0.258353	0.301842	0.207578	0.242097	0.197893	0.217499	0.18971	0.204635	0.193795	0.140879	0.151573	0.233827	0.181622	0.194271	0.209731	0.180008	0.273059	0.238624	0.155924	0.174465	0.189704	0.217025	0.191375	0.192311	0.249475	0.182223	0.182415	0.225239	0.176057	0.186161	0.255147	0.136611	0.159756	0.183888	0.238487	0.207567	0.194461	0.222643	0.193143	0.239249	0.194822
BTD	0.0813329	0.0778386	0.100905	0.126109	0.105861	0.0964177	0.115649	0.113402	0.169861	0.111229	0.16024	0.0991939	0.108423	0.15442	0.142465	0.110447	0.0633555	0.103814	0.134855	0.110742	0.15619	0.054753	0.096735	0.14143	0.0499822	0.0546789	0.0427473	0.0898173	0.0769704	0.105227	0.110185	0.0765679	0.154061	0.100051	0.0494852	0.100657	0.0876394	0.108372	0.105251	0.0476569	0.113652	0.109973	0.0821822	0.130182	0.0725102	0.0573219	0.113187	0.0302784
ANKRD28	0.938361	0.82131	1.03081	1.21838	1.09505	1.14512	1.13213	1.01782	1.26887	1.0113	1.10625	0.973565	1.03678	0.99364	1.00476	1.03071	0.679746	0.924242	1.11407	1.05423	0.960976	0.98859	0.875581	1.14661	1.10507	0.807116	0.711454	1.00505	1.40241	1.09792	1.09533	0.937323	1.03042	1.08887	0.941449	0.994787	0.982723	0.913599	0.674826	1.00759	1.09925	1.0924	1.1458	0.878083	1.23082	1.04469	1.00766	1.35977
GALNT15	0.0513819	0.0439905	0.0322535	0.034876	0.0336554	0.0175825	0.0263188	0.0366972	0.0227213	0.0101442	0.0346794	0.0320511	0.0149485	0	0.0301837	0.0508657	0.00628068	0.0377416	0.0141039	0.0252488	0.0276686	0.0337993	0.00676366	0.020555	0.0278251	0.0205663	0.0230816	0.0210751	0.0267283	0.0108502	0.0339559	0.0384302	0.0448121	0.0098016	0.0234132	0.0186999	0.0140002	0.0189572	0.00826482	0.0219059	0.0346337	0.0220208	0.0312637	0.0113401	0.00792178	0.0410003	0.0574488	0.0420935
DPH3	0.0102025	0.01833	0.0207551	0.028634	0.00306624	0.00750819	0.0162022	0.0243219	0.0235547	0.0101965	0.0138468	0.00860251	0.0141276	0.0182275	0.0188807	0.0264254	0	0.0108256	0.0146691	0.00719212	0.023328	0.0345506	0.0035687	0.022957	0.00595532	0.0197506	0	0.023398	0.00495817	0.0204304	0.0145004	0.0208162	0.0214087	0.00991018	0.00600878	0.0375027	0.0258293	0.0130841	0.0106543	0.0159362	0.0248289	0.00769804	0	0.00926463	0.00210202	0.0400505	0.0280837	0.0358611
OXNAD1	0.133287	0.162153	0.168799	0.0656787	0.139773	0.121797	0.156538	0.157562	0.201237	0.156111	0.167417	0.142134	0.136305	0.242197	0.133301	0.103245	0.119626	0.12518	0.155018	0.117042	0.177677	0.12595	0.105886	0.146594	0.129076	0.128358	0.0766586	0.152812	0.114026	0.188308	0.154301	0.181212	0.160602	0.137308	0.106831	0.0893376	0.121301	0.134435	0.0838548	0.144526	0.15219	0.157169	0.0879451	0.0907836	0.116695	0.123363	0.1124	0.226769
RFTN1	0.0262061	0.0369339	0.0252857	0.0563936	0.0332576	0.0316802	0.0367116	0.0377447	0.0292412	0.0204597	0.0182828	0.0329326	0.0255061	0.0189294	0.0236127	0.0254317	0.0353241	0.0116372	0.0285809	0.0361483	0.0214888	0.0297827	0.0337842	0.045834	0.0377134	0.0428945	0.0804726	0.0193549	0.0385051	0.0226307	0.0331614	0.092113	0.0429795	0.0327349	0.0240095	0.0156262	0.030827	0.00870339	0.0320363	0.0317358	0.040956	0.0258853	0.015238	0.0217387	0.019578	0.0519191	0.0439157	0.0275892
DAZL	0	0	0	0	0.00375527	0.0062358	0.00106582	0	0.00245479	0	0	0	0.00355512	0.00913898	0.00186735	0	0	0.00930822	0	0	0.00209613	0	0.00224022	0	0	0	0.00394577	0.00701356	0.00228407	0	0.0019613	0	0.00161875	0	0	0	0	0.00320117	0	0	0	0.0020097	0	0	0	0.00371477	0	0.00140689
PLCL2	0.378932	0.396067	0.377708	0.435989	0.418921	0.330107	0.371595	0.385305	0.474755	0.434942	0.37292	0.404308	0.363755	0.256566	0.367624	0.432248	0.314069	0.359793	0.394005	0.442235	0.334153	0.349955	0.362715	0.45741	0.410603	0.33923	0.21905	0.339914	0.44182	0.441287	0.37835	0.361334	0.350264	0.390066	0.38187	0.389875	0.362742	0.329402	0.238739	0.310264	0.295185	0.356178	0.393058	0.31267	0.439188	0.36253	0.475	0.267861
TBC1D5	1.00321	1.00744	1.10423	0.985844	1.05911	0.985736	1.03341	1.01768	1.09735	1.14159	1.14705	1.10363	1.07482	1.05765	0.988885	0.9865	0.918194	0.903496	1.04449	0.915817	0.969937	1.02311	1.01159	1.05603	1.17559	0.94243	0.861432	1.0089	1.04181	0.991373	1.13473	0.996421	1.13313	1.12544	1.02521	1.01784	1.12416	1.18408	0.914895	1.10405	1.0611	1.11605	0.673682	1.04314	1.02281	1.14852	1.1074	0.772518
KCNH8	0.91644	0.843021	0.978138	0.804785	0.861227	0.821558	0.773138	0.869062	0.956668	1.05398	1.08616	0.919633	0.997342	0.793836	0.868558	0.96152	0.587762	1.05173	0.782788	0.898497	1.06397	0.817178	0.939849	0.924486	1.07651	0.905164	0.580628	0.791003	0.848976	0.925168	0.855796	0.718813	0.800097	0.991882	0.952266	0.851459	0.758307	0.725565	0.583889	0.672793	0.818831	0.77932	0.772825	0.819433	0.893384	0.894289	1.01651	0.500095
EFHB	0.0140253	0.0126931	0.0374711	0.0415235	0.0546193	0.0060165	0.0270192	0.0122092	0.0169948	0.0392358	0.0709734	0.0891778	0.040064	0.0143534	0.0374176	0.0034989	0.00480802	0.0490803	0.0205647	0.0364443	0.0707229	0.0192084	0.0347977	0.0437966	0.0362528	0.0164317	0.0250045	0.0234108	0.0857322	0.0719849	0.0506309	0.00589823	0.00961892	0.0397657	0.0792298	0.00323861	0.0183075	0.0152546	0.0105609	0.0180269	0.0329958	0.00618716	0.0524756	0	0.0135598	0.077308	0.0110575	0.0274588
RAB5A	0.288912	0.294795	0.366584	0.230018	0.272581	0.295627	0.283051	0.334857	0.303863	0.305187	0.34185	0.29301	0.326316	0.361543	0.275572	0.271719	0.187652	0.233899	0.345784	0.271135	0.30462	0.416514	0.223112	0.349069	0.254692	0.209568	0.109591	0.33564	0.363593	0.283191	0.349731	0.321653	0.37497	0.259048	0.323028	0.281248	0.358369	0.242541	0.178022	0.321289	0.256491	0.344543	0.412464	0.187414	0.196988	0.429244	0.311882	0.464705
PP2D1	0.00271613	0.00165442	0.0203212	0.0154424	0.0113396	0.00873007	0.00520894	0.00920235	0.0218972	0.00398768	0.00633089	0.00568906	0.00132886	0.0182275	0	0.0162673	0.0129004	0	0.00538589	0.00592288	0.0125932	0.0105335	0	0.00465821	0.00494039	0	0	0.00573736	0.0291342	0.00652333	0.0066461	0.0176736	0.0101174	0.0177598	0.000974145	0.00296338	0.00280985	0.0038828	0.00413033	0.00368433	0.00624439	0.00792299	0	0.00242482	0.00217943	0.0118268	0.00986711	0.0104235
KAT2B	1.63996	1.65871	1.83735	1.35234	1.34241	1.41795	1.38586	1.63557	1.55026	1.76971	1.68741	1.63032	1.55959	1.94333	1.60863	1.53389	1.48607	1.57527	1.63743	1.5185	1.66157	1.48973	1.57878	1.76067	1.57103	1.43235	1.29277	1.4794	1.71947	1.651	1.86186	1.43109	1.82291	1.70164	1.93164	1.39239	1.69825	1.73549	1.69482	1.43537	1.65107	1.99373	1.61842	1.62536	1.75647	1.89475	1.68563	0.861085
SGO1	0.00379929	0	0.0104147	0.00940619	0.00262693	0.00395397	0.0135516	0.00502447	0.00968782	0.00139354	0.000967575	0.000552637	0.00111655	0	0.00354804	0.00617551	0.0067364	0	0.00638326	0.00310931	0.00373124	0.00459966	0.0035958	0.0100272	0.00122087	0	0	0.004135	0.00614909	0.0150047	0.00267128	0	0.00405441	0.0185764	0	0.00638509	0	0.00337243	0.00216715	0.00571227	0	0	0	0.00404496	0.0019405	0.00886559	0	0.00592808
ZNF385D	0.583777	0.485429	0.437869	0.621994	0.656301	0.565082	0.544921	0.337738	0.636106	0.640604	0.676369	0.561928	0.614838	0.327639	0.420655	0.646727	0.499175	0.531299	0.503722	0.636191	0.528896	0.257379	0.634841	0.44379	0.475368	0.515435	0.508784	0.625039	0.6559	0.534208	0.495054	0.319534	0.454966	0.62283	0.44728	0.438139	0.60854	0.397589	0.358094	0.28922	0.570945	0.443345	0.485524	0.375795	0.453853	0.433648	0.685063	0.224041
UBE2E2	1.2287	1.22715	1.27754	1.27833	1.3452	1.43618	1.43138	1.19921	1.39389	1.40771	1.36245	1.21276	1.30617	1.13805	1.27329	1.23604	1.1159	1.16958	1.2848	1.209	1.30565	1.43153	1.30721	1.25329	1.37932	1.01225	1.1462	1.34886	1.21835	1.29967	1.19752	1.29194	1.32224	1.38779	1.24134	1.23319	1.2934	1.29905	1.05064	1.33248	1.28704	1.30704	1.37541	1.23815	1.28885	1.28202	1.40033	1.55054
UBE2E1	0.323092	0.32303	0.382513	0.301964	0.390357	0.321705	0.323198	0.351703	0.492364	0.419595	0.410649	0.361636	0.364352	0.477353	0.457585	0.320777	0.210511	0.420027	0.379621	0.457374	0.426788	0.668868	0.334206	0.452069	0.367455	0.250349	0.302413	0.384212	0.37291	0.360025	0.393521	0.62215	0.391815	0.407246	0.300668	0.380012	0.387306	0.334626	0.223845	0.429149	0.344383	0.475371	0.243119	0.223454	0.372407	0.40518	0.393627	0.660158
NKIRAS1	0.0583158	0.0404909	0.0950356	0.104639	0.0469846	0.0621387	0.07911	0.0675831	0.0880705	0.0670249	0.0755803	0.0538709	0.0504751	0.0460572	0.0423002	0.0989514	0.0309981	0.0520832	0.090519	0.0401587	0.0542453	0.0837896	0.0447102	0.106422	0.0616661	0.0439936	0.0138431	0.0598969	0.10591	0.0472878	0.0750538	0.102686	0.0686822	0.0490733	0.0559617	0.0598901	0.0683565	0.0779203	0.0368418	0.0741353	0.075147	0.0751821	0.0553808	0.0522933	0.0752279	0.0610924	0.071561	0.0877869
RPL15	0.152046	0.199343	0.201366	0.226015	0.19515	0.197833	0.323661	0.266928	0.242549	0.132239	0.230274	0.113511	0.225733	0.178647	0.153742	0.175456	0.154219	0.152506	0.339127	0.175338	0.178517	0.241279	0.126169	0.232017	0.173114	0.153586	0.185097	0.240347	0.22643	0.177787	0.274533	0.237126	0.251902	0.147584	0.084766	0.125411	0.164282	0.185426	0.275475	0.158562	0.145404	0.160512	0.253034	0.139318	0.164972	0.290557	0.110411	0.142165
NR1D2	0.221051	0.255479	0.31244	0.189569	0.263736	0.149496	0.260153	0.293619	0.333221	0.269849	0.348612	0.275162	0.232421	0.16756	0.328222	0.280193	0.0782445	0.214742	0.159619	0.230893	0.333982	0.21206	0.228021	0.375375	0.215801	0.16603	0.170078	0.250773	0.219402	0.230297	0.245052	0.169755	0.24781	0.266798	0.194167	0.243197	0.238493	0.239607	0.141538	0.141988	0.22602	0.288211	0.170319	0.200433	0.195786	0.226335	0.222787	0.352584
THRB	1.1013	1.02554	1.07842	0.926975	1.12676	1.08024	1.29528	1.17401	1.15739	1.13214	1.19437	1.13052	1.12393	0.983602	0.993487	1.02004	1.18429	0.74182	0.978092	0.941506	1.02655	1.11829	1.12664	1.07474	1.15422	0.938339	1.09195	1.13009	1.08137	1.00486	1.09484	1.1207	1.09147	1.13698	1.14025	0.954873	1.21374	1.1735	0.984405	1.0279	0.9542	0.887881	0.980685	1.18316	1.20088	1.1881	1.03499	0.892412
RARB	0.0775002	0.0935511	0.0886785	0.076842	0.0977437	0.104328	0.0692507	0.083588	0.0805162	0.089388	0.068214	0.0872606	0.0655751	0.0265875	0.0700781	0.0522498	0.0955889	0.0565293	0.0824061	0.0592364	0.079489	0.0256492	0.0779569	0.0696141	0.10467	0.0925573	0.120984	0.0711708	0.109685	0.107639	0.0738169	0.0618746	0.0620121	0.0807555	0.056822	0.10183	0.0751675	0.0824577	0.0243446	0.0546388	0.0501922	0.0677573	0.0367485	0.127399	0.0785998	0.0295978	0.064314	0.0434459
TOP2B	0.327416	0.293969	0.368205	0.448343	0.36996	0.368602	0.315021	0.342928	0.343602	0.333667	0.399378	0.332918	0.346872	0.316888	0.29646	0.302845	0.1576	0.296734	0.334667	0.382355	0.339113	0.378346	0.26891	0.421009	0.37617	0.29448	0.395317	0.346648	0.447092	0.361277	0.320098	0.41056	0.324197	0.341385	0.30057	0.303398	0.306517	0.33019	0.187403	0.259251	0.308997	0.374592	0.377046	0.253594	0.355907	0.381053	0.342805	0.301552
NGLY1	0.219623	0.164485	0.208196	0.24017	0.174771	0.262871	0.178398	0.263638	0.258758	0.25732	0.281621	0.216189	0.233638	0.301147	0.210995	0.213291	0.165841	0.172198	0.236863	0.256859	0.270975	0.232166	0.216839	0.279363	0.237568	0.151558	0.228834	0.166031	0.17903	0.201489	0.24553	0.216045	0.224098	0.240533	0.165352	0.253406	0.186568	0.217678	0.183672	0.188774	0.182652	0.207016	0.197866	0.190751	0.171115	0.290409	0.134289	0.215116
OXSM	0.0441267	0.0150031	0.0324721	0.0147812	0.04106	0.0348831	0.033825	0.0417812	0.0279706	0.0373597	0.0418371	0.0188165	0.0233562	0.0543264	0.018533	0.0324981	0.0116531	0.0222224	0.0253202	0.0287096	0.0350633	0.0270177	0.0202404	0.0301575	0.0196353	0.00269344	0.0511725	0.0287712	0.0180275	0.0242997	0.0231803	0.0235906	0.0274832	0.0253863	0.00307049	0.0244644	0.0428053	0.0205259	0.00413033	0.0287124	0.0435372	0.0274594	0.0175389	0.0238111	0.0187866	0.0171948	0.0145473	0.0205118
LRRC3B	0.193397	0.152333	0.155869	0.253218	0.234392	0.189095	0.123965	0.232282	0.198038	0.208834	0.25511	0.240612	0.214172	0.261034	0.207998	0.222124	0.0953436	0.159025	0.224543	0.268835	0.237798	0.0808858	0.241451	0.196844	0.187748	0.181357	0.12395	0.152211	0.146098	0.253551	0.238113	0.155694	0.147444	0.236371	0.141279	0.155555	0.172168	0.276106	0.104242	0.132651	0.149706	0.170458	0.234029	0.0933367	0.130354	0.155086	0.318562	0.0407523
NEK10	0.0674395	0.122286	0.106538	0.117206	0.100742	0.0769367	0.121158	0.0857314	0.103287	0.0914533	0.0843091	0.100349	0.112907	0.0853564	0.109527	0.127992	0.108944	0.092777	0.0921622	0.103026	0.101436	0.0979424	0.0740685	0.118304	0.0893836	0.103586	0.0873984	0.101158	0.104993	0.0978913	0.108944	0.0717997	0.100298	0.0811864	0.062756	0.0969776	0.101831	0.0750096	0.0846996	0.0673213	0.0806122	0.0854887	0.0979956	0.161041	0.0900518	0.101071	0.141686	0.0701434
SLC4A7	0.244626	0.251672	0.2706	0.273999	0.22584	0.275696	0.173248	0.214713	0.305192	0.245758	0.260124	0.22353	0.212101	0.198797	0.234845	0.214448	0.121919	0.13836	0.283027	0.244133	0.28126	0.330029	0.150215	0.264563	0.202876	0.274338	0.210862	0.196873	0.284855	0.262879	0.227905	0.322182	0.290165	0.233718	0.210828	0.2759	0.218773	0.233536	0.120879	0.207197	0.236622	0.201552	0.301478	0.168565	0.165663	0.211438	0.289879	0.390474
CMC1	0.195859	0.135134	0.216149	0.219728	0.176048	0.207561	0.212673	0.21288	0.211435	0.230866	0.266597	0.193552	0.205247	0.166448	0.169125	0.204557	0.17033	0.150164	0.201411	0.242098	0.21792	0.175844	0.225485	0.25037	0.250817	0.125197	0.100654	0.21907	0.226541	0.260326	0.254079	0.223142	0.203229	0.214052	0.142657	0.116128	0.101747	0.188752	0.151393	0.222919	0.118614	0.231225	0.169521	0.170439	0.169856	0.203649	0.155943	0.184464
AZI2	0.134948	0.0848634	0.112577	0.156368	0.163871	0.135566	0.198287	0.160379	0.136121	0.125265	0.127003	0.129561	0.134646	0.159696	0.0837568	0.171632	0.066773	0.140229	0.139703	0.149031	0.10451	0.133635	0.0784625	0.135987	0.130906	0.130287	0.118583	0.104323	0.203156	0.128402	0.120286	0.100257	0.127183	0.154592	0.0838507	0.0949416	0.116508	0.0963218	0.0810232	0.101191	0.08454	0.144081	0.166573	0.101063	0.124937	0.154069	0.0743974	0.189909
AC098650.1	0.0184678	0.0252684	0.0397168	0.0388601	0.0156211	0.0188792	0.0545397	0.0358446	0.0196115	0.0379978	0.0386964	0.0224155	0.0155663	0.0180915	0.0125525	0.0159776	0.0188462	0.0371713	0.0250466	0.0126676	0.015823	0.00963345	0.0146057	0.0231795	0.0155041	0.0248108	0.0100258	0.0270993	0.0349519	0.0139525	0.0241728	0.0175386	0.0281041	0.0375419	0.0191837	0.0225332	0.0183919	0.0384473	0.0120492	0.0119544	0.012593	0.0345975	0	0.0331413	0.0393211	0.0540931	0.0338567	0.028644
RBMS3	0.168445	0.111066	0.11971	0.0499714	0.166603	0.173303	0.107844	0.18972	0.305472	0.150269	0.164842	0.288292	0.195358	0.185882	0.216259	0.181308	0.10361	0.222539	0.178129	0.149787	0.325521	0.138149	0.197181	0.285454	0.245074	0.158516	0.118667	0.15268	0.226884	0.195212	0.13374	0.220129	0.138255	0.092712	0.18151	0.171859	0.137138	0.17532	0.0891949	0.181559	0.145556	0.0732549	0.233103	0.138661	0.242227	0.1684	0.203095	0.0589375
TGFBR2	0.0129019	0.00437641	0.0104187	0.0280333	0.00616947	0.0254931	0.00246787	0.0277857	0.0490773	0.012561	0.00980098	0.0250676	0.0212317	0.0680509	0.0421314	0.0110505	0.00753447	0	0.0214432	0.0110818	0.0426162	0.00537429	0.0152934	0.0173562	0.0106616	0.0158303	0.0103266	0.00616732	0.0172834	0.0103812	0.0188533	0.0328096	0.0169674	0.00564869	0.0145739	0.00661035	0.0135546	0.0261692	0.0173842	0.0060256	0.00624982	0.0103663	0	0.00242482	0.00834075	0.0212287	0.0356316	0.0066737
GADL1	0	0	0	0	0	0	0	0	0	0	0	0	0	0	0	0	0	0	0	0.0041058	0	0.00166133	0.00153106	0.00482483	0	0	0	0	0.00566623	0	0	0	0.00045167	0	0	0.00375525	0	0	0	0	0	0.00232465	0	0	0.00311724	0	0	0
STT3B	0.333922	0.239054	0.294855	0.262189	0.308831	0.255424	0.225592	0.293778	0.312471	0.325512	0.342673	0.272368	0.289229	0.197076	0.182026	0.350983	0.175463	0.236998	0.279344	0.32983	0.245783	0.32257	0.263966	0.24575	0.25208	0.247066	0.147403	0.352275	0.306157	0.222319	0.283836	0.321374	0.325702	0.322443	0.221207	0.218481	0.215649	0.209899	0.199757	0.242656	0.284659	0.334397	0.300868	0.274343	0.207814	0.33263	0.279197	0.311176
OSBPL10	0.098425	0.0604073	0.0780205	0.0156983	0.124322	0.0791429	0.0590866	0.0821491	0.137612	0.0678864	0.0623891	0.0464895	0.144999	0.180023	0.0787731	0.122845	0.0363356	0.0813729	0.054733	0.120633	0.0594148	0.104583	0.0939728	0.0592069	0.0720549	0.0944098	0.0708963	0.0930977	0.0993941	0.132468	0.0742566	0.246744	0.0680658	0.141581	0.103755	0.0492393	0.0870984	0.0451836	0.0477939	0.0729911	0.0605952	0.0839588	0.0715456	0.056587	0.0549916	0.174342	0.176645	0.287487
ZNF860	0	0	0	0	0.00351334	0.00477696	0	0	0	0	0	0.00112395	0	0	0	0.00832555	0	0	0	0	0.00284983	0.0027714	0	0	0	0	0.00936279	0.00249398	0	0.00346378	0.00145363	0.00423832	0	0.00529085	0	0	0	0	0	0	0	0	0	0	0.00187308	0	0	0.00804476
GPD1L	0.118167	0.0368021	0.0823175	0.0559323	0.05161	0.0300775	0.0323631	0.0648131	0.0402177	0.0623189	0.0389134	0.0517357	0.080706	0.0203798	0.0250577	0.0603891	0.053993	0.0264691	0.0545313	0.0616099	0.0584479	0.0282641	0.060577	0.0516598	0.0379395	0.0755817	0.106601	0.0470622	0.0796903	0.0680969	0.146849	0.042299	0.0652316	0.0933453	0.0701333	0.0429877	0.0379157	0.0398422	0.0854246	0.0228142	0.0456	0.233399	0.0847748	0.0192485	0.050472	0.0711652	0.0658184	0.0382072
CMTM8	0.092964	0.0720217	0.095341	0.0945914	0.0717108	0.0942207	0.02538	0.0922806	0.187083	0.0939371	0.0891145	0.0788171	0.137776	0.169109	0.0767104	0.113118	0.0890229	0.0599161	0.0587745	0.0910743	0.0806638	0.107831	0.0878219	0.0859634	0.065903	0.0526022	0.0344583	0.0665725	0.113485	0.112766	0.122549	0.0926619	0.0691387	0.132762	0.13156	0.0774791	0.102572	0.0581909	0.0600587	0.0641772	0.102599	0.216522	0.0838132	0.0410346	0.0636759	0.0939837	0.158239	0.122271
CMTM7	0.0161182	0.0119478	0.0294894	0.0581222	0.0140881	0.00587817	0.0203814	0.0099881	0.0104994	0.0114535	0.00668325	0.011799	0.00499801	0.0112408	0.00382571	0.00691569	0.00369484	0.00822068	0.0207672	0.00675787	0.0188797	0.0245704	0.00723145	0.0202069	0.00676691	0.00545773	0	0.00300391	0.0176364	0.0133416	0.00866125	0	0.00504844	0.0203814	0.00492139	0.0028968	0.00751534	0.00597856	0.005907	0	0	0.00670906	0.0164841	0.00783882	0.00580697	0.0142377	0.0103476	0.00164637
CMTM6	0.0594281	0.0563486	0.0767647	0.0740319	0.0862862	0.0411008	0.068491	0.0562148	0.0906332	0.0594654	0.0734917	0.0338626	0.0614017	0.0155721	0.043556	0.0748519	0.0548773	0.0569631	0.0869577	0.0501735	0.080178	0.0992886	0.0281122	0.0917872	0.068822	0.0463927	0.0359786	0.058875	0.0777619	0.0666918	0.0638034	0.120677	0.0547444	0.0763066	0.0281514	0.0731416	0.0514775	0.0698286	0.0368598	0.052223	0.0482836	0.0531748	0	0.0480439	0.0574106	0.0998202	0.0711423	0.0672681
DYNC1LI1	0.133287	0.14534	0.137134	0.199795	0.135213	0.143419	0.128634	0.161308	0.171435	0.139156	0.126522	0.12618	0.157623	0.0740228	0.10808	0.130155	0.0878394	0.0895478	0.132035	0.169261	0.176651	0.188793	0.110223	0.190454	0.112138	0.114137	0.0411443	0.098707	0.164554	0.0935619	0.158621	0.132338	0.15189	0.170393	0.131965	0.111512	0.104556	0.147188	0.0892294	0.116317	0.140652	0.209907	0.128256	0.0925541	0.119748	0.113879	0.1036	0.14701
CNOT10	0.18457	0.171648	0.197949	0.114443	0.166591	0.118566	0.108641	0.152296	0.187436	0.150199	0.160318	0.180499	0.141411	0.221595	0.204611	0.153888	0.0853327	0.18599	0.164231	0.202081	0.162247	0.223253	0.171818	0.210451	0.123077	0.107409	0.0808344	0.144292	0.129816	0.143923	0.140364	0.167532	0.166602	0.158936	0.138931	0.147837	0.166959	0.160696	0.120036	0.212628	0.144231	0.195688	0.276289	0.104482	0.119219	0.195831	0.233493	0.181734
TRIM71	0.0122283	0.0444998	0.0357791	0.0337833	0.0357763	0.0191787	0.0130354	0.0419202	0.0489678	0.0416959	0.0370732	0.0257347	0.0357574	0	0.0344653	0.0266749	0.0281448	0.0397671	0.038585	0.0325754	0.0386978	0.0340181	0.0355074	0.0574139	0.0358732	0.00922372	0	0.0244764	0.00752044	0.0453594	0.0402447	0.0384488	0.0428245	0.0418957	0.0304341	0.0344755	0.0294669	0.0283785	0.0191052	0.0228477	0.0215981	0.0240522	0.0376158	0.0093295	0.0306318	0.0439642	0.0598423	0.0557898
CCR4	0	0.00103167	0	0	0	0	0	0	0	0	0	0	0	0	0	0	0	0	0	0	0	0	0	0	0	0	0	0	0	0	0	0	0	0	0	0	0	0	0	0	0	0	0	0	0	0	0	0
GLB1	0.157609	0.141924	0.163668	0.037358	0.134322	0.190302	0.179804	0.191278	0.187814	0.176556	0.160917	0.178867	0.165064	0.110958	0.19743	0.152805	0.113838	0.103657	0.187338	0.184456	0.192334	0.214476	0.133595	0.196697	0.132596	0.0727245	0.148313	0.127069	0.143781	0.191416	0.154767	0.151176	0.185012	0.179143	0.122209	0.192639	0.112903	0.175519	0.138852	0.18705	0.198667	0.132744	0.243184	0.143233	0.145915	0.202173	0.226675	0.231883
CRTAP	0.0915301	0.0877828	0.122582	0.0662362	0.143042	0.0765356	0.0733211	0.0943179	0.130656	0.103564	0.114202	0.100954	0.0954787	0.0956169	0.13496	0.0856438	0.0620303	0.136884	0.110604	0.0855346	0.108682	0.145834	0.0763552	0.14362	0.0701492	0.138224	0.0521569	0.0961676	0.0909495	0.0865448	0.0890478	0.132975	0.102592	0.0985637	0.081974	0.0783522	0.0882288	0.0944639	0.0533346	0.107928	0.0858213	0.125406	0.0960793	0.0683219	0.0764971	0.138322	0.0903985	0.103417
SUSD5	0.239248	0.238421	0.283081	0.198041	0.241148	0.212954	0.141706	0.293789	0.221599	0.32527	0.335601	0.27757	0.279695	0.239836	0.32475	0.205893	0.0997881	0.384558	0.29068	0.247115	0.337207	0.247683	0.280759	0.392856	0.248215	0.241844	0.119238	0.138995	0.155225	0.185094	0.216501	0.256385	0.246404	0.20194	0.190222	0.403737	0.168434	0.220469	0.151379	0.229258	0.322231	0.159536	0.212555	0.156156	0.147567	0.279125	0.385863	0.180102
FBXL2	0.232522	0.267418	0.272216	0.283587	0.207978	0.219771	0.213625	0.321967	0.302909	0.319985	0.313599	0.286473	0.281312	0.185689	0.259512	0.294205	0.201	0.273122	0.275392	0.265117	0.276357	0.312374	0.326977	0.329523	0.297891	0.222827	0.194213	0.286572	0.27635	0.287946	0.276575	0.293042	0.288461	0.383718	0.283989	0.2107	0.24815	0.247164	0.20512	0.304977	0.272609	0.251144	0.333924	0.242244	0.238682	0.294129	0.275904	0.220691
UBP1	0.174515	0.184418	0.168193	0.150996	0.202472	0.128135	0.167523	0.14967	0.176899	0.187255	0.16504	0.156312	0.146417	0.142797	0.140985	0.169172	0.119395	0.152455	0.187423	0.175771	0.177331	0.216388	0.125929	0.189428	0.151617	0.172377	0.0818787	0.169512	0.132096	0.131125	0.174684	0.233965	0.184604	0.187207	0.148229	0.160172	0.137716	0.151049	0.105335	0.141791	0.135122	0.191172	0.0933787	0.136279	0.109192	0.22626	0.191737	0.243221
CLASP2	1.70994	1.60099	1.84639	1.68526	1.79562	1.7109	1.83365	1.8118	1.85991	1.77264	1.82225	1.82429	1.81674	1.75971	1.85586	1.89899	1.4314	2.08872	1.76752	1.77305	1.85653	1.47159	1.58605	1.88991	1.70097	1.56619	1.31008	1.66295	2.07493	1.75446	1.7847	1.67061	1.66355	1.79588	1.7128	1.80505	1.77816	1.76853	1.43822	1.53207	1.79705	1.76852	1.77399	1.53363	1.81143	1.71122	1.86588	1.18974
PDCD6IP	0.404583	0.335347	0.376979	0.435385	0.404308	0.327344	0.30367	0.361534	0.443535	0.338181	0.407313	0.298965	0.347961	0.562609	0.282108	0.338598	0.200225	0.350022	0.381308	0.345593	0.410228	0.429827	0.214858	0.345697	0.294873	0.217135	0.214795	0.369541	0.323722	0.346369	0.358287	0.345775	0.323196	0.372437	0.275912	0.321822	0.277612	0.314619	0.138412	0.347398	0.349672	0.333443	0.365021	0.223023	0.243635	0.448751	0.278328	0.403282
ARPP21	1.31423	1.24889	1.31583	1.23271	1.49399	1.56128	1.39682	1.2092	1.42404	1.45522	1.38708	1.41352	1.40129	1.38355	1.41235	1.4306	1.39171	1.35754	1.3945	1.4406	1.37387	1.04071	1.57318	1.48663	1.48852	1.53605	1.33532	1.21961	1.30834	1.44231	1.33385	0.886723	1.24454	1.30576	1.30185	1.41034	1.32454	1.28627	1.30414	1.08482	1.40451	1.29672	1.12088	1.49025	1.47353	1.44128	1.42136	0.739013
STAC	0.00104152	0.0110966	0.00765879	0	0.0143085	0.00256022	0	0.00290004	0	0	0.00310158	0.00132695	0.00456367	0	0.00215277	0.00285575	0	0	0.000828839	0	0	0.00497801	0	0.00221352	0	0	0	0.00350122	0.0114043	0	0.00133505	0.00377154	0.00456055	0.00279827	0.00224518	0.00582809	0	0.00381248	0	0	0.00447925	0.00388064	0	0	0	0	0	0.000940609
DCLK3	0	0.00227691	0.0033251	0.00693422	0	0.00342622	0	0.0015638	0.0021035	0.000944283	0	0	0.00105864	0	0	0	0	0	0.00135643	0	0	0	0	0.00429389	0	0.004037	0.00429053	0.00461852	0.00203715	0	0.00169039	0	0.00159585	0.00379517	0	0	0	0.00190321	0	0	0	0.00453274	0	0.00874946	0.0030435	0	0.00602243	0
TRANK1	0.125446	0.100463	0.161363	0.119513	0.136643	0.1031	0.0992397	0.226148	0.195577	0.159242	0.113545	0.113873	0.173103	0.183646	0.1528	0.133874	0.108727	0.0725658	0.126062	0.126745	0.157034	0.185979	0.177656	0.158109	0.111202	0.154772	0.0922158	0.145435	0.186574	0.166705	0.150155	0.223252	0.202167	0.153335	0.100485	0.132359	0.137263	0.172238	0.0717237	0.141378	0.172399	0.173011	0.166818	0.112426	0.111294	0.140659	0.253394	0.187675
EPM2AIP1	0.251388	0.171317	0.197126	0.198939	0.208566	0.202976	0.240057	0.229285	0.232953	0.212318	0.186277	0.168712	0.179272	0.179371	0.160713	0.112565	0.163564	0.111765	0.215822	0.160849	0.138568	0.202213	0.147497	0.139349	0.227335	0.199942	0.153939	0.241769	0.241975	0.19834	0.222809	0.133188	0.201846	0.220846	0.176403	0.177767	0.205561	0.185501	0.116181	0.140687	0.133317	0.157605	0.0949479	0.21362	0.229845	0.19914	0.115315	0.370319
MLH1	0.104032	0.105944	0.129568	0.11959	0.0776125	0.0834139	0.243688	0.1649	0.121779	0.130936	0.171557	0.127965	0.151502	0.0534899	0.137571	0.128907	0.0693211	0.135622	0.121544	0.133792	0.139034	0.158329	0.0831368	0.146469	0.0698705	0.0662894	0.034048	0.111875	0.13885	0.114746	0.146261	0.115746	0.147853	0.125416	0.0611984	0.0919795	0.153847	0.133279	0.0956345	0.124734	0.0648036	0.101302	0.165559	0.0994792	0.0850378	0.152694	0.0977629	0.293715
LRRFIP2	0.440759	0.416821	0.534599	0.516125	0.487019	0.432997	0.5602	0.488096	0.577824	0.510218	0.532793	0.471258	0.584012	0.515265	0.523989	0.470383	0.3434	0.594406	0.489976	0.432117	0.479472	0.508171	0.448655	0.576876	0.476565	0.308789	0.288818	0.469268	0.421218	0.47792	0.455492	0.50924	0.516098	0.463138	0.322248	0.39238	0.399912	0.387801	0.274779	0.39014	0.49296	0.415605	0.489643	0.371316	0.404035	0.467189	0.50592	0.658477
GOLGA4	0.704246	0.63986	0.652907	0.504053	0.582251	0.495212	0.464028	0.594033	0.593686	0.569564	0.622413	0.640637	0.579765	0.643831	0.7034	0.576353	0.449109	0.657096	0.531748	0.646131	0.663801	0.662456	0.568356	0.582158	0.56486	0.720359	0.489897	0.450558	0.62626	0.484423	0.552411	0.876667	0.608791	0.603849	0.621133	0.709216	0.546093	0.495852	0.469231	0.554597	0.536558	0.585729	0.688012	0.424396	0.462972	0.68941	0.655237	0.868324
ITGA9	0.349632	0.291337	0.400787	0.288132	0.364526	0.27579	0.257528	0.494168	0.503238	0.439343	0.401091	0.468952	0.330343	0.560331	0.462894	0.436505	0.151399	0.389757	0.302059	0.295457	0.415144	0.391888	0.344247	0.549389	0.385208	0.295634	0.113288	0.241967	0.466577	0.335292	0.261813	0.294542	0.403904	0.317174	0.492822	0.419433	0.302341	0.422355	0.181023	0.234595	0.377675	0.389041	0.474905	0.259445	0.416042	0.511128	0.426712	0.455533
CTDSPL	0.465618	0.364606	0.519932	0.329252	0.384656	0.393961	0.575334	0.531741	0.480806	0.477189	0.516092	0.508011	0.542122	0.591858	0.462346	0.462704	0.454274	0.301026	0.432968	0.374083	0.496752	0.392536	0.467442	0.486343	0.416023	0.352591	0.418269	0.321567	0.375778	0.402292	0.551099	0.303527	0.537692	0.469158	0.449993	0.300379	0.42971	0.536873	0.362087	0.331622	0.514747	0.602376	0.440554	0.291005	0.415035	0.620284	0.454148	0.281353
VILL	0.012383	0.0277286	0.0164657	0.0411296	0.0290992	0.0222079	0.0182959	0.0448468	0.0414487	0.0216331	0.0251112	0.0181682	0.0232772	0.07868	0.0447043	0.0143561	0.0144222	0.0525071	0.0208991	0.0178695	0.0125684	0.0185593	0.0229193	0.0153921	0.0221939	0.0174441	0.0109214	0.0240061	0.01762	0.0115791	0.0269766	0.0335758	0.0257335	0.0164764	0.00707297	0.00974967	0.0175763	0.0380048	0.0208215	0.0131798	0.012131	0.0132043	0	0.021471	0.0071511	0.0138653	0.0162047	0.0142169
PLCD1	0.049521	0.048297	0.0525872	0.0317077	0.0612532	0.0285537	0.0783456	0.0568061	0.0720333	0.0343068	0.0390194	0.0424051	0.0648781	0.0955111	0.0778215	0.0732486	0.0305652	0.030416	0.0833327	0.0303943	0.0754528	0.0420565	0.0386617	0.0381603	0.0367475	0.0365927	0.0166063	0.0276184	0.0664271	0.038771	0.0402671	0.0479533	0.0513091	0.0460549	0.0330053	0.063991	0.0433864	0.0624331	0.0557422	0.0430824	0.0365437	0.0419874	0	0.0208918	0.0298814	0.0582395	0.0744883	0.0689095
DLEC1	0.00998804	0.00311519	0.0115416	0	0	0.00543457	0.00557542	0.00799643	0.002165	0.00469347	0.00472811	0.0047381	0	0.0159818	0.0153641	0.00420165	0.00437715	0.0197263	0	0.00442843	0.00775994	0.00133007	0	0.00595803	0.0078425	0.00698144	0	0	0.00474327	0.00502156	0.00180274	0	0.00607003	0.00203333	0.00174489	0.00711254	0	0	0	0.00554355	0.00808299	0	0.0224662	0	0.00177289	0	0.019202	0.00773644
ACAA1	0.0715514	0.0875418	0.0725114	0.131158	0.115221	0.0826951	0.159464	0.157377	0.0943804	0.0860598	0.0832163	0.070669	0.0965149	0.0724718	0.0851763	0.0821658	0.0778011	0.0585555	0.1079	0.133711	0.0825116	0.0777719	0.0285704	0.0779495	0.031979	0.0780347	0.0640451	0.0849142	0.0569003	0.0904298	0.109947	0.126522	0.0998371	0.089871	0.050781	0.0932647	0.120015	0.0959413	0.0688572	0.105156	0.0770256	0.0688101	0.2212	0.094134	0.0761421	0.08034	0.091255	0.0695333
MYD88	0	0.0127446	0.0142419	0	0.00225389	0.00299929	0.0121606	0.0248636	0.00819051	0.00375319	0.020915	0.00649346	0.0171788	0.0111347	0.0153975	0.00915609	0.00899687	0	0.00985806	0.00566224	0.0074118	0.0194746	0.00347644	0.0162556	0.0125931	0	0	0.0107138	0.00497605	0.00901509	0.00826206	0.020989	0.0101749	0.0100397	0.00352179	0.00446529	0.00597034	0.00917447	0.00396511	0.01081	0.00748758	0.00383512	0	0.0129837	0.00392054	0.0130124	0.0136627	0.0121652
OXSR1	0.238997	0.269549	0.216226	0.17046	0.16461	0.197219	0.199532	0.258386	0.218395	0.211558	0.224384	0.21197	0.209481	0.187076	0.23253	0.166341	0.223435	0.136009	0.204315	0.207212	0.231162	0.2525	0.193721	0.225464	0.26136	0.208573	0.17579	0.243623	0.201389	0.182686	0.204514	0.230405	0.253691	0.231013	0.257115	0.222999	0.236896	0.239522	0.151208	0.165953	0.148464	0.22171	0.344661	0.183056	0.230658	0.196683	0.236521	0.221262
SLC22A13	0	0.00584957	0.00654502	0	0.00936717	0	0.00505199	0.00835543	0.00229391	0	0.00156585	0.00465396	0.00213192	0	0.00974223	0.00442544	0	0	0.0010393	0.0029814	0.00286997	0.00423845	0.0032591	0	0	0.00952933	0	0	0.00666956	0	0	0	0.00338829	0.00982048	0.000962942	0	0	0.00598249	0.0121202	0.00294654	0.00791531	0.00206075	0	0.00450274	0.0067185	0.0064134	0	0
SLC22A14	0.00971015	0.0116745	0.00783979	0.0242216	0.00231341	0.017933	0.0227261	0.0132602	0.00943637	0.00933993	0.00334386	0.00546089	0.003619	0.0199423	0.00203436	0.00998619	0.0105048	0.016463	0.00777811	0.00891135	0.00924625	0.0108233	0.0137655	0.00570982	0.0129077	0.0108307	0.0220522	0.00256638	0.00893917	0.0131462	0.0134092	0	0.014673	0.0120965	0.00334811	0.011979	0.0138683	0.00239954	0.00412701	0	0.0125429	0.0129459	0	0.00825319	0.0157776	0.00674734	0	0.0141269
XYLB	0.0487765	0.06763	0.0791105	0.0818298	0.0714247	0.0328851	0.0759189	0.107635	0.153829	0.109781	0.0889614	0.107679	0.129137	0.18778	0.105426	0.196049	0.0345887	0.064699	0.0996417	0.120382	0.0820641	0.0776317	0.10561	0.152355	0.0792136	0.074897	0.0137546	0.0470898	0.0753773	0.0859695	0.092398	0.0855269	0.10207	0.106527	0.0838501	0.121797	0.0744159	0.0966375	0.0749489	0.0726687	0.101631	0.111707	0.180279	0.0660352	0.0603974	0.12196	0.100976	0.0899709
ACVR2B	0.0864847	0.095262	0.10675	0.0761713	0.0691059	0.0480368	0.117467	0.0831664	0.113902	0.103176	0.133479	0.075562	0.112603	0.1071	0.117502	0.0749519	0.0551535	0.0822601	0.1001	0.0927658	0.0840217	0.0978122	0.0991243	0.139137	0.0661794	0.0731721	0.0615909	0.0874671	0.0561142	0.11731	0.107189	0.0974735	0.0889206	0.122961	0.0667144	0.0647488	0.109203	0.103979	0.0581207	0.0542187	0.115279	0.108259	0.11196	0.0872755	0.105756	0.086677	0.076274	0.105351
EXOG	0.152306	0.158882	0.196109	0.119956	0.176739	0.142928	0.159492	0.239597	0.250287	0.210677	0.209965	0.198772	0.217026	0.355332	0.173481	0.24747	0.103697	0.235798	0.258238	0.18727	0.192183	0.311895	0.14756	0.281939	0.192923	0.139566	0.147474	0.135454	0.14295	0.170243	0.235724	0.339569	0.200882	0.22756	0.12095	0.186218	0.175011	0.190204	0.0729546	0.166545	0.302825	0.191849	0.240061	0.106911	0.122187	0.319945	0.269211	0.2308
SCN5A	0.0129539	0.0182226	0.00550766	0.0209749	0.0111645	0.0116504	0.00454424	0.00296823	0.0259024	0.0155736	0.0319126	0.0109335	0.0171372	0.0268622	0.0239361	0.0186909	0.0151707	0.0149754	0.00594812	0.0295923	0.0149211	0.0394881	0.0153369	0.0328236	0.00921179	0.00493681	0	0	0.0076018	0.0155742	0.00831458	0.0452348	0.0194137	0.0213758	0.00247604	0.00997278	0.0136623	0.00325374	0.00724445	0.0317899	0.0333405	0.0159205	0	0.00887864	0.00292545	0.0199866	0.013704	0.011614
SCN10A	0	0.00149938	0.002317	0	0	0	0	0.00231449	0.00135754	0.00258263	0.00139159	0.00100788	0	0.0156379	0	0.00222282	0	0	0	0	0	0	0	0	0.0011789	0	0	0	0.00379734	0	0	0	0.00102519	0.0030703	0	0	0	0.0044238	0.00584252	0	0.0042174	0	0.0229205	0	0.00159525	0.00302551	0	0
SCN11A	0.0113306	0.0107519	0.00695503	0.00522586	0.0136091	0.018174	0.00182821	0.0124609	0.0143941	0.0126219	0.0147294	0.021535	0.0103429	0.0338005	0.0104414	0.00613627	0	0.0135136	0.0220469	0.032822	0.00802044	0.00872322	0.01026	0.0162813	0.00433261	0.00244919	0	0.0237989	0.0124343	0.00186966	0.011838	0.0150855	0.0109803	0.00649836	0.0190251	0	0.00563405	0.0025295	0	0.00672433	0	0.0089175	0.0295418	0.00309251	0.00968959	0.0200203	0.0092098	0.0334514
WDR48	0.207115	0.165578	0.17425	0.142358	0.147539	0.195782	0.205127	0.163183	0.174243	0.183039	0.176592	0.172659	0.180344	0.167955	0.149699	0.141514	0.103453	0.168512	0.187832	0.170904	0.162835	0.137697	0.105911	0.174158	0.159845	0.143026	0.139852	0.128929	0.279331	0.138572	0.179181	0.162389	0.175448	0.176588	0.223633	0.152593	0.159543	0.198771	0.132611	0.114123	0.17934	0.284955	0.200791	0.104995	0.181917	0.145287	0.178875	0.182235
GORASP1	0.0452888	0.0422129	0.0592174	0.0264786	0.0237648	0.0306336	0.0342012	0.0778386	0.0681485	0.045488	0.0387576	0.0272748	0.054629	0.113179	0.0370432	0.0443076	0.0108481	0.038393	0.056426	0.0504256	0.0508603	0.06192	0.0441541	0.051714	0.0433887	0.0197637	0.0459414	0.0315079	0.0351427	0.012997	0.0552057	0.0584021	0.0617296	0.0251514	0.0235712	0.0215835	0.0463304	0.0540509	0.0331576	0.0375939	0.0421133	0.0390638	0.0637777	0.0427564	0.0202443	0.0424325	0.0739999	0.063156
TTC21A	0.0380526	0.0551989	0.0480654	0.00967005	0.0669823	0.0316144	0.0286979	0.0686881	0.0616167	0.0480211	0.0361534	0.044924	0.0603813	0.111335	0.0807836	0.0427934	0.0141132	0.0652773	0.0334231	0.0421076	0.0571811	0.031815	0.0428851	0.0847389	0.0213259	0.0528784	0.0189979	0.0411269	0.0554028	0.0304971	0.0373892	0.0439307	0.0510485	0.0377862	0.0293472	0.0640341	0.0351013	0.0579878	0.0420229	0.0368641	0.0483776	0.0439349	0.055302	0.0266057	0.0374822	0.0353562	0.0252382	0.0302874
CSRNP1	0.00135763	0	0.008882	0.0206321	0.00925191	0.00304116	0.00750762	0.0178862	0.00775992	0.0038713	0.00388669	0.00772105	0.0101977	0.0150886	0	0.00234164	0	0	0.00497827	0.00635784	0.00455228	0.0450823	0.0120448	0.00683794	0	0.0158915	0	0.0019946	0.00465944	0.00959223	0.0206343	0.0606744	0.0145049	0.00246302	0.00243114	0	0.00863906	0.00620381	0	0.0232921	0	0.00399279	0	0.00279409	0.00435957	0.00935671	0.0105092	0.096191
CX3CR1	0	0.0107738	0.00836654	0	0.00247395	0.0141245	0.00777877	0.00420966	0.00398731	0.00790062	0.00185108	0.00225074	0.00406379	0	0.00275478	0	0	0.0105082	0.0034655	0	0.0054286	0.00652511	0.0053628	0	0.000663749	0	0	0.0114489	0.00578697	0.00316631	0.000999177	0	0.00296093	0.00403912	0	0.0104561	0	0.00219183	0.00604125	0	0	0.0140214	0.0240503	0	0	0	0.00472521	0.00404032
CCR8	0	0	0	0	0	0	0	0	0.00327279	0	0	0	0	0	0	0	0	0	0.000997439	0	0	0	0	0	0	0	0	0	0.00163456	0.00283531	0	0	0.000778287	0	0	0	0	0	0	0	0	0	0	0	0	0	0	0
SLC25A38	0.0266407	0.0301372	0.0380312	0.0222606	0.044943	0.0250913	0.0652213	0.0583853	0.0278281	0.0404612	0.0477939	0.0442528	0.048313	0.0656968	0.0495969	0.0393957	0.0456299	0.0144986	0.0410845	0.036583	0.0278555	0.0527741	0.0209081	0.0709653	0.028171	0.0307359	0.0187597	0.0206918	0.0327278	0.0290759	0.043147	0.0815666	0.0637108	0.0417302	0.0334256	0.0463741	0.0498034	0.0422587	0.0266128	0.0351123	0.0164606	0.0403214	0.0581273	0.0464103	0.0334429	0.0426355	0.0315571	0.0839138
RPSA	0.0486521	0.11692	0.0837254	0.15959	0.077796	0.0964612	0.168205	0.11726	0.094557	0.0525467	0.107685	0.0443115	0.118381	0.114367	0.0883925	0.0784659	0.0568256	0.074735	0.122491	0.075052	0.0775689	0.165377	0.0681267	0.147107	0.0842352	0.0833949	0.108986	0.120037	0.133736	0.0849224	0.110612	0.177451	0.114631	0.0932635	0.0524689	0.0486621	0.106512	0.104925	0.126835	0.0990242	0.102059	0.110451	0.212147	0.0811771	0.0653277	0.157735	0.0495764	0.0928879
MOBP	0.0320869	0.0762219	0.0501265	0.0915814	0.102894	0.0818681	0.0489626	0.0535089	0.0539211	0.0323668	0.0146402	0.0211546	0.0340393	0.0263562	0.0473316	0.0164223	0.0350448	0.0329731	0.0107981	0.0182194	0.0131787	0.0431148	0.0651324	0.0320413	0.0559349	0.0940234	0.0471869	0.0538782	0.0590281	0.0631632	0.0387774	0.0464046	0.0376034	0.0270192	0.0276102	0.0367391	0.0273211	0.0519682	0.0357067	0.0132378	0.0115096	0.00467678	0.0138939	0.0435891	0.00903953	0.0523441	0.0452328	0.0569726
MYRIP	0.396721	0.416254	0.414341	0.427254	0.479776	0.432371	0.422504	0.415927	0.511868	0.44265	0.448021	0.36951	0.370796	0.410535	0.453089	0.455518	0.296409	0.530637	0.357148	0.496878	0.45091	0.461414	0.511798	0.631276	0.39986	0.387004	0.346455	0.376497	0.445259	0.395363	0.345458	0.567845	0.341653	0.328514	0.326571	0.543118	0.374541	0.332921	0.258348	0.493287	0.495496	0.44647	0.298342	0.225302	0.464871	0.36632	0.404898	0.341168
EIF1B	0.0747049	0.0635757	0.0788864	0.0928702	0.123438	0.122186	0.192641	0.141181	0.128262	0.0692519	0.117276	0.0597339	0.102788	0.113868	0.0612471	0.0737464	0.0580581	0.0433788	0.15042	0.0766288	0.110571	0.113432	0.0712916	0.0816942	0.112055	0.0328788	0.136644	0.105591	0.177226	0.121233	0.134372	0.191442	0.11462	0.101935	0.0501664	0.062493	0.0937697	0.0985006	0.074834	0.0858619	0.0791978	0.0960348	0.137838	0.0911893	0.0789348	0.108781	0.0448761	0.143433
ENTPD3	0.0270507	0.0269421	0.0285785	0.0581681	0.0292514	0.0238913	0.0372345	0.0367399	0.0471867	0.0158787	0.0291535	0.0138867	0.00892882	0.0486564	0.0168046	0.0528769	0	0.0098222	0.0224534	0.0129775	0.0288163	0.0246618	0.0116219	0.0377568	0.00501869	0.0142391	0.0632517	0.0108578	0.057312	0.0386863	0.0365166	0.0374701	0.0309338	0.031153	0.00341131	0.00652538	0.00996601	0.0133817	0.0234024	0.0213292	0.0328412	0.0268773	0	0.0135414	0.0198105	0.0240908	0.0324718	0.0246545
RPL14	0.13283	0.151905	0.157843	0.232979	0.164726	0.108254	0.220003	0.237652	0.215904	0.0889028	0.116974	0.0834094	0.18531	0.0914535	0.162944	0.151537	0.169734	0.161065	0.157625	0.125485	0.125371	0.195472	0.104555	0.131331	0.10733	0.159948	0.120105	0.165989	0.156282	0.164218	0.202857	0.278674	0.179537	0.110265	0.0952767	0.0916647	0.161942	0.170958	0.221535	0.167776	0.163346	0.12747	0.163881	0.132245	0.131752	0.131458	0.146949	0.138045
ZNF619	0.00569186	0.00484145	0.00776146	0.0260372	0.0102098	0.00518251	0.00982992	0.00280298	0.00480058	0.012098	0.00538614	0.00883005	0.00132302	0	0.00260959	0.00348706	0.0120449	0.00310058	0.0156463	0.00383949	0.0113224	0.0142144	0.00180419	0.00672569	0.00564177	0	0.0158248	0.0113615	0.00857075	0.007994	0.00631985	0.0258573	0.0123639	0.00257667	0.00322939	0.00661679	0	0.0171417	0.00552535	0.0038152	0.00733663	0.0111728	0	0.00885649	0.00630472	0.0111349	0.011589	0.0140224
ZNF620	0.0178072	0.0137913	0.0107847	0	0.0106413	0	0.0190415	0.0207304	0.0300531	0.0257996	0.0355162	0.0278688	0.0247812	0.0154154	0.0317538	0.021512	0.00982903	0.00774506	0.0188999	0.0260062	0.0166378	0.0300704	0.0164888	0.0171353	0.0100356	0.0229372	0.0100258	0.00805759	0.0169923	0.0220519	0.0219885	0.0121812	0.0214166	0.0153622	0.0113083	0.0328313	0.029389	0.0142701	0.0135756	0.00575942	0.0217354	0.0235986	0.0203241	0.0143629	0.0114172	0.0209905	0.0291807	0.0279231
ZNF621	0.203635	0.139355	0.118854	0.10338	0.131427	0.119102	0.0904417	0.121116	0.136181	0.133945	0.172653	0.172269	0.140472	0.170363	0.173289	0.120232	0.0410173	0.129917	0.11505	0.210849	0.107231	0.160024	0.118676	0.167137	0.0957922	0.102452	0.103165	0.08541	0.13569	0.134498	0.109297	0.172525	0.11812	0.109097	0.186639	0.142762	0.135485	0.10494	0.132666	0.185741	0.114916	0.157264	0.136304	0.0665157	0.0538502	0.146084	0.133804	0.111829
CTNNB1	0.287135	0.319672	0.324556	0.31427	0.438179	0.26685	0.341201	0.318869	0.327771	0.383704	0.336613	0.301582	0.293885	0.256582	0.299597	0.300159	0.203504	0.219608	0.334059	0.304174	0.329461	0.348564	0.263512	0.329386	0.25715	0.238198	0.310735	0.342331	0.323361	0.335107	0.293616	0.340431	0.308712	0.305802	0.221542	0.254153	0.292604	0.243617	0.196934	0.275331	0.257273	0.286669	0.388806	0.24555	0.270913	0.332459	0.346611	0.377333
ULK4	0.158389	0.165709	0.174909	0.0823458	0.174559	0.120246	0.111509	0.161887	0.191175	0.174982	0.177308	0.1578	0.1503	0.223266	0.160966	0.179114	0.14177	0.176872	0.170222	0.165947	0.189664	0.230908	0.158226	0.188747	0.15323	0.149973	0.102528	0.177009	0.181082	0.173329	0.154469	0.105291	0.152736	0.146753	0.146113	0.146166	0.10238	0.125543	0.113567	0.164873	0.188173	0.141032	0.0992213	0.106421	0.14149	0.194083	0.214089	0.14804
TRAK1	0.601994	0.500372	0.707607	0.641669	0.670629	0.574809	0.690912	0.757856	0.768417	0.743232	0.779505	0.709622	0.668168	0.649493	0.757855	0.637948	0.530664	0.512593	0.684777	0.627714	0.731874	0.65963	0.600385	0.751334	0.595287	0.609494	0.482902	0.603913	0.527048	0.64293	0.836911	0.517351	0.811428	0.836698	0.578356	0.634528	0.765745	0.852899	0.522773	0.536771	0.697235	0.730751	0.527374	0.527499	0.654422	0.737258	0.715884	0.472667
CCK	0.191101	0.165087	0.136337	0.256078	0.297851	0.268875	0.439375	0.396903	0.374061	0.108938	0.0868326	0.133122	0.252137	0.267854	0.26128	0.333532	0.371771	0.246233	0.215385	0.263661	0.24501	0.110411	0.210645	0.189488	0.172857	0.212084	0.302289	0.272559	0.310326	0.283647	0.409343	0.395003	0.378972	0.150347	0.125802	0.169522	0.307318	0.225303	0.438935	0.304593	0.281301	0.211663	0.312508	0.252627	0.238046	0.145353	0.165997	0.148741
LYZL4	0	0	0	0	0	0	0	0	0	0	0	0	0	0	0	0	0	0	0	0.00429399	0	0	0	0	0	0	0	0	0.0040044	0	0.00423306	0	0.00259115	0	0	0	0.00332153	0	0	0.00267399	0	0	0	0	0	0.00344654	0	0.000802122
VIPR1	0.00280791	0.0163223	0.0108035	0.0134173	0.00712691	0.0179442	0.0221998	0.0180296	0.0160541	0.00830092	0.00607667	0.00395996	0.0143848	0	0.0203584	0	0.0124124	0.019046	0.0084664	0.00553489	0.0238618	0.00678532	0.0186786	0.0100023	0.00735718	0.0145757	0	0.0159374	0.0132343	0.00645994	0.0260393	0.00948772	0.0256265	0	0.0137197	0.0280183	0.00302605	0.0115369	0.0169206	0.00515478	0.00439792	0.0170808	0.0378071	0.0142261	0.00502243	0.0160944	0.00583314	0.0175212
SEC22C	0.0814316	0.0904259	0.0814968	0.0804305	0.100716	0.0718654	0.0950142	0.0973893	0.107101	0.109212	0.117971	0.0746975	0.0737953	0.0764444	0.0944033	0.06697	0.0427138	0.0734627	0.0885486	0.104277	0.0786403	0.0833822	0.0703765	0.103269	0.0643165	0.038687	0.0512608	0.0489287	0.0799381	0.0749248	0.109518	0.0817238	0.123201	0.0871623	0.0636835	0.103925	0.0972085	0.0795049	0.0209005	0.071063	0.0843789	0.0729837	0.161088	0.0803095	0.0687393	0.0957828	0.0904124	0.0740767
SS18L2	0.0129323	0.0279963	0.0345207	0.0525247	0.0252243	0.0350057	0.0622713	0.049513	0.0262927	0.0238556	0.0275429	0.0198769	0.0207074	0.0272742	0.029596	0.0337763	0.0238471	0.0215214	0.0368727	0.00881838	0.00340898	0.017667	0.0280514	0.0240011	0.0187259	0.0148512	0	0.019183	0.0160261	0.0220221	0.0389175	0.0495897	0.03013	0.0324355	0.0111536	0.0262045	0.0246305	0.0303632	0.0290649	0.0171987	0.029146	0.0104061	0.0264597	0.0288732	0.0162039	0.0374602	0.0309904	0.0105283
NKTR	0.95795	0.830349	0.837068	0.618429	0.65226	0.663841	0.623025	0.672934	0.747437	0.68408	0.704924	0.734501	0.763043	0.785538	0.787803	0.607553	0.507799	0.71895	0.633454	0.786033	0.709996	0.808317	0.808079	0.717048	0.741409	0.946174	0.550053	0.666207	0.780699	0.716455	0.696272	0.835806	0.78825	0.6216	0.897007	0.992523	0.717583	0.656066	0.595654	0.740766	0.671779	0.719387	0.624258	0.594516	0.587174	0.674336	0.746192	0.713403
ZBTB47	0.00618109	0.0184802	0.0154323	0.0124289	0.00326213	0.0130227	0.0217161	0.0237718	0.0225991	0.00884607	0.0110975	0.00482629	0.0120503	0.0154154	0.00999016	0.0131219	0.00678759	0	0.00600903	0.012416	0.00606545	0.0377638	0.0115433	0.0322077	0.00231885	0	0	0.00248277	0.0123237	0.00956577	0.0185024	0	0.021116	0.0172489	0.00455355	0.0163185	0.0246793	0.00572764	0.00662559	0.0169752	0.0109512	0.0127315	0.0138147	0.00693678	0.00351056	0.0056468	0.0270498	0.00800748
KLHL40	0	0	0	0	0	0	0	0	0	0	0	0	0	0	0	0	0	0	0	0	0	0	0	0	0	0	0	0	0	0	0	0	0.000869613	0.0032592	0	0	0	0	0	0	0	0	0	0.00323998	0	0	0	0
CCDC13	0.0062562	0	0.0141989	0	0.00767126	0	0.0292912	0.00291506	0.0131789	0.0100636	0.00844784	0.00822244	0.00229461	0	0.00620458	0.00471038	0.0160378	0.00263822	0.0107312	0.00569772	0.01813	0.00983561	0.0104469	0.00509474	0.000513556	0.00674764	0.00429053	0.0049078	0.00973344	0.00700968	0.0166193	0.0175698	0.0141643	0.0145244	0.00177609	0.0109881	0.0202495	0.0087705	0.00484401	0.00511027	0.00341258	0	0.0125936	0.0161131	0.00431256	0.00250268	0.0099063	0.0273296
ACKR2	0.00453286	0.0024311	0.00179913	0	0	0	0	0.00547279	0.00353328	0.0031677	0.00249897	0.00199921	0.00302587	0	0	0	0.00480802	0	0.00150409	0	0.00329063	0	0.00263592	0.00361365	0	0	0	0	0.00194497	0.00257572	0	0.0181874	0.00143218	0.00159054	0	0	0.00863445	0	0	0	0	0	0	0	0.00321394	0	0	0
AC092042.3	0.0386983	0.039462	0.025483	0.0265625	0.0562125	0.0489753	0.0504731	0.0469139	0.035826	0.0456441	0.075495	0.0582529	0.0592707	0	0.035993	0.0351396	0.0162596	0.0359898	0.051669	0.0977896	0.0446073	0.0332722	0.0506424	0.0375728	0.0387529	0.0292342	0.0316078	0.055767	0.0333875	0.0515484	0.0468564	0.101355	0.0488817	0.0707824	0.0268863	0.0413926	0.0454671	0.0408154	0.0318697	0.0503745	0.0145873	0.0541601	0.0191472	0.0459445	0.0463135	0.0167149	0.0488174	0.0992424
CYP8B1	0	0	0	0.00710775	0.00412798	0	0	0	0	0	0.00607886	0	0	0	0	0	0	0	0	0	0	0	0.00138375	0	0.00121866	0	0	0	0.002101	0.00423029	0	0.007798	0.00270917	0	0	0	0	0	0.005265	0	0	0	0	0	0	0	0	0
POMGNT2	0.0417211	0.0590926	0.0499112	0.0213221	0.0870956	0.0605043	0.0734153	0.0979461	0.0885256	0.070788	0.0686275	0.0615216	0.0841023	0.0763293	0.0743526	0.0435221	0.0383669	0.0295013	0.104108	0.0380736	0.114917	0.0745643	0.0513302	0.106527	0.0788707	0.0504497	0.0753529	0.0582344	0.0455049	0.0489206	0.0881631	0.0998206	0.0707017	0.0272531	0.0539076	0.0685599	0.0424495	0.0893551	0.0504235	0.0662419	0.0561901	0.0472283	0.0530045	0.0405993	0.0400237	0.0595996	0.0915479	0.0646863
SNRK	0.16491	0.142078	0.199367	0.121396	0.196334	0.104014	0.129171	0.175446	0.252765	0.20917	0.270878	0.201936	0.210294	0.162169	0.203188	0.19977	0.15249	0.156397	0.187416	0.214795	0.231863	0.181319	0.188657	0.308784	0.186964	0.128277	0.184397	0.175634	0.128403	0.18527	0.180882	0.218684	0.165844	0.162372	0.0645593	0.193064	0.128747	0.164426	0.0854631	0.137481	0.138215	0.124796	0.240971	0.110766	0.103755	0.186166	0.261468	0.174812
ANO10	0.35397	0.251571	0.307081	0.194738	0.283917	0.231098	0.190412	0.321331	0.307989	0.372499	0.37702	0.357181	0.295087	0.379608	0.356868	0.324486	0.238888	0.212756	0.311648	0.313008	0.336092	0.472347	0.384622	0.413826	0.258412	0.336077	0.234752	0.28419	0.235876	0.274834	0.319275	0.332582	0.362417	0.303711	0.300048	0.344032	0.313805	0.321999	0.238578	0.36051	0.372631	0.292841	0.327857	0.259156	0.236856	0.359346	0.356836	0.326992
ABHD5	0.0651075	0.0783699	0.0875927	0.06297	0.0620346	0.0563885	0.0668029	0.0950689	0.0689674	0.0705242	0.0724421	0.0842572	0.0827481	0.0963641	0.0722755	0.0663748	0.0643511	0.0378692	0.0641805	0.0676807	0.0663166	0.128263	0.0425327	0.0579858	0.0588895	0.0843545	0.0410474	0.0486599	0.0581247	0.0508294	0.098313	0.0689775	0.0755173	0.07924	0.0669906	0.0479154	0.0641091	0.0708677	0.0464878	0.058754	0.063299	0.0691933	0.0737403	0.12364	0.0385266	0.0637055	0.0649307	0.22574
TOPAZ1	0	0.00236974	0.00211206	0	0.0058669	0	0.00261737	0.00320804	0.0048393	0	0.0015757	0.00112162	0.00120257	0	0.0073647	0.0036371	0	0	0.00330737	0.00477432	0.00283962	0.00115922	0.00240527	0.00293395	0.00493126	0	0	0.00179804	0.002101	0.00295249	0	0	0.00116378	0	0	0	0.00294838	0.0016682	0	0	0	0	0	0.00411206	0.00680011	0.00328228	0	0.00223575
TCAIM	0.210492	0.255608	0.247018	0.147313	0.212592	0.18748	0.178276	0.227206	0.227179	0.285766	0.262128	0.220039	0.204532	0.268903	0.253625	0.209628	0.230076	0.161806	0.200822	0.228322	0.254647	0.268267	0.205295	0.21939	0.18781	0.15748	0.157871	0.152653	0.163063	0.16278	0.202038	0.152786	0.275566	0.25251	0.144468	0.28536	0.339157	0.307245	0.162457	0.310261	0.196896	0.179722	0.184633	0.195492	0.193	0.189003	0.223315	0.202387
ZNF445	0.118292	0.0801494	0.156901	0.133032	0.12444	0.0998278	0.1269	0.126956	0.141965	0.126521	0.142257	0.110798	0.102181	0.122625	0.143891	0.136839	0.0607735	0.0501429	0.0758678	0.110331	0.135682	0.163647	0.102549	0.129227	0.0792349	0.0974639	0.0729156	0.0580199	0.101339	0.0926953	0.119183	0.220249	0.143355	0.120969	0.104402	0.134933	0.145828	0.0852703	0.0909547	0.123237	0.103638	0.126314	0.104971	0.0942536	0.0628958	0.0923687	0.17303	0.108005
ZNF852	0.0237697	0.0275313	0.0489223	0.0109323	0.0382647	0.0314526	0.0397122	0.0434648	0.051473	0.0349695	0.043185	0.0278722	0.045195	0.0620748	0.0242615	0.0547442	0.0237517	0.0295813	0.04374	0.0218146	0.0224429	0.0464123	0.014758	0.0537387	0.0374981	0.0115196	0.0271931	0.0465567	0.0499633	0.0496792	0.0316757	0.0546133	0.0305181	0.0445102	0.0209036	0.0214432	0.0355981	0.0235133	0.0121931	0.0191033	0.0161379	0.0583177	0.0506888	0.0474711	0.0172388	0.0360954	0.0392233	0.0402032
ZKSCAN7	0.0392464	0.0337741	0.0702557	0.074979	0.0276316	0.0597833	0.0389273	0.0559996	0.0614188	0.0455536	0.0451219	0.0559145	0.052366	0.0552661	0.0242615	0.0412879	0.0199709	0.00612897	0.054038	0.0272913	0.0547189	0.0558666	0.0240258	0.0614809	0.0475325	0.00822877	0.0647135	0.0482239	0.0406035	0.055885	0.053443	0.0551417	0.0621475	0.0642152	0.0333611	0.0623711	0.0396554	0.0276652	0.0114449	0.0642491	0.0295135	0.0507302	0.0536158	0.0206599	0.0354271	0.0436538	0.0507044	0.0241542
ZNF197	0.304558	0.233217	0.241626	0.174665	0.130979	0.188341	0.180699	0.225986	0.25654	0.228649	0.28916	0.224268	0.239273	0.268385	0.226944	0.190202	0.219628	0.28691	0.212753	0.188567	0.260455	0.27894	0.179328	0.320001	0.150042	0.252008	0.113502	0.184674	0.167865	0.198179	0.203524	0.252943	0.243188	0.195507	0.199286	0.224193	0.223201	0.196361	0.199857	0.171874	0.286964	0.240748	0.24685	0.130647	0.16007	0.225778	0.249449	0.339084
ZNF35	0.076549	0.0485766	0.0412762	0.0310366	0.0305903	0.02184	0.0636424	0.0391406	0.0800229	0.0487938	0.0454899	0.036677	0.0491385	0.0884906	0.0562401	0.0254237	0.0155233	0.0426294	0.049687	0.0441286	0.0742306	0.0810284	0.0446981	0.0966457	0.0329128	0.0527612	0.0344899	0.0152538	0.0269845	0.0408884	0.0413728	0.0548605	0.0555537	0.0616697	0.0296018	0.0471615	0.0614571	0.0399882	0.0326678	0.0380418	0.0616337	0.0278832	0.0605305	0.0609951	0.0281984	0.070924	0.0407836	0.0772594
ZNF502	0.0177656	0.0123621	0.00555599	0.0103908	0.0153611	0.0302142	0.0197274	0.0193263	0.040963	0.0248027	0.0329514	0.027912	0.0176415	0.0326691	0.0301499	0.0226673	0.00939026	0.0467934	0.0322058	0.0437298	0.018914	0.0221625	0.018462	0.0192578	0.0208836	0.0324858	0.0138431	0.0053885	0.00873653	0.0363061	0.0282789	0.00544786	0.0211955	0.00845643	0.0110644	0.0325805	0.0152744	0.0107746	0.00761188	0.0285666	0.0211444	0.00949504	0.0226225	0.0197892	0.00496803	0.0221334	0.0439689	0.0509786
ZNF501	0.0181291	0.00168278	0.00830692	0.0504525	0.00630452	0.0084481	0.0360286	0.0168151	0.021188	0.0130325	0.0155336	0.0122356	0.0201777	0.0346308	0.0147382	0.0227404	0.0118145	0	0.0179738	0.0071177	0.0132061	0.0104464	0.00883199	0.022874	0.00528074	0	0	0.0167806	0.0138972	0.00754493	0.023925	0	0.0115665	0.0179651	0.0042523	0.0269163	0.0145273	0.0195005	0.0175785	0.0242662	0.02757	0.0164007	0.0275522	0.0188432	0.00663422	0.00298241	0	0.0323724
KIAA1143	0.0344386	0.0394561	0.0430024	0.0145965	0.0468145	0.0615381	0.0380502	0.0332088	0.0324458	0.0336097	0.0573064	0.00985369	0.0485882	0.0159818	0.0065575	0.046011	0.010548	0.0309381	0.0418987	0.0217486	0.0350617	0.0401499	0.0322264	0.0373547	0.0292376	0.0290785	0.0189129	0.0396397	0.0307417	0.0253443	0.0395566	0.0351304	0.0297125	0.0251134	0.0213807	0.0316375	0.0370017	0.0336343	0.0286164	0.0400389	0.0307811	0.0121061	0.0913006	0.0162805	0.0191264	0.0216348	0.0378018	0.0661467
KIF15	0.0102983	0.0179118	0.0344831	0.0143304	0.0412482	0.0281712	0.0342115	0.0124946	0.0277622	0.0191743	0.0273486	0.0253468	0.0171562	0	0.0128859	0.0124507	0.0353793	0.00907882	0.0140699	0.0294821	0.0220792	0.022723	0.00954533	0.0223275	0.0171284	0.0145992	0.0147996	0.0160862	0.032539	0.0216646	0.0226731	0.00713037	0.0219937	0.0376936	0.0186931	0.0182457	0.0436421	0.0326065	0.0150108	0.00370657	0.0144529	0.011644	0	0.0313064	0.0197615	0.0203218	0.00825231	0.0315049
TGM4	0	0.00142741	0.00277501	0	0	0	0.00243195	0.00182103	0.00135754	0	0	0	0	0	0	0	0	0	0	0.0036807	0.00172163	0.00201139	0.00353517	0	0.00615429	0	0	0	0	0.00466451	0	0	0.000940513	0	0	0.00309861	0	0.00149019	0	0	0	0	0	0	0	0	0.00417376	0
ZDHHC3	0.0334373	0.059997	0.101081	0.0372138	0.0733146	0.0665185	0.0813192	0.0960382	0.104208	0.105374	0.089217	0.0694201	0.0770717	0.114624	0.0586681	0.0993336	0.0595168	0.0890493	0.0833796	0.0644265	0.0580437	0.0957724	0.0766907	0.1012	0.0490195	0.0716022	0.0478072	0.0618111	0.0427637	0.0615191	0.0775249	0.0683412	0.0844729	0.0772392	0.0373535	0.0904704	0.072864	0.0762485	0.0218424	0.0970418	0.0860412	0.0809377	0.0635582	0.032649	0.0629726	0.0899718	0.0877357	0.104456
EXOSC7	0.0533504	0.0404678	0.0849632	0	0.0703904	0.0593507	0.0511441	0.0953452	0.0693014	0.078387	0.0641351	0.0358652	0.0608148	0.0154154	0.0727949	0.0501656	0.0136716	0.0298044	0.0628731	0.0532607	0.0486648	0.102301	0.0630248	0.0695742	0.0483792	0.0266087	0.0606298	0.0561819	0.0269726	0.0368337	0.0481845	0.0802458	0.0600154	0.0712193	0.0401731	0.0581245	0.065765	0.0588272	0.0239103	0.0565026	0.0794767	0.0537578	0.0719617	0.0692317	0.079068	0.0732913	0.0538145	0.108876
CDCP1	0.00367321	0.00724786	0.0016329	0	0	0	0.00677223	0.0131907	0.00614432	0.0027256	0.00102385	0	0.00333234	0	0	0.0205503	0.0105431	0.0119464	0.00391054	0.00485201	0.00119635	0.0610026	0.0106771	0.00261984	0.00192683	0	0	0.012282	0.00415042	0.0111828	0.00345217	0.0201721	0.0109717	0	0	0	0.00276624	0.0168883	0.00478474	0.0501469	0.00328128	0.00576449	0.0277086	0.00924838	0.00177289	0.00365344	0.00535586	0.0282987
TMEM158	0.0214015	0.0429635	0.0169027	0.0148176	0.00978537	0.011121	0.0289091	0.0385496	0.027718	0.0113582	0.0342587	0.0176811	0.0284949	0.0757758	0.0255055	0.0231647	0.0319681	0.0211049	0.0364087	0.017569	0.0349173	0.128377	0.0227738	0.0266643	0.0133514	0.0262358	0.0406473	0.0254451	0.0308183	0.0116559	0.048719	0.127693	0.0409141	0.030353	0.0150061	0.00737416	0.0340152	0.0389558	0.018218	0.153259	0.0202304	0.0455126	0.0708382	0.0188785	0.0170135	0.0665287	0	0.0879505
LARS2	0.11611	0.128965	0.155652	0.0844836	0.16259	0.188438	0.132256	0.146463	0.178908	0.162471	0.175162	0.164001	0.152903	0.0941606	0.145574	0.13774	0.0720616	0.153238	0.145783	0.139954	0.135061	0.181238	0.130068	0.167145	0.142606	0.131112	0.0561058	0.158521	0.0958028	0.128135	0.135781	0.168469	0.191039	0.125949	0.129985	0.134192	0.157589	0.128381	0.0828342	0.14865	0.136182	0.199489	0.0921607	0.113777	0.118284	0.150106	0.263592	0.153563
LIMD1	0.422155	0.316665	0.420535	0.279361	0.222786	0.333928	0.249488	0.409145	0.428069	0.482941	0.479261	0.586556	0.330201	0.667338	0.531825	0.335324	0.350827	0.435501	0.458481	0.285038	0.49955	0.737898	0.431074	0.640716	0.371449	0.372095	0.19869	0.257436	0.241005	0.471427	0.505764	0.524681	0.641394	0.420419	0.336952	0.45749	0.450593	0.436779	0.398414	0.509233	0.399555	0.418375	0.327745	0.143476	0.235918	0.380933	0.371053	0.662226
SACM1L	0.14737	0.136095	0.165556	0.141836	0.16987	0.181299	0.166255	0.162252	0.184868	0.138527	0.171056	0.13568	0.179344	0.158746	0.120529	0.140638	0.132248	0.109706	0.167001	0.137139	0.138217	0.217559	0.0938393	0.126868	0.127327	0.11576	0.0698748	0.166296	0.137178	0.153408	0.153957	0.117853	0.158402	0.158627	0.0683368	0.116438	0.12264	0.133937	0.0772446	0.175156	0.111099	0.162432	0.140053	0.0839863	0.111725	0.169022	0.209967	0.284841
SLC6A20	0	0	0.00415763	0	0.00537082	0	0.00201644	0	0	0.00192424	0	0	0.00117955	0	0	0	0	0.00263822	0	0	0	0	0	0.00270335	0	0	0	0	0	0	0.00278963	0	0.00182489	0.00264781	0.00291814	0	0	0.00241516	0	0	0	0	0	0.0101121	0	0	0	0.00122844
LZTFL1	0.0410082	0.0528464	0.046926	0.099441	0.033576	0.0286537	0.061861	0.0724037	0.0481896	0.0307309	0.0419636	0.0334773	0.0432893	0.0465514	0.0427377	0.0203897	0.00706281	0.0293288	0.0384446	0.0642496	0.023578	0.0349277	0.0444697	0.0293866	0.0397564	0.0376509	0.0349144	0.0620218	0.0451489	0.0541976	0.0600451	0.0385165	0.0400326	0.039015	0.0424801	0.0242056	0.0559534	0.0485917	0.039233	0.0539165	0.0174653	0.0592054	0.0152501	0.0259683	0.0303481	0.0483943	0.00236741	0.0408643
CCR9	0	0	0	0	0.00518788	0	0	0	0.00441599	0	0.000847725	0	0.000914501	0	0	0	0	0	0	0.00244465	0	0	0	0.00309686	0	0	0	0	0.00518126	0	0	0	0	0	0	0	0	0	0	0	0.00510308	0.0014549	0	0	0	0	0	0
FYCO1	0.0474677	0.0678916	0.0646286	0.0694424	0.0587569	0.0743983	0.0655761	0.0686214	0.0833584	0.0935496	0.0839298	0.0722784	0.058484	0.0869187	0.0513486	0.0359231	0.0575186	0.0284421	0.060469	0.0284149	0.090498	0.109708	0.0617108	0.0892012	0.0524719	0.0645382	0.0827318	0.0568705	0.0693441	0.075616	0.0652967	0.0707385	0.0753498	0.085935	0.0947913	0.0485528	0.0811518	0.0948368	0.0351152	0.0914473	0.062507	0.10068	0.0846966	0.0797344	0.0579131	0.072188	0.0674272	0.0800136
XCR1	0	0	0	0	0	0	0	0	0	0	0	0	0	0	0	0	0	0	0	0	0	0	0	0	0	0	0	0	0	0	0	0	0	0	0	0	0	0	0	0	0	0	0	0	0	0	0	0
CCR3	0	0	0.00175596	0	0	0	0	0	0	0	0	0.00146631	0	0	0.00150576	0.00649568	0	0	0.00456722	0.00442843	0	0.00309321	0	0	0.00729937	0	0	0	0.00386413	0	0	0	0.000953315	0.00410775	0	0.00377759	0.00303632	0.00252751	0	0	0	0	0	0	0.00211585	0	0	0.00140172
CCR1	0	0	0	0	0	0.00384033	0	0	0	0.00191778	0.0014896	0	0	0	0	0	0	0	0	0	0	0	0	0.00398005	0	0	0	0	0	0	0.000726175	0	0.000698655	0	0	0	0	0	0	0.0046575	0	0	0	0	0	0	0	0.00430133
CCR5	0	0	0	0	0	0	0	0	0	0	0	0	0	0	0	0	0	0	0	0	0	0	0	0	0	0	0	0	0	0	0	0.00960604	0	0	0	0	0	0	0	0	0	0	0	0	0	0	0	0
CCRL2	0	0	0	0	0	0	0	0	0	0	0	0	0	0	0	0	0	0	0	0	0	0	0	0	0	0	0	0	0	0	0	0	0	0	0	0	0	0	0	0	0	0	0	0	0	0	0	0
LTF	0	0.00174668	0	0	0	0	0	0	0	0	0	0.00117572	0	0	0	0	0	0	0.000796296	0	0	0	0	0	0.00153201	0	0	0.00135466	0.00358201	0	0.00299088	0	0	0	0	0	0	0	0	0	0	0.00241231	0	0	0	0	0	0
LRRC2	0.027051	0.0364841	0.0272601	0.0429804	0.0100882	0.00583121	0.0637118	0.0325304	0.0238848	0.0439335	0.0258298	0.0190395	0.0181355	0.0430946	0.016922	0.0236659	0.0179288	0.0249371	0.0119518	0.0267236	0.0241328	0.0125284	0.0244367	0.0331901	0.0125563	0.00855321	0.0136271	0.0229201	0.0296805	0.0208352	0.0369594	0.00816032	0.0310523	0.0132552	0.0234499	0.0170735	0.0307356	0.0337857	0.0257792	0.00684387	0.0610101	0.0291696	0	0.00510166	0.0119184	0.0228312	0.0399447	0.0448324
TDGF1	0	0	0	0	0	0	0	0	0.00226218	0.00123137	0	0	0	0	0	0.00343672	0	0	0	0	0	0	0.00190338	0	0	0	0	0	0	0	0	0	0	0	0	0	0	0	0	0	0	0	0	0	0	0	0	0
FAM240A	0	0	0	0	0	0	0	0	0	0	0	0	0	0	0	0	0	0	0	0	0	0	0	0	0	0	0	0	0	0	0	0	0	0	0	0	0	0	0	0	0	0	0	0	0	0	0	0
ALS2CL	0	0.0108235	0.0019136	0	0.00627823	0	0.00871906	0.010529	0.00844488	0.00077622	0.00558479	0.00251569	0.00273499	0	0	0.0025224	0.0105292	0	0.00467365	0.00913018	0.00414924	0.00160235	0.00591891	0	0.00876511	0.0133898	0.0294061	0.00369094	0	0	0.0147647	0.00901084	0.0131515	0.00273442	0.00586601	0.00866225	0.00332308	0.0117028	0.017009	0.00463572	0	0.00207534	0	0.0071477	0.00133573	0.0101909	0.012101	0.0135547
TMIE	0.00355886	0.00158233	0.00106728	0	0.00377697	0	0.00777761	0.00312725	0.00279846	0.00377137	0.000559615	0	0.00203602	0	0	0	0	0	0.00360858	0	0.00387828	0.00484727	0.00582933	0.00450728	0	0.00475813	0.0143571	0	0.00244097	0	0.00641379	0.00903315	0.0028845	0.00757081	0	0	0.00455029	0	0.00556317	0.00247225	0	0.00159836	0	0.00369441	0	0.00841267	0.00571159	0.0285272
PRSS50	0.00481207	0	0.00379479	0	0	0	0	0.00124309	0.0017812	0	0.00394824	0.00371466	0.00223921	0	0.00265371	0.00816732	0	0	0.00225221	0.00235754	0.00118011	0.00134525	0	0.0101617	0.00146107	0	0	0	0.00471834	0	0.00270654	0	0.00369326	0.00168726	0	0.00548422	0.00649603	0.0028345	0	0	0	0	0	0	0	0	0	0.00466732
MYL3	0	0.00181849	0	0	0	0	0.00226067	0	0	0.00161769	0	0	0	0	0.00143336	0.00286964	0	0.00491382	0	0	0.00236139	0	0.00117224	0	0	0	0	0	0	0.00243617	0	0	0.0016418	0	0	0	0	0	0	0	0	0	0	0	0	0.00381154	0	0.0023157
PTH1R	0.0105276	0.00677478	0.0130567	0.0111455	0.00656826	0.017675	0.0145177	0.0190545	0.0236183	0.0179103	0.0109158	0.00972475	0.00565875	0.015262	0.018314	0.0131694	0.0119792	0	0.0123908	0.0186179	0.0121154	0.0357771	0.0231491	0.0278692	0.0116907	0.0323935	0.0416734	0.0124633	0.00967337	0.00690933	0.0091882	0.0091727	0.013486	0.0106625	0.0108779	0.0137524	0.0100142	0.0160755	0.0253892	0.0536454	0.0124519	0.0082742	0.0344872	0.0191154	0.00928697	0.0162437	0.0230529	0.00949268
CCDC12	0.0708691	0.0633135	0.134228	0.151113	0.0559979	0.0545689	0.0883992	0.109274	0.13288	0.0981891	0.0924946	0.0526881	0.0855202	0.167244	0.118948	0.0756965	0.062838	0.0939776	0.104942	0.0867702	0.0870784	0.118337	0.0303108	0.102112	0.0484086	0.0285449	0.0721021	0.0567908	0.0633995	0.0888162	0.109361	0.103065	0.0803585	0.0875941	0.0539612	0.088219	0.0713306	0.117741	0.0469295	0.0883172	0.0990566	0.0786175	0.166063	0.0474111	0.0353143	0.0846884	0.0977599	0.134443
NBEAL2	0.00242245	0.00247793	0.00708287	0	0.0029623	0	0.00583375	0.00823329	0.0191221	0.0053645	0.00574134	0.0034156	0.0046652	0	0.00827103	0.00328462	0	0.00758298	0	0.0105764	0.0104199	0.000843255	0.00317865	0.0132953	0.010583	0	0	0.0159726	0.00396719	0.00203819	0.00758005	0.00544786	0.00122308	0.00678856	0.00352194	0	0.0161316	0.00558952	0	0	0	0	0	0.016176	0.00327193	0.00724041	0.00736983	0.00680255
SETD2	0.600199	0.655709	0.658113	0.474192	0.461699	0.494863	0.447427	0.532897	0.583312	0.538683	0.604074	0.584399	0.529311	0.5625	0.55333	0.583812	0.399029	0.662381	0.557397	0.565031	0.575077	0.676975	0.572041	0.645049	0.521518	0.55925	0.394495	0.432422	0.524691	0.559206	0.519369	0.535027	0.615113	0.655639	0.597577	0.550162	0.550811	0.546399	0.418917	0.602317	0.559453	0.530104	0.480628	0.416858	0.456461	0.552027	0.618424	0.846035
KIF9	0.0224536	0.00848999	0.0385937	0.0302723	0.0144263	0.0441946	0.0253888	0.027842	0.0269992	0.0154336	0.0125264	0.00982709	0.00895452	0.0405182	0.0109169	0.0220006	0.0282084	0	0.0151205	0.0267182	0.0196796	0.0285865	0.0101824	0.0342357	0.0064664	0.00446415	0	0.0115171	0.0358753	0.0182015	0.0200047	0.007261	0.0260485	0.0272955	0.0118105	0.0158128	0.02096	0.015433	0.0174709	0.0116406	0.0244654	0.0241874	0.0102099	0.00860243	0.0213946	0.0224124	0.0317131	0.0346492
KLHL18	0.0730086	0.129054	0.153614	0.0696026	0.0591652	0.128988	0.0763023	0.116025	0.106756	0.101007	0.110254	0.101197	0.137496	0.147911	0.172506	0.120705	0.128887	0.0788038	0.0953875	0.129868	0.101447	0.165269	0.11267	0.130187	0.0799298	0.040393	0.0417229	0.0815057	0.0596276	0.0824884	0.10167	0.11516	0.116486	0.104555	0.0497273	0.146822	0.0943954	0.101544	0.0634131	0.102978	0.116644	0.0961828	0.153824	0.0607747	0.0636419	0.152258	0.136679	0.244435
PTPN23	0.0401441	0.0635679	0.0970398	0.0406699	0.0550513	0.0802702	0.0868532	0.0676285	0.087421	0.0668258	0.0581981	0.0629305	0.0671135	0.0333832	0.0746013	0.0424488	0.0385913	0.0777003	0.0772866	0.073043	0.0498687	0.0789342	0.0413469	0.0652624	0.0586303	0.0788762	0.0624737	0.0558998	0.0729248	0.0517484	0.0903592	0.102477	0.0969099	0.0467571	0.0232566	0.0623967	0.0499814	0.0823034	0.0636693	0.0625882	0.0629239	0.0698889	0.0464109	0.031412	0.0596733	0.0422445	0.0658004	0.106748
SCAP	0.178689	0.188136	0.200006	0.110425	0.141201	0.158171	0.152666	0.193918	0.217255	0.174518	0.210762	0.150008	0.204648	0.195352	0.173384	0.163978	0.148132	0.0981346	0.186422	0.197325	0.202806	0.245205	0.133336	0.173083	0.120748	0.0986644	0.0963118	0.146771	0.0933333	0.136366	0.187117	0.304811	0.215958	0.138006	0.111085	0.196141	0.208965	0.173852	0.136331	0.177348	0.214382	0.153433	0.179689	0.0933236	0.122077	0.189959	0.176422	0.17333
ELP6	0.0483715	0.0450366	0.0631911	0.0445781	0.0495578	0.0382163	0.0424819	0.0712166	0.0788399	0.0655772	0.0616917	0.0707391	0.0675873	0.131115	0.0777179	0.0677193	0.0301199	0.0806904	0.0648574	0.0534666	0.0803512	0.0723795	0.0730048	0.0814381	0.0423972	0.0394744	0.00429053	0.0447036	0.058998	0.0536944	0.0663296	0.074288	0.0749533	0.0567109	0.0293679	0.0427622	0.0450077	0.0400412	0.0538872	0.0382789	0.10135	0.0597737	0.0484741	0.0421944	0.0158588	0.0770713	0.13579	0.0414645
CSPG5	0.467938	0.54741	0.685082	0.63258	0.631984	0.387538	0.340676	0.648198	0.867866	0.497136	0.670095	0.403024	0.81727	0.699026	0.631342	0.771587	0.213611	0.675126	0.572761	0.549937	0.751459	0.4029	0.338598	0.570696	0.516625	0.392571	0.424327	0.251442	0.423226	0.448065	0.524843	0.35024	0.569254	0.633051	0.270111	0.313699	0.488953	0.573209	0.426895	0.274042	0.646494	0.486799	0.436099	0.324672	0.340728	0.824343	0.625633	0.0630963
SMARCC1	0.495225	0.458826	0.583614	0.432473	0.441729	0.497359	0.393434	0.492581	0.581528	0.52245	0.592996	0.531107	0.45624	0.51242	0.460625	0.471233	0.253649	0.439389	0.491623	0.459913	0.531333	0.652075	0.408951	0.557802	0.446036	0.532784	0.325572	0.414959	0.495499	0.422196	0.477219	0.574784	0.562186	0.447752	0.486501	0.569134	0.517264	0.372408	0.287399	0.486399	0.492132	0.548457	0.550141	0.296283	0.44214	0.532766	0.540518	0.568007
DHX30	0.168624	0.216377	0.22578	0.186145	0.159032	0.159849	0.194126	0.173115	0.166188	0.1668	0.17697	0.179386	0.162414	0.200989	0.224037	0.15374	0.0673846	0.127839	0.179981	0.191312	0.189138	0.196259	0.162548	0.201805	0.167816	0.18509	0.236472	0.157699	0.172214	0.174858	0.150441	0.238488	0.203311	0.183343	0.120761	0.141152	0.187114	0.205201	0.224686	0.164496	0.18147	0.165912	0.121246	0.119649	0.131243	0.180202	0.199118	0.186559
MAP4	0.402202	0.397782	0.48286	0.479862	0.396137	0.32139	0.532419	0.485565	0.543407	0.448957	0.414555	0.43998	0.463095	0.545822	0.492191	0.485035	0.264357	0.328406	0.370204	0.480409	0.430931	0.623195	0.422242	0.527474	0.431605	0.370735	0.300717	0.390781	0.332136	0.402055	0.416847	0.639647	0.493986	0.488799	0.355664	0.424068	0.424245	0.483269	0.329618	0.456818	0.486823	0.407013	0.536513	0.287962	0.314866	0.493509	0.56996	0.368233
CDC25A	0	0.00846255	0.00345455	0.0101156	0.0064184	0.0049942	0	0.0026271	0.00523211	0.00193005	0.00307588	0.00335675	0.0105967	0	0.00138077	0	0	0.00511215	0	0.00229326	0.00215438	0.00766698	0.00138078	0.0010305	0.00207014	0	0	0.00486813	0	0.0123175	0.00378943	0	0.00297531	0.00791296	0	0	0.004901	0.00144254	0	0.00176251	0.0163467	0.00416201	0	0.00345629	0.00931727	0	0	0.00419668
ZNF589	0.0762047	0.102888	0.0933217	0.141044	0.116467	0.0739725	0.0608081	0.0888705	0.127098	0.102538	0.106714	0.112628	0.105157	0.17282	0.125189	0.0897165	0.0385712	0.0904262	0.0974637	0.112527	0.117179	0.101035	0.108127	0.142812	0.0544097	0.0826941	0.0496507	0.12589	0.0881431	0.0960945	0.119376	0.0735007	0.10936	0.104397	0.0874921	0.104564	0.0716099	0.115411	0.0420885	0.137917	0.0619628	0.126371	0.0846015	0.0622787	0.0827251	0.126008	0.151222	0.0869884
NME6	0.0319663	0.0275207	0.0271912	0	0.0165305	0.0130912	0.032226	0.0409684	0.0418986	0.037771	0.0332113	0.0312729	0.0334259	0.045355	0.0481053	0.0549893	0.0105645	0.0235191	0.0396265	0.0101872	0.0214381	0.0539741	0.0286531	0.0377468	0.0145526	0.0141247	0	0.0110753	0.0300552	0.036882	0.0293025	0.0484768	0.0347306	0.0399927	0.0201629	0.023208	0.0190424	0.0378364	0.0242177	0.0288938	0.0286301	0.0262874	0.0266122	0.0181054	0.0121819	0.0471521	0.0462463	0.0353723
SPINK8	0.0147598	0.00269047	0.0193578	0.0133419	0.00846917	0.00382011	0.00463812	0.00778171	0.0199141	0.00499648	0.00702957	0.00209229	0.00560259	0	0.00139757	0.0229042	0	0.00986621	0.0117337	0.00395602	0.00692086	0.0174894	0.00548671	0.0127456	0	0.004037	0	0.00724735	0.0211218	0.00726073	0.00710303	0.0193768	0.0038579	0.0145696	0.00596252	0	0.00261779	0.0118606	0	0.00334027	0.00441428	0.012623	0.036063	0.00279409	0	0.0125766	0	0.00395835
FBXW12	0.0262124	0.0141468	0.00881724	0.00710775	0.00852085	0	0.00207893	0.00839814	0.0134487	0.00568317	0.0119273	0.0162013	0.0134187	0	0.00974206	0.0122978	0	0	0.0146955	0.0146142	0.00573542	0.00656364	0.00528824	0.0179949	0	0.0213456	0	0.0024767	0.00654843	0.00911309	0.0184639	0.0076329	0.0133089	0.00203227	0.0114801	0.00279217	0.00944992	0.00623834	0.00491313	0.00446375	0.0222775	0.0111103	0.0128566	0	0.00404461	0.0277163	0.00675778	0.00611651
PLXNB1	0.207979	0.210894	0.137826	0.0800297	0.164682	0.154109	0.166574	0.161089	0.146884	0.116287	0.125213	0.118896	0.138187	0.130786	0.217172	0.102253	0.171689	0.0906093	0.137445	0.159935	0.15979	0.118454	0.108685	0.0972425	0.119219	0.15495	0.122418	0.173066	0.114539	0.113047	0.214061	0.173578	0.167683	0.0976299	0.0966453	0.189271	0.2374	0.178087	0.162927	0.116277	0.0917692	0.113379	0.175014	0.138768	0.183541	0.124889	0.172736	0.0623641
CCDC51	0.0155732	0.0119	0.00243905	0.00867997	0.0134739	0.0052761	0.0069001	0.0131365	0.00744382	0.00188219	0.00761148	0.00410372	0.00484426	0	0.0112404	0.00383006	0.00280643	0.00722758	0.0102026	0	0.0121572	0.00725638	0	0.00758798	0.00252712	0.0124551	0	0.00554365	0.00364327	0.00246043	0.00742562	0.0114306	0.00727187	0.014517	0	0	0	0.00887679	0.00947302	0.00763352	0.0104794	0.00437574	0.0147529	0.00242482	0.00105828	0.010227	0.00649684	0.004531
TMA7	0.0872665	0.0923552	0.0928174	0.0986137	0.0943678	0.0787147	0.110957	0.106045	0.114815	0.0614191	0.0679755	0.0385673	0.0829634	0.0728168	0.0704893	0.0789982	0.0304795	0.0517143	0.126223	0.0780162	0.0838758	0.0658698	0.0494236	0.0786684	0.0758003	0.0681042	0.0957429	0.108918	0.116999	0.134205	0.10628	0.0803651	0.0985076	0.0850218	0.0239192	0.0649725	0.0887939	0.104682	0.0809948	0.0392707	0.0238977	0.0802848	0.120374	0.0385313	0.0600672	0.119728	0.0639657	0.0740623
ATRIP	0.0208849	0.0186907	0.0141117	0	0.0244463	0.00430307	0.0109003	0.0277973	0.0318134	0.0231474	0.013421	0.0136825	0.0106578	0.0415135	0.0291328	0.0364011	0.0392666	0.0259808	0.0203427	0.0211184	0.0113003	0.0452227	0.0231555	0.0348034	0.0180876	0.0100996	0.00813017	0.0123029	0.00659625	0.0069248	0.0176405	0.0187013	0.0188324	0.0211091	0.00814025	0.00953551	0.0279926	0.0251982	0.0166087	0.00371839	0.0172729	0.0198516	0.0446934	0.0213593	0.0118225	0.0275583	0.0175796	0.021304
SHISA5	0.0762479	0.112934	0.0981985	0.0635118	0.0634454	0.0421355	0.0620106	0.148057	0.0991851	0.0617532	0.0571447	0.0625022	0.0847701	0.124454	0.0768477	0.0394058	0.0549808	0.0752911	0.0675904	0.0869412	0.0741253	0.219589	0.0499613	0.0733357	0.066633	0.0477106	0.0878144	0.0746111	0.0780948	0.0884896	0.0965009	0.16587	0.104527	0.0864115	0.0528207	0.0582611	0.116095	0.133361	0.066856	0.184061	0.0610279	0.0789725	0.152087	0.0375642	0.0341367	0.155554	0.0735262	0.136123
PFKFB4	0.0651404	0.0533834	0.0736964	0.0459449	0.0549198	0.0490243	0.0355208	0.0962614	0.0891976	0.0553713	0.0874259	0.0556457	0.0768648	0.100297	0.0598729	0.0557972	0.0428191	0.0680783	0.0617874	0.0645264	0.0810848	0.0594086	0.0753949	0.0622466	0.0696385	0.04102	0.0208613	0.0353859	0.0384085	0.0507011	0.0587448	0.0715739	0.0807106	0.0514698	0.0637269	0.0533389	0.0388308	0.0928147	0.0535076	0.0870695	0.0673658	0.0674749	0.0601896	0.0328174	0.0575274	0.0839333	0.0604309	0.055507
COL7A1	0.0228143	0.033463	0.0154488	0.013239	0.0412798	0.0216764	0.0214182	0.0609188	0.0246479	0.0230023	0.00459531	0.0195998	0.0258245	0	0.0494629	0.014086	0.027244	0.00855598	0.0256029	0.0491129	0.0202424	0.0167148	0.0289019	0.0164867	0.0247532	0.0379181	0.0249032	0.0189583	0.029719	0.0140486	0.043327	0.0121391	0.0427084	0.0194012	0.0349139	0.0278064	0.00172982	0.0326051	0.0241999	0.0269632	0.017651	0.017463	0.0121579	0.0216413	0.0214707	0.0193098	0.0210183	0.0342706
UQCRC1	0.087591	0.0693636	0.119989	0.129864	0.0924311	0.0694777	0.0951847	0.110889	0.0892698	0.0650091	0.081819	0.044791	0.0754773	0.0693253	0.0764548	0.0627266	0.0650503	0.0672563	0.0832439	0.0952182	0.037748	0.0856316	0.0935253	0.0986317	0.0863656	0.0623811	0.0536266	0.11161	0.0666972	0.0667334	0.105964	0.105688	0.105958	0.0526037	0.0378806	0.0813273	0.0898515	0.0951048	0.0891787	0.10809	0.0510967	0.0934731	0.0918149	0.0696212	0.0581677	0.0759525	0.080137	0.0649431
SLC26A6	0.00833496	0.0211479	0.00879375	0.00870903	0.0161409	0.00566483	0.00156709	0.0235554	0.0110503	0.0128774	0.00455711	0.0105407	0.018113	0.018649	0.00634267	0.00222282	0.013099	0.00727959	0.0152291	0.0253229	0.0152323	0.0145224	0.00587418	0.00910163	0.0209566	0.0170331	0.020394	0.0348956	0.0124467	0.00699225	0.0142029	0.0320986	0.0113992	0.00780634	0	0.00430073	0.0140585	0.0258846	0.0152907	0.0339172	0.00331371	0.00981727	0.0118928	0.00730114	0.0184194	0.00849508	0.017725	0.0083401
CELSR3	0.0147398	0.00583609	0.0300164	0.0326347	0.0203026	0.00740646	0.0233054	0.0228167	0.0208425	0.0121215	0.0059842	0.00766555	0.0259207	0.025969	0.014053	0.00554346	0	0.0225313	0.0162308	0.00921226	0.0139274	0.0142266	0.00480758	0.0100019	0.018713	0.00673408	0.0112141	0.00735121	0.0101615	0.0132875	0.0112281	0.0251023	0.02148	0.0123542	0.00701721	0.0109066	0.00928726	0.0152945	0.005212	0.021206	0.00908675	0.00226203	0	0.0143981	0.0143198	0.0151737	0.0058538	0.015086
NCKIPSD	0.0443133	0.0563755	0.0611634	0.0404891	0.0306073	0.0663675	0.0403161	0.0755805	0.0358656	0.0430151	0.0292311	0.0349674	0.0451037	0.0189294	0.0534754	0.0149794	0.0329438	0.0173838	0.0362069	0.0102047	0.0345057	0.0480987	0.0301967	0.0215509	0.0462849	0.0375662	0.076898	0.0435301	0.0668838	0.0541258	0.047769	0.0966829	0.0652775	0.0425315	0.0299566	0.0199545	0.0677742	0.0486911	0.0289973	0.0307636	0.0192383	0.030698	0.0124673	0.0652355	0.0480507	0.0426126	0.0260148	0.0407485
IP6K2	0.155432	0.217263	0.252051	0.223433	0.294582	0.225354	0.224082	0.299375	0.266234	0.210345	0.273646	0.195829	0.248699	0.262092	0.23065	0.251865	0.12964	0.157857	0.28943	0.215776	0.245238	0.256356	0.209485	0.264241	0.19703	0.163378	0.189123	0.211125	0.189406	0.250069	0.31168	0.169332	0.256883	0.293172	0.129401	0.206591	0.24753	0.249217	0.189276	0.252524	0.198848	0.210192	0.260699	0.0920316	0.170179	0.213252	0.255078	0.17878
PRKAR2A	0.208435	0.257915	0.266786	0.189446	0.163979	0.150428	0.164417	0.314343	0.268933	0.24226	0.223438	0.224787	0.217028	0.335355	0.242717	0.265846	0.238002	0.244396	0.229749	0.23492	0.277988	0.341013	0.225133	0.294012	0.207805	0.196543	0.146144	0.241739	0.185822	0.219082	0.192359	0.251191	0.274593	0.273595	0.151866	0.238956	0.289068	0.214645	0.237911	0.278373	0.256494	0.26457	0.235427	0.177887	0.208921	0.298248	0.241451	0.298494
SLC25A20	0.0530105	0.0222194	0.03038	0	0.0165292	0.0218386	0.00660375	0.0208405	0.0155148	0.0156114	0.0277478	0.016633	0.0140768	0.058218	0.018202	0.00426306	0.00677588	0.0214616	0.0233387	0.0036807	0.0196922	0.0165443	0.0154203	0.0104672	0.00327417	0.00566744	0	0.0116632	0.0177559	0.0293574	0.0094598	0.0139506	0.0156499	0.00930871	0.00931537	0.00986167	0.0276104	0.0243732	0.0377496	0.0425442	0.0211245	0.00855922	0.0124673	0.0045775	0.0111419	0.0250501	0.0198548	0.00888163
ARIH2OS	0.00679699	0.00795968	0.0190483	0	0.00676371	0.00870569	0.0107769	0.00691645	0.0117671	0.00453517	0.016384	0.00163493	0.0021489	0.0135262	0.0172202	0.00899017	0.00738535	0.0175146	0.00943604	0.00366458	0.00298774	0.0115029	0.00592103	0.0114306	0.00307332	0	0	0	0.00437383	0	0.00892465	0.0309387	0.0177349	0.00895254	0.00369339	0.00833465	0.0153915	0.00770777	0.0116117	0.002965	0.0145131	0.0142142	0	0.0110806	0	0.00592097	0.00966778	0.0129929
ARIH2	0.183566	0.222338	0.299403	0.271023	0.153705	0.196294	0.277003	0.27244	0.332319	0.244498	0.262935	0.247634	0.265201	0.236619	0.252486	0.223488	0.184965	0.288092	0.244654	0.216821	0.3033	0.315125	0.208617	0.311679	0.2146	0.122986	0.162988	0.222841	0.19768	0.231127	0.302284	0.406447	0.258298	0.217337	0.128787	0.184153	0.243419	0.251937	0.16123	0.160448	0.24027	0.223071	0.244004	0.189145	0.217843	0.283508	0.261812	0.382717
P4HTM	0.124698	0.094827	0.114438	0.100863	0.101702	0.103431	0.176794	0.201689	0.160276	0.100217	0.0978404	0.0836963	0.131423	0.184616	0.121018	0.0919027	0.0770502	0.179531	0.120846	0.0639352	0.0938162	0.129785	0.0730093	0.0916691	0.104319	0.0823145	0.0799672	0.176537	0.112837	0.106114	0.15096	0.251556	0.145879	0.128126	0.0709884	0.138297	0.121949	0.131264	0.088115	0.155216	0.121529	0.117963	0.107621	0.111104	0.113329	0.106253	0.112709	0.0798485
WDR6	0.175851	0.191759	0.165733	0.119017	0.227894	0.127663	0.250505	0.244492	0.218521	0.131691	0.127363	0.141156	0.191112	0.188885	0.20533	0.163771	0.191098	0.135329	0.15516	0.18912	0.189273	0.183997	0.116786	0.198944	0.117162	0.210136	0.178161	0.235634	0.105991	0.180444	0.236839	0.226707	0.206193	0.184232	0.0781297	0.211106	0.191857	0.184225	0.218247	0.143541	0.13996	0.116695	0.153966	0.245726	0.253096	0.143399	0.192305	0.196429
DALRD3	0.0191065	0.0123427	0.053297	0.0112741	0.031028	0.0207469	0.037719	0.0130059	0.0262299	0.0196393	0.0223944	0.011002	0.022643	0.0581482	0.0219206	0.0274554	0.0227073	0.034213	0.0201525	0.00645655	0.0385631	0.0438162	0.0244023	0.0393756	0.0173799	0.0138948	0.0193144	0.0338385	0.0295975	0.0258208	0.0313893	0.0254151	0.029467	0.0391794	0.00771528	0.0164116	0.0138528	0.0144997	0.0151137	0.022014	0.0264023	0.00876915	0.0316145	0.0198553	0.0158683	0.0226858	0.0246467	0.0124245
NDUFAF3	0.00966278	0.0212968	0.0261066	0	0.0246827	0.00667378	0.0452127	0.0238155	0.0242128	0.0152805	0.0225161	0.0183149	0.0267437	0.0315467	0.0135868	0.0216605	0	0.0100516	0.0309551	0.021791	0.023515	0.0265125	0.0104978	0.0221514	0.011272	0.00900296	0.0490355	0.0396993	0.03595	0.014622	0.0377473	0.0131768	0.0229255	0.0064898	0.00478507	0.0109095	0.0121676	0.0230946	0.0259298	0.020218	0.0186743	0.0102342	0.0155881	0.00747414	0.023738	0.0400676	0.00956117	0.0194077
IMPDH2	0.0128699	0.00587074	0.0121478	0.0133419	0.0414816	0.0259329	0.0364061	0.032151	0.0175089	0.00978095	0.0266301	0.0063103	0.0270963	0	0.0126001	0.00959643	0.0124215	0.047526	0.016266	0.0246503	0.015025	0.0232892	0.0120168	0.0210759	0.0230617	0.0318737	0	0.0226167	0.0190902	0.0154529	0.0189993	0.0484803	0.0187624	0.00428033	0.0118406	0.0180998	0.00771887	0.0146548	0.0242126	0.0115389	0	0.0173789	0.0126609	0.0170561	0.00959442	0.0234513	0.0272751	0.0182308
QRICH1	0.176299	0.149366	0.196159	0.132739	0.137348	0.135259	0.124273	0.153077	0.175934	0.14677	0.157312	0.17643	0.14459	0.254881	0.192044	0.177745	0.114664	0.187572	0.186039	0.18443	0.237397	0.18399	0.180802	0.188427	0.0934515	0.163418	0.131019	0.120223	0.162184	0.154153	0.132523	0.209103	0.159524	0.15843	0.165481	0.200029	0.125312	0.122788	0.111875	0.0925739	0.180533	0.171393	0.259311	0.0973746	0.11423	0.136781	0.226984	0.189009
QARS	0.0325888	0.0385648	0.0398985	0.0103908	0.0369051	0.0645276	0.0336305	0.0432211	0.027267	0.0161228	0.0331342	0.0319857	0.0233624	0.0929066	0.0248627	0.0107571	0.0262212	0.0339132	0.0335711	0.0332243	0.0380982	0.030392	0.0151748	0.03836	0.0219845	0.0281404	0.0317781	0.0341502	0.0312097	0.0259822	0.0400731	0.0504663	0.0405026	0.0194658	0.0230566	0.0316027	0.0318683	0.034828	0.0525071	0.0301749	0.0405773	0.0295924	0.0609453	0.00915526	0.0415799	0.0384106	0.0440819	0.0220652
USP19	0.0163761	0.0125974	0.0436923	0.00710775	0.0300042	0.0314462	0.0589013	0.0508242	0.04952	0.0218894	0.0279752	0.0091649	0.0372249	0.0267693	0.057723	0.0213821	0.00343724	0	0.033598	0.040785	0.0341865	0.0467545	0.0112307	0.0309565	0.0453635	0.0234722	0.0280077	0.0249448	0.0188682	0.0164409	0.0419388	0.0456991	0.0408493	0.0231362	0.0100224	0.0296436	0.0267611	0.026178	0.0192499	0.0327261	0.0304607	0.0175243	0.0441057	0.0326592	0.0176131	0.0246431	0.0316729	0.0477643
LAMB2	0.00323459	0	0	0	0.0041421	0.00436999	0	0.00435224	0	0.000912091	0	0	0	0.0150886	0.00801628	0	0	0	0.00123458	0.00862213	0	0.00163774	0	0.00488338	0	0.00247468	0.00673938	0.00415838	0	0	0.00431918	0.00655031	0.00453491	0.00340854	0	0	0	0	0.0193532	0.0140142	0.00598214	0	0	0	0.00201321	0	0	0.00755718
CCDC71	0.0025314	0	0.00417191	0	0.00605086	0	0.021808	0.0119452	0.0215779	0.0107865	0.0107843	0.00617808	0.0102347	0.0232954	0.0047972	0	0.0053378	0	0.0208634	0	0.0097752	0.0155509	0	0.0141175	0.00217635	0	0.00767595	0.00905439	0.00483927	0.00834631	0.00383196	0	0.00997909	0.0105919	0.00705236	0.00387275	0.0116085	0.0146481	0.00542156	0.00651186	0.014019	0.00331479	0.0338393	0.0055649	0.00419904	0.0208013	0	0.027669
KLHDC8B	0.00243781	0.0210819	0.00958677	0.0418557	0.0231772	0.0126356	0.0243717	0.0154093	0.014035	0.00955789	0.019141	0.015987	0.0162801	0.00913898	0.0223329	0.017094	0.00579625	0.015328	0.021837	0.0221287	0.00473766	0.0106963	0.00845852	0.016548	0.021536	0.00527442	0.0129287	0.0242296	0.0107205	0.00166555	0.0135636	0.0179527	0.018317	0.00693951	0.0183417	0.0187374	0.021854	0.0227775	0.0241238	0.0124796	0.0109945	0.0130985	0.0147557	0.0272036	0.0133966	0.0222628	0.0194239	0.0122348
C3orf84	0.00263941	0.00706619	0.00258915	0.0156985	0.00131503	0	0.00206338	0.00081029	0.00210211	0.00194369	0	0	0.00128341	0	0	0.00869003	0	0	0.0011035	0	0.00324173	0	0	0	0	0	0	0.0050726	0.00313937	0.0019099	0.0028858	0	0.00127988	0	0.00224518	0	0	0.00126437	0	0	0.00668789	0.00122568	0	0	0	0	0	0
CCDC36	0.00776727	0.00160207	0.0144447	0.00722227	0.0212364	0.0161918	0.0119573	0.00111542	0.0106708	0.0107195	0.00676312	0.0076928	0.00546633	0	0.0161773	0.0214796	0	0	0.00443491	0.0101773	0.00223105	0.0123009	0.0172597	0.0120739	0.00694189	0	0.0149374	0.0151532	0.00607891	0.0144999	0.0036954	0.00377154	0.0138489	0.0250102	0.00417837	0.00887973	0.00662994	0.0216221	0	0.012123	0.0242504	0.0226725	0.0278119	0.00442703	0.0104251	0.00742324	0.0103707	0.0115929
C3orf62	0.0290845	0.0418111	0.0310752	0.0516706	0.053039	0.0244366	0.0748909	0.0576642	0.0360364	0.04803	0.0497081	0.0464397	0.0415852	0.042321	0.0412591	0.0300927	0.0261768	0.0454753	0.0560947	0.0541424	0.029229	0.0390936	0.0482534	0.0498929	0.0517411	0.0155641	0.0372865	0.0265541	0.0333406	0.0568121	0.0471981	0.0197707	0.0463925	0.0413106	0.0212916	0.0338355	0.0350952	0.0565254	0.0291733	0.0445807	0.0524137	0.0297966	0.0972217	0.0400987	0.0282697	0.0707445	0.0534434	0.0312297
USP4	0.169842	0.187953	0.181153	0.124938	0.13555	0.123868	0.127085	0.173321	0.18449	0.155342	0.141744	0.166482	0.167715	0.120656	0.227337	0.168057	0.0636567	0.151065	0.140827	0.192945	0.19072	0.219197	0.204995	0.170581	0.156722	0.170898	0.0908207	0.130093	0.106745	0.113781	0.161864	0.177366	0.189249	0.132171	0.151524	0.169437	0.149522	0.170589	0.150493	0.187341	0.167675	0.136884	0.161398	0.11064	0.0939569	0.209976	0.182989	0.16894
RHOA	0.106537	0.0986906	0.146671	0.12032	0.109043	0.105504	0.161962	0.155176	0.132598	0.118372	0.138021	0.0701233	0.150601	0.123273	0.113275	0.0815824	0.062003	0.104928	0.190466	0.131211	0.124093	0.171477	0.135468	0.133158	0.10486	0.116984	0.0783469	0.1127	0.103364	0.122408	0.173013	0.155224	0.132715	0.15936	0.0658692	0.0899672	0.105719	0.105175	0.124308	0.117822	0.087151	0.114902	0.131417	0.0884736	0.0856988	0.188999	0.113645	0.186234
TCTA	0.0221988	0.0161764	0.0435423	0.00615107	0.0290195	0.0310604	0.0276182	0.065038	0.0632877	0.0247873	0.0301991	0.0185701	0.0285536	0.0791788	0.0341028	0.0349402	0.0308838	0.0222597	0.0561541	0.0278242	0.0378368	0.0523054	0.0288038	0.0539507	0.0204767	0.0367614	0	0.0303045	0.0326347	0.0327113	0.0412331	0.0560523	0.0366028	0.0389072	0.0237792	0.0125474	0.0321561	0.0573868	0.0438629	0.0256262	0.0319921	0.0307963	0.0125936	0.0298006	0.0118258	0.0474823	0.00523755	0.0359674
AC104452.1	0	0.00287188	0	0	0	0	0	0	0	0.00144365	0	0	0	0	0	0	0.0044518	0	0	0	0	0	0	0	0	0	0	0	0	0	0	0	0	0	0	0	0	0	0	0	0	0	0	0	0	0	0	0
DAG1	0.112284	0.131885	0.10492	0.121341	0.0976885	0.0855372	0.144663	0.143142	0.144307	0.124864	0.153095	0.0857418	0.128115	0.155815	0.1215	0.0727176	0.0668839	0.0731446	0.158266	0.0995946	0.11344	0.176979	0.107722	0.0896167	0.12418	0.115384	0.155128	0.0736417	0.0977169	0.0953587	0.147822	0.136018	0.123045	0.117559	0.0715718	0.0821756	0.0894405	0.132622	0.106436	0.110554	0.0887541	0.091997	0.105195	0.066042	0.0779664	0.180989	0.107563	0.0926624
BSN	0.109483	0.132175	0.125634	0.0838825	0.0822388	0.0863506	0.0716396	0.126437	0.144036	0.116338	0.130653	0.0853372	0.105331	0.085439	0.137141	0.132437	0.121219	0.0888225	0.0991266	0.109151	0.123009	0.146809	0.141645	0.130535	0.114982	0.0880452	0.127566	0.0862516	0.0576504	0.120664	0.106661	0.141353	0.133359	0.111444	0.0550389	0.0929546	0.104102	0.0929095	0.0876063	0.112172	0.136845	0.0631237	0.0157388	0.0968149	0.0591493	0.125091	0.111962	0.128385
APEH	0.0284664	0.0226241	0.0218262	0.0312318	0.0347158	0.0188395	0.0452658	0.0568995	0.0407017	0.0160623	0.0109775	0.0167106	0.0300585	0	0.0211025	0.0176592	0.0440149	0.0316834	0.0333427	0.0379232	0.0237142	0.0174201	0.0133841	0.023672	0.0215556	0.0681112	0.0549528	0.0219394	0.0105759	0.0183834	0.0474791	0.0301469	0.0384019	0.0130067	0.0144001	0.0092605	0.0297215	0.0194455	0.0390481	0.0175372	0.0240775	0.0143676	0.0146854	0.00504641	0.00750157	0.0149082	0.0194618	0.0122167
MST1	0.0205711	0.0243867	0.0254568	0.00928866	0.0165854	0.0144945	0.0214965	0.0172257	0.0319403	0.0132342	0.0206435	0.0206864	0.0172339	0.0429326	0.0336423	0.0295363	0.0143253	0.0267678	0.0135762	0.0350683	0.0358266	0.0181643	0.0140022	0.0222608	0.0290581	0.0279302	0	0.0130326	0.0345093	0.0254306	0.026837	0.0097005	0.0338833	0.0288479	0.0280249	0.0251879	0.0340714	0.0198742	0.0400154	0.0276169	0.019358	0.0172515	0.0507172	0.025887	0.00603858	0.0201426	0.0123095	0.0141415
RNF123	0.0309295	0.0431896	0.0471748	0.0352131	0.0481296	0.0796866	0.0648316	0.057455	0.0840582	0.0406027	0.0461775	0.0254724	0.0412497	0.0834544	0.0784472	0.0557698	0.0390982	0.0571439	0.0511563	0.0557496	0.0466159	0.062737	0.0375042	0.0614339	0.0493254	0.0423804	0.0180292	0.020799	0.0482724	0.0271785	0.0703949	0.0610163	0.0739239	0.0402367	0.0162427	0.0443024	0.0851655	0.0755231	0.0374655	0.0481668	0.0444418	0.0485174	0.0633104	0.0387164	0.0350731	0.0623694	0.0544312	0.047421
GMPPB	0.00140369	0.00744477	0.00828169	0	0.0162266	0	0.00926501	0.0133754	0.00392806	0.00663948	0.00121497	0.0105235	0.00707256	0.0154449	0.00578168	0	0	0.0599536	0.00452678	0.00251037	0.00472644	0.0119674	0.00623927	0.0143815	0.00761106	0.010794	0	0.00705663	0.00357963	0.00385868	0.018593	0.00797623	0.0105815	0.00412911	0.001459	0.00500068	0.00300256	0.00556249	0	0.0142901	0.0121158	0.00912811	0	0.00356286	0.00413463	0.00903326	0	0.00345497
IP6K1	0.229276	0.213702	0.284626	0.288329	0.216979	0.179033	0.18757	0.216531	0.267971	0.227323	0.260787	0.216172	0.219493	0.224978	0.252129	0.20399	0.144354	0.210853	0.216135	0.25729	0.216825	0.275102	0.234347	0.32263	0.16161	0.173011	0.221785	0.239427	0.237144	0.203792	0.266258	0.245287	0.239322	0.243021	0.178402	0.22832	0.165838	0.221197	0.211671	0.204749	0.211683	0.238424	0.354411	0.098221	0.134854	0.234608	0.290096	0.250266
CDHR4	0	0	0.00124784	0	0	0	0.00154452	0	0	0	0	0	0	0	0.00248948	0	0	0	0	0	0	0.00126901	0.000911239	0	0	0	0	0	0	0	0	0	0	0	0	0	0	0	0	0	0	0	0	0	0	0	0	0.00113686
INKA1	0	0.00501138	0.00420862	0	0	0	0.00317584	0.00399816	0.0037034	0.00215543	0.0013529	0.00286408	0.00504682	0	0.00313715	0	0.0068685	0.00676563	0.00451621	0	0.00235242	0	0	0.00288349	0.000696261	0.00309874	0.00649931	0.00318023	0	0	0.00206513	0	0.00501512	0.00530089	0.00421675	0	0.00255296	0.00377897	0	0.00839394	0.00389599	0	0	0.00415851	0.0030851	0.00335903	0.00536799	0.000782561
UBA7	0.0241514	0.0115216	0.00911974	0.00693422	0.0245058	0.0177586	0.0191499	0.0287632	0.0219373	0.00422595	0.00587452	0.0113185	0.0259608	0.0489504	0.0264693	0.045016	0	0.0327559	0.00889009	0.0195418	0.0291861	0.00474991	0.00450842	0.0210145	0.0119451	0.00920776	0	0.00734788	0.00595549	0.014959	0.0176995	0.0116506	0.0118221	0.0071809	0.010065	0.00961838	0.00272607	0.0232833	0.0267176	0.00927091	0.0196397	0.00485797	0	0	0.00196027	0.0141918	0.0251966	0.00144609
TRAIP	0.0105258	0	0.00328571	0.0153083	0.013199	0	0.00308298	0.00662777	0.00473256	0	0.00121497	0.00160588	0.00440498	0.0136703	0.00908644	0.00521076	0	0.0101252	0.00221227	0.00717129	0.014603	0.0107103	0	0.002973	0.00205911	0.00549125	0	0.0089856	0.0126478	0.00442606	0.00723634	0.00861754	0.00293749	0	0.00247083	0.0194113	0.00511929	0.00328081	0	0	0.00839416	0.00453274	0	0.00459434	0.00514624	0.00483623	0.01602	0.00083459
CAMKV	0.0759659	0.0586243	0.0303405	0.123989	0.0603668	0.0770385	0.082132	0.103456	0.0831545	0.0136727	0.0300165	0.0286187	0.0351706	0.110599	0.0512185	0.0336432	0.0498458	0.00700781	0.0306093	0.0450154	0.0302423	0.0167771	0.0288773	0.0225251	0.0379458	0.0872442	0.128774	0.104052	0.0504892	0.0613986	0.0765222	0.0457388	0.09916	0.0348848	0.0466961	0.041398	0.0390994	0.052757	0.0924176	0.00819523	0.0548173	0.0192412	0.101007	0.0606651	0.042344	0.0406744	0.014469	0.0350596
MST1R	0.00580363	0	0.00425036	0	0.00212277	0	0.0111489	0.00754738	0.0253026	0.00625685	0.0108536	0.00271099	0.0128277	0	0	0.00762012	0	0.0156268	0.012286	0.006347	0.00972677	0.0128587	0.00301181	0.0282701	0	0.00419787	0	0.00237829	0.00724331	0.0040486	0.00954421	0.0134386	0.00988635	0.0193362	0.00239748	0.00357401	0.00255296	0.00521509	0.00675373	0	0.0108305	0.00209874	0.0387882	0	0.00295329	0.0199399	0.0159759	0.0128086
MON1A	0.0337831	0.00919227	0.0453807	0.0215648	0.0114637	0.0184557	0.0316474	0.0242869	0.0494926	0.0312	0.023268	0.0180809	0.0303662	0.0648282	0.0378581	0.0223859	0.00364366	0.0124418	0.0204533	0.0273206	0.0387013	0.0322684	0.0310706	0.0388306	0.0123889	0.0202457	0.0533296	0.0168554	0.0175656	0.0359568	0.0210414	0.0301685	0.0236524	0.0190536	0.0146473	0.0369374	0.0290156	0.0439867	0.0155532	0.0145295	0.0448641	0.00984107	0.0240503	0.0213512	0.0166764	0.029606	0.0168794	0.0329182
RBM6	0.620498	0.694315	0.856708	0.71591	0.656291	0.6013	0.776832	0.801184	0.824012	0.643672	0.726108	0.716074	0.73132	0.911945	0.854498	0.784468	0.690974	0.837022	0.783066	0.823758	0.804022	0.883581	0.673592	0.858328	0.581555	0.700399	0.422759	0.708883	0.578361	0.765853	0.644385	0.877428	0.829683	0.810401	0.490072	0.733549	0.813025	0.847908	0.612624	0.666851	0.788063	0.614204	0.85976	0.664686	0.656954	0.808201	0.94526	0.871202
RBM5	0.438491	0.459056	0.383031	0.380748	0.429634	0.395917	0.478254	0.418594	0.393927	0.39217	0.423756	0.438427	0.416666	0.324336	0.382799	0.370231	0.286521	0.346155	0.393138	0.412994	0.395256	0.433181	0.320926	0.396908	0.371671	0.3726	0.282959	0.441467	0.372864	0.39441	0.411503	0.5861	0.45238	0.382886	0.291316	0.455921	0.327572	0.379086	0.268067	0.314037	0.36634	0.343471	0.357718	0.371883	0.431592	0.42662	0.497665	0.466294
SEMA3F	0.00427603	0.00442361	0.000892337	0	0	0	0.00165998	0.00117872	0.00278558	0	0	0	0.00317395	0	0.00488922	0	0	0	0.0013186	0.00457221	0	0	0	0	0.0054437	0	0	0	0	0	0.0064188	0.00307283	0	0.00612247	0.00205494	0	0.00314272	0	0.00549235	0	0	0	0	0.00138822	0.00185358	0	0.00967887	0
SLC38A3	0.0381308	0.0298115	0.0345271	0.0174118	0.031866	0.0394248	0.0249008	0.036425	0.0486335	0.0195952	0.0406539	0.0223669	0.0541896	0	0.0178794	0.0172173	0.0193739	0	0.022085	0.0316673	0.0195247	0.022729	0.0293847	0.0401219	0.0410516	0.0323964	0.0575012	0.038305	0.0116458	0.0112979	0.0524178	0.0335585	0.0333899	0.0345857	0.0164313	0.0242699	0.0245269	0.0354632	0.0545536	0.0393455	0.0337901	0.0260161	0.113649	0.0255529	0.0220658	0.0508416	0.041112	0.0193251
GNAI2	0.13763	0.100748	0.138347	0.132971	0.0892594	0.107453	0.182824	0.259421	0.179548	0.144375	0.254381	0.118654	0.268044	0.152349	0.166948	0.132596	0.135155	0.120562	0.239933	0.170326	0.16751	0.212404	0.129431	0.181263	0.139111	0.105583	0.162835	0.141604	0.14356	0.114125	0.235545	0.122204	0.197859	0.140414	0.0847971	0.108619	0.147393	0.209276	0.169793	0.166294	0.13079	0.164692	0.157079	0.092622	0.116954	0.25543	0.165224	0.119645
SEMA3B	0.0161378	0.021791	0.0214975	0.0413212	0.0302232	0.0395984	0.0128315	0.0453484	0.0213643	0.0116543	0.0191318	0.014467	0.0257641	0.0218658	0.0416406	0.0169029	0.0254225	0.0217742	0.017811	0.00881975	0.0289512	0.0228171	0.0246753	0.0263105	0.0158635	0.0228592	0.0165786	0.0175076	0.0272146	0.0142219	0.0176261	0.0166625	0.0204844	0.0121753	0.0153834	0.0136923	0.018242	0.0158525	0.0204517	0.0130415	0.0226481	0	0.0128566	0.0181476	0.00366928	0.0315444	0.0291999	0.0256194
LSMEM2	0.00133956	0	0.00396669	0	0.00742523	0	0.00175118	0.00156424	0.00240545	0	0.00842584	0.000358298	0.00137017	0	0.00610267	0	0	0	0.00097946	0.0036807	0	0	0	0	0.00257708	0	0.0165003	0	0	0	0	0	0.00096008	0.00218311	0	0	0	0.00306661	0	0	0.0031734	0.00226203	0	0	0.00206841	0.00286241	0.0124476	0.0049562
IFRD2	0.0347446	0.0318513	0.0239907	0.0315562	0.02963	0.0149442	0.0217593	0.0371571	0.0537013	0.0134567	0.0300566	0.0125512	0.0382324	0.0109855	0.027013	0.0226386	0.0167829	0.00263822	0.0236758	0.00744594	0.0256986	0.0386194	0.0275522	0.0332758	0.0191298	0.0146739	0.0516924	0.00615004	0.0106031	0.00989431	0.0349745	0.090321	0.0352967	0.0182378	0.00864408	0.0134451	0.0406309	0.0285429	0.00760174	0.0213271	0.0122639	0.00924998	0.0459049	0.0135119	0.0173887	0.0300328	0.0358636	0.0391259
HYAL3	0.00593626	0.0041241	0.00291097	0	0	0.00503813	0.00421001	0.00295082	0	0.00165158	0	0.00237772	0	0	0	0	0	0	0.00117357	0.00332482	0	0.000843255	0.000935539	0	0.00494717	0	0	0	0	0.0103511	0.00461762	0.00837478	0.00397006	0.00351593	0	0.00270482	0	0	0.00553717	0	0	0	0.0224662	0.00606675	0.00403875	0	0	0
HYAL1	0.0238981	0.0284365	0.0331914	0.0332427	0.0206389	0.0107845	0.00847607	0.0175834	0.017541	0.0138858	0.0211965	0.0165726	0.0102343	0.0156379	0.0202209	0.0200652	0.0217573	0.0286655	0.0121595	0.0160353	0.0265274	0.0156724	0.0151279	0.0221851	0.0170967	0.00914177	0	0.013333	0.0265507	0.0186939	0.00883664	0.0481555	0.0152086	0.027201	0.00763648	0.0160425	0.00308969	0.0136542	0.022768	0.011634	0.010658	0.0164792	0.0146854	0.00772201	0.00920596	0.0227698	0.0150095	0.0122083
HYAL2	0.00360076	0.0094416	0.0232915	0	0.00707451	0.00783334	0.0082087	0.0128659	0.0179771	0.00712913	0.0240863	0.00929507	0.0179072	0.0112491	0.0238923	0.0355011	0.00620118	0.0187145	0.014144	0.00617355	0.00698122	0.0211107	0.00280481	0.0311441	0.00730176	0.0146276	0	0.0120745	0.0111194	0.00465334	0.0270107	0.00896593	0.0113983	0.00801482	0.00106079	0.00863486	0.00763952	0.0142528	0.018993	0.0145178	0.00948321	0.0288064	0.0400857	0.0086793	0.00129502	0.0205864	0.00529998	0
TUSC2	0.0195851	0.0275957	0.0371723	0	0.0466645	0.0316809	0.0591505	0.0379952	0.0529366	0.00913567	0.0348127	0.0167124	0.0333987	0.0500104	0.00812997	0.0284009	0.00862213	0.0174437	0.039417	0.0286432	0.0284695	0.0287747	0.0255822	0.0439964	0.0117694	0.0499995	0.018156	0.0364861	0.0219337	0.026916	0.0264315	0.0468948	0.0396406	0.0203747	0.0114254	0.0128772	0.019931	0.0306698	0.0175036	0.0090579	0.0109093	0.0108301	0.0417951	0.0151184	0.033123	0.0372121	0.0257695	0.0305655
RASSF1	0.02176	0.0192143	0.0344599	0	0.0190164	0.00395397	0.0280875	0.0165143	0.019653	0.0105234	0.0232503	0.0237331	0.0216124	0.0584105	0.037365	0.0169537	0.0260642	0.00490724	0.0226461	0.0315935	0.0130825	0.0227692	0.0174219	0.0253984	0.0128782	0.0319639	0.0323927	0.0220528	0.0177816	0.0126865	0.0344722	0.0228234	0.0293954	0.0177982	0.0121917	0.0114287	0.0478057	0.0212301	0.00923306	0	0.0485753	0.0225181	0.0508121	0.0289094	0.0127946	0.0336877	0.0141065	0.0221971
ZMYND10	0	0	0.00114916	0.0241869	0	0.0111576	0.000899155	0.00125689	0.00253145	0	0.00201094	0.00279298	0	0	0	0	0	0	0.00364407	0.00324314	0.00252515	0.00615717	0	0	0.00904112	0	0.0328674	0.00509443	0.0013313	0.00319868	0.00473502	0	0.00514736	0.00203333	0.00654967	0.00384193	0.00289209	0.00220641	0	0.0038461	0.00427151	0	0	0.00395846	0.00242552	0	0	0.001013
NPRL2	0.00581941	0.0268041	0.0338374	0.0436577	0.018587	0.0246031	0.0447477	0.0409004	0.0326912	0.0159568	0.0236651	0.0255238	0.0159183	0.0307938	0.0184919	0.028568	0.0272684	0.0238489	0.0217908	0.00705058	0.0364302	0.0273825	0.0319055	0.0279963	0.0346703	0.0244152	0.00710033	0.0289365	0.0227631	0.0227739	0.0332945	0.0479245	0.0265923	0.0139808	0.0129798	0.00622621	0.0343702	0.0338452	0.0466495	0.0433339	0.00331371	0.0218161	0.0231217	0.0193736	0.0264938	0.0245032	0.0058538	0.0227119
Z84492.1	0	0	0.00329767	0	0.00408711	0	0.00396926	0.00438572	0.00223187	0.00322517	0.00456962	0.00297689	0.00373135	0	0	0	0.00606144	0	0.00124412	0.000937816	0	0	0.00137656	0	0.00190818	0	0	0.0012211	0.00359739	0.00539367	0.00121504	0	0.00323371	0.00732514	0.00496352	0.0024406	0	0.00699752	0	0	0	0.00149669	0.0121579	0.00349105	0.00384603	0.00299058	0.00301477	0.00529461
TMEM115	0.0287988	0.0236906	0.0158926	0.0154317	0.0152128	0.00812031	0.0632553	0.0459752	0.0171621	0.022508	0.0324475	0.0119014	0.0338402	0.0308471	0.0254395	0.0168858	0.020015	0	0.0454898	0.0214421	0.0304542	0.0285245	0.0154937	0.018303	0.0262388	0.0257355	0.013622	0.0225507	0.0219793	0.0160712	0.0360219	0.0410833	0.0259549	0.0157138	0.0113892	0.00831017	0.0335848	0.0374041	0.0495938	0.0119166	0.0132532	0.0133546	0.0152501	0.0216479	0.0257535	0.0387151	0.0216512	0.0336341
CACNA2D2	0.0435284	0.0506164	0.0249753	0.0383496	0.0323274	0.0471753	0.0388575	0.042871	0.025092	0.0299086	0.0380053	0.0284125	0.0476229	0.0459911	0.0452459	0.051831	0.042152	0.0490772	0.0325593	0.0263688	0.046043	0.0443222	0.0330505	0.0576197	0.0287509	0.0315733	0.0155288	0.025873	0.0340113	0.0250113	0.0493626	0.034506	0.0348815	0.0368642	0.0247032	0.0225419	0.0379946	0.0396562	0.0321167	0.0148587	0.0475554	0.0208744	0.0497618	0.0245405	0.0207562	0.0315341	0.0533802	0.0262307
CYB561D2	0	0.00589632	0	0.020185	0.00476458	0	0.00227867	0.00790743	0.00509282	0.00201132	0	0.000841588	0	0	0	0.00705444	0	0	0.00732229	0.00960395	0.00543211	0.00546253	0	0	0.00312684	0	0	0.00658748	0.00200358	0	0.00441569	0.00509942	0.0119324	0.00128202	0.00198321	0	0	0	0.00424801	0.00438523	0	0	0	0.00743004	0.00143686	0	0	0
C3orf18	0.0442826	0.0249396	0.0263517	0.0438403	0.0221372	0.00955217	0.0158255	0.0364993	0.016301	0.0253467	0.0161082	0.0165491	0.024431	0.0245544	0.0260098	0.0323061	0.00343724	0.0500789	0.0194245	0.0361842	0.0100129	0.0150953	0.0193018	0.0177379	0.0325283	0.0200157	0	0.02575	0.00538346	0.0269987	0.0215954	0.0301384	0.0283102	0.0124471	0.00640485	0.0338316	0.0206757	0.0183463	0.00965935	0.00850854	0.024897	0.0160731	0.0128566	0.0195085	0.0195325	0.0188145	0.0141374	0.0115822
HEMK1	0.019162	0.0142967	0.0317653	0.0304945	0.0180969	0.0313256	0.0270844	0.0452419	0.0302309	0.030741	0.0123016	0.0265594	0.0292214	0.0374679	0.0270552	0.0219694	0.018909	0.0449907	0.0217067	0.0500604	0.0388072	0.0247425	0.0220647	0.0254428	0.0206119	0.00715055	0.00344316	0.00907941	0.0197265	0.0211862	0.0313478	0.0101104	0.0375817	0.0197203	0.0145155	0.0193678	0.0143704	0.0311453	0.0162978	0.0339412	0.0328864	0.0271568	0.0252545	0.0185864	0.0365121	0.0252087	0.0279462	0.0827161
CISH	0	0.00373428	0	0	0	0	0	0.00182379	0	0	0	0	0	0	0.00315845	0	0	0	0	0	0	0	0.00254583	0	0	0.00418229	0	0	0.00141581	0.00280645	0.000982052	0	0	0	0	0	0	0	0	0	0	0	0	0	0	0	0	0.000586427
MAPKAPK3	0.00801438	0.0141732	0.00743847	0	0.0107303	0	0.00760034	0.0151606	0.0238874	0.0044774	0.0168116	0.00347488	0.00582305	0	0.00806194	0.0124105	0.0138112	0	0.0156689	0.0137467	0.00583325	0.00690054	0.00640996	0.0296252	0.00824814	0.0031388	0.00718638	0.009314	0.00434	0.00707822	0.0128807	0.0113337	0.00990606	0.00827215	0	0.0150389	0.00463268	0.00816005	0.010034	0.00354252	0.00783938	0.00591078	0	0.0137663	0.00436899	0.0131574	0.0112167	0.0131197
DOCK3	1.38805	1.50248	1.47399	1.42423	1.40644	1.33492	1.51299	1.4593	1.49261	1.51645	1.55348	1.54111	1.46394	1.66097	1.60319	1.55441	1.23263	1.5273	1.32684	1.42573	1.49288	1.50876	1.53526	1.57784	1.38128	1.47321	1.23753	1.39133	1.40998	1.39879	1.56649	1.3916	1.55783	1.59155	1.54473	1.51826	1.59035	1.52771	1.43938	1.5699	1.5206	1.53508	1.52394	1.42973	1.42871	1.44884	1.61725	1.50813
MANF	0.00865381	0.0136061	0.0420575	0.0401342	0.0129367	0.00847411	0.0591645	0.0430499	0.0733422	0.0351024	0.0394287	0.0216476	0.0512011	0.0219775	0.0271592	0.0302334	0.0111008	0	0.0337759	0.0195522	0.0123398	0.0434423	0.0226235	0.0432224	0.0130217	0.00741722	0.0175729	0.0244022	0.0200779	0.0281827	0.0274364	0.0646183	0.0484809	0.0543508	0.00744139	0.0122852	0.0543043	0.050308	0.00216715	0.029746	0.0217573	0.0265753	0	0.0784239	0.0263876	0.0597423	0.0243793	0.0083925
RBM15B	0.00757189	0.0241113	0.0335721	0.0234726	0.0196539	0.0379398	0.0383545	0.0308829	0.0161883	0.0277429	0.0326604	0.0135569	0.0339121	0.0150912	0.0310151	0.00876283	0.0257345	0.00706352	0.0381044	0.0199263	0.0153739	0.0311317	0.0226613	0.0153804	0.0295457	0.0494505	0.0307693	0.0342777	0.0115309	0.0181204	0.0308683	0.00973205	0.0221831	0.0247396	0.0183228	0.0160479	0.0180537	0.0337865	0.0156372	0.0138286	0.00915403	0.0144674	0.0203241	0.0111206	0.0167425	0.0276282	0.0051134	0.0352517
DCAF1	0.0989092	0.0935079	0.119133	0.0846631	0.120017	0.0766306	0.0543967	0.083376	0.0757146	0.0904966	0.0974944	0.0815828	0.0799777	0.026332	0.0973628	0.0653942	0.0421736	0.0862425	0.0938506	0.10705	0.124697	0.11134	0.07593	0.1238	0.0872294	0.0772406	0.0456405	0.0765684	0.0632017	0.0933823	0.0869264	0.133518	0.105455	0.0905484	0.0647311	0.0728977	0.0706811	0.103424	0.0680272	0.108289	0.067669	0.0775157	0.136459	0.0584975	0.051783	0.0810301	0.111024	0.123104
RAD54L2	0.12243	0.0991431	0.131348	0.1118	0.155365	0.0888344	0.0810033	0.128071	0.155315	0.142085	0.159197	0.162552	0.099606	0.136039	0.16405	0.120974	0.0511672	0.187168	0.138071	0.113655	0.167249	0.20898	0.132972	0.184317	0.091462	0.112456	0.079022	0.0997302	0.0851468	0.137677	0.11175	0.235324	0.147341	0.124052	0.129654	0.164566	0.0839544	0.110868	0.0853228	0.146972	0.167986	0.099468	0.118319	0.070613	0.0546084	0.182128	0.246007	0.228014
TEX264	0.013597	0.035725	0.0384947	0.0281987	0.0356226	0.0240163	0.0718057	0.0601369	0.0581201	0.0140491	0.0351114	0.0151208	0.0355247	0.0236683	0.0302522	0.029652	0.0245103	0.0147847	0.0442146	0.0447597	0.0347613	0.0332348	0.0266394	0.0400409	0.03467	0.0371945	0.0162225	0.0403144	0.0171809	0.0224552	0.0560219	0.0396748	0.0383456	0.0288173	0.00436874	0.00378691	0.0374227	0.0218496	0.0387169	0.025693	0.0199924	0.0429314	0.0937118	0.0193006	0.0229361	0.0485307	0.0428697	0.0283462
GRM2	0.0049771	0.00475849	0.00120234	0	0.0101967	0.00553645	0.0129732	0.0155504	0.0147045	0.00600883	0	0.00724742	0.0112161	0	0	0.00409727	0	0.00726316	0.00799553	0.00888708	0	0.00152599	0	0.00285784	0.00463125	0.0101732	0	0.00446103	0.00415887	0.00560449	0.0112744	0.0118633	0.0106865	0.00333359	0.00442453	0.00375525	0.00581146	0.00394142	0.0334537	0.00636832	0.00985891	0	0	0.00893449	0.0138044	0	0.00736983	0.00817626
IQCF3	0	0	0	0	0	0	0.00175706	0	0.00178953	0	0	0	0	0	0	0	0.00333856	0	0	0	0	0	0	0	0.00563383	0	0	0	0	0	0.00166928	0	0	0	0	0	0	0	0	0	0	0	0	0	0	0	0	0
IQCF2	0	0	0	0	0	0	0	0	0	0	0	0	0	0	0	0	0	0	0	0	0	0	0	0	0	0	0	0	0	0	0	0	0	0	0	0	0	0	0	0	0	0	0	0	0	0	0	0.00171168
IQCF1	0	0	0	0	0	0	0	0	0	0.000747773	0	0	0	0	0	0	0	0	0	0	0	0	0	0	0	0	0	0	0.00259435	0	0	0	0.00071378	0	0	0	0	0	0	0	0	0	0	0	0	0	0	0.00147761
RRP9	0.00954009	0.0174316	0.00771959	0.0111455	0.00286704	0.00335386	0.0118738	0.015114	0.0171777	0.00784731	0.00439119	0.00280264	0.00726843	0.0499875	0.0111541	0.0152576	0.00369985	0.00959283	0.00719556	0.0145281	0.0132103	0.0184718	0.00223375	0.0173555	0.00829362	0.00394415	0.00794274	0.00733347	0.00555226	0.00690477	0.0117306	0.0448275	0.0138817	0.0138645	0.00200644	0.0114998	0.00314042	0.00317994	0.0100251	0.0228943	0.00922918	0.00362602	0.0240503	0.00343675	0.00456244	0.0513131	0.00503187	0.0172171
PARP3	0.00481504	0.00432041	0.0144071	0.0129731	0.018441	0.00771924	0.0183251	0.0147269	0.0138736	0.0048957	0.00489696	0.00933839	0.010414	0	0.0122348	0.00900042	0	0.0120733	0.0118429	0.0148458	0.0103993	0.00996133	0.00875925	0.00472015	0.00931894	0.00667395	0	0.00420962	0.00106446	0.0156161	0.00413033	0.0180485	0.0154957	0.0122071	0.00190346	0.00314147	0.00363276	0.00960379	0.0151058	0.00494234	0.00623016	0.00420161	0.0304355	0.0180366	0.00899948	0.00322873	0.013309	0.0170195
GPR62	0.00404	0	0.00736827	0	0	0.00875076	0.00746847	0.00164686	0.0018167	0.00133351	0	0.00302856	0.00413253	0.0173563	0.00325833	0	0	0	0.00137984	0	0.00473801	0.00156737	0.00229984	0	0.00231885	0.00448406	0	0	0.00294036	0	0.0052053	0	0.00127271	0	0	0	0	0.00215594	0.00269712	0.00555603	0	0.00161853	0	0.00375955	0.00201392	0	0.00684239	0.00417963
PCBP4	0.262349	0.260158	0.190963	0.174974	0.199764	0.216549	0.224796	0.340265	0.294829	0.185818	0.233341	0.204802	0.304737	0.175096	0.309332	0.168575	0.117509	0.209997	0.229846	0.302723	0.264655	0.180952	0.141982	0.217764	0.222377	0.220758	0.179858	0.16154	0.179092	0.247792	0.278898	0.233526	0.285275	0.209642	0.108366	0.22888	0.211875	0.249709	0.156343	0.190056	0.168905	0.21786	0.297455	0.283905	0.207195	0.202442	0.229414	0.0877089
ABHD14B	0.0067339	0.00449594	0.00465836	0.00710775	0.0211518	0.00543457	0.00786161	0.00985728	0.0131588	0.00938447	0.00242648	0.00410897	0.00415793	0.0135262	0.0100505	0.011835	0	0	0.00932651	0.010924	0.00924335	0.00767475	0.00540546	0.00983266	0.00414489	0.00506864	0	0.0084066	0.0134081	0.00749723	0.00398609	0	0.0125266	0.016355	0.0053563	0	0.0050556	0.00621108	0.00511497	0	0.00369892	0.00622871	0	0.00381242	0.0118834	0.0210323	0.00529998	0.00762822
ABHD14A	0.00161877	0	0.0154192	0	0	0.00769518	0.00120235	0.00394113	0.00975354	0.00312729	0.00162574	0.00244736	0.00151938	0.0417264	0.00193799	0	0	0.00726167	0.00453905	0	0.00928271	0.00527642	0	0.00182696	0	0	0	0.00374445	0.00699113	0.00929665	0.0134701	0.00861754	0.00395802	0.00788123	0.00398746	0	0.00476508	0	0	0.00466703	0.00286744	0	0.0153447	0	0.00134345	0.0065522	0.0103763	0.00266797
ABHD14A-ACY1	0	0.00151197	0.00576828	0.00710775	0.00609384	0.00224694	0.00627765	0.00216621	0.00679745	0.00500088	0.00253498	0.00392951	0.00313237	0	0.00808856	0.0104425	0	0.00263822	0.00688525	0.010294	0.00305899	0.00183768	0.00374227	0.00308844	0.00149889	0.00481805	0	0.0109006	0.00422138	0.00499456	0.00851927	0.0082772	0.00707222	0.0115363	0.00736228	0.00104542	0	0.00689867	0.00746714	0	0	0	0	0.00497066	0.00426212	0.003632	0	0.00214048
ACY1	0	0	0	0	0	0	0	0.00113024	0	0	0	0.00117587	0	0	0	0	0	0	0	0	0	0	0	0	0	0	0	0	0	0	0	0	0.000454976	0	0	0	0	0	0	0	0.00370131	0	0	0.00542454	0.00456114	0	0	0
RPL29	0.0815375	0.0872206	0.0753108	0.136549	0.0910038	0.124981	0.216362	0.214756	0.13126	0.0636824	0.0782849	0.0395133	0.143214	0.178098	0.140443	0.0942527	0.123895	0.121408	0.214785	0.0956323	0.110747	0.190588	0.0905397	0.123824	0.0798315	0.0870223	0.0999714	0.132868	0.120503	0.100664	0.180313	0.21631	0.145953	0.0896746	0.0397539	0.05467	0.117822	0.152807	0.168401	0.136649	0.108194	0.0977553	0.187888	0.0941491	0.139104	0.148278	0.0979983	0.121895
DUSP7	0.0222378	0.0249453	0.0138254	0	0.018333	0.0167315	0.0320109	0.0458001	0.0247694	0.0195059	0.0241148	0.0199923	0.0252808	0.0155286	0.0217264	0.0324749	0.00408315	0.0051229	0.0275684	0.0276315	0.0149394	0.0299478	0.0309766	0.0254074	0.0181005	0.0300341	0.0487752	0.013631	0.0118886	0.0142888	0.0437531	0.0344302	0.0444365	0.0113649	0.0147165	0.0137401	0.0188606	0.0188644	0.0359364	0.020738	0.0300103	0.0118308	0.00854237	0.0134185	0.0231614	0.0234717	0.0343054	0.01861
POC1A	0.00396605	0.00440422	0.009847	0.00611173	0.006954	0	0.00674929	0.00713161	0.0095649	0.00596941	0.0113516	0.00628125	0.00117564	0	0.0131988	0.0105945	0	0.00663746	0.0121101	0	0.00139416	0.0169639	0.00296966	0.0139742	0.00636426	0.00609102	0.0055249	0	0.00699457	0	0.00738445	0.00808478	0.00812902	0.00392474	0.00303048	0.00632495	0.00556853	0	0.00438472	0.00317668	0.00328128	0	0	0.00438317	0.00255359	0.0119592	0.00545152	0.0382665
ALAS1	0.0309773	0.0299576	0.0417258	0	0.0137677	0.029134	0.0164918	0.034479	0.0277587	0.0213639	0.0222273	0.0182899	0.0168881	0.0156379	0.0174433	0.00920928	0.0108982	0.0172979	0.0219238	0.0161935	0.0259205	0.017098	0.0286409	0.018066	0.0215845	0.0133317	0.0105905	0.0123892	0.0121698	0.0127112	0.0436871	0.0418961	0.0220889	0.00567884	0.0101032	0.0355091	0.0153331	0.0153784	0.0172578	0.0161507	0.0108069	0.00600497	0.0147529	0.0224105	0.016096	0.00741202	0.0328756	0.0459892
AC097637.1	0	0	0	0	0	0	0	0	0	0	0	0	0	0	0	0	0	0	0	0	0	0	0	0	0	0	0	0	0	0	0	0	0	0	0	0	0	0	0	0	0	0	0.0138147	0	0	0	0	0.00211564
TWF2	0	0	0	0	0	0	0	0.00185854	0.00806688	0	0.00104249	0	0	0	0	0	0	0	0.00241463	0	0	0	0	0	0	0	0	0	0.00157845	0	0	0	0.000648062	0	0	0	0	0	0	0.00186341	0	0	0	0	0	0	0	0
PPM1M	0.0124086	0.00254422	0.00239214	0	0.00503487	0.0140685	0.0116082	0.00684659	0.0047703	0.00161279	0	0.00766452	0.00392126	0	0.00768249	0.00444518	0	0.0103762	0.00648552	0.0045002	0.00402101	0.00714797	0.00223755	0.00492198	0	0.00482859	0.0295047	0.00443084	0.00863697	0	0.010664	0.00374802	0.00952218	0.00603019	0.00376713	0.00895201	0.00473697	0.00815786	0.00269712	0.0103081	0	0.0026261	0	0.0109473	0.00241389	0	0.00528591	0.00906585
WDR82	0.092682	0.110174	0.126288	0.0909906	0.0878417	0.119096	0.121888	0.119978	0.109075	0.101365	0.116276	0.106305	0.114213	0.0565887	0.0982868	0.0515311	0.053383	0.0609329	0.0797594	0.0889203	0.104618	0.123445	0.105221	0.125697	0.13417	0.124025	0.146276	0.0837306	0.0565368	0.131893	0.121882	0.11608	0.125456	0.12728	0.076497	0.108334	0.0820301	0.0937236	0.0873104	0.108114	0.0727726	0.060639	0.162468	0.0927546	0.0608443	0.119532	0.113672	0.168486
GLYCTK	0	0	0	0	0.00320875	0	0.00188946	0	0.00356693	0.000880554	0.00332744	0	0.00624725	0.0135262	0	0.00286964	0	0	0.00234982	0	0.00286686	0.00282202	0	0.00608837	0.00542039	0	0.00644725	0.00138417	0.00324379	0.004025	0	0.00831444	0.00323293	0.00215097	0.000856358	0	0	0	0	0.00294875	0.00437065	0.00178371	0.0147557	0	0	0.00776443	0.00827947	0.00181461
DNAH1	0.0444006	0.0451138	0.0319635	0.010742	0.0333147	0.0442035	0.0279046	0.0494696	0.0451904	0.0389583	0.0524516	0.0415027	0.0435424	0.0912715	0.0575574	0.0107766	0.00823127	0.0376127	0.0149572	0.0710566	0.0422905	0.03133	0.0316076	0.032526	0.0184811	0.0227825	0.00596668	0.0184883	0.0153026	0.0119426	0.0478897	0.0485615	0.0436786	0.047284	0.013448	0.0354455	0.0205589	0.0373604	0.0308918	0.0244232	0.0327927	0.0254308	0.0239724	0.00653986	0.0232801	0.0529177	0.027061	0.0601031
BAP1	0.0526062	0.0368926	0.0353268	0.0370637	0.0390531	0.0461851	0.0563537	0.0448272	0.0430418	0.0302927	0.0250105	0.0263111	0.0234686	0.0167705	0.0567084	0.0133085	0.0393507	0.0311378	0.0309255	0.0693588	0.0210259	0.050821	0.0274427	0.0208235	0.0281346	0.0605078	0.0244646	0.024648	0.0218034	0.0206877	0.038987	0.0772903	0.0442403	0.0191307	0.00886864	0.0147177	0.0330296	0.0255393	0.0817416	0.0234485	0.018739	0.025377	0	0.0434248	0.0220614	0.0235668	0.036664	0.032027
PHF7	0.0361454	0.0310471	0.0542776	0.0244075	0.0555415	0.0386022	0.0377941	0.0534452	0.0561964	0.0267398	0.0619012	0.0575971	0.0523814	0.0686995	0.0309449	0.0198324	0.0314537	0.0330445	0.0283584	0.0261899	0.0504343	0.0368551	0.0259534	0.0536022	0.0391234	0.0306978	0	0.0779249	0.075456	0.0359003	0.0548868	0.0299053	0.0463579	0.0318959	0.0304947	0.028583	0.0564296	0.041693	0.0437291	0.0207833	0.0339005	0.0924428	0.0467324	0.0229556	0.0147575	0.0559267	0.0307048	0.0408196
SEMA3G	0.00153422	0	0	0	0	0	0	0	0	0	0	0	0	0	0	0	0	0	0	0	0.00414924	0	0	0	0	0	0	0	0	0	0	0	0	0	0	0	0	0	0	0	0	0	0	0	0	0	0	0
TNNC1	0	0	0	0	0	0	0	0	0	0	0	0	0	0	0	0	0	0	0	0	0	0	0	0	0	0	0	0	0	0	0	0	0	0	0	0	0	0	0	0	0	0	0	0	0	0	0	0
NISCH	0.174985	0.188571	0.166856	0.138955	0.127529	0.208922	0.215799	0.249499	0.172577	0.1461	0.147833	0.139575	0.193973	0.205288	0.224798	0.104892	0.14386	0.199347	0.152371	0.170928	0.183609	0.193461	0.142332	0.167004	0.16244	0.184541	0.187082	0.169896	0.135095	0.15427	0.210958	0.188459	0.213644	0.170459	0.108434	0.159496	0.175921	0.165475	0.150305	0.185536	0.179229	0.144771	0.169877	0.167978	0.145298	0.176802	0.221244	0.195216
STAB1	0	0.00239398	0.00570882	0	0.00682992	0.00363352	0.00441688	0.0032046	0.0165394	0.0010581	0.00201736	0	0	0	0	0.0050159	0	0.0051229	0.00165419	0	0	0.00558909	0	0	0	0	0	0	0.00124069	0.00521867	0.00274505	0	0.00577584	0	0	0.00235511	0	0	0	0.00776182	0.00276716	0	0	0	0.00174865	0	0	0.00184684
NT5DC2	0.0206213	0.0153119	0.012598	0.0280043	0.00767756	0.016651	0.0327213	0.0249915	0.0306904	0.0170542	0.0238076	0.0156506	0.0417158	0.018649	0.026635	0.00988997	0.0268912	0.00740617	0.0308343	0.0443012	0.0124299	0.0165899	0.023956	0.0226129	0.0240433	0.0136291	0.0150577	0.0141024	0.0257913	0.0260649	0.0318287	0.0699062	0.0337618	0.0269653	0.00450574	0.0307347	0.0128877	0.0385727	0.0141762	0.00459465	0.017563	0.0318289	0.0138939	0.0331367	0.0275106	0.0338438	0.0178618	0.0195538
SMIM4	0.12191	0.0817949	0.152233	0.0821227	0.108267	0.0661415	0.0910452	0.141343	0.14293	0.132066	0.135461	0.0820478	0.0875636	0.0806068	0.123366	0.0721838	0.0924863	0.089114	0.113168	0.08983	0.137418	0.1099	0.10956	0.14407	0.0948356	0.0519429	0.122451	0.120323	0.0660262	0.114647	0.100178	0.0935536	0.10894	0.144692	0.0521905	0.079481	0.0933481	0.134068	0.0869548	0.0832158	0.0863117	0.0667382	0.0733351	0.0539618	0.0602392	0.122336	0.15417	0.11416
PBRM1	0.522313	0.432188	0.478154	0.331785	0.406272	0.436372	0.41585	0.485536	0.51369	0.510149	0.544998	0.484941	0.489128	0.661683	0.574577	0.426533	0.303668	0.410108	0.442122	0.55967	0.446733	0.493477	0.494817	0.501851	0.461026	0.411315	0.326966	0.368559	0.335055	0.317729	0.427724	0.500683	0.468441	0.479692	0.33046	0.532313	0.5003	0.487642	0.357051	0.432697	0.507749	0.435844	0.325548	0.298503	0.320348	0.398072	0.555237	0.463778
GNL3	0.0768412	0.0801886	0.119838	0.0908867	0.0410082	0.0495191	0.0656069	0.0659402	0.0880988	0.0699054	0.0627748	0.0421299	0.0405895	0.0476919	0.04052	0.0691667	0.0253404	0.012231	0.0867693	0.0471727	0.0507363	0.110382	0.0290128	0.0905053	0.0497935	0.0390619	0.0679569	0.0203716	0.0516424	0.0615766	0.0723226	0.119826	0.0660154	0.123524	0.0310747	0.0590823	0.0642605	0.0877511	0.0300583	0.0460112	0.0685348	0.062538	0.12597	0.0465501	0.0562691	0.0753257	0.059424	0.156154
GLT8D1	0.0468212	0.0374934	0.0402738	0.0112486	0.0566229	0.0620555	0.0524652	0.0759056	0.0639892	0.0601271	0.0592177	0.0493524	0.0373677	0.0580819	0.0464173	0.0492005	0.0342007	0.0310748	0.0763074	0.0542611	0.0607459	0.0672241	0.0212571	0.0740649	0.038282	0.0235301	0.00727592	0.0568295	0.0408433	0.0598219	0.0699002	0.0700772	0.061088	0.0603816	0.0270444	0.0434498	0.0370168	0.0480037	0.0244197	0.0353078	0	0.0414453	0.0541608	0.0336629	0.030736	0.0564415	0.0407104	0.0316082
SPCS1	0.0553951	0.0611051	0.131024	0.0598826	0.11852	0.0651972	0.14662	0.123858	0.138445	0.0644858	0.101577	0.0428627	0.0926199	0.230482	0.0708332	0.088074	0.0864471	0.0624767	0.151904	0.0742149	0.102158	0.122217	0.0628134	0.0720735	0.101205	0.0984746	0.0872936	0.102975	0.11036	0.0879477	0.143535	0.0911757	0.095835	0.0762746	0.0393098	0.0871059	0.0918944	0.0727796	0.114775	0.08787	0.121285	0.0954707	0.152331	0.0552342	0.0497941	0.139413	0.0578425	0.100752
NEK4	0.0976632	0.0509895	0.112902	0.0779712	0.121346	0.121309	0.141874	0.133302	0.12782	0.0975855	0.0936665	0.11616	0.0725609	0.109134	0.0757318	0.0632468	0.044646	0.0369784	0.0760322	0.0759408	0.103574	0.124605	0.107855	0.102413	0.112828	0.0986391	0.0948997	0.0946577	0.11054	0.100989	0.114019	0.0806565	0.122729	0.124892	0.0579967	0.0912661	0.106486	0.107778	0.0559437	0.141146	0.101224	0.0845548	0.0203241	0.110979	0.0944664	0.0835879	0.151428	0.188944
ITIH1	0	0.00101002	0.00122824	0	0	0	0	0	0	0	0.00146223	0	0	0	0	0	0	0	0	0	0	0	0	0	0	0	0	0	0	0	0	0	0.00101241	0	0	0	0	0	0	0	0	0	0	0	0	0	0	0
ITIH3	0	0	0	0	0	0	0	0	0	0	0	0	0	0	0	0	0	0	0	0	0	0	0	0	0	0	0	0	0	0	0	0	0	0	0	0	0	0	0	0	0	0	0	0	0	0	0	0.000790635
ITIH4	0	0.00258728	0.00505131	0	0	0	0.00413294	0	0.00264145	0.0043	0.00417226	0.0045979	0.00477587	0	0.0047515	0.00454899	0	0.0105535	0.00551652	0.00340886	0.00121797	0.0041019	0.00239802	0.00471471	0.00392892	0	0	0	0.00194774	0.00254202	0.00209286	0	0.004459	0.00486294	0.00605786	0	0	0.00951379	0	0	0.00295583	0.00232262	0	0	0	0	0.010297	0.00114058
AC006254.1	0	0.00249166	0	0	0	0	0	0	0.00124219	0	0	0	0	0	0.00248948	0.0033003	0	0	0.00124662	0.00227078	0	0	0	0	0	0	0	0	0.00174724	0.00238184	0.00302899	0	0	0	0	0	0.00334498	0	0	0	0	0.00172075	0	0	0.0018193	0	0	0
SFMBT1	0.0887443	0.115338	0.0956125	0.0506781	0.121423	0.128787	0.0797336	0.104998	0.125049	0.128738	0.123672	0.14492	0.113653	0.208374	0.104543	0.116671	0.150924	0.0604925	0.0944164	0.126239	0.151943	0.147395	0.108883	0.128825	0.164504	0.0837216	0.0997964	0.100163	0.0968941	0.0918261	0.12485	0.126181	0.151714	0.0999657	0.131122	0.121958	0.152542	0.102097	0.0963717	0.0856931	0.148168	0.168476	0.141071	0.0844389	0.0917206	0.157033	0.120324	0.160877
AC096887.1	0.0141792	0.0229638	0.0257453	0	0.0377791	0.021152	0.0320512	0.0216769	0.0302912	0.0274449	0.0255568	0.040139	0.0149048	0	0.0558759	0.0534797	0.00572732	0.0369279	0.00649555	0.0125193	0.0156756	0.0286243	0.0193082	0.0209378	0.0281503	0.0258565	0.0271645	0.040191	0.0469036	0.03643	0.029571	0.0357323	0.0483204	0.0112436	0.0192553	0.018884	0.0409899	0.0168502	0.0358928	0.00787198	0.0310321	0.0189943	0.0904558	0.0228059	0.0217432	0.023553	0.0507666	0.0621304
RFT1	0.0322418	0.0238651	0.0281035	0.0253401	0.0256807	0.0254929	0.0177423	0.0275573	0.0245847	0.0258056	0.0300129	0.0378792	0.0226921	0.00865197	0.0380642	0.0144869	0	0.0383442	0.0280199	0.0169667	0.0288771	0.0310268	0.0281304	0.0292779	0.00458892	0.011659	0.0122125	0.016467	0.0237481	0.0147308	0.0224347	0.0210116	0.0287439	0.0140887	0.0193463	0.0271994	0.019199	0.0175994	0.0148795	0.0289545	0.0270804	0.0297669	0.066908	0.0199082	0.0163317	0.0482013	0.0252879	0.0355688
PRKCD	0.0113066	0	0.00169442	0.00841303	0.00825312	0.0040542	0	0.006653	0.00281952	0.0016212	0.00488105	0.00293698	0.00681894	0.0167038	0.0152307	0.0110428	0.00969915	0	0.0064932	0	0.0104972	0.00975031	0.00678582	0.00689043	0.00735729	0.0043988	0.0147035	0.00547143	0.00601572	0.00878175	0.00427261	0.00374802	0.00691626	0	0.00626336	0.00296338	0.0115526	0.00451308	0.00557686	0.0220035	0.00376515	0.0057225	0	0.00470933	0.00212383	0.0109882	0.00688927	0.0065515
TKT	0.101224	0.122236	0.107687	0.0443432	0.0747709	0.0637224	0.109541	0.145192	0.116148	0.0749826	0.0868697	0.056341	0.0960174	0.13482	0.118209	0.0816962	0.0769581	0.0752928	0.115407	0.0994596	0.0849887	0.127042	0.0926112	0.0875429	0.0722319	0.0489789	0.0631288	0.0974774	0.126912	0.0581316	0.156028	0.183611	0.107397	0.0592974	0.0466544	0.0723671	0.0696621	0.0607748	0.100032	0.0866254	0.0600164	0.107379	0.0881376	0.0516577	0.0586502	0.156097	0.0878644	0.244756
DCP1A	0.185579	0.226198	0.210536	0.193768	0.137137	0.155001	0.210102	0.244641	0.25467	0.243212	0.253222	0.219216	0.228447	0.156888	0.275738	0.220419	0.156621	0.245143	0.202011	0.166368	0.209411	0.311799	0.229717	0.220655	0.167071	0.111035	0.185053	0.200772	0.209771	0.162761	0.220731	0.261651	0.254634	0.246789	0.190747	0.212415	0.239095	0.237639	0.196914	0.252731	0.27943	0.254334	0.140731	0.117882	0.172325	0.239573	0.279623	0.394302
CACNA1D	0.791797	0.632367	0.780072	0.684941	0.763298	0.67712	1.0431	0.909254	0.949448	0.860646	0.964119	0.837372	0.938501	0.905875	0.851126	1.00622	0.526751	0.771875	0.705482	0.825777	0.820636	0.653363	0.724642	0.858752	0.716417	0.655835	0.48782	0.66547	0.706005	0.648202	0.743739	0.783602	0.911986	0.84999	0.708558	0.765419	0.781323	0.758962	0.477833	0.600088	0.798951	0.768253	0.731306	0.663567	0.68384	0.771394	0.942855	0.925024
CHDH	0.138157	0.173142	0.230426	0.210942	0.15233	0.113314	0.309363	0.201224	0.247464	0.16915	0.258436	0.166919	0.217626	0.164305	0.211319	0.15976	0.0648511	0.190328	0.166522	0.135751	0.162735	0.216328	0.136209	0.219084	0.135474	0.10421	0.0614927	0.171479	0.165682	0.129369	0.263287	0.254874	0.197695	0.19826	0.141278	0.201543	0.336492	0.256444	0.247819	0.126013	0.227103	0.229642	0.210656	0.10922	0.147131	0.261382	0.161791	0.157546
IL17RB	0.135554	0.140736	0.191331	0.101493	0.112413	0.142953	0.503789	0.228079	0.197335	0.216735	0.199759	0.179257	0.227732	0.271694	0.17972	0.120488	0.17403	0.17946	0.244928	0.121126	0.142894	0.210642	0.111787	0.147543	0.162329	0.115001	0.159941	0.186849	0.201909	0.084629	0.282214	0.304354	0.2103	0.20261	0.137794	0.145043	0.256882	0.317945	0.144257	0.189878	0.126643	0.170782	0.248241	0.191263	0.175314	0.192548	0.144598	0.253638
ACTR8	0.0224397	0.0136408	0.0244645	0.0358004	0.0368715	0.0219196	0.027369	0.0209264	0.0449318	0.0352598	0.0594051	0.0293054	0.0259894	0	0.0314331	0.0317109	0.0112752	0.0262971	0.0293919	0.0224352	0.0208132	0.0469167	0.0327116	0.0311302	0.0168981	0.00814692	0.0345419	0.0279347	0.0190727	0.0164536	0.0286609	0.045482	0.0257841	0.0417435	0.0137452	0.0233497	0.0324594	0.0244685	0.0257943	0.0354488	0.0162563	0.0276977	0.0331184	0.0124067	0.00757274	0.0186175	0.0173125	0.0347865
SELENOK	0.0583142	0.0393824	0.0753964	0.0917343	0.0715177	0.0388622	0.124192	0.101129	0.0894607	0.0419544	0.117298	0.0162486	0.094575	0.0873957	0.0657483	0.0373	0.0226312	0.0512908	0.140831	0.0675022	0.0566972	0.0872941	0.032108	0.0872488	0.039669	0.0366876	0.0367511	0.0709007	0.0768876	0.0492789	0.07365	0.0997152	0.0627022	0.0586686	0.0182997	0.016638	0.0928922	0.0764495	0.0539929	0.0579923	0.030804	0.105348	0.11114	0.0433442	0.0338551	0.143084	0.0451799	0.0713412
CACNA2D3	1.06845	0.99346	0.962265	1.02312	0.900546	0.998522	1.10009	1.1777	0.944378	1.01428	1.20614	1.08424	1.07847	1.00324	1.25217	1.07694	0.87375	0.874896	1.03904	1.16535	1.10264	0.756882	1.01924	1.17095	1.10473	0.978179	0.939204	0.922517	1.17248	0.933068	0.838532	0.758662	1.06842	1.06871	1.32097	1.1111	1.09839	0.909493	1.00783	0.820812	0.901475	1.04801	1.07684	1.1009	1.22893	0.928222	0.731717	0.289778
LRTM1	0.00964988	0.0162336	0.0541279	0.0737015	0.0436167	0.0132658	0.0512593	0.0267218	0.0368145	0.0150298	0.027025	0.0151388	0.00376586	0.0246169	0.023708	0.0735917	0	0.0216657	0.0479566	0.0244213	0.0411222	0.030133	0.00453214	0.0573345	0.018068	0.0117483	0.0055249	0.0426731	0.13028	0.0319109	0.0148196	0.0176776	0.0212148	0.0468775	0.0150687	0.007689	0.00522163	0.0239947	0	0.013745	0.0288115	0.0285307	0	0.0146762	0.0300344	0.0566708	0.0169818	0.000611817
WNT5A	0.0546465	0.0676684	0.0563121	0.0618103	0.0771034	0.0977406	0.0615803	0.0682664	0.12805	0.0901559	0.115674	0.122692	0.0802785	0.0567942	0.0672981	0.0774483	0.0348566	0.0642587	0.127407	0.0731135	0.0785236	0.0316479	0.0531944	0.160416	0.116022	0.0257103	0.0521357	0.0528947	0.0485779	0.0401327	0.0594382	0.0324568	0.0637334	0.103804	0.0382996	0.0582801	0.0411995	0.055829	0.0457408	0.0831517	0.0727701	0.034074	0.0406579	0.0452208	0.0678627	0.0649178	0.0863718	0.0366245
ERC2	1.09586	1.12442	1.11705	1.03808	1.06787	1.03452	0.79712	1.03722	1.10384	1.13721	1.14013	0.981747	1.10341	0.732819	1.03719	1.06847	0.873403	0.91095	1.0556	1.07808	1.07816	1.42006	1.12596	1.18645	1.12452	0.986857	0.921156	1.19011	1.05078	1.21864	1.15757	1.09674	1.19595	1.03895	1.09398	1.10609	1.08713	1.08378	0.801645	1.34711	1.08769	1.18354	0.998808	0.84595	0.992723	1.05136	1.30509	0.990038
CCDC66	0.300106	0.351203	0.365827	0.328001	0.385847	0.287264	0.313147	0.311634	0.368154	0.319954	0.324182	0.240708	0.354495	0.341284	0.304476	0.342849	0.145664	0.283001	0.299447	0.27397	0.256984	0.304912	0.235233	0.293371	0.285616	0.270644	0.199332	0.340705	0.400163	0.301904	0.315589	0.215683	0.327778	0.393376	0.169278	0.248791	0.228536	0.329652	0.171472	0.267278	0.343441	0.323809	0.330574	0.215633	0.223911	0.322051	0.396687	0.374289
ARHGEF3	0.2697	0.31982	0.313802	0.370092	0.289437	0.300635	0.219121	0.338932	0.353569	0.331707	0.364347	0.30255	0.292331	0.297577	0.340871	0.346735	0.138114	0.305084	0.233411	0.334569	0.394525	1.35432	0.289826	0.415772	0.261277	0.258114	0.30933	0.441352	0.348494	0.269379	0.26967	1.19054	0.352626	0.2363	0.257387	0.23844	0.324836	0.293574	0.274544	1.09495	0.214231	0.245856	0.589603	0.183032	0.148845	0.498428	0.461816	1.80491
SPATA12	0	0	0.00640037	0.00928866	0	0.00331538	0	0.00365615	0.00674963	0.00180913	0.00110009	0	0.00087647	0	0	0.00428329	0	0.0078969	0.0010563	0.00476085	0.00781088	0.0400142	0	0.0139019	0.000751624	0	0.00344316	0.00889424	0.0192104	0.007713	0	0.0266465	0.00467578	0.00362387	0.00462478	0	0.00677033	0.00237754	0	0.0234305	0	0.00229586	0.0224662	0	0.00466466	0.0216448	0.00395748	0.0211645
IL17RD	0.0169046	0.025175	0.0439926	0	0.0228153	0.0315655	0.0174828	0.0302821	0.0230993	0.0271562	0.0328196	0.0114656	0.0132681	0.0334544	0.0435934	0.00758962	0.0147747	0.0105535	0.0300312	0.018615	0.0401479	0.0669695	0.0291386	0.0334425	0.0519364	0.0222143	0.0251398	0.0391238	0.0254402	0.0378447	0.0261047	0.0568138	0.0228017	0.0306164	0.0265903	0.0298266	0.0281683	0.0133244	0.0127662	0.0423521	0.028653	0.0208446	0.0537979	0.00680463	0.035584	0.0333463	0.0172019	0.214751
HESX1	0.0141891	0.00468162	0.00767507	0.00677194	0.00792734	0	0.000983642	0.0115987	0.00465411	0.0040561	0.00965422	0.00800043	0.0129401	0	0.0110213	0.0104805	0	0.0187187	0.00526159	0.00864348	0.0102256	0.0078187	0.00190448	0.00893606	0.0148557	0.0115515	0	0.0060164	0.0137357	0.00377663	0.0113213	0.0279788	0.00704672	0.00859441	0.00443828	0	0.00294838	0.00434044	0	0	0.0139556	0.00408801	0.0408566	0.00778548	0.0105903	0.00283642	0.00630013	0.00935655
APPL1	0.218757	0.224315	0.205127	0.243618	0.213773	0.210509	0.17534	0.204273	0.23746	0.208328	0.230977	0.16333	0.190298	0.164536	0.197993	0.17051	0.147097	0.186129	0.197998	0.183713	0.25216	0.336267	0.149131	0.240067	0.204722	0.184646	0.228001	0.233054	0.226828	0.170619	0.192035	0.322545	0.254248	0.177083	0.199904	0.191146	0.188684	0.184747	0.0925053	0.161312	0.195437	0.206198	0.179239	0.212513	0.226769	0.244639	0.213762	0.411483
ASB14	0.00339658	0.0065592	0.0361245	0.0302524	0.012553	0.011641	0.0382742	0.0137455	0.0346653	0.0192473	0.0175518	0.00727468	0.00288034	0.0492419	0.00692642	0.0228585	0.00432071	0.00801827	0.02641	0	0.015906	0.0336029	0.00175536	0.0334995	0.0108248	0	0	0.0249886	0.0376739	0.0135028	0.0145647	0.0246933	0.0105973	0.0304867	0.000753583	0.00400042	0.00279854	0.0194594	0	0	0.0147419	0.0118601	0.116858	0.00687003	0.00797221	0.0463582	0.0283107	0.0269063
DNAH12	0.0296984	0.0238512	0.0462478	0.0172523	0.0237022	0.0297165	0.0569825	0.038102	0.0421563	0.0311027	0.0335895	0.0205802	0.0307539	0.0293706	0.0279631	0.0288086	0.0613095	0.0782707	0.0152911	0.0234302	0.0262363	0.020257	0.0200517	0.0350179	0.0219895	0.0334803	0.0384736	0.035317	0.0471985	0.0331815	0.0439988	0.0214571	0.0339585	0.0596432	0.017104	0.0221421	0.0504571	0.0483702	0.0109375	0.0109849	0.0328023	0.0413076	0	0.0324986	0.0320631	0.0313171	0.0505407	0.323363
PDE12	0.061128	0.0596516	0.0495106	0.0120448	0.0421553	0.00994841	0.0504481	0.0484132	0.0541502	0.0443522	0.0429705	0.0316964	0.0334127	0.0622426	0.0300232	0.0597866	0.0599337	0.0354448	0.0487841	0.0478032	0.046945	0.0524197	0.035938	0.0351828	0.0441844	0.0306899	0.00710033	0.0346978	0.0239508	0.0763529	0.0372361	0.0237464	0.0482496	0.0559597	0.0254316	0.0176587	0.0348099	0.0443	0.0126003	0.0283343	0.0184341	0.0187861	0.0272322	0.0288533	0.0343509	0.0540749	0.0397034	0.141623
ARF4	0.0798459	0.0852801	0.127532	0.0979472	0.159016	0.0996796	0.129533	0.120059	0.125319	0.0902084	0.162434	0.0772984	0.123627	0.142331	0.0878499	0.0793849	0.0666276	0.127173	0.116539	0.085661	0.110123	0.139949	0.0616761	0.124814	0.0855801	0.0980251	0.0694645	0.130809	0.121915	0.0782625	0.108922	0.151112	0.0899875	0.138256	0.0388449	0.063259	0.106413	0.0929006	0.0574667	0.0853839	0.142882	0.114295	0.142795	0.0259019	0.061395	0.110572	0.0812533	0.176887
DENND6A	0.181494	0.168181	0.213158	0.195378	0.14756	0.225606	0.167073	0.23989	0.239124	0.214006	0.212814	0.190184	0.189857	0.256557	0.185527	0.247211	0.121544	0.153114	0.204903	0.206134	0.188668	0.25528	0.14011	0.222967	0.16667	0.163949	0.16706	0.160614	0.188725	0.205914	0.20413	0.193521	0.196338	0.187996	0.15664	0.142894	0.162686	0.202564	0.142353	0.188439	0.212328	0.221486	0.170686	0.114044	0.150935	0.174235	0.222689	0.180643
SLMAP	0.439115	0.37373	0.470625	0.372849	0.423508	0.412519	0.405896	0.462911	0.478093	0.452606	0.434439	0.439966	0.433727	0.367114	0.460256	0.413719	0.299434	0.37115	0.411141	0.435787	0.466215	0.522767	0.358069	0.458719	0.434934	0.306335	0.369605	0.342009	0.426467	0.359031	0.440013	0.475491	0.49211	0.517125	0.414466	0.365393	0.456106	0.449911	0.288181	0.492706	0.406682	0.497584	0.275178	0.327937	0.461258	0.491102	0.495737	0.521679
FLNB	0.103379	0.139484	0.129053	0.189998	0.156424	0.109371	0.190588	0.135356	0.158218	0.199973	0.140439	0.156693	0.160676	0.114628	0.171671	0.131872	0.0848515	0.113267	0.140233	0.119502	0.134428	0.111951	0.147737	0.164282	0.128333	0.0953283	0.0951135	0.116935	0.0826274	0.0989285	0.123229	0.111127	0.183067	0.158971	0.101606	0.127013	0.158956	0.193432	0.104262	0.120599	0.177462	0.144893	0.0730599	0.126978	0.115879	0.127567	0.18598	0.23691
DNASE1L3	0.00160463	0	0.00207326	0	0	0	0	0	0	0.000880554	0	0	0	0	0	0	0	0	0	0	0	0	0	0	0	0	0	0	0.00149237	0.00312309	0	0	0	0.00603824	0	0	0	0	0	0	0	0	0	0	0	0.00148776	0	0
ABHD6	0.262803	0.230123	0.340211	0.247974	0.166728	0.155956	0.18467	0.337701	0.273739	0.276889	0.264489	0.235875	0.210942	0.34243	0.26333	0.198134	0.146555	0.226733	0.245399	0.12435	0.232436	0.36676	0.188422	0.280462	0.210313	0.186515	0.125212	0.207673	0.29127	0.272027	0.293701	0.244983	0.335364	0.223679	0.226626	0.24672	0.230566	0.278023	0.212434	0.246217	0.23481	0.388082	0.376569	0.142123	0.230177	0.325852	0.234869	0.269778
RPP14	0.0422735	0.0316853	0.0510744	0.0172835	0.0407478	0.0427617	0.0417337	0.0210855	0.0340848	0.0377801	0.0354314	0.0319465	0.0315824	0.0258183	0.0317821	0.0331886	0.0257883	0.0554592	0.0387687	0.0309001	0.036267	0.056842	0.0297349	0.0476083	0.0355445	0.048871	0.0154932	0.038481	0.0235013	0.0217785	0.0339761	0.0716426	0.0342695	0.0290866	0.0153365	0.0307384	0.0417106	0.0400566	0.0323083	0.0506002	0.0227168	0.0397711	0.0462319	0.0341937	0.0327396	0.0427551	0.0302856	0.0755066
PXK	0.379668	0.310173	0.434786	0.413295	0.383255	0.322681	0.449012	0.468127	0.494795	0.396584	0.46091	0.332178	0.431224	0.240287	0.407806	0.306824	0.255322	0.316673	0.41577	0.409528	0.343917	0.322609	0.379331	0.405157	0.391935	0.320889	0.211988	0.343512	0.408644	0.432882	0.470175	0.315036	0.404282	0.469687	0.417099	0.365759	0.37929	0.434147	0.262618	0.207738	0.37775	0.421746	0.336818	0.398447	0.395786	0.415638	0.428935	0.280474
PDHB	0.0314428	0.0370038	0.0641124	0.00677194	0.0494528	0.0553233	0.0579773	0.0750777	0.0777569	0.0429417	0.0595199	0.0138226	0.0513413	0.0311914	0.030785	0.0312295	0.0107696	0.0511083	0.052172	0.0394503	0.0565969	0.0434649	0.0218865	0.0694992	0.0267061	0.0436539	0.0288569	0.0431088	0.0323509	0.0364708	0.0577063	0.0857004	0.0455768	0.0388551	0.0339024	0.0339956	0.0354606	0.0328821	0.0360502	0.0326909	0.05597	0.0312869	0.0536193	0.0382494	0.0154364	0.0677462	0.0361804	0.0279213
KCTD6	0.0603532	0.0431028	0.0554156	0.0683838	0.0398084	0.019411	0.124119	0.0747302	0.0854327	0.0720121	0.0539244	0.0518851	0.0470645	0.0173563	0.0495921	0.0340604	0.0252124	0.047029	0.0743553	0.0345896	0.0485568	0.089849	0.0366125	0.0739713	0.0582111	0.0696982	0.0221218	0.0928322	0.0680457	0.0512788	0.0708368	0.064956	0.0751426	0.0547564	0.0368605	0.0522629	0.0406742	0.0498921	0.0354305	0.0732882	0.053698	0.0662676	0.139195	0.0548059	0.0700938	0.0645229	0.0216695	0.123243
ACOX2	0	0.00349267	0.00449872	0.00858358	0.00131503	0.0040142	0.0026311	0.00187726	0.00780475	0.00259833	0	0.00122403	0	0	0	0.00239596	0	0.012565	0.00410672	0	0.00248521	0.00134046	0	0.0150589	0.00397164	0	0.0121929	0.00506408	0.00747984	0.00785878	0.00513738	0.00468501	0.000589777	0.00597399	0.0018286	0	0.00495422	0.00756357	0	0.00338356	0.00318517	0.00305418	0.0280076	0.00309251	0.00388643	0	0	0
FAM107A	0.0226643	0.0320148	0.0448753	0.0310424	0.0189592	0.0103503	0.140942	0.0470824	0.0215719	0.0183933	0.0123971	0.0160193	0.00650519	0.0237432	0.0158762	0.00783097	0.0633031	0.0106035	0.0296822	0.0181384	0.0261419	0.0768076	0.0126544	0.0172499	0.024103	0.0253062	0.0765698	0.0223326	0.0180943	0.0315143	0.0460973	0.0580233	0.0625684	0.0139525	0.0132643	0.00796484	0.0231528	0.0748668	0.015675	0.0915746	0.0142003	0.0111554	0.0363681	0.010709	0.0239155	0.0215904	0.00452186	0.110852
FAM3D	0	0	0	0	0	0	0	0.00155471	0	0.000529781	0	0.000996842	0.00121178	0	0	0	0	0	0	0	0.00189814	0.00135803	0	0	0.00389506	0	0	0	0	0	0	0	0	0	0	0	0	0	0	0	0	0.00178371	0	0	0.00194316	0	0	0.00149103
C3orf67	0.0420675	0.0357536	0.031882	0.0186736	0.0453271	0.0378288	0.0102098	0.0255108	0.0258404	0.0370831	0.0299433	0.0310654	0.0415475	0.0258183	0.0369601	0.0332366	0.0212997	0.0446285	0.0274555	0.017768	0.0234111	0.0286939	0.0250408	0.0416651	0.0356093	0.0232095	0.00733519	0.0380498	0.0434325	0.0127342	0.0307874	0.00755366	0.0332932	0.027476	0.022029	0.0317975	0.0339573	0.0182421	0.0197803	0.0187313	0.0443344	0.0370476	0.0220994	0.0556937	0.0182351	0.0399428	0.0549615	0.0352618
FHIT	1.91462	1.72584	1.86168	2.01588	2.06048	1.84443	2.04826	1.86497	1.95475	2.09589	2.21487	2.22359	1.95647	1.75582	1.98581	2.05536	1.83526	2.01683	1.90275	2.10627	2.00528	1.49172	2.0657	1.80239	2.08222	1.93043	1.75733	1.84048	1.83209	1.82505	1.96549	1.75856	1.98689	2.0576	2.07558	1.87092	2.02423	2.15314	1.93506	1.67452	1.94301	2.08813	1.64411	1.98599	1.79714	1.65451	1.99507	2.29555
PTPRG	1.79733	1.90016	2.02843	1.84733	1.99468	1.73023	1.73061	2.01389	1.92734	2.03915	1.7955	1.91764	1.8765	2.15657	2.01508	1.91781	1.58668	1.81507	1.90241	1.93917	2.08293	2.27644	1.79642	1.95839	1.90422	1.68119	1.58308	1.98618	1.79055	1.86609	1.86974	2.0533	1.9293	1.96834	1.84402	1.82482	1.72507	2.0324	1.63154	1.9187	1.88443	2.14233	1.84261	1.72696	1.89823	2.01312	2.10552	1.46678
C3orf14	0.0450995	0.0283309	0.0531471	0.0685283	0.0869471	0.0661533	0.0575753	0.0516286	0.0654238	0.0545919	0.0423701	0.0368573	0.0480784	0.0729765	0.0403162	0.0653572	0.0747652	0.060663	0.0617181	0.0334395	0.0427224	0.044656	0.0517158	0.0636652	0.0560028	0.0329467	0.0584837	0.056724	0.0407036	0.065298	0.0421767	0.0273626	0.0625154	0.0557187	0.0369183	0.0437444	0.024432	0.0828589	0.0401725	0.0680415	0.0573318	0.041934	0.143777	0.0701075	0.0297306	0.0518587	0.0194549	0.0823047
FEZF2	0	0.00136268	0	0	0.00812045	0.00382011	0.0073157	0.00380576	0.00394603	0.00434795	0.00108627	0	0.00633941	0	0.00718246	0.00339469	0.00740828	0	0.00255901	0.005406	0.00322333	0	0.0116952	0.00391162	0	0.00882664	0	0.00412464	0	0.00745375	0.00456898	0.0076329	0.00703844	0	0	0.00683468	0.00574637	0.00312086	0.0101689	0	0	0	0.0153447	0.00660873	0.00148817	0.00354422	0.00476622	0.00334149
CADPS	0.84177	0.734161	0.765905	0.841314	0.89937	1.05867	0.652258	0.854806	0.94001	0.876363	0.856899	1.04225	0.840927	0.873096	0.82396	0.715778	0.627295	0.670434	0.777357	0.875306	0.913768	1.06947	1.01873	0.795444	0.857612	0.780648	0.556018	0.772396	0.774333	0.828795	0.772949	0.77864	0.870955	0.7119	0.814377	0.704127	0.82057	0.833895	0.753097	0.860044	0.87743	0.615769	0.749146	0.920357	0.835394	0.661621	0.901169	1.09391
SYNPR	0.0634478	0.0955828	0.0738086	0.123105	0.100476	0.0978291	0.0876574	0.0952775	0.101923	0.0369927	0.0219892	0.0582282	0.0416769	0.0228093	0.0773334	0.077888	0.0872206	0.106527	0.0592843	0.0357727	0.0420883	0.0548584	0.0531831	0.0575917	0.0621551	0.0755397	0.104312	0.0794214	0.11345	0.0991303	0.0940847	0.0814676	0.0944537	0.0431869	0.0533107	0.0703436	0.0817065	0.0514974	0.0836096	0.0246783	0.039107	0.0588709	0.13281	0.0690027	0.0690352	0.0797609	0.0697928	0.0486125
SNTN	0.00800369	0	0.00347244	0.00722227	0.00633965	0	0	0.00206588	0.00136562	0.00179551	0.00122003	0.00532841	0.00745753	0	0.00242657	0	0	0	0	0	0.0049595	0.00421768	0.00281959	0.00308551	0.00342803	0	0	0	0.0056255	0	0.00095052	0.00577317	0.00436001	0	0.00277782	0	0	0	0	0	0	0.00836236	0	0	0.00229761	0.00306805	0	0.000685356
C3orf49	0	0.00465256	0.0178923	0.0313026	0.0054857	0	0.0139882	0.00263039	0.0281758	0.00454552	0.00643105	0.00145895	0.0037983	0	0	0.0132467	0	0.00263822	0.0165626	0.00376601	0.00863083	0.00920106	0.00434443	0.00754462	0	0.00387101	0	0.0101118	0.0231422	0.0203791	0.0111564	0	0.00867647	0.0143614	0.00264118	0.00709033	0.0116782	0.00298537	0	0.00350174	0.0113217	0.00407808	0	0.0117192	0.00373468	0.00745678	0.0226872	0.00591649
THOC7	0.104181	0.0725024	0.103622	0.0518896	0.0864442	0.0567366	0.0992305	0.0910714	0.0784808	0.0698323	0.098716	0.0628316	0.0742452	0.0356504	0.083865	0.0893031	0.0884799	0.0558185	0.110733	0.0652978	0.0783311	0.109229	0.0713596	0.084864	0.0386961	0.0659135	0.0646269	0.0976742	0.072535	0.057986	0.0892178	0.111922	0.0760815	0.0628378	0.045199	0.0760211	0.0839536	0.0530809	0.0681664	0.0493475	0.0728982	0.0914002	0.0646355	0.127302	0.0652147	0.054403	0.0675706	0.0699274
ATXN7	0.0433709	0.0292126	0.0392636	0.024797	0.0408401	0.0463563	0.034155	0.0452091	0.0477636	0.0577452	0.0724943	0.0299459	0.0580975	0.0541379	0.0371918	0.0325301	0.0668931	0.0200505	0.0716858	0.0378137	0.0580471	0.047785	0.0421585	0.0452121	0.0369706	0.0659186	0.0444704	0.0458449	0.0344127	0.0405474	0.0400513	0.0400199	0.0453833	0.0363702	0.025535	0.0477616	0.053149	0.0312091	0.0374883	0.075116	0.0322063	0.0332976	0.0302778	0.0434046	0.0311014	0.04045	0.0526891	0.0549731
PSMD6	0.0497068	0.0293803	0.0429699	0.0183819	0.0588323	0.0372545	0.0534635	0.0458936	0.0481846	0.035282	0.0409901	0.0240737	0.0473748	0.0167038	0.045053	0.0327025	0.023736	0.0505374	0.0419295	0.0392775	0.0378238	0.040354	0.0170925	0.0586902	0.0544486	0.0279472	0.0217404	0.0736833	0.0406785	0.0341967	0.0772744	0.0488483	0.0384	0.0401525	0.0245345	0.029383	0.0574522	0.0419965	0.0233652	0.0420802	0.0460314	0.0317045	0.0858994	0.0333134	0.0253711	0.0627471	0.030484	0.0788645
PRICKLE2	0.293488	0.335863	0.384512	0.398773	0.37668	0.392202	0.692445	0.451552	0.489679	0.491801	0.456366	0.394705	0.362661	0.340394	0.399973	0.338993	0.329953	0.43355	0.329463	0.370619	0.372173	0.613059	0.39996	0.471	0.449359	0.327238	0.277573	0.419434	0.390674	0.377303	0.415132	0.511546	0.429758	0.449293	0.363001	0.382604	0.407999	0.444474	0.301061	0.504847	0.40857	0.408196	0.289845	0.428292	0.431634	0.375063	0.400463	0.531372
ADAMTS9	0.228624	0.21774	0.229486	0.12847	0.178121	0.0909255	0.215308	0.230641	0.119576	0.160974	0.21646	0.193435	0.193281	0.264317	0.12317	0.132297	0.130161	0.0837545	0.231494	0.120484	0.15875	0.834041	0.105928	0.165062	0.175638	0.189372	0.103589	0.545949	0.194511	0.1704	0.276482	0.830525	0.190957	0.229083	0.159306	0.14711	0.146408	0.217487	0.168095	0.361488	0.156925	0.236834	0.200948	0.185273	0.195219	0.508232	0.117062	0.574842
MAGI1	1.04565	1.08309	0.994019	1.03248	1.12362	1.01912	0.777294	0.890179	1.0995	1.11634	1.17392	1.07607	1.09753	1.04569	1.03755	1.06782	0.897548	1.16011	1.02033	1.11331	1.15094	0.660738	1.13926	1.32153	1.06979	1.12709	0.898077	0.858681	0.966338	1.04864	1.02289	0.582259	1.04387	1.32195	1.02359	1.13806	1.01384	0.925631	0.988582	0.800623	1.10604	1.11736	0.886064	0.957357	1.01548	0.900135	1.33965	0.284893
SLC25A26	0.178592	0.188812	0.172384	0.21745	0.163732	0.194417	0.14531	0.196307	0.209622	0.173373	0.202441	0.198914	0.194108	0.214762	0.126035	0.161026	0.133189	0.310206	0.23342	0.159522	0.188662	0.173552	0.148713	0.176986	0.142838	0.174105	0.0670971	0.18442	0.139652	0.209204	0.155086	0.207737	0.220982	0.204345	0.131248	0.158234	0.140488	0.159197	0.105313	0.162061	0.147619	0.237826	0.196808	0.141728	0.164314	0.181392	0.150384	0.21438
LRIG1	0.142106	0.142867	0.122295	0.08549	0.156889	0.186464	0.163946	0.194707	0.192194	0.184554	0.170429	0.187891	0.144136	0.178089	0.143563	0.190622	0.0600619	0.177509	0.162658	0.203469	0.164554	0.297811	0.100557	0.228821	0.186548	0.14717	0.0573913	0.114575	0.140818	0.0861366	0.154085	0.251504	0.151557	0.127811	0.152577	0.178986	0.14636	0.130853	0.109124	0.156554	0.159463	0.14668	0.155507	0.0871545	0.130352	0.242836	0.196428	0.447952
KBTBD8	0.00771357	0.00406773	0.00722938	0	0.0242099	0.00982841	0.00623141	0.00840064	0.0104329	0.00798189	0.00964	0.0020961	0.00980708	0	0	0.00564212	0.0151882	0.00981359	0.00525545	0	0.0131762	0.00879015	0.00542004	0.0133329	0.0126837	0.0057602	0.00727592	0	0.00750739	0.00548472	0.0104414	0.00526282	0.00610119	0.00552369	0.00681243	0.0142515	0.00247542	0.00403267	0.00545252	0.00613406	0.00642221	0.0020097	0	0	0.00429155	0.0104197	0	0.00589909
SUCLG2	0.294578	0.210302	0.274938	0.22443	0.231488	0.209398	0.166026	0.333325	0.333381	0.332068	0.391927	0.325003	0.366593	0.1676	0.239864	0.278282	0.18178	0.268427	0.258965	0.344059	0.358184	0.341551	0.287532	0.324631	0.340452	0.194613	0.168895	0.289636	0.257525	0.282611	0.266875	0.241131	0.306889	0.294403	0.238161	0.282608	0.162009	0.274961	0.168869	0.374482	0.273036	0.333031	0.145731	0.147024	0.21315	0.265172	0.33184	0.134796
EOGT	0.0587889	0.0388817	0.0339393	0.0128897	0.0404427	0.0282779	0.0249403	0.0549391	0.05904	0.0306245	0.0339904	0.0548257	0.0627732	0.0537379	0.0239492	0.0639103	0.0261781	0.0360016	0.038375	0.0528437	0.0485492	0.0517051	0.0248054	0.0536377	0.0239013	0.0504609	0.0423115	0.0337804	0.0324622	0.0172574	0.0248161	0.0505946	0.0380761	0.0269862	0.0325959	0.0325821	0.0308753	0.0232855	0.0311946	0.0407518	0.0456923	0.0350338	0.0576238	0.0164182	0.0233572	0.0487846	0.0328129	0.0524301
TMF1	0.128463	0.117447	0.121648	0.127602	0.130003	0.162208	0.179144	0.167981	0.132262	0.14005	0.157063	0.101096	0.14393	0.177957	0.127139	0.157156	0.0730733	0.105204	0.130384	0.134253	0.160357	0.187343	0.0863665	0.160059	0.135381	0.0984508	0.128094	0.151722	0.21326	0.118284	0.134273	0.186768	0.139042	0.174117	0.0932917	0.197808	0.158863	0.145485	0.0759815	0.105701	0.101747	0.169069	0.0764589	0.0929287	0.132704	0.126794	0.120546	0.281099
UBA3	0.217104	0.165322	0.258044	0.0851027	0.154303	0.180464	0.243484	0.260703	0.238652	0.183202	0.253189	0.19488	0.231938	0.344697	0.248392	0.190812	0.182331	0.187839	0.260589	0.185041	0.189149	0.277996	0.166458	0.204493	0.159571	0.177234	0.139978	0.178906	0.218425	0.17012	0.268793	0.307897	0.216699	0.22618	0.178303	0.124814	0.217702	0.242927	0.144674	0.225874	0.178737	0.215886	0.328382	0.130676	0.143946	0.253287	0.206641	0.201118
ARL6IP5	0.196524	0.201126	0.227921	0.163426	0.18368	0.139242	0.371111	0.239564	0.317658	0.157692	0.202729	0.135317	0.184584	0.203545	0.168307	0.159908	0.163116	0.218576	0.245407	0.177084	0.183294	0.309037	0.207244	0.170771	0.19432	0.148588	0.22736	0.220462	0.218513	0.13961	0.272242	0.279403	0.233052	0.218285	0.119519	0.141615	0.203239	0.227691	0.2179	0.1647	0.104248	0.180374	0.229731	0.224785	0.158461	0.24744	0.196802	0.173514
LMOD3	0.00559766	0.00293655	0.0058726	0	0	0.00430307	0.0133727	0.00328218	0	0.00189572	0.00631616	0.00312786	0.000470007	0	0	0	0	0	0.00569353	0.00157357	0.00553732	0.00414467	0	0.0024754	0.000663749	0.00347983	0	0.00165399	0.00499091	0	0.00358946	0	0.00138699	0	0	0	0	0.0011484	0	0.00368433	0.0078109	0.00923846	0.0231217	0	0	0.00309291	0	0.00255955
FRMD4B	0.451034	0.438286	0.611135	0.56124	0.493482	0.540993	0.29386	0.682042	0.742039	0.574979	0.625933	0.540328	0.531749	0.517653	0.610657	0.538141	0.318307	0.523581	0.589864	0.609622	0.677145	0.255915	0.649861	0.678652	0.59705	0.45666	0.408206	0.378323	0.46255	0.484083	0.464145	0.282257	0.499699	0.576425	0.429737	0.561798	0.491944	0.426258	0.348329	0.454222	0.633751	0.464824	0.210653	0.348936	0.401564	0.514539	0.614445	0.067939
MITF	0.452453	0.346396	0.458958	0.511828	0.613782	0.546685	0.456655	0.484103	0.575205	0.51674	0.579343	0.521045	0.543682	0.503386	0.543091	0.453559	0.347637	0.37763	0.608641	0.563166	0.541715	0.245863	0.430485	0.540674	0.458448	0.337626	0.300459	0.4953	0.353255	0.447275	0.501922	0.197183	0.436064	0.553797	0.38615	0.37196	0.284548	0.517916	0.233323	0.304315	0.448289	0.482644	0.319571	0.421594	0.422701	0.471267	0.543584	0.208759
MDFIC2	0.00499906	0.00769519	0	0	0.0045526	0.00274715	0.00211655	0.0028709	0	0	0	0	0.0028561	0	0.00246307	0	0	0.0112738	0	0	0.00616254	0.00224037	0	0	0	0.00619715	0.0167777	0	0.00918427	0	0.00271967	0.0101697	0	0.00127312	0	0.00133358	0	0.00274818	0	0.0108107	0.00701761	0	0	0	0.00187277	0	0.00658869	0.00146083
FOXP1	0.61324	0.606467	0.680838	0.700428	0.622632	0.660552	0.905273	0.67979	0.628756	0.655357	0.581343	0.542821	0.647204	0.591573	0.557969	0.501049	0.620758	0.60181	0.513211	0.614567	0.56689	0.553657	0.489497	0.59061	0.620226	0.516427	0.630807	0.744243	0.846759	0.774651	0.773763	0.501259	0.706025	0.629517	0.666997	0.562079	0.772311	0.889072	0.509964	0.563436	0.552837	0.904161	0.627647	0.867076	1.01496	0.512991	0.540359	0.439026
EIF4E3	0.0589269	0.0904131	0.0740573	0.0387778	0.0808773	0.0830913	0.0437628	0.0902809	0.0729702	0.0860489	0.0662766	0.0738912	0.0612806	0.0954831	0.0619428	0.0497149	0.0469891	0.0393741	0.0811014	0.0924258	0.0671361	0.101813	0.0777245	0.087516	0.0913349	0.0529301	0.030657	0.0300996	0.076118	0.0798429	0.0743888	0.0688854	0.0703199	0.0587576	0.0569853	0.0486301	0.0741595	0.0724657	0.0583173	0.0739802	0.0681699	0.0918468	0.0724814	0.0425396	0.0688968	0.0637066	0.0741892	0.103448
GPR27	0	0.0132025	0.00974854	0.0456305	0.00738864	0.0152987	0.0173616	0.0192288	0.0166082	0.00932417	0.00493545	0.00366855	0.00619789	0.0540573	0.0093106	0.0192313	0.00976396	0	0.00879356	0.0105971	0.0183112	0.00646264	0.0019844	0.0105867	0.0107126	0.0171412	0	0.0189957	0.00426912	0.00805151	0.00662766	0.012756	0.0156536	0.00847501	0.00529945	0.00146383	0.00872798	0.00198098	0.00655589	0.00799592	0.00232302	0.00642244	0.020984	0.0113097	0.00935855	0.00845643	0	0.0131544
PROK2	0	0	0	0	0	0	0	0	0	0	0	0	0	0	0	0	0	0	0	0	0	0	0	0	0	0	0	0	0	0	0	0.0076329	0	0	0	0	0	0	0	0	0	0.00210971	0	0	0	0	0	0.0548079
RYBP	0.174054	0.19544	0.211489	0.254683	0.202847	0.209701	0.309911	0.221014	0.251707	0.231666	0.223325	0.187843	0.194763	0.19553	0.2256	0.184716	0.247992	0.208208	0.231288	0.151508	0.211523	0.265715	0.168425	0.250413	0.120693	0.146116	0.192267	0.1993	0.176564	0.245035	0.243233	0.157346	0.207265	0.292665	0.112575	0.17097	0.202707	0.263244	0.120785	0.151043	0.203894	0.0927411	0.219412	0.204836	0.166545	0.218625	0.164761	0.555837
SHQ1	0.0769861	0.0627541	0.0848454	0.0780179	0.0477358	0.0932004	0.0735616	0.0805487	0.0597093	0.0908609	0.0780174	0.0626798	0.0844986	0.0738886	0.0620443	0.0512339	0.0510233	0.0706661	0.0625058	0.0480872	0.09213	0.0969835	0.0640499	0.0651857	0.0568702	0.0470891	0.0404423	0.0806237	0.07205	0.0910871	0.0628667	0.0629814	0.0679171	0.0662356	0.0332519	0.0239856	0.0733881	0.0748182	0.0264987	0.0641101	0.0762469	0.0766821	0.0406579	0.059951	0.0551965	0.0833572	0.0583686	0.129959
GXYLT2	0.0277005	0.0172433	0.0328164	0.0201198	0.0326615	0.0398965	0.0272472	0.0238742	0.0271774	0.0311264	0.0316193	0.0248867	0.0264211	0.0226652	0.0376004	0.0146419	0.0273647	0.0522176	0.0322333	0.0225957	0.0260674	0.0269237	0.0234055	0.038295	0.016712	0.0205517	0.00989041	0.0211099	0.0298613	0.0184189	0.0203158	0.0564362	0.0204157	0.0387657	0.0159038	0.0223461	0.0136338	0.0229181	0.0121142	0.0223639	0.0284693	0.0181541	0.0146854	0.0143183	0.0211553	0.0398048	0.018204	0.026932
PPP4R2	0.207781	0.227083	0.206316	0.144748	0.192782	0.245113	0.236204	0.191716	0.263294	0.269284	0.23326	0.200922	0.210562	0.264261	0.157511	0.179646	0.151298	0.182658	0.224442	0.227292	0.202807	0.29737	0.129898	0.259298	0.182197	0.193843	0.209622	0.228309	0.196501	0.159052	0.221888	0.275658	0.197677	0.286601	0.135664	0.150388	0.157888	0.234544	0.145157	0.180662	0.135088	0.227676	0.232865	0.175726	0.186832	0.271969	0.201261	0.303904
PDZRN3	0.116818	0.138185	0.0940376	0.151664	0.14937	0.135349	0.105953	0.202652	0.081265	0.0910349	0.079142	0.0778173	0.0836382	0.182081	0.228226	0.110316	0.107511	0.12566	0.0840837	0.115975	0.140592	0.0849079	0.122763	0.212718	0.158359	0.153723	0.175649	0.0867075	0.112089	0.103375	0.100279	0.0817982	0.101181	0.0760395	0.110282	0.183883	0.0904277	0.0737689	0.0775393	0.0712014	0.0637087	0.0472786	0.0693423	0.163176	0.109116	0.0586673	0.174693	0.0911585
CNTN3	0.917816	0.744182	0.839315	0.860556	0.555146	0.979381	1.2038	1.06645	0.596973	0.804061	0.912817	0.870218	0.703636	0.943787	0.602529	0.427782	1.14824	0.451946	1.10697	0.655905	0.672533	0.679014	0.75187	0.586062	0.70151	0.71381	0.558265	0.926298	0.771946	0.969971	1.20291	0.389099	1.06308	0.755169	0.94142	0.655078	0.768911	1.25864	0.903863	0.888614	0.736416	1.24602	1.04658	0.865113	0.938286	0.802621	0.604118	0.428045
FRG2C	0	0	0	0	0	0	0	0	0	0	0	0	0	0	0	0	0	0	0	0	0	0	0	0	0	0	0	0	0.00119229	0	0	0	0	0	0	0	0	0	0	0	0	0	0	0	0	0	0	0
ZNF717	0.219662	0.133643	0.241789	0.151691	0.161088	0.144739	0.19129	0.171853	0.170594	0.198861	0.192876	0.174602	0.1671	0.139618	0.117899	0.168143	0.106438	0.154274	0.183612	0.17038	0.203896	0.210149	0.159697	0.188736	0.23432	0.197286	0.133044	0.192082	0.177001	0.159163	0.210591	0.201061	0.197119	0.249332	0.148333	0.122507	0.148265	0.164657	0.103848	0.197835	0.168414	0.215403	0.0803899	0.160934	0.166461	0.199401	0.222976	0.283097
ROBO2	0.574042	0.677533	0.506538	0.747822	0.721055	0.796094	0.520647	0.51868	0.487266	0.272864	0.259156	0.365005	0.409113	0.405061	0.384901	0.486646	0.716143	0.569026	0.445391	0.537705	0.483141	0.358261	0.730424	0.458924	0.532801	0.786276	0.874884	0.63787	0.799295	0.721621	0.523147	0.45091	0.490963	0.420173	0.467299	0.471838	0.473506	0.300736	0.706355	0.529929	0.449487	0.460853	0.710756	0.62463	0.531751	0.420192	0.572991	0.48103
ROBO1	0.899367	0.98451	0.97288	0.976472	1	1.04058	0.975857	0.998728	0.926438	1.19368	1.01801	0.982153	0.967973	0.909801	0.84727	0.93149	0.925369	0.851425	1.03495	1.02181	1.03938	0.953007	0.962813	0.95171	1.20387	0.85833	0.863306	1.01401	1.00727	1.05421	0.945467	0.856931	0.937285	0.971642	0.939673	0.896368	1.06249	0.963631	0.667401	0.897142	0.952655	0.980024	0.728326	1.10476	1.08594	1.03023	0.846057	0.916019
GBE1	0.122474	0.174247	0.141528	0.129955	0.161543	0.140124	0.0795624	0.156962	0.16374	0.163541	0.18497	0.154114	0.180256	0.163487	0.150122	0.100484	0.108409	0.131181	0.126066	0.159067	0.197452	0.229927	0.161003	0.154322	0.110652	0.125655	0.0984685	0.105944	0.092345	0.102585	0.126148	0.192331	0.138554	0.118502	0.0869619	0.117429	0.0925894	0.13254	0.121481	0.131049	0.135443	0.0977921	0.134815	0.104885	0.110176	0.174714	0.205588	0.303521
CADM2	3.19037	3.11703	3.14472	3.17742	3.17318	3.2887	3.31608	2.24529	3.06532	3.28965	3.21513	3.18008	3.2449	3.04112	2.9756	3.12824	3.34248	3.06496	3.15255	3.09399	3.12729	2.81872	3.30798	3.03933	3.41401	3.3108	3.45941	3.31001	3.14267	3.17562	3.21446	2.69758	3.01624	3.16583	3.35282	2.96814	3.09298	3.12348	3.23391	3.11105	3.0668	3.19601	3.05224	3.45504	3.2819	2.94765	3.09917	2.78044
VGLL3	0.00268232	0.00311519	0.00466166	0	0.00317399	0	0.00432666	0.00436139	0	0.00114392	0	0	0	0	0.00199626	0	0	0.00769583	0	0.00364543	0	0.00118106	0	0	0.000964734	0	0	0.00710226	0.00323296	0	0	0	0	0	0	0	0	0	0.003584	0	0	0	0	0	0	0.00292423	0	0.00104407
CHMP2B	0.08853	0.0418036	0.0393358	0.0292633	0.0561	0.0653392	0.0664856	0.0417351	0.0589145	0.0534881	0.0542275	0.0412294	0.062997	0.0339487	0.0580073	0.0391556	0.0336756	0.041233	0.0510616	0.0559907	0.0415368	0.0643947	0.0381257	0.0468498	0.0809502	0.0425971	0.0679138	0.0672732	0.0920165	0.0697221	0.0738311	0.046307	0.0444226	0.0411197	0.0438967	0.0312991	0.0479094	0.0461065	0.0274116	0.0325801	0.0277848	0.0501211	0.0713974	0.0396764	0.0480317	0.0404959	0.0320183	0.0791645
POU1F1	0	0	0	0	0	0	0	0	0	0	0	0	0	0	0	0	0	0	0	0	0	0	0	0	0	0	0	0	0	0	0	0	0	0.00302189	0	0	0	0	0	0	0	0	0	0	0	0	0	0
HTR1F	0.00123624	0.00376552	0.00667513	0	0.00647892	0	0.00800709	0.00470724	0.00205162	0	0	0.00363996	0.00284476	0	0.0022914	0	0	0.0093261	0	0.00381593	0.00179104	0.00206361	0.00299397	0.00462653	0	0.0168977	0	0	0.00269778	0.00409938	0.00290518	0.00849355	0.0024908	0.00319791	0.00170844	0.00385288	0.00645851	0.0034005	0	0	0.00379573	0	0	0.00339364	0.00103449	0	0	0
CGGBP1	0.112515	0.173289	0.221589	0.334748	0.224268	0.100512	0.376139	0.12673	0.230497	0.192241	0.260965	0.1659	0.184652	0.163852	0.128651	0.190271	0.159463	0.22129	0.244529	0.169509	0.219872	0.203695	0.13781	0.236888	0.200548	0.170797	0.197876	0.155405	0.269465	0.214273	0.257234	0.188947	0.171157	0.295986	0.0598626	0.136141	0.133637	0.184365	0.136423	0.138046	0.188801	0.212224	0.241784	0.150991	0.146508	0.272399	0.172442	0.208457
ZNF654	0.236243	0.220482	0.297357	0.374177	0.357402	0.244013	0.227237	0.210122	0.317871	0.287584	0.315011	0.243206	0.232285	0.193206	0.239866	0.248099	0.145541	0.23677	0.268085	0.252873	0.254053	0.356423	0.240223	0.304956	0.26016	0.234237	0.221867	0.274253	0.25251	0.254031	0.274153	0.26289	0.26079	0.28077	0.248062	0.274587	0.213425	0.28998	0.153132	0.331649	0.239027	0.309013	0.344099	0.291638	0.293323	0.411297	0.338757	0.477417
C3orf38	0.158323	0.102495	0.135924	0.100538	0.10251	0.128098	0.139265	0.0685229	0.111408	0.146956	0.127409	0.134042	0.114633	0.136165	0.09755	0.076864	0.0860625	0.134443	0.135209	0.132803	0.143302	0.143207	0.100439	0.105902	0.0711414	0.0999833	0.110491	0.110553	0.166812	0.127452	0.143655	0.163218	0.120721	0.120396	0.0946569	0.0919733	0.117046	0.0877063	0.0797554	0.110124	0.0890744	0.196464	0.0992551	0.0914912	0.104937	0.110298	0.134138	0.17188
CSNKA2IP	0.00888693	0.0205407	0.00989777	0.0073774	0.00365128	0.0192089	0.00722704	0.0116838	0.0166622	0.0102739	0.00738061	0.0200101	0.00718781	0	0.0182686	0.00317261	0.0237772	0.00676819	0.0148923	0.0149336	0.0242759	0.0198622	0.0101942	0.0169652	0.00558032	0.0259468	0.0310791	0.0225616	0.0308193	0.0219956	0.0380538	0.0482469	0.0128117	0.0209226	0.0151409	0.00821113	0.00605247	0.0136933	0.00497948	0.01062	0.00703936	0.018158	0.0175389	0.00903527	0.0108793	0.00920899	0	0.0950501
EPHA3	0.0475259	0.0467745	0.0402926	0.0809252	0.0464566	0.0186266	0.0455437	0.0408615	0.0555685	0.0250202	0.0158468	0.0286973	0.0206198	0.0326183	0.0341336	0.0525572	0.0620015	0.0548894	0.0336751	0.0515421	0.0174602	0.0181247	0.0468423	0.0300349	0.0357186	0.0332462	0.10124	0.0262368	0.0546959	0.0601114	0.033095	0.0299237	0.0360205	0.0230536	0.0130572	0.0125938	0.0308167	0.0353572	0.0432284	0.0465627	0.047367	0.0419672	0.074943	0.0316324	0.0410795	0.0259325	0.0144066	0.0267323
PROS1	0.0512936	0.0565914	0.0359391	0.0815824	0.0599021	0.0510153	0.044383	0.0641177	0.0620807	0.0491221	0.0668508	0.0399089	0.058896	0.0903943	0.0481823	0.076429	0.0222624	0.0516171	0.0252932	0.0415125	0.0538164	0.150067	0.03277	0.0377085	0.0575727	0.0440367	0.0221818	0.0907842	0.0666758	0.0405273	0.0498429	0.217161	0.080907	0.0898229	0.0377332	0.0507949	0.0647235	0.0318084	0.0253021	0.155688	0.0336428	0.0463299	0.163622	0.0416893	0.034891	0.0982201	0.0666657	0.389226
ARL13B	0.150865	0.140349	0.132109	0.162863	0.0862758	0.103849	0.0863128	0.105235	0.135603	0.125505	0.166984	0.121603	0.127315	0.152325	0.0997838	0.0779014	0.100226	0.120721	0.0997163	0.110489	0.170017	0.171733	0.114951	0.114663	0.12251	0.100583	0.0687226	0.135033	0.106953	0.12338	0.112245	0.123521	0.119698	0.110131	0.115618	0.121385	0.101574	0.11373	0.0810527	0.122974	0.147612	0.109279	0.155367	0.0605902	0.084823	0.104003	0.155759	0.258812
STX19	0.00506619	0.00443673	0.0180032	0.00973363	0	0.00256022	0.00245742	0.00942941	0.011991	0.00316637	0.00989891	0	0.0097087	0.0150886	0.00312213	0.0107255	0.0105241	0	0.00576337	0.00245666	0.00504254	0.014736	0	0.0116113	0.00448208	0	0	0.00521255	0.0202605	0.010173	0.00235053	0.0291537	0.00623098	0.0140773	0	0.00237094	0	0.00621479	0	0.00354252	0.0106387	0.00657243	0	0.0100727	0.0033019	0.0182342	0.0050785	0.00475084
DHFR2	0.0471524	0.025896	0.017655	0.00983168	0.030432	0.041613	0.0333417	0.0198768	0.0353055	0.0142167	0.0226521	0.0297324	0.0308045	0.0335467	0.0218142	0.0153506	0.0213067	0.0260175	0.0167514	0.0161075	0.0119925	0.0175659	0.0180161	0.0238898	0.0197906	0.048358	0.00830183	0.015754	0.0325082	0.0174906	0.0252816	0.0257506	0.0369723	0.0360992	0.0190024	0.0109716	0.0584223	0.0165261	0.0260507	0.0290648	0.0206433	0.0141983	0.0191472	0.0215396	0.0206041	0.0239171	0.0317314	0.0590898
NSUN3	0.175797	0.144618	0.199823	0.226798	0.145921	0.125617	0.072999	0.150438	0.161383	0.156481	0.192785	0.148252	0.153876	0.205068	0.114596	0.193274	0.103515	0.153632	0.184033	0.154821	0.184708	0.147239	0.1124	0.162967	0.131909	0.069919	0.0614579	0.118767	0.126356	0.197224	0.129298	0.12343	0.110832	0.147591	0.0849861	0.117166	0.132798	0.140653	0.0910495	0.0994396	0.139102	0.134312	0.220253	0.0905361	0.0843394	0.149102	0.188759	0.109912
MTRNR2L12	0.0935519	0.0906944	0.0499367	0.0792612	0.0385214	0.0281911	0.0512882	0.0374042	0.0354099	0.0560199	0.104251	0.0773058	0.0343998	0.032255	0.0215653	0.00882532	0.0305582	0.0117571	0.0227395	0.0312003	0.00479447	0.0460685	0.0980701	0.0294567	0.0840002	0.0734948	0.0802167	0.0662121	0.0519305	0.0742113	0.0340925	0.027175	0.0686246	0.0705536	0.10822	0.0832389	0.0374074	0.0427479	0.132028	0	0	0.0422313	0	0.0409297	0.0119726	0.060353	0.0339687	0.0352849
EPHA6	0.284742	0.228485	0.146797	0.34191	0.303299	0.291345	0.199188	0.175147	0.271393	0.24539	0.181839	0.242666	0.183609	0.250359	0.242809	0.229945	0.201671	0.270738	0.152382	0.320578	0.267916	0.163381	0.248227	0.340606	0.197103	0.282789	0.256754	0.203077	0.336301	0.284331	0.193269	0.140809	0.174771	0.164498	0.144137	0.231815	0.224946	0.109542	0.222614	0.110943	0.235499	0.2034	0.301856	0.271937	0.185533	0.159293	0.211471	0.161927
ARL6	0.137258	0.104641	0.09397	0.0536629	0.0797477	0.110933	0.0883337	0.104268	0.0737037	0.0784625	0.0859943	0.0748917	0.0944131	0.0154449	0.094328	0.0853093	0.0596688	0.0391939	0.1074	0.0939319	0.0889372	0.0786688	0.0841384	0.0829415	0.0877051	0.127572	0.0754769	0.135035	0.0633642	0.0994636	0.109184	0.096631	0.0856645	0.116095	0.0879347	0.123195	0.108998	0.109328	0.0746593	0.13227	0.0619305	0.108093	0.0701364	0.105787	0.103738	0.116268	0.0813105	0.0644849
CRYBG3	0.042167	0.034556	0.0380596	0.056075	0.0309659	0.0378833	0.0297154	0.0426314	0.0640508	0.0321278	0.039251	0.0411846	0.0445749	0.0415651	0.0277396	0.0441235	0.0556077	0.0266253	0.0216932	0.0341747	0.021572	0.0471324	0.0294369	0.0453644	0.0250608	0.0409021	0.0288435	0.0180967	0.0402744	0.045119	0.0379001	0.0312888	0.0285277	0.0739672	0.0140977	0.0344475	0.0231972	0.0328852	0.0214393	0.0264647	0.0454264	0.0155838	0.0396258	0.0305594	0.0287819	0.0293948	0.0815638	0.0393607
RIOX2	0.039178	0.0394786	0.0532352	0.0687205	0.036995	0.0638116	0.0581607	0.0517236	0.0520092	0.0606362	0.0644489	0.0675689	0.0666104	0.09647	0.0618266	0.0467605	0.0156501	0.0371794	0.0542705	0.0306726	0.0431949	0.0826933	0.0483989	0.0631643	0.0604219	0.0482207	0.0168911	0.0207112	0.0533501	0.0404757	0.0411979	0.0281826	0.0658278	0.078941	0.040558	0.0560083	0.0390488	0.0482882	0.0415583	0.0809498	0.0551566	0.0404608	0.0542317	0.0377517	0.0303814	0.0718749	0.0571792	0.0679909
GABRR3	0	0	0	0	0	0	0	0	0	0	0	0	0	0	0	0	0	0	0	0	0	0	0	0	0	0	0	0	0	0	0	0	0	0	0	0	0	0	0	0	0	0	0	0	0	0	0	0
OR5K1	0	0	0.00108235	0	0	0	0	0	0	0.000800552	0	0	0	0	0	0	0	0	0.00116417	0	0	0	0	0	0	0	0	0	0	0	0	0	0	0	0	0	0	0	0	0	0	0.00235808	0	0	0	0	0	0
CLDND1	0.126142	0.101427	0.101975	0.154707	0.0785195	0.129739	0.133819	0.176799	0.126573	0.0768066	0.103074	0.0742652	0.117689	0.0461077	0.0943596	0.0625107	0.0305743	0.0973595	0.119856	0.13067	0.104527	0.10975	0.0932533	0.133227	0.102123	0.202556	0.124006	0.138779	0.154067	0.111759	0.141951	0.136032	0.14147	0.0774056	0.0551783	0.0741895	0.0912878	0.108109	0.0932244	0.084864	0.0907403	0.0462181	0.0916238	0.0935105	0.112158	0.0965721	0.116517	0.116963
CPOX	0.101921	0.096414	0.0767264	0.0519201	0.0841365	0.0671754	0.189141	0.0843848	0.11938	0.0841254	0.0748148	0.0727383	0.0910606	0.105135	0.0853901	0.0570967	0.060188	0.0741413	0.0809688	0.0627948	0.0655547	0.0736426	0.0810133	0.0861585	0.048165	0.0796368	0.0623369	0.0615484	0.085073	0.0944138	0.109864	0.102817	0.0590958	0.0885714	0.0633341	0.0592566	0.0961462	0.0701485	0.0536672	0.109208	0.0824236	0.0542075	0.0229205	0.0799112	0.0487773	0.0629561	0.0778245	0.111538
ST3GAL6	0.55833	0.447147	0.58226	0.378965	0.5536	0.470126	0.885006	0.526201	0.665575	0.634743	0.691493	0.579703	0.605095	0.575462	0.537646	0.650277	0.224854	0.573148	0.469981	0.61458	0.612425	0.432944	0.420013	0.686123	0.536259	0.345681	0.400612	0.40924	0.608853	0.544547	0.495271	0.575416	0.506554	0.674175	0.485657	0.481538	0.527008	0.569281	0.340722	0.351353	0.560058	0.54525	0.53517	0.620891	0.471231	0.579772	0.630289	0.401426
DCBLD2	0.356065	0.383345	0.348551	0.330166	0.323316	0.301128	0.249548	0.395515	0.456401	0.357401	0.383204	0.341579	0.385242	0.318831	0.372035	0.424312	0.278532	0.336091	0.322836	0.339297	0.391267	0.356322	0.326472	0.396093	0.268781	0.306848	0.233037	0.261168	0.269582	0.364159	0.359783	0.496168	0.38137	0.41178	0.358084	0.416734	0.291689	0.374252	0.181928	0.33727	0.361069	0.279642	0.474885	0.231025	0.285072	0.402774	0.401027	0.308626
COL8A1	0.0649171	0.0374953	0.0252821	0.0434581	0.0952423	0.0358739	0.0181622	0.0484812	0.0849248	0.160695	0.0415121	0.0702777	0.0478156	0.0454362	0.127826	0.0713822	0.0623941	0.04618	0.0276932	0.0894256	0.136191	0.0401974	0.0985809	0.104527	0.0873655	0.162605	0.038842	0.0419615	0.0278396	0.0854043	0.0448283	0.072423	0.0368064	0.140929	0.0423752	0.0783782	0.0128736	0.0519129	0.0165736	0.182751	0.0827138	0.00786602	0.0609631	0.00598056	0.0228501	0.0551026	0.11387	0.0473617
CMSS1	0.454793	0.426781	0.458639	0.383442	0.431925	0.35197	0.252828	0.445253	0.418152	0.519293	0.506338	0.469583	0.459331	0.48335	0.428591	0.379341	0.296947	0.415926	0.486352	0.498523	0.541379	0.609111	0.403442	0.459579	0.547415	0.414332	0.324713	0.478178	0.394739	0.484448	0.46696	0.411418	0.454389	0.461537	0.386656	0.349984	0.366348	0.378834	0.216549	0.490982	0.404142	0.557276	0.278038	0.437016	0.366011	0.555568	0.362382	0.543964
FILIP1L	0.0424154	0.0360859	0.0956315	0.157951	0.106747	0.0291272	0.0612893	0.102959	0.169966	0.0437278	0.081129	0.0242294	0.0437044	0.313637	0.03978	0.213288	0.0261501	0.108986	0.135452	0.0180605	0.113864	0.192243	0.0148312	0.189111	0.0450633	0.0147854	0.0227224	0.115206	0.207649	0.137719	0.0909289	0.133496	0.0650969	0.174676	0.0206544	0.02789	0.0492308	0.0576804	0.0145339	0.0536802	0.0555061	0.129605	0.36837	0.0107041	0.023065	0.230592	0.08784	0.0739762
TBC1D23	0.134327	0.144207	0.197145	0.153011	0.144357	0.154343	0.162775	0.19322	0.18291	0.188018	0.186511	0.140154	0.174495	0.0980166	0.153891	0.164609	0.149148	0.113268	0.159064	0.142884	0.199541	0.164975	0.159849	0.16257	0.136646	0.125216	0.0917998	0.149933	0.151962	0.15645	0.166321	0.171048	0.15115	0.153309	0.155186	0.120072	0.150524	0.151348	0.114417	0.107738	0.124249	0.141133	0.196788	0.143676	0.138879	0.170054	0.17447	0.198211
NIT2	0.0400423	0.0231343	0.0600853	0.0858521	0.068433	0.055413	0.0240906	0.0596571	0.0631496	0.0559633	0.0766144	0.0529819	0.0596484	0.0706572	0.062427	0.0729988	0.0611705	0.0917797	0.0426224	0.0465905	0.04826	0.0693761	0.0491367	0.0400931	0.0273769	0.035107	0.0171881	0.03543	0.0517134	0.0440634	0.0714761	0.0468074	0.0643093	0.0363162	0.0548259	0.0678876	0.0402769	0.0473077	0.0219837	0.0388778	0.0790948	0.0287404	0.0614916	0.04979	0.0425179	0.0946701	0.0775275	0.038965
TOMM70	0.134731	0.0922346	0.136314	0.100005	0.0958378	0.106336	0.137748	0.147038	0.164009	0.124193	0.153397	0.112201	0.129134	0.156603	0.11379	0.181635	0.0884444	0.109412	0.12662	0.106283	0.133011	0.166005	0.109373	0.164771	0.106972	0.139896	0.0691493	0.105796	0.0941685	0.140799	0.162312	0.165708	0.125937	0.153536	0.0707234	0.0914593	0.115056	0.146838	0.0446762	0.132588	0.111168	0.134771	0.184202	0.0838211	0.0943232	0.197427	0.13594	0.225574
LNP1	0.027333	0.0521396	0.0654039	0.0381703	0.0362478	0.022708	0.0265387	0.042484	0.039881	0.0360312	0.0390388	0.0385977	0.0308581	0.0324714	0.0375283	0.0303065	0.0132634	0.0322501	0.0315301	0.0635284	0.0325388	0.0435098	0.0176603	0.0400054	0.0303999	0.028911	0.0238683	0.0282204	0.0670218	0.0445041	0.0375881	0.00374802	0.0376688	0.034176	0.0521713	0.0351853	0.026064	0.0428507	0.0278871	0.0394988	0.0196939	0.0540223	0.00854237	0.0293085	0.0361625	0.0251112	0.0298218	0.0460633
TMEM45A	0.0230799	0.0343618	0.0427999	0.0452402	0.0627402	0.0770627	0.0368781	0.0771869	0.0947575	0.0654067	0.0701917	0.0404904	0.0473436	0.0532874	0.0638948	0.0602118	0.0310537	0.0333089	0.0523993	0.0677792	0.0430949	0.0381196	0.0771713	0.104807	0.0707126	0.0575919	0.0100258	0.045557	0.0557845	0.0548396	0.0386121	0.0332753	0.0417304	0.0901637	0.0401192	0.0907352	0.0315326	0.0583605	0.0335946	0.0840467	0.0731714	0.0255832	0.0203241	0.0512656	0.094885	0.078564	0.0816392	0.0189451
ADGRG7	0	0	0.00426683	0	0	0.00873283	0	0	0	0.00200721	0.00455762	0.00430329	0.00155646	0	0	0	0	0.00908246	0	0	0	0.00346228	0	0.00573116	0	0	0	0.00221517	0.00447125	0.0029483	0	0	0.000812454	0.0040092	0.00626336	0.107187	0	0	0	0	0	0.00167599	0	0	0.00204377	0	0	0.000929704
TFG	0.194083	0.162275	0.16664	0.238535	0.195721	0.241244	0.222494	0.248378	0.276666	0.252119	0.238102	0.211891	0.209725	0.17034	0.212116	0.195673	0.120558	0.228576	0.220834	0.207297	0.208505	0.234946	0.180235	0.172559	0.205744	0.184215	0.142045	0.205211	0.214244	0.20079	0.246729	0.210947	0.23725	0.184062	0.161568	0.219483	0.175964	0.213203	0.0940301	0.165865	0.203617	0.213055	0.185241	0.131958	0.186138	0.262085	0.109686	0.387215
ABI3BP	0.00439376	0	0.0154941	0	0.0139216	0.0108009	0.0106365	0.00882499	0.00918584	0.00795219	0.00465965	0.00505198	0.00552479	0	0.00828162	0.00635319	0.0158797	0.00531299	0.0119744	0.0166749	0.0132199	0.0134621	0.0125274	0.0112281	0.00167526	0.00915883	0.023955	0.0219296	0.0245382	0.0150766	0.00719997	0.045485	0.00649594	0.0148133	0.00201827	0.00872849	0.00848056	0.00589378	0.0129982	0.00885609	0.0128446	0.00967136	0	0.00428929	0.00122536	0.00826114	0.00653367	0.0526607
IMPG2	0.0248748	0.0301805	0.0209248	0.029969	0.0171251	0.0297795	0.034329	0.0233444	0.0369503	0.0404854	0.0699086	0.0477692	0.0414125	0.0298333	0.028738	0.0294653	0.0225876	0.00310058	0.0263022	0.0418769	0.0145353	0.00807322	0.0336196	0.015304	0.0180401	0.00672334	0.0563552	0.0792046	0.00958386	0.0348928	0.0407799	0	0.0214604	0.0435597	0.021332	0.0405013	0.0110321	0.0520802	0.0239838	0.0109461	0.0349322	0.00177928	0.0390296	0.0384707	0.0161337	0.011985	0.0394772	0.0102484
SENP7	0.595917	0.524007	0.614978	0.471767	0.638845	0.757539	0.632898	0.626198	0.700171	0.720589	0.683105	0.626135	0.613522	0.518062	0.572146	0.635703	0.381718	0.680883	0.63417	0.533922	0.611823	0.672172	0.454639	0.684048	0.598509	0.518972	0.337357	0.642943	0.57777	0.650907	0.585358	0.578442	0.621646	0.72342	0.530828	0.62846	0.534098	0.604367	0.295803	0.544038	0.627571	0.733878	0.634127	0.508355	0.567251	0.655403	0.679925	0.709017
TRMT10C	0.0501361	0.0332922	0.0212075	0.0590171	0.0268282	0.0087009	0.0811239	0.066702	0.0502666	0.035664	0.0392565	0.029711	0.0478325	0.0532026	0.031593	0.021264	0	0.0422203	0.0395026	0.0343527	0.0364238	0.0572627	0.0331553	0.0455187	0.0209472	0.0304733	0.128154	0.0332594	0.0255309	0.0545814	0.0720715	0.0424239	0.0543621	0.0292281	0.0261698	0.0436887	0.0442359	0.0715683	0.0286568	0.0535021	0.0325782	0.0186255	0.0237804	0.0264133	0.0270651	0.0541057	0.0393883	0.0615655
PCNP	0.140823	0.113267	0.180948	0.235611	0.176836	0.148754	0.217921	0.188354	0.200604	0.183829	0.219192	0.160215	0.185458	0.182342	0.171101	0.125863	0.119946	0.162508	0.213223	0.150682	0.145183	0.243353	0.161862	0.164382	0.192301	0.118555	0.123929	0.126444	0.190828	0.139679	0.221489	0.200234	0.182793	0.208376	0.123415	0.0859765	0.138861	0.180324	0.11111	0.166293	0.179172	0.220269	0.0990631	0.132129	0.180855	0.217447	0.139295	0.305615
ZBTB11	0.063238	0.0602428	0.0778139	0.0408027	0.0730884	0.0774987	0.135794	0.0854601	0.088659	0.0929307	0.0999931	0.063861	0.0786803	0.110465	0.0966732	0.109409	0.0729582	0.0664113	0.0727342	0.0653762	0.0979768	0.122671	0.0810685	0.0953362	0.0876638	0.0601341	0.0947316	0.0397533	0.0587927	0.0673448	0.0833957	0.0851391	0.103929	0.0678336	0.0574133	0.0634293	0.0836922	0.0824307	0.0896916	0.0772632	0.0671629	0.0869842	0.09767	0.062724	0.0504922	0.0705924	0.100062	0.18318
RPL24	0.0648083	0.0598061	0.0776217	0.08087	0.0958349	0.123359	0.103843	0.107492	0.103053	0.0403174	0.0652281	0.0495105	0.0562506	0.0786925	0.0660605	0.0485088	0.0358404	0.0241926	0.0938332	0.0821311	0.0750022	0.10834	0.0462493	0.0689501	0.0661196	0.0535924	0.0349127	0.0773903	0.0972341	0.111459	0.0914638	0.0590403	0.0952973	0.0826922	0.0350091	0.0494975	0.083722	0.104506	0.0884504	0.088174	0.0680646	0.0791596	0.0828558	0.056739	0.0652191	0.132145	0.0791951	0.0976734
CEP97	0.221837	0.287771	0.246662	0.232285	0.24888	0.190033	0.389082	0.230052	0.287395	0.234054	0.243706	0.2147	0.211917	0.175533	0.256622	0.14083	0.175918	0.227168	0.223249	0.231756	0.229303	0.271463	0.254049	0.264788	0.269162	0.223552	0.156575	0.247119	0.218081	0.174591	0.24141	0.19339	0.236982	0.267266	0.182706	0.277635	0.261648	0.279263	0.133373	0.18512	0.246232	0.18874	0.192336	0.24274	0.25558	0.212971	0.287261	0.151322
NXPE3	0.165943	0.172636	0.21502	0.111599	0.161307	0.139973	0.196093	0.247041	0.225652	0.188351	0.20467	0.191419	0.139859	0.150508	0.213346	0.126335	0.127164	0.122838	0.179639	0.155899	0.190116	0.274802	0.13657	0.199115	0.135773	0.134112	0.120025	0.189207	0.139349	0.154264	0.221503	0.263647	0.170352	0.152971	0.145071	0.160259	0.173768	0.257519	0.124487	0.154078	0.114119	0.137747	0.141555	0.152295	0.232021	0.178075	0.121819	0.352987
NFKBIZ	0.0679101	0.0716775	0.0821306	0.0802265	0.0960363	0.0670705	0.0859865	0.119784	0.0678386	0.084953	0.0642824	0.0570012	0.0508296	0.0290759	0.0489511	0.0447809	0.0391498	0.0438169	0.0827529	0.0594555	0.0611901	0.17204	0.0540293	0.065729	0.0556613	0.0774522	0.109777	0.0955219	0.0627458	0.0749893	0.103369	0.109632	0.0749874	0.0554348	0.0518096	0.0653052	0.081789	0.0977427	0.0787001	0.104067	0.034762	0.0615676	0.0807768	0.0836628	0.0762465	0.0856558	0.0682734	0.229819
ZPLD1	0.00643	0.00676873	0.00900885	0	0.00779807	0.0103308	0.00459734	0.00417522	0.0130986	0.00674693	0.00574973	0.0149952	0.0104724	0.0113121	0.0196972	0.0215431	0	0.00521132	0.00601935	0.0044201	0.00520841	0.00551132	0.00924232	0.0134335	0.00343851	0	0.00813017	0.00459641	0.0185051	0.0145654	0.00275422	0	0.00627923	0.00519338	0.0127654	0.00504704	0.00531872	0.00747359	0	0.00734034	0.0229078	0.0145367	0	0.00499249	0.00191499	0.00167132	0	0.00133886
ALCAM	1.46004	1.28963	1.43626	1.48947	1.50416	1.56338	1.53467	1.41901	1.46925	1.67528	1.61277	1.45541	1.55671	1.13288	1.47935	1.20546	1.24214	1.09416	1.55366	1.388	1.4844	1.42149	1.67017	1.47093	1.7364	1.38916	1.36093	1.57822	1.32895	1.38531	1.48022	1.28071	1.33816	1.4271	1.49661	1.57461	1.55372	1.53756	1.38842	1.4216	1.36249	1.31886	1.03723	1.61001	1.8029	1.37252	1.46023	1.12895
CBLB	0.45837	0.307386	0.430067	0.312075	0.427211	0.388536	0.306451	0.40687	0.452625	0.493328	0.420998	0.39051	0.455668	0.380909	0.348208	0.314428	0.306488	0.37782	0.427602	0.400331	0.475063	0.419041	0.338681	0.441088	0.43067	0.337824	0.291815	0.408175	0.430732	0.363167	0.417081	0.26603	0.398061	0.417346	0.393018	0.285438	0.296352	0.339061	0.285029	0.41401	0.361577	0.392912	0.309075	0.354826	0.411077	0.470433	0.419023	0.38151
CCDC54	0	0	0	0	0	0	0	0	0	0	0.00144043	0	0	0	0	0	0	0	0	0	0	0	0	0	0	0	0	0	0	0	0	0	0.000643104	0	0	0	0	0	0	0	0	0	0	0	0	0	0	0
BBX	0.655554	0.560745	0.662578	0.473312	0.595148	0.696987	0.843203	0.649755	0.585826	0.695681	0.734123	0.618145	0.641132	0.556454	0.501444	0.486745	0.481344	0.44224	0.570929	0.62558	0.562166	0.711171	0.607296	0.57405	0.662504	0.467953	0.613096	0.653549	0.679632	0.618914	0.673396	0.511879	0.596408	0.633682	0.619987	0.616764	0.589496	0.683076	0.436705	0.626476	0.575583	0.768491	0.480631	0.581699	0.677985	0.705654	0.620751	0.708955
CD47	0.398773	0.294985	0.348925	0.362092	0.408237	0.416453	0.357131	0.453862	0.450186	0.344018	0.387313	0.324116	0.329942	0.342474	0.305546	0.363413	0.29299	0.339011	0.391063	0.366639	0.356838	0.451631	0.289522	0.334136	0.352002	0.355601	0.402415	0.46306	0.557534	0.357357	0.389975	0.512755	0.419698	0.304542	0.371628	0.251899	0.386336	0.398431	0.255385	0.409714	0.337706	0.435438	0.625465	0.292286	0.37311	0.336985	0.302726	0.600123
IFT57	0.0574615	0.0653005	0.0654213	0.0681103	0.0657737	0.0366387	0.0730975	0.0692993	0.109545	0.0629589	0.0919101	0.0561253	0.0866003	0	0.0367444	0.0284506	0.0432408	0.0378994	0.0522116	0.0697004	0.0681284	0.0938644	0.0494936	0.0389491	0.0703687	0.072323	0.0831243	0.0601326	0.0701964	0.080343	0.0664929	0.0961213	0.0744197	0.0714619	0.0452228	0.0345095	0.0579755	0.06208	0.0574675	0.0660331	0.0623583	0.0443813	0.0636637	0.0427904	0.0657777	0.0925036	0.0791923	0.127536
HHLA2	0	0.00164936	0.00412862	0.0112397	0.00336293	0	0.00428384	0.00209049	0.00178936	0	0	0.00293698	0.0011591	0	0.00674795	0	0	0.00981933	0.00321469	0.00358124	0	0.00294984	0.00298544	0.00627649	0.00325392	0	0	0	0.00597332	0	0.00187572	0.00445508	0.00138882	0.00420881	0.00183542	0	0	0.00278361	0.00493778	0.00556858	0	0	0	0	0	0	0.0170918	0.00440185
MYH15	0.0015579	0.00387748	0.0101829	0.00722227	0.0214405	0.00395397	0.0010973	0.0502844	0.0059994	0.00896055	0.0241211	0.0149706	0.0146272	0.0173358	0.014722	0.0072369	0.00668381	0.0241755	0.00463185	0.0145293	0.0104848	0.0036681	0.0121066	0.00977368	0.00401229	0.00384847	0	0.00926334	0.0103748	0.00604421	0.00808567	0.00730184	0.00707875	0.00972016	0.00403755	0.0159657	0.00243843	0.000618056	0.00373165	0.00307207	0.00439278	0.00871288	0	0.00428148	0.00187308	0.00246651	0.0149612	0.0109153
CIP2A	0.0708366	0.033089	0.0267122	0.0534487	0.0575294	0.0242479	0.0108806	0.0164466	0.021728	0.0223956	0.0351214	0.0302962	0.02448	0.0416315	0.0203374	0.0446984	0.00611278	0.104357	0.026851	0.050919	0.0225057	0.0280497	0.018244	0.0246788	0.0164445	0.031358	0.0565172	0.0240316	0.0344928	0.0227592	0.0198558	0.0123468	0.0319495	0.0174995	0.0172315	0.0291994	0.0075653	0.0104141	0.0259797	0.00682495	0.0252371	0.0244657	0.0560624	0.0281872	0.00937377	0.0215829	0.0161062	0.0414334
DZIP3	0.379563	0.380158	0.350121	0.341168	0.322092	0.370742	0.461449	0.426088	0.339891	0.327493	0.359885	0.380839	0.343524	0.409195	0.271799	0.346208	0.277389	0.405345	0.307407	0.388545	0.363492	0.352667	0.341779	0.310029	0.343818	0.34354	0.299677	0.393738	0.411033	0.289736	0.401457	0.38938	0.342185	0.284637	0.39552	0.365153	0.403678	0.301762	0.268719	0.347715	0.298437	0.366265	0.399671	0.305113	0.346708	0.318247	0.408111	0.372003
RETNLB	0	0.0019377	0	0.00677194	0	0	0	0	0	0	0.00165738	0	0	0	0.0023367	0.00337928	0	0	0	0	0	0	0	0	0	0	0	0.00371592	0	0	0	0	0	0.00213921	0	0	0	0	0	0	0	0	0	0	0.00120339	0	0	0
TRAT1	0	0	0	0	0	0	0	0.00125391	0	0.00142289	0.00121578	0.000776038	0	0	0	0	0	0	0.000953697	0	0.00267478	0.00168599	0.00191049	0.003403	0	0	0	0.00385235	0.00151207	0	0	0	0.000918706	0	0	0	0.00284584	0.00237168	0	0	0.00523759	0	0	0	0	0	0	0
GUCA1C	0	0.00220861	0.00205292	0	0.00648743	0	0.00175191	0.00198637	0.00914518	0.0083824	0.0032912	0.00345774	0.00894643	0	0.00197945	0	0.00840326	0.00801827	0.00574867	0.00276232	0.00206019	0.00232194	0	0.00261208	0.00353061	0	0	0.00498015	0	0	0.00655266	0.00842871	0.00807928	0.0110286	0	0.00368188	0.014868	0.00600307	0	0	0.0100487	0	0	0.00414394	0.00679342	0.00181699	0.0309396	0.00128835
MORC1	0	0	0	0.010192	0.00247395	0.00304116	0.00149125	0.00228001	0.00823394	0.00077622	0	0.000914331	0	0.0233507	0.0025981	0	0	0	0.00447153	0	0.00131127	0.00129116	0.00254726	0.00608992	0.00270706	0.0133244	0	0.00575517	0.0069502	0	0.00189162	0.0122491	0.00141697	0	0	0.00571893	0.00430243	0.0100926	0	0	0.00725377	0	0	0.00565	0	0.00451078	0	0
C3orf85	0	0	0	0	0	0	0	0	0.00212653	0	0	0	0.000692133	0	0	0	0	0	0	0	0	0	0	0.00486672	0.00264179	0.00482859	0	0	0.00224796	0	0	0	0.00190874	0.00159054	0	0	0	0	0	0	0	0	0	0	0	0.00344654	0	0
DPPA2	0.00196024	0	0.00247797	0.00867997	0	0	0	0	0.00184525	0.00105605	0.00173806	0	0.00127702	0	0	0	0	0	0	0	0	0	0.00127527	0	0	0	0	0	0.00183328	0	0	0	0	0	0	0	0.0056717	0	0	0	0	0	0.0292268	0	0	0.00642383	0	0.000982624
DPPA4	0	0	0.00230969	0	0.00514859	0	0.00155477	0	0	0	0	0.00101104	0	0	0	0	0	0	0	0	0.0039694	0	0.000974994	0	0	0	0	0	0.00370997	0	0.00117418	0	0	0	0.00277492	0	0	0	0	0	0	0	0	0	0	0	0	0
NECTIN3	0.687939	0.588134	0.534582	0.580519	0.574341	0.60562	0.804405	0.554063	0.649633	0.687026	0.684203	0.61253	0.652281	0.529109	0.514103	0.569923	0.472248	0.399965	0.618127	0.631758	0.583338	0.475762	0.523238	0.550609	0.61469	0.564861	0.433039	0.640708	0.573182	0.668216	0.602308	0.499528	0.546118	0.613971	0.511266	0.53507	0.484743	0.577512	0.349457	0.485517	0.488975	0.50629	0.555226	0.591923	0.713269	0.462697	0.631566	0.453961
CD96	0.054001	0.0409237	0.0616763	0.0454562	0.0879558	0.050604	0.245955	0.0354771	0.0536216	0.116541	0.0869694	0.086682	0.0927439	0.09399	0.0487334	0.0646902	0.144198	0.0320486	0.0567986	0.042298	0.0485489	0.0503072	0.0883233	0.0497632	0.0588426	0.0612708	0.081192	0.126428	0.0522372	0.0495768	0.056758	0.0234237	0.0829132	0.157362	0.097691	0.0541276	0.12473	0.0769992	0.0440023	0.083403	0.0790021	0.0417694	0.0341663	0.112411	0.127197	0.0456521	0.074112	0.180135
PLCXD2	0.0442401	0.0571243	0.048522	0.0174953	0.0567821	0.0352627	0.0150327	0.047424	0.0586516	0.051659	0.0564102	0.0576755	0.0520203	0.0432821	0.038186	0.0670441	0.032769	0.0127706	0.0699415	0.0757472	0.0620198	0.0461117	0.069947	0.048419	0.0507115	0.0395553	0.0360867	0.0241436	0.0409042	0.0416191	0.0519716	0.0495654	0.0467649	0.0739306	0.0508219	0.0449067	0.028981	0.0370915	0.028876	0.0321533	0.0432082	0.0570459	0.0573608	0.0141606	0.0308846	0.0504246	0.0830373	0.0301438
PHLDB2	0.0247959	0.0214076	0.0171311	0.0290395	0.0190666	0.0084648	0.0209241	0.0246216	0.0332857	0.0179694	0.0168075	0.0222523	0.0137775	0.0173358	0.0249865	0.0404173	0.0362466	0.0479116	0.0249412	0.0210323	0.0303856	0.0205706	0.0393264	0.0278331	0.0275079	0.0125415	0.0373673	0.00375889	0.0334141	0.0241745	0.0255519	0.0231565	0.0224753	0.0218528	0.0269162	0.0148487	0.0203849	0.021405	0.0166396	0.0560845	0.0414216	0.0167336	0.0138939	0.0203443	0.0225349	0.0156265	0.0334897	0.0391876
ABHD10	0.093964	0.066166	0.0658065	0.0424062	0.0525801	0.0643074	0.0599827	0.0874492	0.0616246	0.0748942	0.0699526	0.05035	0.0707843	0.0531514	0.0516477	0.0526974	0.0403092	0.0639381	0.0653359	0.0821223	0.0587513	0.0704976	0.0564258	0.0616281	0.0536642	0.0471979	0.079371	0.0855518	0.0686589	0.0742725	0.0696285	0.0422622	0.0709557	0.0536539	0.030968	0.0484433	0.0395609	0.0515455	0.0766369	0.0570086	0.0592901	0.0332113	0.0147529	0.031594	0.0418653	0.0635292	0.0640706	0.0598405
TAGLN3	0.142586	0.159838	0.151735	0.123567	0.20119	0.203644	0.236422	0.219429	0.266206	0.131749	0.169613	0.138773	0.188593	0.149078	0.192698	0.135403	0.15022	0.125494	0.188387	0.190642	0.171315	0.129312	0.139075	0.156187	0.12375	0.166075	0.160149	0.199993	0.23326	0.145783	0.244698	0.146942	0.235123	0.175341	0.157283	0.199072	0.208737	0.15643	0.219714	0.144871	0.141403	0.186888	0.233236	0.174632	0.158984	0.121036	0.181816	0.0888073
TMPRSS7	0.00257119	0	0.00385422	0	0	0.00489009	0.00247791	0.00266272	0	0	0	0	0	0	0	0	0	0.00802749	0.00240806	0	0.00308103	0	0.00352648	0	0	0	0	0	0	0.00293639	0.00135629	0	0.00125842	0.00360894	0	0	0	0	0	0	0.0110334	0	0	0	0	0.00376696	0	0.00118473
C3orf52	0.00365003	0.00152356	0	0	0.00554885	0	0.00150811	0.00374789	0.00478026	0.00322307	0.0015061	0	0.00139869	0	0	0	0	0.00364281	0.00514862	0	0	0.00122392	0	0	0	0	0.0105905	0	0.00205935	0.00306091	0	0	0	0	0	0	0	0.00267184	0.00464637	0	0.0042934	0.00455732	0	0	0	0.003898	0	0.00569398
GCSAM	0	0	0	0	0	0	0	0	0	0	0	0	0	0	0	0	0	0	0	0	0	0	0	0	0	0	0	0	0	0	0	0	0	0	0	0	0	0	0	0	0	0	0	0	0	0	0	0
SLC9C1	0.00169452	0.00900041	0.0106954	0.0073774	0.0292798	0.00306234	0.0121303	0.0104821	0.00909577	0.0166769	0.0191797	0.00845607	0.0329772	0	0.0173258	0.0127341	0.0058452	0.0101252	0.00869106	0.0129795	0.00543103	0.00784142	0.00753573	0.00913821	0.0194818	0.0334132	0	0.0203555	0.0132863	0.0115513	0.0118138	0.0181102	0.00948355	0.007245	0.0157718	0.00159814	0.00698895	0.0183928	0.0208602	0	0.00785029	0.00615014	0	0.00360995	0.00619314	0.0155978	0.0032178	0.00420785
CD200	0.146231	0.180414	0.168552	0.13171	0.090388	0.111478	0.193318	0.173621	0.184246	0.152399	0.180149	0.131293	0.152066	0.169631	0.132366	0.141285	0.0771088	0.100867	0.194514	0.148679	0.127024	0.175343	0.125547	0.130825	0.105973	0.155655	0.175618	0.135777	0.159615	0.18845	0.199754	0.160324	0.175616	0.17912	0.121928	0.143865	0.155422	0.221385	0.0872552	0.141947	0.127707	0.166248	0.124333	0.175568	0.131428	0.161138	0.11767	0.105489
BTLA	0.00794792	0.00142741	0.00464358	0	0	0	0.00392883	0.00771015	0.00311662	0.00214477	0	0.00196765	0	0	0	0	0.00846532	0	0.00405491	0.00177479	0	0.00185804	0.00257925	0.00608226	0	0	0	0	0.0087576	0.00265078	0	0.00374802	0.00506217	0.00405105	0	0	0	0.00701634	0.00526117	0	0	0.00431678	0	0.0039641	0	0.00293771	0	0.00955105
ATG3	0.0579148	0.063319	0.0700771	0.0238395	0.0380589	0.0694709	0.0499358	0.0572906	0.0736077	0.0743778	0.0872963	0.0502337	0.0644644	0.0278356	0.0455644	0.0337858	0.0439658	0.0395472	0.0664473	0.0438187	0.0395421	0.0824336	0.0397199	0.0756864	0.0413661	0.0744262	0.0237779	0.0796674	0.0688258	0.0584514	0.0634707	0.111212	0.0622824	0.0462371	0.0528758	0.0596976	0.0471654	0.0543514	0.0321001	0.0502765	0.075548	0.0660777	0.0946443	0.028758	0.0309185	0.0849926	0.0743284	0.0826671
SLC35A5	0.0813081	0.0655858	0.104906	0.0488292	0.0505033	0.0850553	0.0928305	0.0877887	0.0889362	0.0848883	0.0906861	0.0624153	0.0876716	0.0844385	0.0565423	0.131675	0.0470834	0.0739262	0.0965047	0.0442193	0.0755268	0.0845799	0.0669288	0.0879386	0.0665533	0.0624549	0.0598266	0.0833223	0.0370799	0.0691262	0.088371	0.0735796	0.0693109	0.0833859	0.032318	0.0963284	0.0755679	0.0727151	0.0485692	0.0561434	0.0485236	0.0731832	0.0564519	0.0519873	0.0371989	0.0895407	0.0968662	0.0793957
CCDC80	0	0	0.00585591	0	0.00131503	0	0.00364106	0	0	0	0.00222245	0	0	0	0	0	0	0	0.0012502	0	0.00162979	0.00162473	0	0	0	0	0	0.0102206	0.00401004	0	0	0.00632524	0	0	0	0	0	0	0	0	0	0	0	0.00375955	0	0.0028584	0	0.0016214
CD200R1L	0	0	0	0	0.00393346	0	0	0	0	0	0	0	0	0	0.00252463	0	0	0	0.00149496	0	0	0.0015339	0	0	0.000964734	0	0	0	0	0	0	0	0	0	0	0	0	0.00361915	0	0	0	0	0	0.00435755	0	0	0	0
CD200R1	0.00734562	0.00374065	0.00282396	0	0	0	0	0.00256442	0.00379113	0.00377428	0	0.00237661	0.00304358	0	0.0026926	0	0	0	0.00665607	0	0	0.00266403	0	0	0	0.00505953	0.00420946	0	0.00650678	0.00268319	0.00691073	0	0.00641181	0	0.00352583	0	0.00487531	0.00259551	0.00204434	0	0.00333185	0.00264082	0	0.00853209	0.0112966	0.00224277	0.00431793	0.00780417
GTPBP8	0.0742777	0.03819	0.0464013	0.059034	0.0394422	0.0448275	0.12123	0.0661478	0.0569351	0.0649859	0.0625267	0.0643242	0.0537968	0.0556093	0.0336077	0.0415158	0.0380129	0.0222665	0.0537657	0.0613365	0.0630066	0.0687015	0.0389497	0.0631204	0.0518914	0.0462969	0.0111226	0.0456004	0.0418692	0.0374797	0.0567609	0.0557445	0.0362101	0.0488921	0.0350359	0.0218952	0.041642	0.0869472	0.0564176	0.0414917	0.0491561	0.0540853	0.0197799	0.0625742	0.0675051	0.0319743	0.0554932	0.0575876
NEPRO	0.111147	0.0695265	0.0941154	0.124719	0.111993	0.0865518	0.0777913	0.105731	0.117838	0.0902445	0.119538	0.0908976	0.0914415	0.111576	0.124827	0.110623	0.0566621	0.0977226	0.11137	0.106157	0.128982	0.142643	0.0707755	0.130083	0.0819729	0.0661511	0.0958118	0.0974653	0.0915361	0.0933455	0.0738363	0.135493	0.0793604	0.128994	0.0399062	0.0665155	0.0893506	0.0876479	0.0669386	0.0840845	0.0898464	0.0563766	0.160619	0.0338181	0.0560546	0.0893994	0.104535	0.104281
BOC	0.0130295	0.0422345	0.032966	0.0109323	0.0278773	0.0247398	0.0652924	0.0711027	0.0386319	0.0772981	0.0525	0.058346	0.0506812	0.0514207	0.0399423	0.0648613	0.0346529	0.044118	0.0408012	0.0439203	0.0340938	0.0688856	0.0209833	0.064141	0.0813193	0.0481043	0.0535265	0.0786145	0.0374587	0.0355643	0.00617601	0.0784381	0.0225314	0.0192216	0.0540034	0.067535	0.0381451	0.0413091	0.026356	0.0699573	0.0262083	0.0187565	0.0240503	0.0245859	0.0685948	0.0793053	0.0164243	0.0305362
CFAP44	0.0961164	0.167794	0.11287	0.115295	0.161608	0.116953	0.0811066	0.142762	0.0986777	0.144921	0.13245	0.12796	0.107035	0.0493048	0.149544	0.139822	0.0706039	0.148235	0.0886401	0.140628	0.124004	0.074403	0.177664	0.138733	0.0867731	0.118909	0.179967	0.114265	0.115412	0.0943855	0.105404	0.0792407	0.117292	0.103709	0.098184	0.133684	0.0881219	0.156771	0.0595511	0.0857976	0.139001	0.102938	0.066123	0.101523	0.107294	0.135372	0.0935897	0.0471597
SPICE1	0.105916	0.0640691	0.108069	0.0880684	0.101424	0.0870096	0.0586173	0.105486	0.0845729	0.0645479	0.104917	0.0760861	0.0689085	0.140556	0.0621227	0.07393	0.077912	0.0562174	0.0813909	0.0926859	0.0988826	0.0797553	0.0777018	0.0948347	0.0814458	0.0511043	0.0482199	0.106427	0.0880604	0.0853332	0.0563744	0.0679012	0.0775269	0.0859715	0.0543741	0.0517108	0.0690594	0.0587575	0.0510969	0.0859058	0.0880122	0.0528238	0.0794177	0.0471959	0.0627499	0.074703	0.0733039	0.0374561
SIDT1	0.042397	0.0425455	0.0467608	0.0211311	0.0197923	0.0893545	0.0546349	0.0469433	0.0542845	0.0233543	0.0173406	0.0582077	0.0379789	0.111749	0.0322361	0.0287154	0.0367983	0.0510093	0.0285552	0.0453569	0.043228	0.0305121	0.0457465	0.0347371	0.0468654	0.0362849	0.0509675	0.0538135	0.0577001	0.0389066	0.0474245	0.0320821	0.0340855	0.0276401	0.0472907	0.0244199	0.051315	0.0298574	0.0492169	0.0409006	0.0405208	0.0282853	0.152992	0.0548401	0.0700356	0.027634	0.0433438	0.0442416
USF3	0.183717	0.114801	0.127624	0.0859749	0.0780515	0.0989857	0.0869075	0.114497	0.16627	0.112766	0.139604	0.125039	0.136214	0.0560645	0.124927	0.156834	0.07126	0.153056	0.131835	0.136455	0.104472	0.133929	0.104431	0.117596	0.0899065	0.114212	0.0719113	0.110735	0.073444	0.108161	0.13737	0.13792	0.119879	0.103099	0.074764	0.144938	0.114257	0.125217	0.0762759	0.130794	0.103421	0.0878496	0.116358	0.0977696	0.120333	0.134704	0.0951957	0.103386
NAA50	0.173647	0.169709	0.204872	0.175167	0.144511	0.164708	0.217656	0.167281	0.152294	0.179238	0.213679	0.151032	0.141372	0.157197	0.150096	0.125227	0.0697963	0.162073	0.184227	0.18037	0.167752	0.245898	0.130156	0.135833	0.181273	0.130293	0.100708	0.121699	0.160768	0.143812	0.153085	0.231219	0.132892	0.144434	0.12833	0.124185	0.123734	0.142108	0.12107	0.198986	0.0865029	0.143556	0.140873	0.138732	0.148421	0.183986	0.173674	0.420031
ATP6V1A	0.276488	0.258991	0.257906	0.278433	0.292471	0.206612	0.280813	0.37615	0.32956	0.239381	0.310206	0.287974	0.296763	0.278749	0.255822	0.286461	0.190883	0.365687	0.302019	0.262434	0.311879	0.363461	0.200355	0.283138	0.249036	0.267554	0.185166	0.328928	0.255475	0.23964	0.315188	0.352775	0.339452	0.272198	0.180144	0.217959	0.188335	0.271029	0.214206	0.228885	0.271066	0.235041	0.21608	0.210244	0.233001	0.313222	0.308536	0.26254
GRAMD1C	0.545639	0.454927	0.498206	0.37885	0.293604	0.315619	0.645694	0.58459	0.317864	0.312575	0.406475	0.443751	0.335539	0.636898	0.265023	0.361314	0.309315	0.169087	0.633674	0.27145	0.317627	0.806245	0.277025	0.286354	0.332446	0.233076	0.331259	0.714771	0.582823	0.45149	0.656166	0.498582	0.480011	0.404879	0.444853	0.269177	0.447244	0.649706	0.402789	0.683986	0.442245	0.750847	0.761143	0.390821	0.542429	0.574174	0.242493	0.220939
ZDHHC23	0.0256059	0.0133146	0.0137728	0.00693422	0.00358743	0.0348591	0.0283819	0.0202939	0.00578288	0.00698104	0.00438471	0.00971381	0.0119712	0.0111347	0.0142732	0.0119629	0.0246485	0	0.0233805	0.0147574	0.0128388	0.0123236	0.00331348	0.00618874	0.00981777	0.00867648	0.0273865	0.0195859	0.0176183	0.0146818	0.0136313	0.0106652	0.0178015	0.0117801	0.010759	0	0.0112089	0.00228621	0.0164563	0.0221378	0.0127292	0.00551274	0.0294411	0.00808795	0.00762935	0.0260795	0	0.010108
CCDC191	0.0631417	0.0690691	0.0809279	0.0758971	0.0651461	0.0821214	0.0590453	0.106577	0.111803	0.114632	0.123117	0.0970853	0.100183	0.066195	0.0995741	0.0768284	0.030879	0.127759	0.0930737	0.0722881	0.0801931	0.0839357	0.107608	0.126643	0.0800736	0.107505	0.0575911	0.0663726	0.0703059	0.0659989	0.107037	0.106256	0.0904703	0.0932111	0.0771478	0.116398	0.0636979	0.0768584	0.037744	0.0879358	0.124498	0.056658	0.119989	0.0389914	0.066567	0.0687342	0.13656	0.0374399
QTRT2	0.0373961	0.0661562	0.0723293	0.0473795	0.0581148	0.0244841	0.0255691	0.0466843	0.0635069	0.0461274	0.051633	0.0322801	0.0361077	0.0365163	0.0370181	0.0435923	0.0226039	0.0745309	0.066332	0.0557988	0.0770159	0.0822822	0.0465756	0.0490877	0.0167853	0.0297476	0.0358858	0.0349857	0.0363187	0.0588536	0.0443505	0.0718643	0.0365732	0.0586961	0.0211624	0.0381264	0.0380585	0.0315343	0.0506534	0.0516337	0.0587847	0.0266552	0.0171093	0.028163	0.0203874	0.053255	0.0308291	0.0715007
DRD3	0	0.0115584	0.00221939	0	0.00504471	0.00355412	0	0	0.00664299	0.00361867	0.00409312	0	0.00404275	0	0	0.00877083	0	0.00859381	0.00402266	0	0.00345769	0.00418235	0.00655642	0.00488189	0.00280095	0	0	0.00429205	0.00715061	0.0027516	0.00270727	0	0.00147717	0.0032705	0	0	0	0.00951781	0	0	0.00549352	0	0	0	0	0.00354422	0.00675778	0.00436105
TIGIT	0	0	0	0	0	0.00626415	0	0	0	0	0.00122697	0.000650904	0	0	0	0.0030678	0	0	0.00335856	0	0	0.000689577	0	0	0	0	0	0	0.00384685	0.00241712	0.00173332	0	0.00104259	0.00219028	0	0	0	0	0	0	0	0.00164286	0	0.00223071	0	0	0.00395748	0.00360493
ZBTB20	2.1975	2.22311	2.35257	2.38785	2.46404	2.39389	2.76157	2.27259	2.40241	2.56933	2.49077	2.44236	2.32768	2.109	2.31582	2.11545	2.32767	2.25472	2.40188	2.31618	2.40833	2.24995	2.60449	2.4904	2.70871	2.40676	2.31637	2.60595	2.42803	2.41085	2.31646	2.11202	2.35872	2.3178	2.48138	2.36867	2.43412	2.46786	2.33493	2.52383	2.31716	2.1998	1.97778	2.76901	2.73786	2.26362	2.25732	1.98682
GAP43	0.215822	0.136337	0.13746	0.2776	0.302187	0.299536	0.238328	0.187977	0.198483	0.140414	0.114047	0.111319	0.120694	0.179051	0.213324	0.156904	0.108891	0.0924149	0.14958	0.190359	0.131299	0.423856	0.18821	0.214309	0.125709	0.153102	0.192675	0.254201	0.242457	0.276116	0.195222	0.658137	0.206678	0.15436	0.127734	0.147961	0.180263	0.0998929	0.236347	0.225845	0.152102	0.0802678	0.120425	0.210084	0.185764	0.175229	0.175331	0.846801
LSAMP	3.42361	3.285	3.31209	3.17459	3.35315	3.43854	3.25349	3.12422	3.22368	3.40228	3.37465	3.38399	3.33877	3.16517	3.21006	3.23814	3.23219	3.28252	3.25919	3.30473	3.36461	3.38796	3.43096	3.21504	3.45459	3.35384	3.42525	3.59998	3.32498	3.37376	3.24182	3.24088	3.19476	3.20693	3.48621	3.12907	3.2441	3.18329	3.33261	3.64444	3.31407	3.38591	3.14074	3.4584	3.3809	3.21922	3.22038	2.8668
IGSF11	0.340373	0.204365	0.286509	0.261348	0.21186	0.290977	0.373566	0.25782	0.286097	0.34618	0.384581	0.338068	0.218635	0.261892	0.234785	0.22827	0.22902	0.221523	0.409687	0.269441	0.403186	0.242365	0.389613	0.29365	0.195254	0.271132	0.185808	0.20553	0.174687	0.346831	0.279424	0.14955	0.231072	0.321877	0.148648	0.27806	0.24053	0.358112	0.184692	0.42191	0.272499	0.185956	0.106591	0.237623	0.252924	0.241669	0.253295	0.324693
AC083800.1	0	0.00554114	0	0.0132693	0.00335951	0	0	0	0	0.00143229	0	0	0	0	0.00354501	0	0.00668381	0	0.0046826	0.00261668	0.00245742	0.000668405	0	0.00694939	0	0	0	0.0012211	0.00536277	0.0125691	0.0030013	0.00423832	0	0.0021284	0	0	0	0	0	0	0.00295583	0.00284006	0	0	0	0.00574107	0.00590963	0.000539751
UPK1B	0	0.00206782	0	0.00710775	0.0029623	0	0.00797534	0.00269404	0.0115276	0.00143896	0.00368573	0	0.00358353	0	0	0.00303902	0	0	0.00244013	0.00246994	0.00225032	0	0	0.00667392	0	0	0	0.00781584	0.00339903	0.00312309	0.000941872	0.00544786	0.00161303	0.00597224	0	0	0	0	0	0.0090609	0.00477202	0	0.0153416	0.00382284	0	0.00746695	0	0.00959539
B4GALT4	0.050712	0.0574495	0.0499451	0.0775416	0.079423	0.0545657	0.0560974	0.0852731	0.0895023	0.0633778	0.103268	0.0685912	0.0551116	0.0683482	0.0911433	0.0492709	0.0302502	0.0894192	0.0707612	0.060176	0.120352	0.102942	0.0430772	0.0856435	0.0256589	0.0584444	0.0170757	0.0427914	0.0395419	0.0807708	0.0678617	0.0669077	0.0564526	0.0603204	0.0512737	0.0732377	0.0373096	0.0863053	0.0224291	0.0865991	0.0608062	0.0404468	0.0511137	0.0307654	0.0424909	0.0997518	0.0750689	0.122692
ARHGAP31	0.771737	0.657441	0.893193	0.626535	0.669064	0.796663	0.623711	0.946367	0.913594	0.832441	0.916509	1.08283	0.970416	1.14831	1.06571	0.730819	0.798473	0.961301	0.978393	0.842843	1.13692	0.791198	0.965547	0.933107	0.63176	0.851008	0.528406	0.532559	0.481436	0.7457	0.821982	0.659785	1.00685	0.803657	0.904242	0.808164	0.784128	1.06546	0.675283	0.785587	0.994011	0.833554	0.769604	0.636342	0.556581	1.06742	0.987844	0.40826
TMEM39A	0.075863	0.0765983	0.109526	0.0857013	0.0621457	0.105081	0.0988224	0.0980724	0.101434	0.115816	0.130392	0.0889854	0.102836	0.170902	0.0773303	0.0851104	0.0536426	0.0560383	0.115592	0.0827445	0.103287	0.125392	0.0738759	0.160436	0.0761135	0.0471431	0.0907636	0.1138	0.146585	0.0993506	0.0963537	0.154854	0.0905579	0.116464	0.0578722	0.0756535	0.0744845	0.0934328	0.054552	0.0833186	0.0966766	0.0698629	0.160504	0.0754324	0.0676489	0.112898	0.0798787	0.169322
POGLUT1	0.114464	0.0818215	0.185041	0.146827	0.0982802	0.148216	0.157046	0.139781	0.165	0.141794	0.124512	0.0992586	0.0912839	0.112367	0.121843	0.137699	0.0466466	0.117363	0.149808	0.100024	0.147118	0.163843	0.0919689	0.137765	0.106929	0.0694017	0.09146	0.13716	0.115723	0.112706	0.129427	0.240924	0.146326	0.217508	0.0611317	0.115084	0.116496	0.16082	0.0698421	0.145236	0.134811	0.180392	0.0575921	0.128875	0.123229	0.13975	0.123563	0.159411
TIMMDC1	0.110593	0.0617724	0.142796	0.0936183	0.074601	0.0717426	0.111848	0.112378	0.120849	0.0949365	0.0922175	0.0863399	0.0937757	0.107525	0.0853815	0.0948638	0.0923261	0.111898	0.116931	0.0995034	0.113	0.137085	0.0877368	0.106768	0.0856504	0.0643728	0.0820931	0.102382	0.122257	0.0846425	0.126122	0.160521	0.131299	0.12078	0.0828194	0.0454553	0.0954895	0.119562	0.0844709	0.0793758	0.0638319	0.110519	0.117391	0.0691791	0.110001	0.135704	0.0305646	0.164571
CD80	0.00279575	0	0.00179307	0	0	0	0.00236213	0.00279749	0.00181894	0.000596348	0.000819469	0	0	0	0.00419382	0	0	0	0.000957011	0.00481984	0	0	0	0	0	0	0	0	0.00217881	0	0.00187647	0	0.000902159	0.00350146	0	0	0	0	0	0	0	0	0	0	0	0	0	0.001898
ADPRH	0	0	0.00209248	0	0	0	0.00305645	0.0114022	0	0.00227315	0.00102443	0.00168867	0.00259142	0	0.00354577	0.00418225	0.00958639	0	0.00116557	0	0.00405114	0.00883719	0.00467326	0.00226842	0	0.00426144	0	0	0	0.00422177	0	0.00445508	0.00100204	0.00504617	0	0	0.00283498	0	0.0037037	0	0	0	0	0	0	0	0	0.00504841
PLA1A	0	0	0	0	0.00217118	0	0.00116766	0.00122539	0	0	0	0.000932286	0.000724157	0	0	0	0	0	0.00109018	0.00577626	0	0	0.00223375	0	0	0	0	0.00540871	0	0	0	0	0.00188739	0.00288484	0	0	0.00182577	0.00239532	0	0	0	0	0	0	0	0.0023343	0.00952873	0.00230285
POPDC2	0	0.00334869	0.014316	0.0153349	0.00731421	0.00719491	0.0116627	0.0154917	0.0179035	0.00475735	0.00912627	0.00967148	0.00943776	0	0.00484638	0.011085	0.00592684	0	0.00644278	0.00834668	0.0113548	0.00705608	0.00440849	0.0152838	0.0029776	0.00280173	0	0.00382039	0.00307562	0.00454718	0.00903953	0	0.00972352	0.00389974	0.00747902	0.0309512	0.0101768	0.0125265	0	0	0.00844454	0.00190812	0.0125936	0.0162309	0.00664781	0.00335126	0.0051134	0.00835574
COX17	0.0364314	0.0251803	0.0224411	0.0523297	0.0357213	0.0395419	0.055371	0.0458351	0.0281752	0.0514791	0.0440072	0.0352936	0.0409536	0.015262	0.00784147	0.0109137	0.0399707	0.0133674	0.0366834	0.0184339	0.0207698	0.0347067	0.0297184	0.0171475	0.0259543	0.0134005	0.0425305	0.0426301	0.0259081	0.0444087	0.0493626	0.0193593	0.0430834	0.0212558	0.00725217	0.0424217	0.0333324	0.0466418	0.0305357	0.0214166	0.0124372	0.0274535	0.0871167	0.0435041	0.039516	0.0265325	0.0215361	0.0353952
MAATS1	0.0335248	0.0523442	0.0234636	0.0451415	0.0220282	0.00730007	0.0346037	0.0274572	0.0129567	0.0228091	0.0316671	0.0207029	0.0119732	0	0.0169414	0.027252	0.0108635	0.0412909	0.0146055	0.0109956	0.0069433	0.042148	0.040759	0.0196903	0.0119238	0.0237426	0.0556685	0.0433274	0.0327322	0.030547	0.0218573	0.0263418	0.0202781	0.0228495	0.0348952	0.0333744	0.0078136	0.0297138	0.011539	0.0282728	0.017573	0.0214004	0.0126609	0.0314988	0.0231226	0.0265708	0.0051134	0.0902701
NR1I2	0	0	0	0	0.00598111	0	0	0.00103847	0	0.0016051	0	0.000636566	0.00110709	0	0.00232724	0	0	0	0.00148976	0.0029045	0	0.00125602	0	0.00310915	0.00227316	0	0	0	0	0	0.000640908	0	0.000690643	0	0.00175777	0	0	0.00566709	0	0	0	0.00162329	0	0	0	0	0	0.00332544
GSK3B	0.628616	0.725268	0.780103	0.867731	0.900686	0.862974	0.625029	0.805649	0.839125	0.826219	0.856063	0.76927	0.735881	0.662767	0.733798	0.726925	0.55935	0.679926	0.727759	0.87135	0.773082	1.01008	0.676759	0.825597	0.788562	0.678533	0.638925	0.859235	0.827237	0.781897	0.754277	0.953203	0.817526	0.766531	0.67019	0.776627	0.709237	0.655392	0.438019	0.815879	0.768195	0.794697	0.630451	0.566712	0.742709	0.915211	0.874391	0.643475
GPR156	0.0732306	0.065529	0.0981676	0.109705	0.0615093	0.0523954	0.0655917	0.0820347	0.079635	0.0705733	0.0673717	0.0646384	0.0646577	0.0467559	0.120034	0.0584486	0.100709	0.0582714	0.0755494	0.0980346	0.0850718	0.0740915	0.0871391	0.102183	0.0815555	0.0380265	0.05344	0.0330307	0.0309767	0.0624569	0.042341	0.0716738	0.0734286	0.0802531	0.0966738	0.115996	0.055582	0.0689882	0.0331245	0.106362	0.0605817	0.0430361	0.0138147	0.0737184	0.0497898	0.0857335	0.105795	0.0547428
LRRC58	0.0906924	0.0718773	0.13943	0.0411233	0.125674	0.113454	0.183116	0.140397	0.135965	0.149646	0.179474	0.113877	0.154653	0.0987061	0.0946715	0.0739157	0.075107	0.0839139	0.136819	0.0850107	0.140556	0.215386	0.104435	0.135994	0.0811352	0.105923	0.109439	0.117556	0.103416	0.107048	0.156817	0.185993	0.133533	0.139194	0.0738188	0.0941385	0.134501	0.154081	0.0752212	0.142693	0.0728413	0.138358	0.0975185	0.0931786	0.145455	0.228607	0.108233	0.185306
FSTL1	0.0279117	0.0190835	0.0633611	0.0548433	0.0630985	0.0327677	0.045885	0.0593149	0.0631471	0.0501468	0.0425189	0.0358053	0.0537502	0.0439671	0.0454341	0.033859	0.0245587	0.0318976	0.0309434	0.0443355	0.040464	0.0652498	0.0458774	0.0339996	0.0284599	0.053098	0.0176641	0.0226146	0.0429613	0.0570099	0.0350689	0.0389354	0.0423437	0.04947	0.043125	0.058687	0.0380184	0.0362181	0.0286105	0.0329908	0.0214367	0.0439489	0.0144625	0.0419074	0.0390771	0.0528993	0.0370522	0.0406527
NDUFB4	0.103008	0.0360364	0.0824283	0.138596	0.0691393	0.0727504	0.119146	0.102371	0.0981945	0.0481636	0.0677968	0.0485341	0.0504393	0.0755452	0.0416986	0.071624	0.0530636	0.0271794	0.0834854	0.0693289	0.078342	0.066812	0.0499933	0.0709617	0.0738035	0.048987	0.0425925	0.0963323	0.116189	0.0632032	0.0983597	0.0874495	0.0853288	0.080087	0.0549054	0.0517326	0.0791488	0.0850754	0.0410913	0.046444	0.0613505	0.0731357	0.0724981	0.0747833	0.0682941	0.0477448	0.0287236	0.0791787
HGD	0	0.00316123	0.00279374	0	0	0	0	0.00188053	0	0.00130815	0.00192851	0.00356203	0.00316187	0	0.00708168	0	0	0	0	0	0.00515581	0.00321042	0.00225935	0	0	0	0	0	0.00283448	0.00181724	0	0	0.00268293	0.002496	0.00156051	0	0.00302519	0.00367193	0.00490173	0	0.00378069	0	0	0.0111515	0.00313152	0	0	0.00198002
RABL3	0.0381396	0.0582909	0.0557102	0.0475183	0.0318751	0.0338555	0.0337041	0.0476918	0.0787845	0.0366176	0.0570615	0.0395149	0.0455863	0.0290887	0.0689121	0.0266493	0.0447813	0.0462185	0.055759	0.0673557	0.0682477	0.0390307	0.030865	0.0740057	0.0378794	0.0229833	0.0371922	0.0623088	0.0182765	0.0497993	0.0309462	0.0461281	0.0329359	0.0278745	0.0296492	0.0351087	0.038343	0.0303483	0.0310243	0.0332622	0.0270771	0.0337907	0.0392119	0.0136289	0.017838	0.0481739	0.0482172	0.0315472
GTF2E1	0.0227311	0.0262667	0.0314904	0.010192	0.0313416	0.0135788	0.023724	0.0271678	0.0221125	0.0236806	0.0187069	0.0284709	0.018708	0.0111347	0.0173744	0.0214671	0.00284449	0.0139114	0.0143161	0.022038	0.0150542	0.0288369	0.0173594	0.0457676	0.0083774	0.00807826	0	0.0167559	0.0074236	0.029425	0.0271479	0.0256393	0.0210623	0.0316938	0.0164948	0.0292974	0.0108683	0.024536	0.00432863	0.0367397	0.0281267	0.0141403	0.031148	0.00857132	0.00815986	0.0271199	0.0330584	0.0301662
STXBP5L	1.52296	1.40516	1.26631	1.28433	1.37738	1.29874	1.22221	1.33321	1.27145	1.27265	1.2409	1.43226	1.30603	1.19954	1.32477	1.37236	1.2534	1.30108	1.16395	1.21667	1.22061	1.29725	1.4298	1.34778	1.30321	1.46098	1.31796	1.27116	1.39574	1.28993	1.36654	1.43658	1.27636	1.31723	1.59739	1.43245	1.28669	1.2655	1.38489	1.32402	1.23262	1.25924	1.35496	1.15934	1.31865	1.24952	1.5147	0.955173
POLQ	0	0.00196426	0.00952986	0.0166661	0.00614451	0.0189183	0.0164436	0.0113706	0.0206673	0.0105665	0.009944	0.00485423	0.00673342	0	0.00563681	0.016294	0.00939626	0	0.0021284	0.00251037	0.00691239	0.0125278	0.00516044	0.0149014	0.00434233	0.00244919	0	0.0108578	0.0105859	0.0102735	0.0106554	0.0216188	0.00621343	0.00579858	0	0.00296635	0	0.00773402	0.00384181	0.00437479	0.0106806	0	0.0371729	0.00370252	0.0105982	0.0151492	0.00920638	0.00538551
ARGFX	0	0	0.00172245	0	0	0	0	0	0	0.000655523	0.000460873	0	0	0	0	0.00346428	0	0	0	0	0	0.00256373	0	0	0	0	0	0	0	0	0.00174173	0	0.000904561	0	0	0	0	0	0	0	0	0.0014549	0	0	0	0	0	0
FBXO40	0.00369297	0.00574113	0.00536286	0	0	0	0.000983642	0.00606971	0.00172896	0	0.00311094	0.000729102	0.00250927	0	0	0	0	0.00473864	0	0	0.00360181	0.00560115	0.00230941	0.00466843	0.00206052	0.00562442	0	0.00262113	0.00163839	0	0.00262411	0	0.00197091	0	0.00474843	0.00533308	0.00305883	0.00549469	0	0	0	0	0.0214046	0	0	0.00365344	0	0.00158679
HCLS1	0	0	0	0	0.00478383	0.0101248	0.00627923	0.00246898	0.00176756	0.000798465	0.00118605	0.00393871	0.00341708	0.0108804	0	0.00743246	0	0	0.0051305	0	0.0046122	0	0	0	0.00128075	0.00818449	0.0119408	0	0.00540519	0	0.0019899	0	0.00585103	0.00282961	0.00681225	0	0	0.00437955	0.0040831	0.00387172	0.00286709	0.00449739	0	0.00537768	0	0	0	0.0040918
GOLGB1	0.367549	0.405046	0.282111	0.253147	0.320137	0.258966	0.286129	0.337101	0.267349	0.315596	0.374455	0.306979	0.309425	0.329031	0.321071	0.225229	0.257271	0.300225	0.255575	0.303104	0.27435	0.289295	0.367466	0.362371	0.249141	0.360857	0.255095	0.331757	0.22892	0.297751	0.29718	0.305472	0.298562	0.336164	0.387609	0.414167	0.260495	0.359107	0.299432	0.267323	0.309044	0.320769	0.316621	0.272591	0.202302	0.304202	0.356865	0.437232
IQCB1	0.287708	0.200943	0.239838	0.263883	0.255176	0.220031	0.197481	0.310259	0.263119	0.261927	0.233624	0.221581	0.274076	0.215049	0.208558	0.199084	0.196823	0.231865	0.196435	0.243799	0.250373	0.350725	0.195089	0.221945	0.22587	0.192991	0.138132	0.214475	0.208728	0.222689	0.265421	0.290558	0.241411	0.244343	0.180921	0.203969	0.19887	0.213141	0.163789	0.169174	0.234154	0.300103	0.171615	0.156618	0.188679	0.222245	0.393657	0.308581
EAF2	0.0399254	0.0534034	0.0565657	0.0403054	0.0580798	0.0187776	0.0630724	0.0730996	0.0470901	0.0687991	0.0614237	0.0525016	0.0581752	0.0583847	0.0498654	0.0422955	0.025331	0.0478071	0.0515874	0.0753606	0.0584988	0.0593673	0.0623328	0.0562555	0.061472	0.0425132	0.0501689	0.0563612	0.0493129	0.0526321	0.0853227	0.0497606	0.064202	0.0665644	0.0259691	0.0678284	0.0412658	0.0398409	0.0558479	0.0664528	0.0624031	0.0291968	0.0210096	0.0514747	0.0397087	0.0396399	0.0847591	0.0398382
SLC15A2	0.0549164	0.049293	0.0366657	0.0726524	0.0895112	0.0259779	0.0602865	0.0615199	0.0487229	0.0628576	0.0594766	0.0710264	0.0486746	0.041798	0.0425883	0.0417638	0.0229471	0.0413634	0.0552091	0.0715328	0.0512108	0.0282275	0.0445303	0.0685414	0.047439	0.0574261	0.063939	0.0416199	0.054704	0.0871082	0.0627316	0.0366507	0.0630834	0.0820822	0.0407137	0.0509438	0.0716173	0.0489373	0.0231548	0.0441529	0.0475399	0.0597558	0.0354537	0.0311839	0.0720476	0.0341006	0.093059	0.0224331
ILDR1	0	0	0.00158552	0	0	0	0.00205247	0.00394794	0	0	0.00172056	0	0	0	0	0	0	0	0	0	0	0	0	0	0	0	0	0	0	0.00254202	0	0	0	0	0	0	0	0	0	0	0	0	0	0	0	0	0	0.00145161
CD86	0	0.00482983	0	0.013739	0.0111396	0	0.00499582	0	0.00581801	0	0.00281669	0.000565302	0.00127242	0	0.00248732	0	0	0	0.00137194	0	0	0	0	0.00470943	0.00607152	0	0.0152	0.00264248	0.00148583	0	0.00314728	0	0.00238528	0	0	0.00186795	0.00279854	0	0	0.0113185	0	0.00275885	0	0.00281763	0.00194316	0	0.0175375	0.0018514
CASR	0.00225828	0.00226282	0.00110673	0	0	0	0	0	0.00537207	0	0	0.000983254	0	0	0.0019541	0	0	0	0	0	0	0	0	0	0.00733148	0	0	0.00574409	0.00169507	0.00470671	0.00049602	0	0.00158261	0	0	0	0	0.00149473	0	0.00511027	0	0	0	0	0	0	0	0
CSTA	0	0	0.00154587	0	0	0	0	0.00261448	0	0	0.00158815	0	0	0	0	0	0.00635443	0	0	0	0	0	0	0	0	0	0	0	0	0	0	0	0	0	0	0	0	0.0013289	0	0	0.00491415	0	0	0.00638423	0	0	0	0
CCDC58	0.0403756	0.0434199	0.0530565	0.0448105	0.0453562	0.0241712	0.0454899	0.0554971	0.0548902	0.057177	0.0562387	0.0375341	0.0346971	0.0362262	0.0354555	0.0276664	0.0196693	0.0640995	0.0525822	0.0237173	0.054904	0.0344527	0.0247922	0.0484407	0.022353	0.0389348	0.0180725	0.0315669	0.0450867	0.0270265	0.0338289	0.0337727	0.0448271	0.0552424	0.0131203	0.0432795	0.05383	0.0457449	0.0089675	0.0588055	0.0492889	0.04369	0.0414518	0.0219767	0.0377933	0.0458974	0.0338022	0.0491963
FAM162A	0.142356	0.117032	0.126631	0.0471521	0.074311	0.073349	0.0958371	0.148036	0.120576	0.0836658	0.104616	0.0852575	0.109084	0.0589928	0.0904143	0.107972	0.0966265	0.056506	0.10626	0.0948595	0.0739721	0.092673	0.122858	0.0866109	0.0982068	0.162819	0.0837801	0.0982418	0.0797052	0.0921654	0.123744	0.121258	0.102796	0.0776372	0.10925	0.0890313	0.0991476	0.0907961	0.091333	0.131401	0.12613	0.123285	0.0748632	0.0837299	0.110873	0.143693	0.126353	0.101553
WDR5B	0.00276874	0.00537844	0.0113497	0	0.0235116	0	0.00854926	0.00781808	0.0201239	0.0143396	0.00684696	0.00560602	0.00607302	0.0167038	0.00837268	0.0033185	0.00934514	0.0119359	0.0143209	0.0142606	0.00780993	0.00287587	0.00622942	0.00975137	0.00830039	0	0	0.00431253	0.0026157	0.00816409	0.00609248	0.00849355	0.0148963	0.00893029	0.00542078	0	0.015199	0.00980853	0.00347461	0.00514063	0	0.0133595	0.0124991	0.00453735	0.00513214	0.0206134	0.00577944	0.0185951
KPNA1	0.234523	0.25237	0.269028	0.213895	0.225	0.278723	0.217456	0.282172	0.305498	0.301706	0.309177	0.252478	0.269239	0.348653	0.249367	0.171977	0.17267	0.254301	0.329716	0.271303	0.274993	0.339583	0.236188	0.358402	0.257356	0.207463	0.192266	0.201806	0.204579	0.216706	0.28949	0.428155	0.303678	0.260986	0.137827	0.200511	0.287768	0.235678	0.212889	0.313763	0.259867	0.276335	0.253776	0.217295	0.166084	0.300637	0.229582	0.4303
PARP9	0.0729546	0.160185	0.119837	0.0783039	0.0454351	0.0444434	0.301717	0.301628	0.0737701	0.0814774	0.062391	0.0943767	0.080206	0.168213	0.172854	0.0782277	0.0443275	0.105363	0.0666162	0.0330818	0.0760658	0.299352	0.0510533	0.14003	0.0827906	0.0462447	0.0919916	0.11507	0.0779306	0.0913764	0.0753835	0.199146	0.128667	0.0652261	0.111002	0.0736474	0.180069	0.15343	0.0510662	0.536238	0.0746081	0.096449	0.145551	0.0764921	0.0833945	0.153378	0.043638	0.322747
DTX3L	0.0477584	0.0353982	0.029243	0	0	0.0178285	0.0805986	0.110127	0.0404236	0.0232974	0.0200918	0.0345577	0.0178509	0.0329158	0.0374834	0.0306258	0.0323113	0.0467144	0.037375	0.0195164	0.0176424	0.0743073	0.0101906	0.0300414	0.0253414	0.0256491	0.0297478	0.0300782	0.0108003	0.0201223	0.0377133	0.0817752	0.0558977	0.021719	0.0364448	0.0333193	0.0383926	0.0587417	0.00750928	0.10881	0.0228921	0.0540277	0.033654	0.019708	0.0173035	0.0414445	0.0222216	0.159717
PARP15	0	0	0.00304033	0	0	0	0	0.00081029	0.0021119	0	0.00439755	0.000685477	0.00172253	0	0.00293912	0	0	0	0.00117357	0	0.0011141	0	0	0	0	0	0	0	0.00184928	0	0	0	0	0.00265589	0.00326763	0	0	0	0	0	0	0	0	0	0	0	0	0
PARP14	0.413378	0.266251	0.214178	0.117345	0.190963	0.208267	0.237792	0.382509	0.251345	0.209238	0.285737	0.33447	0.263867	0.345075	0.199048	0.22387	0.105122	0.207241	0.213693	0.239174	0.25298	0.359496	0.137932	0.344733	0.262985	0.223227	0.0863535	0.19851	0.222324	0.185207	0.225561	0.22552	0.228177	0.208337	0.284182	0.327605	0.169071	0.211528	0.10321	0.632818	0.251667	0.147523	0.358603	0.126207	0.144832	0.237486	0.157089	0.226923
HSPBAP1	0.0625795	0.0443417	0.0718826	0.0274659	0.0544762	0.0362374	0.0405886	0.0623067	0.0495611	0.0684924	0.0754164	0.0662716	0.0627768	0.0735369	0.0887279	0.082139	0.0599982	0.0553821	0.0574433	0.0688064	0.0709675	0.0704757	0.0559827	0.0574263	0.0313661	0.0357378	0.018552	0.0780808	0.0479595	0.0957991	0.0620305	0.0589558	0.0623119	0.0448775	0.0318265	0.0492245	0.0528335	0.0561377	0.0262223	0.0526007	0.0281887	0.0541911	0.021648	0.0273272	0.0404941	0.0446942	0.0478808	0.131021
SEMA5B	0.103286	0.207775	0.191498	0.134341	0.180101	0.165303	0.257817	0.340508	0.309328	0.300605	0.221742	0.28942	0.172063	0.206823	0.263717	0.260622	0.114039	0.227896	0.178935	0.256771	0.289387	0.368552	0.302003	0.51864	0.249776	0.137014	0.0498342	0.100451	0.130092	0.0875622	0.121777	0.289137	0.27334	0.255888	0.172557	0.284433	0.264957	0.182396	0.128814	0.338736	0.249003	0.120635	0.120078	0.155489	0.259783	0.227494	0.215596	0.423057
PDIA5	0.00901706	0.0285102	0.0186917	0.00936666	0.00240581	0.011631	0.0111437	0.0232149	0.0197987	0.0158311	0.0207555	0.0144867	0.0207539	0	0.0203475	0.0136855	0.0155698	0.00644407	0.0117935	0.0192747	0.0209598	0.0410223	0.0157983	0.0273995	0.00477423	0.0150024	0.025823	0.0137217	0.00340654	0.0230111	0.0222949	0.0406533	0.0207214	0.0165057	0.00468329	0.0118276	0.0329586	0.0115021	0.00874467	0.0555949	0.00997625	0.00858425	0.0524787	0.0126744	0.0106142	0.0242793	0.0219085	0.0418391
SEC22A	0.252424	0.211574	0.196749	0.151896	0.164848	0.130918	0.134936	0.209418	0.199756	0.185624	0.214181	0.202823	0.225423	0.167126	0.201254	0.20996	0.144284	0.175601	0.17743	0.213787	0.1689	0.224991	0.172718	0.204564	0.188868	0.162068	0.188357	0.161114	0.16086	0.188827	0.166686	0.235236	0.194457	0.209599	0.171211	0.173163	0.187652	0.18702	0.137132	0.158596	0.175288	0.205436	0.155613	0.148979	0.154494	0.238487	0.260986	0.197157
ADCY5	0.146108	0.119767	0.164335	0.148542	0.0893822	0.0992797	0.101464	0.192104	0.222591	0.179809	0.179673	0.136367	0.169548	0.18092	0.203682	0.142346	0.101137	0.0785626	0.137084	0.214431	0.167503	0.254374	0.182173	0.224082	0.12321	0.0801339	0.0650858	0.0714553	0.0948458	0.170018	0.128461	0.172495	0.179383	0.152859	0.0560451	0.137826	0.133312	0.179553	0.0681883	0.220143	0.218557	0.0905229	0.0784326	0.0728163	0.130213	0.211404	0.310739	0.248607
HACD2	0.161803	0.150509	0.245578	0.225597	0.194684	0.129202	0.127448	0.206955	0.21282	0.213081	0.234538	0.232584	0.201605	0.295825	0.175127	0.150036	0.152857	0.130205	0.218122	0.135907	0.232594	0.192851	0.159787	0.173735	0.127409	0.125018	0.105244	0.149531	0.123731	0.173059	0.178219	0.219963	0.219208	0.196736	0.0804209	0.121037	0.151675	0.18947	0.0751343	0.179551	0.172437	0.172678	0.134818	0.172031	0.128009	0.184665	0.118094	0.144903
MYLK	0.011737	0.0126603	0.0409452	0.0172998	0.0309098	0.0193006	0.0164737	0.0413713	0.0199527	0.0219328	0.0113971	0.00797613	0.0101619	0.0591164	0.024738	0.0136579	0.00925984	0.0276212	0.0279015	0.0187959	0.0110341	0.0342797	0.018651	0.0295372	0.0059991	0.00319605	0.0186927	0.0288286	0.060147	0.0245297	0.0194734	0.048984	0.0192176	0.0310489	0.0103604	0.0048196	0.01884	0.0295963	0	0.0261168	0.0150751	0.0464263	0.0138939	0.0111322	0.0317212	0.022997	0.00819009	0.0246938
CCDC14	0.414032	0.303457	0.295966	0.377093	0.320068	0.370559	0.258833	0.328188	0.380453	0.334774	0.411729	0.322454	0.360742	0.358547	0.324709	0.355811	0.21861	0.364669	0.363356	0.362453	0.376747	0.27644	0.293102	0.331273	0.333594	0.296355	0.257137	0.324275	0.240926	0.284039	0.300345	0.30981	0.326549	0.281816	0.249563	0.269533	0.23178	0.228186	0.20175	0.251495	0.343445	0.264055	0.369721	0.25097	0.269636	0.294918	0.277566	0.251302
ROPN1	0	0	0.000818963	0	0	0	0	0	0	0	0	0	0	0	0	0	0	0	0	0	0	0	0	0	0	0	0	0	0	0	0	0	0	0	0	0	0	0	0	0	0	0	0	0	0	0	0	0
KALRN	0.761042	0.932379	0.630607	0.673243	0.764989	0.673551	0.650696	0.743032	0.753433	0.705194	0.695204	0.757888	0.808986	0.809228	0.743417	0.701411	0.827204	0.699671	0.565068	0.764015	0.713776	1.16373	0.770152	0.736562	0.72183	0.721191	0.78188	0.859987	0.723487	0.703966	0.813253	1.13127	0.845499	0.726514	0.745285	0.63352	0.711282	0.721	0.867594	1.03995	0.651897	0.660271	0.67626	0.704606	0.766139	0.714055	0.663817	1.55242
UMPS	0.0784565	0.089611	0.0950971	0.037552	0.057163	0.0560067	0.0666972	0.0778822	0.09045	0.0733072	0.0658402	0.0849243	0.0773963	0.119837	0.0727129	0.0812053	0.0371805	0.0460684	0.0658603	0.0554843	0.0593853	0.0802441	0.0714196	0.0981136	0.0565369	0.0573935	0.0115447	0.039554	0.0428522	0.0761477	0.0701064	0.044671	0.0703905	0.0961875	0.0509727	0.0926204	0.0768806	0.0561532	0.0456098	0.106651	0.0938235	0.0561188	0.0432883	0.0618905	0.0283751	0.118676	0.0672715	0.102936
ITGB5	0.0610357	0.0276832	0.0615171	0.0729425	0.0886428	0.0342074	0.0792728	0.0248218	0.137242	0.0866272	0.0652473	0.0771589	0.0672606	0.134784	0.0578151	0.0522038	0.04656	0.0750147	0.0693492	0.0954586	0.0791155	0.0426866	0.0642166	0.0772465	0.0938615	0.0760665	0.0699569	0.0481155	0.0617606	0.0454041	0.0528104	0.0429919	0.0827634	0.079652	0.057109	0.0604579	0.046991	0.0969995	0.0482214	0.0631323	0.0665685	0.0387243	0.0398182	0.0325575	0.0552752	0.0679473	0.106859	0.0663346
MUC13	0.00179681	0	0.00186861	0	0	0	0.00403708	0.00222369	0.00229363	0	0.00170843	0.00236216	0.0014066	0	0	0.00742814	0	0	0.00214454	0	0	0.0017774	0	0.00250456	0.00433566	0	0	0.00405239	0.00369828	0	0.000818058	0	0.00126776	0	0	0	0.00302519	0.00604745	0	0.00492263	0	0.00659217	0.0334513	0	0.00246061	0.00183328	0	0.00252445
HEG1	0.0956421	0.082359	0.113748	0.0805821	0.0706346	0.0999733	0.0734333	0.0804267	0.100318	0.11989	0.105246	0.139876	0.0983344	0.239831	0.111909	0.0793352	0.0652885	0.0924292	0.0750005	0.0694647	0.0935027	0.0790914	0.102791	0.152031	0.0634427	0.079503	0.0732524	0.0763553	0.107442	0.0752206	0.115528	0.0884917	0.112838	0.106963	0.125396	0.0849942	0.105566	0.128438	0.0634222	0.100933	0.097642	0.084194	0.0910854	0.0510949	0.0697244	0.0801345	0.0896855	0.0287558
SLC12A8	0.154749	0.0894651	0.113634	0.123871	0.114257	0.0843113	0.129591	0.15662	0.157446	0.15198	0.147653	0.119283	0.153647	0.202424	0.199776	0.129036	0.098405	0.205119	0.139645	0.120935	0.15568	0.0886546	0.136687	0.191732	0.07541	0.101289	0.0462145	0.0809533	0.0867467	0.125232	0.137173	0.0776201	0.182006	0.16728	0.0955772	0.149355	0.104516	0.131477	0.0846531	0.0819648	0.139192	0.132739	0.148494	0.113572	0.091327	0.0763966	0.154743	0.082345
ZNF148	0.616413	0.717623	0.694063	0.589836	0.667161	0.540876	0.619016	0.636396	0.649999	0.67635	0.730803	0.643017	0.598143	0.625834	0.538939	0.575087	0.462061	0.574331	0.592883	0.669512	0.665666	0.707756	0.546548	0.626758	0.695092	0.515315	0.373544	0.720274	0.606307	0.605458	0.591149	0.52081	0.679318	0.576892	0.559547	0.587716	0.557977	0.57219	0.383519	0.586257	0.566502	0.582606	0.551325	0.603901	0.608589	0.719992	0.549306	0.652721
SNX4	0.204568	0.167206	0.23027	0.194834	0.175571	0.132626	0.144501	0.23681	0.211444	0.17651	0.215934	0.188356	0.180745	0.265725	0.195241	0.155453	0.0882433	0.178173	0.17161	0.209593	0.203297	0.28453	0.149722	0.21543	0.18477	0.144979	0.0833311	0.194145	0.200506	0.224341	0.163074	0.338069	0.236776	0.162677	0.207207	0.131206	0.130979	0.18764	0.092263	0.157503	0.205361	0.207543	0.210405	0.12435	0.149733	0.300774	0.267948	0.202917
OSBPL11	0.0635849	0.083201	0.0991489	0.0624123	0.0664036	0.0505159	0.0663729	0.0761505	0.090163	0.0880461	0.103307	0.0864864	0.111929	0.0627447	0.0855854	0.100847	0.0715211	0.107678	0.0901981	0.0900809	0.0789559	0.1494	0.0636199	0.1139	0.0886925	0.0533346	0.050148	0.0752581	0.0925458	0.0821451	0.0974316	0.0869321	0.113528	0.0688806	0.05908	0.0759433	0.0734813	0.108465	0.0640383	0.18077	0.103431	0.105285	0.0913221	0.0667115	0.0751993	0.116974	0.157555	0.111467
ALG1L	0.00527791	0.0014087	0.00423367	0	0	0	0	0.00421392	0	0.000926166	0.00896246	0.00510993	0.00458239	0.0150886	0.00430904	0	0	0.0087657	0.00270032	0.00511281	0.00323736	0.00132801	0	0.00199169	0.00222171	0	0	0	0.00593924	0	0.00296285	0	0.00613504	0	0.00392881	0	0.00745644	0.00349719	0	0.00465085	0	0.00429611	0	0	0.00159525	0.00479255	0	0.00361493
ROPN1B	0.0016151	0	0.00138753	0	0	0	0	0	0	0	0.00113328	0.000792717	0.00434115	0	0	0.0020163	0	0	0.00602687	0	0	0	0.00237246	0	0	0	0	0	0.00421275	0.00479534	0.00111336	0	0.00112648	0.00419734	0	0	0	0.00376568	0	0.00267399	0.0145988	0.00936621	0.0138939	0.00453788	0	0.00683514	0	0
SLC41A3	0.0689936	0.0884939	0.0661826	0.115875	0.0433509	0.0933823	0.115707	0.0848886	0.0773047	0.0764565	0.0854983	0.0688856	0.0922308	0.0183851	0.0804913	0.0742656	0.0885237	0.0325739	0.0875843	0.0508809	0.0665899	0.112283	0.062166	0.0806211	0.0804652	0.0537153	0.0670874	0.0997868	0.0679887	0.0735495	0.0818487	0.0982076	0.100033	0.0689318	0.0303227	0.0634829	0.0580744	0.043523	0.054063	0.0902422	0.0166604	0.10283	0.0501236	0.0398016	0.0519716	0.0755803	0.0786939	0.062049
ALDH1L1	0.203985	0.194505	0.104626	0.154746	0.0840797	0.111647	0.194386	0.289802	0.134665	0.158514	0.16363	0.198025	0.201339	0.423025	0.17056	0.0958343	0.154514	0.133744	0.155961	0.0960595	0.137208	0.627374	0.147957	0.18403	0.100507	0.13115	0.0798907	0.269194	0.190352	0.130002	0.236681	0.404637	0.347409	0.163077	0.185154	0.155446	0.14155	0.255329	0.15239	0.530602	0.13049	0.33312	0.379649	0.117998	0.125708	0.273786	0.0633337	0.481998
KLF15	0.0577524	0.0748811	0.136578	0.0920972	0.0423561	0.0403043	0.223039	0.15492	0.0808046	0.0999832	0.0894572	0.0964643	0.0650634	0.173814	0.0706099	0.0623265	0.136553	0.0378834	0.0996773	0.0356066	0.0970805	0.249978	0.0980617	0.0851243	0.0424027	0.0364008	0.0604452	0.107672	0.111587	0.0618035	0.158846	0.0344636	0.192355	0.0788702	0.0705746	0.0532398	0.110789	0.245677	0.0813547	0.177914	0.0802991	0.145525	0.0720409	0.105143	0.161436	0.156052	0.0946344	0.137345
CFAP100	0.00486783	0.00329736	0.0162012	0.0386972	0	0.0026163	0.0041661	0.0140797	0.0296533	0.0113129	0.0138288	0.000933027	0.00218128	0.0109855	0.0075544	0.006816	0.00942209	0.00700781	0.0126101	0.00213907	0.0119651	0.0270992	0.00171662	0.0119336	0	0	0	0.00655879	0.00324021	0.0295131	0.0135941	0.013413	0.0208948	0.0128829	0.00281028	0.00593594	0.0031543	0.0055396	0	0.00791817	0.0171944	0.00275885	0.0286495	0	0.0021316	0.0333588	0.00946546	0.0169865
ZXDC	0.26647	0.27568	0.299848	0.171099	0.212294	0.215157	0.311159	0.328971	0.395567	0.279834	0.409814	0.265259	0.365182	0.531651	0.335438	0.285973	0.213654	0.270685	0.286	0.222922	0.309848	0.468564	0.214652	0.275944	0.185397	0.243321	0.140984	0.313929	0.176825	0.275905	0.333914	0.360444	0.343125	0.308902	0.184176	0.295015	0.250378	0.342462	0.194174	0.386904	0.350867	0.295464	0.315674	0.142685	0.20369	0.483495	0.402709	0.57466
UROC1	0	0	0.00149684	0	0	0	0	0.00402734	0.00247991	0	0	0	0.00199623	0	0	0	0	0	0	0	0	0.00132425	0.00156162	0.00237513	0.00223508	0	0	0	0	0	0.00277847	0	0.000639075	0	0	0.00903197	0	0	0	0.00448121	0	0.00309239	0	0	0	0	0	0.00732243
CHST13	0	0	0	0	0	0	0	0	0	0	0	0	0	0	0	0	0	0	0	0	0	0	0	0	0	0	0	0	0	0	0	0	0.000785322	0	0	0	0.00385439	0	0	0.00406582	0	0	0	0	0	0.00338179	0	0.0010625
C3orf22	0.00207296	0.00971011	0.00541587	0	0	0	0	0.001394	0.00226218	0.00083063	0.00149739	0.00517178	0.000808129	0	0.0132877	0	0	0	0.00343281	0	0.00193742	0.00238433	0.00784414	0.00999801	0	0	0.00344316	0.00210982	0	0	0.00451832	0	0.00197745	0.00503555	0	0	0	0.00220982	0	0	0	0.00174095	0	0	0.00102384	0.00435017	0.00609961	0.0147151
TXNRD3	0.0610366	0.0836012	0.0716708	0.0270909	0.0565762	0.0557587	0.0330089	0.0836354	0.0647188	0.0892163	0.076418	0.083862	0.0770995	0.1291	0.0410642	0.0490067	0.0557818	0.0654274	0.0578152	0.092121	0.0601256	0.0727763	0.0812081	0.077555	0.0657547	0.103	0.048072	0.0559849	0.0597605	0.0794119	0.0860659	0.03954	0.0939298	0.0778695	0.0766818	0.0667616	0.0642288	0.0574741	0.046674	0.0700414	0.0850383	0.0908056	0.132845	0.0231195	0.053195	0.0760653	0.0506847	0.0812115
CHCHD6	0.103451	0.0982928	0.164175	0.139456	0.125875	0.125167	0.1425	0.191127	0.20679	0.172896	0.193539	0.167876	0.179332	0.215023	0.166606	0.168794	0.126457	0.0893434	0.16033	0.135876	0.178341	0.229782	0.210333	0.243413	0.131497	0.0923608	0.130613	0.14238	0.0735174	0.147241	0.171673	0.168734	0.190334	0.179294	0.0934815	0.160923	0.168803	0.17066	0.0828681	0.195285	0.161906	0.176944	0.17267	0.110463	0.132753	0.270544	0.22355	0.133996
PLXNA1	0.098251	0.0986684	0.0732834	0.056644	0.0666396	0.0800085	0.0951391	0.0822691	0.0728388	0.0763226	0.0743672	0.0605111	0.0806758	0.0601198	0.104076	0.0420923	0.0678735	0.0475499	0.0475943	0.0757721	0.0814842	0.0906219	0.0592072	0.0931811	0.088194	0.0794208	0.0182128	0.0978004	0.0491595	0.0453678	0.0820535	0.130856	0.0747438	0.0957056	0.0671097	0.0546841	0.0841905	0.116027	0.0761847	0.0908703	0.0681853	0.0187058	0.09113	0.0706526	0.0839424	0.0673863	0.106081	0.11924
TPRA1	0.0215176	0.0355595	0.0497701	0.0134173	0.024261	0.0104881	0.0492538	0.0806055	0.0606111	0.0535897	0.049267	0.0432647	0.0421677	0.101973	0.0571834	0.0475317	0.056921	0.0239335	0.0399834	0.0374896	0.0633614	0.0457415	0.0391845	0.0507914	0.0339055	0.0250827	0.0213281	0.040864	0.0240652	0.0316952	0.0601007	0.0971756	0.0621657	0.0290566	0.0229668	0.0342743	0.0453161	0.0461542	0.0729435	0.0553462	0.0361144	0.044103	0.0689115	0.0197775	0.0336288	0.0692267	0.0202235	0.0714961
MCM2	0.00248074	0	0.00245547	0.0115608	0.00623733	0	0.000899155	0.00394287	0.0104799	0.00222829	0.00308182	0.00475567	0.00219269	0.0136703	0.00447583	0.00340712	0.00553316	0.00773142	0.00167248	0.00574941	0.00280695	0	0	0	0.00641421	0	0	0.00283655	0.00178935	0.00754003	0.00234403	0.00960604	0.00367613	0	0	0	0	0.00248167	0	0.00338356	0.00768022	0	0	0.00321749	0.00186694	0.00999009	0	0.00438336
PODXL2	0.132006	0.14873	0.174953	0.100021	0.101663	0.0958923	0.198804	0.215042	0.209611	0.170598	0.205499	0.128421	0.220138	0.154052	0.185803	0.148737	0.19756	0.099447	0.217742	0.236214	0.195309	0.138029	0.12479	0.171604	0.119644	0.106062	0.202621	0.124156	0.0934134	0.112186	0.219579	0.130627	0.222022	0.134951	0.0889912	0.189178	0.194301	0.203513	0.196265	0.175921	0.12767	0.126805	0.123095	0.154905	0.11146	0.169648	0.14129	0.130918
ABTB1	0.0542726	0.0674657	0.0399039	0.00769037	0.0523644	0.0514865	0.104289	0.105025	0.0339492	0.0334984	0.032617	0.0278967	0.0502561	0.0630792	0.0534465	0.0236578	0.0927169	0.0403321	0.0415915	0.0618855	0.0142974	0.0262277	0.0401258	0.0331222	0.0439447	0.103769	0.061182	0.0226387	0.0406254	0.0525089	0.095927	0.0492832	0.0849084	0.0322962	0.0408841	0.033888	0.0454064	0.0668637	0.0564204	0.0337483	0.0278811	0.0538174	0.0331808	0.0870303	0.0750806	0.0194123	0.0296897	0.0227115
MGLL	0.356017	0.253215	0.598033	0.256535	0.207536	0.216902	0.478128	0.711682	0.274408	0.38549	0.409191	0.490721	0.257068	0.862774	0.367897	0.179837	0.527778	0.160303	0.570495	0.125218	0.346804	0.735274	0.596294	0.449116	0.258829	0.240362	0.216466	0.256149	0.27362	0.283751	0.495342	0.231534	0.773871	0.322712	0.327482	0.27023	0.493958	0.935411	0.405981	0.702852	0.322424	0.696834	0.440929	0.415822	0.480332	0.700069	0.209703	0.520548
KBTBD12	0.0276301	0.0228835	0.025537	0.063507	0.0150448	0.0171008	0.0222356	0.0294334	0.0224352	0.0314666	0.0118856	0.0179774	0.00906228	0.0345536	0.0213405	0.0309868	0.0275241	0.0360037	0.0275044	0.0117049	0.0263284	0.0184488	0.0191277	0.0290297	0.0200864	0.0114899	0.0316478	0.0132285	0.0150927	0.025857	0.0351985	0.0318453	0.0267225	0.0267805	0.0145687	0.0216473	0.015703	0.0188224	0.0615172	0.0340803	0.0217495	0.0199608	0.0249074	0.018041	0.0296098	0.0169481	0.0200179	0.00848842
SEC61A1	0.0823832	0.143255	0.11737	0.139019	0.0916349	0.0481569	0.144605	0.168579	0.133995	0.117403	0.157413	0.0749828	0.155553	0.0807872	0.126734	0.14057	0.0708497	0.0485334	0.150618	0.120324	0.13092	0.186707	0.103142	0.137927	0.0969834	0.124052	0.130165	0.116332	0.0548503	0.072665	0.14857	0.21343	0.146683	0.124551	0.0817834	0.0501726	0.113233	0.157924	0.212514	0.120947	0.112952	0.0841178	0.0710354	0.116813	0.118247	0.186081	0.101563	0.217508
RUVBL1	0.0565838	0.0386411	0.0560042	0.065233	0.0626729	0.0519748	0.0994202	0.0715703	0.0704326	0.0599981	0.0606629	0.044156	0.0642331	0.0684571	0.0575949	0.110067	0.0493553	0.0105127	0.0582744	0.037988	0.0763007	0.115996	0.062787	0.0847084	0.0181855	0.0288766	0.0386066	0.068944	0.0388454	0.0417832	0.0650612	0.159806	0.076498	0.0960204	0.027278	0.055452	0.0932554	0.0731143	0.0274407	0.0801539	0.0437776	0.0607818	0.0368931	0.0189687	0.0559955	0.0908042	0.0707862	0.169988
EEFSEC	0.189451	0.171633	0.20117	0.147898	0.164977	0.0829834	0.132741	0.177907	0.21802	0.217925	0.194101	0.157081	0.229456	0.153073	0.215417	0.153184	0.144255	0.236012	0.186787	0.255477	0.246909	0.266707	0.178	0.234159	0.173079	0.143998	0.140918	0.159451	0.0862633	0.200983	0.223823	0.220181	0.207057	0.180986	0.106554	0.147191	0.137368	0.233028	0.158326	0.159477	0.180448	0.190947	0.0867656	0.12612	0.122091	0.220114	0.233227	0.288016
GATA2	0	0	0	0	0	0	0	0	0	0	0	0	0	0	0	0	0	0	0	0	0	0	0	0	0	0	0	0	0	0	0	0	0	0	0	0	0	0	0	0	0	0	0	0	0	0	0	0
RPN1	0.0780912	0.147621	0.131034	0.0547147	0.0752014	0.110126	0.12218	0.142909	0.156397	0.0883468	0.153657	0.116452	0.122594	0.191376	0.157643	0.0789429	0.0576672	0.203904	0.121115	0.15879	0.176691	0.183146	0.103783	0.0926856	0.106864	0.0700471	0.104923	0.089191	0.077544	0.125901	0.11798	0.143145	0.198478	0.0975153	0.0430782	0.0740939	0.0971584	0.130123	0.161276	0.0775256	0.0759761	0.0533584	0.0717619	0.0607793	0.0613634	0.162502	0.120488	0.137313
RAB7A	0.384476	0.325219	0.402656	0.314012	0.294947	0.325354	0.345983	0.390029	0.392618	0.356695	0.441299	0.373702	0.380704	0.515085	0.327526	0.381869	0.237685	0.287133	0.407793	0.347576	0.326427	0.571551	0.264053	0.394871	0.328202	0.290025	0.374572	0.327079	0.223959	0.285774	0.380701	0.54121	0.402746	0.291324	0.202862	0.295081	0.356278	0.347603	0.268422	0.338219	0.331899	0.273062	0.417799	0.262749	0.246034	0.401265	0.407374	0.651532
ACAD9	0.0999814	0.0571148	0.117647	0.0638248	0.0461307	0.0713181	0.0885617	0.116549	0.1314	0.115076	0.106938	0.120593	0.0992355	0.112199	0.123382	0.129994	0.0716742	0.0792371	0.0990957	0.127103	0.0824139	0.123628	0.0716108	0.127421	0.0780548	0.0938375	0.0248307	0.11091	0.0777059	0.0931439	0.102024	0.140769	0.123719	0.115317	0.0744922	0.0941779	0.0850058	0.124029	0.0932094	0.113333	0.120935	0.114208	0.0945098	0.0674882	0.104374	0.108096	0.104798	0.0936502
KIAA1257	0.0118853	0.0180952	0.037291	0.0428481	0.0131652	0.00571523	0.0162769	0.019162	0.0285996	0.0155645	0.0165382	0.0111153	0.00830267	0.0233507	0.00606679	0.0323412	0.030554	0.0218225	0.0227466	0.0294344	0.026354	0.0130427	0.0159545	0.0201013	0.0240826	0.0248246	0.00344316	0.0173495	0.0304327	0.00779018	0.0155335	0.0282089	0.018958	0.0182672	0.0106071	0.0200063	0	0.026249	0.0164792	0.00494599	0.016628	0.0300689	0.021648	0	0.0135547	0.0311883	0.0146564	0.0179026
EFCC1	0.00242245	0.00310868	0	0	0	0	0.00187867	0.00459467	0	0.00227083	0.00495675	0	0.0025865	0.0356138	0.00250254	0.00582727	0.00919594	0.0105401	0.00167248	0.00192117	0.0030077	0	0	0.00609885	0.00467349	0	0.0124513	0.00415838	0.00132349	0	0.00095052	0	0.00203686	0.00180835	0	0.0127584	0.00642028	0.00523384	0.0132993	0.00281131	0	0.00136831	0	0	0.00213918	0.00469529	0	0.00172848
ISY1-RAB43	0.00488189	0.00434171	0.00547795	0.00879116	0.0064525	0.00335386	0.00968289	0.00752918	0.011729	0.00306656	0.013133	0.00246327	0.00823964	0	0.00829035	0.0033003	0	0.00815136	0.00597451	0	0.00639665	0.0138986	0.00247031	0.00764424	0.00909318	0.00418834	0	0.0072748	0.00542345	0.00289609	0.0137931	0	0.00682192	0.00352056	0.00140204	0.00998556	0.0184258	0.00173427	0	0	0.00218139	0.00125128	0.0126609	0	0.00563113	0.00599306	0	0.0266321
ISY1	0	0	0	0	0	0	0	0	0	0	0	0	0	0	0.00436574	0	0	0	0	0	0	0	0	0	0	0	0	0	0	0	0	0	0	0	0	0	0	0	0	0	0	0	0	0	0	0	0	0.00122857
CNBP	0.0852273	0.076062	0.115508	0.0871861	0.107589	0.0696801	0.185591	0.111614	0.117424	0.117816	0.165982	0.113976	0.10717	0.159167	0.0829767	0.0848869	0.0515662	0.0851048	0.139172	0.0786122	0.0752826	0.182584	0.0933426	0.114768	0.0987859	0.046546	0.10003	0.136952	0.10773	0.079792	0.168449	0.155568	0.122645	0.0952358	0.0608643	0.0903602	0.104528	0.106588	0.0811488	0.0890416	0.1189	0.149163	0.125366	0.119362	0.0668164	0.121807	0.0845786	0.280625
COPG1	0.0476678	0.0460994	0.0702074	0.079573	0.0407807	0.0428575	0.0833701	0.0785893	0.0673762	0.061377	0.0721777	0.0438419	0.066712	0.0564169	0.0467813	0.02179	0.073072	0.0764237	0.0790587	0.079099	0.0889884	0.0851536	0.0472865	0.0639254	0.0472665	0.0176269	0.0744399	0.0277239	0.0604035	0.0542311	0.0854219	0.109535	0.0771664	0.0646818	0.0550652	0.0369721	0.0807927	0.0790873	0.0385817	0.0422908	0.0736265	0.0999004	0.0507085	0.049719	0.0542059	0.0904285	0.0402586	0.113667
HMCES	0.0712356	0.0473832	0.0487312	0.094254	0.0543524	0.0355608	0.0500092	0.0717771	0.0675531	0.0381149	0.0402777	0.0521604	0.0611754	0.0324085	0.0863272	0.0408862	0.0462279	0.0551895	0.0455967	0.0444917	0.0528267	0.0799103	0.0629523	0.0746601	0.036899	0.0365124	0.0308918	0.0170083	0.060009	0.0395054	0.0592163	0.109373	0.0564196	0.0532593	0.0442567	0.0422398	0.0674774	0.060743	0.061014	0.0183513	0.0702345	0.0630159	0.0632132	0.016852	0.0574992	0.0514593	0.067897	0.0423408
H1FX	0.0717967	0.0597694	0.0529594	0.105389	0.04821	0.0616119	0.130617	0.0960181	0.0953217	0.0656502	0.114062	0.0366219	0.133107	0.089059	0.081377	0.0408703	0.0361846	0.0206371	0.128638	0.0620775	0.0580991	0.0574323	0.0859978	0.059238	0.10287	0.0488757	0.0332962	0.0605679	0.0699401	0.0540838	0.149595	0.11855	0.0758218	0.046851	0.0665113	0.0246559	0.109563	0.0974479	0.125892	0.082619	0.0346527	0.0771246	0.14389	0.0285578	0.0605595	0.0580883	0.0263079	0.0684025
EFCAB12	0	0.00370933	0	0	0	0	0.00363721	0	0	0.00123137	0.00302381	0	0.000787006	0.0173563	0.00320543	0	0	0	0.00135367	0	0	0.00137399	0	0.00466715	0	0	0	0	0.00668501	0.005633	0.00321708	0.00866952	0.00158021	0	0.000988662	0	0.00182577	0	0	0.00176251	0	0.00412973	0	0	0.00715249	0	0	0.00727987
MBD4	0.127575	0.121697	0.085207	0.0716966	0.0797264	0.0886673	0.0998861	0.115632	0.134539	0.0799461	0.0776209	0.084353	0.0865765	0.154781	0.133404	0.113509	0.0234715	0.11439	0.103273	0.0627645	0.0943102	0.12225	0.0780571	0.0935101	0.0812149	0.0778683	0.0255008	0.0835889	0.0693148	0.0562644	0.119474	0.12299	0.117521	0.0975727	0.0839853	0.102333	0.11737	0.103555	0.107339	0.052636	0.113622	0.090755	0.130998	0.0430461	0.0543178	0.120369	0.0776826	0.102732
IFT122	0.0802692	0.0823436	0.0916076	0.0828606	0.0670463	0.0776234	0.0608112	0.0896478	0.102396	0.0681322	0.0822706	0.0714344	0.095826	0.107611	0.0805957	0.0573815	0.0612589	0.0792318	0.0757898	0.0774325	0.08935	0.147477	0.0458562	0.0579286	0.0865644	0.0645569	0.0353188	0.097903	0.136776	0.0688851	0.12411	0.115841	0.106236	0.0659197	0.108455	0.107024	0.0760952	0.106404	0.0439379	0.118839	0.102346	0.135803	0.0592722	0.0614597	0.0916573	0.0753796	0.0948617	0.0878154
RHO	0	0	0	0	0	0	0	0	0	0.00116553	0	0	0	0	0	0	0	0	0	0	0	0	0	0	0	0	0	0	0	0	0	0	0.00132618	0	0	0	0	0	0	0	0	0	0	0	0	0	0	0.00119432
H1FOO	0	0	0.00294067	0	0	0	0	0	0	0	0	0	0	0	0	0	0	0	0.00156014	0	0	0	0	0	0	0.00460027	0	0	0.00221616	0	0	0	0	0	0	0	0	0	0	0	0	0	0	0	0	0	0	0
PLXND1	0.0124953	0.0142415	0.0030287	0	0.0106291	0.0054664	0.0097082	0.0153266	0.0262787	0.00853338	0.00608142	0.00393132	0.00670012	0	0.0188755	0.00495077	0.00761445	0.00472827	0.00615838	0.00570206	0.00449976	0.0279712	0	0.0118785	0.0182089	0	0	0.0184022	0.0130944	0.00388519	0.0179522	0.0155414	0.0120046	0.0134948	0.00950743	0.00476588	0.0118005	0.00558679	0.00704458	0.0125027	0	0.00169593	0.0126609	0.014318	0.0172146	0.0102556	0.00536799	0.0226627
TMCC1	0.623025	0.719191	0.712372	0.680487	0.667709	0.674006	0.553326	0.740419	0.731509	0.718389	0.798316	0.678717	0.665979	0.588388	0.691842	0.603711	0.412532	0.54268	0.678247	0.651615	0.686969	0.73465	0.621882	0.694068	0.657086	0.545197	0.526709	0.58099	0.485552	0.668435	0.671043	0.694611	0.677275	0.639218	0.462401	0.701215	0.555356	0.600579	0.429957	0.586872	0.678914	0.547832	0.577599	0.45132	0.5471	0.718044	0.776458	0.762473
TRH	0	0	0	0	0	0	0	0	0	0	0	0	0	0	0	0	0.0101401	0	0	0.00251037	0	0	0.00354766	0	0	0	0	0	0.00195331	0	0.000722489	0	0	0	0.00274114	0	0	0	0	0	0	0	0	0	0	0	0	0
ALG1L2	0.0015579	0.0219451	0.0122503	0.0388117	0.016319	0.00536443	0.0102611	0.0153003	0.0214873	0.0199465	0.0162456	0.0134849	0.00976014	0.0222289	0.0110683	0.00340712	0.0108911	0.0080144	0.007032	0.00485461	0.0194452	0.0204332	0.00330093	0.0278517	0.0145805	0	0	0.0303296	0.0192287	0.0211925	0.0103698	0.014573	0.0128174	0.0344893	0.00821258	0.00412145	0.0145437	0.0149646	0.0140318	0.0151023	0.00614104	0.00819102	0	0.00357973	0.0108839	0.0214219	0.0218703	0.0237765
COL6A5	0.00196024	0	0.00217201	0	0.010404	0	0	0.00227564	0.00264145	0	0	0.00116952	0	0	0	0.00370206	0	0	0	0	0	0	0	0.00258381	0.00455039	0	0	0	0.00294094	0	0.000722489	0	0.00110602	0.00340854	0	0	0	0	0	0	0	0	0	0.00360995	0	0	0	0
COL6A6	0.0107794	0.015173	0.0239529	0.0153812	0.0271966	0.0155103	0.0263459	0.0199046	0.028993	0.00798466	0.0216046	0.0140978	0.00440346	0.0508922	0.0121268	0.0179519	0	0.00637202	0.0174392	0.00364352	0.00846755	0.0276859	0.0116619	0.0465212	0.00907079	0.00440746	0.00830183	0.021722	0.0427637	0.0270521	0.0275386	0.0196138	0.0147773	0.0361104	0.0178582	0.00473041	0.023807	0.00995179	0.0037239	0.00338942	0.0201441	0.0120693	0	0.00466177	0.00886969	0.0315761	0.0446702	0.0231119
PIK3R4	0.0843077	0.0914118	0.0818087	0.106873	0.10549	0.0942749	0.102523	0.0983206	0.099536	0.109096	0.140179	0.0795891	0.0956343	0.0844924	0.087148	0.085771	0.0806627	0.106569	0.0912887	0.112398	0.0969265	0.119211	0.0752968	0.0999318	0.104211	0.109438	0.0743459	0.124559	0.0780946	0.10288	0.110353	0.186419	0.0923151	0.10938	0.0625759	0.0741546	0.0966253	0.0807047	0.0864461	0.0976529	0.0993959	0.122351	0.0666566	0.0774516	0.0922074	0.0760308	0.110511	0.145335
ATP2C1	0.45696	0.403404	0.447044	0.384246	0.537571	0.480623	0.973591	0.481562	0.485068	0.547802	0.522838	0.417373	0.481466	0.378001	0.377543	0.388227	0.336641	0.489936	0.428233	0.469884	0.412637	0.469841	0.402244	0.445671	0.498884	0.371271	0.326389	0.464234	0.494043	0.444554	0.463425	0.503482	0.490949	0.531493	0.326705	0.341838	0.457323	0.446411	0.306706	0.475659	0.416221	0.387591	0.471121	0.528815	0.483448	0.490799	0.449908	1.0656
ASTE1	0.0324167	0.0224957	0.030171	0.0473524	0.0219381	0.0300546	0.0329715	0.0397508	0.0504566	0.0336543	0.0431878	0.0348791	0.0413326	0.0320555	0.0738972	0.0426543	0.0306745	0.0335656	0.0377674	0.026652	0.0350948	0.0496587	0.0335446	0.0615179	0.0146078	0.0137543	0.0208482	0.0347939	0.0305085	0.0353614	0.0383054	0.0305961	0.0356863	0.0438178	0.0317753	0.023313	0.0293934	0.0618569	0.0104564	0.0412758	0.0246936	0.0203664	0.0339399	0.0241956	0.0106465	0.0438333	0.0401369	0.0301691
NEK11	0.162683	0.136141	0.144829	0.155058	0.156202	0.16557	0.132417	0.159121	0.154233	0.201089	0.197889	0.159871	0.13762	0.213245	0.14149	0.150762	0.0958658	0.119616	0.1282	0.11874	0.147573	0.151484	0.180134	0.139899	0.116737	0.154064	0.206948	0.202769	0.163759	0.161208	0.162344	0.12304	0.187738	0.160383	0.112802	0.187718	0.130947	0.189209	0.129992	0.15184	0.183018	0.108995	0.173524	0.16226	0.103453	0.149445	0.212419	0.274624
NUDT16	0.0250649	0.038647	0.016989	0.0409731	0.0266169	0.0196551	0.0266983	0.0309782	0.0293184	0.0262048	0.0334308	0.0186135	0.0278183	0.0464589	0.0273966	0.0141511	0.0285928	0	0.0334884	0.0416791	0.0295687	0.0289674	0.0143383	0.0213054	0.021972	0.0128487	0.0347339	0.0103573	0.0195284	0.0181512	0.0367609	0.0590931	0.0342138	0.0375252	0.00878668	0.0149994	0.0245007	0.0273312	0.0292391	0.0443992	0.0265908	0.0267755	0.0560487	0.0177786	0.0282852	0.018894	0.0101559	0.0440019
MRPL3	0.162102	0.115295	0.159331	0.0763754	0.159085	0.159601	0.150989	0.152629	0.145857	0.126842	0.152493	0.137987	0.159163	0.108172	0.130692	0.119718	0.0491191	0.0766862	0.142512	0.132943	0.187711	0.199895	0.104595	0.104556	0.0990033	0.133496	0.0844886	0.131695	0.13359	0.137337	0.131669	0.199091	0.155041	0.105942	0.09366	0.110538	0.0996475	0.137408	0.106144	0.17167	0.146398	0.160408	0.17246	0.136733	0.105343	0.163208	0.183663	0.223579
CPNE4	0.0954075	0.0989394	0.0953723	0.0532117	0.110368	0.112011	0.095665	0.070494	0.0899984	0.0471537	0.0633838	0.0568978	0.103883	0.0776575	0.0813952	0.082656	0.0544946	0.111379	0.0682226	0.0929395	0.094336	0.0736331	0.106056	0.101611	0.108898	0.112858	0.134121	0.091272	0.145667	0.12556	0.101558	0.0789567	0.097525	0.0679954	0.0656743	0.072242	0.0867873	0.0876127	0.137065	0.0928413	0.0655751	0.0587235	0.0720728	0.0893898	0.0772693	0.075284	0.132169	0.12286
ACPP	0	0.00196948	0.00530486	0	0	0	0	0.0010987	0.00632887	0.00219871	0	0.00251547	0.00153641	0	0.0019434	0.00237865	0.00738535	0	0	0	0	0.00356883	0.00315453	0	0.00349185	0	0	0	0.00239076	0.00356309	0	0.00896067	0.00257574	0	0	0	0.00347841	0.00164431	0	0	0	0.00503452	0	0.00677057	0	0.00328192	0	0.00214954
DNAJC13	0.191738	0.191005	0.211945	0.184933	0.233421	0.235262	0.236152	0.200631	0.229714	0.254341	0.254549	0.224332	0.234146	0.0744048	0.179563	0.191239	0.104484	0.235509	0.196817	0.235803	0.212108	0.224965	0.177217	0.196046	0.249614	0.20961	0.251019	0.237733	0.202329	0.255501	0.22109	0.210253	0.223268	0.293154	0.161986	0.174322	0.199453	0.187843	0.129153	0.25598	0.183668	0.246841	0.238973	0.211211	0.213528	0.283911	0.132303	0.218401
ACAD11	0	0	0	0.0110125	0	0	0.0039861	0.00185758	0.00178137	0	0	0.000965149	0	0	0	0.00452492	0.00461556	0	0	0	0	0.00157556	0	0	0	0	0.0094577	0.00537221	0	0	0.00452633	0	0.00232435	0.00200519	0.00279715	0.00450945	0	0.00149019	0	0.00599421	0	0	0.0146854	0	0	0	0.00529998	0.00131542
NPHP3-ACAD11	0.0199504	0.010312	0.0137848	0.0202201	0.0144078	0.0194753	0.0379397	0.0133537	0.012363	0.0247575	0.0278485	0.0147665	0.0165925	0.014754	0.0115083	0.0155939	0.00510409	0.0076556	0.0168455	0.00401033	0.00931024	0.0203949	0.00581159	0.0315218	0.0212029	0.00908077	0.0191865	0.0100249	0.0316964	0.0236708	0.0128865	0.00465717	0.0129295	0.0136217	0.00923321	0.0156333	0.0153149	0.0110194	0	0.00526237	0.00967657	0.0271332	0.020698	0.0154975	0.0154596	0.0178126	0.00575598	0.0153907
ACKR4	0.00665641	0	0.0149669	0.0157263	0.0153335	0	0	0.00433297	0.00366285	0.000835497	0.00515778	0	0	0	0.00411173	0.00368062	0.00826289	0.0123791	0.00868003	0.00581985	0.00987855	0.0132617	0	0.0308284	0.00184373	0.00310196	0	0.0105471	0.0420385	0.0112432	0.0108828	0.00554579	0.00466043	0.0117307	0	0.00284875	0.00238461	0.00252126	0.0015645	0.0044594	0.00370131	0.0070873	0.0414518	0	0.00157006	0.0028584	0.0138929	0.0012217
UBA5	0.191894	0.139782	0.141781	0.200392	0.135235	0.127557	0.180259	0.1543	0.113971	0.175337	0.146244	0.174577	0.140753	0.106101	0.121975	0.0657314	0.0751584	0.11334	0.14117	0.107575	0.11871	0.15467	0.114657	0.126313	0.182951	0.138362	0.140637	0.166114	0.115125	0.133292	0.182297	0.166785	0.137391	0.119997	0.152712	0.0887075	0.112088	0.158184	0.0695123	0.132268	0.111811	0.166386	0.0863734	0.112043	0.118295	0.173276	0.140495	0.16827
TMEM108	1.00623	1.17627	1.08952	0.946046	1.16526	1.05484	0.90274	1.16155	1.21896	1.28891	1.29311	1.37153	1.10359	0.934524	1.2605	1.10602	0.722841	1.14648	1.07001	1.15341	1.24772	1.00406	1.32341	1.30056	1.24111	0.958516	0.917271	1.20025	0.84253	1.00069	1.1053	0.841748	1.01331	1.11988	1.00617	1.35861	0.8879	1.20407	0.889327	0.857753	1.08952	0.927085	0.716875	1.15293	1.07559	0.993955	1.23515	0.808242
BFSP2	0.00286309	0	0	0.00858358	0.00341802	0.00470225	0.00163038	0.00161857	0	0	0.00296528	0.00147731	0	0.0109894	0.00810282	0.0030036	0	0	0.0055029	0	0	0	0.00188692	0.00206981	0	0	0	0	0.00515817	0.0019099	0	0	0.00150483	0.00209323	0.000988662	0	0	0	0	0	0.0042934	0	0	0	0	0	0	0.00452739
CDV3	0.0529439	0.0497867	0.0476136	0.0405634	0.0372759	0.0332351	0.04633	0.0708299	0.0561268	0.0481657	0.0612001	0.0409004	0.0495299	0	0.0509679	0.0232381	0.0477684	0.0365198	0.0702327	0.0538663	0.057821	0.0520648	0.0405865	0.0873481	0.0493546	0.0606882	0.0287595	0.0223649	0.0514731	0.0394418	0.0584202	0.066333	0.0501897	0.0448669	0.00898443	0.0301429	0.0318239	0.0275019	0.0399833	0.0379655	0.0425276	0.0283198	0	0.0234269	0.0288228	0.0656182	0.0717691	0.109655
TOPBP1	0.070338	0.0830102	0.0741418	0.0539959	0.0984064	0.069766	0.146134	0.0755494	0.105155	0.0915487	0.0964845	0.0799267	0.0902809	0.0911863	0.129886	0.106664	0.0561866	0.0965606	0.0757499	0.0901971	0.0955668	0.114097	0.0578876	0.110508	0.103935	0.0421396	0.0272649	0.0974634	0.108737	0.0744251	0.110559	0.063686	0.111949	0.109689	0.0651492	0.0865855	0.0708041	0.0877332	0.0471811	0.085754	0.0490592	0.115401	0.0402659	0.09095	0.0921315	0.130014	0.12076	0.105189
TF	0.142413	0.152704	0.169104	0.161176	0.205216	0.110336	0.213532	0.152769	0.163247	0.119903	0.128341	0.134144	0.125392	0.226636	0.134828	0.136858	0.0432617	0.16637	0.151928	0.150273	0.117595	0.13394	0.144517	0.203118	0.132732	0.162065	0.0549119	0.0741986	0.162303	0.112677	0.161377	0.176553	0.176798	0.158369	0.0992534	0.108177	0.19544	0.163527	0.158635	0.123225	0.108561	0.123926	0.223345	0.107645	0.115125	0.143048	0.242606	0.147994
SRPRB	0.0880504	0.0530464	0.0414858	0.0615559	0.0659916	0.102513	0.0849646	0.0804063	0.0645345	0.0787426	0.0683164	0.0591372	0.0568064	0.0876459	0.0389726	0.0436011	0.0386166	0.0152753	0.0821386	0.0957425	0.0606007	0.0797568	0.0442069	0.0581992	0.0567219	0.103911	0.147	0.0426319	0.0916726	0.0635161	0.0692399	0.071124	0.0680461	0.0612839	0.0365151	0.0646018	0.0518309	0.0633916	0.0453012	0.043347	0.0527828	0.0692701	0.0326342	0.0630827	0.0486847	0.0472174	0.0410662	0.0782433
RAB6B	0.143063	0.130447	0.156866	0.0540941	0.163107	0.0873045	0.184758	0.158134	0.184423	0.107944	0.133887	0.0802597	0.123351	0.0918308	0.145852	0.10823	0.101551	0.0835635	0.118911	0.140735	0.13783	0.0908086	0.103267	0.131089	0.116271	0.153088	0.171985	0.125921	0.119178	0.11506	0.163191	0.130732	0.155227	0.0813139	0.0717874	0.112727	0.130152	0.116646	0.188051	0.101214	0.109427	0.0731596	0.0893976	0.135696	0.123436	0.105568	0.183129	0.146028
SLCO2A1	0.0151747	0.00847874	0.00757228	0.0197796	0.0029623	0.00477696	0.00717913	0.00891319	0.00777404	0.00424169	0.00446078	0.00433298	0.00713099	0	0.019147	0.00370206	0.0112252	0.0160748	0.0080901	0	0.00871813	0.00491104	0.00580217	0.0148299	0.00564232	0.00489048	0	0.0024514	0.0104573	0.0029779	0.0125124	0	0.0217882	0.0141813	0.0142348	0.00104542	0.014134	0.0102233	0.0089312	0.00528098	0.00907558	0.0290573	0	0.00488845	0	0.00675871	0	0.00225591
RYK	0.24629	0.286171	0.328108	0.276636	0.322833	0.302002	0.317867	0.340531	0.389266	0.372975	0.354889	0.280176	0.347805	0.398266	0.307106	0.249381	0.228639	0.262146	0.316375	0.352536	0.3381	0.392055	0.259872	0.360119	0.255272	0.182256	0.193953	0.316626	0.286119	0.342809	0.362957	0.353699	0.339109	0.308915	0.212879	0.242294	0.2891	0.341149	0.229296	0.310387	0.307843	0.300973	0.241891	0.375568	0.281405	0.322494	0.335213	0.393183
AMOTL2	0.0177496	0.0739628	0.0234714	0.103647	0.0570688	0.0295019	0.0525525	0.0447198	0.0711288	0.0398692	0.0308375	0.0213982	0.0419348	0.0262501	0.0392126	0.0256405	0.0710668	0.0362377	0.0491483	0.0268652	0.0391032	0.0193895	0.0799312	0.058255	0.0364151	0.0472832	0.061045	0.0385995	0.0178109	0.0369993	0.0340588	0.0385284	0.0434864	0.0371151	0.0175756	0.0551638	0.0415194	0.0307446	0.0236838	0.0260188	0.0181899	0.013371	0.0185595	0.0341092	0.0339757	0.0201597	0.0442497	0.0101479
ANAPC13	0.015477	0.0139065	0.0184426	0.0154424	0.00656224	0.00519607	0.0178768	0.025821	0.0353911	0.00771226	0.0217412	0.0156161	0.0205892	0.0292668	0.0213965	0.0216149	0.0121537	0.0156572	0.012011	0.0156949	0.00854392	0.0233654	0.00789252	0.0263252	0.00953492	0.0171488	0.01438	0.0211106	0.0104691	0.0300917	0.0436874	0.0264574	0.0196442	0.0244021	0.00845199	0.00365292	0.00705918	0.00476026	0.0212134	0.00860173	0.00987552	0.0224341	0.0146854	0.0285801	0.00943774	0.0218302	0.0237362	0.0244398
CEP63	0.24603	0.224639	0.292811	0.281132	0.17678	0.213426	0.159286	0.261633	0.305057	0.290991	0.273675	0.211467	0.235529	0.324031	0.268543	0.256678	0.116721	0.315635	0.230014	0.243082	0.291789	0.263018	0.222477	0.226436	0.19772	0.213264	0.160347	0.201335	0.223159	0.297202	0.246333	0.256287	0.261719	0.279086	0.200946	0.25066	0.252476	0.230674	0.0974792	0.196764	0.2104	0.251098	0.232238	0.181154	0.182222	0.244095	0.229613	0.35319
EPHB1	0.482781	0.374001	0.454926	0.412868	0.37078	0.438199	0.346038	0.4903	0.535402	0.557011	0.625333	0.444833	0.376348	0.55352	0.567184	0.360216	0.376312	0.401582	0.529288	0.402311	0.59601	0.498435	0.44997	0.552889	0.35353	0.308926	0.142341	0.34595	0.325681	0.449147	0.405723	0.373075	0.573281	0.41181	0.346383	0.48402	0.371857	0.539303	0.326086	0.374694	0.373815	0.505379	0.226092	0.302989	0.320459	0.475043	0.452044	0.460246
KY	0.115819	0.115132	0.138861	0.0407087	0.086891	0.0942733	0.11478	0.119116	0.146058	0.153469	0.150392	0.149702	0.128403	0.0982832	0.133482	0.105084	0.0570044	0.138794	0.14759	0.117108	0.116431	0.063103	0.130367	0.134299	0.089461	0.0669191	0.0598408	0.0636983	0.0945242	0.0950534	0.145265	0.0333782	0.1254	0.140584	0.0617788	0.131836	0.0762494	0.115666	0.0682658	0.0797549	0.136943	0.107731	0.0358431	0.0828257	0.0850623	0.0923985	0.125689	0.0663049
PPP2R3A	0.338356	0.275405	0.299	0.201214	0.2218	0.266689	0.221158	0.309962	0.387079	0.298939	0.412705	0.331753	0.341124	0.278646	0.349388	0.413504	0.2121	0.287252	0.34536	0.342138	0.303572	0.397551	0.341138	0.400547	0.26933	0.379473	0.203801	0.20838	0.342942	0.265918	0.325426	0.258376	0.305739	0.395732	0.36227	0.339531	0.284301	0.236603	0.251398	0.254544	0.350658	0.217484	0.201844	0.203667	0.236732	0.394314	0.360838	0.17968
MSL2	0.138327	0.129109	0.232519	0.208053	0.205093	0.164338	0.133175	0.158872	0.211858	0.201124	0.214367	0.136805	0.133694	0.0820674	0.179281	0.162142	0.133159	0.164081	0.180287	0.203536	0.175963	0.189495	0.121052	0.238375	0.124451	0.149454	0.167597	0.166637	0.103901	0.15109	0.162741	0.176463	0.134797	0.239211	0.103041	0.211835	0.128768	0.203958	0.0552654	0.172157	0.156657	0.122196	0.0504174	0.145302	0.13381	0.120332	0.18411	0.166576
PCCB	0.141502	0.173897	0.249333	0.151012	0.157786	0.139283	0.173228	0.181118	0.157068	0.185567	0.196932	0.215366	0.190128	0.146054	0.195704	0.152982	0.0970881	0.214144	0.186061	0.156094	0.147622	0.208805	0.119635	0.198371	0.177773	0.100825	0.151308	0.165917	0.182153	0.107781	0.187034	0.2196	0.213408	0.199929	0.174791	0.165707	0.223628	0.187318	0.118529	0.15874	0.185391	0.272304	0.080968	0.109674	0.18318	0.218586	0.231726	0.144604
STAG1	0.767277	0.748011	0.868823	0.753848	0.753378	0.764068	0.718467	0.730066	0.905435	0.842199	0.954316	0.863219	0.822926	0.722627	0.818253	0.77315	0.540651	0.718477	0.769865	0.868787	0.923011	0.886325	0.803847	0.961005	0.711092	0.635334	0.629284	0.595795	0.696369	0.887835	0.727463	0.666212	0.927285	0.809461	0.625309	0.792651	0.833929	0.777794	0.610323	0.587363	0.880246	0.876849	0.687115	0.671152	0.724355	0.952194	1.06261	0.669088
SLC35G2	0.097481	0.110675	0.141318	0.10758	0.101624	0.10867	0.209778	0.158691	0.0813453	0.0814431	0.112843	0.107598	0.0896314	0.100155	0.0907469	0.119234	0.100668	0.107639	0.118412	0.106186	0.0949914	0.208842	0.0673416	0.110217	0.110871	0.0853387	0.0403566	0.130023	0.0914479	0.100799	0.126848	0.160176	0.0857313	0.128818	0.106787	0.0777633	0.0622254	0.103699	0.0515195	0.0916337	0.081494	0.119662	0.163137	0.0973515	0.102058	0.136741	0.0566848	0.181779
NCK1	0.160691	0.160719	0.177768	0.247274	0.141633	0.117096	0.118345	0.157016	0.139666	0.159783	0.159152	0.137266	0.107637	0.114562	0.11004	0.127025	0.117813	0.120271	0.133418	0.154105	0.172162	0.256007	0.10652	0.142098	0.0845187	0.0630869	0.103636	0.115431	0.127869	0.132003	0.154944	0.189246	0.129593	0.164815	0.101474	0.11715	0.142304	0.127544	0.0587219	0.165818	0.0804593	0.12113	0.121784	0.0907852	0.0940435	0.190469	0.15016	0.174381
IL20RB	0.0241186	0.0163585	0.0117714	0.00850543	0.0141099	0.020081	0.0107436	0.0194136	0.0131886	0.0234206	0.0222887	0.0097157	0.0187573	0.0171664	0.0145674	0	0.0273209	0	0.0123691	0.0170672	0.00886318	0.0342564	0.00920616	0.00544787	0.00831565	0.0126548	0.0113521	0.00371592	0.0120029	0.0167977	0.0122467	0.0171642	0.00916364	0.0147968	0.0113489	0.0182017	0.00766788	0.0120434	0	0.0155916	0.00561964	0	0	0.00583882	0.00224135	0.0203876	0	0.0267026
CLDN18	0	0	0.00182436	0.011758	0.00371828	0.00363352	0.00348654	0.00730082	0.00619754	0.00131927	0	0.00251972	0.00075722	0	0.0024459	0.01433	0	0	0.00176148	0.00223315	0.00805647	0.00423875	0.00175536	0.00236415	0	0.00241456	0	0	0.00954009	0	0.00124144	0.0110162	0.000548063	0.0154919	0	0	0	0.00118073	0	0.00141565	0	0.00448541	0	0	0	0	0.00909256	0.00547533
DZIP1L	0.0468992	0.0395828	0.032933	0.0208468	0.0253718	0.0299099	0.0301602	0.0465518	0.0365474	0.046169	0.0236891	0.0390647	0.0327656	0.0923079	0.0468905	0.0267156	0.00958528	0.0303152	0.0420852	0.0394513	0.0301618	0.0815664	0.0308689	0.0423146	0.0188225	0.0618135	0.034124	0.0335427	0.0349763	0.0327212	0.0543169	0.0575023	0.0575729	0.049622	0.0373227	0.0434764	0.0380185	0.0424469	0.0199964	0.047046	0.0380828	0.0233178	0.0124991	0.0282015	0.025609	0.0520883	0.078334	0.0892865
A4GNT	0	0	0	0	0	0	0	0.000950624	0	0.000664231	0	0.00140157	0	0	0	0	0	0	0.00147922	0	0	0	0	0	0	0	0	0	0	0	0	0	0.00170997	0	0	0	0	0	0	0	0	0	0	0	0	0	0	0
DBR1	0.0313786	0.0420013	0.0172288	0.0365856	0.0209968	0.0423509	0.0564645	0.0535267	0.0378411	0.0397728	0.0376541	0.0311719	0.0280659	0.0354986	0.0164495	0.00674741	0.0132833	0.0280271	0.0485783	0.022392	0.0393947	0.0310066	0.0245422	0.027085	0.0373513	0.0301335	0.00429053	0.0324455	0.0399488	0.0273776	0.0526549	0.0298818	0.0323775	0.0453678	0.0126909	0.0227126	0.0304408	0.0407611	0.0254617	0.0273042	0.0106244	0.0530797	0	0.0308045	0.0230849	0.0344713	0.0328487	0.0504496
ARMC8	0.432866	0.436558	0.563261	0.581694	0.453077	0.409321	0.571575	0.575924	0.563781	0.479575	0.503547	0.392996	0.429713	0.528295	0.384925	0.409464	0.323307	0.450455	0.585054	0.384843	0.489668	0.68524	0.347922	0.572199	0.474651	0.31697	0.372567	0.548523	0.627102	0.535702	0.512542	0.637935	0.485534	0.549935	0.355897	0.422005	0.503368	0.472391	0.263095	0.500674	0.456841	0.556599	0.660249	0.311825	0.422771	0.577016	0.435831	0.503645
NME9	0.39774	0.352633	0.512379	0.452618	0.323381	0.32998	0.427832	0.513189	0.469548	0.478304	0.462199	0.518187	0.449631	0.529477	0.454294	0.378998	0.317421	0.307046	0.462545	0.277485	0.432383	0.270479	0.471215	0.466866	0.33305	0.341073	0.259639	0.383678	0.378182	0.435871	0.548613	0.240513	0.500046	0.495371	0.406706	0.505642	0.447742	0.526415	0.445183	0.202602	0.428402	0.499339	0.316472	0.449493	0.420775	0.296762	0.429418	0.0759821
MRAS	0.130952	0.101838	0.181534	0.146052	0.161121	0.0980297	0.20537	0.161647	0.216122	0.159239	0.156078	0.194914	0.152921	0.174188	0.151745	0.122191	0.162108	0.0868061	0.155682	0.11348	0.120374	0.180186	0.160241	0.17552	0.111779	0.116334	0.188243	0.126277	0.100979	0.124867	0.206942	0.199941	0.187087	0.169872	0.148933	0.172869	0.221902	0.203299	0.111807	0.195909	0.114516	0.153692	0.0955876	0.118422	0.17688	0.196318	0.182651	0.174122
ESYT3	0.0200951	0.0385897	0.01424	0.0103908	0.0201636	0.0126991	0.00938976	0.0286124	0.0194601	0.0119878	0.00930126	0.014199	0.0101656	0.0342957	0.0206707	0.0307679	0.0056161	0.0326213	0.00317069	0.0176031	0.0113525	0.0199931	0.0100414	0.00446867	0.0232138	0.0200967	0.0371522	0.00621678	0.0232118	0.0279944	0.0219173	0.0503671	0.0207466	0.014837	0.0284633	0.0115499	0.0229713	0.0288501	0.0273398	0.0232026	0.00525259	0.00699034	0	0.0155235	0.0192662	0.0123034	0.012738	0.0196853
CEP70	0.233994	0.232235	0.221983	0.205836	0.262214	0.283485	0.198269	0.201489	0.266738	0.212379	0.213546	0.2406	0.188068	0.147533	0.198155	0.193389	0.0991927	0.176997	0.224065	0.192093	0.187891	0.351817	0.217805	0.226375	0.203332	0.164481	0.113688	0.246673	0.276805	0.218321	0.235992	0.327008	0.239248	0.20988	0.1724	0.158419	0.211065	0.176991	0.125049	0.241509	0.197807	0.239919	0.257649	0.153492	0.198001	0.224883	0.226542	0.367816
FAIM	0.0507164	0.0260951	0.0274916	0.037365	0.0396147	0.0454318	0.048624	0.0548222	0.0545431	0.0614586	0.0582949	0.0350105	0.0652027	0.0710295	0.0581837	0.0826131	0.0163876	0.0672221	0.0624607	0.0308322	0.0722466	0.0429744	0.0356264	0.0764496	0.0372294	0.0260473	0.0308331	0.0303078	0.0240697	0.0453558	0.0628656	0.0242688	0.0520776	0.0349385	0.0331117	0.0601847	0.0317203	0.0453886	0.0404483	0.0618767	0.0567416	0.0404885	0.020698	0.0150331	0.0312019	0.0492373	0.0306882	0.0534029
PIK3CB	0.290558	0.296344	0.342697	0.280253	0.323799	0.290383	0.213847	0.298012	0.331693	0.307478	0.334919	0.28834	0.276089	0.303595	0.290473	0.294267	0.138565	0.284664	0.253195	0.305245	0.297336	0.331967	0.283557	0.342344	0.2819	0.196692	0.238408	0.280021	0.301456	0.264751	0.291028	0.304526	0.285158	0.292114	0.249936	0.266993	0.267838	0.220805	0.212972	0.267028	0.362143	0.298142	0.394507	0.145784	0.258046	0.281038	0.381402	0.231001
FOXL2	0	0	0	0	0	0	0	0	0	0	0	0	0	0	0	0	0	0	0	0	0	0	0	0	0	0	0	0	0	0	0	0	0	0	0	0	0	0	0	0	0	0	0	0	0	0	0	0
MRPS22	0.0180011	0.0345463	0.0436229	0.0208999	0.0356778	0.0443722	0.060191	0.0605912	0.0521317	0.053788	0.0512381	0.0376123	0.0467868	0.0135262	0.0575475	0.019524	0.02424	0.0664601	0.0422475	0.0314227	0.040976	0.0386705	0.0324642	0.0662255	0.0416485	0.0183595	0.0138905	0.0137527	0.0456818	0.0394412	0.0524002	0.0385739	0.0568264	0.0390744	0.0264981	0.0298894	0.0232195	0.0408127	0.0113851	0.0370496	0.0395247	0.0280656	0.0517716	0.0370665	0.0213847	0.0523743	0.0639811	0.0453626
PRR23C	0	0	0	0	0	0	0	0	0	0	0	0	0	0	0	0	0	0	0	0	0	0	0	0	0	0	0	0	0	0	0	0	0	0	0	0	0	0	0	0	0	0	0	0	0	0	0	0
COPB2	0.12546	0.103698	0.112124	0.054496	0.0775485	0.0772318	0.176914	0.14952	0.170919	0.155138	0.145232	0.118173	0.156419	0.186036	0.140356	0.136391	0.108333	0.173849	0.141118	0.164367	0.127203	0.219428	0.105794	0.178085	0.108011	0.0668203	0.0651716	0.0960023	0.178904	0.0941531	0.165495	0.246789	0.141285	0.135951	0.131641	0.102737	0.187381	0.118581	0.0905831	0.1427	0.134445	0.15225	0.142366	0.0790029	0.084824	0.190511	0.134591	0.312639
RBP2	0.00248074	0	0.0104397	0.0107205	0.00717146	0	0.00767494	0.00524794	0.0136977	0.00374314	0.00534282	0.00268368	0.00270608	0	0	0.00542556	0	0	0.00560539	0	0.00904811	0.00511028	0.00105436	0.0109077	0	0.00420048	0	0.00946035	0.010894	0.0164208	0.0041759	0	0.00434685	0.0227358	0.00164842	0.00121261	0	0.00603023	0	0.0105527	0	0	0	0	0.00259589	0.0199508	0.00412943	0.00418127
RBP1	0.0525334	0.0326266	0.0296838	0.0625308	0.04212	0.0349737	0.0482233	0.0467624	0.0482958	0.062095	0.0450814	0.0321706	0.0470766	0.0532598	0.0330434	0.0165285	0.064284	0.0235076	0.0661601	0.020208	0.020176	0.117166	0.0270586	0.0464639	0.037003	0.0204217	0.0240679	0.0578576	0.0387419	0.0154696	0.0569889	0.0102992	0.0473134	0.0808746	0.0167524	0.0346053	0.0153799	0.0383311	0.0172982	0.125449	0.0151251	0.0517007	0.092695	0.0238521	0.0344653	0.0729888	0.0206242	0.119797
NMNAT3	0.268994	0.213941	0.219036	0.293251	0.148181	0.191493	0.418835	0.238264	0.220671	0.213576	0.214295	0.234165	0.164518	0.192077	0.296395	0.174422	0.201126	0.245249	0.161269	0.200502	0.232208	0.298516	0.267145	0.308967	0.199135	0.210254	0.175469	0.250645	0.25812	0.22461	0.205608	0.227595	0.230162	0.245581	0.196134	0.244545	0.163973	0.257206	0.168076	0.233826	0.230285	0.271292	0.246195	0.204311	0.214799	0.315727	0.24443	0.311958
CLSTN2	0.233892	0.38014	0.25884	0.387555	0.330443	0.205677	0.18328	0.40029	0.411482	0.427554	0.330901	0.411024	0.350361	0.309493	0.375448	0.267281	0.346619	0.35859	0.252951	0.415636	0.23711	0.644814	0.464295	0.304222	0.330164	0.382894	0.22593	0.305824	0.280182	0.266171	0.217909	0.414634	0.259186	0.466892	0.239309	0.289166	0.298993	0.211736	0.271363	0.517784	0.269761	0.202475	0.236829	0.213861	0.19063	0.320085	0.504861	0.937863
TRIM42	0	0	0	0	0.00375527	0	0	0	0	0	0	0	0	0	0	0	0	0	0	0	0	0	0	0	0	0	0	0	0	0	0	0	0	0	0	0	0	0	0	0	0	0	0	0	0	0	0	0
SLC25A36	0.446205	0.368205	0.435271	0.429329	0.459594	0.506961	0.298925	0.445491	0.433644	0.411132	0.472523	0.366593	0.397002	0.473123	0.383148	0.338378	0.22589	0.337916	0.401563	0.378353	0.47664	0.397761	0.244941	0.434997	0.408744	0.367922	0.238721	0.354509	0.459637	0.421819	0.342741	0.510736	0.412746	0.370814	0.323694	0.390669	0.307755	0.386476	0.28815	0.318578	0.449231	0.325637	0.433036	0.337415	0.293766	0.409321	0.401704	0.492484
SPSB4	0.138828	0.146748	0.209264	0.127815	0.130272	0.105684	0.134978	0.236703	0.227868	0.231935	0.217572	0.161722	0.199324	0.147043	0.181043	0.163222	0.147433	0.0815173	0.203283	0.167489	0.192499	0.352531	0.178073	0.215714	0.143752	0.106322	0.104438	0.118174	0.0896089	0.130969	0.175509	0.325437	0.227949	0.19049	0.112232	0.163195	0.254036	0.247002	0.085144	0.268043	0.265856	0.133507	0.212424	0.138978	0.1121	0.31807	0.210366	0.235551
PXYLP1	0.159607	0.141233	0.188658	0.0935311	0.164384	0.0917647	0.115193	0.210812	0.192784	0.191618	0.211057	0.193628	0.190662	0.140374	0.216221	0.202393	0.159053	0.173665	0.164741	0.212986	0.179143	0.236508	0.141822	0.241512	0.169663	0.194145	0.0398514	0.16387	0.129279	0.126292	0.159594	0.265057	0.219808	0.138156	0.172568	0.155735	0.194238	0.189191	0.0841469	0.189476	0.249842	0.158297	0.286055	0.112811	0.130993	0.183864	0.17355	0.221095
ZBTB38	0.269521	0.275069	0.291162	0.237293	0.316514	0.228926	0.260565	0.358275	0.35916	0.340253	0.330158	0.270712	0.256904	0.119285	0.22747	0.238785	0.15344	0.296167	0.271414	0.218336	0.271189	0.465818	0.232154	0.292346	0.216674	0.201386	0.276362	0.295169	0.267648	0.244292	0.299252	0.358908	0.328397	0.268183	0.218316	0.290137	0.3209	0.331466	0.182043	0.286173	0.232272	0.266456	0.259741	0.211905	0.226224	0.345252	0.26062	0.420768
RASA2	0.462552	0.385759	0.426396	0.462149	0.396534	0.430286	0.36463	0.436	0.456694	0.404726	0.502439	0.362126	0.439048	0.346145	0.42072	0.402495	0.281827	0.493193	0.362907	0.441366	0.451004	0.453686	0.386424	0.43568	0.403571	0.323112	0.449007	0.411341	0.496514	0.439367	0.47885	0.498988	0.466857	0.489299	0.390302	0.414462	0.48471	0.433215	0.318796	0.452834	0.394891	0.494299	0.45198	0.332918	0.372042	0.496556	0.512283	0.422645
RNF7	0.0250134	0.0235382	0.033243	0.0578125	0.0276381	0.0359102	0.102545	0.0571898	0.0593057	0.0390702	0.0700211	0.0397107	0.0739739	0.0362857	0.0343388	0.0292241	0.0512832	0.0503825	0.0651214	0.031869	0.0343112	0.0522186	0.0333717	0.0597137	0.0288012	0.027384	0.0478247	0.0626264	0.0370966	0.0338999	0.0603926	0.0585559	0.0496234	0.0340793	0.0336667	0.0353479	0.0492479	0.0505209	0.0598943	0.0602895	0.0415821	0.030247	0.0705234	0.0277042	0.0337418	0.0742656	0.0618099	0.0592938
GRK7	0.00473268	0.00350874	0.00883327	0	0.00283228	0.00838035	0.0128316	0.00248661	0.00783167	0.00365563	0.00527826	0.00932582	0.00332282	0	0.00255814	0.00691906	0.0144512	0.0136373	0.0095105	0.0101679	0.00423031	0.00130921	0	0.00209287	0.00573077	0	0	0	0.0175885	0.00623486	0.00328044	0.0134645	0.00154471	0.00394385	0.00709391	0.00714861	0.00524534	0.0070353	0.00876813	0.00472514	0.00719766	0.00161853	0	0.00543402	0.0021408	0.0121934	0.00454279	0.0112811
ATP1B3	0.152303	0.207666	0.222175	0.18885	0.14103	0.158347	0.175813	0.189579	0.221661	0.169243	0.163792	0.165909	0.189408	0.259827	0.217186	0.179387	0.111548	0.164025	0.156709	0.146634	0.191372	0.366501	0.166716	0.202911	0.16959	0.136499	0.0903161	0.153949	0.220466	0.155198	0.17145	0.429387	0.197216	0.22217	0.139525	0.191763	0.3269	0.168771	0.207444	0.235546	0.169638	0.145788	0.182075	0.14545	0.141936	0.264909	0.202392	0.265278
TFDP2	0.440721	0.329753	0.379224	0.454968	0.392991	0.409052	0.470072	0.517242	0.493225	0.397806	0.42232	0.397427	0.398241	0.579685	0.465807	0.366737	0.393152	0.437612	0.491121	0.378913	0.384452	0.3319	0.439843	0.463267	0.449672	0.360175	0.445195	0.41752	0.617507	0.435471	0.447466	0.311828	0.51359	0.436732	0.56156	0.398723	0.483598	0.455349	0.427815	0.299372	0.422902	0.581735	0.488406	0.379348	0.616705	0.338443	0.43884	0.296821
GK5	0.173558	0.125422	0.176007	0.155985	0.135842	0.0930496	0.0923785	0.145399	0.156128	0.118025	0.167975	0.142895	0.147196	0.246157	0.152542	0.159943	0.106267	0.157996	0.120698	0.136736	0.139057	0.165247	0.0920583	0.164714	0.120201	0.169074	0.105327	0.136839	0.140498	0.106339	0.151136	0.196095	0.142134	0.102567	0.0788828	0.158704	0.106926	0.129199	0.0763828	0.130264	0.142201	0.180635	0.0640254	0.0988062	0.0830513	0.142416	0.213399	0.0800267
XRN1	0.550374	0.516469	0.54088	0.596214	0.485455	0.479527	0.613578	0.556088	0.612502	0.477259	0.590827	0.558977	0.520533	0.535608	0.524358	0.513452	0.324214	0.449518	0.508093	0.532328	0.560257	0.568798	0.499469	0.56109	0.526976	0.449373	0.434844	0.528049	0.630427	0.441729	0.596835	0.601493	0.541116	0.574588	0.57211	0.51697	0.647179	0.558635	0.40764	0.491065	0.497009	0.563722	0.522173	0.375483	0.539433	0.46222	0.620754	0.655902
ATR	0.286077	0.244543	0.338374	0.378357	0.280995	0.244096	0.214045	0.29716	0.288103	0.331513	0.292869	0.273324	0.327468	0.393336	0.306577	0.322186	0.281072	0.291022	0.304361	0.253098	0.325998	0.43376	0.252178	0.280566	0.351864	0.350129	0.290716	0.251326	0.267843	0.199744	0.339747	0.354106	0.299709	0.34017	0.285434	0.323656	0.303914	0.319222	0.173189	0.441369	0.269959	0.28323	0.338281	0.248887	0.219581	0.310765	0.32326	0.573295
PLS1	0.0148158	0.0238794	0.0385049	0.0133419	0.0153521	0.0188771	0.0158213	0.0148754	0.0239563	0.0172334	0.0196557	0.0115012	0.00819386	0.0279053	0.020127	0.0315049	0.00553316	0.0148086	0.0155967	0.00854016	0.0138569	0.0260477	0.0045977	0.0148601	0.0186469	0.00558532	0	0.035065	0.033956	0.040732	0.017889	0.0130339	0.016968	0.0434592	0.009228	0.024443	0.0122234	0.00876048	0.0194503	0.00556858	0.0257006	0.00609156	0	0.0170125	0.00677669	0.0132022	0.00543069	0.0235328
TRPC1	0.729699	0.588439	0.621335	0.444246	0.53221	0.620681	0.502108	0.613639	0.650915	0.640225	0.673181	0.66282	0.58353	0.528843	0.554294	0.573684	0.494004	0.589332	0.59593	0.594792	0.634748	0.711605	0.553773	0.571951	0.590181	0.491337	0.459642	0.500902	0.584432	0.599476	0.63342	0.658178	0.621781	0.598319	0.586945	0.561862	0.466593	0.548138	0.44028	0.500129	0.591052	0.558426	0.693702	0.593962	0.544905	0.588886	0.60152	0.498542
PCOLCE2	0.139917	0.081476	0.155257	0.123422	0.0663026	0.0959256	0.0645083	0.153376	0.159106	0.117527	0.151949	0.109367	0.183775	0.104565	0.090059	0.132869	0.0541829	0.0847716	0.131472	0.156125	0.112095	0.298594	0.100417	0.10845	0.106243	0.0746839	0.0201137	0.0686244	0.0485354	0.0827103	0.123313	0.222211	0.117703	0.164035	0.0682727	0.0708399	0.0843487	0.0800818	0.0478924	0.124532	0.0990746	0.0875261	0.171599	0.097939	0.0751085	0.212093	0.117016	0.268376
PAQR9	0.0035281	0	0.00725222	0.0252433	0.0227287	0.00634819	0.0112852	0.0121605	0.0127672	0.00915037	0.0158489	0.00457531	0.00823287	0.0143534	0.0054056	0.00888616	0.0175014	0	0.0111179	0.00576116	0.0128874	0.018657	0.0111211	0	0.00638845	0.0180202	0	0.00269708	0.0152311	0.00944181	0.00810877	0.0230633	0.0141474	0.0132195	0	0.00262554	0.0161292	0	0.00251861	0.00550373	0.00462977	0.00583636	0.0417007	0.000786542	0.0104213	0.00795587	0	0.0259429
U2SURP	0.485117	0.449966	0.392926	0.496095	0.452362	0.434056	0.436418	0.497216	0.491002	0.401323	0.387977	0.370341	0.438268	0.480297	0.344441	0.383502	0.219578	0.440629	0.385087	0.411146	0.38079	0.441426	0.308954	0.438941	0.388766	0.314838	0.293246	0.443609	0.490429	0.513779	0.421287	0.503999	0.468425	0.462094	0.365383	0.462645	0.453158	0.409493	0.294337	0.376256	0.437662	0.389234	0.359676	0.309418	0.309895	0.437658	0.354114	0.545761
CHST2	0.0133967	0.0123052	0.0190593	0.028351	0.00686097	0.00306234	0.0227163	0.00501322	0.0267733	0.00800601	0.00747603	0.00174013	0.0167953	0.0168992	0.0104787	0.014562	0.0071862	0.0158854	0.0173215	0.0127582	0.0134668	0.0220905	0.00680912	0.0187094	0.00840121	0	0.0240837	0.00756476	0.0129998	0.00705024	0.0199549	0.0209746	0.014467	0.00611618	0.0051927	0.00346581	0.0149619	0.0285897	0.0136566	0.011624	0.00710732	0.00942468	0	0.0186199	0.00773149	0.0212055	0.00905904	0.0120401
SLC9A9	0.953111	0.821709	0.87808	0.818855	0.905741	0.912174	1.24659	0.955529	0.975655	1.09994	1.04793	1.06304	0.946145	0.759391	0.845731	0.824364	0.734479	0.832641	0.858775	0.778008	0.929907	0.957187	0.962106	1.01272	1.02869	0.951175	0.944229	1.07994	1.02952	0.934666	1.07049	0.935285	1.01494	1.01799	1.19956	0.92444	1.07703	1.10683	0.784157	1.1133	0.919228	1.00277	0.770415	0.923408	1.14213	0.909825	0.985078	0.883998
PLOD2	0.191647	0.137855	0.144319	0.238323	0.217023	0.181508	0.186378	0.242655	0.212871	0.249618	0.19829	0.198022	0.171134	0.179402	0.135424	0.16392	0.0879385	0.188999	0.191257	0.19483	0.175525	0.268248	0.156623	0.188926	0.198975	0.122171	0.143755	0.20203	0.170738	0.179251	0.149732	0.267173	0.151962	0.195639	0.202515	0.219881	0.167351	0.154467	0.0990466	0.249135	0.228713	0.141452	0.146768	0.162617	0.320083	0.27828	0.230584	0.409305
PLSCR4	0.226154	0.145183	0.202619	0.266668	0.168728	0.180324	0.219901	0.183371	0.184624	0.198167	0.26834	0.200008	0.229977	0.233336	0.191306	0.150432	0.169379	0.126239	0.191035	0.192397	0.187672	0.237355	0.164173	0.191737	0.200019	0.18458	0.134546	0.270143	0.27946	0.207835	0.265684	0.172354	0.213825	0.234162	0.239361	0.163312	0.216356	0.270807	0.12402	0.35996	0.16121	0.264696	0.217869	0.184834	0.240321	0.249968	0.223876	0.243134
PLSCR2	0	0.00473642	0.00413121	0	0.00247395	0.00825166	0.00645328	0.00512465	0.00564998	0.00195937	0.000716804	0.00082293	0.00135833	0	0.00327041	0.00731015	0	0	0.000796296	0.00234164	0.00705834	0.00373311	0.00341606	0.00558436	0.00193263	0	0.0128975	0.00386171	0.0107394	0.00426103	0.00189162	0	0.00042841	0	0	0	0.0130065	0.00367999	0.00989525	0	0	0.00563815	0	0	0.00208145	0	0	0.0118708
PLSCR1	0.0288922	0.037018	0.0448354	0.0564641	0.0190212	0.0221322	0.0578912	0.15051	0.0292465	0.0396382	0.0479284	0.045116	0.0375169	0	0.0520366	0.0273941	0.0124699	0.0255471	0.0182806	0.0568409	0.0596116	0.113522	0.0279776	0.0927475	0.0373661	0.0119934	0.0414017	0.0430587	0.049421	0.0522767	0.0486548	0.0476357	0.0373295	0.0211976	0.0283857	0.032161	0.0421783	0.060892	0.00949093	0.223289	0.0500924	0.0285484	0.0908304	0.0180207	0.0192282	0.0627168	0.0418945	0.15799
PLSCR5	0	0	0	0	0	0	0	0	0	0	0	0	0	0	0	0	0	0	0	0	0	0	0	0	0	0	0	0	0	0	0	0	0.000529593	0	0	0	0	0	0	0	0	0.0014549	0	0	0	0	0	0
ZIC4	0.00197939	0.00680227	0.0127954	0	0.0135989	0.00747477	0.0206807	0.0138198	0.015099	0.0168032	0.0237329	0.00337771	0.00251748	0.0846953	0.0095029	0.0261594	0	0.019695	0.0358821	0.027556	0.0205903	0.0295778	0.00717472	0.0345424	0.0094874	0.00329469	0	0.00709141	0.0131379	0.0243801	0.0311817	0.016546	0.0121696	0.0340228	0.00412462	0.00382512	0.00515975	0.00523232	0.00464637	0.00916154	0.0298179	0.00644346	0.015238	0	0.006393	0.0272929	0.0138551	0.0194707
ZIC1	0.207893	0.166594	0.146954	0.0846105	0.130502	0.106378	0.088957	0.170777	0.236063	0.127368	0.175714	0.119153	0.14774	0.259151	0.193603	0.106885	0.0478721	0.114998	0.138721	0.155632	0.131965	0.207091	0.10235	0.205303	0.127982	0.125135	0.0585169	0.0716781	0.157445	0.119856	0.154125	0.187561	0.182036	0.176976	0.120085	0.115274	0.138897	0.149193	0.0946718	0.185289	0.165109	0.144593	0.134327	0.0650421	0.0580895	0.163832	0.185104	0.159185
AGTR1	0	0	0	0	0	0	0	0	0	0	0	0	0	0	0	0	0	0	0	0	0	0	0	0	0	0	0	0	0	0	0	0.00544786	0.000746674	0	0	0	0	0	0	0	0	0	0	0	0	0	0	0
CPB1	0	0	0.00547931	0	0.00309473	0.00395397	0.00175118	0.00447031	0.0021819	0.00320161	0	0.00368608	0	0	0	0	0.00678056	0	0.001773	0.00364352	0	0.00325088	0.00237246	0	0	0	0	0.0047178	0.0075767	0.00989257	0.00447613	0	0.00161284	0.00451583	0.00395008	0	0.00255296	0.00775063	0.00736176	0	0.00443077	0	0	0.00241465	0	0	0	0.00135573
CPA3	0	0	0	0	0	0.00274846	0	0.00192034	0	0.00147998	0	0	0	0	0	0	0	0	0	0	0.00189814	0	0	0	0	0	0	0.00171968	0.00229263	0	0	0	0	0	0	0	0	0	0	0	0	0	0	0	0	0	0	0.000459935
GYG1	0.0430528	0.0430031	0.0435634	0.0809804	0.0289784	0.0622607	0.0444063	0.0507136	0.0388287	0.0619681	0.0523743	0.037457	0.0333118	0.0801492	0.0360826	0.0527886	0.00843791	0.0241207	0.0413092	0.0452263	0.0445212	0.0528901	0.0376453	0.0544161	0.0346397	0.0424541	0.0223458	0.0268602	0.0385587	0.0597071	0.0464962	0.0638685	0.0425775	0.0571818	0.0193749	0.0351216	0.0203422	0.0390408	0.0161236	0.0638865	0.049759	0.0470971	0.0611517	0.0230369	0.0195031	0.020981	0.0362252	0.0652517
HLTF	0.272467	0.274245	0.361289	0.170494	0.311037	0.270375	0.276254	0.309511	0.337755	0.289389	0.309678	0.247441	0.309572	0.399429	0.219663	0.31635	0.157569	0.29781	0.2794	0.347511	0.303147	0.261181	0.204854	0.306286	0.200406	0.231738	0.162032	0.230923	0.271218	0.25963	0.297113	0.325633	0.281873	0.237799	0.189941	0.244344	0.229909	0.233822	0.164989	0.204624	0.257565	0.254006	0.332551	0.199307	0.266674	0.252955	0.235687	0.24433
HPS3	0.113822	0.0770831	0.0770969	0.0690232	0.0980198	0.117007	0.119785	0.0954943	0.136157	0.128756	0.12627	0.0934744	0.104824	0.115597	0.0957765	0.100306	0.0729511	0.0473164	0.0786632	0.122778	0.124667	0.073452	0.102037	0.156523	0.0885213	0.0691505	0.17122	0.052328	0.105716	0.0724095	0.112079	0.0823669	0.0865545	0.144247	0.0786549	0.115004	0.107468	0.112352	0.0461387	0.106864	0.0791999	0.0950803	0.0924365	0.126884	0.0534758	0.0897675	0.0915139	0.104035
CP	0.00557342	0	0.00558722	0.0154891	0.0236352	0.00547338	0.00855194	0.00804137	0.00968666	0.00361534	0.00749314	0.00117694	0.0036579	0.0322052	0.00474605	0.00874425	0.0187598	0.0078579	0.00998346	0	0.0108506	0.00251285	0.00205136	0.00886881	0.00153201	0.00245516	0	0.00635535	0.0143561	0.010011	0.0102661	0.0151036	0.00528729	0.0228881	0	0	0.00337359	0.0103624	0.0117581	0.00435778	0.00276716	0.00157384	0	0	0	0.00503422	0.00412943	0.00356431
TM4SF18	0	0	0	0	0	0	0	0	0	0	0	0	0	0	0	0	0.00888341	0	0	0	0	0	0	0	0	0	0	0.00364809	0.00125682	0	0	0	0	0	0	0	0	0.00244117	0	0	0	0	0	0	0	0	0	0
TM4SF1	0.00339658	0.00871755	0.0130422	0	0.0111134	0.00195647	0.00184462	0.0109103	0.014914	0.00457342	0.0129963	0	0.0120186	0	0.00177197	0	0	0.00627526	0.00374428	0.00307149	0.00550077	0.0791647	0.00234594	0.00332195	0.00328531	0.0143903	0	0.0178	0.00660114	0.00166354	0.00154757	0.0758675	0.00562808	0.00382403	0.00435356	0.00104542	0.013369	0	0.00501514	0.0085912	0	0	0.0118928	0.00381589	0	0.0119953	0.00609961	0.173544
TM4SF4	0.00128568	0	0	0.0193335	0	0	0	0	0.00193864	0	0	0	0	0	0	0	0	0	0	0	0	0	0	0.00182696	0	0	0	0	0	0	0	0	0	0	0	0	0	0	0	0	0	0	0	0	0	0	0	0
WWTR1	0.0783358	0.0492589	0.0654086	0.0807362	0.0652237	0.0204838	0.1377	0.0491156	0.0855398	0.0742589	0.0682324	0.0574427	0.0922598	0.0876813	0.0711595	0.0322122	0.076365	0.0847895	0.0662254	0.0921358	0.0501561	0.068891	0.0618329	0.0734454	0.0528393	0.0159657	0.0518318	0.0549318	0.0601533	0.0860799	0.0445553	0.0370801	0.0904472	0.0964562	0.0408727	0.0523422	0.0721898	0.0804866	0.0461301	0.0654389	0.077726	0.0561362	0.0939176	0.115655	0.0652087	0.0585227	0.0732104	0.310207
COMMD2	0.0620314	0.0466794	0.0643513	0.0560615	0.083998	0.0446146	0.196511	0.122978	0.135693	0.0822749	0.0905077	0.0452571	0.0821714	0.11538	0.0753861	0.127944	0.0750345	0.0722393	0.0783684	0.0747182	0.0851814	0.106942	0.0552382	0.114003	0.0474791	0.0615634	0.0330324	0.0459742	0.0485523	0.0534748	0.0960398	0.0714975	0.0581146	0.117397	0.0234263	0.0347572	0.0931932	0.117153	0.0335624	0.0723549	0.0866589	0.0457571	0.111614	0.112195	0.0434433	0.0963118	0.0751794	0.133438
ANKUB1	0.0488357	0.0438964	0.136633	0.298683	0.163483	0.0685708	0.11832	0.142053	0.168219	0.0694272	0.142056	0.0471401	0.0449779	0.134019	0.0229571	0.186382	0.058128	0.137022	0.135427	0.105154	0.112404	0.127916	0.0427359	0.219973	0.0272753	0.0231548	0.0388269	0.100149	0.38082	0.162482	0.0695127	0.115447	0.0791002	0.191181	0.0273928	0.0452632	0.0474675	0.0561171	0.0199635	0.0651698	0.0850729	0.106411	0.262033	0.0130198	0.0553055	0.272189	0.160036	0.0596901
RNF13	0.399956	0.370494	0.428787	0.434864	0.474083	0.444861	0.36308	0.441427	0.459821	0.412973	0.465858	0.360341	0.360788	0.399383	0.358013	0.286522	0.173916	0.361742	0.412863	0.382004	0.384468	0.363891	0.290645	0.440163	0.372751	0.34717	0.251322	0.397776	0.533309	0.430418	0.378721	0.311683	0.392356	0.365496	0.281513	0.300304	0.302562	0.355153	0.20793	0.282735	0.378935	0.397962	0.377345	0.265787	0.355261	0.468937	0.374116	0.247144
PFN2	0.00440434	0.00580676	0.00855751	0.0268271	0.0158882	0.00638032	0.00178173	0.0171165	0.00397426	0.00639291	0.00816562	0.00487757	0.00845432	0	0.00520311	0.0208358	0	0.0114034	0.0129095	0	0.00674454	0.0332275	0.0110921	0.0149217	0.00740274	0.0174288	0	0.00756107	0.0176851	0.00915521	0.00277643	0.0194604	0.0146219	0.0141453	0.00127458	0.00434967	0.00279854	0.00683276	0.00748415	0.0115025	0.0109249	0.00491059	0	0.0126323	0.00187339	0.0316073	0	0.0178183
TSC22D2	0.235839	0.238372	0.263571	0.3475	0.287527	0.288239	0.243837	0.270277	0.332536	0.285393	0.339909	0.276464	0.337597	0.18852	0.224957	0.248071	0.185413	0.222162	0.265911	0.270386	0.257112	0.360532	0.211315	0.252931	0.284505	0.188326	0.208312	0.241935	0.274844	0.258453	0.299346	0.323507	0.274443	0.251659	0.16951	0.261194	0.207021	0.258597	0.211844	0.253596	0.255976	0.268075	0.23556	0.217294	0.19956	0.317708	0.306336	0.374718
SERP1	0.180993	0.153822	0.251195	0.225608	0.163141	0.15714	0.343986	0.234369	0.244992	0.26619	0.28767	0.157114	0.208077	0.326188	0.171991	0.207995	0.183095	0.178912	0.249765	0.16149	0.175548	0.230511	0.15393	0.242348	0.158979	0.16558	0.141316	0.223413	0.209231	0.234403	0.299181	0.209015	0.235378	0.239371	0.166188	0.167807	0.248348	0.259906	0.140018	0.23453	0.232964	0.278847	0.343337	0.164747	0.155092	0.288664	0.243397	0.264329
EIF2A	0.0958615	0.0935254	0.113079	0.138973	0.120692	0.0768523	0.132928	0.084975	0.129496	0.101907	0.12254	0.0839548	0.112371	0.148002	0.0781821	0.0858895	0.0628442	0.101501	0.130918	0.0799422	0.0961263	0.164182	0.0600969	0.13295	0.0948962	0.0941932	0.0310871	0.139558	0.121267	0.117548	0.142722	0.144089	0.0973151	0.115529	0.0572939	0.0469705	0.130998	0.106342	0.0400247	0.0850964	0.096123	0.12755	0.14573	0.0618766	0.0470799	0.143399	0.100643	0.13246
SELENOT	0.136296	0.171287	0.203747	0.103713	0.1765	0.172223	0.203303	0.239011	0.197962	0.167954	0.190839	0.135796	0.151398	0.102801	0.152538	0.100431	0.0839817	0.0825259	0.179746	0.161073	0.210062	0.206599	0.11361	0.166109	0.157675	0.167834	0.12542	0.1965	0.207617	0.172714	0.147179	0.252189	0.186852	0.168342	0.100177	0.106538	0.165668	0.136144	0.127397	0.153214	0.143316	0.189852	0.134976	0.161399	0.119044	0.234865	0.091712	0.177549
ERICH6	0.00551474	0.00508981	0.0122894	0.00744318	0	0.0101783	0.00195359	0.00117872	0.00734708	0.0058683	0.0134847	0.0114768	0.00753836	0.0311007	0.00787388	0.0104522	0	0.00754238	0.00522497	0.00820037	0.0081023	0.0109474	0.00957746	0.0149266	0.0061656	0	0	0.010588	0.00251301	0.00739515	0.00134852	0.0150249	0.00802925	0.00454071	0.00738405	0	0.00379534	0.00719944	0	0.00889284	0	0.0101846	0.0233384	0	0.00455881	0.0126401	0	0.0042639
SIAH2	0.0379397	0.020022	0.0510879	0.0419222	0.0508404	0.0206409	0.0738082	0.0310248	0.0736724	0.0317479	0.0337947	0.0265565	0.0351984	0.098405	0.0268808	0.0336327	0.0357158	0.0260496	0.0424104	0.0495263	0.0272929	0.060281	0.0504715	0.0538043	0.0368057	0.0197614	0.0312305	0.0680622	0.0436084	0.039812	0.0417235	0.0602058	0.0495163	0.044971	0.0203805	0.0324584	0.0329579	0.034967	0.0381706	0.0406711	0.0181525	0.0193263	0.0147529	0.032523	0.0200436	0.0476095	0.0278765	0.0780185
MINDY4B	0	0	0	0	0	0	0	0	0	0	0	0	0	0	0	0.0034714	0	0	0	0	0	0	0.00188692	0	0	0	0	0	0	0	0	0	0	0	0	0	0	0	0	0	0	0	0	0	0	0	0	0
AC020636.2	0	0	0	0	0.00479959	0	0	0.001441	0	0	0	0	0.00115043	0	0	0	0	0	0	0	0	0	0	0.00274751	0	0	0	0	0	0	0	0	0	0	0	0	0	0	0	0	0	0	0	0	0	0	0	0
CLRN1	0	0	0.00217789	0	0	0	0	0	0	0.000529781	0	0	0	0	0	0	0	0.00682254	0	0	0	0.00147764	0.00216682	0	0	0	0	0.00386171	0.00336577	0	0	0	0	0	0	0	0	0	0	0	0	0	0	0.00462184	0	0	0	0.00122844
MED12L	0.622319	0.582531	0.650422	0.779144	0.685771	0.684442	0.531054	0.608402	0.766144	0.757998	0.711664	0.663484	0.704456	0.650941	0.698869	0.645384	0.479628	0.511854	0.657506	0.724005	0.73496	0.616972	0.631128	0.690505	0.71815	0.539648	0.445429	0.747892	0.611136	0.641344	0.621326	0.601414	0.651442	0.654696	0.663649	0.646092	0.618473	0.561641	0.492651	0.758695	0.56397	0.694487	0.472446	0.524532	0.592495	0.62613	0.849416	0.523844
GPR171	0	0.00103113	0.0122823	0.0272014	0.00650049	0	0.00967709	0.00164686	0.00814877	0.00949906	0.0169013	0	0.000827197	0.0156379	0	0	0	0	0.00122382	0	0.00909367	0.00304094	0	0.00394308	0	0	0	0.00386171	0.0107042	0	0.00723534	0	0.000949896	0.00488908	0	0	0	0.00375363	0	0	0	0	0	0	0	0.00447942	0.0110654	0
P2RY14	0.027535	0.0167223	0.121023	0.181956	0.121916	0.0540882	0.0603852	0.0472792	0.179897	0.0526737	0.069217	0.0237187	0.0123412	0.0383274	0.0262577	0.0986748	0.0169786	0.074739	0.112175	0.0400751	0.0591416	0.114815	0.0148696	0.133964	0.0159058	0.0200855	0.0359392	0.0863374	0.187604	0.118082	0.0446919	0.078804	0.0463386	0.120638	0.0136508	0.0303951	0.0552707	0.0486135	0.0157966	0.0273153	0.0699605	0.0273494	0.252001	0	0.0315587	0.163867	0.125419	0.0343885
GPR87	0	0.00347226	0.000939445	0.0195563	0.00755645	0	0.00366263	0	0.00399865	0.000690258	0.000847725	0.00129354	0	0	0	0	0	0	0.0042065	0	0.00498525	0.00350857	0	0.0150037	0	0	0	0.00170183	0.0106972	0	0.00225122	0	0.00243218	0.0104976	0	0	0	0.00278361	0	0	0	0.00349135	0	0	0	0.00222446	0	0.000436726
P2RY13	0	0	0	0.02785	0.010177	0	0	0.00283297	0.00205827	0.00167464	0	0	0.00115197	0	0	0.01093	0	0	0.00374013	0.00721175	0.00207946	0	0.00239685	0	0	0	0	0.00281798	0.00278093	0	0.00450328	0.00953947	0.00195183	0.00398711	0	0	0	0	0.00325921	0.00141565	0	0	0	0	0.00165012	0	0	0
P2RY12	0.0394831	0.0309733	0.0496846	0.0450839	0.0342247	0.0529565	0.0693694	0.0338407	0.0524601	0.0552217	0.0711064	0.0483998	0.0417164	0	0.0461475	0.0378141	0.0326041	0.0638208	0.0564214	0.0723276	0.0414134	0.0174677	0.0228406	0.0278371	0.0440837	0.0786431	0.029992	0.0440386	0.0843145	0.0517641	0.0897924	0.00340681	0.0511277	0.0460563	0.0436883	0.057419	0.03475	0.0708438	0.0344517	0.0394331	0.0371635	0.0786273	0.0312973	0.0368312	0.0361983	0.0672082	0.0413429	0.00492456
IGSF10	0.0104655	0.0100388	0.032374	0.0306448	0.0242964	0.00212329	0.0344139	0.0189926	0.0415656	0.0192396	0.021594	0.00189209	0.0143182	0.0171664	0.0142412	0.0314603	0	0.0181445	0.0329328	0.00669645	0.0105074	0.0160832	0.00403735	0.0231945	0.00425717	0.00425786	0	0.0236289	0.0674058	0.0594992	0.0246559	0.0170281	0.0155442	0.0503921	0.00608426	0.00740703	0.0104266	0.0145461	0.00539911	0	0.0095716	0.0239574	0.0407997	0.0176456	0.00970782	0.0249049	0.0187122	0.00231833
AADACL2	0	0	0	0	0	0	0	0	0	0	0	0	0	0	0	0	0	0	0	0	0	0	0	0	0	0	0	0	0	0	0	0	0	0	0	0	0	0	0	0	0	0	0	0	0	0	0	0
AADAC	0	0	0	0	0	0	0	0.00203522	0	0	0	0	0	0	0	0	0	0	0	0	0	0.00101103	0	0	0	0	0	0	0	0	0	0	0.000372979	0	0	0	0	0	0	0	0	0	0	0	0	0	0	0
SUCNR1	0	0	0	0	0	0	0	0.00253028	0	0	0	0	0	0	0	0	0	0	0	0	0	0	0.00273774	0	0	0	0	0	0	0	0	0	0.000489792	0	0	0	0.00182577	0	0	0	0.00443077	0	0	0	0	0.00264637	0	0
MBNL1	0.732832	0.678589	0.782441	0.644786	0.707999	0.829799	0.956256	0.77777	0.80246	0.848443	0.82513	0.677585	0.771367	0.750612	0.67966	0.600113	0.732543	0.5696	0.740492	0.69458	0.74926	0.69782	0.758158	0.800188	0.866116	0.651322	0.895231	1.02189	0.833742	0.816304	0.833508	0.696493	0.795421	0.775602	0.74293	0.642165	0.782471	0.916621	0.558251	0.729124	0.684888	0.898614	0.656406	0.963738	0.798669	0.738734	0.731155	0.794176
P2RY1	0.00286929	0	0	0	0	0.00980075	0.00414188	0.00667965	0.00148394	0.00121593	0.00472833	0.00548076	0	0	0	0	0	0	0.0012502	0.00332273	0	0.000966606	0	0	0	0	0.00695888	0	0.00336759	0	0.00238946	0	0.0010759	0.00241974	0	0	0	0.00432167	0	0.00472514	0	0	0	0	0	0.00372252	0	0.00233585
RAP2B	0.0108371	0.0188284	0.0237605	0.0161372	0.017119	0.0212733	0.0207254	0.0132025	0.0108559	0.00613516	0.0132048	0.0194365	0.0143815	0.0109894	0.00694484	0.00722609	0.00880897	0.0188233	0.0105265	0.00990483	0.00846654	0.0131022	0.0208429	0.0071552	0.0129176	0.0138514	0	0.0323214	0.0387388	0.0304817	0.0129178	0.0342187	0.0144832	0.0165429	0.0152764	0.0123877	0.00565801	0.0145925	0	0.0216799	0.0159739	0.0197204	0.0345047	0.01007	0.0156237	0.00808192	0.00503187	0.0407424
ARHGEF26	0.164671	0.12577	0.16747	0.182683	0.150691	0.15433	0.423798	0.132571	0.182799	0.22401	0.248272	0.205218	0.211905	0.111686	0.135567	0.154778	0.107641	0.123667	0.153876	0.134535	0.140638	0.150539	0.151306	0.164546	0.187856	0.114554	0.115134	0.191845	0.228391	0.116592	0.205742	0.308743	0.149879	0.184418	0.223843	0.13217	0.176575	0.183927	0.133747	0.16192	0.171894	0.22647	0.0881315	0.174567	0.22249	0.233335	0.23323	0.537287
DHX36	0.378656	0.30293	0.305675	0.213834	0.246314	0.302564	0.305462	0.313935	0.342199	0.342288	0.324733	0.345359	0.325476	0.287511	0.264612	0.296329	0.253828	0.302681	0.307799	0.313973	0.404353	0.460689	0.280583	0.410557	0.318295	0.340177	0.232306	0.328809	0.382575	0.348732	0.300525	0.349257	0.358224	0.340229	0.283033	0.337134	0.280421	0.296343	0.205057	0.351886	0.264862	0.373615	0.328042	0.252715	0.263765	0.45522	0.265972	0.577795
GPR149	0	0.00211095	0.00544714	0	0	0.00463877	0.00710369	0.00123603	0	0.00260796	0.00329259	0.00532598	0.00735308	0.0179392	0.00908213	0.0206818	0	0	0	0	0.00202071	0.00499108	0.0065339	0.00580992	0.00119845	0.00605978	0.0129287	0.00830844	0.0145331	0.00785722	0.00147743	0	0.00414022	0.0211199	0	0	0	0.00894539	0.00823027	0.00349652	0.00499936	0	0	0.00471208	0.0027304	0.00617138	0.0061719	0.000956645
MME	0.0105056	0.00400496	0.0078278	0	0.023691	0.00403519	0.00166656	0.00911887	0.0107101	0.0043747	0.0059265	0.00417046	0.00254078	0	0.00322294	0	0.00343724	0.0078969	0.00159608	0.00518573	0	0.00561382	0.0113681	0.00602988	0.0128977	0.00546542	0.00813017	0.0108456	0.0122209	0.00754947	0.00482184	0.00778363	0.00432309	0.00895449	0.00602176	0.00146383	0.00455184	0.0126247	0.0107736	0.00298783	0	0.00889073	0.0146854	0	0.00343039	0.0124035	0.00995255	0.00643142
PLCH1	0.0206578	0.0416892	0.0253712	0.0773649	0.0786029	0.0366904	0.0372185	0.0573862	0.0386861	0.0165808	0.0114547	0.0445138	0.0297613	0.0381545	0.0342513	0.0394417	0.0217892	0.0212464	0.0150328	0.0404887	0.0388217	0.0195963	0.0217659	0.0296377	0.0514663	0.0491017	0.0299322	0.0397391	0.0449762	0.0499648	0.0431494	0.0254288	0.0481684	0.0298215	0.0226005	0.0232309	0.0516861	0.0384382	0.0510444	0.0248508	0.0137139	0.0304749	0.0761958	0.0556826	0.0411262	0.00582432	0.0621406	0.0492988
C3orf33	0.0187982	0.00800347	0.00616685	0.0135213	0.00831981	0.0140008	0.0209054	0.0168177	0.00885875	0.00764526	0.0071723	0.00873084	0.0141478	0.0324119	0.00379388	0	0	0	0.0214201	0.0027756	0.0046128	0.00590795	0.0106224	0.0060204	0.00838664	0.00806459	0.00616482	0	0.026526	0.00547803	0.0107973	0.007261	0.0134351	0.012407	0	0	0.0105995	0.00642118	0.00263872	0.00219971	0.017189	0.0062336	0.0404658	0.00923025	0.00768544	0.00980516	0.0157385	0.00459574
AC104472.3	0.0139637	0.00492606	0.00764197	0	0.00317147	0.00264727	0.00658651	0.0066605	0	0.00448347	0.00493603	0	0.000960546	0	0.00333957	0.00366308	0.00310153	0.0107447	0.00231885	0.0042131	0.00136154	0	0.00528071	0.00375651	0.00235381	0	0	0.00231743	0.00131013	0.00238605	0	0.00589823	0.004807	0.00273873	0	0.0156474	0.00632425	0.00185959	0.00594754	0.003696	0	0.00704569	0	0.0100495	0.00479549	0	0.00476622	0.00581498
GMPS	0.14411	0.129457	0.18003	0.14222	0.214062	0.143386	0.137899	0.16497	0.194482	0.188862	0.193429	0.147351	0.138319	0.0705431	0.142376	0.164524	0.133286	0.140553	0.186036	0.14292	0.193709	0.211676	0.160363	0.19992	0.149463	0.11603	0.0597438	0.111809	0.139567	0.203798	0.17003	0.093136	0.145387	0.142768	0.109048	0.118644	0.171717	0.157625	0.108813	0.148022	0.145101	0.176371	0.07589	0.16216	0.10805	0.197682	0.145823	0.26549
KCNAB1	0.783197	0.67428	0.876226	0.678709	0.743067	0.847521	0.916985	0.751025	0.849552	0.927356	0.856008	0.930373	0.754558	0.583238	0.865532	0.657788	0.626274	0.66585	0.790734	0.778093	0.779017	0.635336	0.984807	0.843432	1.06181	0.830921	0.722353	0.695857	0.899859	0.811432	0.938703	0.765424	0.840381	0.90057	0.975158	0.911343	0.965174	0.847802	0.799177	0.790636	0.849651	1.05879	0.578887	0.897806	1.09595	0.661462	0.735545	1.04485
SSR3	0.0521418	0.0345631	0.0735147	0.0807874	0.0515558	0.0670353	0.0639422	0.0768275	0.0809453	0.061742	0.0847519	0.0566443	0.0709733	0.0390877	0.0398918	0.0344615	0.0309181	0.0500437	0.0930613	0.0754574	0.0511196	0.122786	0.0493255	0.0414369	0.0456188	0.031088	0.108285	0.0332254	0.0596949	0.0484915	0.0629619	0.127926	0.0637995	0.0452353	0.0371833	0.0433566	0.0273393	0.0575421	0.0359941	0.0678474	0.0388682	0.0571375	0.078099	0.0437582	0.0439307	0.115163	0.0487263	0.148461
TIPARP	0.0451639	0.0633541	0.0731681	0.0792654	0.0524446	0.0577346	0.0790854	0.0899165	0.0859083	0.0874779	0.0872766	0.0763994	0.0786227	0.0758607	0.066729	0.058387	0.0209498	0.0182916	0.0890824	0.034593	0.0637961	0.0976013	0.0646719	0.0691488	0.0674141	0.057391	0.0432062	0.0479412	0.0500971	0.066144	0.0899638	0.174088	0.0672407	0.0487657	0.0502169	0.092791	0.0437473	0.0748898	0.0344762	0.0751995	0.0652573	0.0785378	0.0408516	0.0563438	0.0515289	0.0798328	0.0609732	0.331289
LEKR1	0.075002	0.0412356	0.024505	0.0361544	0.0283555	0.0437992	0.0163632	0.03213	0.0458127	0.0300608	0.0461758	0.0529959	0.0094	0.0444629	0.0473332	0.0676286	0.00728142	0.0760143	0.0469495	0.0532747	0.0410173	0.0349127	0.0269448	0.0508716	0.0212047	0.0510963	0.0160523	0.0215504	0.0357287	0.0212688	0.0239782	0.0424782	0.0321582	0.0464439	0.0290407	0.0551825	0.0308824	0.0315437	0.0447386	0.00522852	0.0146132	0.0441861	0.0144625	0.011697	0.019775	0.0604566	0.0389906	0.0713917
CCNL1	0.191481	0.141771	0.157737	0.169944	0.168338	0.164349	0.162487	0.19633	0.172884	0.155531	0.164454	0.146986	0.158908	0.0925729	0.190286	0.140974	0.0817732	0.164354	0.133119	0.13901	0.172379	0.260713	0.0869129	0.14881	0.171325	0.146302	0.0951426	0.147907	0.157244	0.178561	0.161038	0.217389	0.161362	0.145459	0.129855	0.106015	0.109698	0.124934	0.117975	0.136067	0.144993	0.188413	0.124009	0.0961584	0.123586	0.120698	0.171136	0.456247
VEPH1	0.0108937	0	0.00195962	0.0166882	0.00748374	0.00214092	0.00379248	0.00934677	0.0114019	0.00228607	0.0124563	0.0054706	0.00242301	0.0162847	0.00699931	0.0025224	0	0.00908246	0.00610152	0.0029814	0.00197625	0.00441121	0	0.0031918	0.00423769	0	0	0.0106297	0.011936	0.0120139	0.0012562	0.00633118	0.00545498	0.00493254	0.00175777	0	0.00182759	0.00386731	0	0.00596529	0	0.0107499	0.0412118	0	0.00215807	0.00308603	0.0072438	0.00962301
PTX3	0	0.00141903	0	0	0	0	0	0.0012655	0.00184064	0.000787898	0.00328914	0.00238699	0	0	0	0	0.0084353	0	0	0	0	0	0	0.00911541	0	0	0	0	0.00172233	0	0.000999177	0	0.00287284	0	0	0	0.00182577	0.0022894	0	0.00464091	0	0	0	0	0	0.00242543	0	0.00341794
RSRC1	0.292697	0.272022	0.270388	0.23653	0.294325	0.248607	0.231156	0.278153	0.312112	0.298649	0.297251	0.321342	0.322574	0.345083	0.264725	0.23651	0.162286	0.384015	0.229937	0.274951	0.31309	0.355834	0.266475	0.314857	0.295543	0.252219	0.220152	0.254118	0.261013	0.284273	0.270926	0.271117	0.261023	0.256561	0.199864	0.2425	0.24976	0.207006	0.137612	0.210698	0.260708	0.281961	0.146075	0.250469	0.221513	0.28696	0.322993	0.33898
MLF1	0.0330037	0.031429	0.0514184	0.0418162	0.0356279	0.0377227	0.034647	0.036792	0.0413372	0.041337	0.0358986	0.0347984	0.0483444	0.0322052	0.0545806	0.0345613	0.0224605	0.044804	0.0290663	0.0430026	0.053112	0.0387236	0.0323607	0.0273403	0.0226577	0.0450521	0.0820356	0.0440385	0.0385129	0.0238672	0.0387762	0.0492333	0.0371153	0.0392628	0.0305182	0.0464678	0.0222495	0.0285661	0.0311544	0.0398598	0.0364451	0.0352685	0.0138939	0.0405569	0.0195309	0.0181825	0.0377525	0.0721467
GFM1	0.0979933	0.0980238	0.104612	0.0598758	0.0888178	0.122688	0.108428	0.144173	0.10912	0.103481	0.111943	0.0869014	0.107378	0.133279	0.100341	0.158052	0.0553972	0.15902	0.112438	0.112397	0.109669	0.204342	0.0652576	0.103122	0.0812219	0.0676408	0.0834564	0.117299	0.116484	0.119942	0.126605	0.180674	0.0924838	0.121008	0.0670837	0.118336	0.0866812	0.0807898	0.070103	0.120632	0.0760014	0.128265	0.112217	0.0674518	0.0557169	0.12753	0.122794	0.184524
LXN	0.00479902	0.0084175	0.0176896	0.00892635	0.0150968	0.00414987	0.010377	0.0067323	0.00725749	0.0077024	0.00789967	0.00799666	0.01233	0.0437266	0.00526448	0.0124055	0	0.0117383	0.0101322	0.00183529	0.0153058	0.0166097	0.00573463	0.0118099	0.00641871	0.00375343	0.00815524	0.0137542	0.023642	0.0132856	0.0115823	0.0262779	0.00896207	0.0150834	0.00271762	0.00187391	0.0145566	0.0103158	0	0.00445507	0.0240082	0.0149637	0.0155881	0.00403808	0	0.0233009	0.00476622	0.0126512
RARRES1	0.030026	0.0341432	0.0427245	0.0446081	0.0315041	0.0302014	0.0309053	0.0417571	0.0722965	0.0199867	0.0455831	0.0229213	0.0346668	0.0596381	0.0166295	0.0440484	0.00678056	0.0441174	0.0390633	0.0297299	0.0260701	0.0626959	0.00811834	0.0399103	0.00602292	0	0.00610037	0.0427551	0.0442289	0.0580295	0.0264261	0.0431991	0.0332678	0.0601768	0.00620697	0.0296886	0.0120382	0.0241932	0.00626294	0.0245906	0.0430917	0.0292847	0.076298	0.00683367	0.0174736	0.06675	0.0396831	0.0379424
MFSD1	0.110249	0.0723117	0.0725621	0.0415281	0.0923785	0.116475	0.0699523	0.0906306	0.0974709	0.0898909	0.125703	0.100488	0.111411	0.0457798	0.0891939	0.0741668	0.116497	0.0285858	0.0782158	0.0857127	0.1143	0.105199	0.0881511	0.0831289	0.0693494	0.100142	0.0420332	0.0763053	0.0791685	0.120332	0.103874	0.100567	0.0945767	0.0776009	0.0541919	0.077609	0.0547704	0.0772544	0.0616377	0.0601907	0.128423	0.0897574	0.053866	0.0857285	0.0718252	0.0915425	0.0583014	0.115588
IQCJ-SCHIP1	0.483894	0.507606	0.399833	0.44819	0.509001	0.477038	0.655686	0.454514	0.478698	0.409252	0.324396	0.363469	0.366569	0.454906	0.438337	0.460248	0.802029	0.379367	0.464124	0.40353	0.464936	0.447545	0.702087	0.419475	0.464196	0.531767	0.785487	0.570945	0.606266	0.665476	0.582692	0.521027	0.522063	0.596936	0.447923	0.435599	0.491944	0.323692	0.565232	0.465963	0.34486	0.416539	0.436563	0.619108	0.514645	0.483846	0.587983	0.860128
IL12A	0.00478529	0.00250229	0.00238197	0	0	0.00476244	0.00248397	0.00209295	0.00129768	0.00241504	0.00727438	0.00200742	0.00414859	0	0	0.00383647	0	0.0172079	0.00603967	0.00244771	0	0	0.000894521	0.0185798	0.00111899	0	0	0	0	0.0106294	0.00218625	0	0	0.00541493	0.0026485	0.0044709	0.0186364	0.0066597	0	0.00350174	0	0	0	0.00427814	0	0	0.00696953	0.00711416
C3orf80	0	0.00482528	0.00861526	0.00983168	0.0160188	0.0195519	0.0137139	0.0169678	0.0232187	0.00483617	0.00896875	0.0158565	0.0048298	0.045064	0.00869435	0.00222282	0.0174836	0.0127024	0.00989478	0	0.0149303	0.00654393	0.00166562	0.00937826	0.0105167	0	0.0131013	0.0112011	0.009886	0.0136569	0.0222853	0.0124831	0.016325	0.00514289	0.00349494	0.00237806	0.0266268	0.017095	0.0101732	0.00733527	0.0160496	0.00195579	0	0	0.00222663	0.00908563	0.0234116	0.00108518
AC079594.2	0.00339658	0.00403102	0.0206825	0.0107205	0.00796477	0.00957212	0.00900317	0.0143331	0.00484472	0.00682903	0.0110988	0.00547838	0.00655867	0.0159818	0.00254864	0	0	0	0.00623762	0.00358124	0.00291695	0.0100044	0	0.00467877	0.0168841	0.00742574	0	0.0026843	0.018639	0.00341208	0.00736621	0.0149887	0.00655936	0.0071047	0.00346193	0.00518434	0.00172982	0.010885	0.00967367	0.00578721	0	0.00196764	0	0.0123358	0.00216932	0.00543488	0.0067736	0.00251102
SMC4	0.0439948	0.025225	0.0270679	0.0700102	0.0530035	0.021325	0.0304577	0.0326837	0.0434819	0.023738	0.0657797	0.0276771	0.0387994	0.0328608	0.0307825	0.0194376	0.00904328	0.0315876	0.0174983	0.0392686	0.0447566	0.0567908	0.0211619	0.0242811	0.0212287	0.0280736	0.0448292	0.0293102	0.0154854	0.023674	0.0269343	0.0176577	0.029846	0.0444486	0.0109094	0.0270275	0.0269082	0.0261531	0.0183216	0.0171486	0.0220502	0.0159945	0.0539609	0.034667	0.0199162	0.030132	0.0393315	0.0408364
TRIM59	0.00267454	0	0.00254636	0	0.00216933	0.0150403	0	0.00234721	0.00977562	0.00291797	0.00305705	0.000664112	0.00142289	0	0	0	0	0	0.00212956	0	0.0018103	0.0060662	0	0	0	0.00706049	0.0184163	0	0.00667642	0.0056983	0.00370129	0	0.0031309	0.00405192	0	0.00698107	0	0.00219506	0	0	0.00399634	0.00510642	0	0	0.00133482	0.00680075	0.0061443	0
KPNA4	0.210187	0.174412	0.227636	0.13945	0.206515	0.219176	0.159091	0.171437	0.202929	0.235712	0.242384	0.232533	0.253101	0.19307	0.239227	0.215967	0.137384	0.162348	0.208929	0.195773	0.23605	0.25507	0.161693	0.226994	0.120892	0.165109	0.14362	0.16241	0.109622	0.186507	0.222795	0.270884	0.194511	0.209672	0.162329	0.178764	0.17909	0.16902	0.0941832	0.22278	0.198265	0.135586	0.172187	0.12806	0.127013	0.172794	0.258934	0.376007
PPM1L	0.389706	0.426778	0.481539	0.31961	0.514147	0.491858	0.337278	0.355464	0.439282	0.457586	0.416976	0.419315	0.395873	0.323797	0.480893	0.358749	0.411902	0.293374	0.500141	0.461211	0.435008	0.417369	0.476363	0.41985	0.457182	0.34791	0.452022	0.408458	0.367977	0.438207	0.450364	0.409164	0.410941	0.42476	0.364893	0.535577	0.464529	0.340336	0.372183	0.484485	0.415558	0.343231	0.428047	0.350737	0.388639	0.413453	0.481642	0.267623
B3GALNT1	0.0514376	0.0707589	0.061671	0.0969222	0.0354099	0.0487927	0.071457	0.0782431	0.0782195	0.0804814	0.0727607	0.0655753	0.0830513	0.0809535	0.0968077	0.0789668	0.0553816	0.0620818	0.0833371	0.058372	0.0745125	0.121332	0.0850627	0.106908	0.0579531	0.0594039	0.067243	0.0627452	0.0652862	0.0652154	0.0839874	0.113793	0.0818487	0.0783699	0.0391103	0.0420449	0.0921202	0.060957	0.0758472	0.0856425	0.0802975	0.0941467	0.106742	0.0300134	0.0495364	0.0996192	0.0707903	0.146964
NMD3	0.271671	0.3041	0.268159	0.268388	0.282776	0.240633	0.165829	0.277621	0.252037	0.253039	0.345418	0.282189	0.281013	0.443371	0.312458	0.369307	0.200044	0.293319	0.260572	0.368408	0.254312	0.284781	0.218858	0.400177	0.204452	0.221628	0.21794	0.226478	0.243882	0.25285	0.255583	0.341866	0.284279	0.233113	0.166138	0.261069	0.191021	0.219815	0.191671	0.266566	0.204944	0.209721	0.264717	0.183689	0.185993	0.239075	0.391128	0.326558
SPTSSB	0.0280019	0.0241106	0.017294	0.0642356	0.0364936	0.014671	0.0268265	0.0266664	0.0209005	0.0252315	0.023103	0.02575	0.0275331	0	0.0162553	0.0223916	0.03825	0.0126532	0.0150232	0.0171701	0.0288461	0.0153911	0.0111342	0.0147296	0.024509	0.0330284	0.0438972	0.0189725	0.0243152	0.0195151	0.031208	0.0467275	0.016949	0.0429107	0.00479129	0.0166988	0.0321367	0.0104266	0.00413033	0.0253249	0.00962263	0.0158344	0.00854237	0.0526489	0.0346943	0.0151314	0.00538367	0.0120717
OTOL1	0	0	0	0	0	0	0	0	0	0	0	0	0	0	0	0	0	0	0	0	0	0	0	0	0	0	0	0	0	0	0	0	0	0	0	0	0	0	0	0	0	0	0	0	0	0	0	0
SI	0.00737243	0	0	0	0	0.00339903	0	0	0	0	0	0	0	0	0	0	0	0.0172484	0.00128841	0	0	0.00212881	0	0.00268779	0.000696261	0	0	0	0.00220154	0	0	0.00374802	0	0	0	0	0	0	0	0	0	0.00232262	0	0	0	0	0.0032178	0
SLITRK3	0.141272	0.139992	0.0956319	0.102664	0.105761	0.082146	0.153126	0.157941	0.120092	0.101957	0.146508	0.102606	0.0923544	0.102315	0.119095	0.0861941	0.0504081	0.0720014	0.141286	0.0964534	0.0817755	0.175324	0.114295	0.119284	0.097866	0.0945704	0.0701999	0.152221	0.0894393	0.0660986	0.139795	0.0866126	0.128365	0.120337	0.0722224	0.0918936	0.0995042	0.146084	0.117202	0.159464	0.0930432	0.102899	0.105528	0.0874014	0.0958282	0.148469	0.0442413	0.0713334
BCHE	0.416464	0.283678	0.502727	0.443416	0.436771	0.392686	0.508267	0.339821	0.519491	0.546996	0.481829	0.373106	0.515689	0.436404	0.443981	0.424383	0.306092	0.37892	0.396716	0.484104	0.446601	0.271978	0.377678	0.537013	0.5781	0.44529	0.204998	0.486284	0.478151	0.222899	0.581341	0.198329	0.341283	0.615939	0.362599	0.39136	0.543833	0.43224	0.230431	0.321972	0.402426	0.513834	0.479025	0.441755	0.428218	0.48434	0.571832	0.139627
ZBBX	0.0630815	0.0613285	0.034519	0.0402179	0.0412202	0.0418001	0.0605966	0.0297205	0.0125006	0.0128144	0.0115219	0.0251502	0.0264236	0.0173873	0.0307869	0.0388522	0.0142045	0.04814	0.0213086	0.0437466	0.0253583	0.021096	0.019187	0.0228607	0.0272963	0.0239239	0.0985076	0.025863	0.0561442	0.0501767	0.0333598	0.0321668	0.0462444	0.0166328	0.0215853	0.0259645	0.0362083	0.0215956	0.0469992	0.0342866	0.0162607	0.0290661	0.0199055	0.0624849	0.0196261	0.0207452	0.0506082	0.0282548
SERPINI2	0.00854722	0.00423675	0.0105624	0	0.0168129	0.00953942	0.00358394	0.00266271	0.00651835	0.00546236	0.00556251	0.00656594	0.00310374	0.0411616	0.0022122	0.00327195	0.00677588	0	0.00195946	0.00476085	0.00514229	0.0101085	0.00383134	0.00217	0.00598398	0.00319605	0.0135224	0.0147043	0.00733827	0	0.00519384	0	0.00872764	0.00913586	0	0	0.00262477	0.00318018	0	0	0	0.00130871	0	0	0.00972967	0.00300203	0.00827947	0.0245822
WDR49	0.0300359	0.00286578	0.0106695	0	0.0116795	0	0.0125739	0.0114245	0.0102545	0.00726357	0.010182	0.00509063	0.00593999	0.0263562	0.0176636	0.0071398	0.00369985	0.0183934	0.0213563	0.00229326	0.0170081	0.019567	0.0115443	0.0112556	0.0111857	0.00526305	0.014051	0.0099695	0.0140476	0.00645042	0.0148318	0.007798	0.0140721	0.00761926	0.00481247	0.00466739	0.0101493	0.0169685	0.0136438	0.00667057	0.0192038	0.0195244	0	0.00917644	0.00850048	0.00338367	0	0.0220126
PDCD10	0.132486	0.0749738	0.094683	0.135173	0.0889268	0.115363	0.109127	0.0970486	0.0771766	0.0926954	0.146869	0.098559	0.104988	0.0618808	0.0797698	0.083123	0.0596805	0.0785409	0.115254	0.0678043	0.0928583	0.143609	0.0833805	0.105523	0.119882	0.0977454	0.101372	0.0926243	0.101439	0.0977832	0.118616	0.107103	0.102711	0.103248	0.0832449	0.0829844	0.0545067	0.0752419	0.0562733	0.101291	0.112991	0.10112	0.05936	0.0766625	0.0673377	0.144308	0.0953379	0.144726
SERPINI1	0.239157	0.294052	0.251767	0.304207	0.318654	0.350055	0.402178	0.344716	0.337976	0.216933	0.154714	0.1635	0.234288	0.229806	0.233864	0.155484	0.31486	0.179705	0.221786	0.240689	0.198382	0.167598	0.234013	0.203909	0.228	0.34504	0.388518	0.333772	0.363139	0.307905	0.366222	0.41053	0.345359	0.237724	0.306247	0.158719	0.262817	0.236756	0.360638	0.20213	0.218991	0.247124	0.260923	0.378408	0.273836	0.113902	0.161012	0.147376
GOLIM4	0.398571	0.335105	0.415775	0.409062	0.461202	0.399608	0.812811	0.466961	0.486346	0.494978	0.48888	0.409892	0.449764	0.43655	0.392979	0.402988	0.270399	0.337553	0.448223	0.391321	0.466676	0.473951	0.395361	0.43046	0.511279	0.361085	0.332475	0.513383	0.678673	0.442357	0.473786	0.364594	0.488967	0.468897	0.474426	0.525287	0.573084	0.524963	0.253175	0.473865	0.373619	0.623023	0.396124	0.414613	0.533724	0.457042	0.447174	0.587356
MECOM	0.0229356	0.0104544	0.0333406	0.0296245	0.033373	0.0489134	0.0438324	0.0319322	0.0324671	0.010608	0.0260623	0.0147918	0.0292777	0.0154154	0.0297268	0.0109595	0.0122348	0.0211911	0.035429	0.0196594	0.0310704	0.0204171	0.021294	0.0358782	0.0154735	0.00631512	0.00767595	0.0235124	0.0278091	0.0233767	0.0279913	0.0458483	0.0240508	0.0279092	0.00816167	0.0243014	0.0329003	0.0295358	0.0462023	0.020786	0.034567	0.0141234	0.035494	0.0235224	0.0206994	0.0414329	0	0.0424847
ACTRT3	0	0	0.00214282	0	0.00212277	0	0.0079431	0	0.00178137	0	0	0	0	0	0	0	0	0	0	0	0	0.00324648	0.000902385	0	0	0	0	0.00323083	0	0	0	0	0	0	0	0	0	0	0	0.00256012	0	0	0	0	0	0.00306805	0	0.0119331
MYNN	0.0576217	0.0660024	0.0598005	0.0170356	0.0360443	0.0323572	0.0695059	0.0566953	0.0812872	0.0506361	0.0511437	0.0470401	0.0431321	0.104368	0.0190668	0.0459573	0.0253794	0.0386152	0.0654962	0.0485244	0.0475449	0.0542717	0.0400422	0.0593149	0.0351498	0.0452743	0.0382732	0.0379727	0.0663158	0.0395441	0.0504615	0.107229	0.0475403	0.0641532	0.0284128	0.0577674	0.0339861	0.0335497	0.0128196	0.0410164	0.0452697	0.0282747	0.0102099	0.0101567	0.0443265	0.0598152	0.0577658	0.0591566
LRRC34	0.0533193	0.0367428	0.0390618	0.0119535	0.0179478	0.0365191	0.030583	0.0472539	0.0648197	0.0467128	0.0472466	0.063702	0.0518538	0.0566136	0.0315019	0.0308135	0.0267268	0.0459217	0.04968	0.0461378	0.0386311	0.0386329	0.0211141	0.0584999	0.0396878	0.0354181	0.060705	0.0316916	0.0480381	0.0416348	0.0450981	0.0413019	0.0462529	0.0381507	0.039065	0.0436329	0.0474339	0.0734988	0.047576	0.0480521	0.0646217	0.0639229	0.0182913	0.0471236	0.0320486	0.0646607	0.0178369	0.00820257
LRRIQ4	0.0123926	0.00204615	0.00372252	0	0	0	0.00139707	0.00352331	0.0084316	0.00221413	0.0107644	0.00499448	0.00579122	0	0	0.0118756	0	0	0.00691264	0.0114224	0.00619823	0.00627158	0.00419555	0.0169129	0.0202096	0.0152011	0.0072378	0.00249398	0.00310696	0.00978928	0.000813109	0	0.00471711	0.00464115	0.00138822	0.00674024	0.00491385	0.0025092	0.00493778	0.0065443	0	0.00280051	0	0	0.00580865	0	0.0286433	0.00237706
LRRC31	0	0.00151197	0.00279792	0.014003	0	0	0.00208697	0	0.00239298	0	0.00124279	0	0	0	0	0.00494659	0	0	0.00309193	0.00356238	0	0	0	0.00361954	0.00184373	0	0	0	0.00429236	0	0.00172499	0	0.000666331	0	0	0	0	0	0	0	0	0	0	0	0	0.00469985	0	0.000742651
SAMD7	0	0	0	0	0	0	0	0	0.00174948	0.00230092	0	0.00119706	0	0	0	0	0	0	0.00186957	0	0	0	0.00158332	0	0	0	0	0.00486813	0.00194405	0	0	0	0.00307312	0	0.00155999	0	0.00249737	0	0	0	0	0	0	0	0	0.00491638	0	0.00115774
SEC62	0.303971	0.292048	0.3102	0.280767	0.284295	0.28476	0.273	0.306849	0.331503	0.249277	0.309112	0.245608	0.294164	0.269274	0.217595	0.214471	0.156016	0.191491	0.274417	0.282506	0.243587	0.30802	0.21934	0.237839	0.276701	0.34958	0.225187	0.23959	0.366741	0.297084	0.271154	0.299036	0.273874	0.267342	0.22624	0.241861	0.262444	0.188867	0.185053	0.200361	0.157524	0.238585	0.269686	0.175829	0.242288	0.222946	0.237586	0.337378
GPR160	0.00301449	0.00348044	0.0116976	0	0.0158042	0.00373952	0.00441534	0.00613891	0	0.00202606	0.00535035	0.000819355	0	0	0	0.00791644	0	0.00726316	0.00261914	0	0.00235242	0.00140682	0.00311118	0.00802429	0.00378311	0	0	0.00642207	0.00913884	0.00424127	0.00493723	0.0076329	0.00516301	0	0	0.00178541	0.00287778	0.00418579	0	0.00247225	0	0.00181137	0	0.00480204	0	0.00405995	0.00577944	0.0050153
PHC3	0.436671	0.444693	0.512505	0.470101	0.428925	0.443434	0.552549	0.496151	0.519041	0.483106	0.516906	0.455126	0.480921	0.506421	0.411579	0.457441	0.25768	0.461767	0.489353	0.523149	0.513066	0.596123	0.388342	0.515012	0.434366	0.325541	0.334181	0.390288	0.543623	0.512154	0.438081	0.586211	0.496927	0.566315	0.433623	0.432562	0.501967	0.482799	0.278439	0.478817	0.41332	0.5331	0.370938	0.339641	0.428156	0.556084	0.478397	0.684175
PRKCI	0.181324	0.165645	0.262259	0.268601	0.171117	0.244875	0.17422	0.216645	0.277799	0.202272	0.260706	0.208385	0.232249	0.22795	0.204561	0.188556	0.162623	0.179351	0.214346	0.189122	0.250884	0.209262	0.165147	0.221384	0.223475	0.18882	0.0992738	0.220368	0.270166	0.214937	0.233687	0.289652	0.267536	0.249082	0.212565	0.217485	0.214187	0.19715	0.176537	0.187959	0.203248	0.224239	0.186195	0.178057	0.185369	0.253893	0.277538	0.195937
SKIL	0.053262	0.0801525	0.0872555	0.0785765	0.109941	0.0751444	0.0885069	0.122428	0.171918	0.10806	0.113976	0.0917988	0.0904266	0.10931	0.0977082	0.0919107	0.0755588	0.0657622	0.108764	0.063399	0.106419	0.125602	0.119593	0.130648	0.0753097	0.145214	0.0723721	0.0882551	0.0784904	0.111559	0.0806968	0.0918023	0.101958	0.10041	0.0624342	0.124024	0.0545365	0.0973688	0.0613497	0.114529	0.119326	0.048076	0.0895035	0.0908189	0.103817	0.169194	0.136666	0.110292
SLC7A14	0.0570296	0.0497311	0.0497419	0.0337622	0.101088	0.040264	0.0562175	0.0465136	0.0616348	0.0497783	0.0395643	0.0486484	0.0475887	0.0240964	0.0605445	0.069536	0.0320237	0.0436507	0.0402358	0.0507377	0.0679005	0.0656193	0.042124	0.0631612	0.0401034	0.0372866	0.0621127	0.0619679	0.0679042	0.0747669	0.0507013	0.0549106	0.0568863	0.0275213	0.0459541	0.0533918	0.0362537	0.0301496	0.0262519	0.031511	0.0391581	0.0335007	0.0689715	0.0332382	0.0197516	0.0358343	0.054347	0.0415334
RPL22L1	0.00172561	0.0175106	0.0440011	0.0518954	0.00941802	0.0142074	0.0185742	0.0343425	0.0191653	0.01581	0.012787	0.00988015	0.0298927	0.0370263	0.0217546	0.0033003	0.00461556	0.0226677	0.0339719	0.0295936	0.00960654	0.036455	0.00357195	0.0221436	0.00567167	0.0241958	0.0138431	0.0150628	0.0171853	0.00442066	0.0184659	0.0382659	0.0188887	0.0186836	0.00744913	0.0128047	0.0162006	0.0305905	0.00215392	0.0250409	0.0149081	0.0200163	0.0121579	0.00895468	0.0128822	0.039662	0.00583314	0.0302686
EIF5A2	0.00791185	0.013037	0.0124609	0.0167784	0.0380119	0.00157681	0.0184633	0.0181506	0.0193528	0.0320925	0.0145033	0.0135843	0.0218109	0	0.0125283	0.0114117	0.0364825	0.0105099	0.0185919	0.0197701	0.0150436	0.02142	0.00699025	0.0178944	0.0206491	0.0150476	0.0197383	0.0283208	0.0235777	0.019585	0.00891201	0.0260042	0.0112943	0.0210491	0.00187876	0.0176904	0.0255762	0.00203647	0.0126823	0.0159359	0.00594285	0.00480899	0	0.028263	0.00502478	0.00510614	0.0277441	0.0442695
SLC2A2	0	0	0	0	0	0	0	0	0.00240576	0	0	0	0	0	0	0	0	0	0	0	0	0	0	0	0	0	0	0	0	0	0.00107769	0	0	0	0	0	0	0	0	0	0	0	0	0	0	0	0	0
TNIK	1.156	1.12473	1.29146	0.96981	1.00036	1.1551	1.26903	1.3375	1.12704	1.15955	1.25365	1.21003	1.14294	1.17404	1.00248	0.984265	1.07833	1.01551	1.24461	1.18147	1.1521	1.70557	0.989886	1.15836	1.2249	0.862146	0.983208	1.57219	1.20462	1.19646	1.34202	1.62545	1.24468	1.123	1.21615	1.09211	1.067	1.36693	1.04215	1.51936	1.11575	1.41905	1.28231	1.18556	1.275	1.35811	1.0676	1.86075
PLD1	0.0588125	0.0429102	0.0847076	0.121237	0.0820577	0.0838294	0.0574924	0.0478423	0.113329	0.068102	0.0547136	0.0487088	0.0436428	0.068734	0.0310291	0.045978	0.00366937	0.0271829	0.0433583	0.047827	0.0373621	0.0358686	0.0490004	0.073386	0.0721239	0.0761623	0.0513709	0.0476629	0.0718252	0.0874376	0.0734719	0.0329971	0.055395	0.083198	0.0292088	0.0311136	0.0491259	0.0444736	0.0216562	0.0309073	0.0450096	0.0275001	0.0417332	0.0404117	0.0469224	0.0712869	0.0685774	0.0265816
TMEM212	0	0.00476348	0.00430422	0	0	0	0.000833109	0.00191048	0.00307688	0	0	0.000681579	0	0	0.00248948	0	0	0	0.00445127	0	0	0	0	0	0.00297787	0	0	0.00231743	0.00651559	0.00185381	0	0	0.00186642	0.00296252	0	0	0.00279854	0.00190321	0.00488877	0	0.00495913	0.00122568	0	0	0.00113407	0	0.0050785	0.00244141
FNDC3B	0.426276	0.440086	0.46082	0.552772	0.496658	0.330522	0.28565	0.586591	0.594703	0.602079	0.541922	0.583533	0.527771	0.394857	0.507004	0.487405	0.348416	0.429507	0.467594	0.513511	0.58944	0.825991	0.475763	0.547357	0.574657	0.364846	0.361444	0.41123	0.49328	0.484401	0.425301	0.840621	0.660239	0.535777	0.47112	0.437681	0.479897	0.478527	0.316689	0.536398	0.538441	0.560865	0.589356	0.428736	0.446909	0.700196	0.569031	1.16152
TNFSF10	0	0	0	0	0	0	0	0.00157594	0	0	0	0	0	0	0	0	0	0	0	0	0	0	0	0	0	0	0	0	0.00179554	0.00265989	0	0	0.000672317	0	0	0	0	0	0	0	0	0	0	0	0	0	0	0
NCEH1	0.117806	0.128137	0.120074	0.0841332	0.108429	0.120025	0.0820879	0.139837	0.131231	0.107755	0.123125	0.121528	0.117308	0.130341	0.114591	0.087538	0.0862446	0.115462	0.0862867	0.183238	0.129601	0.107805	0.117507	0.139021	0.108601	0.14877	0.121832	0.0841295	0.152186	0.102503	0.114622	0.0932453	0.10945	0.112154	0.0850552	0.0871342	0.114199	0.105513	0.09701	0.127247	0.102277	0.104642	0.125009	0.0895059	0.0911429	0.0953039	0.121634	0.0613889
ECT2	0.00699774	0.0237693	0.0168451	0.00769037	0.00355894	0.0267616	0.0247825	0.0336221	0.0245161	0.0155484	0.0299411	0.0179306	0.0263571	0.0323588	0.00384049	0.0237682	0.0179775	0.0116085	0.0115946	0.0211197	0.0132516	0.0141972	0.0122409	0.0240829	0.0215943	0.0151772	0.0213003	0.0217064	0.0379322	0.00407233	0.0222273	0.0230301	0.0223542	0.013469	0.00508757	0.0210943	0.00710172	0.0173187	0.0084198	0.00770481	0.021692	0.0171632	0	0.0130263	0.00776006	0.0266867	0.0205404	0.0281775
SPATA16	0.00874317	0	0.00127257	0.00693422	0.00461644	0.00382011	0	0.0041602	0.00514425	0.00284366	0.00223711	0.000692902	0.00103907	0	0	0.00317261	0	0	0.000734434	0.00381593	0.00275992	0	0.00451984	0.00382659	0.00178943	0	0	0.00351404	0.00519899	0.0126201	0.00221874	0	0.00200796	0	0	0	0	0.00450943	0.0015645	0	0	0.00152474	0	0	0	0	0.0105716	0.00254066
NLGN1	3.20914	3.24453	3.27138	3.17905	3.2276	3.37061	3.28334	3.07578	3.08742	3.43171	3.33455	3.34734	3.21888	3.09527	3.04752	3.09152	3.4281	3.17099	3.31781	3.14119	3.20549	3.1095	3.49605	3.10515	3.50064	3.23503	3.39054	3.51187	3.06862	3.26397	3.31456	2.95904	3.17519	3.23516	3.42051	3.09944	3.2358	3.2813	3.22618	3.22399	3.17668	3.22607	2.9407	3.48488	3.32474	3.21009	3.09974	2.62191
NAALADL2	1.36234	1.15041	1.21374	0.931186	1.17679	1.11287	0.810911	1.05652	1.11075	1.2257	1.28587	1.25392	1.14926	1.33935	1.20933	1.12651	0.917195	0.99783	1.24977	1.2093	1.21873	1.23108	1.3669	1.24959	1.16796	1.22455	0.871165	1.0754	0.994812	1.29035	1.16691	0.930989	1.14343	1.04836	1.12377	1.10227	0.987464	1.21099	1.02093	0.975366	1.14956	1.23509	1.0718	0.88397	0.984676	1.30638	1.16301	0.828556
TBL1XR1	0.762467	0.704655	0.830629	0.75592	0.875786	0.887111	0.816164	0.716443	0.881376	0.902698	0.875107	0.711475	0.73261	0.565891	0.705965	0.742289	0.514288	0.621797	0.836849	0.792433	0.829788	0.856067	0.683565	0.820431	0.930134	0.667705	0.687881	0.806449	0.833364	0.844836	0.825024	0.772292	0.81638	0.84585	0.759907	0.642648	0.715984	0.757721	0.516806	0.583848	0.747878	0.832505	0.68745	0.765828	0.907591	0.855924	0.764587	0.888431
KCNMB2	0.0480908	0.0526002	0.0408633	0.145985	0.0321599	0.0327537	0.0530511	0.0804756	0.0535306	0.0403454	0.0399947	0.0405938	0.036693	0.0605547	0.0255187	0.0704162	0.0205247	0.023031	0.0332018	0.0311522	0.0439358	0.0204742	0.022014	0.0265382	0.0148999	0.018886	0.0223026	0.0302869	0.0480038	0.0354525	0.0462424	0.0217916	0.0449613	0.0496152	0.0195014	0.0236574	0.0127915	0.0312437	0.0149938	0.0193033	0.039123	0.0196037	0.0311571	0.0223664	0.0189333	0.0382325	0.0210205	0.00850242
ZMAT3	0.303476	0.298234	0.354276	0.354981	0.335593	0.296926	0.483562	0.40156	0.335838	0.465508	0.455626	0.385195	0.48403	0.393201	0.213032	0.336835	0.394556	0.294095	0.352888	0.338263	0.346882	0.309945	0.251401	0.387448	0.39092	0.318318	0.331618	0.519938	0.366575	0.413528	0.43012	0.333225	0.393123	0.425996	0.274573	0.244537	0.332562	0.469256	0.273513	0.339148	0.296758	0.2649	0.341425	0.34208	0.374566	0.500697	0.33719	0.531581
PIK3CA	0.454148	0.411173	0.427664	0.432412	0.407757	0.509627	0.813104	0.476117	0.404248	0.554118	0.572873	0.417116	0.472327	0.262784	0.297348	0.36309	0.324454	0.323248	0.446314	0.364327	0.426539	0.418967	0.467914	0.371139	0.529781	0.409452	0.653682	0.573788	0.512088	0.450379	0.57939	0.416155	0.441623	0.460802	0.450399	0.36157	0.548562	0.528981	0.318588	0.451212	0.426645	0.618933	0.39316	0.556726	0.654864	0.501329	0.474016	0.368816
KCNMB3	0.0439038	0.0427216	0.0348007	0.00743103	0.0245276	0.0248828	0.0466119	0.0279434	0.0432671	0.0326532	0.0286472	0.0537881	0.0348409	0.0681442	0.0194914	0.0464683	0.0667837	0.0169778	0.0160526	0.0457406	0.0293031	0.0306803	0.0362313	0.0442979	0.00938981	0.020905	0.0109214	0.0247844	0.0338021	0.0322816	0.0399559	0.046605	0.0473439	0.0556346	0.0236683	0.0311377	0.039297	0.0703693	0.015962	0.0201027	0.0613183	0.0219153	0	0.0165968	0.0187	0.0225077	0.0524394	0.0385903
ZNF639	0.0550724	0.0328888	0.0598717	0.08802	0.0435495	0.0348453	0.074435	0.0760018	0.08186	0.0568895	0.0606581	0.0484084	0.0571128	0.0923382	0.0730513	0.071358	0.0701078	0.0750234	0.0668946	0.0480508	0.0504846	0.0847507	0.0351258	0.0543174	0.0395923	0.0215405	0.0224723	0.0378438	0.0493483	0.0263276	0.06271	0.115283	0.0522161	0.0351241	0.0332207	0.0376217	0.0431681	0.0541714	0.0386693	0.0457129	0.0410615	0.0275888	0.106003	0.0657888	0.0315024	0.0813169	0.0766464	0.0812907
MFN1	0.268804	0.189952	0.247781	0.257575	0.261135	0.235881	0.207138	0.282706	0.263222	0.263907	0.24339	0.213291	0.228106	0.385203	0.196835	0.261992	0.189668	0.296808	0.271837	0.174817	0.310114	0.249061	0.157453	0.252236	0.184302	0.177635	0.129297	0.259996	0.233451	0.26626	0.267725	0.189133	0.23871	0.277975	0.16127	0.173624	0.186784	0.245358	0.150801	0.275994	0.283909	0.263221	0.327009	0.211654	0.225195	0.27672	0.227819	0.226082
GNB4	0.0996772	0.0660444	0.0652155	0.0700596	0.0866264	0.0569668	0.0311511	0.0264109	0.106147	0.0681677	0.0758055	0.0404817	0.053234	0.100185	0.0225074	0.0761883	0	0.0560664	0.0364089	0.0532006	0.0635026	0.0967876	0.0427305	0.0668242	0.0345145	0.0545412	0.0397457	0.0614244	0.0784557	0.0997625	0.0480782	0.0975395	0.0571847	0.0758405	0.0336409	0.0456707	0.0514394	0.0187448	0.0227554	0.10553	0.0561405	0.0619466	0.239722	0.0357451	0.0186441	0.0859005	0.0983894	0.0823769
ACTL6A	0.0339583	0.0284064	0.0356913	0.0484328	0.0135808	0.0154123	0.0324633	0.0168616	0.031323	0.0285825	0.0368857	0.0104781	0.0289995	0.0588456	0.00923462	0.0346449	0.0227489	0	0.0282817	0.0136631	0.0274338	0.0536281	0.0193331	0.0342226	0.0245897	0.00484154	0.0332629	0.0232513	0.0203067	0.00815762	0.025957	0.0645194	0.0219517	0.0543846	0.00903972	0.0209763	0.0162816	0.0325795	0.0245324	0.0460849	0.037812	0.0334562	0.0335586	0.0194039	0.0131229	0.0560911	0.0167372	0.0351475
MRPL47	0.0400997	0.0181013	0.0508545	0.0329361	0.0326785	0.00135574	0.0500809	0.0250715	0.0402061	0.0288335	0.0410219	0.0303661	0.0390412	0.0367203	0.0229047	0.0257586	0.00940141	0.021823	0.0517133	0.0227396	0.0381601	0.0486157	0.021197	0.0244933	0.0271956	0.0600381	0.0505443	0.0572467	0.0417861	0.0135587	0.0301703	0	0.0289718	0.026754	0.0199314	0.0231187	0.0277192	0.0172107	0.0156075	0.0472712	0.0262285	0.0164226	0.0441716	0.0349497	0.0184552	0.0274596	0.0264099	0.0433888
NDUFB5	0.072572	0.0694581	0.0712992	0.0555421	0.0959116	0.0582282	0.0962863	0.124415	0.097067	0.0716242	0.0673099	0.0610552	0.0749379	0.0386725	0.0765774	0.0469346	0.0289958	0.0666634	0.0967367	0.0631322	0.0593905	0.0913885	0.0499125	0.0668237	0.0536312	0.0855156	0.0729416	0.100002	0.0864855	0.0564293	0.115779	0.0505016	0.0847069	0.0884132	0.0447437	0.0706737	0.09127	0.0548598	0.0528468	0.0679067	0.0585845	0.0694293	0.0896374	0.0678001	0.0681687	0.112816	0.0483721	0.078195
USP13	0.223617	0.184396	0.16665	0.259321	0.168819	0.176289	0.137584	0.227342	0.263946	0.249683	0.23766	0.244424	0.19057	0.216501	0.22219	0.224948	0.147348	0.222458	0.189154	0.169274	0.247033	0.28819	0.1567	0.225968	0.217817	0.18372	0.0974165	0.179895	0.188483	0.198618	0.173242	0.279938	0.232315	0.215883	0.180072	0.178397	0.162402	0.166181	0.150305	0.159882	0.188991	0.251881	0.141411	0.124696	0.180786	0.202414	0.252797	0.150696
PEX5L	0.913112	0.82121	0.799326	0.783152	0.57947	0.853985	1.02852	0.734747	0.846492	0.661864	0.868203	0.816195	0.817449	0.755659	0.45476	0.692711	0.848995	0.750787	0.811704	0.766884	0.422318	0.451477	0.586708	0.407439	0.749336	0.642249	0.750113	0.874235	0.947945	0.762965	0.945807	0.753114	0.941236	0.798762	0.514774	0.417046	0.889096	0.895899	0.783093	0.630699	0.885816	0.849545	0.610656	0.618598	0.646504	0.537254	0.699851	0.818742
TTC14	0.583093	0.394414	0.438066	0.427364	0.473715	0.531423	0.452643	0.435936	0.501416	0.456044	0.454188	0.54656	0.505858	0.418541	0.410649	0.425752	0.4055	0.333583	0.416707	0.424698	0.41818	0.39368	0.425648	0.33785	0.512396	0.541031	0.30253	0.470103	0.457909	0.394231	0.501601	0.4503	0.512388	0.430704	0.538498	0.512956	0.423247	0.528223	0.340546	0.448694	0.420691	0.490787	0.420694	0.433084	0.432327	0.398835	0.39152	0.377309
CCDC39	0.00414506	0	0.00686456	0.0131857	0.00590861	0.00640878	0.00522558	0.00156313	0.0174117	0.00287097	0.00956091	0.000876838	0.00171197	0.0113121	0	0.00755574	0.00919594	0	0.00936421	0	0.00776177	0.00578822	0.00213074	0.00709633	0.00208916	0	0.00758976	0.00305447	0.0179356	0.00235505	0.0045521	0.0354306	0.000822444	0.00841489	0	0	0	0.00118073	0.00488877	0	0.00394311	0.00315565	0	0	0.00407853	0.00537877	0.00609961	0.00104843
FXR1	0.329356	0.338577	0.325409	0.439803	0.415211	0.377137	0.962061	0.320321	0.408563	0.405368	0.343194	0.275359	0.288998	0.198823	0.236369	0.214726	0.223611	0.157564	0.33332	0.276851	0.29867	0.423292	0.253073	0.329023	0.399356	0.265485	0.327892	0.471365	0.386173	0.376202	0.378903	0.307928	0.387004	0.49989	0.261375	0.255807	0.478753	0.421312	0.198161	0.307311	0.289537	0.3852	0.373247	0.636204	0.587251	0.371671	0.409826	0.774305
DNAJC19	0.073437	0.0426051	0.055184	0.0207757	0.0640635	0.0379928	0.0877483	0.0880777	0.0994567	0.053831	0.0878554	0.0301725	0.0670732	0.0877708	0.0557499	0.0476598	0.0433102	0.0189143	0.0618668	0.0271162	0.0452361	0.0734537	0.0452393	0.0723074	0.0482178	0.0456417	0.0375676	0.0452171	0.0663345	0.0778149	0.0957871	0.075419	0.0660072	0.0604096	0.0339188	0.00842866	0.0648442	0.0578918	0.0389016	0.0531144	0.0518123	0.0617971	0.0695107	0.0439041	0.0473687	0.0696201	0.064554	0.0370755
SOX2	0.165953	0.231364	0.200479	0.216189	0.241209	0.237844	0.533104	0.262412	0.341538	0.258398	0.331501	0.213918	0.266855	0.186533	0.297346	0.262256	0.192233	0.217752	0.31627	0.190655	0.248114	0.301659	0.254351	0.260933	0.369129	0.197574	0.125083	0.303931	0.387951	0.160599	0.26982	0.228865	0.227515	0.222527	0.177919	0.256703	0.363744	0.324372	0.170477	0.370537	0.21409	0.344854	0.147464	0.251456	0.313586	0.312715	0.231459	0.199108
ATP11B	0.319505	0.273492	0.323785	0.283837	0.321137	0.285248	0.238599	0.328815	0.277671	0.344445	0.380002	0.301406	0.316475	0.49415	0.257896	0.257428	0.16913	0.290971	0.303642	0.237584	0.294601	0.39131	0.238504	0.322936	0.333129	0.178009	0.25022	0.245576	0.34194	0.301187	0.328297	0.473533	0.322969	0.309541	0.215668	0.224644	0.303253	0.212459	0.210179	0.262108	0.314649	0.373987	0.460187	0.252986	0.249677	0.300829	0.242705	0.327446
DCUN1D1	0.148317	0.180905	0.205834	0.18098	0.218794	0.195582	0.259896	0.206986	0.264285	0.227657	0.221399	0.172742	0.186159	0.195555	0.179047	0.1868	0.10771	0.200696	0.188824	0.17089	0.251207	0.224895	0.151668	0.214178	0.164364	0.154617	0.160574	0.199418	0.220215	0.246151	0.19101	0.274428	0.21699	0.232078	0.15282	0.154708	0.150146	0.232984	0.0963744	0.162526	0.144876	0.227105	0.12102	0.158511	0.1586	0.177152	0.234265	0.229447
MCCC1	0.300709	0.292761	0.319083	0.295955	0.230519	0.24603	0.227985	0.345144	0.348456	0.279037	0.330638	0.265476	0.300108	0.273505	0.305697	0.256376	0.189488	0.251148	0.297703	0.245932	0.322569	0.384506	0.218812	0.314104	0.242289	0.239285	0.237589	0.221172	0.274262	0.285779	0.27277	0.309768	0.345416	0.270404	0.27191	0.236435	0.218469	0.292661	0.178844	0.214747	0.298044	0.417749	0.238084	0.175801	0.22658	0.368345	0.318845	0.281414
LAMP3	0.0063655	0.00280223	0.00674586	0.0149033	0.00371055	0	0.00246866	0.0024067	0.00427	0.000872059	0.00898855	0	0.00148149	0	0	0	0	0	0	0	0.00567255	0.00160285	0.00138375	0.00571438	0	0	0	0	0	0.00845771	0.0029084	0.00589823	0.0017712	0.0131175	0	0	0.00247232	0	0.00526117	0	0	0	0.0128566	0	0.00254885	0.00181699	0	0.00399357
MCF2L2	0.781191	0.732078	0.927104	0.543553	0.71399	0.719448	0.693873	0.851864	0.912213	0.881844	0.915876	0.867609	0.87389	0.761104	0.896523	0.698959	0.751408	0.60517	0.841365	0.86842	0.741163	0.731043	0.777334	0.952102	0.717042	0.745969	0.616547	0.683079	0.787444	0.64143	0.853969	0.667034	0.815826	0.827307	0.932893	0.835963	0.790762	0.813289	0.681517	0.639384	0.725305	0.774036	0.691037	0.657473	0.753622	0.823249	0.780285	0.473676
B3GNT5	0.00911896	0.0116019	0.0442454	0.0747776	0.0411825	0.0206958	0.02814	0.0412173	0.0418065	0.0238723	0.0306658	0.0151446	0.00642295	0.0402319	0.00953797	0.0414209	0	0.0116712	0.0502064	0.0170146	0.0318672	0.0376861	0.00466129	0.0641974	0.00396642	0.0131721	0	0.0200423	0.117003	0.0485647	0.0312217	0.0762792	0.0294157	0.0423303	0.00814907	0.00593937	0.0103652	0.0156768	0.00434967	0.00792921	0.0353337	0.0214975	0.0338524	0.00711977	0.0106797	0.0560399	0.0414658	0.0320087
KLHL6	0	0.00516702	0.00518256	0.00858358	0.00365399	0	0	0.00108926	0.00312918	0.00238093	0.000716804	0	0	0	0.00196469	0	0	0	0	0	0	0.00319127	0	0	0.00256306	0	0	0	0.000936702	0	0.00334073	0.00953347	0.00145501	0.00433258	0.0018286	0	0.00795047	0.00208384	0	0	0.00408824	0.00157246	0	0	0	0	0	0.00119432
KLHL24	0.377303	0.327227	0.403312	0.321816	0.426217	0.436207	0.427895	0.450342	0.459257	0.421756	0.509381	0.394492	0.399869	0.373145	0.354628	0.335128	0.304376	0.368028	0.455691	0.418347	0.432872	0.347565	0.380388	0.442097	0.368547	0.319559	0.315497	0.360696	0.399163	0.385151	0.482525	0.274754	0.398548	0.403864	0.382912	0.403082	0.395707	0.461615	0.35075	0.297821	0.324054	0.47834	0.46741	0.33645	0.368513	0.359233	0.343362	0.442302
YEATS2	0.32131	0.370562	0.42307	0.302026	0.292566	0.356822	0.360362	0.461624	0.46939	0.402116	0.361346	0.354711	0.359251	0.494501	0.390798	0.420735	0.283456	0.351897	0.362061	0.42218	0.421379	0.51806	0.340156	0.486433	0.303671	0.269466	0.217606	0.405664	0.412525	0.309561	0.444817	0.43237	0.398741	0.392484	0.400788	0.470707	0.353134	0.376561	0.296283	0.420695	0.453569	0.418989	0.285751	0.277664	0.314551	0.53238	0.429837	0.334607
AC131160.1	0	0	0	0	0	0	0	0.00167259	0	0.000786352	0	0.00219428	0.00269689	0	0	0	0	0	0	0	0.00331232	0	0	0	0	0	0	0	0.0016416	0	0.00106179	0	0	0	0	0.00309861	0	0	0	0.00511027	0	0	0	0	0.00148741	0	0	0
ABCC5	0.399576	0.348465	0.437144	0.369668	0.294423	0.331028	0.562735	0.400861	0.450717	0.398998	0.384964	0.365558	0.352555	0.343164	0.450574	0.368823	0.295363	0.357644	0.327493	0.409901	0.394085	0.353233	0.367017	0.428638	0.335141	0.362605	0.379847	0.364884	0.302716	0.336255	0.448868	0.29824	0.42096	0.444571	0.284213	0.408921	0.403258	0.450436	0.232299	0.409894	0.297388	0.364789	0.256418	0.345321	0.437638	0.307395	0.457182	0.517061
HTR3D	0	0.00506199	0	0	0	0	0	0	0	0	0	0	0	0	0	0	0	0	0	0	0	0	0.00172259	0	0	0	0	0	0	0	0	0	0	0	0	0	0	0	0	0	0	0	0	0	0	0	0	0.000539751
HTR3C	0	0	0	0	0.00465483	0	0.00302198	0	0	0	0.00122697	0.00225191	0	0	0	0	0	0	0	0	0	0.00133007	0.00459602	0	0	0	0	0	0.00348515	0.00166555	0	0	0	0.00185167	0	0	0	0	0	0	0	0.00157246	0	0	0	0	0	0.00457687
HTR3E	0	0.00185737	0.00358837	0	0	0	0.00546967	0.00749818	0.00460414	0.00237352	0	0.0012017	0	0	0	0.00213429	0	0	0.00352235	0	0.00151513	0.00185804	0.00104731	0.00511027	0.00266954	0.0094944	0	0.00354596	0.0107014	0.00250837	0.0033715	0	0.000466857	0.00735708	0	0.00178541	0.00274723	0.00615771	0	0	0.00476998	0	0.0128566	0	0	0	0.0106418	0.0254908
EIF2B5	0.0430115	0.0666878	0.049385	0.0815597	0.0521801	0.0812651	0.075746	0.0739474	0.0570338	0.0361686	0.0370628	0.0431376	0.0825081	0.0669873	0.0756779	0.0491585	0.0514769	0.083039	0.0540896	0.0591617	0.0505581	0.0704324	0.0390624	0.0498909	0.0504694	0.055644	0.0550446	0.0393561	0.0410215	0.0405098	0.0707619	0.0935839	0.0739694	0.0281398	0.0463905	0.0453648	0.0967684	0.0901186	0.0551703	0.0272869	0.0636826	0.0398039	0.0624482	0.0533215	0.0615398	0.0575779	0.0526924	0.0691722
DVL3	0.117866	0.0959298	0.0520008	0.0582509	0.0742917	0.0882496	0.110765	0.109889	0.124676	0.0579719	0.0850125	0.0713792	0.0914514	0.0957958	0.0877053	0.0848672	0.047118	0.0860279	0.116498	0.0573317	0.0901055	0.139884	0.0808815	0.0919908	0.068065	0.0604317	0.0496557	0.067595	0.0903669	0.077877	0.0980571	0.147754	0.10679	0.0812429	0.107221	0.0975377	0.0498194	0.0688278	0.104131	0.0613827	0.107721	0.0914929	0.0943736	0.0417666	0.0773319	0.0843283	0.0981847	0.0766487
AP2M1	0.17751	0.161138	0.183355	0.217745	0.167557	0.175725	0.398445	0.285201	0.247536	0.133247	0.166416	0.0903134	0.230858	0.244661	0.157115	0.126193	0.202325	0.150659	0.201837	0.135749	0.171415	0.167507	0.156998	0.104244	0.181028	0.229007	0.308906	0.211939	0.210271	0.150734	0.301873	0.20804	0.235409	0.119362	0.109604	0.133679	0.19891	0.200316	0.297769	0.116786	0.150183	0.0987303	0.172942	0.198399	0.191747	0.164631	0.141931	0.16969
ABCF3	0.0298402	0.022645	0.0249909	0.0292845	0.0224966	0.0170831	0.0431789	0.0537305	0.0600268	0.0198261	0.0333264	0.0247113	0.0285547	0.0167038	0.0367896	0.0175786	0.0444799	0.00648954	0.0276353	0.0341265	0.0331064	0.0263118	0.0214815	0.0271119	0.021453	0.0121709	0.00727592	0.0227253	0.00642382	0.0496848	0.0609763	0.0280025	0.0374439	0.042039	0.00712103	0.0372003	0.041584	0.0372378	0.0176989	0.00890717	0.0235713	0.0277192	0	0.0287514	0.0307711	0.0222156	0.00528591	0.0355412
VWA5B2	0.00947485	0.00941714	0.00870051	0.0135213	0.00989734	0.00695188	0.028174	0.025021	0.0232699	0.00626146	0.00121578	0.00630582	0.00877272	0.0276997	0.0152778	0.0123284	0.0161931	0	0.0107002	0.00453055	0.00690076	0.00289745	0.00674759	0.0163463	0.0195582	0.0206961	0.050657	0.0026843	0.0178556	0.00795967	0.0208306	0.021685	0.0257613	0.0180874	0.00429177	0.00603101	0.00926469	0.0135593	0.0268399	0.00770708	0.00428364	0.00418511	0	0.00865711	0.00928242	0.00699778	0	0.0217407
ALG3	0.0186393	0.0242511	0.0334909	0.00892635	0.049984	0.013136	0.039236	0.0391804	0.0379782	0.0187937	0.0398517	0.0193464	0.0197471	0.0173563	0.0411222	0.0165682	0.0106582	0.0177776	0.0336651	0.0118361	0.0306856	0.0372791	0.0267387	0.0388381	0.0111623	0.0154793	0.0184436	0.0163669	0.0229951	0.0243086	0.0474281	0.0239626	0.0335828	0.0438025	0.00297396	0.0270894	0.0425138	0.0470793	0.017947	0.028043	0.0438432	0.0271082	0.0269616	0.0171274	0.0195456	0.044817	0.0137215	0.0387786
EEF1AKMT4-ECE2	0.0081419	0.00248976	0.00533583	0	0.00368584	0.00216247	0.000983265	0.00394993	0.0062357	0.00402779	0.0025566	0.00271737	0.00517405	0.017954	0.00179899	0.00646243	0	0.010977	0.00235317	0	0.00107298	0.00546856	0.00245787	0.00267335	0.00741245	0	0	0.00341948	0.00400555	0.0074366	0.00469408	0.00340681	0.00502224	0.00138907	0	0.00482433	0.0027755	0.00346077	0	0	0.00364951	0.00169593	0	0.0126566	0	0.00301194	0.0185622	0.00555896
CAMK2N2	0.0277108	0.0240416	0.0225405	0.0275087	0.0228594	0.0374772	0.0663181	0.0630258	0.0363506	0.0380424	0.0514622	0.0183951	0.0576892	0	0.0194145	0.00195369	0.0143849	0.0135219	0.0514042	0.0232062	0.0322821	0.0314427	0.0255355	0.0290178	0.0541679	0.0235765	0.01515	0.0192235	0.0335369	0.0173215	0.055461	0.0124814	0.0344196	0.0179903	0.0158731	0.0204824	0.0367895	0.0357916	0.0555676	0.0247428	0.0199036	0.0381483	0.0224662	0.03047	0.0160587	0.0724843	0.0396824	0.021707
PSMD2	0.0551673	0.063108	0.0717166	0.0956962	0.0343861	0.0409358	0.0858428	0.120027	0.111434	0.0547369	0.0718214	0.0524947	0.106342	0.0999792	0.0850764	0.0674071	0.0546514	0.0269632	0.0913334	0.0702622	0.0820093	0.0793281	0.0560646	0.0596808	0.0747558	0.0465498	0.100542	0.0556787	0.0646872	0.0388962	0.0990596	0.0913755	0.0992915	0.0699716	0.0354509	0.0490236	0.0994343	0.0487869	0.0766904	0.0366224	0.0704617	0.046644	0.0833617	0.0548216	0.0410127	0.14275	0.0674556	0.105357
EIF4G1	0.0594673	0.0984925	0.0779157	0.0395312	0.0398271	0.0264964	0.0740672	0.0997932	0.0702948	0.0487462	0.0845124	0.072388	0.0708408	0.0691249	0.0969801	0.0600185	0.0403941	0.0590564	0.0870673	0.0671973	0.0776597	0.132369	0.0545628	0.0765585	0.0560817	0.0823425	0.0297305	0.0331908	0.0536882	0.0535742	0.0842072	0.186685	0.07604	0.050663	0.0321627	0.0663504	0.0696948	0.0702767	0.0925132	0.0944155	0.073208	0.0453398	0.0573993	0.06848	0.0404334	0.0765097	0.0411501	0.18112
FAM131A	0.0561571	0.0559442	0.0716091	0.00611173	0.0565873	0.0642739	0.0862473	0.133196	0.0869578	0.0489717	0.048138	0.032251	0.0699126	0.0608375	0.0890996	0.0538203	0.0273583	0.0868344	0.070802	0.0669595	0.0889228	0.108591	0.0567448	0.120474	0.0363755	0.0824557	0.076426	0.0382652	0.0683613	0.0439597	0.0950364	0.1685	0.0932646	0.0527585	0.0353833	0.0714197	0.0780697	0.0601322	0.0813928	0.0633454	0.0702606	0.0711279	0.0851768	0.0301496	0.0784339	0.0997205	0.0793397	0.0858246
CLCN2	0.0330072	0.0422358	0.043501	0.0313282	0.0316215	0.0254914	0.0369202	0.038557	0.021588	0.0241731	0.0230956	0.0256644	0.0271243	0.0662524	0.0410753	0.0507177	0.0301399	0.0219672	0.0319218	0.0312245	0.0419631	0.0325888	0.0114074	0.0267405	0.0142224	0.00702993	0	0.0255528	0.00466744	0.0229998	0.0256817	0.0389535	0.0214779	0.0309912	0.0242515	0.024694	0.0402603	0.0473661	0.0282905	0.0646922	0.0392034	0.0129878	0.0121579	0.0177985	0.0298313	0.022738	0.0302576	0.0107739
POLR2H	0.059449	0.0467579	0.0663489	0.0862617	0.0465075	0.0671072	0.0598713	0.0857635	0.0414755	0.0557333	0.0407653	0.0533602	0.0603741	0.0442775	0.0549117	0.0539395	0.0401044	0.0522244	0.063254	0.0279275	0.0426058	0.0847505	0.0305509	0.0560054	0.063871	0.0299178	0.0516624	0.0561349	0.0358992	0.0449437	0.0652544	0.0920932	0.0757717	0.0498794	0.0450972	0.0382724	0.0832101	0.0572251	0.0529789	0.0231477	0.0527566	0.0293158	0.0471196	0.0566636	0.0282215	0.053142	0.0876534	0.0652027
THPO	0.00207296	0.00231989	0.00256256	0	0	0.0049143	0.00477343	0.00213311	0.00448278	0.00251547	0.00280301	0.00250243	0.00492975	0.0111347	0.00443753	0.00252608	0	0.00311456	0.00237704	0.00171643	0	0.00403025	0.00391534	0.00512879	0.00486113	0.00743642	0	0.00469156	0.00440485	0	0.00481959	0	0.00683108	0.00491942	0	0.00178541	0	0.00335913	0	0.00533132	0	0.0031158	0	0	0	0	0	0.00652751
CHRD	0.0584794	0.038848	0.0386323	0.0292442	0.050569	0.0429515	0.0373968	0.0683154	0.0641392	0.0269372	0.0352261	0.027432	0.0583972	0.014709	0.0389802	0.0295289	0.0354661	0.041521	0.030677	0.0465505	0.04576	0.0277434	0.0224672	0.0306657	0.0447605	0.0247341	0.0309734	0.0269399	0.0443138	0.00940944	0.042247	0.0473764	0.0515282	0.0205238	0.0225312	0.0393314	0.021133	0.0544459	0.0327303	0.0366031	0.0154219	0.0247419	0.0514608	0.0335183	0.0289808	0.0319929	0.0212134	0.0131054
EPHB3	0.0174507	0.0287279	0.0210024	0.0107205	0.0184271	0.013193	0.0400301	0.0327317	0.0461737	0.0172217	0.0231765	0.0104612	0.0471355	0	0.0211285	0.012094	0.0167797	0.0271032	0.0306258	0.0550694	0.0300552	0.013665	0.0305378	0.0245258	0.0152702	0.0295204	0.00710033	0.00800406	0.0196156	0.0285772	0.0443072	0.0242417	0.0337999	0.0338698	0.00696638	0.0314736	0.0271916	0.0336572	0.0169559	0.0222598	0.016639	0.0185228	0.0331304	0.0150498	0.0148114	0.0516695	0.0553962	0.0180565
MAGEF1	0.0546331	0.0598485	0.0863501	0.0406257	0.0399446	0.0329002	0.0750359	0.072	0.0877311	0.0492286	0.0810115	0.0278136	0.0608939	0.0770116	0.0361867	0.0490676	0.034489	0.039152	0.0739998	0.0455523	0.0532363	0.0703098	0.0246291	0.0676779	0.0369201	0.0399455	0.029594	0.04063	0.0342767	0.0304217	0.0833801	0.0784662	0.0650662	0.0474412	0.0173253	0.0227948	0.0425927	0.0603746	0.0378999	0.0360405	0.0463885	0.0560865	0.0992885	0.053779	0.025217	0.0815041	0.0459179	0.0328753
VPS8	0.374936	0.350626	0.4284	0.435353	0.369271	0.494716	0.352517	0.447024	0.435316	0.463699	0.460519	0.40295	0.409384	0.484673	0.321433	0.430773	0.273121	0.382094	0.357307	0.323845	0.42023	0.416469	0.366241	0.462975	0.425678	0.354341	0.423059	0.405174	0.355005	0.449704	0.446188	0.444973	0.448478	0.415243	0.31873	0.368378	0.38929	0.408234	0.339288	0.401877	0.364	0.474951	0.385705	0.338285	0.356488	0.465996	0.364899	0.372837
C3orf70	0.471924	0.440175	0.519486	0.521196	0.522289	0.516461	0.56397	0.488054	0.679105	0.621746	0.702673	0.536157	0.598837	0.375498	0.438694	0.491436	0.316746	0.473404	0.525943	0.500006	0.539571	0.795017	0.394258	0.593681	0.563252	0.286028	0.320845	0.614257	0.283092	0.460983	0.576874	0.468068	0.606848	0.556361	0.390274	0.472829	0.448496	0.556478	0.340215	0.566511	0.550174	0.485559	0.511438	0.338476	0.357173	0.750342	0.570455	0.427808
EHHADH	0.00658979	0.0165578	0.0203932	0.00940619	0.00780714	0.0116157	0.00845026	0.0139925	0.0130486	0.0117146	0.0136846	0.00857268	0.00799466	0	0.00820997	0	0.00784845	0.010209	0.0107074	0.0135403	0.00613681	0.0126813	0.0123247	0.0132463	0.0142241	0.0038205	0.0213073	0.0060164	0.00966265	0.00844845	0.0140231	0	0.0177816	0.0100477	0.00727225	0.00839964	0.00705911	0.00546555	0.02195	0.00644022	0.00205661	0.00582438	0	0.00911371	0.00391621	0.0115365	0.0199596	0.0196832
MAP3K13	0.450559	0.432641	0.561276	0.421833	0.556404	0.391918	0.432393	0.523234	0.546813	0.557232	0.542134	0.472565	0.48767	0.438546	0.501037	0.488228	0.329362	0.414096	0.483185	0.489833	0.481006	0.594519	0.442104	0.603055	0.396077	0.414085	0.375836	0.42264	0.442321	0.487124	0.412636	0.458248	0.41229	0.56651	0.392255	0.463804	0.416978	0.43958	0.304304	0.425436	0.543769	0.425889	0.44878	0.383759	0.486103	0.59578	0.527365	0.537447
TMEM41A	0.11625	0.0947749	0.0835397	0.118853	0.106415	0.0517651	0.0788869	0.134181	0.173215	0.106514	0.129636	0.0954276	0.144947	0.203762	0.150608	0.1534	0.0633345	0.152279	0.151	0.102411	0.122739	0.149008	0.10961	0.142142	0.0707342	0.0440645	0.0712769	0.0440187	0.0807513	0.0518898	0.105476	0.280775	0.11929	0.100408	0.0513695	0.138547	0.111071	0.103266	0.0850306	0.113042	0.104963	0.0974975	0.0638557	0.0482724	0.056687	0.163459	0.105173	0.136623
LIPH	0.00512938	0.00855991	0.016934	0.0336289	0.0170123	0.014583	0.0194615	0.00566266	0.045822	0.00739507	0.00570335	0.00997239	0.00554686	0.0179356	0.0166191	0.0207717	0.00592684	0.0332357	0.0188339	0.00353299	0.0130787	0.00872862	0.00325489	0.0186663	0.00398252	0.00549517	0	0.0592811	0.0564996	0.0155838	0.00630834	0.02636	0.00855828	0.024298	0.00530533	0.00901953	0.0209902	0.0147513	0	0.0201506	0.00476998	0.0140783	0.0884594	0.00330054	0.0123973	0.017586	0.0122374	0.00753237
SENP2	0.171191	0.17324	0.217025	0.156882	0.202097	0.165864	0.232199	0.210246	0.277965	0.240452	0.231909	0.189213	0.223788	0.222486	0.161036	0.204023	0.136475	0.166283	0.255895	0.19026	0.249706	0.201109	0.12428	0.202894	0.18357	0.175494	0.148545	0.202708	0.247425	0.174774	0.256618	0.24736	0.218654	0.208106	0.155171	0.152714	0.185763	0.1717	0.138975	0.15801	0.219701	0.268588	0.197931	0.153543	0.179508	0.184936	0.154307	0.265064
IGF2BP2	0.014653	0.0129565	0.0357973	0.0231736	0.0266757	0.0545949	0.026056	0.139123	0.0216667	0.0626175	0.0279528	0.098234	0.0300548	0.0303619	0.0750496	0.0535261	0	0.0106686	0.0254515	0.0941424	0.0676153	0.128223	0.0277616	0.161243	0.0323451	0.0446516	0.0145132	0.0399447	0.0238831	0.0628496	0.0247043	0.0314432	0.0141378	0.00558478	0.0704704	0.13668	0.00704128	0.0194564	0.0142454	0.154594	0.025935	0.0284937	0.015238	0.0640962	0.123217	0.0482375	0.194943	0.148567
TRA2B	0.275357	0.281514	0.290932	0.334273	0.340117	0.351652	0.300591	0.291312	0.343121	0.306894	0.319584	0.197395	0.272542	0.171534	0.310714	0.218291	0.113077	0.195063	0.267282	0.329598	0.281963	0.353734	0.232123	0.38324	0.29836	0.231396	0.183203	0.288517	0.331401	0.329077	0.329567	0.408246	0.253572	0.358515	0.221685	0.306831	0.245507	0.255482	0.127007	0.198429	0.302778	0.290508	0.352343	0.300701	0.300748	0.323858	0.266189	0.58442
ETV5	0.406278	0.419802	0.454263	0.43716	0.574572	0.409932	0.232575	0.513858	0.739939	0.608932	0.607342	0.575768	0.68035	0.346633	0.567964	0.594489	0.29825	0.527741	0.558491	0.551702	0.539956	0.374778	0.513267	0.6115	0.519399	0.404558	0.427734	0.347815	0.412451	0.466863	0.646633	0.267713	0.47214	0.609421	0.525727	0.499967	0.484151	0.515732	0.561495	0.240782	0.634822	0.718843	0.411091	0.313721	0.319675	0.479412	0.59198	0.536158
DGKG	2.11212	1.83536	1.92702	1.75204	1.36318	1.62748	1.74562	2.21131	1.48138	1.95568	1.92414	2.20626	1.55637	2.224	1.78339	1.44159	1.9861	1.4575	1.91671	1.35962	1.89734	2.20701	2.04526	1.74251	1.61365	1.56659	1.66717	1.80307	1.81054	1.75984	2.08683	2.16862	2.34517	1.81856	2.15712	1.78545	1.95564	2.29942	2.01815	2.06329	1.61833	2.19153	2.03102	1.68663	1.84563	2.16898	1.4924	1.94318
CRYGS	0.0403717	0.0422341	0.0429326	0.0429275	0.0380988	0.0384909	0.0526102	0.0333701	0.0430639	0.0383414	0.0551867	0.031381	0.0509372	0.0113121	0.0324768	0.0367685	0.0185572	0.036271	0.0425861	0.0461101	0.0378703	0.0329137	0.0297843	0.0278453	0.0378091	0.0345913	0.00722141	0.0307711	0.0234241	0.039257	0.0382709	0.0366235	0.0480504	0.0299455	0.0240788	0.0400316	0.0440173	0.0320347	0.0177366	0.0491731	0.0312083	0.0183351	0	0.0349669	0.0269795	0.0511614	0.0330504	0.0340948
TBCCD1	0.0261486	0.0471638	0.0552196	0.0321309	0.0444571	0.0259904	0.0714606	0.0497249	0.0715151	0.0707933	0.070453	0.0366451	0.0690649	0.0999047	0.047146	0.0808457	0.0276195	0.0490321	0.0478114	0.0512715	0.046192	0.0495866	0.0279239	0.0716045	0.0246141	0.0281279	0.0313953	0.0447341	0.0159255	0.0352375	0.0816927	0.0576309	0.049275	0.0838235	0.0110217	0.0429317	0.0115925	0.0889145	0.0264314	0.0356844	0.0608514	0.0185165	0.0490796	0.0333771	0.0282215	0.0276404	0.0579417	0.105869
DNAJB11	0.016414	0.0175382	0.0283372	0.00973363	0.0396932	0.0206102	0.0191607	0.0170965	0.0291799	0.0524405	0.0474374	0.0254975	0.0350159	0.0742055	0.0224495	0.0100548	0.01068	0.0183564	0.0130971	0.0159283	0.0366793	0.0336163	0.0109533	0.0277602	0.0236548	0.0176675	0.0138431	0.00965433	0.0134562	0.0104661	0.0270756	0.0244031	0.0259897	0.0413953	0.00706472	0.0383383	0.0223006	0.0370297	0.00833638	0.0289444	0.0216482	0.00415216	0	0.0338082	0.00938728	0.0268529	0.070046	0.0318077
AC068631.2	0	0.00486709	0.0064306	0.011758	0.0165976	0.00625641	0.00839998	0.0103609	0.0158823	0.00537612	0.00757536	0.00532225	0.0087665	0	0.00790363	0.00844153	0	0	0.0196666	0.0261345	0.0150008	0.00429784	0.00839565	0.00219498	0.00429668	0	0.0203772	0.0234302	0.0158732	0.00610563	0.00614914	0.00849355	0.00725207	0.0112942	0.00703992	0.00545909	0.0123003	0.00845661	0.00412701	0	0	0.00532888	0.0202539	0.0153184	0.0102835	0.00500367	0.00844546	0.0108378
AHSG	0	0	0.00220087	0	0	0	0.00575221	0.00618247	0.00223187	0	0.00462567	0.0044439	0.00206353	0.015262	0	0	0	0	0.00484097	0.00353299	0.0103379	0.00660793	0	0	0.00121866	0	0	0	0	0	0.00250315	0	0.00281293	0.00439718	0.00722506	0.00288233	0	0.00137162	0.00617531	0	0	0	0	0	0.00214817	0	0	0.00534218
FETUB	0	0	0.00274295	0	0	0	0	0.00135851	0	0	0	0.000943806	0.00248928	0	0	0	0	0	0	0	0	0.00275325	0	0.00271845	0	0	0	0.00247233	0	0	0	0	0.00143616	0	0	0.00450331	0	0.00203647	0.00495103	0.00338942	0.0042934	0	0	0	0	0	0	0.0012827
HRG	0	0	0.000939445	0	0	0	0	0	0	0	0.00149739	0	0	0	0	0	0	0	0	0.00617091	0	0	0.00224022	0	0	0	0	0	0.0016999	0	0	0.00307283	0	0.00230851	0	0	0	0	0	0	0	0	0	0	0	0	0	0.00154587
KNG1	0	0	0.00672636	0.0196801	0	0	0.0081996	0.00890264	0.00229391	0	0.00566032	0.000817722	0.000935683	0.0112408	0.00544126	0.00445567	0	0.010209	0.00989011	0.00320481	0.00807985	0.00872458	0	0.00733647	0.00207014	0	0	0.00447197	0.0129234	0.0138454	0.00831604	0.00544786	0.00923044	0.00713225	0	0.00332223	0.00289209	0.00865837	0	0.0063831	0.00313608	0.0186839	0.00854237	0.00526715	0	0.0137222	0	0.00286166
EIF4A2	0.297623	0.36841	0.261421	0.423545	0.360058	0.395056	0.575148	0.343298	0.368289	0.231612	0.246783	0.181381	0.292297	0.243749	0.287096	0.19239	0.201179	0.214869	0.325362	0.255626	0.247697	0.353118	0.196536	0.246196	0.268892	0.287377	0.348286	0.380996	0.351543	0.357917	0.375759	0.472422	0.388883	0.254986	0.159104	0.213404	0.308518	0.31545	0.355864	0.300585	0.145789	0.209136	0.355491	0.261338	0.19211	0.287866	0.284278	0.390843
RFC4	0.0236414	0.0138869	0.0183141	0.0198761	0.00976754	0.00956561	0.018908	0.0136334	0.0165622	0.015262	0.0181931	0.0262539	0.011531	0.0431255	0.0139599	0.0271359	0.0104014	0	0.019777	0.00754651	0.0259515	0.0196463	0.0213785	0.0228285	0.0261658	0	0	0.0119775	0.0257505	0.00907613	0.0167481	0.0177304	0.0168236	0.0342281	0.00397348	0.0157844	0.0171108	0.008672	0.0171096	0.00354252	0.0125275	0.026996	0	0.0135868	0.0143223	0.00968754	0.0116944	0.0187469
ADIPOQ	0	0	0	0	0	0	0	0.0021099	0	0	0	0.000757556	0	0	0	0.00331791	0	0	0	0	0.00623863	0.00179282	0	0	0	0	0	0	0	0.00243617	0	0	0.000512048	0	0	0	0	0	0.00584252	0	0	0	0	0	0	0.00306805	0	0
ST6GAL1	0.418774	0.529646	0.642964	0.483797	0.612768	0.305768	0.740637	0.65802	0.700463	0.652217	0.595366	0.581972	0.875553	0.483934	0.626499	0.636945	0.481652	0.612857	0.404775	0.465171	0.624069	1.15652	0.594297	0.778275	0.518578	0.393139	0.381413	0.816478	0.47931	0.41756	0.589326	1.31915	0.966549	0.799384	0.55527	0.61436	0.904132	0.77403	0.381753	0.662914	0.681657	0.421291	0.78422	0.561934	0.481847	1.0387	0.882243	1.74474
RPL39L	0.00719645	0.00926689	0.0165977	0.00973363	0	0.00607705	0.00776746	0.0134729	0.0165228	0.0122292	0.0155777	0.0119405	0.0089486	0.0155286	0.0162822	0.00746447	0.00369985	0.0134207	0.0130943	0.0116177	0.0114371	0.0153648	0.00691464	0.0119455	0.00725273	0.0097697	0	0.00601596	0.0156607	0.00866163	0.016811	0	0.0176779	0.0124557	0.00350453	0.0046652	0.0162017	0.0131014	0.0136384	0.0095805	0.00938976	0.0186059	0	0.00279454	0.0212875	0.029505	0.0107382	0.0259797
RTP1	0.00114086	0	0	0.0210451	0.00490169	0	0.000899155	0.00884253	0.00351221	0.00133388	0	0	0	0	0.00155061	0	0.00480911	0	0	0.00251596	0	0	0.0031352	0	0.0045527	0.00696534	0	0	0.00232695	0	0	0	0.00212695	0.0021284	0	0.00688408	0.00178356	0.00121452	0.00537085	0	0	0	0	0	0	0	0	0.00287846
MASP1	0.0644254	0.0507711	0.0366204	0.0218303	0.0350336	0.0669554	0.0563274	0.0426854	0.100892	0.0910982	0.119366	0.0709616	0.100503	0.0334825	0.0664602	0.0757374	0.0336738	0.022964	0.041339	0.0679704	0.0736702	0.0713915	0.065031	0.0643558	0.0632514	0.0574654	0.0055249	0.0485541	0.0293588	0.0623605	0.0320663	0.0424473	0.0753368	0.0941246	0.0504762	0.0706954	0.0473859	0.0351488	0.04726	0.0981189	0.0812262	0.0594085	0.0714147	0.0417773	0.0453385	0.0978875	0.124509	0.108853
RTP4	0.00760344	0.00316044	0.009577	0.0145483	0	0	0.0138122	0.00909333	0.00480117	0.00106519	0.00575103	0.00138937	0.00412659	0	0.0104658	0.00876218	0	0	0.00189897	0	0.00546071	0.00650917	0	0	0	0	0	0	0	0.0091454	0.00959551	0	0.00397891	0	0.00271762	0.00121261	0	0.00781999	0	0	0	0	0	0	0.00245241	0.00641544	0	0
SST	0.0113585	0.0117886	0.0029228	0.057126	0.0481656	0.0423276	0.0695774	0.062768	0.0690237	0.00813755	0.00392109	0.00926654	0.0364472	0.0370031	0.0319712	0.0562587	0.0921329	0.033696	0.0162092	0.0373986	0.0345001	0.0290791	0.0488439	0.02339	0.00184002	0.0326103	0.00420946	0.03808	0.0367616	0.0404774	0.0531066	0.0603115	0.0631719	0.0102266	0.0160326	0.0198795	0.043868	0.0188879	0.03325	0.0219534	0.0726863	0.0303789	0.0385423	0.0326257	0.0198679	0.0477005	0.0263186	0.0288221
BCL6	0.383706	0.306435	0.408447	0.271237	0.182203	0.216371	0.737175	0.403282	0.307085	0.312823	0.31324	0.269703	0.291688	0.549298	0.320827	0.254901	0.352119	0.220675	0.335552	0.216155	0.285327	1.13895	0.283069	0.323242	0.354797	0.166945	0.409101	0.623073	0.422262	0.335227	0.453571	1.05429	0.563044	0.476776	0.362727	0.238839	0.7898	0.625777	0.418849	1.01905	0.29436	0.617633	0.461482	0.247956	0.472284	0.497884	0.270762	1.12709
LPP	1.29138	1.27114	1.27016	1.0661	1.1436	1.15238	1.03615	1.32152	1.2476	1.39609	1.36005	1.33946	1.21994	1.26005	1.19418	1.20423	1.08192	1.13476	1.2376	1.14926	1.31971	1.52998	1.23165	1.20978	1.34412	1.13629	1.20874	1.44771	1.25533	1.28849	1.42003	1.47746	1.40096	1.41424	1.20281	1.1367	1.28455	1.35805	1.15925	1.48904	1.12475	1.4783	1.16601	1.17764	1.38294	1.45187	1.18814	1.16171
TPRG1	0.100317	0.0780241	0.0552671	0.094978	0.117636	0.0652143	0.0430953	0.0727556	0.0677	0.0776323	0.0771933	0.0959275	0.064962	0.0511448	0.0800576	0.0769869	0.0566143	0.0606874	0.0846627	0.0761133	0.0614322	0.0935655	0.100082	0.0861973	0.063385	0.0553553	0.150181	0.112184	0.0653135	0.0739863	0.078893	0.10475	0.113437	0.0844428	0.0902151	0.0779649	0.0763334	0.105124	0.117664	0.104259	0.0910576	0.0756115	0.0626485	0.031775	0.0621424	0.089212	0.0443633	0.169489
TP63	0.0112333	0.00787612	0.00205466	0.0278125	0.00772492	0.0157237	0.00427638	0.00490502	0.0225887	0.0184715	0.00568637	0.0136421	0.00877465	0	0.00752616	0.00831449	0.0180136	0	0.00912923	0.00229326	0.00447473	0.0126792	0.00468408	0.0143516	0.00380298	0.00966557	0.0336179	0.0243291	0.0124049	0.00837961	0.0201822	0.00577317	0.00740371	0.00196047	0.0302428	0.00466739	0.00274618	0.00869312	0.0234706	0.00848835	0.00782738	0.0106118	0	0.0079185	0.00133573	0.0109899	0.0274374	0.0128311
P3H2	0.163435	0.121603	0.136079	0.128539	0.191601	0.160971	0.0830826	0.0942231	0.175611	0.180189	0.177926	0.111871	0.163639	0.209797	0.10599	0.217514	0.162418	0.175272	0.17103	0.169456	0.157448	0.154095	0.170247	0.129255	0.196233	0.084856	0.175021	0.104128	0.118261	0.178802	0.176963	0.186885	0.163907	0.142418	0.123512	0.14065	0.159458	0.155046	0.136241	0.158437	0.204586	0.162822	0.191416	0.096605	0.0836688	0.19114	0.17833	0.155032
CLDN1	0.0325045	0.0284949	0.0301656	0.0863682	0.034969	0.0302375	0.0163575	0.0550248	0.100871	0.0526764	0.0660847	0.0649834	0.0677961	0.0465803	0.0257848	0.0654093	0.0286963	0.011982	0.0426662	0.0658311	0.0594107	0.0424134	0.0684938	0.0519847	0.0560008	0.0280567	0	0.0533282	0.0711517	0.0531625	0.0613767	0.0365937	0.0358584	0.0636334	0.0505357	0.0734544	0.0724583	0.0207925	0.0147784	0.0616924	0.0718979	0.0347508	0.0102099	0.0457718	0.0258687	0.0411646	0.075744	0.0513765
CLDN16	0.0766037	0.0618441	0.0610677	0.0562693	0.0396305	0.0638766	0.0174521	0.0376059	0.0844535	0.060002	0.114086	0.0374973	0.0769424	0.0619635	0.0424451	0.0957185	0.0196013	0.0473521	0.0331589	0.0487134	0.0832906	0.0197162	0.036344	0.0528417	0.0714574	0.0176673	0.0266372	0.0473716	0.0802232	0.0535874	0.0736163	0.0457431	0.0426117	0.0278833	0.0713789	0.0370016	0.0514204	0.0341095	0.0294688	0.0376841	0.0664304	0.0355243	0.0939049	0.0141434	0.0176588	0.0444809	0.0512906	0.0144746
TMEM207	0	0	0	0	0	0	0	0	0	0	0	0	0	0	0	0	0	0	0	0	0	0	0	0	0	0	0	0	0	0	0	0	0.000649687	0.0023918	0	0	0	0	0	0	0	0	0	0	0	0	0	0
IL1RAP	0.622363	0.836724	0.60173	0.540782	0.822281	0.670679	0.458026	0.765511	0.858385	0.795498	0.76695	0.773943	1.01115	0.450661	0.581842	0.803363	0.423315	0.851667	0.65975	0.690973	0.820714	1.38585	0.537024	0.746453	0.767258	0.592959	0.405501	0.570949	0.42923	0.626586	0.636409	1.22439	0.67905	0.702226	0.791237	0.600759	0.540914	0.607046	0.471353	0.758343	0.721288	0.613906	0.775181	0.580848	0.511048	1.23324	0.836609	1.82059
GMNC	0	0	0.00256295	0	0.00309473	0	0	0.000772943	0	0	0	0	0.00139544	0	0	0	0	0	0	0	0	0	0	0	0.00254557	0	0	0	0.00198458	0.00229832	0	0	0	0.00290729	0	0	0	0	0	0	0	0.00453274	0	0	0	0	0	0
OSTN	0	0.00181923	0.006723	0.020467	0.00461648	0.00900758	0.00718534	0.00284392	0.00488399	0.00638857	0.00291261	0	0.00280989	0.0162847	0.0023367	0.0239138	0.0200375	0.00774506	0.0113519	0	0.00331656	0.00230614	0.00707465	0.00776422	0	0	0	0.00491533	0.0136043	0.00168873	0.00131588	0	0.00359418	0.0106022	0	0	0.0102981	0.00891789	0.00394697	0	0	0.00284158	0	0.00723457	0.00197909	0	0.0051176	0.00167291
UTS2B	0.00651723	0.0105692	0.0135413	0	0.0235714	0.0113094	0.0022397	0.00393014	0.0134682	0.0109364	0.00870581	0.00850439	0.0160652	0.0180934	0.00237279	0	0	0.017125	0.0116042	0.00310931	0.00349865	0.00792861	0.0107232	0.0132901	0.00636131	0.00856519	0	0.0029984	0.0136906	0.0100769	0.00159324	0.00789747	0.00832589	0.00862645	0.00102268	0.00473041	0.0144205	0.0106604	0	0.00338356	0.00400689	0.00298684	0	0.00371968	0	0.0148671	0.0225933	0.00853367
CCDC50	0.762316	0.750334	0.931631	0.814739	1.05107	1.21266	1.04071	0.888363	0.960491	1.02531	1.0831	0.777844	0.979067	0.605214	0.629297	0.807284	0.748629	0.715257	0.966064	1.08899	0.917077	0.790943	0.714631	0.906463	1.06315	0.751071	0.813127	1.1202	1.07831	0.994089	1.04614	0.846931	0.728775	1.04132	0.849577	0.720055	1.02195	0.975419	0.549485	0.583109	0.772388	1.04736	0.73855	1.01349	0.985218	1.15417	0.777166	0.765
FGF12	2.00842	2.23222	2.42527	2.15624	2.17452	2.23271	1.87494	2.09366	2.30695	2.45462	2.11866	2.48273	1.99557	2.01958	2.41488	2.17313	2.43223	2.34982	2.16423	2.27862	2.88557	1.67835	2.52183	2.29299	2.39686	2.20564	2.09962	1.9027	2.16603	2.10833	2.22065	1.67415	1.97695	2.27569	2.23861	2.32982	2.16057	2.20882	2.06097	1.83861	2.08613	2.16733	1.60665	2.23654	2.25799	1.9438	2.33708	1.24218
MB21D2	0.264531	0.280633	0.290189	0.249742	0.332969	0.29256	0.205815	0.339533	0.318121	0.446566	0.384215	0.316595	0.286672	0.336111	0.37558	0.239809	0.162305	0.294606	0.37524	0.26409	0.403016	0.289807	0.278974	0.345046	0.249218	0.14718	0.12048	0.192522	0.249272	0.301934	0.258017	0.206708	0.270527	0.282443	0.12474	0.311223	0.26803	0.3293	0.184725	0.265474	0.236116	0.251967	0.282924	0.208097	0.197391	0.299327	0.417103	0.102663
ATP13A5	0.173264	0.117211	0.102553	0.135622	0.0957268	0.168679	0.189509	0.163784	0.108698	0.210914	0.173703	0.149279	0.148436	0.080461	0.0683744	0.0393781	0.18441	0.0727082	0.170657	0.070786	0.0779343	0.181892	0.107358	0.113489	0.0985618	0.0910808	0.108344	0.115106	0.0998026	0.141254	0.196473	0.126029	0.163885	0.144565	0.146229	0.109339	0.0847219	0.177948	0.0470543	0.162042	0.105587	0.146794	0.0905411	0.175323	0.133258	0.206533	0.0556706	0.0908783
ATP13A4	0.870584	0.746228	1.00304	0.758865	0.56831	0.859334	1.0204	0.884524	0.648169	1.16712	1.13106	1.02047	0.789305	0.862047	0.570972	0.489811	0.840424	0.424431	0.982376	0.473576	0.726314	1.00255	0.780841	0.797267	0.810229	0.69548	0.7214	0.940258	0.755102	0.881338	1.18052	0.540757	1.01932	0.766014	1.00687	0.681268	0.731902	1.13967	0.618431	0.937194	0.791797	1.06158	0.436982	0.780342	0.75993	1.17664	0.446973	0.230314
OPA1	0.373467	0.337165	0.324888	0.353931	0.369825	0.420014	0.529859	0.377619	0.374937	0.347919	0.395923	0.341527	0.38151	0.250702	0.292552	0.279211	0.267895	0.277309	0.377336	0.368503	0.341183	0.451935	0.283934	0.389564	0.345146	0.344588	0.170473	0.385216	0.310642	0.297193	0.33371	0.488446	0.391341	0.30837	0.289069	0.315117	0.307587	0.310498	0.210169	0.374062	0.289105	0.389453	0.25904	0.418827	0.302963	0.350242	0.447255	0.645349
HES1	0.0215845	0.0303886	0.0343447	0	0.0525096	0.0244608	0.00986262	0.0751378	0.106534	0.0287377	0.0437575	0.0362557	0.071379	0.0704497	0.0192649	0.0409829	0.0128902	0.0678328	0.0184405	0.0159644	0.0632404	0.0677622	0.0145137	0.0356966	0.0240503	0.0165988	0.0149374	0.00290223	0.0226143	0.0192144	0.0152738	0.0841651	0.0749851	0.0102068	0.0255274	0.00678209	0.017816	0.0256627	0.0240017	0.0178382	0.0289715	0.0484826	0.164446	0.00812225	0.00928076	0.209146	0.00714001	0.0120192
CPN2	0	0	0	0	0.00306671	0	0	0	0	0	0	0	0	0	0	0	0	0	0	0	0	0	0	0	0	0	0	0	0.00170024	0	0	0	0.00122597	0	0	0.00903197	0	0.00112131	0	0	0	0	0	0	0	0	0	0
LRRC15	0	0	0	0	0	0.0028604	0.00289653	0	0	0	0	0	0	0	0	0	0	0	0.000969008	0	0	0	0	0	0	0	0	0	0	0	0	0	0	0.00265589	0	0	0	0	0	0	0	0	0	0	0	0.00266592	0	0.00433686
ATP13A3	0.28936	0.279304	0.24052	0.327682	0.251233	0.227044	0.201366	0.274055	0.304017	0.283317	0.303844	0.276048	0.305636	0.340132	0.254163	0.208347	0.162092	0.277377	0.271669	0.299534	0.316659	0.452234	0.189376	0.315171	0.226244	0.180074	0.120242	0.255686	0.277614	0.267073	0.247177	0.417243	0.314289	0.235923	0.213248	0.213887	0.194459	0.21342	0.132255	0.308875	0.277712	0.327155	0.342123	0.163699	0.19936	0.392779	0.258167	0.486309
TMEM44	0.0116075	0.00941559	0.0155191	0.0184212	0	0.013876	0.00549613	0.0162167	0.00807366	0.00064433	0.00773854	0.00927008	0.0109752	0.0109855	0.0180743	0.00429533	0	0.0105401	0.00750163	0.00994956	0.00198906	0.00750465	0.0102733	0.00685963	0.0037128	0	0.01564	0.00410963	0.0105389	0.00338789	0.0137212	0.015418	0.0164065	0.0212628	0.00734185	0.00314147	0.0106797	0.0087331	0.0197658	0.00778613	0.00909829	0.00157246	0	0.00699138	0.00746089	0.0162917	0.0264161	0.0154272
LSG1	0.0479413	0.0508151	0.0438529	0.0602731	0.0326237	0.0226903	0.0676283	0.0489823	0.0618928	0.0540063	0.0640342	0.0458748	0.0423726	0.0519308	0.0616032	0.0333228	0.0268942	0.0439017	0.0571028	0.0630027	0.0713607	0.072878	0.044162	0.0415715	0.0303941	0.0188211	0.064509	0.0370845	0.0232346	0.0276671	0.0615999	0.0633669	0.0487127	0.0447232	0.0305325	0.0342221	0.0383699	0.0604437	0.0603823	0.0376811	0.0471007	0.026324	0.0493427	0.0213326	0.0174489	0.061882	0.0600652	0.13822
FAM43A	0	0.00330874	0.00307141	0.0144926	0	0.00663011	0.00939186	0	0	0.000929067	0.0010695	0.00168363	0.00156682	0	0	0	0	0	0	0	0	0	0.00147298	0.0031918	0	0	0	0.00963888	0.00188089	0.00336233	0.00547112	0.019638	0.00341692	0.00902146	0	0	0	0	0	0	0.00506684	0.00610378	0	0	0.00210202	0	0	0.0165924
XXYLT1	0.0978065	0.0895579	0.146946	0.106569	0.0962136	0.0880527	0.113192	0.143928	0.150293	0.142934	0.122972	0.121238	0.134463	0.238041	0.110897	0.129439	0.0926325	0.108043	0.15728	0.136193	0.117701	0.213754	0.124165	0.149156	0.103668	0.100285	0.0494688	0.0886626	0.0565808	0.107825	0.143329	0.115428	0.170824	0.113635	0.0539553	0.117798	0.114868	0.138165	0.0427307	0.163132	0.118859	0.123594	0.11359	0.0723677	0.0826305	0.156163	0.168365	0.160748
ACAP2	0.470381	0.417752	0.500434	0.622594	0.565992	0.476312	0.467171	0.564813	0.612438	0.580667	0.606404	0.535852	0.539558	0.548103	0.447393	0.513535	0.379586	0.52278	0.46945	0.397661	0.552844	0.617901	0.431115	0.521153	0.524217	0.3304	0.294941	0.473855	0.626478	0.561536	0.516761	0.63295	0.601694	0.537727	0.523377	0.411255	0.537797	0.474636	0.28342	0.440144	0.442603	0.532855	0.724791	0.400844	0.469759	0.615421	0.570871	0.517382
PPP1R2	0.0662665	0.111238	0.134795	0.0769248	0.0762232	0.0567828	0.0735762	0.123898	0.158437	0.107991	0.111987	0.0762533	0.117223	0.137554	0.0919692	0.103418	0.0241155	0.0749561	0.0936093	0.0782103	0.0962847	0.122327	0.0623891	0.113388	0.0834636	0.101265	0.127122	0.0690377	0.109465	0.111111	0.0985379	0.144815	0.0920304	0.0941875	0.072395	0.0852011	0.104792	0.0752067	0.0921623	0.0694972	0.122726	0.0845264	0.141139	0.0607238	0.0649264	0.0668563	0.0448306	0.137517
APOD	0.434919	0.352195	0.719667	0.506776	0.332462	0.308996	0.80744	0.753412	0.645709	0.388441	0.667591	0.322521	0.944185	0.656887	0.545361	0.461564	0.335318	0.444507	0.897939	0.2327	0.493806	0.495415	0.346917	0.390526	0.361356	0.235954	0.489087	0.298564	0.716448	0.385423	0.891648	0.457233	0.759689	0.536279	0.393305	0.264256	0.713708	0.699658	0.659874	0.33315	0.364727	1.06331	0.948954	0.396091	0.533689	1.13975	0.26609	0.212838
MUC20	0	0.00181184	0	0.0118135	0.00549559	0	0	0.00255465	0	0.00161528	0.00585435	0	0.00219321	0	0	0	0	0	0.00375156	0	0.00706998	0.00103351	0.00273018	0.00415146	0	0	0.0150004	0	0.00359699	0	0.00696583	0	0.00166549	0	0.00270547	0.00146383	0	0	0	0	0	0	0	0.00688513	0.00191628	0.00222446	0.00956117	0
MUC4	0.00259716	0.00543495	0.0134295	0	0.00645605	0	0	0.00157594	0.00184525	0.00358256	0.00595666	0	0.00174803	0	0	0	0	0	0.00657133	0	0.00466094	0.00415092	0.000902385	0.00613553	0	0	0	0	0.00763447	0	0	0.00568868	0.000626028	0.00230961	0	0	0	0.00243352	0	0	0	0.00494551	0.020698	0	0	0.00963386	0	0.00407508
TNK2	1.16152	1.09689	0.968193	1.0192	1.0682	1.00182	0.60461	1.23502	1.24783	1.04776	0.95648	1.03976	1.17539	1.27886	1.35268	1.13237	0.996569	1.12706	1.07126	1.14328	1.12262	0.605416	0.960931	1.23287	0.88257	1.27805	0.73649	0.51527	0.790132	1.0597	1.14931	0.702556	1.25624	0.971091	0.90017	1.26305	1.07091	1.13389	0.842279	0.680314	1.26625	0.986064	0.997257	0.7553	0.961456	0.750819	1.2368	0.308557
TFRC	0.0639558	0.0874672	0.101022	0.0755717	0.0981877	0.0848175	0.090618	0.0947098	0.0976433	0.0838602	0.0646322	0.0724628	0.0772807	0.117463	0.0748409	0.0542459	0.0188479	0.0383906	0.0914857	0.0772062	0.096456	0.148569	0.0559603	0.0972953	0.0800972	0.0685075	0.07207	0.0879817	0.0900452	0.0603884	0.0775544	0.162171	0.0929518	0.0724547	0.0750642	0.0605007	0.0801474	0.0639647	0.0297509	0.105678	0.0645014	0.0977565	0.121244	0.0897785	0.0583744	0.111314	0.100303	0.117921
ZDHHC19	0.0072413	0	0	0	0.00729496	0.00670487	0.0012876	0.00520183	0.00816153	0	0.00397677	0.00147179	0.00409203	0	0	0.00514294	0	0.00637202	0.00160526	0	0	0.00121014	0	0	0	0	0	0	0.00319669	0.00321586	0	0.0094112	0.00266336	0.0025976	0	0	0	0	0	0.00608863	0.0118337	0.00210971	0	0.00677057	0	0.0016734	0.00972391	0.0022102
SLC51A	0.00441692	0.00187904	0.0129869	0.00879116	0.0247555	0	0.00762064	0.00988251	0.00530464	0.00956829	0.0135136	0	0.00311307	0.0440231	0.00863992	0.00668681	0	0	0.0157609	0	0.0128366	0.0125969	0.00356376	0.00579735	0.00343428	0	0.0221577	0.00470589	0.0163972	0.0140662	0.0067486	0.0138603	0.00991496	0.014066	0.0019516	0.00296338	0.00357693	0.00426212	0	0.0108582	0.0129012	0.00848871	0.0199948	0	0.0103548	0.0219824	0.00624663	0.00569234
PCYT1A	0.0795398	0.0677514	0.0645298	0.0561453	0.0608925	0.10096	0.0286759	0.0894418	0.0677976	0.0718091	0.0713	0.0597405	0.0718973	0.0942194	0.0765025	0.064948	0.0445972	0.069316	0.059735	0.072545	0.0822126	0.102189	0.0587096	0.0617986	0.0542644	0.0540691	0.0227806	0.0575772	0.0550833	0.0651809	0.0656195	0.0517637	0.0720214	0.055781	0.0523625	0.0887892	0.0446854	0.0502687	0.0476109	0.079356	0.0694417	0.0721911	0.0576325	0.0490257	0.0545402	0.0856028	0.0636708	0.090486
AC069257.3	0.00524748	0.0024386	0.00331847	0.0183822	0.0020927	0.00566483	0.00196591	0	0	0	0.00198052	0.00348746	0.00482891	0	0	0.00328462	0	0	0.00249795	0.00362209	0	0.00122625	0.00164409	0.00202696	0.00983469	0.00393732	0	0.00678166	0.00647132	0.00246412	0.00435437	0	0.00509916	0.0109001	0.00822878	0.00491869	0.00399367	0.00399651	0	0	0.00677913	0	0	0	0.00139656	0.00599204	0	0.00288765
TM4SF19-TCTEX1D2	0	0	0	0	0	0	0	0	0	0	0	0.00133385	0	0	0	0	0	0	0.00282656	0	0	0	0	0	0	0	0	0	0	0	0	0	0	0	0	0	0	0	0	0	0	0	0	0	0	0	0	0
UBXN7	0.197989	0.182193	0.184153	0.235628	0.222228	0.264518	0.220108	0.168259	0.189102	0.178971	0.204039	0.154884	0.145884	0.187419	0.178916	0.112915	0.125661	0.196599	0.198918	0.245353	0.1831	0.22268	0.167566	0.231163	0.178915	0.156211	0.118274	0.192233	0.235338	0.175472	0.208971	0.260387	0.192459	0.219668	0.123816	0.182224	0.201072	0.182773	0.10357	0.171682	0.184393	0.240123	0.290574	0.172141	0.236215	0.198325	0.186539	0.249796
RNF168	0.154638	0.162457	0.200824	0.105336	0.0880742	0.132736	0.0983688	0.175412	0.146362	0.133786	0.15591	0.145785	0.131002	0.218851	0.130251	0.125727	0.0864127	0.194726	0.109846	0.0935007	0.155084	0.226125	0.122587	0.156847	0.132661	0.118597	0.106617	0.15374	0.198281	0.122129	0.161577	0.162735	0.168972	0.188912	0.12011	0.117017	0.154284	0.163272	0.0888982	0.155257	0.0943433	0.182748	0.185282	0.067509	0.151407	0.139124	0.155817	0.238932
SMCO1	0.00179681	0	0	0	0	0	0.00160878	0	0.00453206	0.00169494	0.00198757	0.00462575	0	0	0	0	0	0	0	0	0	0.00285024	0.000944411	0	0	0	0	0	0	0	0.00114112	0	0	0	0	0.00522207	0	0.00294532	0	0.00337432	0	0	0	0	0	0	0.00422903	0.00214848
WDR53	0.0313228	0.0225837	0.0476588	0.0145483	0.013697	0.0328842	0.026781	0.0328782	0.0327887	0.0378585	0.0214432	0.0248288	0.0281507	0.0168475	0.0192672	0.0231754	0	0.0189473	0.0246363	0.0319383	0.0273181	0.0202875	0.0358304	0.0283307	0.00915411	0.00863887	0.00420946	0.0210485	0.00879877	0.0138726	0.0195826	0.0248215	0.0165926	0.0213281	0.011371	0.0156162	0.00810387	0.0367706	0.0142147	0.0196174	0.0449658	0.0164059	0.0568349	0.0124596	0.0268348	0.011873	0.0594803	0.0597291
FBXO45	0.0292693	0.040309	0.0598571	0.0346766	0.0385146	0.031234	0.0580758	0.0528343	0.0450657	0.0608336	0.0306041	0.0300488	0.0327444	0.0247636	0.0391173	0.0496021	0.0248703	0.0260968	0.0360112	0.0316073	0.0404927	0.0315404	0.0342493	0.0343068	0.0318593	0.0245146	0.0400469	0.0731908	0.0281235	0.0631771	0.0569187	0.0372931	0.0356874	0.0425159	0.0203973	0.0284867	0.0363605	0.0299963	0.0377585	0.0410868	0.0225031	0.040885	0.0601019	0.0268373	0.0238667	0.0478192	0.0146205	0.0450343
PIGX	0.0658655	0.0771698	0.0720249	0.0974019	0.0697276	0.0679025	0.0526529	0.0942874	0.0939362	0.0853893	0.0684855	0.0779025	0.0742665	0.145833	0.0875522	0.076599	0.0426855	0.0807505	0.0911678	0.0681245	0.0830015	0.1059	0.0848522	0.0675227	0.0428343	0.0599822	0.0299061	0.0527576	0.088118	0.0796519	0.0930959	0.106005	0.0952805	0.0706374	0.0446682	0.0723384	0.0585949	0.0562478	0.0610733	0.0644399	0.0680948	0.0978039	0.134616	0.0490464	0.0657103	0.0904742	0.0903785	0.115283
CEP19	0.00530496	0	0.0155256	0	0	0.00671036	0.0118916	0.00897246	0.014587	0.0229013	0.0103505	0.00234081	0.00388604	0.0154154	0.0162983	0.00743883	0.0135564	0.0135838	0.0174672	0.00616868	0.00647885	0.0163192	0.00870317	0.0283857	0.00121866	0	0.0129287	0.0197368	0.00734328	0.0102754	0.0130409	0	0.0131609	0.00809005	0.0106592	0.00859703	0.0163236	0.0170331	0.00984857	0.00869029	0.00460789	0.0040047	0.0128566	0.00820798	0.0100691	0.0268512	0.0188111	0.0147092
PAK2	0.202253	0.24445	0.272871	0.150479	0.229169	0.230868	0.324226	0.287741	0.263191	0.266375	0.254965	0.264878	0.273349	0.184929	0.266997	0.151135	0.171449	0.127329	0.215279	0.176611	0.26987	0.546749	0.248314	0.309875	0.219147	0.18661	0.207771	0.257318	0.255928	0.25203	0.258595	0.530631	0.305625	0.255618	0.245017	0.226468	0.275089	0.252131	0.143427	0.337406	0.254244	0.381923	0.245407	0.231942	0.242307	0.387427	0.299837	0.646782
SENP5	0.355328	0.263991	0.279245	0.165953	0.207674	0.268396	0.241654	0.307717	0.333396	0.245577	0.290632	0.311943	0.29314	0.338731	0.293419	0.363853	0.15235	0.256584	0.273604	0.276675	0.309906	0.416333	0.297151	0.325275	0.231944	0.311806	0.189224	0.251075	0.218752	0.222995	0.281027	0.443639	0.327944	0.213348	0.222338	0.334479	0.271416	0.248145	0.235198	0.246021	0.253711	0.268825	0.331365	0.198542	0.18308	0.35716	0.330239	0.604285
NCBP2	0.0610177	0.0558976	0.0674104	0.0646721	0.0396223	0.0724267	0.0314291	0.0542846	0.0481713	0.0600826	0.0664572	0.0369354	0.0557687	0.0498031	0.0244824	0.0477752	0.0353439	0.0602479	0.0667771	0.0458582	0.0711368	0.0667765	0.0363101	0.0539893	0.0221058	0.0392073	0.00727592	0.0390525	0.0294053	0.0305182	0.0446683	0.0944545	0.0431488	0.0353998	0.0230741	0.0489885	0.0148901	0.0496315	0.0293528	0.0752908	0.0520721	0.035748	0.0318081	0.0145549	0.0183114	0.0894247	0.0516439	0.0878777
PIGZ	0.0751114	0.0721848	0.112913	0.0516378	0.0931992	0.0736364	0.0791415	0.113258	0.165058	0.0853321	0.0774308	0.0948075	0.137756	0.0985089	0.132176	0.132185	0.0430218	0.0618468	0.0788565	0.0647924	0.0934973	0.118842	0.0863309	0.106017	0.0517495	0.0507928	0.0810535	0.0777028	0.0815114	0.0937301	0.118247	0.156144	0.100955	0.108421	0.051916	0.076952	0.145716	0.114745	0.0571371	0.12484	0.120189	0.127515	0.0690111	0.0419841	0.0718074	0.102621	0.112563	0.0874535
MELTF	0.0112809	0.00749402	0.00600412	0.00783522	0.0141922	0.0117373	0.00480854	0.0175837	0.0264262	0.00564405	0.00629817	0.0182635	0.0229693	0	0.00617844	0.0296612	0.0200106	0.0112777	0.00311379	0	0.00699295	0.00380134	0.0114999	0.018636	0.0117325	0.0163938	0.017479	0.00183079	0.00267967	0.0113497	0.0126155	0	0.017839	0.00972519	0.0116686	0.01493	0.0111748	0.0191695	0.0248337	0.0131691	0.0161035	0.00489792	0.0175389	0.00351489	0.0076552	0.0117955	0.0169697	0.0215013
DLG1	0.945554	0.881643	1.01768	1.02666	1.04567	0.983577	0.915725	1.03801	0.96046	1.05706	1.05569	1.07792	1.0569	0.958594	0.891096	0.974908	0.697023	0.960523	0.863836	0.924416	1.079	0.995871	0.952792	0.991685	1.13389	0.906066	0.724706	1.00116	1.12803	0.970578	1.00114	1.27104	1.04035	0.886445	0.965782	0.953287	1.08947	0.937724	0.781093	0.850098	0.863368	1.04487	1.05275	0.798448	0.893479	0.8513	0.915394	1.17616
BDH1	0.236463	0.236945	0.165682	0.139259	0.165421	0.181951	0.159121	0.275061	0.264072	0.228086	0.23062	0.244716	0.256592	0.292364	0.351448	0.221171	0.16349	0.253289	0.233073	0.26073	0.259406	0.250349	0.299003	0.257231	0.169558	0.200001	0.058639	0.135591	0.136072	0.187885	0.206644	0.162709	0.294999	0.210373	0.169413	0.2416	0.20395	0.220068	0.187836	0.150391	0.335459	0.238769	0.188367	0.105164	0.103903	0.201521	0.223821	0.237754
RUBCN	0.112714	0.133066	0.160978	0.0327398	0.156032	0.131093	0.141606	0.179484	0.207456	0.12382	0.127319	0.1044	0.162463	0.199777	0.122183	0.126075	0.138206	0.172485	0.140943	0.137242	0.15702	0.208321	0.180403	0.216312	0.114282	0.109311	0.102996	0.106849	0.101831	0.085165	0.148821	0.208974	0.158562	0.190707	0.106001	0.195594	0.159845	0.196545	0.12705	0.167856	0.135203	0.126415	0.131509	0.134012	0.127119	0.166992	0.204797	0.158877
FYTTD1	0.0877234	0.0808319	0.100974	0.041201	0.102018	0.0988138	0.0867193	0.0866067	0.136257	0.0972459	0.115547	0.097256	0.0937117	0.060863	0.10508	0.0554768	0.0682703	0.0805803	0.0953891	0.0579774	0.087842	0.130888	0.092125	0.0863024	0.0686993	0.0687242	0.0460914	0.0666295	0.0648852	0.0920285	0.0891994	0.0776284	0.090886	0.0972898	0.0351559	0.0925378	0.0608293	0.0755549	0.0699502	0.0933837	0.0587903	0.0695789	0.122964	0.0444407	0.0678747	0.128595	0.0873678	0.133833
LRCH3	0.567077	0.575534	0.717538	0.670009	0.557468	0.506766	0.568474	0.651401	0.678858	0.630758	0.68208	0.572986	0.617975	0.700936	0.653153	0.602801	0.446225	0.64791	0.622934	0.540562	0.662159	0.633207	0.528179	0.624015	0.592784	0.455964	0.34506	0.518346	0.539218	0.538088	0.646954	0.686914	0.640775	0.682361	0.523358	0.606461	0.643105	0.70325	0.461638	0.545322	0.616074	0.716845	0.492269	0.590154	0.567487	0.621991	0.70329	0.495227
IQCG	0.0275781	0.03391	0.0702853	0.0874468	0.0506047	0.0339086	0.0388479	0.067917	0.0579748	0.0519385	0.0455884	0.0338648	0.0517391	0.0604371	0.0520082	0.0909096	0.01599	0.0463693	0.0632155	0.0518324	0.0437762	0.0725043	0.0414051	0.0671838	0.0318868	0.0204448	0	0.0503009	0.0819597	0.042363	0.0520706	0.0814941	0.0520258	0.0820173	0.0177334	0.0439998	0.0536583	0.0491813	0.00818245	0.0789415	0.0584443	0.0343393	0.064472	0.0152709	0.0336077	0.0904833	0.0661525	0.0513952
RPL35A	0.0922303	0.06461	0.0798924	0.102608	0.0965617	0.120229	0.126189	0.118425	0.104884	0.0516029	0.063325	0.0518985	0.100629	0.0970572	0.0710181	0.070694	0.0408372	0.0526271	0.11299	0.0659807	0.0842082	0.103033	0.0352395	0.070725	0.045704	0.0513499	0.12604	0.119991	0.124026	0.0738325	0.0836298	0.0717667	0.089528	0.0926178	0.0291192	0.0572327	0.103388	0.0957968	0.113193	0.0655483	0.0489216	0.0612816	0.162144	0.104313	0.0935265	0.0724335	0.0476924	0.0924914
LMLN	0.0471472	0.0229037	0.0346213	0.0304311	0.0363395	0.0480695	0.0333637	0.0563722	0.0644695	0.0520334	0.059159	0.0400636	0.052583	0.0569385	0.047026	0.0367173	0.042618	0.0581297	0.0458323	0.0486393	0.0294276	0.0309972	0.0536226	0.0252628	0.0476613	0.00930469	0.020586	0.0556369	0.033523	0.0302052	0.0501075	0.0612714	0.050713	0.0415094	0.0450524	0.0452561	0.0198519	0.0262829	0.0411151	0.0530257	0.0496846	0.0139485	0.0699934	0.0192311	0.0240063	0.0384607	0.067847	0.0320658
ZNF595	0.111041	0.0872871	0.112264	0.0652637	0.116053	0.122754	0.0838301	0.111747	0.124292	0.138392	0.153132	0.118822	0.0928519	0.118783	0.0928308	0.0837398	0.0924356	0.110833	0.113528	0.121971	0.13308	0.13544	0.070998	0.110481	0.0932776	0.0868273	0.0724803	0.162045	0.157777	0.140467	0.143101	0.150355	0.1378	0.145221	0.0942346	0.101703	0.125008	0.102897	0.0313668	0.090086	0.0793977	0.136558	0.143936	0.0738719	0.114056	0.104316	0.0973373	0.272699
ZNF718	0.280515	0.205009	0.305128	0.233613	0.272666	0.316471	0.344267	0.249208	0.375791	0.259218	0.403666	0.216919	0.28666	0.30221	0.184442	0.296111	0.220199	0.201981	0.331424	0.258164	0.247511	0.264695	0.178327	0.30291	0.268108	0.221786	0.202324	0.243361	0.360459	0.254828	0.245877	0.39128	0.236618	0.30349	0.148238	0.227218	0.277065	0.261192	0.203209	0.192852	0.186531	0.393723	0.265603	0.224745	0.229252	0.304102	0.237361	0.363907
ZNF732	0.00683241	0.00220529	0	0	0.0104208	0.00299929	0	0.00461847	0.0076897	0.00597857	0.00788694	0.00214133	0.000787006	0	0.00272746	0.00725015	0	0	0.00304312	0	0.0115158	0.00231047	0.0049223	0.0103499	0.00341232	0.00310196	0	0.00286536	0.0116582	0.0100873	0.00354123	0	0.00451327	0	0.00190346	0.00582809	0.00223768	0.00598383	0	0	0.00824805	0.00372733	0.0200247	0.00480204	0	0.0174819	0.00851778	0.00611373
ZNF141	0.177766	0.123221	0.181384	0.107244	0.173431	0.18207	0.113399	0.169718	0.213442	0.168751	0.20771	0.17186	0.161186	0.189044	0.13009	0.158078	0.070303	0.128567	0.176792	0.221921	0.149134	0.235669	0.141159	0.173298	0.162507	0.109622	0.0893009	0.160578	0.225991	0.183419	0.185308	0.159681	0.195142	0.152891	0.184746	0.155401	0.121292	0.152714	0.0798009	0.11324	0.157755	0.242026	0.305668	0.146858	0.145152	0.179623	0.151063	0.298019
ZNF721	0.614486	0.601588	0.55549	0.445223	0.430156	0.433808	0.359322	0.534828	0.561887	0.505733	0.566716	0.587741	0.491381	0.956063	0.681046	0.584626	0.403727	0.525767	0.524577	0.515103	0.567303	0.616621	0.488371	0.577252	0.382423	0.512637	0.322855	0.428986	0.427149	0.471225	0.462458	0.717083	0.503008	0.458399	0.547027	0.485406	0.399267	0.439698	0.445377	0.470643	0.484733	0.479989	0.561042	0.384488	0.296408	0.571958	0.531517	0.550549
PIGG	0.113998	0.097396	0.103148	0.0850775	0.125148	0.0708162	0.115266	0.129151	0.137103	0.0942343	0.0916964	0.11264	0.109004	0.130395	0.180746	0.128285	0.0652066	0.1728	0.0935083	0.11734	0.0974471	0.127224	0.0839208	0.115047	0.0677939	0.069155	0.101667	0.066022	0.0768376	0.0675883	0.124195	0.169199	0.128973	0.10429	0.0660793	0.123344	0.12154	0.0901075	0.0810638	0.112059	0.123047	0.0865145	0.103217	0.0667569	0.0617269	0.125361	0.173509	0.163265
PDE6B	0.0185874	0.0231651	0.0469636	0.049907	0.0165532	0.0111181	0.0132845	0.0360556	0.0429362	0.0105126	0.0302127	0.00959801	0.0148373	0.0697533	0.025876	0.0463767	0.0128007	0.0594406	0.0222169	0.0140386	0.0253455	0.0304275	0.00862598	0.0452603	0.028459	0.0195674	0	0.0205013	0.0454121	0.0333171	0.0191564	0.054706	0.025474	0.0397685	0.00710172	0.0156903	0.012302	0.0260862	0.00991667	0.0238988	0.015405	0.0232882	0.0153447	0.010367	0.0063635	0.0188808	0.0209663	0.0206435
ATP5ME	0.0506537	0.0593263	0.0644765	0.0718978	0.081876	0.120752	0.0843017	0.0784686	0.0843748	0.0473789	0.0646706	0.0373585	0.0598364	0.0343656	0.0542704	0.0630188	0.0442401	0.0703419	0.103342	0.0592059	0.0651216	0.0523503	0.0401286	0.0786729	0.0751146	0.0812386	0.0393208	0.0953919	0.121191	0.0951196	0.0826809	0.0576691	0.071555	0.0480294	0.0328303	0.0281536	0.0963661	0.0726388	0.0595291	0.0544021	0.0294431	0.0374034	0.0985897	0.0623702	0.0788651	0.0522222	0.0482124	0.0453835
MYL5	0.00562041	0.00994659	0	0	0.00241068	0.00635414	0.00653635	0.00135568	0.00229335	0.00258196	0.000847725	0.00556763	0.00621808	0.0150886	0	0.00388856	0	0	0.00820747	0.00965929	0.00481651	0.00478015	0	0	0.00149889	0	0.0133896	0.00675877	0	0.00473818	0.00836237	0.0173386	0.00655581	0.00606306	0.00352583	0.00958225	0	0.00273768	0.00969685	0	0	0.00317504	0	0.00677891	0.00257033	0.00134082	0.00571159	0.00502796
SLC49A3	0.00404	0	0	0	0	0	0	0	0.00229335	0	0.00199865	0	0.00224526	0	0	0	0	0.00531299	0	0	0	0	0.0068605	0.00463305	0	0	0	0	0.00219912	0	0.00733017	0	0.000782632	0	0	0	0.00302605	0	0.0100531	0	0	0	0	0.00343675	0	0	0	0.00106392
PCGF3	0.111165	0.0857121	0.165377	0.175525	0.148562	0.0831152	0.117245	0.112853	0.21947	0.127096	0.146893	0.10655	0.16276	0.184994	0.201462	0.129689	0.0698865	0.140835	0.144152	0.193449	0.177034	0.18749	0.0927006	0.168867	0.0717911	0.145248	0.11051	0.0889731	0.14048	0.0995111	0.138412	0.271834	0.171506	0.121972	0.0916493	0.0779737	0.111747	0.132973	0.0803288	0.13614	0.132014	0.164074	0.141935	0.0826403	0.147255	0.191822	0.156538	0.175188
CPLX1	0.0450634	0.0618688	0.0736113	0.0885306	0.0769268	0.0268568	0.0939297	0.0763729	0.0830617	0.034216	0.0481078	0.0430177	0.0549252	0.0993375	0.100744	0.0412819	0.0331469	0.0631544	0.0592417	0.0570376	0.0524171	0.0755502	0.0616663	0.0476035	0.0360037	0.063576	0.0829016	0.0590229	0.0444745	0.0540123	0.0815753	0.0836576	0.078231	0.0365574	0.0151395	0.056701	0.0690186	0.0521918	0.0560401	0.0319387	0.0562139	0.0485504	0.053765	0.0461333	0.0286944	0.0441449	0.0528171	0.0618076
GAK	0.133452	0.181841	0.157879	0.129072	0.11659	0.084704	0.173698	0.180552	0.15062	0.137661	0.144497	0.130019	0.149399	0.143494	0.21857	0.166281	0.112322	0.152294	0.12917	0.183277	0.186315	0.219929	0.125473	0.185812	0.133895	0.0981129	0.14659	0.159249	0.105952	0.127182	0.166762	0.269149	0.195801	0.157917	0.13845	0.196113	0.194278	0.160323	0.16921	0.163824	0.163302	0.143203	0.171119	0.135706	0.12839	0.183354	0.171265	0.326984
TMEM175	0.137126	0.110891	0.146896	0.107249	0.0973369	0.117033	0.13674	0.143518	0.168664	0.117137	0.11067	0.0853224	0.136476	0.122093	0.176086	0.159738	0.0887214	0.143343	0.13324	0.161381	0.132348	0.131832	0.108713	0.126412	0.096685	0.0885154	0.0547935	0.105018	0.0992069	0.129971	0.167859	0.224833	0.128801	0.121235	0.0564201	0.119744	0.127856	0.110242	0.101555	0.132614	0.102781	0.106752	0.121716	0.0904405	0.0887372	0.14894	0.166813	0.0783024
DGKQ	0.0341291	0.024177	0.0359772	0.0611352	0.0242412	0.022097	0.0193293	0.045076	0.0394351	0.0208161	0.0508295	0.0160607	0.0299381	0.0471525	0.0145251	0.0286415	0.0439607	0.0380575	0.0203854	0.0138258	0.0294232	0.0424442	0.032582	0.0318619	0.0204015	0.00600701	0.0226817	0.0373284	0.0219747	0.0366307	0.0444826	0.0657471	0.0397736	0.0125433	0.0206701	0.00828163	0.0281851	0.0294876	0.0100912	0.0508223	0.0190527	0.0402319	0	0.021288	0.00801833	0.0236347	0.0146205	0.025402
SLC26A1	0.00715155	0.00310145	0.012794	0.00928866	0	0	0	0.0102466	0.00225198	0.00336266	0.00265905	0.00394934	0.0108312	0	0.00885402	0.0075049	0	0	0.00524631	0.0167965	0.0145512	0.00329775	0.00182878	0.0107902	0	0.00567415	0	0.0112052	0	0	0.00277405	0.0106652	0.00864926	0.00246302	0.000923209	0.00402381	0.00182577	0.00541323	0	0.00475477	0	0.00383583	0	0.00338086	0	0.00530813	0.00993275	0.00177749
IDUA	0.0395079	0.0148621	0.0233555	0	0.0144413	0.0129446	0.028636	0.0515134	0.0641507	0.0222224	0.0353444	0.0195162	0.0344314	0.0298898	0.0436921	0.0291611	0.0120133	0.0695462	0.0176716	0.0389383	0.0478463	0.0457254	0.0238926	0.0316629	0.0266876	0.0115491	0.0166457	0.0268147	0.0168721	0.0207646	0.0409302	0.0400683	0.0343355	0.0344645	0.0246202	0.0194268	0.0350314	0.0355538	0.0276505	0.0322344	0.0277131	0.0382746	0.0300506	0.0123531	0.0272127	0.0543318	0.010015	0.0303373
FGFRL1	0.0124925	0.0166431	0.0168376	0.0347961	0.0347994	0.0157612	0.0147822	0.0523092	0.0243377	0.00904818	0.0096349	0.00629914	0.0201269	0.0173358	0.0227942	0.0261141	0.00677588	0.0184086	0.010859	0.0230477	0.024824	0.0232529	0.0170126	0.0219151	0.00310773	0.0143762	0.0255152	0.00377841	0.00216648	0.015274	0.0231609	0.0543039	0.0187145	0.00219003	0.0122151	0.0200809	0.0241061	0.00446512	0.018128	0.028006	0.0116141	0.0037528	0.0314771	0	0.019823	0.0129777	0.014971	0.0352186
RNF212	0.00298199	0	0.00504044	0.00743103	0.00781707	0	0.00263333	0.00166164	0.00811332	0.00155139	0.00198925	0.00202464	0.00505152	0.0167705	0.00280838	0.0133798	0.00478194	0.00994996	0.00649102	0.0109991	0.00856135	0.0106413	0.00944533	0.00732058	0.00231885	0.00886295	0	0	0.00243064	0.00256497	0.00264168	0.00831444	0.00822872	0	0	0.00203761	0.00794899	0.00966645	0	0.0154743	0.00416167	0	0	0.0152661	0.00257274	0	0.0118029	0.00826741
SPON2	0.00156406	0.00721663	0.00166811	0.0183271	0.0231135	0.0200795	0.00737599	0.01584	0.00547306	0.000859375	0.00213671	0.00322342	0.00414212	0.0171664	0.00255814	0.0139043	0.00458178	0	0.00207908	0.00588632	0.0160912	0.00797509	0.00760163	0.0373159	0.00407255	0.00458897	0	0.00968173	0.00688541	0.0200291	0.0126703	0	0.00803504	0.00209323	0	0	0	0.00838133	0.00432863	0.013924	0.0121226	0	0.0254003	0.018624	0	0.0052323	0.00417376	0.0142558
CTBP1	0.0819599	0.147744	0.144045	0.0381542	0.0963747	0.0847341	0.141089	0.124263	0.114988	0.0945886	0.0979678	0.0962935	0.111567	0.0789214	0.125232	0.0746808	0.0737955	0.0604294	0.0948617	0.105361	0.0905025	0.103978	0.118107	0.115559	0.0993924	0.10315	0.127402	0.135583	0.0946128	0.0882437	0.139414	0.0627018	0.138973	0.0979253	0.0614916	0.0794581	0.0767329	0.139129	0.164443	0.114046	0.0775446	0.0585593	0.0964438	0.124652	0.10335	0.110033	0.112559	0.178852
MAEA	0.104244	0.0752392	0.116327	0.109738	0.0788005	0.0929279	0.125197	0.125995	0.15182	0.103611	0.0748002	0.0812046	0.0932984	0.151625	0.130986	0.0891665	0.0547659	0.0723452	0.0901385	0.123629	0.0999008	0.120021	0.081753	0.0997043	0.0523661	0.101115	0.057747	0.096108	0.0622806	0.102884	0.120323	0.127435	0.147548	0.0526871	0.0944155	0.112348	0.124652	0.12056	0.0822151	0.0583216	0.0517479	0.0759514	0.180551	0.0797214	0.0612562	0.115916	0.156386	0.126098
UVSSA	0.124624	0.0868174	0.116098	0.108001	0.121225	0.133604	0.055325	0.0887858	0.117844	0.0741413	0.126923	0.106901	0.111602	0.0788418	0.187402	0.108654	0.0680345	0.133099	0.0871111	0.0897894	0.0711135	0.0933233	0.0586342	0.141338	0.0747034	0.0643858	0.0390553	0.092629	0.0999314	0.0835552	0.0884298	0.105797	0.10241	0.0727174	0.0531855	0.0868385	0.0984885	0.064767	0.0932342	0.093731	0.057182	0.0838102	0.0339768	0.0746702	0.0597747	0.0775383	0.122033	0.0977396
FAM53A	0.0123218	0.0128255	0.0256657	0.0147812	0.0211394	0.00795661	0.00667408	0.0139557	0.0124774	0.00732039	0.00892473	0.0100356	0.0121705	0.0196414	0.0173906	0.0047967	0.0110092	0.017953	0.0158744	0.00899575	0.00670042	0.0165934	0.0089825	0.0220314	0.00653227	0.00934448	0.0103098	0.00353801	0.00723155	0.0119881	0.0123005	0.00554579	0.0126764	0.00724658	0.0101534	0	0.00501318	0.0113285	0.00406396	0.00525866	0.0143638	0.0158354	0	0.000786542	0.00646375	0.00536821	0.00636427	0.00305293
SLBP	0.0388996	0.0489255	0.0327863	0.0181974	0.0437334	0.0221007	0.138178	0.0690957	0.0476871	0.050564	0.0483609	0.0299774	0.0577327	0.0143534	0.0411303	0.0389777	0.0148096	0.046467	0.0558352	0.0592673	0.037831	0.0715697	0.0448028	0.0342892	0.0464267	0.0423483	0.0921752	0.0481655	0.0415521	0.0516095	0.0681737	0.0445365	0.0590954	0.0550368	0.0336383	0.037179	0.0425442	0.0518446	0.0444477	0.0229396	0.0662075	0.0582391	0.0254003	0.0692312	0.0244474	0.0337709	0.0408372	0.117043
TMEM129	0.0508956	0.0480843	0.0478634	0.050847	0.0449514	0.0515809	0.0456183	0.0820196	0.0816997	0.0495721	0.0337294	0.0327417	0.0466787	0.0260793	0.0509391	0.0343447	0.0203526	0.0256345	0.0509523	0.064597	0.0842055	0.0538982	0.0200083	0.0509043	0.0369472	0.0604972	0.0391318	0.027596	0.0318385	0.0299058	0.0551694	0.08471	0.0638001	0.0401472	0.0351762	0.0533267	0.0666623	0.0778552	0.0555042	0.0400413	0.110521	0.0557663	0.0893521	0.030101	0.0477323	0.0699169	0.0379008	0.0180138
TACC3	0.00561676	0.0102288	0.00448141	0	0.00324272	0.00357886	0.00900417	0.0133381	0.0103029	0.00743194	0.00886301	0.00811576	0.00598843	0.0150886	0.00805807	0	0.00437715	0	0.00691912	0	0.00197098	0.0190431	0.0081411	0.0173722	0.00442745	0.00678056	0	0.0104261	0.00393042	0.0030013	0.00846225	0.0158367	0.015171	0.0189507	0.00587027	0.00701061	0.0188237	0.00500528	0	0.00508947	0.00748872	0.00738525	0.0214046	0.00459434	0.00665766	0.0117439	0.00919723	0.0254334
FGFR3	0.169467	0.194106	0.157401	0.151085	0.190627	0.179461	0.10637	0.163544	0.225765	0.113005	0.165552	0.094571	0.182992	0.14503	0.205853	0.169114	0.0916337	0.17547	0.197494	0.18654	0.159036	0.24347	0.114536	0.263736	0.145448	0.139762	0.116684	0.110301	0.167169	0.14087	0.131376	0.213392	0.0970158	0.0875353	0.114906	0.143395	0.0813385	0.0916031	0.204847	0.146154	0.121618	0.118302	0.250604	0.131855	0.172584	0.168431	0.0909368	0.0514916
LETM1	0.0697676	0.0651422	0.0986884	0.0383462	0.0563671	0.0209781	0.0607786	0.0909199	0.108834	0.0339803	0.0632725	0.053479	0.0848862	0.117484	0.107266	0.0777248	0.0511732	0.0532698	0.0828125	0.0491696	0.0813326	0.126245	0.0447011	0.0690318	0.0750948	0.0469988	0.0250102	0.0378448	0.0461546	0.0683492	0.0738786	0.13209	0.0905033	0.0689443	0.0384305	0.0707029	0.0742197	0.0926173	0.0550569	0.112738	0.0784952	0.0569064	0.104354	0.0420815	0.0454586	0.0748043	0.0959071	0.132002
NSD2	0.308048	0.376937	0.340299	0.401436	0.280053	0.22478	0.294474	0.362764	0.359528	0.33632	0.308688	0.35028	0.332369	0.519389	0.442584	0.319592	0.276027	0.372071	0.296154	0.392181	0.328192	0.380455	0.382034	0.347609	0.249344	0.32043	0.200101	0.230507	0.264151	0.26825	0.309242	0.517745	0.411807	0.349378	0.304671	0.354419	0.40344	0.310183	0.296968	0.301316	0.370243	0.34711	0.346493	0.22888	0.267466	0.390785	0.455103	0.493714
NELFA	0.122758	0.160526	0.138468	0.164497	0.148789	0.151235	0.156551	0.185616	0.19883	0.123801	0.174692	0.123993	0.141451	0.154462	0.18924	0.14421	0.08002	0.155215	0.132722	0.124509	0.166161	0.160246	0.131863	0.144748	0.104966	0.103553	0.100519	0.170525	0.175545	0.15357	0.156707	0.226144	0.182313	0.156036	0.128124	0.165925	0.127974	0.175416	0.114407	0.158316	0.111302	0.160542	0.151792	0.128549	0.139059	0.127228	0.187625	0.155451
C4orf48	0.0403126	0.0554284	0.0599968	0.132554	0.0601164	0.0878035	0.0612185	0.0589746	0.0512575	0.0292331	0.0253624	0.0196054	0.0354505	0	0.0396605	0.0134122	0.0164383	0.0334581	0.0481752	0.0200532	0.0620094	0.0142224	0.0323356	0.0301897	0.0549997	0.0583929	0.0795624	0.0831884	0.0918886	0.0637373	0.0682326	0.0720489	0.0520462	0.0369877	0.0190187	0.028168	0.0270438	0.0628472	0.0980795	0.0302318	0.0342008	0.0178367	0.0529996	0.0659128	0.049084	0.0342368	0.0196734	0.0377416
NAT8L	0.108908	0.162121	0.0925789	0.103324	0.146048	0.0956832	0.116868	0.179586	0.140564	0.0890891	0.0857682	0.10271	0.130198	0.102851	0.16299	0.102182	0.0789456	0.103283	0.0997709	0.161973	0.140608	0.0871263	0.0802718	0.0982016	0.178514	0.143693	0.14246	0.102299	0.0628186	0.0650131	0.171924	0.112397	0.12711	0.0782166	0.0580861	0.110517	0.128441	0.128364	0.192457	0.0763258	0.133592	0.087874	0.0730213	0.133628	0.105839	0.106606	0.0970644	0.0650084
POLN	0.139121	0.127037	0.131724	0.12741	0.11094	0.107198	0.230788	0.172896	0.156387	0.143364	0.142357	0.143817	0.113753	0.108918	0.135041	0.0953713	0.15545	0.0781156	0.139691	0.0911469	0.12929	0.116545	0.12911	0.108091	0.104143	0.114989	0.0752576	0.169951	0.122699	0.146045	0.112105	0.140522	0.159677	0.162632	0.103876	0.178077	0.200366	0.203529	0.0716235	0.136008	0.117756	0.108217	0.0614568	0.169709	0.146025	0.144227	0.160145	0.308038
HAUS3	0	0	0	0	0	0	0	0	0	0	0	0.00112953	0	0	0	0	0	0	0	0	0	0	0	0	0	0	0	0	0	0	0	0	0	0	0	0	0	0	0	0	0	0	0	0	0	0	0	0
MXD4	0.0959744	0.100863	0.153592	0.149132	0.133437	0.0987898	0.272547	0.179519	0.152211	0.11319	0.12446	0.0857472	0.142337	0.140453	0.149432	0.0593413	0.0835499	0.085053	0.153847	0.165412	0.0886752	0.162734	0.0956931	0.105699	0.122885	0.0544808	0.0741402	0.0717693	0.14474	0.097615	0.19095	0.115961	0.149284	0.162113	0.105465	0.0877005	0.156087	0.192921	0.184175	0.131651	0.131139	0.196986	0.104007	0.15163	0.142495	0.127394	0.147747	0.326195
ZFYVE28	0.158945	0.158552	0.159326	0.215895	0.165305	0.151937	0.169115	0.153073	0.179581	0.137695	0.113819	0.153613	0.156072	0.198611	0.198719	0.178861	0.152195	0.134618	0.160769	0.171606	0.110133	0.428342	0.163021	0.166463	0.170741	0.142177	0.1272	0.198189	0.170999	0.138018	0.200738	0.46616	0.190403	0.161401	0.196956	0.177337	0.181239	0.194274	0.14772	0.252307	0.154609	0.191972	0.0917153	0.154768	0.179124	0.196893	0.196072	1.00809
CFAP99	0.00140369	0.00249166	0.00169459	0	0.00298481	0	0.0012689	0.00162507	0	0.00150586	0.00161269	0.00228277	0	0	0.00794796	0.00370206	0	0	0.00194013	0.00637237	0.00107298	0.00341141	0.00539914	0	0.00158801	0.00751338	0	0.00318023	0.00564443	0.00570787	0.00190556	0.00307283	0.00457505	0	0	0	0	0.00237104	0	0	0	0	0	0.00542454	0.00348965	0	0.00523975	0.0189097
RNF4	0.0620738	0.106178	0.10549	0.064907	0.0616363	0.0889435	0.0800476	0.116351	0.100558	0.0938121	0.101866	0.0810776	0.0861859	0.0825106	0.0948473	0.0711889	0.0502814	0.0971472	0.075219	0.106849	0.0927306	0.133037	0.0754701	0.0927733	0.0995914	0.0470475	0.0546941	0.0656835	0.074664	0.112919	0.0920077	0.0888425	0.0825593	0.0991871	0.0783098	0.099147	0.0936791	0.111876	0.0926496	0.076222	0.0752747	0.107382	0.0829251	0.0488429	0.0511655	0.121282	0.126508	0.180137
FAM193A	0.332412	0.326314	0.405101	0.361194	0.296478	0.231332	0.301307	0.319634	0.367243	0.377284	0.343345	0.368803	0.340203	0.393403	0.433162	0.2725	0.265758	0.371375	0.303442	0.38562	0.295329	0.459661	0.327028	0.418964	0.305369	0.297384	0.237205	0.336944	0.324864	0.258422	0.340386	0.466357	0.441285	0.376623	0.334833	0.446786	0.407702	0.422096	0.402927	0.42688	0.352996	0.339245	0.408074	0.231948	0.262987	0.39343	0.479577	0.537868
TNIP2	0.00560005	0.0147462	0.00995742	0.027462	0.0142283	0.00949304	0.0161087	0.0175228	0.0148322	0.00587417	0.0129135	0.00476912	0.00706331	0	0.0060488	0.00854317	0.00628068	0.00936726	0.0125118	0.0140464	0.00606703	0.0399878	0.0093886	0.00791778	0.00747947	0.0125708	0	0.0272827	0.00953764	0.00780276	0.00423487	0.0222519	0.0148832	0.00649407	0.00843767	0.00793897	0.0202368	0.012119	0.00310708	0.0351751	0.0239356	0.0145913	0.0216124	0.00404004	0.00229761	0.0198361	0.010297	0.0451341
SH3BP2	0.00344505	0.00502601	0.00511335	0.0400966	0.0187332	0.00614749	0.0219564	0.0156824	0.00330754	0.00547059	0.0166025	0.0111742	0.0116618	0	0.0135157	0.00451294	0	0	0.00531613	0.00756979	0.0162857	0.141175	0.00102377	0.00314708	0.00512386	0	0	0.0363901	0.0011799	0.00442981	0.00916898	0.0731278	0.0322219	0.0101067	0.0197287	0.00430183	0.0141332	0.0112556	0.00888474	0.0763263	0.00949367	0.00840966	0	0.00799575	0.0135129	0.0149762	0.0212083	0.093404
ADD1	0.389925	0.39457	0.454181	0.340303	0.379109	0.33504	0.503657	0.541861	0.462385	0.4468	0.431261	0.433822	0.487068	0.460067	0.505595	0.312973	0.287747	0.454778	0.383705	0.449333	0.448034	0.601944	0.393568	0.405715	0.4135	0.329872	0.305726	0.430963	0.37267	0.393277	0.516653	0.613038	0.557534	0.471273	0.308431	0.351982	0.557755	0.484304	0.295417	0.430714	0.401119	0.432537	0.46322	0.288515	0.377787	0.425253	0.487655	0.611744
MFSD10	0.0405068	0.0536837	0.033246	0.0322766	0.0753178	0.0354229	0.059916	0.0721245	0.0517662	0.0367648	0.0429247	0.0369648	0.0600215	0.0340139	0.053704	0.0613359	0.0420996	0.0817152	0.0497981	0.0415588	0.0374777	0.0603926	0.0173375	0.056235	0.0333416	0.0379654	0.0529517	0.0648789	0.0375914	0.0628772	0.0645123	0.119632	0.0662276	0.0533006	0.0267	0.0437892	0.0345358	0.0597772	0.0583247	0.0716144	0.0205436	0.0407574	0.0602136	0.0486659	0.030042	0.0831956	0.0516934	0.0477971
NOP14	0.0110753	0.0228781	0.0350353	0	0.0207937	0.0237754	0.0452156	0.0265333	0.0260709	0.0355268	0.0294753	0.0242544	0.028838	0.0616671	0.0240228	0.0356709	0.0081787	0.0136711	0.0195865	0.0317182	0.0236896	0.0641453	0.0272911	0.0240839	0.00729	0.02816	0.023634	0.0143508	0.0168478	0.0191289	0.0386191	0.0370691	0.0312913	0.0223686	0.0150182	0.0450563	0.039949	0.0423183	0.023823	0.0685468	0.0291228	0.0431516	0.0124673	0.0127264	0.0367307	0.0405593	0.0545991	0.0970836
GRK4	0.320058	0.22509	0.3766	0.169005	0.224209	0.222228	0.23452	0.386417	0.394416	0.29667	0.306481	0.290783	0.310314	0.517827	0.351782	0.310667	0.211509	0.3985	0.24059	0.215044	0.349185	0.623001	0.290945	0.366674	0.210898	0.194419	0.156374	0.183554	0.248189	0.251634	0.255916	0.382177	0.378728	0.303954	0.250784	0.280553	0.291143	0.360554	0.254813	0.328489	0.296363	0.404531	0.256387	0.17803	0.209863	0.305326	0.384318	0.335957
HTT	0.329013	0.357713	0.36595	0.304432	0.303497	0.200373	0.383223	0.394691	0.415017	0.336622	0.371049	0.370718	0.370438	0.34856	0.398806	0.351053	0.281113	0.367818	0.295303	0.298377	0.415148	0.473917	0.292903	0.403282	0.305092	0.292378	0.235453	0.276968	0.278591	0.245195	0.365274	0.504384	0.440563	0.355683	0.293409	0.332717	0.435027	0.391281	0.225084	0.432248	0.350226	0.365878	0.385101	0.17565	0.290866	0.422673	0.481643	0.442046
MSANTD1	0.0122544	0.0176123	0.00780473	0	0.0202429	0.00392765	0.0141508	0.0122698	0.0152054	0.0107386	0.00888259	0.0101989	0.0131489	0.0171664	0.00894489	0.00303902	0.0116383	0.0054554	0.00818487	0.0145033	0.00993351	0.0118405	0.00807285	0.00408641	0.0073045	0.00542722	0	0.0064844	0.00563822	0	0.0091811	0.00651406	0.016756	0.00584848	0.00963544	0.0166239	0.00279854	0.00347939	0.00604656	0.00936039	0.00993937	0.0105916	0	0.00855117	0.00595129	0.00609106	0	0.00838825
RGS12	0.453305	0.368694	0.427786	0.297602	0.315137	0.26306	0.426905	0.45502	0.527362	0.482598	0.454681	0.432073	0.546487	0.43837	0.470658	0.50112	0.283957	0.314899	0.424222	0.385345	0.407501	0.398743	0.390727	0.485985	0.385891	0.300827	0.242347	0.353316	0.354601	0.333133	0.498943	0.404512	0.455345	0.463313	0.413219	0.410127	0.470059	0.490965	0.403673	0.346541	0.438068	0.397834	0.330937	0.378374	0.474501	0.499586	0.564503	0.194964
HGFAC	0	0.00257844	0.00376346	0	0	0	0	0.00380579	0.00900462	0.00557942	0.00458838	0.0020274	0.00331994	0.037229	0.00422679	0	0.00765031	0	0.00155559	0	0.00527392	0.00338216	0	0.00269666	0	0.00383479	0	0.00899901	0.00199281	0.00729319	0.00448701	0	0.00597997	0	0	0.00133358	0	0.00738795	0.00556317	0.0038461	0.0049747	0	0	0.0136647	0.00957124	0.00148776	0	0.0119917
DOK7	0	0	0	0	0	0.00911695	0	0.00125689	0.00430087	0.00117043	0	0.00208834	0	0	0.00249854	0.00237865	0	0	0.00393159	0	0.00345769	0.00472365	0	0	0.000966959	0.00695917	0	0	0.00135042	0.00204596	0.00156164	0	0.00200813	0.00260961	0.00308149	0	0	0	0	0.0048461	0	0.00674802	0	0	0.00284604	0.0102182	0.00916902	0.00822827
LRPAP1	0.0572488	0.0920831	0.171489	0.100848	0.117917	0.0656421	0.14794	0.150807	0.174882	0.0915802	0.127294	0.0753006	0.110585	0.195436	0.12565	0.1222	0.069981	0.0863427	0.139834	0.100481	0.0841235	0.139327	0.0692071	0.163935	0.062371	0.0852995	0.110793	0.106454	0.116863	0.119302	0.127804	0.158275	0.140068	0.0851417	0.043546	0.114952	0.104932	0.151377	0.091073	0.111325	0.0883282	0.10872	0.0784121	0.0650521	0.0795873	0.15947	0.0992116	0.115352
ADRA2C	0	0	0	0	0.00479959	0	0	0.00186206	0	0.000890055	0	0	0	0	0.00332364	0	0	0	0.000848375	0.00566424	0	0.00150054	0.00365257	0	0	0	0	0.0064844	0	0	0.00127019	0	0	0	0	0	0	0	0	0	0	0.00181137	0	0	0	0	0	0.00108518
OTOP1	0.00307224	0	0.00243163	0	0	0	0.000833109	0.00344286	0.00236253	0	0	0.00124038	0	0	0.00407249	0	0	0	0	0.00468276	0.00189814	0.00144317	0.00175536	0	0	0	0	0	0.00462449	0.0030493	0.00112516	0	0.000933173	0.00299803	0	0.003002	0	0.00157106	0	0	0	0	0.0128566	0	0.00428959	0.00451078	0	0.000572387
TMEM128	0.0438923	0.0330947	0.0558745	0.0511975	0.0285299	0.0317078	0.0594088	0.0665453	0.0733019	0.0537925	0.0665315	0.0419872	0.0628579	0.0416842	0.0397562	0.0516074	0.0189641	0.0838476	0.0851764	0.0345737	0.0445779	0.07617	0.0376861	0.0443719	0.059889	0.0174742	0.0373869	0.0216244	0.0583421	0.0360166	0.0509087	0.0337349	0.0636652	0.0293485	0.0383959	0.0414501	0.0293856	0.0493804	0.0355195	0.0417949	0.0667274	0.0472654	0.116173	0.0416354	0.022216	0.0436149	0.0572282	0.0682489
LYAR	0.0338309	0.0265646	0.0210579	0.0309275	0.00730276	0.029093	0.0198058	0.0291718	0.029582	0.0204522	0.0479375	0.0145158	0.0414694	0.0360318	0.0460646	0.0221006	0.0140239	0.0270601	0.0174194	0.0258435	0.0215502	0.0262653	0.0152743	0.0360711	0.0280405	0.0309058	0.0194497	0.0222711	0.0135097	0.016287	0.0357233	0.0164722	0.0318479	0.0464913	0.00508107	0.00652999	0.0454139	0.0342697	0.0056633	0.0250352	0.0430357	0.0214793	0	0.00294839	0.0195584	0.020961	0.0587773	0.0757067
ZBTB49	0.0334836	0.0464489	0.0541659	0.0520343	0.0325978	0.0308117	0.0477569	0.0513388	0.0625369	0.0540197	0.0595049	0.0347095	0.0418272	0.0557206	0.0369791	0.0472836	0.0150573	0.0725412	0.0480192	0.0209712	0.0407248	0.057766	0.0363511	0.0588765	0.0270756	0.0324232	0.0156187	0.0186682	0.015326	0.0153247	0.0477211	0.07935	0.045565	0.0264976	0.0382692	0.0423717	0.0391271	0.0327844	0.0157308	0.0180571	0.036236	0.0379352	0.0535032	0.0267456	0.0247343	0.0509221	0.0458469	0.0794486
NSG1	0.0357679	0.0275894	0.024087	0.0307282	0.017597	0.0198994	0.0468167	0.0386462	0.0430578	0.0103792	0.0253964	0.00631618	0.0323589	0.0562693	0.0330367	0.028746	0.0231126	0.0448553	0.00890284	0.0403702	0.0137289	0.0260455	0.0162324	0.0225658	0.0195665	0.00941268	0.0438735	0.0336156	0.0477051	0.0395401	0.023348	0.0335536	0.0405471	0.0017463	0.0275158	0.015088	0.0444969	0.020958	0.0801823	0.0304247	0.0113881	0.0152343	0.0139514	0.0232688	0.0272809	0.0234332	0.0128532	0.0157086
STX18	0.230449	0.192668	0.227116	0.167873	0.170957	0.18764	0.161129	0.221795	0.229013	0.198859	0.277814	0.189624	0.213996	0.210173	0.174583	0.202594	0.0696132	0.195468	0.193008	0.182998	0.192355	0.281113	0.192759	0.237287	0.168062	0.0943561	0.172521	0.15485	0.132424	0.187343	0.172349	0.280434	0.241759	0.172813	0.136181	0.158631	0.174213	0.209193	0.123647	0.169276	0.156836	0.189529	0.113384	0.099297	0.129968	0.233004	0.199839	0.255579
MSX1	0.0158961	0.00754705	0.00397494	0	0	0.00427575	0.011992	0.00617483	0.00598737	0.0027431	0.0111363	0.00903719	0.00282759	0.0537745	0.0183694	0.0136398	0	0	0.00401724	0.00278719	0.00366327	0.00466793	0.00119504	0.00694376	0.00217218	0.0108324	0	0.00679695	0.00719332	0.00660852	0.012073	0.0082772	0.010183	0.00168696	0.003686	0.00314147	0.00597928	0.0119916	0.00417064	0	0	0.00916691	0	0.00795785	0	0.0065741	0.00356756	0.00672194
CYTL1	0	0.00751275	0	0	0	0	0	0	0.00312918	0.00056172	0.00134966	0.00167272	0.00507103	0	0	0.0032041	0	0	0	0	0.00359044	0	0.00223375	0	0	0	0	0.00729589	0	0	0.00470675	0	0.00225803	0	0	0	0.00315058	0	0	0	0	0	0	0	0.00221913	0.00626177	0	0.0011334
STK32B	0.453581	0.625909	0.679842	0.388463	0.560246	0.385004	0.491355	0.692402	0.602715	0.65501	0.640213	0.714317	0.645235	0.435123	0.722088	0.463909	0.451423	0.430275	0.511456	0.457418	0.555431	0.899107	0.580953	0.675721	0.592448	0.456898	0.274236	0.638833	0.424493	0.470068	0.738563	0.822569	0.560384	0.668124	0.603502	0.577901	0.653055	0.792776	0.3808	0.860836	0.646649	0.604713	0.41819	0.721766	0.54974	0.798576	0.633931	1.0824
EVC2	0.00294011	0	0	0.00744318	0.00385354	0	0	0.00347939	0.0042082	0.00288741	0.0010814	0	0.00198901	0	0	0.00370206	0	0	0	0.00253769	0	0.00402696	0	0.00220463	0.00128075	0.00393732	0	0	0.00193078	0	0.00102284	0.0158355	0.00148378	0	0.00527072	0	0.00380975	0.00324249	0	0.0114894	0	0.00315565	0	0	0	0.00514914	0	0.0157654
EVC	0.0113691	0.00264711	0.00835617	0	0.0120692	0.00225284	0.00424216	0.00578427	0.00723726	0.00313896	0.00687532	0.00183233	0	0.0677821	0.00567804	0.0100626	0	0.0192531	0.0043483	0.00286621	0.0156135	0.0106237	0.00907559	0.0196249	0.00396267	0.00931469	0	0.00276246	0.013342	0.00887712	0.00527316	0.0445021	0.00517289	0.00163951	0.00165294	0	0	0.00665301	0.00208856	0.00451257	0.00542399	0.00688153	0.0147557	0	0.00284604	0.0117821	0.00583314	0.00205936
CRMP1	0.241797	0.235497	0.218373	0.184318	0.149841	0.124753	0.27374	0.283766	0.249294	0.234639	0.286223	0.301635	0.267466	0.205846	0.285396	0.236303	0.189665	0.217101	0.264919	0.280739	0.280035	0.311658	0.208401	0.325148	0.191015	0.196536	0.0728322	0.206591	0.184641	0.19011	0.282183	0.418574	0.291162	0.232657	0.239594	0.207811	0.205143	0.300862	0.186931	0.201917	0.246965	0.257253	0.327483	0.151784	0.203257	0.263454	0.25773	0.256682
C4orf50	0.0115751	0.0171727	0.0142222	0.0100466	0.0264081	0	0.0175894	0.0126525	0.011937	0.00315716	0.00283531	0.00791651	0.0165619	0	0.0078753	0.0133711	0.00803888	0.00769583	0.00773179	0.0171532	0.00325904	0.0104584	0.00459005	0.0095659	0.0357327	0.0260879	0	0.0140801	0.0238198	0.0108269	0.0185668	0.0182236	0.0156585	0.00995414	0.0188613	0.0162609	0.0139201	0.0029707	0.0267373	0	0.0090373	0.00349388	0	0.00427814	0.00571437	0.0112483	0.012953	0.012174
JAKMIP1	0.0339645	0.0510595	0.0338043	0.0147812	0.0292734	0.0366087	0.0517505	0.0601822	0.06753	0.0331211	0.0280462	0.0378294	0.0492845	0.032014	0.0391578	0.0307066	0.05953	0.0163309	0.0210395	0.0307384	0.0359351	0.0234055	0.0456405	0.0376547	0.0376073	0.0360633	0.0233773	0.0450864	0.0494734	0.0436549	0.0595288	0.0232079	0.0317087	0.0282849	0.0347911	0.0259327	0.0525807	0.025515	0.0296431	0.0234179	0.0532222	0.0536269	0.0338326	0.031816	0.0166383	0.0341208	0.0644423	0.0377792
WFS1	0.0323073	0.0272967	0.0336238	0.00710775	0.0294751	0.0267871	0.0425305	0.0582732	0.0397984	0.0270232	0.0377159	0.0250419	0.0622722	0.0697084	0.0252748	0.0195245	0.0119113	0.0487143	0.0444491	0.0385293	0.0343635	0.0186863	0.0406981	0.0370958	0.0401655	0.0245013	0.0383208	0.0152278	0.0298426	0.0245517	0.0695415	0.0662039	0.0617093	0.0152536	0.017224	0.0184861	0.0295078	0.0562992	0.0566512	0.0464205	0.0250903	0.0231236	0.0273892	0.0285133	0.0324549	0.04376	0.0118124	0.036423
PPP2R2C	0.154048	0.137483	0.132593	0.0686837	0.116412	0.132032	0.188756	0.196005	0.144589	0.130418	0.157213	0.105741	0.153117	0.103824	0.132771	0.0949441	0.0977522	0.0897396	0.152745	0.110488	0.0674298	0.106512	0.147321	0.126281	0.133377	0.12048	0.212841	0.108897	0.123201	0.166082	0.227577	0.0780964	0.21842	0.172014	0.099713	0.103257	0.148649	0.184824	0.120407	0.0941445	0.158064	0.20844	0.0368302	0.166576	0.106136	0.168225	0.121208	0.178272
MAN2B2	0.0447437	0.0447753	0.083037	0.0743997	0.056955	0.0440568	0.0740228	0.102558	0.0670931	0.0642344	0.056618	0.0471879	0.0544822	0.0311665	0.0640287	0.0483905	0.0680428	0.0250893	0.0798962	0.0790057	0.0408047	0.0764677	0.0448307	0.0830757	0.0304891	0.0415643	0.0587377	0.0689878	0.0580807	0.0517741	0.0868341	0.0875149	0.0804704	0.0813471	0.0366777	0.0572766	0.0689832	0.0952436	0.0849253	0.0732075	0.0363465	0.0624761	0.0420124	0.036799	0.0421148	0.0568257	0.0805598	0.0692179
MRFAP1	0.059157	0.0407176	0.0553376	0.120295	0.0434265	0.0428849	0.128073	0.116946	0.0660831	0.0538573	0.105661	0.0395926	0.0840848	0.0955122	0.0801915	0.0439236	0.0454205	0.0624328	0.0815002	0.0447582	0.0497269	0.0702004	0.0542705	0.0516394	0.0712694	0.0836641	0.0734163	0.0587717	0.0610764	0.0601371	0.0939128	0.103734	0.0832657	0.0640729	0.0498622	0.0598967	0.0680216	0.0875552	0.0901887	0.063503	0.0204318	0.0525729	0.0791209	0.0529115	0.065731	0.0909088	0.0599095	0.105537
AC093323.1	0.00722702	0.0222742	0.0378347	0.0589284	0.0442521	0.0224835	0.0188654	0.0197377	0.0291651	0.0180161	0.022873	0.0087417	0.0237766	0.0167038	0.0244374	0.0193444	0	0.00800045	0.0221506	0.0335048	0.025477	0.0212815	0.0177228	0.0130825	0.00616713	0.0225098	0.00644725	0.0106293	0.0244139	0.0354073	0.0281017	0.0106997	0.011902	0.0174319	0.00405217	0.0241412	0.0143283	0.0271784	0.0208137	0.0116149	0.0186664	0.00670714	0.0414643	0.0148325	0.00400611	0.00181699	0.0142258	0.0220148
S100P	0	0	0	0	0	0	0	0	0	0.00114876	0	0	0	0	0	0	0	0	0	0	0	0.00131512	0.0011289	0.00263521	0	0	0	0.00168742	0	0	0	0	0	0	0	0	0	0	0	0	0	0	0	0	0	0	0	0.002893
MRFAP1L1	0.0556595	0.0409085	0.0410473	0	0.0231773	0.0286257	0.0470037	0.0430089	0.0362726	0.0262632	0.042321	0.0300238	0.0363333	0.0421414	0.0364094	0.0519993	0.0232059	0.0174771	0.0323639	0.0312378	0.0319671	0.0408191	0.0241313	0.0265534	0.0470801	0.0434922	0.00596668	0.0450584	0.0289692	0.0387143	0.0545027	0.0402498	0.040003	0.00994472	0.0350229	0.0329639	0.0302523	0.0305221	0.0513431	0.038933	0.0337249	0.0149058	0.0597948	0.0384545	0.0208545	0.0414352	0.0252163	0.0405291
BLOC1S4	0.0157193	0.0075171	0.0597035	0	0.0424711	0.003621	0.0462855	0.0378234	0.0455768	0.0216322	0.0307115	0.0119121	0.0219198	0.0309522	0.0220172	0.0132002	0.00364366	0.0105704	0.0460739	0	0.0257199	0.0427804	0.0068194	0.0383838	0.0313829	0.0076212	0.0161013	0.0353036	0.00910853	0.00812362	0.0562891	0.0158684	0.0235156	0.0238812	0.0158194	0.0194335	0.0198013	0.0222083	0.0317957	0.0266743	0.0204166	0.0132201	0.0210874	0.0188809	0.0115696	0.0464127	0.00472521	0.0420804
KIAA0232	0.487289	0.495992	0.564557	0.392896	0.403889	0.398192	0.472712	0.531625	0.528394	0.512456	0.538666	0.487125	0.450648	0.50845	0.485108	0.341433	0.561819	0.432301	0.524721	0.356479	0.474255	0.722227	0.524069	0.539494	0.387365	0.443656	0.444981	0.423543	0.365962	0.442691	0.517772	0.537524	0.62632	0.555253	0.421986	0.459998	0.51564	0.564395	0.480345	0.547123	0.476116	0.441051	0.383735	0.394651	0.353991	0.563465	0.433454	0.844643
TBC1D14	0.360042	0.341458	0.471858	0.245703	0.301371	0.328118	0.295457	0.393619	0.447247	0.383924	0.352205	0.387179	0.394337	0.494164	0.39407	0.329322	0.241567	0.363737	0.390353	0.326032	0.312935	0.411576	0.348674	0.460989	0.267311	0.352885	0.289007	0.206431	0.365414	0.332655	0.404608	0.336002	0.516464	0.424671	0.417346	0.361397	0.39752	0.385798	0.290529	0.392195	0.432984	0.520008	0.362726	0.154187	0.35075	0.349779	0.458899	0.246498
TADA2B	0.0124148	0.00693758	0.0453088	0.00858358	0.0188893	0.00195647	0.0445024	0.035471	0.032298	0.0228222	0.0370343	0.0175903	0.0152292	0.0136288	0.0262308	0.0218454	0.0342708	0.058331	0.0303788	0.017449	0.0296343	0.0295185	0.0252352	0.0335417	0.0289033	0.0218576	0.0225239	0.0220638	0.017207	0.0213122	0.0450947	0.0094112	0.0344178	0.0340827	0.0219135	0.0160417	0.0270439	0.0461116	0.0162649	0.0255123	0.0418091	0.034519	0.0155249	0.0191742	0.0193893	0.0353529	0.024706	0.0366238
GRPEL1	0.0149169	0.0204717	0.0217768	0.0249734	0.024226	0.00736622	0.025778	0.019974	0.0219773	0.0181551	0.0189758	0.0151181	0.0172831	0.0164301	0.0121968	0.0121771	0	0.0220008	0.0365646	0.00261668	0.0198536	0.0207158	0.0148247	0.0281312	0.014382	0.00656118	0	0.00885332	0.0137133	0.0234647	0.0337659	0.0164307	0.0167397	0.0232876	0.00238942	0.00738152	0.0170502	0.0158751	0.00406396	0.0249547	0.00922598	0.0173345	0.0417907	0.0332468	0.00733226	0.0318329	0.0336225	0.0259139
SORCS2	0.0594027	0.0597011	0.0477504	0.0507842	0.033491	0.0308306	0.0418326	0.0938061	0.0753959	0.0292243	0.0262664	0.0476624	0.0428332	0.0417186	0.070042	0.0501686	0.0910852	0.0426758	0.0614301	0.0351981	0.0337899	0.0792111	0.0525018	0.058045	0.0391754	0.056084	0.0304983	0.0139375	0.032272	0.0520282	0.0615919	0.0358562	0.0655646	0.0360852	0.0374723	0.0227566	0.0274741	0.0941492	0.0537769	0.118134	0.0386005	0.0526425	0.0592678	0.0125616	0.0457912	0.0935108	0.0516953	0.172112
AFAP1	0.42659	0.426416	0.585613	0.413568	0.582773	0.417336	0.486121	0.625771	0.735669	0.648666	0.628023	0.473877	0.707268	0.477093	0.546113	0.526841	0.436233	0.599667	0.635273	0.574486	0.549332	1.02669	0.519745	0.672124	0.52488	0.413887	0.309799	0.451661	0.352814	0.498468	0.569058	0.925	0.728019	0.609976	0.558891	0.573145	0.872537	0.631601	0.404199	0.661966	0.686945	0.728309	0.961655	0.268991	0.492574	0.955908	0.94472	1.2987
ABLIM2	0.072444	0.0735549	0.107883	0.0583642	0.065798	0.0972649	0.0954346	0.0907598	0.120064	0.0765213	0.0440671	0.0656028	0.0895886	0.0953481	0.127497	0.0837103	0.082802	0.12262	0.0929405	0.0488784	0.0519813	0.0436438	0.115018	0.0931003	0.0682164	0.0636037	0.0707687	0.0508989	0.0475902	0.0533348	0.0989468	0.109915	0.0952848	0.0841689	0.0381471	0.0992847	0.097503	0.107777	0.0970513	0.0274285	0.0897746	0.0547262	0.0510759	0.0431872	0.0656499	0.108159	0.147792	0.0754114
SH3TC1	0	0	0	0	0	0	0	0.00364466	0.00145631	0	0	0	0	0.0159818	0	0	0.00419756	0.00682254	0	0	0.00258261	0	0	0	0.00702321	0	0	0	0	0	0	0	0	0	0	0	0	0.00260907	0	0	0	0	0	0	0	0	0	0
HTRA3	0.00255305	0	0	0	0	0	0.00225776	0	0.00311267	0.00210248	0.00345006	0	0.0030865	0	0	0	0	0	0.00116417	0	0.0046977	0.0148929	0.00275123	0.00271845	0.00177419	0	0	0.00328678	0	0.00175851	0.00447751	0.00777582	0.00482112	0.00447655	0	0	0.00302179	0.00174695	0.00345043	0.003696	0	0.0019242	0	0	0	0.00283354	0	0.00484233
ACOX3	0.0981096	0.0696751	0.0855809	0.0684331	0.0762325	0.0633665	0.15186	0.130172	0.13025	0.127244	0.133505	0.0941898	0.0910121	0.165587	0.0785238	0.0902978	0.0683181	0.0915371	0.0931909	0.0788112	0.0830449	0.162444	0.0818311	0.149466	0.056149	0.0478633	0.0595094	0.0780812	0.0746596	0.0925362	0.108153	0.107944	0.143781	0.138953	0.0771643	0.0930848	0.148646	0.123945	0.0268216	0.0803634	0.0986734	0.111196	0.030038	0.0349369	0.0687157	0.119073	0.112356	0.142197
TRMT44	0.0686585	0.0471775	0.0700391	0.025073	0.0224895	0.0521685	0.0676368	0.0724988	0.0859222	0.0682595	0.0633488	0.0633354	0.0638847	0.0846317	0.0975906	0.0583709	0.0418149	0.0508473	0.0486043	0.0855569	0.0525356	0.0801944	0.068087	0.11905	0.051303	0.0657452	0.0421412	0.0478975	0.040553	0.0417104	0.0602985	0.0892318	0.0806762	0.0615242	0.0606649	0.0826054	0.0791565	0.0914039	0.0358882	0.0915287	0.0643352	0.0561533	0.0785978	0.0404056	0.049901	0.0679889	0.10108	0.132407
GPR78	0.00931809	0	0.00437744	0	0.007968	0	0	0	0	0	0	0	0	0	0.00277136	0	0	0	0.00153546	0.00401033	0.00263937	0.00248118	0	0	0.00187377	0.0032973	0	0.0104383	0.00952967	0	0	0.00480515	0	0.00257287	0.00131772	0.00281521	0	0	0	0	0	0.00190608	0	0	0	0.00271094	0	0.00259085
HMX1	0.0690077	0.0564809	0.0705915	0.0696379	0.0413035	0.0579171	0.061881	0.0672121	0.0963756	0.0685034	0.110554	0.036912	0.0710432	0.10024	0.062306	0.0635132	0.0594823	0.0771124	0.0864773	0.0732667	0.069024	0.0826507	0.0587859	0.119252	0.0489359	0.0477093	0.0383456	0.0483605	0.0517362	0.0497018	0.061429	0.075824	0.0802345	0.0627693	0.0395426	0.0238942	0.0555576	0.0518077	0.0277093	0.0625277	0.0533966	0.0732237	0.0839943	0.0227546	0.0216766	0.0786446	0.10649	0.0938771
FAM90A26	0.00373033	0.00341018	0.00672425	0	0	0	0.00237895	0.00255739	0	0	0.00355288	0.00104816	0	0	0	0.0187758	0	0	0.00291744	0	0.00149883	0.0057475	0.000985637	0	0.0011789	0.0067438	0	0.00477058	0	0.00293639	0.00274616	0	0.00198144	0.00243012	0	0	0	0.000720674	0	0	0	0	0	0.00174416	0	0	0.00398039	0.00122103
DEFB131A	0.00615146	0.00345001	0	0.011469	0.00358156	0.00434517	0	0	0	0	0	0.00240191	0.00225386	0	0.00422568	0	0	0	0.00143595	0	0.00200822	0	0.000872239	0.00272362	0.00284352	0	0	0	0.0025633	0.00268319	0.0020695	0	0	0	0	0	0	0.000618056	0	0	0	0	0	0	0	0	0	0
SLC2A9	0.114859	0.0885988	0.0956322	0.106567	0.059373	0.0853793	0.183213	0.131639	0.0890244	0.142263	0.167026	0.14221	0.115079	0.182538	0.0889553	0.129597	0.121775	0.100361	0.10037	0.0504013	0.0980559	0.0801234	0.134326	0.102122	0.057193	0.0830889	0.0981638	0.0934897	0.0993472	0.069741	0.119242	0.0350976	0.214258	0.133326	0.0337734	0.164392	0.100081	0.108839	0.0691971	0.152925	0.0718291	0.0967243	0.051553	0.102503	0.126926	0.120932	0.0915466	0.24833
DRD5	0	0.00295697	0	0	0	0	0.00427441	0	0.00212653	0	0	0.00225074	0	0	0	0	0	0	0.000830861	0	0.0013202	0	0.0030089	0	0	0	0	0	0	0.00321298	0.000538332	0	0	0	0	0	0.00442171	0	0	0	0	0	0.0170745	0	0.00246335	0	0	0
WDR1	0.0511722	0.0584766	0.0530541	0.0278214	0.0507105	0.0429817	0.0965694	0.106435	0.078613	0.0886909	0.0994826	0.0794234	0.0888678	0.0642988	0.0673751	0.0595822	0.0359453	0.0441643	0.0991314	0.0390903	0.0733534	0.111213	0.0698207	0.0612022	0.0668865	0.0517476	0.0752408	0.0504452	0.0570423	0.0621483	0.0856004	0.0810087	0.124859	0.0686764	0.0317442	0.0466872	0.0573003	0.0574856	0.0391774	0.0612104	0.0372054	0.063698	0.0887632	0.023398	0.0361778	0.100014	0.061118	0.172573
ZNF518B	0.0156396	0.026151	0.0204006	0.0102762	0.0203253	0.0327515	0.0217983	0.0136656	0.02866	0.0223233	0.0314751	0.0237259	0.0101953	0	0.00864881	0.0033003	0.0211732	0.00682254	0.0188153	0.0174419	0.0305958	0.018398	0.0236148	0.0209317	0.0241047	0.0145432	0.0463086	0.018858	0.0173892	0.0209458	0.0099171	0.0498951	0.0247173	0.0470384	0.00662463	0.0211747	0.0185593	0.00710744	0.00208856	0.0186874	0.0106743	0.0118704	0	0.0176299	0.011382	0.0111578	0.00476622	0.0778485
CLNK	0.00694699	0.00868326	0.016159	0	0.00428914	0	0.0150377	0.0136279	0.0131565	0.00182877	0.00808755	0.00533402	0.00185512	0.0318617	0.00270027	0.0040853	0.00280643	0.0156385	0.00556212	0.0131943	0.0013429	0.0145286	0.00172259	0.0139674	0.00846386	0	0.0158621	0.00994659	0.0261405	0.0176593	0.00998442	0.0140408	0.00871251	0.0149733	0	0.0127547	0	0.00438695	0.00498961	0.0095407	0	0.00533178	0.0157388	0.0078841	0	0.00499882	0.040733	0.00381626
HS3ST1	0.041718	0.0633588	0.0683092	0.110176	0.071145	0.0581409	0.283119	0.118584	0.0894613	0.111571	0.0847439	0.0586614	0.0707314	0.0668535	0.0442248	0.0446418	0.0948888	0.00843858	0.105189	0.0861646	0.0834322	0.0636382	0.0961252	0.0990708	0.0662298	0.0727043	0.176941	0.164376	0.0576	0.0963236	0.140807	0.0769639	0.0523272	0.129734	0.0782587	0.0853497	0.104452	0.251561	0.104277	0.146002	0.0629636	0.122837	0.0536704	0.156261	0.177533	0.0959543	0.0708942	0.0177747
RAB28	0.388849	0.3537	0.335587	0.417973	0.368335	0.424885	0.324616	0.391854	0.416127	0.456953	0.408645	0.381209	0.392019	0.337807	0.415481	0.338957	0.44095	0.259514	0.345425	0.3898	0.357584	0.47278	0.367228	0.403833	0.306969	0.363352	0.226109	0.42809	0.33301	0.328258	0.38441	0.524984	0.418298	0.44746	0.337394	0.435511	0.365027	0.346511	0.303011	0.359788	0.386673	0.306633	0.246943	0.339158	0.284214	0.413073	0.41794	0.411275
BOD1L1	0.414332	0.425945	0.40006	0.333081	0.261543	0.326272	0.477516	0.427808	0.440445	0.3352	0.344361	0.370391	0.399462	0.463155	0.464115	0.419224	0.277742	0.524926	0.29588	0.383768	0.35963	0.41071	0.438279	0.415102	0.308611	0.449539	0.287735	0.286332	0.269643	0.339102	0.413181	0.408905	0.390418	0.464128	0.40767	0.503667	0.479283	0.434364	0.339457	0.343182	0.40035	0.429566	0.310624	0.31827	0.269395	0.399364	0.495035	0.530725
CPEB2	0.562211	0.341383	0.412912	0.376605	0.324796	0.489697	0.26311	0.46838	0.294678	0.385421	0.535799	0.417053	0.434474	0.284598	0.240493	0.262391	0.251189	0.222424	0.478585	0.310672	0.391926	0.577481	0.287647	0.330615	0.386971	0.255022	0.355106	0.38942	0.395565	0.495463	0.426629	0.327238	0.459471	0.338968	0.313958	0.258871	0.261513	0.35603	0.225606	0.41207	0.325748	0.432395	0.426556	0.257656	0.20868	0.564902	0.229693	0.413504
C1QTNF7	0.00444316	0	0.0200926	0	0.00225389	0	0.0184514	0.0214774	0.0207274	0.00612871	0.00839142	0.00686119	0.00246719	0.0136288	0.00464348	0.0154392	0.0075797	0	0.0245058	0.00762057	0.0115127	0.0512237	0.00284248	0.00920908	0.00748249	0	0.0205611	0.00519861	0.0379918	0.0307185	0.00601198	0.0258703	0.0101188	0.0166846	0.00144402	0	0.0135131	0.00607836	0	0.0235681	0.0104942	0.0144057	0.0988003	0	0	0.0142765	0.00924702	0.066749
CC2D2A	0.247592	0.201836	0.254306	0.267187	0.222294	0.201066	0.252362	0.256	0.337316	0.290141	0.309068	0.236544	0.252398	0.222634	0.273585	0.292264	0.12865	0.315449	0.24498	0.213907	0.296687	0.315751	0.243271	0.350818	0.206459	0.277487	0.11139	0.233455	0.237908	0.244971	0.26362	0.227557	0.248542	0.370405	0.139607	0.342266	0.305644	0.266685	0.190877	0.167707	0.268264	0.184962	0.279953	0.215776	0.231322	0.222216	0.289898	0.198935
FBXL5	0.320152	0.349077	0.278895	0.350015	0.315346	0.347702	0.361778	0.394391	0.353342	0.319793	0.328578	0.33184	0.328538	0.401513	0.291956	0.320987	0.267475	0.329739	0.339242	0.339563	0.286197	0.481085	0.261614	0.336614	0.352119	0.227569	0.378672	0.337446	0.374189	0.35566	0.332499	0.53142	0.382222	0.335559	0.347857	0.285522	0.224233	0.299335	0.280671	0.467031	0.260246	0.385296	0.549632	0.246275	0.3242	0.41027	0.359499	0.584517
FAM200B	0.0445922	0.0417494	0.0729115	0.0697353	0.0623824	0.0627851	0.0970764	0.100374	0.07422	0.0582889	0.0638406	0.0655544	0.0447336	0.0506053	0.055113	0.0577217	0.0229057	0.0674536	0.066112	0.0509199	0.0729033	0.0757297	0.0591521	0.0583493	0.0477409	0.0385752	0.0937842	0.0790396	0.0828939	0.0207461	0.068554	0.0829602	0.077592	0.0754254	0.035728	0.0805342	0.0689721	0.0842713	0.0576416	0.0847092	0.0653175	0.0664589	0.122598	0.0472312	0.0267794	0.0779545	0.0286744	0.0914728
BST1	0.00249398	0	0.00267622	0	0	0	0.00705073	0.00358116	0	0.000932321	0.00431431	0.00462137	0.00148404	0	0	0.00439297	0	0	0	0	0.00194716	0.00381889	0.00271537	0.00245006	0	0	0	0	0.0037922	0	0.000741255	0	0.00406877	0.00996435	0.00337002	0	0.00507654	0.00386242	0	0.00820621	0	0.0037528	0.0138939	0	0	0	0	0.026147
CD38	0	0.0102111	0.0024492	0.0230227	0.00341802	0	0	0.00769831	0.00462956	0.00172816	0.0013529	0.00590622	0.00442628	0.0109894	0	0	0	0	0	0.00304899	0.00442866	0.01505	0	0.0154024	0	0	0	0.00623299	0.00148583	0.0043327	0.0047729	0.0224492	0.00790218	0	0.00323499	0	0	0.00228461	0.0114843	0.0226349	0	0	0	0	0	0.00236973	0.00916902	0.0487029
PROM1	0.100487	0.119047	0.150701	0.172649	0.191467	0.080001	0.0619626	0.332186	0.225502	0.215102	0.155735	0.191569	0.138522	0.0859456	0.126594	0.146547	0.0878435	0.195378	0.189663	0.173436	0.1534	0.339542	0.282357	0.173973	0.154002	0.12246	0.0762745	0.15967	0.132644	0.131043	0.185554	0.191228	0.0969802	0.197619	0.181178	0.208962	0.158268	0.119918	0.055735	0.293093	0.143728	0.140831	0.0459418	0.116571	0.210459	0.40246	0.311005	0.185134
TAPT1	0.22473	0.214526	0.223757	0.188813	0.201189	0.196102	0.313017	0.297915	0.332727	0.274994	0.315091	0.251127	0.256043	0.220491	0.243544	0.176237	0.205369	0.192959	0.249473	0.231708	0.22336	0.324825	0.254302	0.270157	0.252013	0.201223	0.126631	0.231734	0.25769	0.254299	0.264344	0.223501	0.25341	0.26881	0.234612	0.267197	0.273195	0.265182	0.132336	0.236087	0.222685	0.287779	0.210595	0.152151	0.233333	0.280355	0.257043	0.429243
LDB2	0.461605	0.351942	0.34631	0.68117	0.518007	0.449324	0.503383	0.380523	0.465351	0.400943	0.460653	0.403724	0.371184	0.357982	0.389673	0.470314	0.455836	0.559838	0.411431	0.51396	0.559034	0.197675	0.594787	0.428224	0.543892	0.518828	0.530947	0.400831	0.461295	0.458158	0.513165	0.286449	0.528435	0.607059	0.321578	0.473481	0.480365	0.331223	0.453304	0.414562	0.381502	0.283024	0.307486	0.279263	0.420406	0.429735	0.524516	0.207848
QDPR	0.101216	0.136611	0.119691	0.161149	0.0972626	0.133125	0.192373	0.20326	0.182276	0.111403	0.131484	0.0885105	0.133448	0.224776	0.165738	0.118685	0.111658	0.0749416	0.115665	0.0990518	0.144401	0.102648	0.116354	0.136529	0.128436	0.121402	0.143575	0.152373	0.142558	0.102981	0.191756	0.139113	0.164213	0.145328	0.100769	0.122501	0.143795	0.130707	0.144326	0.123617	0.0667837	0.147762	0.12632	0.10474	0.10448	0.109566	0.159955	0.173195
CLRN2	0	0	0.00196881	0	0	0.00482536	0	0	0	0	0.00280198	0.00162424	0	0	0	0	0	0	0	0	0.0021805	0.00117621	0	0	0.00225174	0	0	0	0.00157022	0	0.00173394	0	0	0.00294099	0	0	0.00411705	0	0	0	0	0.00201367	0	0	0	0.0018171	0	0.00160012
LAP3	0.0347835	0.0470167	0.0542324	0.0261507	0.0144154	0.0611169	0.105641	0.0851476	0.0756357	0.0469041	0.0481022	0.0452804	0.0501218	0.0592259	0.0557389	0.024265	0.0101986	0.0221861	0.0421267	0.0588268	0.0416826	0.144719	0.0525335	0.0598826	0.0426213	0.0363343	0.0553178	0.0556	0.032209	0.0380666	0.069833	0.0956183	0.0485609	0.0464198	0.0255606	0.056804	0.0111385	0.0371911	0.0374452	0.0721218	0.0526741	0.0539895	0.0745295	0.0157659	0.0182516	0.0689119	0.0527972	0.183487
MED28	0.0775345	0.0936364	0.0825557	0.0654348	0.110866	0.0792627	0.150086	0.11873	0.0984355	0.0915313	0.109872	0.0832344	0.0872628	0.0558319	0.0851807	0.0774513	0.0817984	0.0763784	0.116339	0.0688589	0.0912827	0.144376	0.0853963	0.100121	0.0845697	0.0733288	0.100716	0.117833	0.116123	0.0938135	0.131609	0.0930368	0.101062	0.152299	0.0969702	0.117273	0.1345	0.0818898	0.0644696	0.0871897	0.0915312	0.106524	0.165994	0.0295688	0.107812	0.110369	0.123498	0.255573
FAM184B	0.202475	0.296838	0.368684	0.259948	0.273745	0.27087	0.212343	0.385762	0.539224	0.304463	0.373696	0.253085	0.318313	0.456662	0.464932	0.427527	0.142084	0.342886	0.351216	0.416041	0.33585	0.332005	0.364753	0.444518	0.291393	0.193562	0.162798	0.219232	0.271222	0.257939	0.280984	0.553199	0.332166	0.431129	0.227079	0.365132	0.260276	0.319255	0.218202	0.215757	0.309641	0.375939	0.373348	0.196287	0.29672	0.446661	0.427474	0.457235
DCAF16	0.15082	0.0743738	0.14434	0.158505	0.101112	0.161367	0.104224	0.126231	0.152584	0.114023	0.119779	0.102448	0.146025	0.0784067	0.134934	0.151945	0.0633344	0.148237	0.109598	0.0961063	0.122955	0.190067	0.0616531	0.140651	0.123067	0.0940418	0.0311616	0.165507	0.163551	0.127442	0.143586	0.148109	0.123019	0.120205	0.11749	0.0820446	0.138626	0.0944401	0.101861	0.0941354	0.113337	0.151792	0.197953	0.0831511	0.113821	0.14654	0.139457	0.204863
NCAPG	0	0.00201787	0	0.0120448	0	0	0.00187867	0.00213311	0	0.00224609	0.00149699	0.00176733	0.000960546	0	0	0.00882357	0	0	0.00186655	0	0	0.00581543	0	0.00270335	0.00495587	0	0	0.00320864	0.00181759	0	0.00120942	0	0.00102465	0.00288484	0	0.00341161	0	0.00260907	0.00349029	0.00256012	0.00793879	0	0	0	0.00600597	0	0	0.000591458
LCORL	0.458393	0.327297	0.390301	0.398657	0.43482	0.44221	0.320002	0.369619	0.457485	0.470126	0.48221	0.409777	0.435267	0.376817	0.37909	0.375744	0.288595	0.335811	0.410055	0.432535	0.473087	0.425721	0.434673	0.391179	0.405752	0.298394	0.243564	0.36359	0.366066	0.381214	0.361579	0.448001	0.377371	0.478442	0.350613	0.367977	0.397253	0.395698	0.295265	0.450708	0.509436	0.423603	0.149152	0.325331	0.332542	0.381854	0.519168	0.529632
SLIT2	0.121361	0.228641	0.128598	0.185597	0.202268	0.198062	0.234393	0.278165	0.201335	0.150617	0.136128	0.182666	0.118709	0.0914676	0.103812	0.0917033	0.179864	0.119381	0.126805	0.143808	0.154888	0.0924917	0.143415	0.149123	0.311003	0.190013	0.158517	0.130924	0.17876	0.175412	0.112596	0.16848	0.217654	0.0598573	0.204723	0.257964	0.136839	0.117337	0.132692	0.192621	0.102534	0.106474	0.205529	0.162739	0.201608	0.164201	0.17068	0.0857787
PACRGL	0.28456	0.187737	0.178002	0.24297	0.140411	0.157022	0.168236	0.205071	0.184098	0.186012	0.218904	0.176039	0.176617	0.151367	0.177511	0.155732	0.162308	0.157595	0.175571	0.215711	0.205738	0.246451	0.148613	0.221355	0.139843	0.137098	0.095333	0.196861	0.181588	0.176259	0.183952	0.218614	0.187736	0.149784	0.162669	0.141114	0.15635	0.187542	0.123266	0.199487	0.154796	0.211225	0.171946	0.163825	0.142647	0.180847	0.124558	0.245006
KCNIP4	3.50992	3.50236	3.39561	3.41362	3.39338	3.33149	2.86506	3.32151	3.38559	3.54586	3.34998	3.54183	3.23307	3.28841	3.56006	3.39231	3.43242	3.50121	3.30607	3.35873	3.58034	2.87892	3.73178	3.49857	3.60542	3.61084	3.4515	3.13026	3.44838	3.41507	3.2412	2.99613	3.33176	3.42869	3.63569	3.50241	3.49519	3.30944	3.52076	3.12327	3.22996	3.25272	3.21179	3.30732	3.51009	2.88913	3.47014	2.39942
ADGRA3	0.260018	0.195368	0.256569	0.289523	0.211826	0.267564	0.193435	0.224277	0.297848	0.281919	0.35873	0.312917	0.283262	0.199769	0.274705	0.245217	0.180729	0.227279	0.281538	0.249441	0.288061	0.255009	0.265637	0.290326	0.232814	0.207067	0.15984	0.166503	0.23092	0.260895	0.221377	0.24526	0.302813	0.238131	0.177286	0.273737	0.2049	0.241356	0.139098	0.163158	0.199148	0.262373	0.164341	0.192618	0.19742	0.265493	0.311919	0.198201
PPARGC1A	0.269961	0.210605	0.213746	0.225019	0.31467	0.315838	0.212864	0.24731	0.263335	0.339079	0.313486	0.344524	0.296921	0.197553	0.267021	0.26159	0.232974	0.3731	0.254638	0.392029	0.268648	0.154839	0.257393	0.24535	0.300761	0.219581	0.265407	0.273807	0.316134	0.233302	0.235173	0.204189	0.294045	0.266262	0.378052	0.270503	0.200522	0.279112	0.265766	0.384482	0.251615	0.295832	0.112137	0.283379	0.244693	0.271046	0.257536	0.28373
DHX15	0.263758	0.267346	0.301733	0.255275	0.237909	0.254234	0.254093	0.297803	0.244786	0.278021	0.311315	0.254636	0.267217	0.298749	0.286783	0.249816	0.143446	0.235487	0.254623	0.280178	0.306893	0.342139	0.150748	0.266138	0.217988	0.231185	0.2485	0.277801	0.248511	0.345336	0.28766	0.362976	0.275221	0.244602	0.184731	0.241066	0.279127	0.256401	0.113004	0.310129	0.236691	0.306934	0.254438	0.160602	0.250819	0.286742	0.241459	0.421371
SOD3	0.00248989	0	0.00184452	0	0	0	0.00773169	0.00357864	0.00236223	0.00280523	0.00243445	0	0.0153371	0.0155015	0	0.00605602	0	0.00769583	0.00769719	0	0	0.0029266	0.00715893	0.00805375	0	0.0114102	0	0	0	0.00362071	0.00649673	0.0133923	0.0022443	0	0.00368664	0	0.00279854	0.00623824	0.00426102	0	0.0037025	0.00849788	0	0	0	0	0	0.00181994
CCDC149	0.178872	0.130074	0.155444	0.12741	0.18478	0.124858	0.0986494	0.151119	0.221678	0.165943	0.181699	0.18331	0.167743	0.199551	0.21617	0.200148	0.129622	0.179449	0.149123	0.20507	0.174065	0.173255	0.142065	0.182556	0.136202	0.112362	0.0940662	0.115389	0.119746	0.122262	0.183577	0.243246	0.183282	0.172359	0.132883	0.168889	0.102411	0.181277	0.0381556	0.109875	0.129604	0.139996	0.114368	0.102601	0.12147	0.160668	0.192028	0.197469
LGI2	0.0385957	0.0311649	0.0196308	0	0.0300214	0.0209145	0.068629	0.0239413	0.0380495	0.0326555	0.0268392	0.0461623	0.0303241	0.0305696	0.031553	0.0529277	0.0344037	0.0321911	0.0301702	0.0359091	0.0343094	0.0122486	0.0286529	0.0305272	0.0357386	0.0117275	0.0120501	0.0206143	0.0390148	0.019422	0.0230846	0.0319156	0.0361771	0.0487151	0.0184359	0.0193087	0.0264869	0.0327423	0.0160005	0.0498637	0.0227286	0.0221334	0.0155249	0.0185793	0.0127349	0.0101261	0.0314411	0.0621858
SEPSECS	0.0739826	0.0520455	0.0817611	0.0720241	0.0328849	0.0334325	0.0383195	0.0589107	0.0910104	0.0386596	0.0714142	0.0394883	0.0788563	0.0649253	0.0512279	0.0880972	0.010618	0.0881205	0.0714517	0.0850688	0.0711737	0.0757425	0.0392196	0.098625	0.0378824	0.0317087	0.0509795	0.0613624	0.0867956	0.0781343	0.0530639	0.0701209	0.0559707	0.0542914	0.0415735	0.0484719	0.0294919	0.0569783	0.0431826	0.0458888	0.0547192	0.0918654	0.0153447	0.0165723	0.0327775	0.0741767	0.0502988	0.0635178
PI4K2B	0.0060369	0.0100718	0.0137922	0.0161581	0.0201205	0.00754155	0.0116159	0.00952028	0.0326795	0.0147822	0.0195458	0.00864726	0.0158031	0.0663836	0.014031	0.0073126	0.0116225	0.0143421	0.0221842	0.0190774	0.0195533	0.0170325	0.00308435	0.0247582	0.0092377	0.00929574	0	0.0139238	0.0146163	0.0233888	0.0210634	0.0298626	0.0130179	0.0133897	0.0218577	0.00761668	0.00603766	0.0132736	0.003857	0.002965	0.0164194	0.00573984	0.0199055	0.0112795	0.00695062	0.0124901	0.00395748	0.0231326
ZCCHC4	0.0675439	0.0545304	0.0909124	0.0206698	0.0680326	0.067602	0.0652721	0.0551933	0.0679666	0.0722044	0.0749498	0.0547769	0.0659037	0.0341197	0.062878	0.0395029	0.0559997	0.0631504	0.0688357	0.050802	0.0544157	0.0674295	0.0484076	0.0712549	0.0463694	0.0479363	0.0139094	0.0692784	0.0710914	0.0696624	0.0771491	0.0452735	0.0645855	0.0566563	0.0562014	0.0364653	0.0581352	0.0609522	0.0314228	0.022343	0.0432991	0.074238	0.0170745	0.0401876	0.0488409	0.0527697	0.0398459	0.0939745
ANAPC4	0.201541	0.167067	0.147196	0.111783	0.123097	0.171694	0.168232	0.164561	0.152061	0.170981	0.158938	0.163183	0.162828	0.142929	0.144187	0.127914	0.111609	0.171167	0.153179	0.168749	0.149072	0.161263	0.118671	0.159271	0.165924	0.154794	0.0560395	0.13554	0.132182	0.136691	0.147382	0.108693	0.17532	0.137257	0.0860474	0.183084	0.152663	0.155813	0.106928	0.135624	0.108266	0.198626	0.181854	0.100162	0.135706	0.197129	0.125996	0.164009
SLC34A2	0.00643448	0	0.00158876	0	0.00341449	0	0	0.00125703	0.00274523	0	0	0	0	0	0	0	0	0	0	0	0.00151513	0	0	0	0	0	0	0	0.00141487	0	0.00153713	0	0	0	0	0	0	0	0	0	0	0	0	0	0	0.00491638	0.0105934	0.00121649
SEL1L3	0.311893	0.315387	0.352155	0.33627	0.453989	0.29894	0.461382	0.412708	0.569021	0.525986	0.513406	0.428779	0.529667	0.447138	0.520382	0.521446	0.266947	0.401227	0.422228	0.456703	0.546892	0.213221	0.463963	0.621429	0.356783	0.364017	0.180777	0.274297	0.241247	0.308665	0.261892	0.345915	0.392057	0.473824	0.378134	0.547785	0.347078	0.405124	0.170549	0.332662	0.406838	0.21488	0.140094	0.237624	0.314403	0.368049	0.742648	0.33464
SMIM20	0.0602289	0.0314199	0.0632073	0.0601773	0.0338074	0.0439502	0.045534	0.0507783	0.0398405	0.0671303	0.0612791	0.0456276	0.0525473	0.0652011	0.0631774	0.0423483	0.0514987	0.0490044	0.0608066	0.05955	0.0690857	0.0485284	0.0376323	0.0457636	0.0730032	0.0216776	0.0375757	0.0301396	0.048511	0.0292225	0.0834945	0.017788	0.0633932	0.0586445	0.0437548	0.0281761	0.0254054	0.0689058	0.0208598	0.0391596	0.0328373	0.0876456	0.115028	0.0347726	0.0372118	0.0958242	0.0483211	0.0746937
RBPJ	0.56042	0.609276	0.725826	0.67545	0.793767	0.726643	0.909468	0.676851	0.850467	0.776826	0.843751	0.693385	0.697718	0.827916	0.809948	0.618958	0.404066	0.638194	0.762611	0.783297	0.739391	0.586993	0.669532	0.832245	0.655767	0.661902	0.322807	0.536828	0.677372	0.64724	0.625495	0.533621	0.666319	0.695072	0.59199	0.755698	0.673621	0.781949	0.442529	0.535997	0.842617	0.631268	0.39673	0.653057	0.695605	0.630077	0.844237	0.572408
CCKAR	0.00145473	0.00943801	0	0	0.00300272	0	0.001285	0.00278791	0.00729622	0.00059106	0.00930063	0.00286316	0.014642	0	0.00228412	0	0	0	0.00732687	0	0.0153636	0.00455318	0	0.0128566	0.00956241	0	0.0177713	0.00125512	0.00116526	0.0078791	0.00309699	0	0.00558306	0.0101177	0	0.00405188	0	0.00411519	0.00295675	0.00339236	0	0.00170886	0	0.00925527	0	0.00331298	0.00412943	0.00113076
TBC1D19	0.386318	0.312028	0.390059	0.36686	0.367699	0.319796	0.398378	0.421807	0.410051	0.411033	0.428838	0.398269	0.339637	0.397606	0.362717	0.512334	0.283397	0.445298	0.392765	0.339683	0.345706	0.485691	0.379685	0.461872	0.363436	0.272187	0.1872	0.407039	0.427837	0.421686	0.367616	0.363193	0.394615	0.460262	0.375421	0.43037	0.372433	0.389624	0.311705	0.472843	0.447118	0.445883	0.348188	0.246451	0.357339	0.467112	0.384974	0.362256
STIM2	0.32292	0.372499	0.424054	0.290309	0.405258	0.394351	0.543981	0.401574	0.48243	0.483663	0.458004	0.403022	0.382124	0.363871	0.401813	0.439219	0.255165	0.421063	0.464768	0.312185	0.416415	0.367878	0.301835	0.484418	0.426516	0.243809	0.307981	0.367413	0.367566	0.406948	0.421324	0.373988	0.382982	0.47745	0.394112	0.350266	0.332986	0.377338	0.201733	0.361979	0.377044	0.369561	0.290579	0.319146	0.414547	0.512111	0.475508	0.233291
PCDH7	1.8754	1.74399	1.92927	1.92016	1.8334	1.91089	1.9187	1.77648	1.85706	2.06369	2.01724	1.86243	1.86277	1.48189	1.55698	1.6571	1.84417	1.58585	1.89033	1.70764	1.87918	1.354	1.95914	1.68466	2.03014	1.76737	1.89117	1.67778	1.71789	1.81563	1.92355	1.43846	1.83904	1.85527	1.82834	1.5477	1.77262	1.95793	1.81507	1.74969	1.77489	2.01455	1.50289	2.04345	1.86427	1.68024	1.8687	1.23528
ARAP2	0.766588	0.707605	0.860533	0.715255	0.740286	0.667593	0.9294	0.679944	0.679906	0.760884	0.788818	0.710017	0.777042	0.768238	0.629976	0.647996	0.710374	0.627053	0.695613	0.833196	0.699599	0.715229	0.649871	0.710649	0.846655	0.616804	0.704615	0.845313	0.865619	0.758205	0.844673	0.780875	0.808413	0.830046	0.745624	0.694756	0.790308	0.781988	0.566582	0.758484	0.712221	0.856701	0.605873	0.740449	0.83035	0.683573	0.604628	0.705019
DTHD1	0	0	0	0	0.00324114	0	0.00270055	0	0	0.000982577	0.00501703	0.00524926	0	0	0	0	0.0058452	0	0	0.00307952	0.00139416	0	0.000570295	0	0.00199586	0	0	0	0.00108198	0	0	0	0.0023453	0	0.0026145	0.00272711	0	0	0	0	0	0.00234124	0	0.00429265	0	0	0	0
NWD2	0.157768	0.0805352	0.0556055	0.127698	0.0571179	0.12346	0.0715868	0.143426	0.113774	0.0740165	0.110617	0.11411	0.100271	0.0508757	0.178744	0.11205	0.0608403	0.0375082	0.0658642	0.129438	0.0349265	0.056402	0.0389543	0.0464382	0.0520879	0.107157	0.0527312	0.0889134	0.0713514	0.0598613	0.0912459	0.0451632	0.0429574	0.10474	0.0759377	0.0853587	0.106507	0.0883295	0.0871448	0.0778228	0.0675002	0.162178	0.0834388	0.0620297	0.0586399	0.0418323	0.114993	0.101592
C4orf19	0.301468	0.323277	0.296333	0.224049	0.1928	0.207549	0.191098	0.318935	0.361613	0.277057	0.361766	0.262015	0.440829	0.533108	0.253672	0.337096	0.191928	0.258813	0.308798	0.272783	0.251146	0.384045	0.210312	0.226624	0.188598	0.202563	0.185796	0.29102	0.284827	0.189097	0.277879	0.490293	0.288074	0.356489	0.332129	0.192768	0.296088	0.363473	0.172584	0.362029	0.253046	0.354821	0.276544	0.141815	0.117453	0.287057	0.263541	0.397035
RELL1	0.102876	0.107513	0.140954	0.112922	0.111316	0.081848	0.126948	0.178858	0.145711	0.117484	0.123394	0.0976242	0.107745	0.104963	0.0729505	0.136374	0.0614911	0.092027	0.131208	0.0992672	0.152986	0.306561	0.0851741	0.125213	0.0739653	0.0663264	0.0721346	0.194343	0.163115	0.102989	0.121751	0.243024	0.145576	0.100719	0.083571	0.106813	0.143897	0.147718	0.0711281	0.361211	0.105293	0.129629	0.247902	0.0817806	0.0853664	0.202312	0.10987	0.23351
PGM2	0.0563854	0.0419736	0.0282257	0.0302908	0.0320221	0.0229841	0.0260678	0.0337041	0.0488389	0.0544316	0.0344658	0.0182359	0.029667	0.0900871	0.0359525	0.0223038	0.00794073	0.0102027	0.050451	0.0024725	0.0113332	0.0400546	0.0124	0.0264618	0.0257125	0.0162619	0.0154061	0.0328914	0.0328112	0.0168749	0.047291	0.0275921	0.0304539	0.0162047	0.0051837	0.0290686	0.0383519	0.0478169	0.0125493	0.0450499	0.0220743	0.0287227	0.0294316	0.0412115	0.0217625	0.0356588	0.0376861	0.0438943
TBC1D1	0.164929	0.20571	0.184535	0.195322	0.159313	0.146393	0.146225	0.321212	0.184368	0.254787	0.189814	0.222339	0.147458	0.181262	0.2424	0.173802	0.104343	0.166724	0.204756	0.176397	0.198844	0.262884	0.227209	0.197571	0.203204	0.204156	0.1282	0.152835	0.181369	0.176949	0.241182	0.153606	0.283187	0.207134	0.233779	0.137753	0.232082	0.241431	0.194035	0.365604	0.212176	0.192649	0.241482	0.222426	0.218107	0.217629	0.172193	0.186823
KLF3	0.160393	0.111112	0.184003	0.162122	0.152633	0.131548	0.0910182	0.132509	0.227202	0.157719	0.217809	0.147227	0.236369	0.150645	0.179696	0.166251	0.0905827	0.164847	0.115956	0.153718	0.153382	0.169119	0.112558	0.192097	0.130313	0.105363	0.0208957	0.114171	0.160278	0.151449	0.159656	0.127721	0.162775	0.173889	0.101716	0.113909	0.123487	0.13691	0.0841189	0.162244	0.197189	0.247361	0.196482	0.057575	0.0920944	0.161016	0.188766	0.189611
TLR10	0.0192605	0.0108678	0.0101208	0.00447665	0.00479534	0.0293374	0.0304436	0.0102598	0.0149563	0.0235525	0.0398819	0.0147406	0.0319	0	0.0166434	0.0303509	0.00829297	0.01769	0.0558532	0.0135425	0.0185987	0.000737278	0.0108295	0.0265324	0.0123215	0.0166442	0.0508559	0.0180401	0.0222539	0.0291934	0.0192761	0.013736	0.0331196	0.0268902	0.0155309	0.0198549	0.0237363	0.0125296	0.0112376	0.0100947	0.0364258	0.0108282	0.0102099	0.00343675	0.013639	0.0054318	0.0398529	0.000890779
TLR1	0.00833622	0.00583502	0.018396	0.0191242	0.0378121	0.0251932	0.0199929	0.0291768	0.0352569	0.00756681	0.00714715	0.0113996	0.0212917	0	0.0212988	0	0.015385	0.0177368	0.00850719	0.0195704	0.0336788	0.0045334	0.00497495	0.0025502	0.00116113	0.00458237	0	0.0210916	0.0227734	0.0236784	0.0310226	0.00589823	0.00924771	0.00985352	0.00429959	0.0121226	0.0133574	0.014676	0.00453025	0.0095112	0.00870784	0.0187228	0	0.0221307	0.00651734	0.0121177	0	0.00360541
FAM114A1	0.0758353	0.0759811	0.0597112	0.0377426	0.0488685	0.0261261	0.0376721	0.0870123	0.0936391	0.0816161	0.097448	0.0718637	0.0596215	0.0802064	0.104223	0.0275863	0.0520345	0.0415865	0.0474979	0.0576005	0.0610388	0.0769079	0.100649	0.0934478	0.0860626	0.0431704	0.0580808	0.0514429	0.103025	0.0377015	0.0829871	0.0910046	0.103639	0.123393	0.0908254	0.0903981	0.0315071	0.0856725	0.0387106	0.0468987	0.053044	0.0486677	0.0190099	0.0477445	0.0502189	0.0883225	0.0402188	0.0745578
TMEM156	0.0023669	0.00280529	0.0176506	0.0122702	0	0.00967978	0.00355179	0.00503927	0	0.00212492	0.0013304	0.000662278	0.00873834	0	0.00248732	0.00678364	0	0.00473864	0.0010563	0	0.0041811	0.00919203	0.0083288	0.00258381	0.00607503	0.0043988	0.00994247	0.0134985	0.0031684	0.00628939	0.0031328	0	0.00531955	0.00163951	0.00142716	0.0098045	0.00376014	0.00285005	0.005391	0.00358046	0	0.0025886	0.0143019	0.00138822	0.00939018	0.0139588	0.00431087	0.00948202
KLHL5	0.323749	0.318983	0.388825	0.202581	0.372779	0.304346	0.271026	0.319614	0.375527	0.313992	0.375287	0.377917	0.346804	0.281463	0.316487	0.360659	0.25322	0.328892	0.351581	0.309453	0.319043	0.328462	0.329796	0.380708	0.324357	0.354608	0.124222	0.233961	0.327996	0.324606	0.297895	0.275177	0.329161	0.332584	0.293878	0.28357	0.314994	0.305838	0.269658	0.316521	0.368046	0.303528	0.35341	0.253904	0.21029	0.33903	0.373122	0.246824
WDR19	0.141266	0.108236	0.130957	0.119923	0.0920458	0.113013	0.16755	0.123943	0.106652	0.0956651	0.0917388	0.104527	0.0906476	0.0927514	0.116995	0.108705	0.0526576	0.0827135	0.136295	0.094465	0.0790299	0.118927	0.116323	0.121727	0.0892981	0.113869	0.0979503	0.105229	0.137597	0.148344	0.170875	0.0872977	0.146262	0.126055	0.105909	0.168261	0.173421	0.123948	0.0775421	0.135988	0.101244	0.187575	0.0812507	0.117469	0.127276	0.0991306	0.119649	0.181725
RFC1	0.134862	0.11466	0.170978	0.0987726	0.156334	0.126655	0.197898	0.184763	0.191988	0.143508	0.188909	0.124901	0.160341	0.171397	0.14743	0.135934	0.090593	0.0762969	0.185527	0.164645	0.147486	0.19175	0.0953672	0.165096	0.142602	0.10639	0.0622046	0.16828	0.176491	0.157848	0.161597	0.193814	0.181923	0.169287	0.176824	0.167548	0.13777	0.131839	0.106964	0.147221	0.114397	0.221727	0.101386	0.0900123	0.158226	0.234725	0.181079	0.167446
KLB	0	0	0.00961432	0.013239	0	0.00214092	0.00342295	0.0030456	0.00579067	0.00265448	0.00217599	0.00103644	0	0	0	0	0	0	0.00618163	0	0.00657569	0	0	0.00943969	0.00187579	0	0	0	0.00694129	0.00693271	0	0	0.00278788	0.0021284	0	0	0	0	0	0	0.00192364	0.00388798	0	0	0.0025002	0.0116471	0.00476622	0.00322206
RPL9	0.00763098	0.00677536	0.00315969	0	0.0194539	0	0.0215596	0.0105245	0.022646	0.0197117	0.0174361	0.0197905	0.0168904	0.0435507	0.00174228	0.00901442	0	0.0140622	0.0182437	0.00708195	0.0117624	0.0258508	0	0.0229055	0.0106561	0.00779043	0.0138536	0.0095439	0.0128583	0.0140753	0.0256252	0.0170314	0.0164354	0.0224244	0.00713632	0.00843444	0.0130025	0.0180181	0.00751847	0.0406408	0	0.0221491	0.0164841	0.00967632	0.01081	0.0138216	0.0090158	0.0197082
LIAS	0.0672097	0.0662363	0.110262	0.0919008	0.0777737	0.0771327	0.125254	0.0659919	0.0937343	0.0703351	0.106504	0.0598555	0.0756526	0.137308	0.0801139	0.0724651	0.0603832	0.0381762	0.0870645	0.0498785	0.0447664	0.0823426	0.0543885	0.0822609	0.0421633	0.0389519	0.016664	0.0761052	0.0689292	0.0985994	0.0848729	0.129627	0.0844077	0.0909031	0.0603122	0.0341983	0.101678	0.071352	0.0366796	0.0508791	0.0678141	0.0563346	0.0611356	0.0536227	0.0445385	0.05792	0.0642101	0.12258
UGDH	0.211718	0.182212	0.247954	0.263434	0.192699	0.166339	0.131233	0.219106	0.390085	0.215736	0.28386	0.204842	0.267054	0.362073	0.285133	0.367517	0.0903851	0.224871	0.236209	0.245737	0.272432	0.199104	0.199327	0.375442	0.119306	0.13819	0.0883244	0.081642	0.11228	0.226222	0.189264	0.179833	0.159902	0.237632	0.116079	0.275448	0.182615	0.198115	0.0975246	0.116412	0.25185	0.110044	0.214698	0.0968938	0.115414	0.179013	0.333349	0.118436
SMIM14	0.147879	0.140893	0.224733	0.215262	0.207241	0.155393	0.227322	0.205484	0.253667	0.177974	0.172604	0.187754	0.156176	0.113156	0.165358	0.209746	0.111745	0.0715349	0.22476	0.227522	0.166657	0.198082	0.143997	0.213316	0.172854	0.147781	0.105051	0.17854	0.290698	0.247801	0.218431	0.219032	0.218224	0.227124	0.149603	0.181335	0.194993	0.193756	0.173384	0.154899	0.171636	0.266977	0.253026	0.135993	0.173683	0.252088	0.182421	0.1446
UBE2K	0.435787	0.454823	0.561064	0.392203	0.494667	0.324799	0.475391	0.464368	0.494376	0.428838	0.485462	0.408979	0.395049	0.485343	0.459648	0.404312	0.275847	0.345695	0.449849	0.417298	0.440381	0.628615	0.370824	0.498984	0.493576	0.406668	0.521505	0.462193	0.506699	0.488613	0.445454	0.556579	0.521067	0.424083	0.375154	0.395583	0.460246	0.416624	0.260325	0.478514	0.372262	0.463255	0.38126	0.422491	0.396234	0.506044	0.657385	0.505553
PDS5A	0.487381	0.416226	0.483352	0.588869	0.461752	0.469186	0.549195	0.443859	0.477262	0.450014	0.454104	0.522943	0.435583	0.514214	0.413194	0.399962	0.37062	0.351423	0.45544	0.449478	0.517564	0.634095	0.427149	0.499085	0.472419	0.443039	0.323186	0.443094	0.513848	0.500432	0.448398	0.542167	0.55707	0.479229	0.344877	0.406724	0.483274	0.502386	0.339433	0.404821	0.477337	0.52736	0.345256	0.377388	0.466168	0.472293	0.58853	0.795505
N4BP2	0.184108	0.179841	0.195724	0.177483	0.0945811	0.162933	0.184823	0.173779	0.22641	0.245954	0.279466	0.162044	0.162204	0.104209	0.214258	0.162613	0.137378	0.180235	0.176899	0.161463	0.175075	0.239539	0.145911	0.178348	0.1632	0.168106	0.135088	0.155473	0.152106	0.166628	0.185468	0.200886	0.206676	0.259501	0.147806	0.182412	0.135097	0.186863	0.119654	0.139556	0.213381	0.20911	0.159417	0.172082	0.168527	0.227523	0.190673	0.32872
RHOH	0.00236018	0.00556248	0	0	0	0	0.00234346	0.00356192	0.00195212	0	0	0	0	0	0.00155639	0	0	0.00706352	0	0.0008948	0	0.00169176	0.00814571	0	0.00172777	0	0.0121929	0.0090886	0.00434814	0.00781514	0.00338242	0	0.00103633	0	0	0	0.00770358	0.00935224	0	0	0	0	0	0	0	0	0.00636427	0.00166997
CHRNA9	0	0	0	0	0	0.00322779	0	0	0	0	0	0	0	0	0	0	0	0	0	0.00251037	0	0	0.00242042	0.00273241	0	0	0	0	0.00141042	0	0	0	0	0	0	0	0	0	0	0.00307207	0	0.00136831	0	0	0	0	0	0
RBM47	0.00916201	0.0135116	0.0329011	0.0384043	0.00317804	0.0160529	0.0243951	0.00905104	0.0155808	0.00977961	0.00186763	0.0107596	0.00982701	0.0506689	0.00544459	0.00626233	0.00572732	0.00521132	0.005937	0.00928968	0.00794792	0.0100344	0.00843191	0.00420207	0.0195813	0.0128338	0	0.00812504	0.0271754	0.0218177	0.0117774	0	0.00738432	0.0102881	0.00725688	0.010975	0.0158517	0.00208357	0.0122478	0.00282638	0.0153109	0.0142722	0.0155881	0.00300474	0.00715637	0.0199388	0.0111955	0.0249929
NSUN7	0.131103	0.0980206	0.10107	0.0965889	0.0802072	0.0395324	0.0433776	0.133556	0.10692	0.083554	0.115851	0.104825	0.104673	0.101172	0.0923631	0.165761	0.0532478	0.0976259	0.0871874	0.105198	0.0656999	0.122154	0.0615477	0.122833	0.0876632	0.0518099	0.0777201	0.0886338	0.102675	0.114164	0.104538	0.113457	0.0884416	0.102059	0.0840929	0.0781198	0.064473	0.11785	0.0472872	0.117878	0.0750822	0.14092	0.112961	0.0235812	0.100734	0.128762	0.127594	0.0876389
APBB2	1.68115	1.59795	1.92246	1.52091	1.51212	1.658	1.65351	1.68307	1.78466	1.71826	1.86943	1.6727	1.62372	1.89771	1.83789	1.66971	1.57521	1.67449	1.81728	1.75056	1.7435	1.65592	1.65995	1.75923	1.70757	1.41381	1.32177	1.5107	1.6212	1.70491	1.71233	1.58936	1.7492	1.71006	1.65376	1.64321	1.73555	1.76368	1.31604	1.42866	1.75733	1.85642	1.43647	1.52857	1.78852	1.70971	1.78952	1.75818
UCHL1	0.295863	0.307026	0.287378	0.317673	0.292341	0.401373	0.603728	0.523191	0.457919	0.181141	0.201105	0.20341	0.343564	0.442689	0.385415	0.239583	0.223019	0.25322	0.28786	0.245443	0.286782	0.20249	0.290855	0.242202	0.262598	0.364644	0.427062	0.329097	0.379614	0.356279	0.530417	0.48281	0.482788	0.215117	0.232249	0.242741	0.273634	0.320911	0.437487	0.20181	0.247458	0.180039	0.394488	0.387606	0.287098	0.213385	0.194332	0.41744
LIMCH1	0.250373	0.314482	0.22463	0.480928	0.313404	0.390842	0.220109	0.343431	0.292308	0.303994	0.245901	0.240759	0.322703	0.234939	0.263621	0.277839	0.2143	0.281406	0.241291	0.269556	0.300293	0.198543	0.283626	0.251541	0.323661	0.332915	0.286102	0.223034	0.391356	0.308221	0.280891	0.284319	0.251133	0.296912	0.221342	0.228453	0.230337	0.196892	0.205973	0.198687	0.228173	0.183212	0.221991	0.387382	0.248497	0.184531	0.344	0.187609
TMEM33	0.141407	0.0917562	0.125024	0.0822942	0.0832238	0.0950415	0.0918716	0.0973134	0.124702	0.109558	0.107832	0.0630927	0.0956071	0.091466	0.066727	0.0809457	0.0421162	0.0741812	0.138068	0.0908599	0.131248	0.106762	0.0619049	0.088955	0.0617242	0.0650712	0.0489789	0.104294	0.0658395	0.0821373	0.0898158	0.128998	0.1046	0.0790769	0.0501469	0.106131	0.0698035	0.0771515	0.0526347	0.104516	0.0696253	0.078015	0.0605292	0.0699123	0.0801219	0.0762266	0.0553896	0.112136
DCAF4L1	0.00307224	0.00808721	0.00447563	0.0152111	0.00750093	0	0.00787611	0.00664307	0	0.00225706	0.00243794	0.00140157	0.00498382	0	0	0.00669941	0	0	0.00186999	0.00316456	0.00416659	0.00366526	0	0.00755312	0.0122399	0	0.0127918	0	0.00720772	0	0.00264725	0	0.00299663	0.00798196	0	0	0.00772062	0.00384796	0.0109587	0.00957739	0.0042174	0	0	0.00198796	0.00333202	0	0.0088692	0.0151053
SLC30A9	0.322449	0.243656	0.305256	0.233798	0.276264	0.362015	0.236937	0.313006	0.333345	0.307532	0.310079	0.353363	0.364337	0.270327	0.293471	0.307348	0.253343	0.311638	0.307144	0.304478	0.255491	0.361342	0.329355	0.31252	0.311128	0.237117	0.189278	0.259371	0.225993	0.282942	0.343958	0.315019	0.330672	0.348928	0.24298	0.298423	0.272051	0.28185	0.243809	0.287554	0.279543	0.388117	0.321243	0.269665	0.270594	0.298169	0.313614	0.500621
BEND4	0.0115239	0.00380451	0.0166035	0.0470489	0.0106704	0.00252463	0.0350816	0.00849101	0.00646402	0.0220143	0.0163629	0.00476435	0.0125536	0	0	0.00460904	0.011498	0.0158817	0.00897559	0.0151311	0.0148092	0.0231295	0.0153389	0.0146081	0.00566319	0	0.0170703	0.00348399	0.0223578	0.0237618	0.00839276	0.00545411	0.00856923	0.00757151	0.0119746	0.00764685	0.0186989	0.01077	0	0.0123126	0.0139504	0.0154653	0	0.0114161	0.0158508	0.00934224	0	0.0926793
SHISA3	0	0	0	0	0	0	0	0	0	0	0	0	0	0	0	0	0	0	0	0	0	0	0	0.00170612	0	0	0	0	0	0	0	0	0	0	0	0	0	0	0	0	0	0	0	0	0	0	0	0.000856315
ATP8A1	0.542544	0.458	0.554007	0.589198	0.543071	0.598048	0.624734	0.624939	0.56783	0.508707	0.614057	0.494633	0.527684	0.516092	0.473706	0.377953	0.343461	0.45238	0.535542	0.555107	0.488779	0.387228	0.407538	0.568869	0.569284	0.404384	0.597545	0.55703	0.680065	0.668502	0.662947	0.546453	0.53637	0.554056	0.537995	0.539768	0.53636	0.559325	0.402703	0.518385	0.499127	0.634347	0.35735	0.501496	0.610121	0.421827	0.447455	0.245327
GRXCR1	0.00154545	0	0.0014213	0	0	0	0.00158556	0	0	0.00224493	0	0	0.0054117	0	0	0.00688035	0	0	0.0024242	0	0	0.00101103	0.00374836	0.00173781	0.00121866	0	0	0	0	0.00584927	0.0011972	0	0.00230701	0.00499943	0	0	0	0	0.00370807	0	0.0036894	0.00151329	0	0	0	0	0	0
KCTD8	0.793684	0.831486	0.835347	0.746534	0.756957	0.678169	0.659509	0.718792	0.755675	1.0727	0.794614	0.813241	0.815732	0.464115	0.717923	0.802949	0.68287	0.683197	0.742797	0.8198	0.775758	0.8644	0.897654	0.73627	0.818948	0.755103	0.837845	0.81223	0.631907	0.790471	0.877642	0.696232	0.70848	0.797644	0.742791	0.753938	0.735617	0.767339	0.694343	0.962464	0.752584	0.683931	0.61121	0.734215	0.682511	0.720992	0.95001	0.631943
YIPF7	0.044259	0.0275598	0.0206728	0.00447665	0.013623	0.0449347	0.0308038	0.0535895	0.0351483	0.0409509	0.0467763	0.0166665	0.0444581	0.0275339	0.0283282	0.0279283	0.0230654	0	0.0264019	0.0182832	0.0330735	0.0504137	0.0223281	0.0231732	0.0356633	0.00547901	0.024076	0.0333119	0.0113248	0.0273654	0.0486758	0.0418796	0.0372245	0.0201283	0.0300353	0.0227935	0.0295154	0.0162894	0.0109354	0.0222833	0	0.0219578	0.0124991	0.0384185	0.0316546	0.0262819	0.0206323	0.0673018
GUF1	0.073277	0.034202	0.0588929	0.0307798	0.0633685	0.0704882	0.0900943	0.0480869	0.0650223	0.0786033	0.0838509	0.0900304	0.0740417	0.0840624	0.0512411	0.0398543	0.0113648	0.0626613	0.0743097	0.0628932	0.057086	0.0805641	0.0448531	0.070503	0.0734366	0.0964907	0.0677538	0.0897366	0.0638188	0.0481881	0.0829293	0.0483887	0.0713889	0.0899323	0.051045	0.0428946	0.0563217	0.0439613	0.0510737	0.0983322	0.0369456	0.064721	0.0597468	0.0618361	0.0591918	0.0664513	0.0554118	0.0636389
GNPDA2	0.134189	0.0654572	0.106613	0.126116	0.121938	0.105892	0.184948	0.094064	0.0962725	0.143665	0.153628	0.0905721	0.15174	0.0616703	0.0545618	0.0678162	0.136753	0.0546913	0.118147	0.0941496	0.117934	0.108397	0.0954619	0.0912174	0.117199	0.064222	0.110848	0.102147	0.140394	0.114599	0.131089	0.0714992	0.096213	0.123927	0.0937322	0.0992936	0.0730427	0.128401	0.0960562	0.0651902	0.0753524	0.11524	0.016665	0.101085	0.0967092	0.0871382	0.115888	0.163565
GABRG1	0.0358119	0.0132086	0.0203626	0.0211964	0.022513	0.0279984	0.0415018	0.0178862	0.01602	0.00730647	0.018964	0.0248065	0.0167101	0	0.0221309	0.00553445	0	0	0.0147845	0.0167187	0.0146444	0.00946176	0.0133494	0.0223347	0.0150102	0.0355242	0.0482607	0.0188285	0.0283406	0.0456122	0.0294564	0.0263859	0.0155793	0.0216175	0.0263603	0.0069957	0.0212201	0.0106053	0.0192363	0.00774473	0.00681634	0.0150778	0	0.00174416	0.0226146	0.017698	0.0123254	0.00921596
GABRA2	0.0977351	0.107676	0.0485033	0.0580606	0.102374	0.0866923	0.0650704	0.0843318	0.0753864	0.0338432	0.0382589	0.0597872	0.0546261	0.0442829	0.0540378	0.0562267	0.0800828	0.0618909	0.0528757	0.115816	0.048998	0.0643859	0.0679675	0.0508809	0.0609448	0.156849	0.164715	0.095491	0.180226	0.0895975	0.0810354	0.0734873	0.0795601	0.0750115	0.04761	0.0555235	0.0728114	0.0544287	0.0848748	0.0936687	0.0896041	0.0997886	0.0729475	0.0809781	0.0655474	0.0865886	0.084945	0.0509818
COX7B2	0.00236567	0.00617281	0.00410107	0.00615107	0.00768874	0	0.0042366	0.00121907	0.00178021	0	0	0.00394036	0	0.0112408	0.00242657	0.00388032	0	0	0.000895176	0	0.00601586	0.00432731	0.00145267	0.00539646	0	0	0	0	0.00628455	0.015479	0	0	0.00344476	0	0	0	0	0	0	0	0.00570081	0.00681935	0.025713	0	0.00361302	0	0	0
GABRA4	0.0721696	0.0483605	0.0572918	0.0957625	0.0601581	0.0702031	0.0605475	0.0747593	0.0600267	0.0193473	0.00794038	0.0371569	0.0334451	0.0289323	0.0482967	0.038017	0.0281489	0.0406198	0.0425348	0.0336794	0.0300033	0.0248396	0.0587326	0.0251677	0.0612954	0.0716857	0.12401	0.0626044	0.0806791	0.0923653	0.0477972	0.0840929	0.0697336	0.0455574	0.0390183	0.0440719	0.0384421	0.0521053	0.0492323	0.0447608	0.0425041	0.0360158	0.055436	0.0383408	0.0522283	0.0300108	0.0432038	0.0294102
GABRB1	0.880125	0.782986	0.692262	0.769184	0.553497	0.849836	1.11482	0.980321	0.663906	0.84144	0.73859	0.901516	0.811968	0.793828	0.551486	0.584432	0.935752	0.370125	0.797656	0.687252	0.67707	0.554091	0.854299	0.534592	0.871689	0.678944	0.67212	1.14934	0.700155	0.690068	0.910283	0.690022	0.642026	0.545926	1.03337	0.817764	0.803485	0.936566	0.768343	0.611792	0.617884	0.715991	0.587188	1.16319	0.852417	0.610538	0.673876	0.318268
COMMD8	0.00690138	0.0103233	0.0130865	0.0329325	0.00826462	0.00872992	0.0311721	0.0133638	0.0296388	0.0122973	0.0320154	0.0210907	0.0247488	0.0199793	0.0144415	0.0260815	0.012491	0.0070889	0.0130131	0.00603258	0.0133737	0.0213106	0.015943	0.0410625	0.0166545	0.00886731	0.0148657	0.0173599	0.014001	0.020478	0.019335	0.0274122	0.0100953	0.0128477	0.00941058	0.0171636	0	0.0162138	0.0138423	0.0137351	0.00540306	0.0061072	0.0507293	0.0166543	0.010627	0.0198668	0.00395748	0.0126801
ATP10D	0.214431	0.18125	0.231637	0.225373	0.162558	0.224454	0.316366	0.247663	0.228397	0.24098	0.250755	0.241478	0.25555	0.136973	0.180517	0.218302	0.138999	0.246017	0.240606	0.189837	0.19673	0.22122	0.17993	0.223255	0.211577	0.112216	0.118937	0.190712	0.2351	0.186911	0.283983	0.205563	0.238566	0.280246	0.252088	0.210527	0.24047	0.189161	0.100496	0.292389	0.17674	0.224643	0.254389	0.223348	0.259957	0.154743	0.19483	0.187071
CORIN	0.0192467	0.0108724	0.0214782	0.0133535	0.0269376	0.0103024	0.0617957	0.0185586	0.0159219	0.017368	0.0170865	0.0200939	0.0184983	0.0232276	0.0158836	0.01333	0.0500421	0.0242266	0.0249729	0.0173306	0.00380907	0.0146647	0.00397939	0.038423	0.0207894	0.0111548	0	0.0364204	0.0152255	0.0109116	0.0263818	0.0302068	0.0188678	0.0197291	0	0.00254618	0.0286414	0.0128791	0.0199307	0.0216007	0.00583301	0.013519	0.052485	0.0489411	0.00994208	0.0224549	0.0237806	0.0466999
NFXL1	0.152314	0.139208	0.12389	0.141555	0.157721	0.111591	0.161272	0.139277	0.144475	0.138232	0.164683	0.0993373	0.153456	0.0992381	0.112081	0.095072	0.0717696	0.161128	0.107418	0.106183	0.14142	0.159266	0.084609	0.145413	0.141041	0.122438	0.126002	0.135257	0.179922	0.140456	0.143353	0.159403	0.134677	0.142266	0.118794	0.108079	0.0962645	0.101904	0.0601966	0.114775	0.0963042	0.151654	0.0680407	0.104443	0.101429	0.149749	0.160323	0.193727
NIPAL1	0.00659349	0.00862027	0.00730541	0.00447665	0.0176333	0.0104581	0.00778348	0.00187637	0.00440123	0.00468124	0.00944786	0.00483701	0.00431765	0	0.0181306	0	0.00722665	0.00723053	0.00463071	0.0116206	0.00938274	0.00429103	0.00423532	0.00253555	0.00316814	0	0.00610037	0.00949331	0.00747067	0.01832	0.00405689	0.00932643	0.00254405	0.00734682	0.000923209	0.00576315	0.00172982	0.0133633	0	0.00590694	0	0.00658541	0	0	0.00321394	0.00662832	0.0135819	0.00285091
CNGA1	0.00522254	0.00204615	0.0028967	0	0.0039438	0	0.00182821	0.00252564	0	0.0051611	0.00359912	0.00100788	0.000820676	0	0.0011745	0.0030036	0	0.00740617	0.00270315	0.0100224	0.00469661	0.00286028	0	0.010333	0	0.00147193	0.00695888	0.0128258	0.00163552	0.00781537	0.00169724	0	0.00424875	0.0023918	0	0.00521785	0	0	0.0128854	0	0.00584962	0.004664	0	0	0.0024535	0.0178207	0.0110292	0.00192968
TXK	0.00461475	0.0102297	0.0109547	0.0211345	0	0.00381816	0.00933586	0.00140483	0.0139254	0.000411569	0.00166009	0.000850934	0.00891601	0	0.01141	0.0034989	0	0.00686987	0	0.0008948	0.00739702	0.00447904	0.0030102	0.00492221	0.00839404	0.0242224	0.0182664	0.0117494	0.0121988	0.0043445	0.00588761	0	0.013452	0.00349392	0.00501048	0	0	0.00876603	0	0.0046872	0	0.00455159	0	0	0.00648384	0	0	0.00262217
TEC	0.00147142	0.00390547	0.00326367	0.00867997	0.00813821	0.00357886	0.0090079	0.00834581	0.00601789	0.00414384	0.00136818	0	0.000654128	0	0	0	0	0	0.00693504	0	0.00248636	0.00250621	0	0.00299451	0.00233492	0.00551652	0	0.00341553	0.0177766	0.00395277	0.00298099	0	0.0022881	0.00243012	0.00291814	0	0.00431226	0	0.00536884	0	0.00376701	0.0137414	0	0.00962717	0.00548663	0.00450553	0	0.00102872
SLAIN2	0.226057	0.20269	0.21908	0.223074	0.216386	0.193132	0.15026	0.250132	0.227636	0.255461	0.240394	0.212915	0.211575	0.188337	0.220242	0.19045	0.141506	0.147501	0.210849	0.22236	0.265663	0.293368	0.172268	0.230423	0.213004	0.228447	0.228722	0.214557	0.186403	0.24301	0.239162	0.275312	0.199031	0.224982	0.169886	0.17215	0.160264	0.172271	0.140537	0.191319	0.147811	0.192736	0.182642	0.193656	0.170082	0.218369	0.261072	0.344535
SLC10A4	0.0093828	0.0038111	0.00358442	0	0	0	0.0104728	0.0120564	0.010323	0.0138299	0.00406968	0.00201111	0.00778714	0	0.00676843	0.00446399	0.00678056	0	0.0068112	0.00811156	0.0133029	0.00778885	0.00176817	0.00572442	0.002786	0	0	0.00249398	0.00742837	0.0023417	0.0100569	0	0.0022885	0.00792876	0.00301758	0.00273929	0.00270186	0	0	0.0127489	0.0060668	0.0130163	0	0.0039463	0.00300497	0	0.00575598	0.0120631
ZAR1	0.00391982	0	0	0.0205901	0	0	0	0	0	0.000947993	0.00134966	0.00302643	0.000745368	0	0	0	0	0	0	0	0.0011644	0	0	0	0	0	0	0	0	0	0.00119232	0	0.00206265	0	0	0	0	0.00311112	0	0	0	0	0	0	0	0	0	0.000572126
FRYL	0.575709	0.510345	0.56405	0.51548	0.613347	0.572652	0.502503	0.557887	0.690439	0.584133	0.645864	0.610343	0.603734	0.57369	0.547783	0.539439	0.42639	0.455914	0.593384	0.555244	0.553534	0.657909	0.477381	0.60076	0.586893	0.54975	0.339747	0.548227	0.570208	0.558249	0.603288	0.611403	0.597824	0.597336	0.508495	0.481326	0.530453	0.538496	0.362073	0.576767	0.555983	0.646096	0.581297	0.479624	0.575596	0.658262	0.547045	0.63649
OCIAD1	0.292601	0.303435	0.348035	0.404935	0.441365	0.369098	0.520276	0.430286	0.447659	0.345378	0.394756	0.288077	0.418399	0.43999	0.35406	0.385389	0.305073	0.269084	0.436383	0.363109	0.401482	0.429278	0.242417	0.431913	0.350169	0.26496	0.315449	0.359344	0.458514	0.358026	0.458959	0.515962	0.441118	0.388588	0.290788	0.202559	0.403346	0.389886	0.256051	0.331128	0.3707	0.435794	0.419652	0.355313	0.366794	0.406037	0.298544	0.512865
OCIAD2	0.00770666	0.0232839	0.00492197	0.0378244	0.0229532	0.0251025	0.0306521	0.0214871	0.00612843	0.0103399	0.0101593	0.00753896	0.0104829	0	0.023186	0.0260544	0	0	0.0135905	0.0144273	0.0139759	0.00724346	0.0116175	0.00694536	0.00389835	0.00873499	0	0.0105748	0.024509	0.0193082	0.0153867	0.00790689	0.0241048	0.0168068	0.00652273	0.0112573	0.00982522	0.0038365	0.0234981	0.0063496	0.0222954	0.020067	0.021648	0.0153767	0.00346355	0.0270742	0	0.0104843
CWH43	0	0	0	0	0	0	0	0	0.00178936	0.000880554	0	0	0	0	0	0	0	0	0	0	0	0	0	0	0	0	0	0	0	0	0.00163427	0	0.000394092	0	0.0027522	0	0	0	0	0	0	0	0	0	0	0.00639495	0	0
DCUN1D4	0.266733	0.270137	0.29499	0.232059	0.255457	0.366417	0.294617	0.374182	0.316489	0.318304	0.330838	0.276055	0.327764	0.24525	0.272374	0.220729	0.222452	0.208283	0.309337	0.262459	0.320744	0.408098	0.263929	0.310437	0.330511	0.260673	0.213997	0.354974	0.312276	0.304311	0.309632	0.381013	0.323425	0.294695	0.243236	0.213177	0.291299	0.328845	0.194145	0.289723	0.28394	0.304257	0.338218	0.237155	0.231188	0.315563	0.245088	0.586888
LRRC66	0.0250562	0.0331453	0.012696	0.0295592	0.0316375	0.0238	0.0206948	0.0359112	0.0241895	0.0352178	0.0387748	0.0248736	0.037968	0.0108804	0.0369761	0.0300814	0.0270334	0.0215531	0.0334577	0.0403063	0.0163546	0.0219144	0.0236028	0.0237639	0.0225409	0.0219166	0	0.0393115	0.0125036	0.0418384	0.0235322	0	0.0243518	0.0147584	0.0135035	0.0524804	0.0226652	0.0316303	0.00520542	0.0314563	0.0340193	0.0158497	0.0175389	0.0252222	0.0108668	0.0257638	0.0126872	0.0128053
SGCB	0.143512	0.146985	0.107123	0.112814	0.0988133	0.0728524	0.0985373	0.148678	0.151144	0.102845	0.16211	0.112726	0.130896	0.113079	0.0908536	0.104682	0.100535	0.0923185	0.155674	0.0923981	0.128399	0.158211	0.0834203	0.146705	0.100208	0.0932066	0.0519475	0.0872725	0.109742	0.103697	0.123977	0.142768	0.13072	0.121283	0.0564038	0.0843014	0.109196	0.113659	0.0774865	0.111587	0.0805199	0.0757847	0.103222	0.0846725	0.0791578	0.181106	0.103732	0.0721422
SPATA18	0.00308011	0.00181037	0.00440644	0	0.00358743	0.00214092	0.00326225	0	0.00129768	0.00905706	0.0117576	0.00583851	0.00357658	0	0.00680931	0.0114449	0	0	0.000951536	0.00495124	0.00284983	0.00486448	0	0.0023564	0.00377056	0.00432085	0	0.0348618	0.00474272	0	0.00223688	0	0.010039	0.00529405	0.00350595	0	0.0043069	0.00324976	0	0	0	0.00413277	0.0124673	0.00320129	0.00148741	0.0102736	0	0.00530629
USP46	0.127423	0.126664	0.150037	0.178819	0.119796	0.118152	0.129378	0.143711	0.146828	0.136181	0.147669	0.153115	0.112147	0.129418	0.158917	0.117049	0.040938	0.0538311	0.122981	0.159415	0.161544	0.185667	0.111707	0.167864	0.0960434	0.103602	0.154186	0.111037	0.132758	0.139715	0.141935	0.158733	0.151238	0.142743	0.100336	0.145167	0.147101	0.125842	0.0857732	0.10769	0.145011	0.151606	0.180383	0.137698	0.0780012	0.179798	0.226873	0.138122
ERVMER34-1	0.00245966	0.00408152	0.00393816	0	0	0.0103464	0.00247741	0.000916171	0	0.00139354	0.00183858	0.00167584	0.00293948	0	0	0	0	0	0.00174613	0.00251037	0	0.0025784	0.00510191	0.00131422	0.00386743	0	0	0.00221517	0.00363532	0	0	0	0.00315152	0.00627283	0	0	0	0.0025092	0.00579166	0.00298896	0.00504375	0	0.0214046	0	0	0.0133914	0	0.00421319
RASL11B	0.00238918	0.0117597	0.00669969	0.0320746	0.00656722	0.022197	0.0165995	0.0103372	0.0174611	0.00849665	0.00957815	0.0068036	0.0101741	0.0173873	0.00197945	0.00341212	0.00548468	0.00311456	0.0245589	0	0.0146959	0.0168881	0.00529602	0.00373705	0.00661888	0.00389384	0.0181336	0.0236624	0.012963	0.00925591	0.0228346	0.0167865	0.0107954	0.0037162	0.00312684	0.0024546	0.00626097	0.0172044	0.00474211	0.0322076	0.00213149	0.00805906	0	0.0251028	0.00989482	0.0127394	0.0109413	0.0589262
SCFD2	0.721189	0.725502	0.822756	0.584628	0.682156	0.675092	0.424612	0.674787	0.697212	0.750868	0.755422	0.762164	0.76902	0.594654	0.71636	0.66454	0.507128	0.558384	0.707639	0.86369	0.771026	0.869852	0.694177	0.840998	0.717337	0.716554	0.55267	0.632443	0.554952	0.628012	0.694405	0.718924	0.680898	0.745159	0.644012	0.72542	0.580906	0.659057	0.488967	0.877964	0.716153	0.814164	0.48109	0.502296	0.553503	0.895539	0.874569	0.548702
FIP1L1	0.00372143	0.00168278	0	0.00611173	0	0	0.00149336	0.00190316	0.00283402	0.000962418	0.00121326	0.00171069	0	0	0	0.00361787	0.00280643	0	0.00222565	0	0	0.00361415	0.000955257	0.0023803	0	0	0	0	0.00156731	0	0	0	0.00219475	0	0	0	0	0.00264956	0	0.00294398	0	0.00240142	0.0118928	0	0	0	0	0.00362939
AC058822.1	0.0423671	0.0497292	0.161412	0.234599	0.160544	0.107358	0.175716	0.127806	0.257008	0.101473	0.162683	0.0496296	0.0778646	0.163462	0.0663269	0.157268	0.052525	0.0593641	0.15177	0.0866597	0.13337	0.165278	0.0580425	0.209022	0.0528082	0.0389961	0.0705786	0.110713	0.29544	0.234303	0.120309	0.12407	0.0901487	0.202473	0.035513	0.0618958	0.0592497	0.0644609	0.0325237	0.0794988	0.108735	0.102707	0.219134	0.0477682	0.046622	0.231575	0.122819	0.0697701
LNX1	0.218944	0.193069	0.264226	0.382919	0.374483	0.310407	0.19607	0.237112	0.491048	0.288005	0.377008	0.240461	0.265988	0.311051	0.2113	0.206173	0.212433	0.298155	0.321039	0.313612	0.236082	0.119205	0.22856	0.295093	0.231088	0.21551	0.165094	0.141107	0.167626	0.340681	0.299681	0.127402	0.251363	0.247165	0.25182	0.217417	0.157223	0.196536	0.212122	0.143679	0.33281	0.324682	0.231242	0.138108	0.125293	0.290103	0.340534	0.099975
CHIC2	0.264908	0.267103	0.330568	0.157055	0.236838	0.269973	0.365997	0.297903	0.31289	0.373043	0.309578	0.257567	0.293856	0.268801	0.287864	0.167617	0.141011	0.20685	0.315283	0.262754	0.271722	0.328585	0.222234	0.32043	0.307843	0.204278	0.189887	0.248814	0.223122	0.247396	0.309734	0.293948	0.263935	0.365885	0.292048	0.269862	0.306915	0.272015	0.0984253	0.326998	0.276075	0.305225	0.266391	0.251139	0.284199	0.371225	0.395352	0.316112
PDGFRA	0.47512	0.407927	0.3734	0.485805	0.561147	0.485554	0.564356	0.503045	0.653531	0.491046	0.575705	0.362027	0.592678	0.299355	0.536206	0.461148	0.269678	0.323685	0.602068	0.565044	0.714387	0.444345	0.327045	0.554337	0.500104	0.375185	0.263974	0.328759	0.342143	0.453343	0.456774	0.478022	0.473914	0.463433	0.165602	0.462605	0.411244	0.546407	0.23972	0.355991	0.454966	0.372301	0.398772	0.293108	0.473116	0.602341	0.463485	0.353453
KIT	0.0702644	0.0553124	0.0532155	0.0592105	0.0725385	0.0744557	0.0344516	0.0595685	0.075054	0.0460512	0.0798676	0.0353344	0.0804509	0.0156379	0.0733245	0.0333778	0.0806298	0.0991122	0.0598311	0.0773049	0.088882	0.0354249	0.0418381	0.0457443	0.0640975	0.0761782	0.0737117	0.0430369	0.0625693	0.0887632	0.080491	0.0283769	0.0780073	0.0651225	0.044123	0.0957316	0.0554652	0.0555108	0.0180462	0.0691017	0.0581021	0.0829128	0.0732445	0.0335957	0.0464505	0.0255413	0.0303665	0.0223564
KDR	0	0	0	0.0133419	0.00318159	0	0.00322623	0	0.00343	0.0044906	0	0	0	0	0	0	0.0084353	0	0	0	0.00202272	0.00119417	0.00109765	0	0	0	0	0	0.00318986	0	0.0027475	0	0.00234837	0	0	0	0.00302179	0	0	0	0	0	0	0.0045775	0.00167806	0.00366137	0	0.00199895
SRD5A3	0.050143	0.0384159	0.042326	0.0220527	0.041759	0.0569474	0.0227089	0.0482807	0.062512	0.0431692	0.0274128	0.0400644	0.0493239	0.155823	0.048242	0.0507451	0.0259411	0.0289266	0.0502081	0.0597268	0.0415275	0.0302548	0.0510517	0.0379156	0.0331738	0.0280653	0.0615437	0.0241896	0.0253843	0.0454572	0.0589589	0.0574464	0.0565409	0.0564798	0.0276505	0.0339673	0.0277596	0.0346764	0.0143839	0.0480582	0.0509657	0.0413571	0.020984	0.02666	0.0259523	0.0403975	0.0534743	0.0213405
TMEM165	0.368228	0.234103	0.33131	0.366332	0.344788	0.324846	0.261998	0.353863	0.402154	0.320524	0.368729	0.31694	0.301285	0.430571	0.293177	0.224103	0.155948	0.27114	0.323808	0.361818	0.331592	0.418835	0.265276	0.376407	0.305606	0.284974	0.279294	0.282466	0.387298	0.35143	0.324788	0.427074	0.333128	0.357785	0.238207	0.249753	0.274911	0.33256	0.262991	0.369298	0.247134	0.346918	0.401298	0.222134	0.230683	0.415611	0.297133	0.614573
CLOCK	0.289218	0.276458	0.409592	0.200478	0.312534	0.354817	0.366345	0.364767	0.406759	0.377186	0.449	0.325922	0.345851	0.282167	0.304646	0.313174	0.266775	0.230172	0.386673	0.323889	0.356899	0.505723	0.298786	0.341146	0.330435	0.25663	0.299188	0.350819	0.317081	0.327776	0.399409	0.439801	0.399924	0.419077	0.259761	0.256996	0.419301	0.365776	0.249901	0.420233	0.315924	0.337344	0.282826	0.253828	0.290918	0.444664	0.437129	0.337599
PDCL2	0.000875588	0	0.00956966	0.00710775	0	0	0.00253842	0.00131835	0.00303521	0	0.00123242	0.000950492	0.00316485	0	0.0026926	0.00804284	0.00327159	0	0.00172424	0	0.0060388	0.00144506	0	0	0.00410503	0.00259916	0	0.00532412	0	0.00499368	0	0	0.000556852	0	0	0	0	0.00658568	0	0	0	0	0	0	0	0	0.00727345	0.00443956
NMU	0.00369793	0.00240056	0.00392702	0	0.00278367	0.00437775	0.0095598	0.00433126	0.00258454	0.00193511	0.00471772	0.00116864	0.0026249	0	0.00436054	0	0	0	0	0.00276232	0	0	0	0.00193198	0	0.00642042	0	0	0.00608738	0.00424958	0.00478553	0.00805245	0.00338413	0.00928171	0.00141528	0	0.0108342	0	0	0.00435778	0.0118801	0.00612564	0	0	0.00611055	0.00359585	0.00528591	0
EXOC1L	0	0	0	0	0.00731868	0	0	0	0	0	0	0	0	0	0	0	0	0	0	0	0	0	0	0	0	0	0	0	0	0	0	0	0	0	0	0	0	0	0	0	0	0	0	0	0	0	0.0051176	0
EXOC1	0.361563	0.310642	0.351323	0.353536	0.37157	0.319964	0.341773	0.312373	0.356607	0.32616	0.36114	0.29498	0.378975	0.377887	0.245146	0.324975	0.156906	0.260685	0.394845	0.41948	0.356619	0.268902	0.250183	0.397379	0.338257	0.260226	0.234489	0.270076	0.329466	0.335223	0.346661	0.26068	0.333892	0.324642	0.255026	0.306121	0.310081	0.320232	0.173658	0.254043	0.338418	0.353583	0.327001	0.256899	0.263044	0.324602	0.287757	0.381815
CEP135	0.0253428	0.0486219	0.0586621	0.0636816	0.0636243	0.0423837	0.070951	0.0566867	0.0473653	0.0478304	0.0721008	0.0548087	0.0470894	0.077168	0.0551582	0.0575011	0.0448588	0.0607136	0.033057	0.0687481	0.0653038	0.069774	0.0136276	0.0351867	0.0351348	0.039323	0	0.033634	0.05467	0.0321423	0.0425395	0.0564156	0.0489192	0.0545525	0.0265372	0.0392218	0.0618789	0.049879	0.0201308	0.0544027	0.039071	0.0250724	0.019167	0.0525913	0.0279055	0.0428809	0.0479789	0.0636721
KIAA1211	0.649861	0.505529	0.660721	0.654938	0.487928	0.524646	0.403734	0.541439	0.725385	0.669779	0.871815	0.715796	0.585861	0.901662	0.625244	0.678005	0.499177	0.53987	0.632413	0.621287	0.578115	0.727531	0.585342	0.71285	0.604054	0.572899	0.40986	0.526078	0.721554	0.540805	0.648174	0.768971	0.875945	0.67192	0.623818	0.479735	0.481326	0.789981	0.610583	0.682373	0.545109	0.84357	0.661551	0.353756	0.470121	0.825885	0.669413	0.270965
AASDH	0.235206	0.190938	0.20523	0.17072	0.265575	0.244252	0.181864	0.232137	0.201953	0.179988	0.172267	0.176372	0.15669	0.267535	0.168443	0.158999	0.0951985	0.152287	0.167802	0.155736	0.155976	0.178719	0.155645	0.199658	0.108925	0.142226	0.0865032	0.170132	0.221815	0.200238	0.197233	0.134923	0.191179	0.271827	0.146676	0.182051	0.151451	0.195319	0.145799	0.147114	0.191225	0.148731	0.238552	0.151279	0.193426	0.197291	0.130775	0.167351
PPAT	0.0285754	0.0272622	0.0449932	0.0433783	0.0533256	0.0492817	0.0349313	0.0600441	0.0654837	0.0279106	0.0494219	0.0517007	0.0546964	0.0632866	0.0562066	0.026811	0.0259366	0.0448287	0.0595067	0.0404193	0.0346329	0.0805987	0.0265375	0.0533141	0.0496216	0.0417037	0	0.076279	0.0651528	0.0510386	0.0582197	0.0567046	0.0411986	0.0414673	0.0242461	0.029074	0.0460652	0.0305778	0.0399444	0.0519297	0.043193	0.0529484	0.0357772	0.0417314	0.0350232	0.0188615	0.0528272	0.0738944
PAICS	0.0609193	0.0418095	0.0651715	0.0398217	0.0531037	0.0569027	0.0758649	0.0565568	0.0636134	0.0319088	0.0473925	0.0586531	0.0634558	0.0646727	0.0352049	0.0387804	0.0325046	0.0543217	0.05628	0.026724	0.0343628	0.0809513	0.0371721	0.0670075	0.0602799	0.0314873	0.0386628	0.0492454	0.0989036	0.0420365	0.0449052	0.0788247	0.0536673	0.0466793	0.0596799	0.0237407	0.0345029	0.0576089	0.0319972	0.049308	0.0151191	0.0412099	0.0838923	0.0329249	0.0170361	0.0971374	0.0327954	0.0668088
SRP72	0.158318	0.131725	0.184457	0.139192	0.149002	0.135544	0.188146	0.150075	0.144689	0.145356	0.1498	0.112809	0.111429	0.132443	0.164304	0.104594	0.0980374	0.114581	0.135569	0.129337	0.158056	0.141725	0.0775537	0.153996	0.111034	0.137988	0.104196	0.122327	0.135873	0.149402	0.160234	0.099257	0.149631	0.164735	0.0977244	0.158786	0.150835	0.113292	0.134225	0.0922598	0.0900365	0.139671	0.0829989	0.111936	0.132171	0.179351	0.192324	0.191276
ARL9	0.00610398	0.0118129	0.0191218	0.00892635	0.00600627	0	0.0175082	0.0140684	0.0154541	0.00898465	0.0154251	0.0107518	0.0142995	0	0.0120498	0.0226425	0	0	0.016506	0.027737	0.0133098	0.0226634	0.00959279	0.0266888	0.00681669	0.00932567	0	0.00220492	0.0143768	0.017216	0.0182479	0.0294763	0.0129817	0.0229857	0	0.0157086	0.0042298	0.00908936	0.00495603	0.0221845	0.0145601	0.0180546	0.0656136	0.00512731	0.0084681	0.0225813	0.00768464	0.0138668
THEGL	0.00236018	0.00994813	0.00470852	0	0.00750548	0.00274125	0.0138224	0.0046763	0.00258454	0.00162368	0.00179181	0.00113989	0.00141853	0	0.00760798	0.00500873	0	0.0135749	0.00599237	0.00453055	0.0023219	0.0181717	0.009813	0.00749966	0.00716958	0.00383479	0.0216146	0.0082507	0.0113128	0.011675	0.00134852	0.0161832	0.00453485	0.00213544	0.0104024	0.00561885	0	0.00446246	0.00736611	0.00590376	0.00461168	0.00515605	0	0.00344022	0.00410825	0.0114096	0.00536799	0.046083
HOPX	0.0736082	0.0503097	0.04077	0.110811	0.0663003	0.0624163	0.0943371	0.0798736	0.0917323	0.0192329	0.0388761	0.0410823	0.0607584	0.04785	0.060157	0.0174102	0.0339463	0.0301936	0.0295484	0.0300034	0.0414984	0.0326578	0.0564084	0.0420244	0.0286414	0.06012	0.0793558	0.0514821	0.0493464	0.0729763	0.0779026	0.0869313	0.073713	0.0419609	0.0485105	0.0406887	0.0184696	0.0380312	0.121965	0.0485426	0.0306111	0.0250197	0.0284448	0.052832	0.0585524	0.0297479	0.0288032	0.0482685
SPINK2	0	0	0	0	0	0	0	0.00342946	0	0.000827921	0	0	0.00139259	0	0	0	0	0	0	0	0	0.00162216	0	0	0	0	0	0	0	0	0.000757833	0	0	0	0	0.00274869	0.00438798	0	0.00711387	0	0	0	0	0	0	0.0052012	0	0
REST	0.0810107	0.0634911	0.103246	0.0804383	0.060028	0.0515034	0.0437763	0.0705659	0.0966238	0.0760933	0.0940287	0.0622279	0.0502344	0.0793584	0.0663088	0.0315808	0.0527507	0.0542786	0.0767228	0.0770788	0.0571072	0.0959189	0.0487201	0.0884903	0.0605251	0.056539	0.0499674	0.0309521	0.0713686	0.0505299	0.0565399	0.0728238	0.0612892	0.079248	0.0634854	0.103233	0.0572613	0.058953	0.0452115	0.0680547	0.0785134	0.047738	0.136609	0.0200439	0.0246832	0.0876869	0.0620891	0.107932
NOA1	0.0196572	0.0232538	0.0336241	0	0.0263466	0.017692	0.0108418	0.030704	0.0315645	0.0219595	0.031818	0.0163784	0.0259001	0.0490847	0.0191907	0.00941301	0.0232961	0.011685	0.030942	0.0138383	0.0179951	0.0537912	0.0249065	0.0302248	0.0191025	0.0128448	0.0352837	0.0260353	0.0149486	0.0342605	0.0392211	0.014288	0.027441	0.0372871	0.0197923	0.0420761	0.0067968	0.0303093	0.00790778	0.00663088	0.0347205	0.0419724	0	0.0301961	0.017147	0.0165344	0.0170649	0.0454489
POLR2B	0.188284	0.152662	0.170784	0.0999168	0.168229	0.121972	0.142877	0.162182	0.181818	0.102969	0.112932	0.130991	0.103318	0.212277	0.116928	0.154316	0.0621999	0.141072	0.138931	0.144702	0.163155	0.146441	0.0903526	0.112829	0.110342	0.120756	0.146801	0.116888	0.186807	0.128775	0.170142	0.196179	0.1504	0.097072	0.102578	0.175406	0.115121	0.129408	0.0657633	0.096011	0.106603	0.0999119	0.193878	0.107235	0.103551	0.155621	0.0995965	0.190116
IGFBP7	0.0710687	0.0280416	0.0496545	0.0582852	0.0216771	0.0497429	0.0324884	0.0548883	0.103593	0.0215237	0.0814724	0.0464002	0.0560618	0.0957893	0.0323739	0.046954	0.0236433	0.0112386	0.0377182	0.0713245	0.0494078	0.0411594	0.0537388	0.0878463	0.0178713	0.0166031	0.0206252	0.0289847	0.0539789	0.0508668	0.0375945	0.0229957	0.0700731	0.0408071	0.0193155	0.0592573	0.0450855	0.0286765	0.0373651	0.0499169	0.076498	0.0383526	0.0465335	0.0184626	0.00706053	0.0714986	0.0187093	0.0484807
ADGRL3	2.65751	2.65385	2.77848	2.69383	2.76892	2.89167	2.87655	2.53928	2.68042	2.85938	2.81649	2.76939	2.79082	2.37267	2.56788	2.60259	2.88191	2.62606	2.84472	2.79279	2.73882	2.79708	2.85158	2.65195	3.02914	2.69251	2.78115	2.93624	2.60918	2.8741	2.8408	2.59549	2.63472	2.79521	2.75221	2.63413	2.75948	2.73414	2.65192	2.79113	2.71241	2.74232	2.39412	3.00138	2.90296	2.68513	2.62688	2.88503
TECRL	0	0.00149938	0.00677988	0	0.00278367	0.00135574	0	0	0.00183481	0.000545963	0.00100846	0.00167667	0.0011683	0	0	0	0	0.0147103	0.00169323	0.00234649	0.00286686	0.00520548	0	0.00630392	0	0.0055596	0	0	0.00401659	0.00377663	0.00130666	0	0.00112455	0.00341039	0.00230469	0	0.00363276	0.00361413	0	0	0.00262021	0	0	0	0.00375451	0.00707308	0	0.000598535
EPHA5	0.397238	0.230907	0.321597	0.310207	0.388373	0.297302	0.208308	0.309145	0.369456	0.199166	0.358765	0.281563	0.234095	0.210765	0.147592	0.327959	0.266511	0.308691	0.25622	0.335625	0.360887	0.351305	0.293439	0.191766	0.235586	0.27533	0.302044	0.25465	0.231603	0.239386	0.222717	0.273273	0.218343	0.388329	0.234112	0.349204	0.100467	0.0977008	0.315096	0.335722	0.307476	0.150689	0.280779	0.275309	0.220067	0.151983	0.335543	0.312857
CENPC	0.182072	0.220274	0.22001	0.13949	0.210902	0.258245	0.302021	0.243512	0.20195	0.224382	0.228645	0.190402	0.215441	0.310513	0.201065	0.270335	0.195076	0.16449	0.199879	0.222424	0.224612	0.222112	0.163152	0.249055	0.167006	0.150875	0.106299	0.230072	0.318461	0.285764	0.242856	0.233576	0.253354	0.299053	0.226462	0.2445	0.200484	0.232404	0.126377	0.0999481	0.202626	0.33059	0.362892	0.161781	0.228553	0.199259	0.263438	0.365809
STAP1	0	0.00275955	0.00222377	0	0	0	0	0	0.00347512	0	0.00199069	0.0006501	0	0.0111347	0.00138077	0	0.00635443	0.00754238	0.00122382	0.00375817	0.00186768	0.00232569	0	0.00293018	0.00420904	0	0	0	0.00724239	0	0.00291436	0	0.00153338	0.00154127	0	0	0	0.00377655	0.00522513	0	0	0	0	0	0	0	0.00571159	0.00326629
UBA6	0.374237	0.240408	0.312256	0.296814	0.315675	0.394691	0.342396	0.316477	0.300589	0.291158	0.33709	0.312199	0.316006	0.343365	0.284498	0.314172	0.153212	0.209196	0.279324	0.320261	0.303299	0.400934	0.203279	0.338597	0.310891	0.277212	0.217667	0.318757	0.374531	0.255722	0.357545	0.423172	0.300166	0.326278	0.262825	0.25524	0.296556	0.317097	0.200479	0.243237	0.236692	0.317392	0.319933	0.239237	0.284856	0.326832	0.306927	0.341617
GNRHR	0.00407916	0	0.00510228	0.0189744	0	0	0.0130788	0.0088765	0	0.00627731	0.00564117	0	0	0	0.00288513	0.00286615	0	0	0.00503612	0.0008948	0.00481917	0.0107954	0.00355279	0.0133127	0.00234065	0	0	0.013869	0.0156654	0.0174743	0.00186591	0.0188599	0.00252262	0.0268194	0	0	0.00316316	0.00137162	0	0	0.00364835	0.00307834	0.0152501	0	0	0.0181056	0	0.000824985
TMPRSS11D	0.00347125	0.0057985	0.0133955	0.0539593	0.0261755	0.00718486	0.0196913	0.0148752	0.0138165	0.0127876	0.00741589	0.00630013	0.00117955	0	0.00391405	0.0198317	0.00528357	0.0121771	0.0213924	0.00760017	0.0162198	0.0168104	0	0.0511411	0.00713297	0	0	0.0381111	0.0535282	0.0154519	0.0179672	0.00526282	0.00659498	0.0285793	0.00467608	0.0131539	0.00733907	0.0048951	0	0.00683399	0.0087088	0.00182895	0.0278438	0.00421256	0.00391358	0.0458682	0.0131624	0.00473766
TMPRSS11A	0	0.00143224	0.0108606	0.0101156	0.0164395	0.00913592	0.0226263	0.0116092	0.00448859	0.00350004	0.0100588	0.00363908	0.00174963	0.0109855	0.00216515	0.00840584	0.00603614	0.0176561	0.0218411	0.0124966	0.00434937	0.00773006	0.000974994	0.0370096	0.00227316	0	0	0.016255	0.0679133	0.0135666	0.0163006	0.007798	0.0070965	0.0272313	0.00458363	0	0	0.0011484	0	0.00644048	0.0103827	0.00572677	0	0	0.00461819	0.0400473	0.0186877	0.00131881
TMPRSS11F	0	0.00140753	0	0.0261628	0.00191763	0	0.00859719	0.00275929	0.000969335	0.00101086	0.00570141	0	0.00278872	0	0	0	0	0	0.00676603	0.00192117	0.00287832	0.00489863	0	0.00275413	0	0	0	0	0.0129337	0.00266906	0.00272539	0.0215244	0.00295115	0	0	0.00335202	0.00302179	0.00244336	0	0	0	0.00404425	0.0185595	0	0.00235997	0.00603008	0.00412943	0
TMPRSS11B	0	0	0	0	0	0	0	0	0	0	0	0	0	0	0	0	0	0	0	0	0	0	0	0	0.00112328	0	0	0	0	0	0	0	0	0	0	0	0	0	0	0	0	0	0	0	0	0	0	0
YTHDC1	0.293321	0.257862	0.237262	0.250811	0.350127	0.306289	0.415237	0.283226	0.273232	0.265517	0.307104	0.254026	0.259629	0.29957	0.242739	0.219751	0.157496	0.204443	0.236921	0.217031	0.258433	0.290892	0.214439	0.304159	0.286916	0.243992	0.310481	0.35843	0.367111	0.300473	0.338072	0.3631	0.286594	0.290396	0.303587	0.278507	0.230637	0.262213	0.16095	0.194024	0.279351	0.345651	0.17641	0.270172	0.339769	0.283737	0.269447	0.525676
TMPRSS11E	0	0.00231989	0	0	0	0	0	0	0	0	0	0	0	0	0	0	0	0	0	0	0	0	0	0.00287332	0	0.0031388	0	0	0	0	0.000897143	0	0	0	0	0	0	0	0	0	0	0	0	0	0.00201035	0	0	0.000855663
UGT2B17	0	0	0	0	0	0.00587817	0	0	0	0	0	0	0	0	0.00129586	0	0	0	0	0	0	0.000916823	0	0.0023564	0	0	0	0.00325737	0.00383273	0	0	0	0	0	0	0	0.00223768	0	0	0	0	0	0	0	0	0.00181699	0	0
UGT2B15	0	0	0	0	0	0	0	0	0	0	0	0	0	0	0	0	0	0	0	0	0	0	0	0	0	0	0	0	0.00474654	0	0	0	0	0	0	0	0	0	0	0	0	0.00160156	0	0	0	0	0	0
UGT2B7	0	0.00195561	0.00586609	0.00776813	0	0.00383706	0.00511628	0.00209418	0.0202153	0.00205896	0	0	0	0	0	0.0112775	0	0.0230223	0.00481957	0	0.0128672	0.00331369	0.00391534	0.0258366	0.00210136	0.00347983	0	0.00620533	0.00953481	0.00867867	0	0	0.00242818	0	0	0.00235511	0	0	0.00515838	0.00401089	0.0197621	0.00712133	0	0	0.0030435	0	0.0233726	0.00149893
UGT2B4	0	0	0.00256376	0	0	0	0	0	0	0	0	0.000358298	0	0	0	0	0	0	0	0	0	0	0	0	0	0	0	0	0	0.00308112	0	0	0	0	0	0	0	0	0	0	0	0	0	0	0	0	0	0
SULT1B1	0	0	0	0	0.00375527	0	0	0.00152299	0.00247991	0.000955854	0	0	0	0	0.00155639	0	0.00369484	0.00263822	0	0	0	0.00149922	0	0.00350017	0.00231198	0	0	0	0	0	0	0	0.000395778	0	0	0	0	0	0	0	0	0	0	0	0	0	0	0
CSN1S1	0	0	0	0	0	0	0	0	0	0	0	0	0	0	0	0	0	0	0	0	0	0	0	0	0	0	0	0	0	0	0	0	0	0	0	0	0	0	0	0	0	0.00215174	0	0	0	0	0	0
PRR27	0	0.00227691	0.00179704	0.0108582	0	0	0	0	0	0	0	0.00118758	0	0	0	0	0	0	0	0	0	0.00117666	0	0	0	0	0	0	0	0	0	0	0	0	0	0	0	0	0	0	0	0	0	0	0	0	0	0
SMR3B	0	0	0	0	0	0	0.00194749	0	0	0.000959302	0	0	0	0	0	0	0	0	0	0	0	0.00304723	0	0	0	0	0	0	0	0	0	0	0.000452126	0	0	0	0	0	0	0	0	0	0	0	0	0	0	0
MUC7	0.00123624	0	0.0045864	0.00677194	0.00371055	0	0.00105913	0.00187303	0.00177165	0.00241457	0	0	0.00120257	0	0	0.00652448	0	0.0105535	0	0	0	0	0	0.00250456	0	0	0	0.00780163	0.00721475	0.00478905	0.00104899	0	0.00252542	0	0	0.00104542	0	0.0013358	0	0	0.00222171	0.00210971	0	0	0	0.00376696	0	0.00104407
AMTN	0	0	0	0	0	0	0	0	0	0	0	0	0	0	0	0	0	0	0	0	0	0	0	0	0	0	0	0	0	0	0	0	0	0	0	0	0	0	0	0	0	0	0	0	0	0	0	0
AMBN	0	0	0	0	0	0	0.00362809	0.00111508	0.00203759	0	0	0	0	0.0268787	0	0.00362924	0	0	0.00314597	0	0.0046374	0.0026379	0	0	0	0	0.00420946	0	0	0.00192896	0.00138383	0	0.00118228	0.00611109	0	0	0	0.00423932	0	0.00370657	0	0.00232262	0	0	0	0.00381154	0	0.00290565
ENAM	0	0	0.00689806	0	0	0	0.0017485	0	0.00145115	0.00146802	0.00151887	0	0	0	0	0	0	0	0	0.00223315	0.00386492	0.0038281	0	0	0	0	0	0	0.00560089	0.00372832	0	0	0.00259543	0.00146249	0.00188184	0.00211018	0	0.00460195	0	0	0.00623229	0.00139356	0	0	0	0.00167132	0	0
JCHAIN	0.00220453	0	0	0	0	0	0	0	0.00284047	0	0	0.00141908	0	0	0	0.00184068	0	0.0112464	0.00286749	0	0	0.00195793	0	0	0.00202056	0	0	0	0.00358951	0.00335601	0	0	0	0	0.00335859	0	0	0	0	0	0.00376515	0.00365272	0	0	0.00219436	0	0	0.002452
UTP3	0.025765	0.0214281	0.0285993	0.0361921	0.0237341	0.0226884	0.0347013	0.0416047	0.0659799	0.021815	0.0242105	0.0231647	0.015638	0.048482	0.033934	0.0317021	0.0135865	0.00706352	0.0184736	0.00938506	0.0142389	0.0368428	0.0453392	0.0355796	0.0199554	0.0417086	0.030202	0.0177939	0.0153453	0.0152699	0.029874	0.0521758	0.0224437	0.0310186	0.0150829	0.0328928	0.0291231	0.0266497	0.00267152	0.0357416	0.0335212	0.0131175	0.0380612	0.0175597	0.0333171	0.0264428	0.0440318	0.0437004
RUFY3	0.618911	0.535929	0.577341	0.570128	0.5538	0.627333	0.670646	0.648117	0.672206	0.647902	0.711267	0.617429	0.634306	0.509468	0.546201	0.560638	0.428216	0.610569	0.607148	0.515537	0.627463	0.728356	0.560436	0.568917	0.605685	0.504096	0.646724	0.55827	0.528468	0.474616	0.642607	0.702483	0.625293	0.602124	0.512702	0.514946	0.661687	0.639814	0.498147	0.465279	0.534981	0.610927	0.651242	0.611893	0.666884	0.661965	0.53248	0.793914
GRSF1	0.0752875	0.103781	0.110533	0.101675	0.125157	0.124962	0.16464	0.139425	0.140727	0.0914401	0.101315	0.069563	0.103414	0.113921	0.100145	0.0696461	0.0688481	0.0859671	0.0883091	0.121773	0.0870914	0.144907	0.0676011	0.103414	0.0863636	0.0846445	0.0623212	0.11235	0.119577	0.125981	0.11878	0.125023	0.119588	0.104102	0.0970375	0.0505217	0.0975669	0.103249	0.0550073	0.0763814	0.103439	0.121122	0.220924	0.149259	0.0719577	0.117107	0.100723	0.157825
MOB1B	0.204757	0.232032	0.208744	0.276092	0.219659	0.260366	0.325009	0.201142	0.194902	0.212383	0.245639	0.201198	0.202095	0.124103	0.163798	0.158828	0.136765	0.113946	0.239136	0.150188	0.207574	0.262073	0.137291	0.198503	0.182212	0.173951	0.155703	0.214302	0.207302	0.213961	0.200993	0.284266	0.214967	0.220512	0.147485	0.171637	0.1918	0.189488	0.14759	0.189721	0.195626	0.210265	0.260791	0.211269	0.172665	0.20818	0.275796	0.279037
DCK	0.00856656	0.0216913	0.019037	0.0174777	0.00235172	0.0125572	0.0350976	0.0360922	0.00755501	0.0213911	0.0162507	0.0123849	0.023259	0.0164301	0.0138836	0.00791155	0.0203127	0	0.0206197	0.00635006	0.0208094	0.0129775	0.0126344	0.0148469	0.0235952	0.019835	0.0251626	0.00586661	0.0237762	0.0200583	0.0362658	0.0225553	0.0205637	0.0131804	0.0191325	0.0079251	0.0157776	0.015964	0.0188228	0.0206926	0.0133704	0.0159153	0	0.0215534	0.00714171	0.0117962	0.0109964	0.0155341
SLC4A4	0.234319	0.170905	0.192711	0.257438	0.232084	0.234493	0.150668	0.135509	0.293617	0.232569	0.410026	0.299194	0.263027	0.148292	0.19441	0.172133	0.0704935	0.222056	0.208066	0.267682	0.228145	0.146927	0.178199	0.257782	0.187132	0.150193	0.121429	0.281119	0.210459	0.22261	0.286149	0.14259	0.261667	0.230601	0.24976	0.226286	0.125264	0.203343	0.143747	0.114898	0.232857	0.260684	0.257094	0.0982426	0.102822	0.246635	0.322467	0.11255
GC	0	0	0	0	0	0	0	0	0	0	0.00136514	0	0	0	0	0	0	0	0	0	0	0.00107894	0.00324895	0	0	0	0.00673938	0	0.00192489	0	0	0	0.0011578	0	0	0	0	0.00207596	0	0	0	0.00391089	0	0	0	0	0	0
NPFFR2	0.0111814	0.00824678	0.00241623	0	0.00705984	0.00467028	0.00209934	0.00598749	0.00521398	0.0022602	0.00314724	0.00292932	0	0	0.00576208	0	0.00437715	0.00832309	0.00170381	0.0174817	0.0043481	0.00466792	0.0053565	0.00303647	0.00145778	0.00780392	0.0170652	0.0082131	0.00812137	0.00510035	0.00270461	0	0.00448431	0.00548397	0.00331285	0.00739747	0	0.00177878	0.00495103	0.00350698	0.0050243	0.00559105	0.0214046	0.00414394	0.00294354	0.00556497	0	0.00213769
ADAMTS3	0.0184009	0.0347848	0.0146429	0.0654617	0.0389185	0.0327911	0.0466306	0.026726	0.0370597	0.0143803	0.0109431	0.0239825	0.0311734	0.0307068	0.0246333	0.0336181	0.0105682	0.0262561	0.0255802	0.032107	0.0302453	0.057763	0.031215	0.0353586	0.0410051	0.0337785	0.0436136	0.0153912	0.0258753	0.0538959	0.0227835	0.0609917	0.0286254	0.0295001	0.0130477	0.0202711	0.0172959	0.0101352	0.0305895	0.044966	0.0276811	0.0269362	0	0.0294718	0.0299393	0.0320643	0.0177298	0.135512
COX18	0.0393029	0.0303624	0.0539752	0.0178112	0.0482156	0.0576841	0.0555593	0.0705066	0.035139	0.0468848	0.0583537	0.0293617	0.0525201	0.060138	0.0354404	0.0382745	0.030649	0.0366652	0.0634192	0.0408074	0.0620889	0.0463972	0.0271128	0.0406407	0.0403136	0.0305734	0	0.0381437	0.07558	0.0375368	0.0634442	0.0374397	0.0495288	0.0315122	0.0311602	0.0575179	0.0419257	0.034101	0.0401819	0.0306807	0.0541171	0.0593869	0.046487	0.0365729	0.0408067	0.0635217	0.0418905	0.0395437
ANKRD17	0.883162	0.872008	0.910212	0.896543	0.964923	0.905771	0.911481	0.951565	0.870902	0.96411	0.900829	0.817879	0.931196	0.748082	0.789275	0.847036	0.793353	0.816387	0.873375	0.886772	1.021	1.06951	0.798313	0.908372	0.84299	0.753843	0.761856	0.982305	0.864195	0.887137	0.939997	1.05387	0.880111	0.921021	0.705198	0.769529	0.862529	0.805922	0.615157	0.900366	0.855256	0.805675	0.801826	0.804246	0.790374	0.943114	0.990609	1.21874
ALB	0.00280791	0	0.00371425	0	0.00606591	0.00846115	0	0.00136472	0.00143889	0.00263541	0.00484707	0.00474452	0.00456854	0	0	0	0	0.0166395	0.00072214	0.0108498	0.00615346	0	0.00246649	0.00383961	0.00819575	0	0	0	0	0	0.00112275	0	0.00272922	0.00257667	0.00689081	0	0	0.00469599	0	0.00308572	0	0	0	0	0	0	0.0032178	0.00645775
AFP	0	0	0.00330643	0.00867997	0.00316593	0	0.0049614	0	0.00143889	0.00174376	0.00170628	0.00552227	0.0015668	0	0	0.00334349	0	0	0.00376248	0.00192117	0	0	0.00392176	0	0.00390534	0	0	0	0	0.00653614	0.0026765	0	0.00253232	0.00333359	0.00174776	0.00679324	0.00305883	0.00228621	0.00372125	0	0	0.00569612	0.00854237	0	0.00206621	0	0	0.00769211
RASSF6	0.00279359	0.00136625	0	0	0	0	0.000983265	0	0	0	0	0.00205843	0	0	0	0.00388856	0	0	0.000857832	0	0.00261344	0	0	0.00245608	0	0	0	0	0.00180689	0.00227413	0	0	0	0	0	0	0	0	0	0	0	0	0	0	0	0	0	0
CXCL8	0	0	0	0	0	0	0	0	0	0	0	0	0	0	0	0	0	0	0	0	0	0	0	0	0	0	0	0	0	0	0	0	0	0	0	0	0	0	0	0	0	0	0	0	0	0	0	0
CXCL6	0	0	0	0	0	0	0	0	0	0	0	0	0	0	0	0	0	0	0	0	0	0	0	0	0	0	0	0	0	0	0	0	0	0	0.00264118	0	0	0	0	0	0	0	0	0	0	0	0	0
CXCL1	0	0	0	0	0	0	0	0	0	0	0	0	0	0	0	0	0	0	0	0	0	0	0	0	0	0	0	0	0	0	0	0	0	0	0	0	0	0	0	0	0	0	0	0	0	0	0	0
CXCL5	0	0	0	0	0	0	0	0	0	0	0.000900731	0	0	0	0	0	0.0105431	0.00981646	0	0	0	0	0	0	0	0	0	0	0.00141299	0	0	0	0	0	0	0	0	0	0	0.00387172	0	0	0	0	0	0	0	0
CXCL3	0	0	0	0	0	0.00214092	0	0	0	0	0	0	0	0	0	0	0	0	0.00113308	0	0	0	0.00119504	0	0	0	0	0	0	0	0	0	0	0	0.001459	0	0	0	0	0.002965	0	0	0	0	0	0	0	0.000591458
CXCL2	0	0	0	0	0.00354297	0	0	0	0	0	0	0	0	0	0	0	0.00770352	0	0	0	0	0	0	0	0	0	0	0	0	0	0	0	0	0	0	0	0	0	0	0	0	0	0	0	0	0	0	0
MTHFD2L	0.236323	0.194409	0.205464	0.186524	0.180549	0.22208	0.314133	0.201001	0.243449	0.262698	0.270664	0.217634	0.265739	0.135459	0.166292	0.226186	0.190756	0.253495	0.221409	0.184701	0.191804	0.227121	0.201438	0.249032	0.214252	0.193336	0.132724	0.220491	0.162161	0.21052	0.232955	0.166557	0.233027	0.231377	0.154174	0.179265	0.191122	0.265614	0.1401	0.254884	0.163425	0.239375	0.325388	0.23929	0.176951	0.254882	0.194834	0.381005
EPGN	0.00529488	0	0.00158641	0	0	0.00335386	0.00282719	0.00317093	0.00407864	0	0	0.0027968	0	0	0	0	0	0	0.00319039	0.00229326	0	0	0	0	0	0	0	0.00562643	0	0	0.00145363	0	0.00154149	0.00230961	0	0	0	0	0	0	0.00392412	0	0	0.00406474	0	0	0	0.000750862
EREG	0.00203133	0	0	0	0	0	0	0	0	0	0	0	0	0	0.00266696	0.00255764	0	0	0	0	0	0.00133053	0.00196413	0	0	0.00829766	0	0	0	0	0	0	0.000939933	0	0	0.00228692	0.00321886	0	0	0	0	0	0	0	0	0	0	0
AREG	0	0	0	0	0	0	0	0	0	0	0	0	0	0	0.00143336	0	0	0	0	0	0	0	0	0	0	0	0	0	0	0	0	0	0	0	0	0	0.00348583	0	0	0	0	0	0	0	0	0	0	0
BTC	0.00712544	0.023582	0.0137435	0.0409308	0.0205949	0.0163606	0.0143737	0.0175571	0.0408795	0.0227286	0.0123597	0.0208382	0.0191533	0.0109881	0.0298068	0.0149738	0.00647829	0.0328788	0.0156378	0.0351775	0.0300103	0.00499976	0.013979	0.031556	0.0192671	0.0271072	0.0245316	0.0136704	0.0267963	0.0478249	0.0187489	0.00423832	0.0270813	0.0169399	0.0176125	0.0426917	0.0100319	0.00300864	0.0138102	0.024576	0.0189204	0.0227318	0	0.00882101	0.0193226	0.0180747	0.0366559	0.00558083
PARM1	0.0310802	0.0377859	0.0383292	0.033649	0.0212894	0.0519227	0.0269111	0.0304412	0.0595888	0.0292562	0.0228279	0.0261786	0.0240476	0.0549642	0.0416109	0.0316232	0.0666003	0.0174543	0.0246891	0.0534781	0.0306535	0.0284283	0.03003	0.0454899	0.0492256	0.0195783	0.0501527	0.0607168	0.0351916	0.0540517	0.0435676	0.0459596	0.033715	0.0292947	0.0253556	0.0470622	0.0321159	0.00754912	0.0596282	0.0426275	0.0269443	0.0345284	0.0452536	0.0491719	0.0300798	0.0289876	0.0123789	0.0498346
RCHY1	0.115413	0.107144	0.126697	0.0318826	0.125559	0.11393	0.146177	0.12257	0.124903	0.149487	0.143274	0.0851454	0.126174	0.144151	0.0856347	0.0866414	0.0481747	0.135519	0.117792	0.118404	0.150042	0.123737	0.0842521	0.142702	0.0810944	0.0885779	0.0466302	0.106325	0.0911399	0.115863	0.137432	0.0992817	0.10338	0.120229	0.0537554	0.0921245	0.0958249	0.108737	0.0445426	0.067315	0.0939036	0.0660694	0.0817801	0.0756196	0.13456	0.120458	0.0647946	0.130058
THAP6	0.173576	0.112716	0.15451	0.134352	0.146955	0.102136	0.0907615	0.141083	0.160306	0.115859	0.163026	0.141332	0.124232	0.192294	0.107231	0.105752	0.0700463	0.141632	0.127495	0.141099	0.132919	0.133077	0.0843665	0.160305	0.112706	0.10149	0.0704603	0.120562	0.134595	0.124669	0.11569	0.132664	0.128258	0.121328	0.112275	0.108415	0.108269	0.102603	0.0557358	0.094971	0.150764	0.12645	0.148247	0.0780775	0.0889434	0.15154	0.0848939	0.188744
ODAPH	0	0.00282318	0.00400507	0	0	0.00157681	0	0.00279286	0.00475993	0	0	0.00442356	0	0.0156379	0	0	0	0	0.00580437	0.00560273	0.00248636	0.00447328	0.00160853	0.00270655	0.0023522	0	0	0	0.00538664	0.00283531	0.0013571	0	0.0020728	0.00471613	0	0.0020072	0.0043069	0.00485095	0	0.00260349	0.00752132	0.00242329	0	0.00362931	0	0.00176598	0.00513658	0.0102808
CDKL2	0.0213797	0.031585	0.0501684	0.103521	0.0602721	0.0373314	0.0358988	0.0513026	0.0486737	0.0416233	0.0322329	0.0544428	0.0443356	0.0789717	0.0553457	0.0362804	0.0342994	0.0243133	0.0345118	0.0297193	0.042506	0.0251684	0.0562226	0.0513572	0.0149336	0.0420401	0.0331756	0.0432957	0.0511185	0.0466312	0.0309088	0.0668341	0.0485804	0.0521657	0.0260007	0.0229482	0.0435205	0.0478027	0.0330105	0.0233429	0.0426946	0.0428279	0.0347804	0.0387744	0.0294171	0.00617728	0.0607669	0.0230116
G3BP2	0.23099	0.196374	0.229392	0.234698	0.235699	0.145755	0.220751	0.251336	0.223829	0.215417	0.215357	0.204358	0.213584	0.174116	0.220457	0.143408	0.126183	0.221127	0.255657	0.222122	0.266665	0.240625	0.198908	0.284154	0.229197	0.2076	0.149877	0.222858	0.237614	0.211591	0.253137	0.203464	0.236245	0.238205	0.146835	0.186524	0.162157	0.181777	0.156486	0.207298	0.23803	0.154566	0.250576	0.149905	0.166437	0.231311	0.167425	0.241822
USO1	0.295808	0.204127	0.292706	0.273185	0.30389	0.310759	0.165374	0.293093	0.282425	0.282637	0.291731	0.23696	0.275498	0.376224	0.274381	0.306828	0.165104	0.22874	0.283062	0.255025	0.296538	0.338909	0.201579	0.262367	0.209906	0.262622	0.172417	0.286658	0.253045	0.231834	0.246494	0.413662	0.248483	0.252023	0.18481	0.219281	0.259046	0.248542	0.156348	0.25763	0.218103	0.291612	0.286506	0.160992	0.167582	0.319497	0.297077	0.267606
PPEF2	0.00447287	0.00491318	0.00559225	0.0103908	0	0.00444718	0.00133006	0.00144364	0.0021119	0	0	0	0	0.0155286	0	0.00237865	0.00647829	0	0.00128403	0.000937816	0.00283404	0.00116288	0.00232275	0	0	0.00462686	0.0117755	0.00943116	0.00608984	0	0.00201244	0.00468501	0.00226435	0.00341039	0	0	0	0	0	0	0.00380267	0	0.0182913	0.00655193	0	0.00389147	0.0051176	0.00123855
NAAA	0.0617623	0.0274652	0.0360294	0.0313044	0.0200551	0.0377481	0.0407308	0.0401283	0.0365601	0.0279566	0.0249426	0.0308348	0.0466861	0.0665383	0.0402761	0.0513223	0.0128847	0.0241653	0.0261633	0.0692345	0.0201921	0.0227508	0.0151017	0.0245306	0.0189294	0.0255657	0.0587168	0.0213415	0.0297257	0.0244091	0.0504021	0.0191443	0.0356175	0.0382467	0.0210033	0.00881887	0.0289537	0.0268016	0.0118555	0.0313174	0.023277	0.0376449	0.0712566	0.0193839	0.0133893	0.0202706	0.0178345	0.0139816
SDAD1	0.116645	0.120775	0.115678	0.093312	0.1594	0.103953	0.117863	0.104646	0.104593	0.111986	0.120105	0.0725783	0.126637	0.237977	0.109391	0.104809	0.0686581	0.0678784	0.109646	0.131118	0.0942281	0.170045	0.0860448	0.11486	0.0761404	0.0965886	0.115672	0.107608	0.0726464	0.104409	0.132874	0.101022	0.120168	0.118791	0.063196	0.103946	0.106218	0.120948	0.068474	0.12611	0.0930054	0.123974	0.0329767	0.0774055	0.108437	0.0837327	0.127576	0.183041
CXCL9	0	0	0.00298514	0	0	0	0	0	0	0	0	0	0	0	0	0	0	0	0	0	0	0	0	0	0	0	0	0.00479712	0	0	0	0	0.000719083	0	0	0	0	0	0	0	0	0	0	0	0	0	0	0
ART3	0.0805984	0.0458206	0.0330521	0.04771	0.0636049	0.0328917	0.0324276	0.0412846	0.0460405	0.0117838	0.0244875	0.00222529	0.0200165	0.0257935	0.0247404	0.018907	0.0263918	0.0666039	0.0310399	0.0102927	0.0166078	0.00887732	0.0037297	0.00764773	0.02618	0.0346142	0.0678181	0.0285559	0.086176	0.115107	0.133565	0.0209066	0.0413295	0.0497981	0.0231389	0.0171729	0.0311687	0.0651312	0.0533286	0	0.00796161	0.153543	0.0526934	0.0074641	0.0274038	0.00881123	0.0180613	0.0201978
CXCL11	0	0	0	0	0	0	0	0	0	0	0	0	0	0	0	0	0	0	0	0	0	0.00118612	0	0	0	0	0	0	0	0	0	0	0	0	0	0	0	0	0	0	0	0	0	0	0	0	0	0
NUP54	0.148955	0.169812	0.13059	0.193887	0.228122	0.176165	0.120441	0.15054	0.173097	0.161827	0.16201	0.14336	0.156486	0.15499	0.148839	0.121304	0.0818285	0.152176	0.163592	0.134859	0.151928	0.179323	0.133774	0.17402	0.131551	0.118722	0.129039	0.136444	0.146667	0.163364	0.150749	0.16116	0.152707	0.164839	0.0931142	0.123355	0.14724	0.118857	0.0805294	0.131074	0.162208	0.118515	0.203505	0.10644	0.105857	0.166668	0.141031	0.182227
SCARB2	0.396532	0.405147	0.416822	0.363226	0.429055	0.376377	0.538308	0.421379	0.517642	0.444103	0.537554	0.401535	0.509451	0.408033	0.382099	0.351744	0.184924	0.36835	0.499402	0.3481	0.489051	0.417604	0.283605	0.477052	0.422565	0.318919	0.252921	0.363712	0.377944	0.403828	0.457162	0.408386	0.435058	0.411579	0.322783	0.345275	0.385311	0.416526	0.240778	0.317831	0.452272	0.482112	0.404138	0.25333	0.386903	0.531907	0.416851	0.291931
FAM47E	0	0	0.00292606	0	0	0.00689807	0.00709492	0	0.00134748	0.00835297	0.00328467	0.00171597	0.00342142	0	0	0.00629342	0.00528357	0	0.00443335	0.00234649	0.00807391	0	0.00280844	0.00205234	0.00234065	0	0.00733519	0.00266655	0.00148948	0.00641126	0.00394711	0	0.00515796	0.00244524	0	0.00593388	0.00633536	0.00502945	0.00453025	0.00901423	0.00343698	0.00314099	0	0	0.00408013	0.00770289	0	0.0144797
FAM47E-STBD1	0.0174899	0.0145277	0.0223419	0.0099278	0.0112074	0.0188844	0.0174026	0.0214626	0.013328	0.0363857	0.0187858	0.0146934	0.0112899	0	0.00712856	0.0098992	0	0.00692058	0.0163633	0.00338552	0.0059517	0.0076359	0.00666994	0.0116512	0.00452814	0.0244752	0.00394577	0.0210874	0.00946168	0.0148331	0.020243	0.0252789	0.024486	0.00611892	0.00509126	0.00401904	0.0176549	0.00746475	0.0271745	0	0.0232723	0.00919081	0	0.0127545	0.00580157	0.00899334	0.0114759	0.0188006
STBD1	0	0	0	0	0	0	0	0	0	0	0	0	0	0	0	0	0	0	0	0	0	0	0	0	0	0	0	0	0	0	0	0	0	0	0.005066	0	0	0	0	0	0	0	0	0	0	0	0	0
CCDC158	0.017018	0.0157644	0.00902288	0.0180316	0.0318041	0.0329947	0.0121219	0.00921632	0.0296933	0.0121801	0.0259753	0.017969	0.0398817	0.0112408	0.0156892	0.0353833	0.0140201	0.0289453	0.0161555	0.0098574	0.00730792	0.00838738	0.0131855	0.0157803	0.0110605	0.00387101	0.0260751	0.0263172	0.0117701	0.01461	0.0133784	0.0186112	0.022183	0.0295882	0.0199036	0.0203135	0.01348	0.00821235	0.00909368	0.0151075	0.0184166	0.0206032	0.0528949	0.00816051	0.00776885	0.0217718	0	0.058901
SHROOM3	0.0308127	0.0249529	0.0358436	0.0327516	0.0288826	0.0395183	0.0223204	0.0313294	0.0271726	0.0112099	0.021585	0.0189017	0.0257206	0.0182275	0.0126996	0.0260987	0.0135786	0.0370479	0.0213683	0.049371	0.0174248	0.0138093	0.0392049	0.0248844	0.00781161	0.0235536	0.0604914	0.0310606	0.0447258	0.0263126	0.0334941	0.0661023	0.0315385	0.013464	0.0100426	0.0130964	0.00981468	0.0324728	0.032973	0.0260925	0.0237903	0.0179972	0.0302046	0.0262507	0.0231678	0.0364094	0.0476234	0.0322936
SOWAHB	0	0	0	0	0	0	0	0	0	0	0	0	0	0	0.00315845	0	0	0	0	0	0	0	0	0	0	0	0	0	0	0	0	0	0.000480777	0	0	0	0	0	0	0	0	0	0	0	0	0	0.0110575	0
CCNI	0.291663	0.233843	0.289208	0.210938	0.269928	0.256224	0.433956	0.379677	0.356476	0.284185	0.340686	0.227093	0.311494	0.231747	0.261579	0.18549	0.23755	0.335495	0.322361	0.261579	0.302112	0.28987	0.207321	0.27573	0.254762	0.212864	0.211735	0.264274	0.282447	0.263308	0.306393	0.216749	0.272279	0.341381	0.184871	0.227171	0.269979	0.330748	0.231614	0.265036	0.292128	0.2927	0.217807	0.239344	0.282008	0.298733	0.313496	0.365265
CCNG2	0.061013	0.0463683	0.0539668	0.0904538	0.101104	0.0486707	0.155532	0.0876434	0.0975752	0.103216	0.0732207	0.0547469	0.0685244	0.0458627	0.0557205	0.0444043	0.152388	0.0709268	0.0741711	0.0475135	0.0683843	0.0722445	0.0570392	0.0965005	0.106944	0.0437187	0.0900694	0.0842853	0.0467	0.0639862	0.0700221	0.0439582	0.0703972	0.0904255	0.0463631	0.0632991	0.0782805	0.0874471	0.0553612	0.057158	0.0874954	0.0735365	0.0333117	0.0755774	0.0877519	0.0720585	0.079059	0.112778
CXCL13	0	0.00136625	0.00516126	0	0.00898151	0.00733645	0.0227932	0.00490313	0.00138656	0.00317196	0.000559615	0.003186	0.00197241	0.0136703	0.00354501	0.00368062	0.0400412	0	0.00829909	0.00892479	0.00282001	0.0123995	0.00457127	0.00586653	0.000751624	0.00246747	0	0.00262113	0.00515589	0.00551679	0.00889412	0	0.00343578	0.0118633	0.00809783	0	0.00586103	0.00416234	0	0	0.0100587	0.00862491	0	0.00495059	0.00133573	0.00328263	0.014819	0.0231729
CNOT6L	0.198867	0.202003	0.243079	0.27243	0.234081	0.15708	0.293673	0.242031	0.322226	0.260556	0.292003	0.227067	0.257351	0.193725	0.173736	0.174794	0.13294	0.275431	0.230837	0.254571	0.196166	0.290056	0.205524	0.269052	0.250485	0.187009	0.123283	0.214796	0.260494	0.256795	0.251103	0.222647	0.253254	0.248484	0.186191	0.239353	0.227472	0.217587	0.182817	0.172211	0.197261	0.302126	0.24769	0.230621	0.258182	0.266994	0.206402	0.284159
MRPL1	0.149726	0.20785	0.218694	0.147364	0.0895897	0.159336	0.177495	0.161028	0.192941	0.148593	0.174938	0.161299	0.179127	0.113747	0.145254	0.154048	0.119426	0.13118	0.182512	0.151633	0.165683	0.17012	0.13786	0.197397	0.172829	0.120303	0.125265	0.139081	0.137136	0.148136	0.1794	0.194438	0.180638	0.175858	0.134682	0.149018	0.157759	0.170485	0.105433	0.159767	0.138764	0.128171	0.223488	0.173131	0.110638	0.150043	0.179267	0.146192
FRAS1	0.10987	0.0801218	0.0748745	0.14179	0.129691	0.100109	0.0770395	0.0930448	0.0780545	0.0529103	0.0659904	0.0550092	0.0552754	0.0436967	0.0400447	0.0629722	0.0753471	0.0905377	0.0720901	0.0717171	0.0688085	0.0378327	0.0743734	0.0865286	0.100146	0.114669	0.0717632	0.0394653	0.110449	0.0877102	0.0570631	0.0790866	0.0728119	0.0431717	0.0739001	0.0427549	0.0515667	0.0594217	0.075812	0.0793849	0.0674149	0.0498443	0.07689	0.069372	0.0844307	0.056362	0.150816	0.0524268
ANXA3	0	0	0.00264341	0	0	0	0	0.000832766	0	0	0	0	0	0	0.0046391	0.00725412	0	0	0	0	0	0	0	0	0	0	0	0	0.00230931	0	0	0.00778363	0	0	0	0.010122	0	0	0	0	0	0	0	0	0.00200714	0	0	0
BMP2K	0.227485	0.173218	0.212154	0.156634	0.199952	0.132929	0.106573	0.183523	0.207039	0.182631	0.214368	0.139103	0.177013	0.187141	0.148851	0.118276	0.143788	0.169965	0.167238	0.181309	0.172091	0.199597	0.163347	0.192724	0.183112	0.174677	0.127444	0.189711	0.183455	0.158621	0.159848	0.197698	0.178151	0.17368	0.124032	0.161705	0.119419	0.116521	0.099153	0.216605	0.193846	0.177824	0.151734	0.141403	0.117352	0.144693	0.16382	0.24767
PAQR3	0.0671848	0.0636611	0.0914842	0.0863212	0.0681776	0.145572	0.0995594	0.0877589	0.061659	0.0765767	0.0697413	0.0658225	0.0806964	0.0373267	0.0757023	0.0791679	0.0538905	0.0636728	0.0827256	0.067636	0.0954385	0.107381	0.0464666	0.0534407	0.0747108	0.0602083	0.0390293	0.101462	0.103262	0.102092	0.0841833	0.0567663	0.0781383	0.0891064	0.0350466	0.0430662	0.0664049	0.0709087	0.0750144	0.0821665	0.0883139	0.0999841	0.0541617	0.0658025	0.0471112	0.101872	0.05738	0.110896
NAA11	0	0	0.000969665	0	0.00335213	0	0.0086355	0.00618018	0.00933093	0.0044034	0.00401624	0.00645621	0.00364958	0	0.00771142	0.00880843	0	0.00490724	0.00179816	0	0	0.00439747	0.00429826	0.00661879	0	0.00537175	0	0	0.00953971	0.00489844	0.00681573	0.00673897	0.00396987	0.00769468	0.00170088	0.0175295	0	0.00433758	0	0.00350174	0.0111565	0.0019242	0	0	0	0.00312009	0.00395748	0.000940058
ANTXR2	0.0720564	0.0646327	0.0585371	0.121025	0.0814196	0.0620034	0.0521662	0.0718375	0.0703791	0.0791467	0.0930927	0.0374523	0.0492527	0.0222976	0.0432454	0.0324193	0.05212	0.0397011	0.022705	0.0524903	0.0887541	0.0734119	0.0531838	0.0795337	0.0536132	0.066122	0.118561	0.0604242	0.0804519	0.0471254	0.0446802	0.0320409	0.0618821	0.0822607	0.0349112	0.0837289	0.0378674	0.0570108	0.0307854	0.0665593	0.0803087	0.0459123	0.0147557	0.0809164	0.0585719	0.0374268	0.0838449	0.015853
PRDM8	0.0285558	0.0308745	0.0163558	0	0.0197239	0.0154391	0.0341064	0.0292946	0.0263475	0.0150206	0.0151892	0.0124415	0.0163564	0.0109855	0.0307142	0.0120777	0.00536815	0	0.0143476	0.0416861	0.0213729	0.0142656	0.0072334	0.00571105	0.0133964	0.0266456	0.027889	0.033478	0.0200524	0.0132844	0.0344135	0.0415851	0.0232887	0.0248022	0.0129021	0.0317283	0.010214	0.0257328	0.0339103	0.0280214	0.0160314	0.00910806	0	0.0167446	0.0366338	0.0175019	0.0229809	0.00777493
FGF5	0.00249705	0.0055309	0.0110278	0	0.00790441	0	0.00691451	0.0116713	0.00334021	0.00695397	0	0.00307175	0.00282768	0.0108804	0.00349553	0.00328983	0.0184384	0	0.00314647	0.00213021	0	0	0	0	0.00366999	0.00241456	0	0.0129607	0.00740748	0.00280645	0.00572174	0.0105396	0.00471836	0.00260961	0.00201827	0.0114223	0	0	0	0	0	0.00453274	0	0.00534086	0.00487814	0	0.0065354	0.0014518
CFAP299	0.0203863	0.0230949	0.0304318	0.0401452	0.0391465	0.0197084	0.0167149	0.0247876	0.0224204	0.0126295	0.0185549	0.0210647	0.0244627	0.0109894	0.0166302	0.0160896	0.020921	0.0110683	0.0187802	0.0140103	0.0151667	0.0205413	0.0177934	0.0196303	0.0233112	0.0349116	0.0305433	0.0282837	0.0426551	0.0256037	0.0161764	0.0408501	0.0140887	0.0260425	0.0093638	0.0204733	0.0240507	0.0132891	0.0349152	0.00917425	0.0222745	0.0115391	0.0329917	0.00881374	0.0132532	0.0161964	0.011364	0.0285994
BMP3	0	0	0	0	0	0.00566483	0	0	0	0.00222985	0	0.00164902	0	0	0	0	0	0	0	0	0	0.00373599	0	0.00306549	0	0	0	0	0.00219247	0.00316631	0	0	0.000928063	0.00306534	0	0	0	0	0	0	0	0	0	0	0	0.00335903	0	0
PRKG2	0.443497	0.436815	0.428816	0.334859	0.30221	0.417514	0.60913	0.498577	0.378755	0.559677	0.48011	0.585524	0.455486	0.470391	0.478021	0.349518	0.437085	0.349506	0.522614	0.412758	0.42276	0.315002	0.514577	0.478541	0.405503	0.368432	0.452231	0.459363	0.441817	0.392461	0.537514	0.301423	0.476637	0.5645	0.481435	0.442956	0.643718	0.600509	0.422557	0.572066	0.343364	0.561181	0.226859	0.507013	0.608924	0.418803	0.500699	0.347901
RASGEF1B	0.63663	0.641263	0.559705	0.505239	0.429919	0.663786	1.1321	1.01985	1.01217	0.498946	0.524636	0.487831	0.86815	0.700714	0.718288	0.812354	0.846403	0.613592	0.633291	0.677042	0.696978	0.70751	0.865708	0.792194	0.660061	0.811085	0.997865	0.568953	0.650456	0.527503	1.10368	0.916596	1.10725	0.549038	0.497143	0.535059	0.735221	0.74633	1.12975	0.73849	0.742061	0.795266	0.618929	0.818327	0.62135	0.72572	0.699005	1.09176
HNRNPD	0.322937	0.390304	0.460315	0.293551	0.358478	0.364752	0.352567	0.473599	0.430591	0.430006	0.390053	0.307289	0.416851	0.325189	0.383743	0.306399	0.228959	0.36063	0.443692	0.433497	0.365168	0.460269	0.277399	0.371389	0.34584	0.308454	0.221324	0.331582	0.326104	0.401251	0.405241	0.429925	0.438797	0.402965	0.242031	0.350067	0.348849	0.378159	0.203257	0.281248	0.382595	0.316324	0.331926	0.263144	0.344549	0.474004	0.352763	0.590081
HNRNPDL	0.343676	0.387299	0.495507	0.436222	0.42426	0.374869	0.532048	0.604169	0.582688	0.399067	0.449007	0.341942	0.443744	0.690807	0.457659	0.547926	0.198333	0.453862	0.508161	0.328059	0.43417	0.581427	0.343519	0.422055	0.304897	0.295091	0.339746	0.414808	0.611686	0.391408	0.582224	0.558033	0.489345	0.534702	0.34378	0.45307	0.550585	0.486198	0.353726	0.4207	0.459089	0.452363	0.696732	0.277306	0.357491	0.508285	0.464162	0.417111
ENOPH1	0.0509544	0.0819178	0.0906445	0.0785531	0.0555075	0.0428564	0.0968858	0.117793	0.101406	0.0739332	0.093304	0.0709795	0.0987512	0.0347245	0.126349	0.0803173	0.0301728	0.0546594	0.0915777	0.0589996	0.118116	0.08636	0.0515498	0.0748592	0.0722517	0.0967456	0.0753719	0.0564113	0.070486	0.0877474	0.0974743	0.105506	0.094337	0.0563083	0.0635693	0.0507761	0.0668539	0.0781677	0.0615743	0.0584674	0.062911	0.0733948	0.0667386	0.0547129	0.0548992	0.113288	0.0934897	0.0799982
TMEM150C	0.0873243	0.0858142	0.0759216	0.138496	0.106653	0.112165	0.0840985	0.0944784	0.0914788	0.0737995	0.11726	0.0786304	0.101917	0.163929	0.0927923	0.108168	0.0429823	0.0923375	0.0735708	0.119764	0.111061	0.115896	0.116977	0.080654	0.082219	0.0712695	0.0787638	0.0967248	0.0723445	0.089486	0.0960782	0.145666	0.0882376	0.0536869	0.0878015	0.092032	0.0379304	0.0678243	0.0963731	0.105821	0.0769846	0.0368123	0.0663513	0.0508699	0.0390968	0.0959251	0.0928313	0.120855
SCD5	1.93591	1.88654	2.04059	1.78759	1.94136	1.98918	1.75031	1.96447	2.13411	2.06185	2.16583	1.98943	2.08501	1.80443	2.12131	1.85578	1.85294	1.89324	2.17005	2.01552	1.93978	1.77243	2.03363	2.15876	1.98923	1.88861	1.5748	1.65839	1.50559	1.84482	2.13469	1.75421	1.99731	1.91532	1.6142	2.00897	2.01612	2.11103	1.67471	1.82233	2.08648	1.73295	1.75185	1.57874	1.78863	1.88362	2.03979	1.21393
SEC31A	0.340972	0.271407	0.382092	0.269085	0.303602	0.255333	0.269984	0.344721	0.360701	0.33557	0.381138	0.283729	0.338715	0.434848	0.291511	0.322469	0.253615	0.321757	0.30934	0.315326	0.32094	0.41903	0.215165	0.339284	0.236029	0.35449	0.261595	0.338414	0.343187	0.271434	0.364167	0.456339	0.36069	0.362831	0.223635	0.213099	0.340972	0.325736	0.237594	0.286491	0.307683	0.349484	0.21791	0.239433	0.275675	0.289772	0.375006	0.665858
THAP9	0.0188548	0.0174431	0.0419009	0.014003	0.0430587	0.0304508	0.0511309	0.0359479	0.0291033	0.0205059	0.0344623	0.0228027	0.0277617	0.0280966	0.0166716	0.0139024	0.0334209	0.0270107	0.0210998	0.00361148	0.0225078	0.0465263	0.0147462	0.0258942	0.0176973	0.0102598	0.0138536	0.03584	0.0144193	0.0378832	0.0233454	0.0156979	0.0351377	0.0281598	0.0144626	0.0222555	0.0190675	0.030063	0.00442301	0.0211752	0.0511094	0.0111808	0.0226225	0.0161571	0.0123839	0.0241382	0.0120635	0.0872667
LIN54	0.116411	0.0576196	0.0949483	0.0784853	0.0693048	0.0736521	0.0865989	0.0807278	0.147468	0.117351	0.130867	0.0961426	0.111265	0.0770966	0.108197	0.119665	0.0693644	0.0940324	0.0940522	0.124914	0.0968279	0.107922	0.0908381	0.132019	0.0694493	0.0651875	0.0689455	0.0812028	0.138338	0.0823708	0.111501	0.132363	0.106735	0.0765852	0.0899129	0.0977547	0.0709374	0.0627649	0.0730517	0.0799358	0.0948964	0.125877	0.166914	0.0744452	0.0775775	0.0877749	0.11332	0.143845
COPS4	0.133346	0.153907	0.176549	0.13605	0.122936	0.125091	0.140594	0.150536	0.184731	0.145696	0.16856	0.128656	0.12887	0.200141	0.149694	0.159321	0.0937013	0.111288	0.141162	0.140495	0.152454	0.192798	0.052232	0.142138	0.10481	0.117201	0.0422364	0.10008	0.15972	0.0948416	0.12261	0.166703	0.127059	0.16289	0.111824	0.104667	0.0878457	0.113763	0.133692	0.099434	0.115453	0.151329	0.189821	0.077263	0.0890943	0.137529	0.122206	0.129638
PLAC8	0.0116119	0.00500428	0.00274295	0	0.00890467	0	0.00695044	0.00107904	0	0.00569937	0.00258719	0.00151872	0.00858593	0	0.00326086	0	0	0	0.000951536	0	0.0107849	0.00173941	0.00999638	0.00234035	0	0.00748446	0	0.00555578	0.00455733	0	0.00482822	0.00684305	0.00658743	0.00119531	0	0	0	0.00212856	0	0.00450502	0	0.00361523	0	0.00290634	0	0	0.00503187	0.00482366
COQ2	0.0183536	0.0171097	0.0249511	0	0.0227185	0	0.0054476	0.0179814	0.013728	0.0172456	0.0119016	0.013064	0.0235828	0	0.00679601	0.0102108	0.00633631	0.00827774	0.0211684	0.0126251	0.0104233	0.0131172	0.00370404	0.0235478	0.0100547	0.00681897	0.00344316	0.00917484	0.00843912	0.0161189	0.0143759	0.0227431	0.0126683	0.0145391	0.00138039	0.00133358	0.0130462	0.0175424	0	0.0111243	0.0226861	0.00425225	0	0	0.00809918	0.00745721	0.0349881	0.00929659
HPSE	0	0	0.00404064	0	0.00309473	0	0	0	0	0.0013015	0	0	0	0	0	0	0	0	0	0	0	0	0	0	0.00172777	0	0	0	0.0025633	0.0024827	0.00181665	0	0.0039929	0.00333359	0	0	0	0.00186189	0.00216715	0	0	0	0	0	0	0	0	0
HELQ	0.083	0.0532607	0.0749314	0.0185968	0.0634333	0.0138438	0.0673973	0.110762	0.0842841	0.0631954	0.108217	0.0814787	0.0927065	0.0155015	0.110338	0.0964262	0.056028	0.0592394	0.0812142	0.0944432	0.0633665	0.0687069	0.0791732	0.0746118	0.0495787	0.0797886	0.0131747	0.0751935	0.0602509	0.0792331	0.0693784	0.109245	0.0753497	0.0999063	0.053383	0.0860274	0.0816713	0.0879134	0.0554845	0.048388	0.0567402	0.0663003	0.106343	0.0557265	0.0463042	0.0829969	0.0483473	0.0953221
MRPS18C	0.040964	0.0372239	0.0668367	0.0255226	0.0288863	0.0377786	0.0838635	0.0714459	0.0646505	0.0577837	0.0731304	0.0643984	0.0532853	0.0834583	0.0610114	0.045865	0.0341299	0	0.078385	0.0519708	0.0427502	0.0789007	0.0511823	0.0695491	0.0374272	0.0353167	0.0420825	0.0330963	0.0478122	0.0244926	0.0564002	0.0599862	0.0533391	0.0787963	0.0494047	0.0344666	0.0792157	0.0488326	0.0522539	0.0636347	0.0245789	0.0627225	0.0309297	0.0504175	0.0497315	0.0853358	0.0442822	0.08452
ABRAXAS1	0.0293731	0.0256574	0.0391155	0.0347891	0.0284032	0.0113922	0.0225308	0.0309471	0.0371996	0.0343418	0.0264671	0.0292369	0.0211764	0.0433508	0.010918	0.040656	0	0.0280471	0.0308612	0.0258586	0.0152757	0.0291988	0.0180056	0.0293452	0.0172067	0.0179027	0.0136271	0.0283812	0.0457355	0.0175622	0.0384475	0.0285673	0.0236704	0.0182229	0.00539346	0.0330724	0.0168243	0.0264768	0.00597322	0.0264487	0.0331782	0.0231283	0.0121579	0.0150182	0.0124995	0.0527814	0.0263802	0.0144458
GPAT3	0.0209455	0.00846367	0.0106404	0	0.00758423	0	0.00513432	0.00658045	0.00416782	0.000962418	0.00402639	0.00405886	0.00182516	0	0.00567293	0.00473301	0	0	0.00275676	0	0.00139416	0.00678627	0	0.00621459	0.00572202	0	0	0.00483114	0.00296927	0.0137533	0.00339603	0	0.00646693	0.00390482	0.00492918	0.00709956	0.017229	0.00126513	0.0053291	0.00141565	0	0.00215174	0	0	0.00674792	0.00367157	0	0.00487473
CDS1	0.0299324	0.0165572	0.0189236	0.0544377	0.0150732	0.0423661	0.0286225	0.0371828	0.0317845	0.00690456	0.00150085	0.00651388	0.0105734	0.0154449	0.0161839	0.00775374	0.0270917	0	0.0199758	0.0161825	0.0119272	0.00640309	0.0146826	0.0121472	0.0178674	0.0114413	0.0564287	0.029129	0.0393311	0.0164783	0.0148443	0.0536978	0.0260802	0.00878482	0.00834485	0.0256879	0.0352049	0.0215224	0.038667	0.00693324	0.0196124	0.0164752	0	0.0291692	0.0417959	0.0142503	0	0.0229069
WDFY3	0.906894	0.844951	0.92413	0.889224	0.89098	0.90293	0.929789	0.931195	0.906697	0.977023	1.0351	0.982305	0.940087	0.928759	0.858979	0.808181	0.63754	0.854152	0.957551	0.940645	0.894581	1.12115	0.798711	1.01341	0.890566	0.724714	0.744811	0.922891	0.980509	0.877723	0.938702	0.955149	0.943234	0.904147	0.859959	0.790129	0.772357	0.85406	0.574182	0.798305	0.807827	1.00631	0.867315	0.802988	0.910673	0.948142	0.856556	0.931092
ARHGAP24	0.0555029	0.0567555	0.0300448	0.0572934	0.0797014	0.029676	0.0467384	0.0281318	0.0184671	0.0582401	0.016254	0.0441199	0.0302173	0.0748085	0.0774988	0.0279979	0.0789056	0.0353636	0.0586114	0.0672008	0.0705145	0.216098	0.0554932	0.111107	0.046468	0.0474774	0.0375819	0.115758	0.0622056	0.0787156	0.0376231	0.0737986	0.0498442	0.0313344	0.0419026	0.0984562	0.0371689	0.0132896	0.0392421	0.058947	0.0368876	0.020939	0.0435539	0.0324078	0.0682464	0.0366846	0.0873528	0.0954421
MAPK10	1.47968	1.37077	1.5191	1.36623	1.49449	1.52484	1.8168	1.38528	1.44189	1.44886	1.43303	1.45372	1.41184	1.21121	1.38232	1.35896	1.22933	1.23666	1.43465	1.30789	1.38078	1.23778	1.50411	1.3342	1.54573	1.36693	1.41635	1.50107	1.44725	1.51016	1.46492	1.26481	1.38411	1.41176	1.68208	1.48074	1.52815	1.44384	1.3236	1.47923	1.38234	1.61904	1.08798	1.48618	1.71788	1.41737	1.4879	0.821429
PTPN13	0.324664	0.26868	0.224446	0.15196	0.258622	0.284523	0.354288	0.241423	0.29335	0.177193	0.257057	0.309196	0.263008	0.223486	0.24278	0.22198	0.165475	0.120793	0.240099	0.226469	0.250347	0.612664	0.343545	0.29333	0.315213	0.22552	0.259469	0.411838	0.23294	0.242411	0.207101	0.450464	0.157626	0.275599	0.259434	0.232512	0.323698	0.272112	0.175347	0.526492	0.199969	0.204134	0.196401	0.27413	0.501442	0.472288	0.360284	0.683546
SLC10A6	0.00776037	0.00278041	0.00724995	0.0100487	0.00255453	0	0.00801566	0.00482484	0.00205494	0.0045449	0.00186248	0.00272272	0.000988765	0	0.00326595	0	0	0	0.00408193	0.00259827	0	0.00190993	0.00538966	0.00752293	0.00149889	0	0	0	0.00171244	0.00246043	0.00100924	0	0.00445901	0.00952378	0.00816122	0.00259554	0.00509351	0.00926012	0	0	0	0.00190608	0	0.00456079	0.00511042	0.00400127	0	0.0180246
C4orf36	0.00916406	0.00560774	0.0068016	0	0.0111952	0	0.00505112	0.00830632	0.00365599	0.000809889	0.00758032	0.00390781	0.00375534	0	0.00933374	0.0047764	0	0	0.00584674	0.00837214	0.00583728	0.00355484	0.00724612	0.00494473	0.00306088	0.00638193	0.0127354	0.0115381	0.00675359	0.0116563	0.00666401	0	0.00401339	0.00689094	0.00642201	0.00426321	0.00725179	0.00422422	0	0	0	0.00707397	0	0	0	0.00945691	0	0.00969197
AC093827.5	0.0359308	0.016096	0.0443099	0.0233545	0.0109507	0.0172244	0.0242613	0.0456823	0.025433	0.0220341	0.0221975	0.0251233	0.0103997	0.0156379	0.0314763	0.0226907	0.0198804	0.023532	0.0247278	0.0324151	0.0189328	0.0152985	0.016098	0.0152619	0.00960381	0.0300793	0.0364785	0.0203116	0.0219285	0.0247977	0.0210955	0.0178048	0.0328863	0.0200363	0.0224581	0.0224792	0.00759546	0.0306513	0.011508	0.0303674	0.00328128	0.0293185	0.052638	0.0136641	0.00975764	0.0303966	0.0259145	0.0251589
AFF1	0.368632	0.319089	0.406756	0.397075	0.35141	0.3887	0.39873	0.362669	0.389161	0.382111	0.418998	0.357035	0.359688	0.368946	0.329342	0.278557	0.236426	0.292644	0.360079	0.359764	0.365992	0.534818	0.295763	0.384809	0.371325	0.245427	0.319124	0.412283	0.351888	0.351318	0.382404	0.504984	0.36995	0.343971	0.329223	0.314367	0.325246	0.358432	0.148447	0.494801	0.318769	0.401592	0.411541	0.331606	0.337921	0.389068	0.385072	0.877575
KLHL8	0.222624	0.187752	0.23048	0.23787	0.166806	0.196809	0.179196	0.186469	0.227646	0.204628	0.241054	0.160826	0.196269	0.0887925	0.134373	0.21112	0.149822	0.221681	0.217507	0.196463	0.222559	0.207815	0.133349	0.196924	0.132023	0.0844222	0.116	0.200448	0.174434	0.192116	0.212929	0.233922	0.17367	0.201369	0.120477	0.133911	0.162606	0.180506	0.102445	0.202191	0.167611	0.157858	0.232866	0.158973	0.126631	0.182238	0.24055	0.178952
HSD17B13	0.0067635	0.00996005	0.00587379	0.00522586	0.00373241	0.00786856	0.0151908	0.00721109	0.0106905	0.0052344	0.00743473	0.00256407	0.00396229	0	0.0022914	0.00990024	0.0067364	0	0.0098348	0.006889	0.007743	0.0136463	0	0.00904977	0.00426193	0	0.0183795	0.0251866	0.0257789	0.0122216	0.0194439	0.00768966	0.00548741	0.00870399	0.0150734	0	0.011343	0.0142202	0.00567241	0.00141565	0	0.0130053	0.0147557	0.017688	0.0265189	0.0076777	0	0.0126684
HSD17B11	0.0698125	0.0348954	0.0813576	0.0525209	0.0629479	0.0837376	0.132394	0.0594838	0.0643392	0.0677823	0.0682985	0.0550948	0.0775057	0.0406635	0.0620494	0.0535179	0.0323803	0.0609088	0.074517	0.0583757	0.0664854	0.0881295	0.0333921	0.0704161	0.081363	0.042894	0.0529245	0.0862038	0.143608	0.0856635	0.089608	0.0490502	0.0597013	0.072138	0.0973458	0.081303	0.0682157	0.0760717	0.0490055	0.0543482	0.0399762	0.110785	0.0810236	0.0533769	0.101447	0.088439	0.0609841	0.0220283
NUDT9	0.0934842	0.0947857	0.0956463	0.0843698	0.0617806	0.0631248	0.23275	0.0829893	0.142213	0.108136	0.106879	0.0904739	0.100629	0.16587	0.0849905	0.116907	0.0573516	0.105021	0.111594	0.0878652	0.0974938	0.137314	0.0569705	0.119141	0.0620204	0.0553418	0.0775519	0.079588	0.0868719	0.087642	0.0865567	0.142854	0.109269	0.105044	0.0479817	0.0721734	0.0842088	0.120041	0.0462153	0.102185	0.0687889	0.0688284	0.123216	0.0752841	0.0694662	0.133314	0.0744609	0.185662
SPARCL1	0.847329	0.86553	0.971175	0.751193	0.721414	0.755914	1.22099	1.11558	0.858776	0.667681	0.833077	0.957628	0.745193	0.885588	0.751785	0.70035	0.850065	0.618014	0.905616	0.666624	0.68548	0.848527	0.926691	0.660414	0.768326	0.868768	1.06097	0.830468	0.958157	0.823722	1.23774	0.787092	0.997171	0.77277	0.841288	0.859078	0.849877	0.964905	0.996562	0.68954	0.527931	0.920011	1.03694	0.76416	0.858345	0.945023	0.650287	0.495795
IBSP	0	0	0.00238264	0	0	0	0	0	0	0	0	0	0	0	0	0	0	0	0	0	0	0	0	0	0	0	0	0	0	0	0	0	0	0	0	0	0	0	0	0	0	0	0	0	0	0	0	0
MEPE	0.00223066	0	0.00674003	0	0	0.0110194	0.0136771	0.00718442	0	0.00273221	0	0.00117587	0	0	0	0	0.00954865	0	0.00223687	0.00356299	0	0.00133351	0	0	0	0	0	0	0	0.00196829	0.010153	0.00720616	0.00267831	0	0	0	0	0	0.0119347	0.00260349	0	0	0	0	0.00284679	0	0	0
SPP1	0.0432706	0.0764191	0.0553156	0.0810396	0.0566334	0.0555462	0.14921	0.120248	0.0994297	0.0232636	0.0285121	0.034691	0.0611066	0.00865197	0.0634671	0.0323452	0.0178872	0.0486424	0.0374678	0.0465705	0.0416741	0.0540651	0.11664	0.0630053	0.0345222	0.0894098	0.142192	0.0645089	0.103214	0.0614684	0.125178	0.154963	0.0982879	0.0252606	0.0524975	0.0556766	0.08916	0.0760904	0.140118	0.0068234	0.0274605	0.0243336	0.096216	0.055854	0.046396	0.0440828	0.10713	0.0595213
PKD2	0.682443	0.593198	0.679093	0.503829	0.671672	0.508026	0.552171	0.755304	0.686925	0.700989	0.692934	0.69058	0.680029	0.750065	0.701739	0.65286	0.459224	0.656021	0.692881	0.547185	0.708135	0.802648	0.608089	0.62222	0.620574	0.559676	0.458017	0.604748	0.738107	0.65852	0.756997	0.862081	0.753623	0.689223	0.598082	0.660509	0.645339	0.623237	0.535181	0.58717	0.581053	0.701422	0.596948	0.497739	0.592259	0.678975	0.718809	0.576553
ABCG2	0.0520465	0.0678402	0.0331037	0.0409323	0.0323805	0.0498147	0.00169961	0.0399494	0.0585348	0.0506354	0.0492453	0.0718088	0.040273	0.0805519	0.0572008	0.0532762	0.0103568	0.0625221	0.0410376	0.0341338	0.0462686	0.0126199	0.0343833	0.0593991	0.0389365	0.0360258	0.0117755	0.0180657	0.0449131	0.0292605	0.0336511	0.0230114	0.0289324	0.0558475	0.0386122	0.0577075	0.0217005	0.030368	0.0155872	0.0723133	0.0428466	0.0263155	0.0352748	0.0327751	0.027527	0.0340817	0.0687405	0.00697201
PPM1K	0.451558	0.367808	0.40227	0.485405	0.391728	0.430033	0.813891	0.559909	0.424774	0.417294	0.475177	0.375369	0.413394	0.356025	0.366406	0.36552	0.293287	0.275589	0.531106	0.435537	0.349075	0.437026	0.319809	0.398426	0.410258	0.252383	0.407787	0.433223	0.420472	0.469785	0.54162	0.395197	0.443364	0.440596	0.293386	0.356132	0.397267	0.510177	0.273501	0.469788	0.307428	0.416517	0.421039	0.43773	0.470248	0.477696	0.339516	0.36862
HERC6	0.175593	0.179998	0.210122	0.0571181	0.136539	0.142272	0.135727	0.500954	0.17508	0.111634	0.168091	0.170339	0.167213	0.147233	0.292115	0.137729	0.0705009	0.120938	0.138418	0.151433	0.230011	0.215724	0.154163	0.237828	0.143537	0.10407	0.0779916	0.101095	0.151673	0.148715	0.14222	0.121478	0.153713	0.117879	0.123734	0.225065	0.145019	0.159507	0.133427	0.272878	0.156026	0.0971208	0.143115	0.0675353	0.101079	0.126458	0.206055	0.0320117
HERC5	0.0608326	0.0574043	0.10211	0.120722	0.0361236	0.0546203	0.0527144	0.169398	0.0816198	0.0642984	0.0650508	0.07019	0.0455693	0.114684	0.0956002	0.0482031	0.0678756	0.0549995	0.0728827	0.0897552	0.0651436	0.0834865	0.0457987	0.124045	0.0616105	0.0383953	0.0187344	0.0804341	0.149576	0.0937549	0.0986794	0.0414285	0.0670848	0.112193	0.0719785	0.0815589	0.0558077	0.0616806	0.0367818	0.0659443	0.0616834	0.0977868	0.111531	0.049039	0.0601366	0.119771	0.0580978	0.134596
PYURF	0.0104373	0.0187005	0.040063	0.0673415	0.0396689	0.0235302	0.0533347	0.038672	0.0286731	0.02677	0.0389342	0.0158294	0.0440992	0.0528614	0.0261999	0.037045	0.030229	0.0264333	0.0623507	0.0262046	0.0303648	0.0367828	0.0269766	0.0417785	0.0221994	0.0197573	0.0238789	0.0234938	0.0332751	0.0316393	0.0478075	0.0131842	0.039467	0.0186954	0.00375139	0.0158868	0.0170441	0.0350918	0.0235672	0.0175916	0.02829	0.0303636	0.0138939	0.0147775	0.0168305	0.0549251	0.0115635	0.0456657
AC098582.1	0.0348689	0.00780457	0.0187823	0.00762002	0.03551	0.0259611	0.00947501	0.0274895	0.0290002	0.0197017	0.0267367	0.0165935	0.020602	0.0514242	0.00699653	0.0347635	0	0.0369867	0.0128348	0.0272622	0.0224572	0.009915	0.0125625	0.0253713	0.00734765	0.0322233	0	0.0191907	0.038255	0.0312355	0.0221663	0.0176998	0.0197199	0.0260294	0.0194908	0.0141582	0.0160004	0.0162097	0.00355817	0.00623847	0.0239499	0.0227853	0.0403488	0.00369684	0.0059269	0.0249147	0.0317431	0.0241709
HERC3	0.138407	0.132011	0.157474	0.172686	0.165363	0.20066	0.147002	0.125127	0.154923	0.178296	0.180927	0.184688	0.104731	0.0694063	0.0914308	0.0753946	0.117477	0.0840983	0.128571	0.122165	0.177006	0.146197	0.102348	0.110454	0.142593	0.125357	0.133518	0.158463	0.178616	0.130648	0.168659	0.122958	0.179565	0.139941	0.157157	0.145193	0.174182	0.108981	0.0744283	0.0842897	0.123081	0.188355	0.0912644	0.169593	0.151994	0.122689	0.098516	0.142691
NAP1L5	0.0438541	0.0288572	0.0468651	0.0402696	0.0547112	0.0583717	0.047097	0.0523147	0.0452269	0.0311169	0.0447191	0.0242493	0.0326114	0.0156379	0.0229724	0.0199581	0.0539703	0.0302997	0.050712	0.0380641	0.034084	0.031543	0.0349236	0.0436718	0.0348774	0.0368504	0.0450174	0.0271315	0.0390167	0.0245319	0.0607051	0.0257678	0.0489576	0.0228964	0.0345109	0.0505184	0.0342052	0.0461695	0.0593197	0.0175727	0.03225	0.0167144	0.0182913	0.0378374	0.0423817	0.0517392	0.0284981	0.0380291
FAM13A	0.672815	0.530074	0.641278	0.638329	0.567897	0.683012	0.919828	0.606152	0.676308	0.68754	0.664216	0.67816	0.618897	0.498846	0.5999	0.575956	0.437182	0.575561	0.643733	0.548886	0.620616	0.493823	0.64597	0.650776	0.650973	0.507164	0.484394	0.766462	0.660483	0.688945	0.743244	0.50397	0.65573	0.728727	0.763751	0.547236	0.745639	0.704927	0.532015	0.69579	0.600981	0.875335	0.397194	0.677895	0.839237	0.662722	0.676797	0.262591
TIGD2	0.00985901	0.00977951	0.0108272	0.00940619	0.00260793	0	0.00814474	0.0129782	0.00595312	0.00790054	0.0042628	0.00849689	0.00917372	0	0.0146665	0.00616922	0	0	0.00562414	0.00683387	0	0.00704356	0.0146829	0.0187734	0.00792173	0.0087073	0	0.00623283	0.00402961	0.00289207	0.00721521	0	0.0120196	0.0113701	0.00277782	0.0279935	0.0156706	0.00659779	0.00472598	0	0.00294685	0.00544993	0	0.00530176	0.00134547	0.00477998	0.00905904	0.00472438
GPRIN3	0.122111	0.138823	0.162583	0.122592	0.115549	0.117281	0.144032	0.0931051	0.197094	0.0904293	0.192258	0.136224	0.15081	0.11823	0.0601838	0.110905	0.139277	0.105559	0.159846	0.116824	0.145042	0.0980198	0.127879	0.116357	0.237032	0.122031	0.202985	0.10013	0.119155	0.15296	0.102509	0.0333726	0.0851404	0.169653	0.19215	0.138734	0.110349	0.087139	0.119473	0.0326873	0.0657962	0.185954	0.0452179	0.0924302	0.117869	0.127383	0.108904	0.0308217
SNCA	0.446808	0.388983	0.47329	0.468132	0.39914	0.374693	0.454715	0.503425	0.396581	0.435434	0.376257	0.416501	0.448527	0.405778	0.395367	0.313471	0.431353	0.216117	0.42162	0.357103	0.379582	0.517232	0.382741	0.391012	0.456748	0.39738	0.370085	0.519451	0.504654	0.430621	0.496341	0.413828	0.491318	0.36308	0.462087	0.287942	0.352514	0.448433	0.386157	0.410073	0.382713	0.437911	0.511474	0.518288	0.417476	0.463779	0.310596	0.287801
MMRN1	0	0	0	0.0073774	0.00472424	0.00547338	0	0.000799277	0.00216008	0	0	0	0	0	0	0	0	0	0	0	0	0.00315085	0	0.00320488	0.00172777	0	0	0	0	0.00179289	0	0	0	0	0	0	0	0	0	0	0	0	0.0152501	0	0.00102384	0	0	0.00126821
CCSER1	1.42899	1.08567	1.15663	1.3396	1.26626	1.26186	0.799728	1.31216	1.14772	1.35768	0.993227	1.15586	0.981791	0.88072	1.06618	1.32259	1.35909	1.17023	1.26075	1.48536	1.41614	0.973173	1.56438	1.42332	1.47167	1.35948	1.59978	1.31162	1.49649	1.31388	1.41702	0.991542	1.09415	0.849963	1.21237	1.30562	1.01701	0.964634	0.94628	0.977173	0.894255	1.22135	1.43113	1.17806	1.22895	1.11678	0.970251	1.12792
GRID2	2.81673	2.6633	2.73511	2.79614	2.8231	2.84412	2.75565	2.73592	2.74619	2.99214	2.81068	3.01203	2.84526	2.67414	2.63249	2.77264	2.90489	2.76244	2.863	2.76745	2.79623	2.4961	3.05105	2.78565	3.05662	2.84351	2.86293	2.74796	2.57997	2.71762	2.6077	2.47699	2.66579	2.8447	2.878	2.73428	2.60087	2.6675	2.53303	2.79469	2.75724	2.64264	2.43679	2.91649	2.82673	2.64485	2.86394	2.4569
SMARCAD1	0.373804	0.319276	0.487286	0.338227	0.400645	0.405471	0.443919	0.361203	0.368737	0.396672	0.448235	0.296849	0.416024	0.480157	0.269701	0.271659	0.243889	0.278252	0.378471	0.361501	0.375766	0.379626	0.245846	0.32475	0.322607	0.284226	0.269073	0.392959	0.403945	0.416377	0.36537	0.291091	0.359681	0.424386	0.262038	0.264746	0.35236	0.344947	0.268042	0.316525	0.304383	0.380491	0.34349	0.418484	0.403234	0.346222	0.361284	0.350989
HPGDS	0.00492804	0.00649183	0.0102619	0.00447665	0	0	0.00485391	0	0.00378751	0.00232313	0.00117914	0.00138637	0.00137422	0	0.00236751	0.0139792	0	0	0.00440087	0.00313692	0.00174887	0.0066611	0.00133249	0.00704337	0.00202056	0	0	0.00135466	0.00799814	0.00471582	0.00290311	0.00480515	0.00304439	0.00817941	0	0.00836771	0.00315058	0.00525568	0.00616077	0.0144081	0.00918977	0	0	0.00513815	0	0.00566626	0.0167179	0.00323672
PDLIM5	0.543809	0.583747	0.711608	0.588746	0.632568	0.589258	0.741482	0.669095	0.689014	0.711252	0.775972	0.608812	0.646218	0.547359	0.520072	0.569169	0.403506	0.451903	0.664819	0.661614	0.708582	0.667012	0.518744	0.623893	0.777633	0.450057	0.509705	0.685431	0.705109	0.620222	0.651707	0.458613	0.636274	0.625855	0.567218	0.5574	0.556494	0.57989	0.377335	0.571138	0.574538	0.734762	0.583704	0.55266	0.62998	0.68584	0.389547	0.470353
BMPR1B	0.016495	0.031659	0.0171711	0.0316121	0.0220386	0	0.0187561	0.0314185	0.0145709	0.00643139	0.016536	0.014644	0.0162165	0.0428319	0.0262917	0.00737933	0.00879893	0.0124294	0.0123478	0.0219127	0.0242801	0.0182488	0.0423121	0.0258276	0.02597	0.0178252	0.0700866	0.0205555	0.0234136	0.0400171	0.0233861	0.0309846	0.0200936	0.0215917	0.0103575	0.0188507	0.0106304	0.0191489	0.00333335	0.00856244	0	0.012059	0.0364037	0.00744073	0.0155581	0.0173534	0.0142861	0.0623439
UNC5C	1.0728	0.91613	0.993199	0.76959	0.97166	1.16191	1.01127	0.914517	1.05364	1.1826	1.03925	1.00017	1.1217	0.622957	0.922611	0.89161	1.04377	0.798908	1.05306	1.1213	1.13931	0.725643	1.07723	0.855715	1.10761	1.05819	1.03745	1.0006	0.816365	0.992501	1.09501	0.739272	0.972394	1.00447	1.13891	0.884922	0.988648	1.29683	1.08803	0.976464	0.927875	1.20703	0.752942	1.19011	0.826438	0.934065	0.954896	0.483573
STPG2	0.190342	0.130163	0.186586	0.159867	0.134706	0.110928	0.161868	0.110325	0.112148	0.0988642	0.139661	0.132553	0.115015	0.167822	0.125844	0.0819866	0.114562	0.0541475	0.107147	0.123283	0.119202	0.074763	0.13553	0.0794739	0.197482	0.219441	0.160493	0.119194	0.180672	0.140075	0.134907	0.0802506	0.113604	0.124094	0.148258	0.0868868	0.118644	0.129746	0.0645349	0.0763542	0.117112	0.137404	0.11261	0.140566	0.0731375	0.106194	0.101144	0.3107
RAP1GDS1	0.50974	0.392617	0.486596	0.426471	0.402349	0.456151	0.44205	0.505724	0.517295	0.49419	0.38954	0.438667	0.459648	0.435907	0.396348	0.307865	0.367773	0.360797	0.447665	0.3233	0.421889	0.598911	0.413765	0.439474	0.471577	0.416796	0.347477	0.482371	0.416842	0.398053	0.461685	0.467105	0.422365	0.378211	0.405857	0.340998	0.337521	0.411469	0.353557	0.4956	0.426791	0.425844	0.411112	0.337088	0.364593	0.498867	0.425418	0.429901
TSPAN5	0.420204	0.388618	0.469749	0.376328	0.438376	0.350406	0.398101	0.48414	0.429238	0.414968	0.360804	0.427444	0.348374	0.379552	0.354734	0.298618	0.379869	0.373786	0.39223	0.379265	0.371997	0.433881	0.407682	0.457649	0.468836	0.357549	0.496337	0.500926	0.582434	0.423969	0.497149	0.334213	0.400056	0.412375	0.532206	0.389384	0.414302	0.48832	0.362686	0.32155	0.339468	0.484245	0.345723	0.434135	0.642124	0.410707	0.338303	0.211481
EIF4E	0.190407	0.202107	0.217224	0.257419	0.178142	0.233677	0.222135	0.190462	0.228186	0.210985	0.228786	0.188986	0.169423	0.195792	0.171653	0.15442	0.0698453	0.154036	0.183769	0.192495	0.226069	0.274423	0.110987	0.190051	0.19201	0.145289	0.10296	0.197709	0.216355	0.199825	0.181169	0.27764	0.193562	0.163394	0.108035	0.160953	0.15164	0.156641	0.110492	0.25245	0.167101	0.170932	0.183527	0.120698	0.160247	0.222584	0.201326	0.291475
METAP1	0.0658644	0.0676928	0.0853194	0.00767973	0.108103	0.0878842	0.0611002	0.0793214	0.0786146	0.0890545	0.0873583	0.0538302	0.0580418	0.115702	0.0626801	0.0753713	0.0477879	0.0603808	0.0926432	0.0590682	0.0669021	0.10814	0.079961	0.1016	0.0724362	0.100322	0.0656533	0.0701113	0.064127	0.0829236	0.0944503	0.102572	0.0705184	0.0910683	0.0485142	0.0535885	0.0664622	0.0846365	0.0170707	0.0440223	0.0756116	0.0545886	0.0687441	0.0596702	0.0531436	0.0705812	0.0913627	0.0722813
ADH5	0.0701006	0.0849988	0.0930091	0.0989947	0.0667726	0.0631149	0.110609	0.134723	0.102093	0.110932	0.114152	0.0795023	0.119596	0.10076	0.0951813	0.105988	0.0592368	0.140191	0.120646	0.0588774	0.0923939	0.0904307	0.0568211	0.113786	0.0867889	0.0863711	0.0977143	0.0788967	0.0889618	0.0884324	0.124401	0.0969698	0.0962429	0.0958793	0.0563765	0.0750083	0.0795529	0.113849	0.0772125	0.0758622	0.054828	0.0816541	0.061922	0.0753468	0.0756627	0.123121	0.0714603	0.0580713
ADH4	0	0.00519903	0.00328667	0	0	0.00577109	0.00196653	0.00179808	0	0.00124068	0	0	0	0	0	0	0	0	0.0010435	0	0.00157034	0.00132131	0	0	0	0	0	0.00674541	0.00214112	0	0	0	0	0.00313379	0	0	0	0.0016846	0	0	0	0	0.0200247	0	0	0.00321987	0	0
ADH6	0	0.00341018	0	0	0	0	0	0.00260936	0	0	0	0	0	0	0	0	0	0	0	0	0	0	0	0	0	0	0	0.00348399	0	0	0	0	0.000454976	0	0	0	0	0	0	0	0	0	0	0	0.00343114	0	0	0
ADH1B	0	0	0	0	0	0	0	0	0	0	0	0	0	0	0	0	0	0	0	0	0	0	0	0	0	0	0	0	0	0	0	0	0	0	0	0	0	0	0	0	0	0	0	0	0	0	0	0
ADH7	0	0	0	0	0	0	0	0.000681627	0	0.000789211	0	0	0	0	0	0	0.00845105	0	0	0	0	0	0	0	0	0	0	0	0	0.00167771	0	0	0.000880231	0	0	0	0	0	0	0	0	0	0	0	0	0.0019036	0	0
C4orf17	0	0	0	0	0.00369103	0.00630127	0	0	0	0	0	0	0	0	0	0	0	0.00981646	0.0013186	0	0	0	0	0	0	0	0	0	0.00310301	0.00888819	0.000664035	0	0	0.00260288	0	0.00307603	0.00265571	0	0	0	0.00286744	0	0	0.00138822	0	0	0	0.00095388
TRMT10A	0.0128939	0.0108519	0.0266924	0.0347421	0.0172437	0.0208488	0.023172	0.0216607	0.0109207	0.0144217	0.0288334	0.00902874	0.0201896	0.0108804	0.0235645	0.0249043	0	0.0226298	0.0250447	0.016927	0.0194009	0.00693599	0.0241071	0.0151257	0.0277784	0	0	0.0152018	0.0104858	0.027597	0.0266454	0.0177219	0.0199397	0.0175168	0.00151989	0.00779011	0.0376926	0.0135168	0.0202657	0.0358762	0.0326078	0.0194911	0	0.011733	0.0153623	0.0248004	0.0207099	0.0321393
MTTP	0	0.0069274	0.00110673	0	0	0.00543457	0.0037595	0.000916171	0.00176463	0.00195706	0	0.00152965	0.00234983	0	0	0	0	0	0.00486729	0	0	0.00174716	0.0055847	0	0	0	0	0	0.00498486	0.00542422	0.00520663	0.00792986	0.00374231	0	0	0.0106477	0.0059082	0	0	0.0048461	0.00318517	0	0	0	0	0	0.00636427	0.00512143
C4orf54	0.00579613	0	0	0	0	0	0	0.00216741	0	0	0	0	0	0	0.00270626	0	0	0	0	0	0	0	0	0	0	0	0	0	0.00184063	0.00166354	0.00164475	0	0.00235382	0.00262569	0	0	0	0	0	0	0	0	0	0	0	0	0	0
DAPP1	0	0.00254174	0	0	0	0	0.00732892	0.00476204	0	0.00251307	0	0.00187047	0	0	0	0	0	0	0.00274509	0	0	0.00138447	0	0.00251498	0	0	0	0.00265718	0	0	0.00185834	0.00468501	0.00278049	0.00417152	0	0	0	0.00250881	0	0	0	0.00295011	0	0	0	0.0110614	0	0.00133403
LAMTOR3	0.0388578	0.0339932	0.0325475	0	0.0517617	0.0649878	0.0439189	0.0528309	0.0424308	0.0434482	0.0484189	0.0358605	0.0386277	0.0280238	0.0236929	0.0307959	0.0235673	0.0201658	0.0371453	0.0343777	0.0440741	0.0287508	0.0269815	0.0307569	0.0295556	0.0370298	0.0631156	0.0492911	0.0351045	0.0534451	0.0492144	0.0694288	0.0355598	0.0269036	0.0328826	0.036571	0.0473235	0.0289576	0.0326882	0.0624445	0.0378214	0.0266456	0.0573766	0.0419554	0.0195741	0.0264137	0.0101962	0.0618581
DNAJB14	0.399187	0.339979	0.332204	0.200411	0.29551	0.375345	0.354121	0.355338	0.358999	0.364319	0.372553	0.362424	0.35812	0.359625	0.306839	0.261829	0.289745	0.422623	0.368262	0.268987	0.32859	0.361455	0.295481	0.33539	0.383819	0.31353	0.319734	0.343451	0.337138	0.337308	0.419896	0.357634	0.337751	0.364377	0.288489	0.277256	0.336286	0.356004	0.291241	0.287851	0.306911	0.286232	0.455538	0.284086	0.270086	0.334582	0.274056	0.572255
H2AFZ	0.0553156	0.0623131	0.0732202	0.040819	0.0771313	0.0918832	0.135873	0.121862	0.0998856	0.0291996	0.0540575	0.0373752	0.0678301	0.133137	0.0719046	0.056708	0.0605052	0.0631492	0.0957762	0.0752953	0.0786449	0.054167	0.0375685	0.0698341	0.0768592	0.0701303	0.0790746	0.0623516	0.0996497	0.0586751	0.10185	0.0587949	0.10442	0.0726208	0.042565	0.025222	0.0451695	0.0936857	0.12055	0.060546	0.0697883	0.0339901	0.156336	0.0499083	0.0676525	0.0866223	0.0464823	0.0786172
DDIT4L	0	0	0	0	0	0	0	0.00195484	0.00303154	0	0.00103612	0	0.00178636	0	0	0	0	0	0	0	0.00157034	0.0019227	0	0.00215118	0	0	0	0	0	0	0	0	0	0	0.00294885	0	0	0	0.0043671	0	0	0	0	0	0.00204673	0.00424298	0	0
EMCN	0.00153422	0.00487399	0.011768	0.00522586	0.0067921	0.0129503	0.00484299	0.00179036	0.00183481	0.00530693	0.00401048	0.00285952	0	0	0.0109499	0	0	0	0.000840242	0.0162822	0.00740424	0.00795866	0.000911239	0.00792107	0.00351174	0	0.0150004	0.00448406	0.0166995	0.0102539	0	0	0.00401588	0.0017183	0.00174953	0	0.0139527	0.0016682	0	0.00270225	0.00668361	0.00602829	0	0.0025307	0.00196605	0.0026893	0	0.00815966
PPP3CA	1.19087	1.07286	1.07796	1.20989	1.16972	1.20727	1.07315	1.09605	1.13867	1.13072	1.03339	1.0025	1.11651	0.926155	0.949953	0.913828	0.980844	0.891132	1.20533	1.03052	1.07808	1.06667	1.03063	1.03966	1.23736	0.978338	1.23079	1.12229	1.11107	1.19848	1.08703	1.14968	1.06296	0.970662	0.995759	0.876673	1.01614	1.00843	0.888834	0.984258	0.975999	1.06905	1.08118	1.20916	1.16772	1.10734	0.943812	1.01365
BANK1	0.0239086	0.0179101	0.0251053	0.0598433	0.0171633	0.0104185	0.0256099	0.0151094	0.0146083	0.0134241	0.0255221	0.0201861	0.010307	0.00865197	0.0187328	0.0337328	0.0053378	0.0240669	0.0111813	0.00633497	0.0136107	0.0178491	0.0137455	0.0105129	0.0179857	0.0240324	0.00394577	0.0102315	0.0302361	0.0269708	0.0205282	0.0148845	0.0141049	0.0315178	0.0126571	0.0198249	0.0187361	0.0155902	0.00748643	0.0286883	0.0237428	0.0259084	0.0214046	0.0162457	0.0125796	0.0238308	0.0361405	0.0193802
SLC39A8	0.0299529	0.026564	0.0269446	0.017966	0.0217855	0.0273884	0.0141975	0.0311222	0.0350683	0.0406452	0.0441792	0.0306107	0.0259969	0.0268843	0.0153289	0.013892	0.0248749	0.0291806	0.0483521	0.0524736	0.0327082	0.0240152	0.0216665	0.0279777	0.0252937	0.0249228	0	0.020803	0.0350487	0.0336455	0.0262695	0.0260316	0.0298588	0.0181834	0.0244628	0.0190946	0.0118959	0.0193244	0.0113204	0.0335971	0.0389959	0.0184437	0.0309078	0.0106227	0.015122	0.0111943	0.0372776	0.0294155
NFKB1	0.305416	0.242478	0.272715	0.294602	0.281403	0.290919	0.254756	0.288717	0.299541	0.294904	0.330847	0.275913	0.305785	0.415422	0.226555	0.214221	0.149009	0.233077	0.236082	0.246218	0.255261	0.433368	0.232026	0.262152	0.255001	0.218657	0.166858	0.236121	0.195073	0.213346	0.307304	0.322994	0.262571	0.31581	0.230589	0.247364	0.230845	0.27829	0.145708	0.349144	0.226089	0.276346	0.2519	0.223493	0.186254	0.27756	0.219122	0.332081
MANBA	0.150293	0.139995	0.198162	0.117926	0.138925	0.191022	0.11596	0.191686	0.187691	0.162576	0.180047	0.16256	0.159802	0.270543	0.187284	0.151922	0.111803	0.134283	0.16622	0.180262	0.179336	0.103933	0.120651	0.132195	0.173719	0.140292	0.0638152	0.133724	0.163055	0.196638	0.181358	0.0937947	0.174993	0.147662	0.17594	0.145701	0.156159	0.132754	0.119716	0.148195	0.111249	0.175572	0.113907	0.110872	0.183131	0.189084	0.141408	0.0718777
UBE2D3	0.460065	0.392841	0.46745	0.356391	0.490434	0.528609	0.782877	0.513754	0.51515	0.466674	0.530639	0.437507	0.449205	0.541047	0.371856	0.411717	0.214045	0.302426	0.449811	0.414036	0.539579	0.565527	0.404908	0.453139	0.45208	0.33754	0.407045	0.449086	0.49461	0.480628	0.512579	0.582881	0.49154	0.49046	0.298951	0.433998	0.436894	0.477763	0.346352	0.42314	0.367005	0.487444	0.373415	0.533189	0.491874	0.554795	0.42415	0.91013
CISD2	0.0398402	0.0486837	0.0692677	0.0403287	0.056947	0.0443462	0.0832761	0.0679551	0.0845219	0.0616361	0.0757901	0.0413123	0.0545623	0.133524	0.0400536	0.0810827	0.0465332	0.0391111	0.0605173	0.0529078	0.0612755	0.0622298	0.0520938	0.0485212	0.0380648	0.0438297	0.0251868	0.0486063	0.0453009	0.0566062	0.080791	0.0885897	0.0692886	0.0560097	0.033977	0.0405819	0.0620895	0.0510378	0.0713058	0.0419048	0.0536334	0.0741836	0.0439172	0.052127	0.0455558	0.0869308	0.0438498	0.0683985
SLC9B1	0.144616	0.110761	0.12616	0.0555603	0.0653692	0.0944341	0.036532	0.0871728	0.0914819	0.111718	0.103422	0.104772	0.0815058	0.104552	0.103308	0.083229	0.0242838	0.105431	0.108307	0.111869	0.119693	0.0806047	0.0933408	0.0638492	0.0967936	0.0980151	0.0231153	0.0979447	0.11592	0.0925412	0.100175	0.0511174	0.110163	0.0996333	0.0743199	0.087024	0.0592085	0.110311	0.075638	0.0273193	0.0893169	0.130281	0.10939	0.0500391	0.0622288	0.0582699	0.0791942	0.0974533
SLC9B2	0.164457	0.136213	0.178218	0.179474	0.148649	0.140435	0.104	0.184277	0.136805	0.147535	0.154617	0.151911	0.163704	0.154808	0.153803	0.187406	0.112048	0.153049	0.151216	0.152151	0.150607	0.249247	0.13105	0.155038	0.159579	0.175761	0.109345	0.187279	0.160157	0.156856	0.171001	0.279981	0.145246	0.156482	0.122172	0.0940967	0.125246	0.157389	0.0915935	0.200959	0.142136	0.162523	0.309029	0.148394	0.108281	0.174379	0.187886	0.52008
BDH2	0	0.00513879	0.00513179	0.0099278	0.00785423	0.00378222	0.00579437	0.0056868	0.00108204	0.00318493	0.00640432	0.00176525	0.00831823	0	0.0022718	0.00953581	0	0.0159613	0.000587766	0.006085	0.00105741	0.00243383	0	0.00582805	0.00247017	0.00169538	0	0.0127615	0.00884133	0.00395379	0.00782431	0	0.00298242	0.0084824	0.00439456	0	0.00645851	0.00781137	0.0194513	0.00294875	0	0.0136133	0	0.00402733	0	0	0.00356756	0
CENPE	0	0.00152356	0.00404029	0.0204613	0.0188059	0.0030805	0	0	0.00515253	0.00489553	0.00509791	0.00313454	0.00573549	0	0	0.016471	0	0.0100219	0.00391075	0.012729	0.00590706	0.00218444	0.00483639	0.00236415	0.00672919	0.00266888	0	0	0.00313713	0.00304866	0.00112275	0	0.00666087	0.0060394	0	0	0.00318056	0.00764421	0.00804786	0	0	0.00865842	0	0.00394816	0.00199371	0.00338367	0.0150354	0.00750875
TACR3	0.00341539	0.00330579	0.0102226	0.00867997	0.00488077	0.0135975	0.00771261	0.0107541	0.011457	0.00645009	0.00751769	0.00786131	0	0	0.00162284	0.00521525	0.0165381	0.00801827	0.0155448	0	0.015452	0.00292223	0.00470908	0.00860522	0.00910472	0.0119339	0.00420946	0.00561444	0.00860216	0.00472489	0.00324086	0.00897105	0.0109427	0.00834778	0.00562609	0.00228692	0.00887256	0	0.0073599	0.0116564	0.0109978	0.00727931	0.0278967	0.00356286	0.0112446	0.00905508	0.0149436	0.00891824
CXXC4	0.171791	0.167583	0.222036	0.192794	0.303151	0.265308	0.502296	0.188586	0.226328	0.302253	0.240252	0.17041	0.193452	0.109664	0.134581	0.136093	0.200956	0.0930795	0.256074	0.143817	0.191279	0.120617	0.194362	0.191627	0.298034	0.121846	0.27644	0.238876	0.247743	0.286189	0.265869	0.121405	0.190761	0.28234	0.194666	0.235614	0.204396	0.253156	0.129305	0.180845	0.174488	0.253978	0.15914	0.315489	0.37376	0.150032	0.200139	0.0557203
TET2	0.428613	0.410927	0.456724	0.398985	0.409362	0.425553	0.400856	0.41446	0.46091	0.565725	0.545958	0.442754	0.473007	0.285271	0.454993	0.378786	0.247998	0.370694	0.471398	0.359707	0.485847	0.514389	0.394086	0.531822	0.494379	0.35914	0.339522	0.492731	0.315814	0.393346	0.438663	0.446582	0.385692	0.437974	0.382598	0.353615	0.402821	0.405782	0.301555	0.48688	0.375258	0.420871	0.440702	0.303787	0.366578	0.541476	0.444486	0.382285
PPA2	0.519343	0.527207	0.584831	0.550339	0.562997	0.526605	0.698918	0.625007	0.600215	0.660792	0.632729	0.590352	0.586007	0.608008	0.52215	0.547342	0.51742	0.423692	0.608068	0.489243	0.608065	0.629278	0.45236	0.557711	0.525723	0.459664	0.424958	0.65252	0.649871	0.659528	0.641611	0.456719	0.649569	0.577367	0.512583	0.496156	0.626188	0.574503	0.366714	0.543656	0.512817	0.613039	0.595724	0.472223	0.482495	0.653058	0.452182	0.701274
ARHGEF38	0.000875588	0.00702228	0.0378681	0.0242833	0.0270165	0.00730922	0.0328201	0.0218613	0.0207703	0.0174364	0.0202967	0.0136989	0.0108967	0.0422511	0.00611561	0.0266044	0.00370488	0.0168785	0.017196	0.0108701	0.0190367	0.0372211	0.00290565	0.0267072	0.00666076	0	0.00718638	0.022383	0.0291216	0.0120557	0.0257557	0.0082772	0.0134486	0.037058	0	0.00577954	0.00781517	0.0120791	0.0115244	0.00745749	0.018575	0.0175805	0.0788255	0.00372297	0.0097413	0.0213239	0.014401	0.00779459
INTS12	0.173938	0.106339	0.214474	0.166103	0.15524	0.120689	0.204774	0.170621	0.200868	0.143683	0.206989	0.147459	0.148542	0.20089	0.174213	0.124638	0.128522	0.140801	0.187433	0.112904	0.187931	0.244003	0.140401	0.233044	0.159435	0.163476	0.108207	0.132393	0.186838	0.126411	0.187361	0.170887	0.174093	0.122581	0.106138	0.191867	0.213686	0.215038	0.136952	0.234243	0.186251	0.223366	0.203368	0.121178	0.109418	0.208289	0.144739	0.129455
GSTCD	0.340874	0.186531	0.235191	0.190418	0.17812	0.203978	0.195864	0.217083	0.189945	0.220085	0.278173	0.250183	0.198497	0.316299	0.215667	0.174591	0.183953	0.18875	0.257949	0.22286	0.257736	0.228764	0.182067	0.233754	0.178858	0.15518	0.14533	0.215019	0.244891	0.250882	0.248677	0.308067	0.254157	0.234728	0.17674	0.189412	0.153863	0.241473	0.157896	0.17505	0.225528	0.293354	0.226274	0.144753	0.17945	0.305819	0.224587	0.194904
NPNT	0.00657721	0	0	0	0	0	0.00497468	0.0024519	0.00962433	0.00318516	0.00192751	0.000936747	0	0	0.00182476	0.00383006	0	0	0.00883213	0.00240741	0	0.033428	0	0.00215118	0.00413504	0	0	0.00434476	0.00419679	0.00476433	0.00318183	0.0140438	0.00327133	0.00257667	0.0036903	0	0	0.00466992	0.00316148	0.00338356	0	0.0100703	0.0153416	0	0	0.00519942	0.00472521	0.00337974
TBCK	0.626369	0.610885	0.635756	0.536155	0.586879	0.482306	0.642395	0.573874	0.578613	0.620547	0.672713	0.587567	0.619554	0.466725	0.529194	0.50849	0.428857	0.442293	0.558946	0.576726	0.519253	0.636358	0.547728	0.551441	0.585917	0.597777	0.534788	0.58073	0.530386	0.548824	0.640674	0.508133	0.61497	0.558285	0.629118	0.640551	0.527528	0.638685	0.453242	0.685438	0.603516	0.65202	0.666878	0.602796	0.589192	0.607305	0.59005	0.701788
AIMP1	0.110433	0.0670857	0.1125	0.0876844	0.0992352	0.125777	0.093942	0.0763164	0.11108	0.068907	0.0708006	0.0739393	0.0902701	0.116055	0.100009	0.0785805	0.0374191	0.070701	0.0855372	0.0990551	0.0903557	0.109062	0.067399	0.0997686	0.0725495	0.0592706	0.0653364	0.107132	0.0813164	0.0727123	0.0908427	0.080011	0.0814379	0.0616766	0.0597224	0.0728207	0.0921245	0.0442441	0.0354467	0.0390435	0.0638314	0.116972	0.123121	0.0326736	0.0656733	0.0900034	0.0555778	0.10779
DKK2	0.0233904	0.023871	0.0159916	0.0986266	0.0559602	0.0373068	0.015815	0.0317867	0.0637941	0.0243131	0.0372587	0.0386238	0.0378384	0.0664367	0.0282508	0.0591819	0.0153846	0.0234831	0.0267525	0.0321991	0.0472438	0.0251178	0.0177863	0.0258553	0.0217902	0.0655928	0.0667529	0.0221146	0.0514582	0.035134	0.0326033	0.0154925	0.0252079	0.0219872	0.0195003	0.017897	0.0260748	0.0257527	0.0464648	0.0241843	0.0511891	0.0445034	0.0465809	0.047561	0.0170279	0.0180053	0.0222842	0.026755
PAPSS1	0.338661	0.336316	0.325205	0.396282	0.465715	0.342197	0.434459	0.456843	0.436295	0.403809	0.439026	0.36908	0.476617	0.326191	0.380549	0.309481	0.232215	0.384507	0.365399	0.386439	0.389529	0.327795	0.332615	0.447778	0.438925	0.255196	0.235406	0.353493	0.376173	0.40039	0.424224	0.285595	0.34469	0.38109	0.291654	0.332164	0.381775	0.339692	0.265586	0.327022	0.373961	0.346093	0.268544	0.330361	0.373476	0.415145	0.472483	0.214539
SGMS2	0.00134198	0.00556854	0.00385929	0.0101558	0.014823	0.0018121	0.00608378	0.00641463	0.00971781	0.00869395	0.00661623	0.00889718	0.00470897	0	0.0029607	0.0145043	0	0.0048265	0.00563872	0.00707287	0.00697484	0.0199799	0.00396308	0.0102342	0.0117206	0.0126812	0	0.00747162	0.0142002	0.00464676	0.00678385	0.00793257	0.00808991	0.00577999	0	0.00666333	0.00184826	0.00186189	0	0.0157729	0.00400689	0.00878827	0	0.0116796	0.0103218	0.00420973	0	0.0249072
CYP2U1	0.0696839	0.0934639	0.0834747	0.0604175	0.0807869	0.0869794	0.0952238	0.150894	0.0849106	0.109269	0.0989898	0.114808	0.0927406	0.0511046	0.101803	0.0847364	0.0662139	0.096477	0.122025	0.0993766	0.124335	0.0881342	0.0670038	0.111499	0.111531	0.112737	0.0779355	0.0859076	0.0569873	0.11908	0.139006	0.0375072	0.0705991	0.114163	0.075028	0.110863	0.113317	0.11273	0.0784921	0.131676	0.0813232	0.0561888	0.062515	0.0959777	0.0814804	0.115225	0.118927	0.129517
HADH	0.0369335	0.0625653	0.0823773	0.0613104	0.0668018	0.0661214	0.0806333	0.071013	0.0748708	0.0694209	0.084808	0.0585715	0.0728441	0.0451048	0.0633359	0.0780181	0.0242707	0.0485179	0.0689061	0.0503116	0.0818374	0.0810798	0.0580894	0.0693756	0.0469306	0.0467607	0.0634015	0.0884205	0.0618088	0.0835834	0.0695611	0.0562247	0.0812458	0.0837739	0.0410052	0.0269116	0.0518457	0.0772714	0.0276347	0.10017	0.0641572	0.069604	0.101806	0.0354548	0.0784102	0.055509	0.0885373	0.0828958
LEF1	0.0038566	0	0	0.0177597	0.00436596	0	0.00371848	0	0.0063582	0.0010581	0	0.00403446	0	0	0	0	0	0	0	0	0.00711385	0.00340746	0	0	0.000663749	0	0	0.00346898	0.00849923	0	0	0.0140143	0.00103651	0	0	0.00272141	0	0	0	0	0.00339302	0.00633727	0	0	0	0	0	0
RPL34	0.094564	0.18728	0.170319	0.207736	0.16822	0.206286	0.109314	0.102136	0.0841376	0.0521775	0.0506872	0.0381468	0.0803694	0.0562856	0.0565798	0.0494463	0.0195256	0.0291018	0.123589	0.0894436	0.0784693	0.0790979	0.0626491	0.0710501	0.128987	0.133454	0.147294	0.17255	0.170308	0.189669	0.119207	0.104866	0.102624	0.057976	0.0323956	0.0401863	0.112065	0.0596125	0.102769	0.102244	0.0705273	0.054985	0.0908728	0.10164	0.101826	0.0770861	0.0302028	0.0554323
OSTC	0.0274199	0.0409686	0.0612944	0.0168289	0.0217412	0.0695619	0.0861091	0.07247	0.064528	0.0613333	0.079188	0.035467	0.0495069	0.0109894	0.0411101	0.060081	0.0404915	0.113232	0.0707306	0.0473277	0.0734906	0.0686459	0.023126	0.0299976	0.0611642	0.0287128	0.0600668	0.0435674	0.0423963	0.0564286	0.0590776	0.0554009	0.0571929	0.0962388	0.015951	0.0596309	0.0428279	0.0678969	0.029297	0.0799261	0.0304834	0.0466163	0.00854237	0.0497575	0.0395695	0.0524662	0.0506995	0.0758808
ETNPPL	0.0081796	0.0187737	0	0.0154772	0	0	0.0111455	0.0115108	0.0149181	0.00410272	0.00145688	0.00743284	0.00499085	0	0.00587464	0.00504482	0	0.00535003	0.00505324	0.00633798	0.0131688	0	0.0206818	0.00961589	0.00920233	0.00931469	0.0236058	0.00594711	0.00670828	0.013033	0.0134979	0	0.0116388	0.00466589	0.0117637	0.0131494	0.00569561	0.00455492	0.0105387	0.00339236	0	0	0.0240503	0.0117537	0.0165013	0.00565175	0.0119447	0.00515815
COL25A1	0.1051	0.0581375	0.0735119	0.084005	0.112337	0.0722941	0.0601266	0.0972348	0.11118	0.0374445	0.0938609	0.108198	0.105918	0.0417358	0.0497176	0.111539	0.0646575	0.0389061	0.0600015	0.0967661	0.0807433	0.0656925	0.0576076	0.0463872	0.0430694	0.0851174	0.0789306	0.0454848	0.0924377	0.0879956	0.0865259	0.101485	0.0840863	0.0666482	0.0534489	0.0599196	0.0290167	0.0815679	0.0377753	0.0633046	0.0660871	0.119289	0.0684855	0.0454528	0.0443263	0.0685439	0.0655407	0.0785509
SEC24B	0.307006	0.282033	0.309221	0.371106	0.305964	0.329095	0.258134	0.321659	0.316869	0.338887	0.292025	0.282087	0.308681	0.280518	0.287982	0.254166	0.229726	0.285621	0.304048	0.310734	0.302641	0.365511	0.243367	0.275347	0.302009	0.231708	0.201407	0.269112	0.350465	0.235541	0.29189	0.317837	0.342661	0.320923	0.203266	0.213862	0.31414	0.271536	0.151383	0.286622	0.265318	0.32674	0.273833	0.237882	0.239843	0.338813	0.356773	0.425195
MCUB	0.0062414	0.0107159	0.00787589	0.00787729	0.0214712	0.00456856	0.0146832	0.00741321	0.0126697	0.00942107	0.00497702	0.00972747	0.0058796	0.0109855	0.0116387	0.00213429	0.027438	0.00672993	0.00954659	0.00583324	0.00727108	0.0418808	0.0185334	0.0130044	0.00366989	0.0137312	0	0.00522135	0.0177522	0.00435733	0.0116059	0.0169067	0.00644626	0.0105403	0.00180679	0.0108684	0.0177949	0.0114269	0.00636937	0.00593551	0.00578458	0.00624106	0.0228442	0.00585459	0.0120696	0.013052	0.00417376	0.107287
CASP6	0.0108515	0.00364501	0.0188548	0	0.00324114	0	0.0257678	0.0223285	0.0164102	0.016971	0.0131822	0.0077749	0.0119586	0	0.00961859	0.00674109	0.0444853	0	0.0165606	0.00463759	0.0181313	0.0200402	0.0123683	0.0322641	0.0139279	0.00619715	0	0.0097035	0.00671853	0.00203543	0.0248221	0.00682713	0.0160232	0.00943192	0.00184205	0.00146383	0.0149046	0.012271	0.0109188	0.0340411	0.0111966	0.00635721	0.0191324	0.0217921	0.0137676	0.0327408	0.0367465	0.0149136
PLA2G12A	0.0212217	0.0342531	0.0367541	0.0413411	0.0260789	0.0170618	0.0375312	0.0414323	0.0486462	0.0444732	0.0404105	0.0302332	0.0316413	0.0316288	0.0248584	0.0184013	0.0369126	0.0218991	0.0323125	0.0189755	0.0496614	0.0358173	0.0443353	0.0592301	0.0284691	0.0322157	0.0600838	0.0577138	0.0244397	0.0562537	0.0524855	0.0413203	0.0381988	0.0315999	0.0290179	0.0424085	0.0627177	0.0325576	0.0208069	0.0521406	0.0245909	0.0593534	0.0529669	0.0224659	0.0136835	0.0566431	0.0228866	0.0208529
AC126283.2	0	0	0	0	0	0	0	0	0	0	0	0	0	0	0	0	0	0	0	0	0	0.00068311	0	0	0	0	0	0	0.00175943	0	0	0	0.000372979	0	0	0	0	0	0	0	0	0	0	0	0	0	0	0
GAR1	0.052851	0.0256783	0.0354347	0.00940619	0.0266899	0.0152172	0.0344497	0.04809	0.0527716	0.0414932	0.0496265	0.0169006	0.0346535	0.0599767	0.0350252	0.0490006	0.0159406	0.0434682	0.0421652	0.0207198	0.0389444	0.036016	0.0219662	0.0629709	0.0174779	0.0364977	0.0246452	0.0151166	0.0190337	0.0176835	0.0232635	0.0938155	0.0294571	0.0368676	0.0159569	0.0161487	0.0388668	0.0545334	0.0345055	0.0323087	0.0482798	0.0179916	0.0337656	0.01059	0.0148033	0.0209363	0.0307114	0.031647
RRH	0.0275939	0.024018	0.0279785	0	0.0102528	0.0168572	0.0132672	0.0162919	0.022819	0.0205397	0.0267395	0.0194285	0.0173076	0.0401243	0.0229402	0.0171503	0.0142473	0.0159125	0.0203046	0.0241569	0.0142622	0.0243378	0.0185747	0.0200789	0.0156465	0.0228085	0.0219026	0.00934979	0.0131951	0.0212169	0.0209339	0.0319808	0.0115076	0.0201998	0.0096369	0.0228265	0.0242831	0.0163428	0.0037037	0.0172147	0	0.0193641	0.0335625	0.0087326	0.0108066	0.0123434	0.0190734	0.012865
LRIT3	0.00191726	0.00178671	0.00220534	0.0152784	0.0157919	0	0.00549988	0.00398645	0	0.00304525	0.00799348	0.00566401	0.00667205	0	0.00384861	0	0.019534	0	0.00301711	0.00242725	0.00615805	0.0012453	0.00670491	0.00423284	0.0039426	0.0159	0	0.00260984	0.0119489	0.00373827	0.00724259	0	0.00199484	0.0034077	0.00270382	0	0	0.00136725	0	0.00270225	0	0	0	0.0107598	0	0.00343525	0	0.00657203
EGF	0.00179681	0.0198803	0	0	0.0135454	0.0260815	0.00337948	0.00864245	0.008554	0	0	0.00237986	0.00086094	0	0.00518023	0.00473048	0	0	0.00304384	0.00463363	0	0.0125194	0.00175744	0.00358548	0.00240361	0.00772419	0	0.0109886	0.00663395	0.0084258	0.00356692	0.0198384	0.00678754	0.0047347	0	0.00454795	0.00328825	0.00290189	0.00457285	0.00270225	0.014094	0.0014554	0	0	0.0021807	0.0042015	0.00590963	0.00118454
ELOVL6	0.263647	0.222772	0.254871	0.157776	0.19365	0.207421	0.163636	0.257674	0.302154	0.358633	0.275613	0.261277	0.237019	0.266281	0.243496	0.26859	0.203629	0.205637	0.235978	0.221773	0.275693	0.401476	0.267869	0.268293	0.239196	0.205845	0.19459	0.233975	0.197745	0.187701	0.278233	0.228404	0.277689	0.273538	0.192067	0.215894	0.210547	0.255249	0.213806	0.292326	0.24931	0.296606	0.260855	0.224456	0.173114	0.284032	0.310003	0.352794
ENPEP	0	0.0138126	0.0100362	0	0.00352085	0.00548598	0.00791083	0.00422737	0	0.0014823	0.00116582	0.0022403	0.00139335	0	0.00465991	0	0.00722665	0.0162974	0.00203934	0	0.00854227	0.00410448	0.00501856	0	0.0083618	0.00503111	0	0.00473346	0.00641495	0.00256497	0.00180137	0.0224166	0.000983607	0.00221485	0.00206487	0	0.00420333	0	0	0	0.00462309	0.00169593	0	0.00321749	0.00266488	0.00609637	0.0115436	0
FAM241A	0.015451	0.0306869	0.00861807	0.0119025	0.0202626	0.010271	0.00389367	0.0102307	0.0249507	0.0141134	0.00711195	0.00910527	0.0128478	0.0218658	0.0121014	0.0127324	0.0168708	0.0116065	0.00493107	0.0166469	0.0326106	0.0197369	0.00863286	0.00943794	0.0140327	0.0213888	0.0466244	0.0185147	0.0166247	0.00431442	0.0183067	0	0.0107135	0.00507052	0.00164842	0.0204663	0.00508046	0.00935677	0.00904121	0.0115614	0.00506684	0.0114045	0.0413489	0.0103356	0.0134754	0.0019287	0.0142546	0.0262817
AP1AR	0.072794	0.0657724	0.0534183	0.0768758	0.0874191	0.0366847	0.0480825	0.0552557	0.0562968	0.0630454	0.0783013	0.0559278	0.0653516	0.0668877	0.0444459	0.0597671	0.0422174	0.058199	0.0722692	0.0543345	0.0967232	0.112654	0.0619282	0.0642457	0.0491222	0.0542452	0.0517947	0.0484404	0.0773068	0.071578	0.0651298	0.0762314	0.0728588	0.0835694	0.0347684	0.0660889	0.0672707	0.0502584	0.0561266	0.0804886	0.0440576	0.0691515	0.0214046	0.0348281	0.0548171	0.0841245	0.0337672	0.135858
TIFA	0	0	0.00162792	0.0124851	0	0	0.00485452	0.00294596	0	0.00423539	0.00363916	0.00113808	0	0	0.00200803	0	0	0	0	0	0	0	0	0	0.00753603	0.00652877	0	0	0.00170093	0	0.00293797	0.0197951	0.00183198	0	0	0	0	0.00208357	0	0.0130769	0	0	0	0.00671032	0.00250247	0	0	0
ALPK1	0	0.00663854	0	0	0.00393346	0	0.012883	0.00701395	0.00270393	0.00195027	0	0.00121569	0.00632522	0.0259195	0.0123199	0.00499446	0.0160938	0.00531299	0.0027914	0	0	0.00654141	0.00177494	0	0.00555346	0	0	0	0.00754672	0.00166555	0.000805058	0.00747132	0.00495648	0	0	0	0.00276624	0.00288738	0.0103842	0	0.00441428	0.0031158	0.021155	0.0142708	0.00216389	0.00606926	0	0.00206262
NEUROG2	0	0	0.00321336	0	0	0	0	0	0	0	0	0	0	0	0	0	0	0	0	0	0	0	0	0	0	0	0	0	0	0	0	0	0.00101326	0	0	0	0	0	0	0	0	0	0	0	0	0	0	0.00093032
ZGRF1	0.108259	0.074955	0.0677672	0.0333199	0.0579516	0.0964757	0.0546807	0.0801529	0.0745	0.0542055	0.125555	0.076073	0.0862068	0.115163	0.107197	0.117165	0.0213591	0.0496215	0.0613819	0.107473	0.109545	0.0766713	0.0671287	0.0850469	0.0592723	0.0641925	0.036209	0.0641525	0.0741338	0.0802296	0.0871416	0.175062	0.0778029	0.0542171	0.024847	0.0813842	0.0990059	0.0631176	0.0620935	0.0659384	0.145516	0.0886403	0.0666976	0.0365288	0.0587878	0.061815	0.0932614	0.0805196
LARP7	0.124253	0.0758008	0.11311	0.080744	0.0944746	0.104589	0.174079	0.121036	0.114296	0.101272	0.120684	0.103352	0.104385	0.082053	0.113963	0.132797	0.0523542	0.111102	0.0895491	0.117973	0.0858611	0.0928429	0.098164	0.147968	0.0621879	0.0656913	0.0522738	0.115623	0.0880856	0.0960858	0.134094	0.150872	0.119758	0.116094	0.0835277	0.14622	0.141611	0.0983937	0.0817251	0.123691	0.103769	0.0873407	0.0866723	0.10739	0.086372	0.0741955	0.0739264	0.15998
ANK2	1.57241	1.29539	1.37759	1.51845	1.42632	1.31563	1.3227	1.47914	1.27141	1.43358	1.39947	1.47434	1.28312	1.48168	1.30143	1.1913	1.25626	1.25505	1.38517	1.3294	1.4494	1.50865	1.51043	1.40505	1.65914	1.44178	1.45776	1.39571	1.50744	1.4129	1.34995	1.42742	1.45393	1.2723	1.49886	1.35753	1.22615	1.47189	1.36073	1.6481	1.20656	1.49233	1.36168	1.4208	1.44435	1.31314	1.1835	1.11668
CAMK2D	0.566112	0.672784	0.711747	0.716186	0.76688	0.756941	0.860577	0.676896	0.665153	0.746854	0.777753	0.729124	0.726726	0.467422	0.649532	0.642844	0.591442	0.620934	0.627436	0.652425	0.629025	1.7744	0.647984	0.693365	0.768984	0.556776	0.636236	1.02418	0.732518	0.602969	0.71599	1.88861	0.733133	0.739804	0.704733	0.490241	0.582924	0.661437	0.552684	1.04905	0.592091	0.723936	0.773552	0.746129	0.738757	0.907439	0.717135	2.47099
ARSJ	0.00298199	0.00373829	0	0	0.0020927	0.0128669	0.00616821	0.00921343	0.00332691	0.00292962	0	0.00229853	0.00594046	0	0.00369225	0.00419193	0	0	0.00533195	0	0.00781063	0.00459413	0.00677219	0.003403	0	0.0111651	0.0138431	0	0.00640379	0.00484018	0.00246472	0	0.00315256	0.0100384	0.00368664	0	0.0247549	0.00694393	0.0109656	0.0229965	0	0.00149628	0	0.00481067	0.00699207	0.00818097	0	0.00454539
UGT8	0.348366	0.256226	0.337168	0.355086	0.453455	0.395507	0.469495	0.333989	0.426738	0.370168	0.480433	0.32049	0.377703	0.313742	0.313502	0.267932	0.238007	0.24453	0.354091	0.321604	0.321325	0.291518	0.276453	0.337546	0.404506	0.246782	0.320431	0.274471	0.337451	0.339975	0.424229	0.240443	0.301559	0.399157	0.208044	0.355689	0.360474	0.325564	0.269635	0.267711	0.242879	0.343944	0.259349	0.271124	0.352084	0.363405	0.339302	0.212919
NDST4	0.029896	0.000755611	0.01509	0.0523244	0.013727	0.00694933	0.00832073	0.0402678	0.00431965	0.0495159	0.0118478	0.0249678	0.00511536	0	0.0693191	0.00318556	0.0150333	0.0070889	0.0218812	0.0144338	0.0235956	0.00836375	0.0359997	0.121117	0.0499647	0.0211473	0.0211985	0.0347102	0.0180498	0.0507607	0.00435469	0.0174199	0.00387465	0.00681627	0.00385473	0.0801531	0.0285676	0	0	0.0484732	0.0267515	0.0174302	0	0.0190224	0.0408034	0.0018171	0.0695618	0.00946629
TRAM1L1	0.024725	0.0267515	0.0318067	0	0.0244338	0.0234184	0.0161535	0.0281117	0.0383385	0.0134217	0.0282474	0.0255611	0.026949	0.0242442	0.0232918	0.00846836	0.0053378	0.0162314	0.025127	0.0208336	0.0234849	0.0146857	0.00856413	0.0462881	0.0030077	0.0181099	0.0138431	0.0309917	0.0266332	0.0087784	0.0338372	0.0323134	0.023537	0.00891282	0.00835587	0.022439	0.00816887	0.0156939	0	0.00735052	0.0280584	0.0122599	0	0.00411921	0.0088392	0.0100123	0.0419081	0.0127613
NDST3	0.103744	0.108139	0.0656116	0.048511	0.0997147	0.0765529	0.116338	0.122578	0.103494	0.0529892	0.0397675	0.0684929	0.0627247	0.0168475	0.0898082	0.0853943	0.133363	0.0702655	0.0706015	0.0956289	0.0762806	0.0486709	0.0949715	0.107874	0.0834359	0.205603	0.216568	0.0925469	0.0904734	0.126849	0.0821496	0.102346	0.0982808	0.0649259	0.0704081	0.137055	0.11538	0.0614734	0.115482	0.0598144	0.0995156	0.0912071	0.0948899	0.104215	0.0732813	0.0338081	0.103709	0.0757001
PRSS12	0.00716323	0.00731809	0.012646	0.0137967	0.0234108	0.0197579	0.00622515	0.00485603	0.00757155	0.00226102	0.00113328	0.00353797	0.00197104	0	0.015078	0.0157114	0.00630042	0.00726316	0.00241354	0.0130959	0.0229849	0.00782959	0.00831951	0.00437027	0.00925656	0.00792189	0.0105905	0.0126298	0.0091988	0.00498649	0.0176913	0.00423832	0.00986503	0.00909514	0.00460141	0.00983906	0.00626039	0	0.0184098	0.0067052	0	0.00553699	0	0.0207161	0.0115981	0.0028584	0.00561472	0.0071951
METTL14	0.0982276	0.0795981	0.108622	0.0978034	0.123191	0.107678	0.123458	0.110697	0.097414	0.0921	0.0864216	0.0882503	0.0938299	0.0709997	0.105941	0.0560967	0.0345106	0.0552334	0.10471	0.0736275	0.0910866	0.0899788	0.070099	0.100811	0.067634	0.0795083	0.0822704	0.0723457	0.098589	0.0968948	0.0856381	0.118711	0.102908	0.0842038	0.0578538	0.097802	0.0920009	0.0963133	0.0590298	0.0301408	0.0833156	0.0989321	0.109902	0.0943445	0.0807759	0.123976	0.0924895	0.140796
SEC24D	0.15859	0.190945	0.16393	0.156995	0.144538	0.151227	0.118526	0.160511	0.171889	0.151845	0.204348	0.146645	0.215113	0.20944	0.127399	0.184093	0.110282	0.102957	0.130461	0.143012	0.180241	0.202765	0.149639	0.170049	0.130366	0.129909	0.0899105	0.14016	0.221297	0.146394	0.184458	0.253867	0.157559	0.190653	0.180252	0.102634	0.156175	0.1476	0.103325	0.214455	0.169943	0.17252	0.136027	0.0901478	0.0904464	0.172995	0.186486	0.314582
SYNPO2	0.0395669	0.0411998	0.0335989	0.0575221	0.0340404	0.0485809	0.050236	0.0342036	0.0313446	0.0164675	0.00184596	0.0414894	0.0345206	0.0200193	0.0362865	0.0335941	0.0976897	0.0356137	0.0242032	0.0293964	0.0296412	0.0266178	0.0375552	0.0351385	0.053448	0.0799832	0.105594	0.0531693	0.058906	0.0621729	0.0273581	0.0415708	0.0382247	0.0279054	0.0350371	0.0532809	0.0405547	0.0284742	0.0536442	0.039743	0.0174372	0.0212718	0.0265547	0.0512345	0.021974	0.0250587	0.0219993	0.0421426
MYOZ2	0	0.0013715	0	0	0	0	0	0	0.00729171	0.00114189	0.000460873	0	0	0	0.00327041	0	0	0	0.00265184	0.00526117	0	0.00153467	0.00101864	0	0.00697821	0	0.0144607	0.00279618	0.00351447	0	0.00231711	0	0	0	0	0	0.00821539	0	0	0	0	0	0	0	0	0	0	0.000572387
USP53	0.0459134	0.0209216	0.0425536	0.0530288	0.0505911	0.0655906	0.0455446	0.0899062	0.0785739	0.0411875	0.0596822	0.0508056	0.0599764	0.0690993	0.079516	0.053311	0.0802254	0.0354537	0.0561889	0.048563	0.0621438	0.0597957	0.0681355	0.102148	0.0449095	0.0520712	0	0.0441722	0.0754082	0.0647751	0.0371857	0.0206204	0.0712199	0.0383403	0.0309542	0.0658939	0.0594028	0.0329697	0.0223499	0.0358784	0.045392	0.0548577	0.0472761	0.0322294	0.062952	0.067157	0.0683176	0.0714705
C4orf3	0.0212046	0.039072	0.0309847	0.0699418	0.0361092	0.0182634	0.0668027	0.0669585	0.0477417	0.0358881	0.0400047	0.0137981	0.0441879	0.0523695	0.0212333	0.0383183	0.0362377	0.0247158	0.0522168	0.0184968	0.025642	0.0381088	0.0128909	0.0461448	0.0330438	0.0200679	0.0514455	0.0476216	0.0387809	0.0410992	0.0558194	0.0679809	0.0494044	0.0291216	0.016001	0.0147848	0.0372757	0.0523556	0.0264832	0.0439487	0.0645055	0.0327813	0.0147529	0.0205986	0.0472659	0.0454182	0.0306716	0.0405985
PDE5A	0.11053	0.0835756	0.139756	0.357164	0.259124	0.18665	0.141162	0.190089	0.308904	0.151186	0.212794	0.120353	0.150676	0.251813	0.113708	0.230586	0.0589105	0.235002	0.22928	0.138044	0.204467	0.192676	0.101964	0.250988	0.150606	0.0935979	0.0693109	0.217065	0.404938	0.270155	0.136122	0.218914	0.152592	0.256089	0.0732059	0.12092	0.118378	0.121111	0.0201696	0.1198	0.173416	0.152109	0.396535	0.0603765	0.10586	0.229276	0.303219	0.119535
MAD2L1	0.00526165	0.00792198	0.00489677	0	0.00267464	0.00590775	0.0021811	0.00736608	0.0034253	0.00553475	0.00527878	0.0019019	0.00283661	0.018649	0.016886	0	0.00359041	0.0117383	0.0053481	0.00868128	0.00448583	0.00262685	0.00281633	0	0.0097986	0	0.0112761	0.00942492	0.00747734	0.0054056	0.000818058	0	0.0071869	0	0	0	0.00767797	0	0	0.00590694	0	0	0.0143019	0	0.00227419	0.00592539	0.0118031	0.0032491
PRDM5	0.150819	0.165403	0.209958	0.0606603	0.166365	0.125415	0.0857069	0.204482	0.191904	0.224185	0.251656	0.217616	0.169369	0.203409	0.174272	0.19122	0.0886414	0.188092	0.195253	0.164774	0.214283	0.216242	0.166486	0.160227	0.139036	0.14626	0.0785846	0.110933	0.119929	0.167674	0.14601	0.178024	0.181136	0.204115	0.120018	0.168981	0.132547	0.1776	0.103558	0.165995	0.156116	0.203669	0.127617	0.140661	0.119282	0.182592	0.219276	0.228286
NDNF	0	0.00310868	0	0	0	0	0	0.00295862	0	0	0	0	0.00113573	0	0.00276461	0	0	0	0.00233344	0	0	0	0.000802199	0	0	0	0	0	0.00239567	0.00646557	0	0	0.000868996	0	0.00188184	0.00793897	0.00281867	0	0	0	0	0	0	0	0	0	0	0.00109005
TNIP3	0	0.0030223	0.00179913	0.010192	0	0	0	0.000681627	0	0	0	0.00222496	0.00139164	0	0	0	0	0.00726316	0.00156415	0	0.00218698	0	0	0	0.00237433	0	0.00344316	0	0.00128868	0.00427152	0	0	0.00125986	0	0	0	0	0.00199317	0	0	0	0	0	0	0	0	0	0
QRFPR	0	0	0.00497626	0	0	0	0	0	0.00197637	0	0	0	0.002127	0	0.00572944	0.00296668	0	0.00936726	0	0.0016691	0.00289365	0.0013319	0	0.00131422	0	0	0	0	0	0	0	0.00747132	0.00232858	0	0	0	0	0	0.00371685	0.0081162	0	0.00161853	0	0	0	0.00386808	0	0.00238971
ANXA5	0.0876487	0.0879991	0.0955557	0.034912	0.0999508	0.0643024	0.1295	0.0963596	0.105449	0.0997993	0.141084	0.069939	0.128639	0.10565	0.0640298	0.102819	0.034281	0.0753689	0.124186	0.0745975	0.104539	0.243634	0.0529167	0.11282	0.0878662	0.0481414	0.0675448	0.0843454	0.0574843	0.0589404	0.114849	0.198535	0.0759693	0.0536875	0.083132	0.0600343	0.0621378	0.0677213	0.0374	0.0840573	0.0760911	0.0825483	0.0997003	0.056621	0.0583338	0.229876	0.0706079	0.188636
EXOSC9	0.0452163	0.0360434	0.0462208	0.0431997	0.0381586	0.0349044	0.0352319	0.0508991	0.0543897	0.0408162	0.0451741	0.0393378	0.0347846	0.0328397	0.0171171	0.0378983	0.0313398	0.0249597	0.0411579	0.0329316	0.049223	0.0427627	0.0317013	0.0267444	0.0321033	0.0481867	0.0435354	0.0413568	0.0332049	0.0331238	0.0327907	0.0416931	0.0312948	0.0460293	0.0336665	0.0420212	0.0665581	0.0674195	0.0190033	0.0337092	0.0289434	0.0441302	0.0444539	0.01193	0.0228022	0.0361164	0.0443916	0.0801056
CCNA2	0.0126532	0.00693907	0.00535563	0.0213182	0	0.00434772	0.0122161	0.0158587	0.00991317	0.00822589	0.0119653	0.0138176	0.00828589	0.0109881	0.0116703	0.0115433	0	0	0.0133379	0.0230409	0.00882592	0.0193237	0.00348139	0.00652357	0.010181	0.00414457	0.0188626	0.0064119	0.0105111	0.0110609	0.0144037	0.0420697	0.0127101	0.00309133	0.002146	0.012058	0.0159743	0.0265846	0.0032506	0.00874252	0.0087881	0.00624693	0.0212033	0.0197919	0.0150705	0.0130597	0	0.0190184
BBS7	0.119953	0.11469	0.127294	0.0712379	0.102867	0.0693938	0.116712	0.155922	0.161624	0.103797	0.118927	0.0837368	0.117627	0.0584292	0.116742	0.0924923	0.0758544	0.18508	0.138245	0.11696	0.112511	0.167774	0.102383	0.116534	0.0931363	0.0788242	0.0812808	0.137121	0.14833	0.128328	0.140523	0.142574	0.125726	0.113068	0.0768575	0.081322	0.102693	0.109989	0.13656	0.137419	0.0917602	0.155839	0.258986	0.0580803	0.0766992	0.137738	0.0977882	0.16322
TRPC3	0.168416	0.0680073	0.108083	0.240035	0.117567	0.13259	0.0750832	0.130298	0.188292	0.137324	0.171705	0.124749	0.147754	0.0808814	0.132573	0.153104	0.0701869	0.195129	0.143419	0.113963	0.128349	0.230986	0.0862769	0.131223	0.129104	0.116654	0.122633	0.0939245	0.148487	0.128255	0.156136	0.274769	0.128576	0.148362	0.0919245	0.0859038	0.10189	0.0847195	0.0729399	0.157414	0.108807	0.142808	0.13333	0.121912	0.1166	0.162292	0.183678	0.13078
KIAA1109	0.80349	0.658696	0.568999	0.530948	0.595502	0.521378	0.598171	0.56555	0.603618	0.561669	0.613681	0.611546	0.637005	0.566261	0.547103	0.550542	0.41435	0.551278	0.54942	0.624831	0.553693	0.640944	0.575943	0.625981	0.598503	0.531361	0.471244	0.694362	0.631421	0.551647	0.682368	0.54592	0.564376	0.64216	0.557919	0.572148	0.539299	0.557707	0.427629	0.551747	0.514224	0.628985	0.691289	0.58145	0.595415	0.545342	0.585248	0.532305
ADAD1	0	0	0.00377952	0	0	0	0	0	0	0	0	0	0	0	0	0	0	0	0	0	0	0	0	0	0.00231416	0	0	0.00210982	0	0	0	0	0	0	0	0	0	0	0	0	0	0	0	0	0	0	0	0
IL21	0	0	0	0	0	0	0	0.00145393	0	0	0	0	0	0	0	0	0	0	0	0	0	0.0016052	0	0	0	0	0	0.00179786	0	0	0	0	0	0	0	0	0	0	0	0	0	0	0	0	0	0	0	0
BBS12	0.00494315	0	0.00366551	0	0.0020927	0.00369963	0.01243	0.0124102	0.0122473	0.00660821	0.00573999	0.00268945	0	0	0.00884048	0	0	0	0.00287613	0.00602968	0.00719166	0.00747349	0.00147491	0.0103724	0.00662797	0	0.0335961	0.00242084	0.00328069	0.00549224	0.0108709	0.0274921	0.00942693	0.0152949	0.00361529	0.00244031	0.00283498	0.00722297	0	0.0230749	0	0.00272684	0	0.00488994	0.00136859	0.0145302	0.00837063	0.0255094
FGF2	0.124198	0.10133	0.143302	0.0942717	0.206812	0.17783	0.219034	0.183655	0.177722	0.17562	0.180837	0.148311	0.121722	0.144321	0.153685	0.101277	0.0921546	0.0842313	0.136126	0.148195	0.203252	0.309154	0.136974	0.187908	0.101411	0.132238	0.0823908	0.162013	0.129661	0.12456	0.162696	0.279269	0.163769	0.21871	0.129089	0.127064	0.171827	0.16371	0.126764	0.2389	0.082775	0.197672	0.130742	0.121025	0.140722	0.247241	0.149427	0.347899
NUDT6	0.0554479	0.0451499	0.0654871	0.0923047	0.0223732	0.0516993	0.0765663	0.0480231	0.0514519	0.0645702	0.0804713	0.0381597	0.0559401	0.0737074	0.0487698	0.0503048	0.0285686	0.063531	0.0583962	0.0687074	0.0627229	0.0706493	0.0426001	0.0591097	0.0411371	0.0443591	0.0450749	0.0874314	0.0666205	0.0668895	0.0564703	0.0533082	0.0467645	0.0569469	0.0349636	0.0490936	0.037063	0.0487038	0.0271062	0.0484797	0.0434654	0.0530998	0.0813444	0.0637936	0.0517205	0.0606718	0.0607335	0.050189
SPATA5	0.263758	0.283523	0.350057	0.289873	0.319926	0.283624	0.213377	0.31419	0.32541	0.304092	0.32727	0.287832	0.356007	0.193124	0.283	0.271623	0.254846	0.244157	0.31631	0.347518	0.36009	0.355916	0.292678	0.360039	0.273448	0.245242	0.220027	0.375635	0.248039	0.358821	0.329229	0.327296	0.293073	0.256747	0.207054	0.272644	0.229095	0.304665	0.19256	0.345569	0.234332	0.334237	0.214047	0.215468	0.230641	0.338093	0.267013	0.318562
SPRY1	0.0149596	0.03097	0.0372699	0.0479159	0.0485491	0.0201193	0.0139912	0.0490308	0.0725368	0.0263938	0.0437151	0.013267	0.0351697	0	0.0284319	0.0190801	0.0129962	0	0.0286136	0.0166208	0.034353	0.0137909	0.0177626	0.0311682	0.0130936	0.0214171	0.00673938	0.0164015	0.053747	0.00899736	0.015883	0.0224162	0.0291581	0.0550213	0.0340582	0.0107409	0.0286997	0.0446717	0.0191409	0.0108014	0.0239898	0.0297064	0.0307174	0.0399389	0.0160023	0.071617	0.0549135	0.0172583
ANKRD50	0.145457	0.0959252	0.103263	0.103387	0.15392	0.146763	0.0866529	0.115698	0.145228	0.119569	0.151304	0.106381	0.115301	0.0688975	0.0995205	0.0969189	0.0604318	0.0742203	0.108607	0.147459	0.0919711	0.143647	0.080871	0.0947973	0.0732814	0.0874552	0.0845479	0.116659	0.0765504	0.1103	0.106045	0.0787206	0.0995856	0.135123	0.0537622	0.108987	0.140015	0.108988	0.0500153	0.0933361	0.0885845	0.0540642	0.058509	0.0677615	0.0874655	0.0933272	0.0969758	0.134975
FAT4	0.0227006	0.0203017	0.0149292	0.032243	0.0362324	0.0170046	0.0148837	0.0174081	0.0253699	0.0405914	0.0248621	0.018918	0.0225137	0.0109894	0.0348569	0.0370474	0	0	0.0171951	0.0427636	0.0425874	0.0221465	0.0302753	0.0426592	0.0280222	0.0293681	0.0167376	0.00939885	0.0249976	0.0265343	0.0332565	0.0222919	0.0194606	0.0159644	0.0208943	0.0188294	0.0270222	0.0210847	0.0177462	0.0368359	0.0538498	0.0404262	0.0124673	0.0368796	0.0169634	0.0265531	0.0246188	0.0176229
INTU	0.162714	0.130043	0.165897	0.150251	0.138594	0.152046	0.147218	0.175967	0.176051	0.133579	0.145842	0.105501	0.149527	0.106873	0.121097	0.112192	0.121266	0.153081	0.142784	0.156158	0.126534	0.141942	0.119868	0.154963	0.1031	0.10874	0.0772621	0.150994	0.243326	0.200521	0.136047	0.116314	0.15973	0.162358	0.108032	0.101438	0.131324	0.0973987	0.0743169	0.052537	0.147739	0.200746	0.11956	0.0718017	0.0814633	0.152017	0.109516	0.109487
SLC25A31	0	0	0.00596077	0.00522586	0.00365739	0.00359365	0.00148863	0.00330221	0	0.00135377	0.00613176	0.00150845	0.00177563	0	0.00698405	0	0.00369985	0.00692058	0	0	0	0.00503911	0.000872239	0	0	0	0	0	0.00172233	0.00777183	0.00618261	0.00554579	0.00243332	0	0	0	0	0.00505263	0	0	0	0	0	0	0	0	0	0
HSPA4L	0.143499	0.144343	0.135908	0.172897	0.169459	0.152075	0.844406	0.144198	0.129815	0.149031	0.1591	0.116316	0.129622	0.00865197	0.127516	0.132602	0.116435	0.0996911	0.113468	0.105607	0.12104	0.141181	0.109747	0.136981	0.194812	0.101228	0.0837739	0.191002	0.230959	0.106	0.162881	0.12542	0.136709	0.187366	0.125365	0.152247	0.205425	0.159664	0.104563	0.161293	0.0725908	0.225499	0.0375951	0.458961	0.270468	0.136389	0.11049	0.820083
PLK4	0.0146111	0.00489967	0.00484208	0.024872	0.00852213	0	0	0.00166697	0.00878734	0	0.00590354	0.001913	0.00796694	0	0.00176018	0.00866263	0.00551395	0.0214573	0.00278231	0.00458678	0.00388488	0.0103151	0.00265212	0.0163642	0.0126899	0.0190628	0	0.00179786	0.00489333	0.00205577	0.00214978	0.00554579	0.00288447	0.00701355	0	0.0084133	0	0.00391091	0	0.00803602	0	0	0	0	0	0	0.011955	0
MFSD8	0.102642	0.106793	0.116592	0.0532198	0.078	0.0817399	0.0497264	0.114327	0.112516	0.0871109	0.0831191	0.0919054	0.101595	0.127908	0.126171	0.107501	0.0397696	0.127725	0.113504	0.0829697	0.0888498	0.11279	0.0583592	0.099779	0.0650436	0.0616425	0.0442574	0.0672926	0.122357	0.102118	0.106811	0.149945	0.0970933	0.0661674	0.0764602	0.0916142	0.042392	0.0391788	0.0341003	0.0889046	0.0839746	0.0738369	0.112079	0.0297496	0.0707863	0.0924561	0.110015	0.0755437
ABHD18	0.200119	0.220925	0.281623	0.153773	0.151376	0.204231	0.164587	0.255875	0.273734	0.179179	0.228787	0.194508	0.229833	0.295215	0.275022	0.262877	0.172142	0.26183	0.248298	0.245728	0.270609	0.262135	0.232715	0.302343	0.188178	0.215008	0.191012	0.160419	0.212253	0.204457	0.196413	0.234378	0.206019	0.123669	0.197602	0.173124	0.192392	0.146312	0.195524	0.157475	0.249811	0.226066	0.293985	0.127085	0.14498	0.216708	0.22798	0.161434
LARP1B	0.338328	0.330954	0.324247	0.323076	0.241595	0.327599	0.239806	0.31023	0.337891	0.328496	0.312996	0.313641	0.299397	0.370461	0.329643	0.306988	0.183567	0.243717	0.275593	0.337059	0.351907	0.341302	0.321808	0.376524	0.224512	0.36158	0.233956	0.262133	0.288492	0.339615	0.286249	0.301621	0.335459	0.350086	0.18181	0.265301	0.269417	0.284432	0.185497	0.303082	0.292345	0.276223	0.434496	0.268808	0.286002	0.41823	0.322184	0.387456
PGRMC2	0.0815506	0.0611335	0.0867654	0.0667348	0.0607987	0.0547923	0.110117	0.0954338	0.0918796	0.0707867	0.112205	0.0692636	0.0893112	0.109881	0.0672468	0.0642922	0.0610296	0.0509205	0.0975547	0.0784197	0.0895869	0.0860169	0.0747261	0.0842477	0.0823844	0.0232985	0.0893556	0.0742464	0.0635274	0.0848583	0.100735	0.092416	0.0924893	0.101237	0.0583549	0.0477372	0.0876598	0.0924348	0.044283	0.0666194	0.0945226	0.0440163	0.0599779	0.0505287	0.0742015	0.0805871	0.0640487	0.21638
JADE1	0.0801725	0.0617553	0.122749	0.0878899	0.0785694	0.0971363	0.189269	0.104654	0.12952	0.102179	0.111832	0.0769817	0.0761599	0.0532791	0.0826306	0.0764555	0.0650442	0.0287961	0.109616	0.129182	0.0883281	0.0794804	0.0667738	0.0868316	0.0744384	0.0753485	0.11111	0.0560642	0.106856	0.097115	0.120737	0.0844894	0.0823534	0.104777	0.0430234	0.0752017	0.065066	0.0830589	0.0782903	0.0706571	0.0857148	0.091204	0.102667	0.115032	0.0963574	0.130782	0.087808	0.176559
SCLT1	0.4947	0.39525	0.411729	0.3142	0.361249	0.400915	0.316774	0.49158	0.486656	0.470646	0.436367	0.544885	0.523945	0.525486	0.437427	0.569381	0.259462	0.400931	0.3672	0.42126	0.466555	0.329361	0.386672	0.467431	0.379012	0.396132	0.323873	0.353701	0.470416	0.377953	0.43766	0.326121	0.392758	0.454842	0.476506	0.454422	0.305503	0.315931	0.306421	0.357231	0.501119	0.493815	0.526164	0.306787	0.407792	0.423125	0.62358	0.162644
C4orf33	0.022076	0.0198352	0.0304781	0.0141467	0.0298608	0.0405338	0.0397217	0.0344621	0.0399301	0.0381122	0.0402766	0.0311008	0.0459041	0.0890722	0.0353341	0.023783	0.0212979	0.0452076	0.0400981	0.0139205	0.035947	0.0362847	0.0208857	0.0328369	0.0476692	0.0444111	0	0.0458272	0.0210021	0.0383544	0.0290083	0.039202	0.0353495	0.0577453	0.0173412	0.00606709	0.0145276	0.0218196	0.0138797	0.0203742	0.0252749	0.040424	0.0370007	0.0309807	0.0204171	0.0217832	0.0459242	0.0134905
PCDH10	0.187789	0.156398	0.159362	0.164397	0.185865	0.201568	0.242238	0.195155	0.212313	0.200498	0.217699	0.145127	0.186767	0.111053	0.116394	0.1385	0.138524	0.0985334	0.162373	0.13807	0.17055	0.117697	0.170171	0.230701	0.201418	0.122847	0.180208	0.227157	0.204501	0.182957	0.205029	0.103662	0.134799	0.176182	0.106078	0.167477	0.149163	0.147181	0.110238	0.13255	0.160975	0.202837	0.118754	0.170166	0.206527	0.178643	0.160294	0.139804
PABPC4L	0	0	0	0	0	0	0	0	0.00351221	0	0	0	0	0	0	0	0	0	0	0	0	0	0	0	0	0	0	0	0	0	0	0	0	0	0	0	0	0	0	0	0	0	0	0	0	0	0	0
PCDH18	0	0	0	0	0.00750135	0	0.00412495	0	0	0	0	0.000777187	0	0	0.00426322	0	0	0	0	0.00254703	0	0.0016052	0.00177494	0	0	0	0	0	0.00218593	0	0.00252096	0	0.00285996	0	0	0	0	0	0.00396511	0.00219971	0	0	0	0	0.00157006	0	0	0.00160597
SLC7A11	0.0329425	0.0340603	0.0239602	0.0477717	0.0469809	0.028651	0.0400801	0.0359514	0.0209859	0.018866	0.0489687	0.0280433	0.0328294	0.0491143	0.0171901	0.0131982	0.00429135	0.015522	0.024923	0.0207246	0.0131186	0.0247117	0.0355772	0.0356967	0.0217687	0.00898537	0.0373876	0.0750492	0.0398158	0.0330545	0.0417387	0.0223734	0.0359981	0.0233466	0.0684184	0.0115132	0.0155301	0.0249892	0.0237693	0.0292365	0.0120145	0.0310414	0	0.0457215	0.0278486	0.042027	0.0218233	0.213093
NOCT	0.0098884	0.0196543	0.0355661	0.0421165	0.0524492	0.0126884	0.0329917	0.0284499	0.0460559	0.0308878	0.0424757	0.0285287	0.0321627	0.0756772	0.0422993	0.0373304	0.0134355	0.0392822	0.0280117	0.0257301	0.0411002	0.0573155	0.0314231	0.0627151	0.00479673	0.00872997	0.0306185	0.0211814	0.0315623	0.0326621	0.0366907	0.049988	0.0317404	0.0531948	0.00956074	0.0387267	0.0344947	0.0318263	0	0.0357641	0.0630882	0.0198178	0.0265547	0.00874388	0.025244	0.0405476	0.0117897	0.0909833
ELF2	0.524286	0.43839	0.487176	0.533194	0.485412	0.48627	0.562824	0.580927	0.50484	0.451358	0.519857	0.408755	0.487865	0.493518	0.431398	0.456229	0.448124	0.48952	0.488601	0.528546	0.476756	0.817029	0.438989	0.50564	0.452421	0.349273	0.357885	0.495922	0.566425	0.476793	0.546507	0.761202	0.556086	0.512418	0.543812	0.466033	0.491708	0.552776	0.347328	0.638515	0.437139	0.617602	0.712896	0.287861	0.52003	0.57502	0.636683	1.51291
MGARP	0.0105459	0.00156834	0.00460512	0.0193799	0.0100184	0	0.0223826	0.0205025	0.0237072	0.00767763	0.0066791	0.00593427	0.0236721	0	0.0150731	0.0156113	0	0	0.0138934	0.0189184	0.00162462	0.00647579	0.00743998	0.00612765	0.0163921	0.00725148	0	0.0104658	0.0197216	0.00154717	0.0226013	0.00849355	0.00888306	0.00957942	0.00489032	0	0.00577208	0.00469204	0.0059758	0	0.0050243	0.0141119	0	0.00675238	0.00973035	0.00773624	0	0.00471833
NDUFC1	0.0459839	0.064491	0.0785178	0.0431408	0.0417547	0.0635843	0.091198	0.0450395	0.0543858	0.0275229	0.0590784	0.0255163	0.0421179	0.028034	0.02542	0.0442872	0.0129651	0.021707	0.0402771	0.0312097	0.0369485	0.0504747	0.0228833	0.0414735	0.0254183	0.0251575	0.0301784	0.0864793	0.0627592	0.0668022	0.046541	0.0857836	0.0390095	0.0733337	0.027401	0.00838988	0.0545078	0.0320989	0.0468072	0.0229796	0.0341912	0.0483508	0.0630829	0.0715039	0.0493324	0.0556123	0.0290144	0.0432588
NAA15	0.236361	0.232645	0.28728	0.220903	0.248078	0.249168	0.239374	0.27807	0.284272	0.287884	0.30759	0.296259	0.207751	0.298168	0.236442	0.238873	0.207657	0.257935	0.267409	0.254358	0.292301	0.36015	0.248156	0.34427	0.233899	0.258452	0.242533	0.238402	0.207307	0.270442	0.235356	0.200925	0.322792	0.308782	0.178213	0.27551	0.222044	0.228138	0.193805	0.318162	0.294102	0.265623	0.415936	0.187309	0.193974	0.334627	0.362101	0.439974
RAB33B	0.00925827	0.029285	0.0447546	0.0167616	0.0354751	0.00670788	0.018284	0.0400232	0.0297729	0.0310749	0.0389881	0.0184583	0.024731	0.0189294	0.031202	0.0152978	0.0219201	0.00740151	0.0341809	0.0456661	0.0447057	0.0488029	0.0225553	0.0345418	0.0129393	0.0147026	0.0531245	0.0177394	0.0341529	0.0294905	0.0284863	0.0212022	0.0241147	0.043035	0.00658771	0.0308034	0.0202226	0.0133619	0	0.041577	0.0300769	0.0258417	0.026801	0.00970834	0.021483	0.0218193	0.0372193	0.0438702
SETD7	0.201755	0.152296	0.139014	0.0757181	0.127628	0.172151	0.129566	0.197282	0.156204	0.17396	0.224866	0.161957	0.176915	0.157746	0.148548	0.190041	0.096473	0.10488	0.157807	0.17207	0.167466	0.170654	0.105976	0.148907	0.141284	0.146568	0.0625479	0.12611	0.124522	0.0888206	0.163743	0.11971	0.158638	0.147357	0.137022	0.169916	0.156698	0.11584	0.106521	0.135452	0.153944	0.151634	0.126914	0.0945472	0.131859	0.108989	0.141987	0.191614
MGST2	0.0296273	0.0484961	0.0440027	0.0488886	0.0503293	0.0492498	0.105933	0.091888	0.0307824	0.0416204	0.0589839	0.0464588	0.057997	0.0111347	0.0183103	0.049477	0.0730825	0.0433981	0.0527231	0.0319247	0.0286022	0.035961	0.0425871	0.0460417	0.0498212	0.0314513	0.0402498	0.0526588	0.0500781	0.0352933	0.0578145	0.0370229	0.0591576	0.0326938	0.0461302	0.0291676	0.0416667	0.0736225	0.0537682	0.0543075	0.0339617	0.0661663	0.0278088	0.0857092	0.0808459	0.0432705	0.0273632	0.0454631
MAML3	0.039422	0.0503907	0.0459938	0.0138021	0.0314984	0.0537625	0.0339794	0.0450114	0.0499392	0.0330055	0.0152938	0.0218116	0.0231162	0	0.0394122	0.0218158	0.0340439	0.0272023	0.0327916	0.00794833	0.0232906	0.0322573	0.022227	0.0804027	0.0472806	0.0594432	0.0366898	0.0539552	0.0639419	0.053647	0.0291345	0.0552625	0.0191393	0.0191839	0.0548332	0.0404984	0.0239465	0.0544157	0.0205412	0.0458582	0.0123687	0.0353268	0.036907	0.054093	0.0476059	0.018674	0.0408472	0.0240287
SCOC	0.0831742	0.0866706	0.0631956	0.109807	0.0694736	0.117499	0.128296	0.138784	0.0932402	0.104588	0.0982849	0.0529195	0.0702095	0.071481	0.0628267	0.0464676	0.0708899	0.0691085	0.135663	0.0853039	0.063062	0.0957765	0.0619335	0.0751343	0.116072	0.0844857	0.12849	0.113113	0.115237	0.107158	0.129184	0.0878867	0.099301	0.0586564	0.0401103	0.0873238	0.0980806	0.0774895	0.0610909	0.0597078	0.0370227	0.0863128	0.128435	0.11018	0.0690094	0.0624495	0.0294006	0.094966
CLGN	0.0131189	0.00353996	0.0265869	0.0374068	0.0212901	0.0192028	0.019133	0.0236741	0.0225913	0.0207182	0.0208504	0.0101656	0.0153538	0	0.00685099	0.0102102	0.0255844	0.00749107	0.0186705	0.00930725	0.0161076	0.00682609	0.00764668	0.0395536	0.0101468	0.0209825	0.068218	0.0161741	0.0228516	0.0132541	0.0104851	0.0210967	0.0149869	0.022752	0.0170172	0.016232	0.00287778	0.0142732	0.00556317	0.0113657	0.0102826	0.00924379	0	0.00567165	0.0241324	0.00640949	0.017771	0.0108089
MGAT4D	0	0.0048176	0.00163321	0	0	0.00829665	0	0.00172419	0.00185366	0	0	0	0.000787006	0	0	0.00650444	0	0	0	0.00259827	0	0	0	0	0.00231198	0.00665104	0	0	0.00134935	0	0.00273236	0	0.00170684	0	0	0	0	0	0.00292945	0	0	0	0	0	0	0	0.0067736	0.00114597
ELMOD2	0.0608457	0.0810091	0.106555	0.0467796	0.077961	0.0866537	0.110662	0.0816682	0.102315	0.111633	0.108176	0.0687526	0.0900419	0.123896	0.048978	0.033125	0.0517294	0.0799766	0.0764983	0.072804	0.0664078	0.0743226	0.0400084	0.0734496	0.102142	0.0882788	0.0128866	0.0633533	0.0768192	0.0592332	0.10092	0.106258	0.0796067	0.126295	0.0565619	0.0622667	0.051841	0.0619234	0.0459143	0.0587984	0.0422127	0.104099	0.0850942	0.0961788	0.0680867	0.0853345	0.0491105	0.0577193
UCP1	0	0	0.00620729	0	0	0	0.00645529	0.00132912	0	0	0	0	0	0	0.00235136	0	0	0	0	0	0.00220337	0.00148191	0	0	0	0	0	0	0.00276967	0.0090895	0.00254	0	0.000894638	0.00583703	0.00338153	0	0	0	0	0	0	0	0	0	0	0.00232829	0	0.00369233
TBC1D9	0.1327	0.078147	0.115637	0.0872454	0.119702	0.101606	0.089115	0.13678	0.169958	0.129742	0.133213	0.119271	0.121847	0.118484	0.139693	0.0934804	0.0526123	0.085533	0.119602	0.0985795	0.126307	0.113265	0.106124	0.123125	0.113379	0.0910867	0.0398991	0.104928	0.131648	0.0876481	0.117349	0.116601	0.119819	0.12239	0.100857	0.152637	0.0920755	0.109826	0.0607057	0.0979113	0.135203	0.106785	0.0801811	0.0849793	0.070235	0.0809223	0.170868	0.0595998
RNF150	1.02804	0.89405	1.06054	0.794491	0.867733	0.910953	0.848082	0.923492	0.874823	1.05522	1.03263	1.02926	0.785492	0.98449	0.913192	0.748379	0.86315	0.734623	0.963982	0.830177	1.03381	0.882371	1.06057	0.98556	1.04978	0.870628	0.918299	0.891442	0.890026	0.87124	1.02863	0.717812	0.984497	0.980949	0.984696	0.842558	1.04021	1.0137	0.944305	0.976955	0.888548	1.081	0.86012	0.884469	0.962327	0.968257	0.826501	0.512238
ZNF330	0.0497109	0.0287169	0.0332997	0.0225778	0.0392194	0.0534677	0.062619	0.0486724	0.0720924	0.0424417	0.0433458	0.0247445	0.0525923	0.0159818	0.0308466	0.0492135	0.0160248	0.022962	0.0389296	0.0391546	0.0177745	0.0635092	0.040724	0.0521426	0.0310348	0.0200938	0.00899879	0.0432778	0.0494112	0.053757	0.0567869	0.0519136	0.0474979	0.0383212	0.00480688	0.0295178	0.0276625	0.0331044	0.019189	0.0268909	0.0414	0.0509234	0.114598	0.0367963	0.02465	0.0710339	0.0789952	0.0636354
IL15	0.0050556	0.00553652	0.01681	0	0.00131503	0.00900044	0.00669509	0.00191387	0.013184	0.0227725	0.0197524	0.0134879	0.0275198	0.0113121	0.0015238	0.00745716	0.00359041	0.0505527	0.00846257	0.0194978	0.00882977	0.00441922	0.0140795	0.0205306	0.0136839	0.0205309	0	0.0132859	0.0016416	0.00196829	0.014629	0.0127348	0.00728442	0.0279206	0.0101259	0.0241227	0.00782577	0.00399433	0.0198816	0.0240836	0.0271334	0.00842474	0	0.0475531	0.00901096	0.00323284	0.00559448	0.00384673
INPP4B	0.62599	0.370784	0.367772	0.565836	0.481418	0.517534	0.402035	0.410065	0.435232	0.573964	0.559583	0.407794	0.425657	0.478758	0.355189	0.317208	0.316629	0.326781	0.536691	0.41601	0.400339	0.224345	0.464308	0.24547	0.304396	0.544667	0.432107	0.329856	0.480522	0.490158	0.558036	0.282093	0.404504	0.494953	0.439238	0.324574	0.2973	0.524446	0.424133	0.254789	0.317408	0.678912	0.402706	0.408171	0.428439	0.422429	0.283148	0.407221
USP38	0.069496	0.0601395	0.0543611	0.0882985	0.0499034	0.0813774	0.0723985	0.0787418	0.0810668	0.0728758	0.0861115	0.0570874	0.0862779	0.0646674	0.0417631	0.0430733	0.0248885	0.0214966	0.0893393	0.0307467	0.0711784	0.0893453	0.0408558	0.0525611	0.0496992	0.0504651	0.0446709	0.0525169	0.0671515	0.0524709	0.0736832	0.0486273	0.0695982	0.0666845	0.0543736	0.0290677	0.0534419	0.0452241	0.0396536	0.0403419	0.047978	0.0795719	0.0128566	0.0319587	0.0419709	0.0702329	0.0638403	0.153772
GAB1	0.715671	0.718359	0.878719	0.874062	0.786206	0.774522	1.38688	0.891271	0.897711	0.994189	0.864769	0.696316	0.806945	0.75967	0.786035	0.765462	0.692461	0.588924	0.850462	0.826867	0.745011	1.07217	0.738268	0.942954	0.783908	0.709983	0.743123	0.962129	0.791403	0.913933	1.1075	0.996282	0.873269	1.07303	0.686948	0.79567	1.07039	1.08077	0.661959	0.933158	0.742226	0.79507	0.714292	1.04608	1.17935	0.976149	0.937685	1.19639
SMARCA5	0.218109	0.173101	0.201658	0.200242	0.163932	0.143342	0.204477	0.154372	0.215879	0.16051	0.217235	0.14558	0.145214	0.150971	0.171385	0.150528	0.0603671	0.146955	0.176773	0.182724	0.144841	0.243515	0.129734	0.190409	0.171195	0.133717	0.175789	0.123376	0.215824	0.159758	0.172893	0.189443	0.185659	0.241826	0.12823	0.157174	0.19503	0.138073	0.1191	0.159577	0.217553	0.172085	0.27585	0.106367	0.149227	0.19941	0.199539	0.364705
FREM3	0.00529403	0.00731377	0	0.024149	0.0194319	0.034011	0.00564024	0.0126926	0.0188881	0.011504	0.0147644	0.0135968	0.0104756	0.0155721	0.0436302	0.0236943	0.0205981	0.0144599	0.015141	0.0166411	0.0188659	0.00617004	0.0235939	0.0365368	0.00906724	0.0112635	0.00936279	0.0107639	0.0354581	0.0168331	0.0117898	0.00751956	0.0137733	0.0124169	0.00914362	0.013431	0.0164761	0.00513793	0.00889795	0.0152737	0.0175387	0.0292527	0.0338393	0	0.00838098	0.0161392	0.0450582	0.00500377
GYPE	0.0194606	0.0138414	0.0294748	0.046307	0.0321416	0.0073763	0.0144961	0.0147147	0.032191	0.023403	0.0145863	0.0130623	0.016254	0	0.0126361	0.0273243	0.0121304	0.0138337	0.0157052	0.0270897	0.0256519	0.00601109	0.0157555	0.0244708	0.0197066	0.0218305	0.0136271	0.00960677	0.0152009	0.0302443	0.0140092	0.0094112	0.0119355	0.0172435	0.00926775	0.012875	0.00857262	0.00880597	0.0225985	0.00433244	0.0203126	0.0213597	0	0.00481067	0.0282213	0.00778284	0.0415039	0.0115567
GYPB	0.00359525	0.00178219	0.00377505	0	0.00408969	0	0.00130299	0	0.00675586	0.00503225	0.000774922	0.00325995	0.00472571	0	0.00269814	0.0121103	0.00480802	0.01785	0.0017775	0.00259827	0.00492042	0.00241167	0.00386288	0.00992528	0.00191302	0.00440746	0	0	0.010887	0.00759105	0.00267684	0.00978443	0.00762452	0.00774951	0	0	0.00314042	0	0	0	0.00698219	0	0.0384717	0	0	0.00571542	0.00356756	0.0018209
GYPA	0.00188669	0.00452472	0.0043653	0.011469	0.00521396	0	0	0.00576681	0.00572142	0.00379157	0.00264919	0	0.00342563	0	0	0	0.00848676	0	0.000627157	0	0.00299133	0.00476239	0	0.00861251	0	0.004037	0	0.00946041	0.00450328	0.00850916	0.00104265	0	0.00583334	0.00516528	0.00649562	0	0.00318056	0.00121452	0.00267152	0	0.00852809	0.0174074	0.0191472	0.0030327	0	0.00572669	0.0103324	0.00466117
HHIP	0.0340894	0.0475245	0.101869	0.131165	0.0898112	0.0481458	0.0560089	0.0635367	0.0722773	0.0385045	0.0496424	0.0154918	0.027217	0.0845906	0.0234174	0.0682711	0.00677588	0.0768197	0.0511293	0.018549	0.0460439	0.055355	0.0513686	0.0660382	0.0425505	0.0600209	0.0860354	0.05645	0.138609	0.0842424	0.0647754	0.0813717	0.0433324	0.0461354	0.0292106	0.0214569	0.0205418	0.0414668	0.0409665	0.0460257	0.0265664	0.0212774	0.108663	0.027256	0.0289753	0.0806811	0.0593538	0.0170711
ANAPC10	0.307082	0.326787	0.312185	0.359277	0.317957	0.288778	0.296844	0.309147	0.31125	0.315673	0.362804	0.319732	0.282723	0.353595	0.316195	0.234413	0.228331	0.28353	0.333246	0.284399	0.297783	0.309393	0.273934	0.340593	0.283435	0.231657	0.116767	0.347868	0.260974	0.301247	0.282981	0.328036	0.299748	0.335733	0.255338	0.399664	0.260661	0.293999	0.193864	0.248691	0.236072	0.272552	0.269881	0.264768	0.249919	0.297573	0.322999	0.349252
ABCE1	0.142327	0.0859337	0.137336	0.0832856	0.0821217	0.0983948	0.16232	0.122688	0.108122	0.116003	0.125599	0.123935	0.100613	0.0888436	0.0891131	0.0785499	0.0655006	0.0622683	0.124755	0.0796678	0.107952	0.16023	0.0960854	0.114578	0.0974216	0.0946033	0.084498	0.127243	0.133836	0.0914829	0.147135	0.135163	0.110289	0.13121	0.112321	0.093325	0.137651	0.112647	0.0922981	0.1375	0.143006	0.117044	0.127246	0.080263	0.144299	0.16209	0.105004	0.240447
OTUD4	0.135164	0.169204	0.170426	0.185754	0.187395	0.142342	0.231106	0.183382	0.2256	0.16781	0.186203	0.14047	0.149282	0.123127	0.158109	0.157037	0.109002	0.0933201	0.169922	0.114724	0.156259	0.207949	0.12077	0.220127	0.156185	0.114317	0.149286	0.190206	0.210857	0.21581	0.199179	0.28125	0.15762	0.19764	0.150146	0.150017	0.182589	0.166962	0.0981349	0.153079	0.132381	0.164735	0.223983	0.139204	0.184051	0.220785	0.202417	0.298488
SMAD1	0.250835	0.210719	0.292157	0.161226	0.249842	0.17369	0.417918	0.241942	0.267903	0.272599	0.277323	0.216381	0.24843	0.207803	0.290315	0.263794	0.155968	0.209572	0.307921	0.286865	0.295509	0.272665	0.205685	0.309754	0.279011	0.194581	0.154999	0.233885	0.164848	0.267657	0.207497	0.261748	0.248592	0.271462	0.151117	0.276069	0.220196	0.222399	0.15152	0.201109	0.217752	0.275429	0.226099	0.234296	0.251891	0.235797	0.260892	0.276492
MMAA	0.0174985	0.0306988	0.023246	0.0181152	0.0389111	0.0189513	0.0567155	0.0175151	0.0214955	0.0315256	0.033503	0.0219149	0.0256523	0.0263562	0.00525354	0.0274839	0.00335895	0.00769583	0.0395594	0.0251592	0.0328644	0.0275466	0.0176483	0.0242197	0.0184392	0.004583	0.0256513	0.0170801	0.0187814	0.0369108	0.037249	0.0512761	0.0240755	0.0247496	0.0102637	0.0282505	0.0148708	0.0380244	0.0340432	0.029648	0.0222967	0.0114219	0.039301	0.00677057	0.0178297	0.0309546	0.0120635	0.0398454
C4orf51	0.00857095	0	0.0182925	0.00744318	0.0122014	0.0136076	0.00260273	0.00488158	0.010361	0.00325424	0.0187837	0.00387634	0.00484847	0	0.00626242	0.00677261	0	0	0.00866347	0	0.00801839	0.0103738	0.00340388	0.0173593	0.00290957	0	0.0138431	0.00209659	0.028302	0.012964	0.012737	0	0.00264651	0.0277918	0.00349682	0.00186944	0.0172759	0	0	0.00898288	0.0118769	0	0.015238	0.00382284	0.00507838	0.0315666	0	0.00322784
ZNF827	0.494121	0.538315	0.605482	0.472489	0.516715	0.46564	0.551628	0.544483	0.680593	0.709794	0.706967	0.54281	0.542872	0.366798	0.608653	0.499296	0.379019	0.413846	0.604293	0.608269	0.585567	0.605418	0.602206	0.70829	0.599259	0.530357	0.287163	0.405516	0.43224	0.581878	0.561188	0.454462	0.625233	0.646417	0.424787	0.519439	0.590935	0.601369	0.387209	0.527993	0.529679	0.461597	0.337087	0.467489	0.568409	0.606246	0.525562	0.337953
LSM6	0.0518476	0.0576576	0.0603928	0.0401039	0.0476539	0.0583125	0.079647	0.0950046	0.115024	0.0541362	0.0775178	0.0620745	0.0618482	0.0964879	0.0548164	0.048666	0.0415432	0.097572	0.0822574	0.0832104	0.0838825	0.0914807	0.0623713	0.056089	0.059465	0.0566965	0.0382228	0.0607704	0.0786719	0.0587798	0.0643748	0.0558536	0.0734021	0.0613164	0.0459551	0.039457	0.0462207	0.0751147	0.0563507	0.0746379	0.0502535	0.0708469	0.0522742	0.0363142	0.0515104	0.0926331	0.0458765	0.0889439
REELD1	0	0.00561011	0.00324958	0	0.0035417	0.00897846	0	0.00106983	0.00124219	0	0.00175062	0.00116091	0	0	0.00339249	0.00191639	0	0.00740151	0	0	0	0	0	0.00209041	0	0.00706049	0	0	0	0	0.000569757	0	0	0.00146249	0.00241979	0	0	0	0.00482355	0	0	0	0.0203241	0.0051415	0	0	0	0
SLC10A7	0.264033	0.207374	0.257342	0.245224	0.222442	0.278802	0.193607	0.265858	0.267663	0.317367	0.31947	0.290315	0.296359	0.23636	0.238365	0.182307	0.134995	0.196171	0.263806	0.269383	0.248103	0.275155	0.247379	0.245016	0.313848	0.201201	0.127788	0.259471	0.236041	0.295338	0.309841	0.142689	0.30146	0.314443	0.277324	0.252053	0.231324	0.243019	0.173444	0.222975	0.185159	0.31949	0.174977	0.197115	0.21657	0.303078	0.243985	0.143648
TTC29	0.0116109	0.0105493	0.0109742	0.00615107	0.00806862	0.00299929	0.0113604	0.0147287	0.00776265	0.011156	0.0143093	0.00908264	0.00950372	0.0109894	0.00673394	0.00195369	0.045383	0.00263822	0.0182276	0.00218674	0.0039255	0.00542654	0.00160853	0.00237489	0.0116481	0.0148584	0.0139063	0.0291382	0.00821936	0.00975708	0.0176378	0.00684305	0.0110379	0.0143514	0.00254526	0.0107037	0.00567792	0.0142751	0.00405542	0.00370657	0.0181158	0.0119134	0.0139514	0.0305602	0.0150331	0	0.0194661	0.111736
EDNRA	0.0080538	0.00652073	0.00757426	0.0706724	0.00318159	0.00605687	0.0041355	0.00777257	0.00597825	0.00588491	0.007681	0.00780717	0.00455182	0.0245544	0.0137731	0.0115863	0.00876598	0	0.00692034	0.00375817	0.0194165	0.00546231	0.00404625	0.00263521	0.0123573	0.00245516	0.00344316	0.0104671	0.0141694	0.00316631	0.00629843	0.0145265	0.00597899	0.0134223	0.00236801	0	0.00685295	0.0169066	0	0.00680114	0.0109891	0.0224443	0.0152501	0	0.00207076	0.0151289	0.00526969	0.0132568
TMEM184C	0.126617	0.0963117	0.133963	0.0921067	0.0791233	0.105738	0.160364	0.144029	0.134016	0.137085	0.153438	0.113579	0.0998288	0.148988	0.10753	0.107756	0.117041	0.0854608	0.118277	0.0580826	0.118528	0.150419	0.0715236	0.116229	0.0899004	0.0843144	0.0778811	0.115381	0.116349	0.100184	0.0996931	0.100129	0.129569	0.0865332	0.0866964	0.136935	0.108066	0.107884	0.0658882	0.099658	0.106702	0.0968317	0.117259	0.0752284	0.0792022	0.146163	0.107796	0.134384
PRMT9	0.083911	0.105265	0.146983	0.0982301	0.129739	0.0823559	0.103844	0.152093	0.133067	0.118126	0.128967	0.0714448	0.132526	0.234089	0.0905223	0.123601	0.0669494	0.0657488	0.139492	0.10253	0.13258	0.136203	0.0917331	0.137034	0.0481405	0.0756315	0.0469507	0.119805	0.127583	0.097799	0.11583	0.150051	0.10874	0.128707	0.0579288	0.105889	0.101461	0.123521	0.0283895	0.0817421	0.0833542	0.135278	0.0586929	0.0707581	0.0899797	0.0991121	0.106933	0.104188
ARHGAP10	0.516856	0.543665	0.604655	0.543201	0.592228	0.47293	0.469139	0.631379	0.679242	0.632926	0.692805	0.580043	0.546129	0.557947	0.556183	0.483464	0.379519	0.483408	0.623965	0.633835	0.613913	0.644064	0.559167	0.542922	0.525928	0.364963	0.344325	0.52401	0.666939	0.540265	0.667175	0.578517	0.618938	0.579979	0.624705	0.477625	0.602819	0.672503	0.344608	0.489287	0.691802	0.847015	0.562526	0.417585	0.629767	0.555397	0.649228	0.500493
NR3C2	0.76248	0.684109	0.809835	0.605215	0.72112	0.684506	0.805731	0.819432	0.822817	0.982532	1.03325	0.921052	0.855743	0.577192	0.768677	0.766068	0.76286	0.574562	0.821206	0.756215	0.784659	0.632931	0.891928	0.842644	0.88918	0.653404	0.66849	0.791437	0.698961	0.774307	0.824772	0.589198	0.77185	0.800579	0.783908	0.822798	0.730846	0.817837	0.775702	0.730683	0.649788	0.844605	0.500631	0.662988	0.856933	0.761759	0.861701	0.617584
IQCM	0.00217295	0.0059263	0.00890699	0.0171627	0.0135119	0.00925417	0.00618945	0.0015609	0.00543662	0.00492452	0.00909606	0.006064	0.00330353	0.0154449	0.00525273	0.00494659	0.0112183	0	0.0128442	0.00279485	0.00362491	0.00840908	0	0.0055312	0	0	0	0.00354331	0.0129534	0.0122348	0.00717843	0.0140393	0.00849596	0.00965422	0.00475947	0.00651018	0.00726604	0.00438039	0.00471962	0.00823796	0.00539511	0.00380749	0.0224362	0.00466177	0.00790344	0.0120026	0.0153644	0.00504769
DCLK2	0.732163	0.684517	0.696391	0.536752	0.771064	0.687596	0.560899	0.700229	0.810124	0.739579	0.79585	0.643397	0.760665	0.691059	0.834163	0.711251	0.51063	0.635878	0.745261	0.793755	0.732173	0.860743	0.699559	0.880548	0.698068	0.607659	0.641462	0.607603	0.520475	0.625298	0.695745	0.672941	0.806739	0.800725	0.590159	0.68772	0.729603	0.725719	0.519128	0.809868	0.861204	0.667767	0.718175	0.528411	0.62696	0.759778	0.886215	0.594107
LRBA	0.839344	0.661657	0.873374	0.767886	0.827139	0.789957	0.61088	0.764884	0.825399	0.818905	0.899544	0.854859	0.812341	0.808727	0.683415	0.885026	0.619912	0.80447	0.760794	0.800154	0.854469	0.805386	0.75057	0.828927	0.83889	0.646758	0.643226	0.845397	0.936345	0.812767	0.855893	0.692992	0.875582	0.824981	0.894893	0.684848	0.865657	0.752647	0.595565	0.835501	0.739362	0.929937	0.719023	0.659613	0.754955	0.872291	0.871938	0.352541
RPS3A	0.0256462	0.0218589	0.0633118	0.0745699	0.0392833	0.0167396	0.0594388	0.0566098	0.067572	0.0429427	0.0340084	0.0382675	0.054052	0.0592379	0.0469444	0.0557234	0.0268661	0.0408074	0.068018	0.02579	0.0248787	0.107295	0.0295754	0.0656703	0.00697779	0.0364702	0.0345877	0.0284645	0.0454738	0.0363104	0.0571463	0.0600671	0.0622314	0.0470903	0.0336462	0.0118413	0.056715	0.0469429	0.0562515	0.0313636	0.0305428	0.0329333	0.0737639	0.0324281	0.0583946	0.0808299	0.0514773	0.0734194
SH3D19	1.22709	1.15076	1.35235	1.3782	1.26023	1.30957	1.22946	1.25705	1.48165	1.42759	1.3549	1.29296	1.36531	1.2302	1.43791	1.29368	1.10509	1.35225	1.34035	1.33223	1.43071	1.26295	1.38047	1.49421	1.46636	1.05098	0.946978	1.10568	0.968396	1.23499	1.17177	1.13852	1.23954	1.36509	1.12023	1.36647	1.27243	1.3197	1.05055	0.993257	1.52405	1.07252	1.07048	1.11758	1.32924	1.29932	1.47307	0.813427
PRSS48	0.00288023	0.00950502	0.0746176	0.146004	0.095476	0.014144	0.0715143	0.0558	0.0903575	0.032194	0.0619201	0.0110629	0.00436448	0.066749	0.0190677	0.0752737	0.00692696	0.0452559	0.0578892	0.0401494	0.0582264	0.0734255	0.00657265	0.113543	0.0230691	0	0.0238706	0.0493115	0.11126	0.0742712	0.026164	0.0665397	0.0246075	0.129221	0	0.0186156	0.039686	0.00845879	0	0.0270374	0.0433146	0.030234	0.0815286	0	0.0339939	0.105615	0.0653432	0.00860368
FAM160A1	0.104943	0.0164847	0.0741848	0.0203415	0.153041	0.0477772	0.0774475	0.263348	0.0607235	0.112244	0.113839	0.0667237	0.131621	0.0971384	0.0783007	0.0871528	0.082921	0.206093	0.0744603	0.156681	0.155941	0.0817324	0.128233	0.111928	0.13254	0.075733	0.0459211	0.0694548	0.0320376	0.187227	0.0573494	0.0451536	0.125443	0.0847794	0.0881084	0.145542	0.0526901	0.0497163	0.0445971	0.0699909	0.0725793	0.0377444	0.0326365	0.0264853	0.114511	0.0613885	0.115694	0.0203488
GATB	0.0636843	0.0391262	0.0674593	0.0817709	0.0523061	0.0451628	0.100578	0.086439	0.109889	0.0815087	0.0726395	0.0585313	0.0850192	0.0843316	0.0714281	0.099635	0.0670278	0.0823968	0.0599813	0.0560912	0.0906805	0.103457	0.0596291	0.0401021	0.0531324	0.0681982	0.0412485	0.071377	0.0549423	0.0916093	0.0931661	0.0693221	0.0900149	0.071474	0.0349534	0.0887193	0.0768231	0.097653	0.0368237	0.0753194	0.0580694	0.0817217	0.0827426	0.0663058	0.0618635	0.079353	0.0623023	0.0818727
FBXW7	0.541693	0.532665	0.519082	0.681461	0.580991	0.608027	0.454351	0.504433	0.505223	0.482593	0.475156	0.404196	0.536139	0.427514	0.411585	0.422832	0.471446	0.277491	0.490917	0.494915	0.455075	0.742354	0.520378	0.463794	0.549419	0.50913	0.593707	0.670432	0.462579	0.576577	0.556564	0.653848	0.568817	0.48873	0.405545	0.377448	0.477306	0.470828	0.430295	0.62606	0.44877	0.417861	0.580369	0.47288	0.380813	0.411047	0.392384	0.708608
TMEM154	0.0373089	0.0392281	0.0641114	0.00870903	0.010557	0.0148723	0.0115912	0.0420937	0.0287691	0.0292612	0.0458059	0.0350556	0.0485008	0.049022	0.00866966	0.0456691	0.00950598	0.0339152	0.0409457	0.00601106	0.0296303	0.28646	0.024275	0.00912661	0.0173943	0.024922	0.0209197	0.0500417	0.0385367	0.0108015	0.0605317	0.0758391	0.0353168	0.0330681	0.0197509	0.0208096	0.0207511	0.0552008	0.0164812	0.0296354	0.014898	0.0813753	0.0662031	0.00760633	0.0143566	0.0707556	0.0118746	0.0127718
TIGD4	0.0554216	0.0108408	0.0136741	0.0140532	0.0226096	0.0248602	0.0134841	0.0330499	0.0256253	0.031077	0.0236525	0.0210166	0.0294178	0.0300641	0.023092	0.0239583	0.0344919	0.0383208	0.0307985	0.0286972	0.0197807	0.0448011	0.0288736	0.0231071	0.0128468	0.0380502	0	0.0123792	0.0241785	0.0273897	0.0162607	0.00968945	0.0244488	0.0391667	0.0219931	0.0120483	0.0307418	0.0264877	0.0236703	0.0493317	0.0104588	0.0294651	0.0388035	0.0121374	0.0241999	0.0489754	0.016328	0.0259789
ARFIP1	0.227568	0.245024	0.340436	0.209464	0.274748	0.230356	0.232796	0.25302	0.376179	0.33504	0.360234	0.307123	0.349185	0.293379	0.29123	0.347475	0.187852	0.256334	0.333813	0.261892	0.311675	0.390756	0.229102	0.322257	0.26306	0.302042	0.15589	0.291207	0.17998	0.321232	0.303379	0.239885	0.291057	0.289685	0.215988	0.316728	0.192316	0.263459	0.195821	0.320778	0.256285	0.261307	0.154427	0.226107	0.167335	0.312558	0.351643	0.344406
FHDC1	0.0396629	0.0379309	0.0541553	0.0265746	0.0174819	0.0334229	0.0221415	0.0566981	0.0374612	0.0395492	0.0429207	0.0682847	0.0665347	0	0.0160179	0.0412396	0.0513924	0.0231506	0.0234591	0.0472502	0.06261	0.0949294	0.0266838	0.0176452	0.01942	0.03835	0.0159577	0.0203597	0.0369231	0.0193586	0.0358783	0.0618353	0.0826771	0.0284923	0.0506997	0.0191762	0.0424144	0.0617967	0.042378	0.0391174	0.013794	0.0732969	0.131738	0.0227009	0.0271132	0.0495016	0.0401303	0.0616079
TRIM2	0.794214	0.710019	0.906099	0.740841	0.816581	0.824289	0.971028	0.962131	0.884498	0.9368	0.947068	0.871251	0.764807	0.797882	0.892267	0.678884	0.687045	0.867864	0.8661	0.73636	0.812551	0.737508	0.895583	0.952989	0.888336	0.696643	0.724709	0.743169	0.761501	0.82431	0.936126	0.608046	0.806309	0.801727	0.817131	0.792462	0.81757	0.811246	0.72846	0.658733	0.828257	0.802338	0.607018	0.766773	1.01817	0.971164	0.827928	0.614503
MND1	0.00920216	0.0226688	0.0169391	0.0465643	0.0191745	0.0106879	0.0196668	0.0170808	0.0186829	0.0103735	0.0179898	0.0203031	0.0114228	0.0172676	0.0136765	0.00930671	0.00311947	0.0242525	0.0162066	0.0163405	0.0239956	0.015376	0.0358979	0.00893691	0.0176889	0.00516316	0	0.0385098	0.018521	0.0187951	0.013832	0.0308246	0.0124193	0.0121693	0.0104838	0.0432678	0.0133295	0.0092441	0.00349453	0	0.0189095	0.0035435	0.0190099	0.0278542	0.0134048	0.0244375	0.0133923	0.00625429
TMEM131L	0.214722	0.267784	0.332775	0.250328	0.215362	0.222976	0.19725	0.296105	0.262009	0.241332	0.299344	0.23739	0.248481	0.207337	0.317135	0.19913	0.114086	0.209687	0.269087	0.234532	0.27337	0.23338	0.23885	0.269849	0.277671	0.204333	0.0561296	0.253497	0.268315	0.293293	0.278927	0.13582	0.287297	0.215974	0.223127	0.245658	0.305457	0.257829	0.158661	0.298757	0.246903	0.357472	0.216097	0.149154	0.298327	0.347632	0.26526	0.0852413
TLR2	0.00625143	0	0	0	0.00680051	0.00542633	0.0016578	0.00438643	0.00387879	0.000806752	0.00347252	0.00203014	0	0.0182275	0	0.00709903	0	0	0.000845297	0	0	0.00190993	0	0.00193198	0.00558854	0	0	0.00249398	0.00431659	0.00204318	0.00238785	0	0.00497863	0	0	0	0	0	0.00909913	0.0063496	0.00983038	0	0	0.00442703	0	0	0.00571159	0.00336556
RNF175	0.305792	0.142952	0.202733	0.132571	0.16157	0.18525	0.322977	0.30551	0.279439	0.196939	0.153438	0.199912	0.214028	0.113382	0.259107	0.320847	0.20979	0.244629	0.188419	0.248765	0.175255	0.171293	0.196236	0.24536	0.173802	0.150382	0.119186	0.162962	0.120056	0.130784	0.325266	0.213336	0.245775	0.172876	0.249279	0.243624	0.163411	0.202533	0.194221	0.212531	0.179418	0.241276	0.330568	0.224207	0.136598	0.168456	0.164988	0.277254
SFRP2	0	0	0	0	0	0	0.00216619	0	0.00181894	0.00218304	0.00144043	0.00115689	0.00176216	0	0.00652892	0	0.00280643	0	0.000952461	0.00505557	0.00298831	0.00296357	0.0030089	0.00634259	0	0	0	0.00569009	0.00134702	0.00243258	0.00112275	0.0182974	0.00503964	0.0030703	0	0.00104542	0	0	0	0	0.00479458	0	0	0	0	0	0	0
DCHS2	0.0619987	0.0343632	0.0246757	0.0880342	0.0422159	0.0508801	0.056641	0.076354	0.0174694	0.0318855	0.0345108	0.0531014	0.0263154	0.0248336	0.0605186	0.0223952	0.0361833	0.02678	0.0148626	0.0332826	0.0151607	0.0216068	0.0326894	0.0437682	0.0569772	0.0592699	0.00616482	0.0438137	0.0602967	0.0330565	0.0312344	0.0201541	0.0448233	0.0180825	0.0279799	0.0509825	0.0218834	0.0231234	0.0146273	0.065681	0.0337071	0.0479193	0.0639236	0.0544467	0.0406415	0.0462511	0.0257528	0.0629501
PLRG1	0.114322	0.0693983	0.0643292	0.112963	0.0777689	0.0462717	0.0850974	0.104569	0.0771613	0.0504837	0.0760654	0.0511466	0.0623293	0.063118	0.065527	0.0537639	0.0404651	0.0708692	0.0779594	0.0461247	0.0647731	0.0593365	0.0351549	0.059752	0.055202	0.053813	0.0415568	0.0864447	0.0587387	0.062886	0.0676029	0.0630574	0.0696518	0.075634	0.0480988	0.0586196	0.057522	0.0517176	0.041446	0.0386628	0.0772014	0.045643	0.146587	0.0560748	0.0372142	0.0444195	0.0500036	0.0964903
LRAT	0	0	0.00164848	0	0	0	0.00133006	0.00607252	0.00273065	0.00523004	0.00451113	0	0.004783	0	0.0127089	0	0	0	0.000854189	0.00244465	0	0.00573833	0.00347662	0.0088232	0.00436316	0.00587337	0	0	0.00759845	0.00527437	0.0010714	0	0.00252596	0.00694061	0.000988662	0.00271645	0	0.00612129	0	0.00465085	0	0	0.0152501	0.00363947	0	0	0.0142072	0.00767301
RBM46	0.00296871	0.0023805	0	0	0	0	0.00395982	0.00156424	0	0	0	0	0.00186787	0	0	0.00310175	0.00734279	0	0	0	0	0	0.0011289	0	0	0	0	0.0109556	0	0.00318664	0.00106179	0	0	0	0	0	0	0.000692071	0	0	0	0	0	0	0	0.00269972	0	0.000682992
MAP9	0.137073	0.107404	0.138718	0.146017	0.145991	0.108651	0.120396	0.160033	0.153594	0.13172	0.131177	0.104669	0.134784	0.101146	0.136504	0.1399	0.0691352	0.0855653	0.133503	0.123519	0.141173	0.132731	0.118677	0.14094	0.105355	0.129375	0.118457	0.132087	0.108766	0.147526	0.137072	0.221908	0.123227	0.126519	0.0982892	0.121221	0.122977	0.0897775	0.0994212	0.0872256	0.132648	0.126332	0.0979177	0.104187	0.0816609	0.134503	0.137555	0.151955
GUCY1A1	0.0205066	0.0327914	0.0224727	0.0437649	0.0379063	0.0555741	0.0319964	0.0263376	0.0268297	0.0213978	0.011507	0.0135384	0.0195242	0.0289237	0.0190671	0.0211725	0.0200991	0.00832309	0.0192044	0.0242479	0.0243041	0.0159936	0.01792	0.0235264	0.0207653	0.0377236	0.0544121	0.0231847	0.0192369	0.0423222	0.0272841	0.0240012	0.0210566	0.0122255	0.00909064	0.0277951	0.0231634	0.0156952	0.0206213	0.0367336	0.0158079	0.0437126	0.0281734	0.0165336	0.016195	0.0318063	0.0159935	0.0154457
GUCY1B1	0.0905608	0.115587	0.12693	0.10855	0.121958	0.159137	0.134197	0.113625	0.144678	0.106447	0.0793741	0.0885161	0.0960178	0.0135262	0.0467384	0.0684964	0.0803096	0.0627953	0.086389	0.0814005	0.0989905	0.0975591	0.0830084	0.0847852	0.134763	0.127675	0.11908	0.142521	0.165835	0.155757	0.10962	0.0986747	0.124463	0.10574	0.0949266	0.089737	0.0917708	0.0599325	0.133065	0.0978342	0.0461675	0.0683369	0.0414508	0.117705	0.0879668	0.0704127	0.117315	0.102062
ASIC5	0	0	0	0	0	0	0	0	0	0	0	0	0.000820676	0	0	0	0	0	0	0	0	0.00145806	0	0	0	0	0	0	0	0	0	0	0	0	0	0	0	0	0	0	0	0.0028046	0	0	0	0	0	0
TDO2	0	0.0133794	0.00728924	0.0276379	0.00766663	0.0132845	0	0.0101721	0.00148394	0.00265093	0.0038871	0.00400326	0.00562389	0	0.00574448	0.00286615	0	0	0.0125886	0	0.00425434	0.00808259	0.00576138	0.00301594	0.010573	0.0293616	0.0129917	0.00354829	0.00777122	0.00723029	0.00327647	0	0.00407819	0.00756373	0.0034565	0.00811922	0.00767518	0.00393697	0.00420605	0.00515478	0.018626	0.00190812	0	0.00954772	0.00187988	0.00581595	0	0.00343278
CTSO	0.14984	0.132526	0.162717	0.118352	0.144415	0.112479	0.0591493	0.120393	0.172979	0.10088	0.206966	0.16026	0.205724	0.221063	0.0930357	0.10103	0.034974	0.167	0.186198	0.126929	0.147048	0.114691	0.135901	0.143539	0.0930802	0.0884965	0.0459373	0.086151	0.116197	0.0917208	0.123824	0.0845027	0.0910275	0.0915743	0.0611765	0.143645	0.0716215	0.0696871	0.0566252	0.0891043	0.0825489	0.156568	0.106557	0.0556055	0.0432741	0.14106	0.0756079	0.0245929
PDGFC	0.566068	0.473689	0.558743	0.595645	0.627429	0.616487	0.514808	0.543274	0.678553	0.752816	0.726426	0.551588	0.663159	0.447679	0.529845	0.531291	0.53934	0.464791	0.611635	0.573596	0.580973	0.539176	0.618957	0.54306	0.702735	0.404803	0.584338	0.69266	0.495552	0.49744	0.622681	0.630367	0.500069	0.596747	0.53933	0.577907	0.518004	0.582808	0.399017	0.535944	0.511247	0.505602	0.410227	0.548827	0.60038	0.591004	0.569356	0.664631
GLRB	0.330368	0.298275	0.362692	0.471036	0.471367	0.311086	0.374308	0.373074	0.383288	0.406014	0.412697	0.332182	0.369883	0.261811	0.359923	0.291569	0.267147	0.243984	0.405185	0.368733	0.450583	0.356747	0.338116	0.39367	0.402844	0.334402	0.216367	0.307842	0.349298	0.402738	0.400393	0.287537	0.337446	0.409967	0.268261	0.278532	0.338643	0.308562	0.26582	0.294503	0.314417	0.32639	0.336494	0.308762	0.347318	0.33961	0.408265	0.23518
GRIA2	2.07577	1.79423	1.98852	2.10287	2.09284	2.10285	2.14403	1.93044	2.04335	2.08051	1.95751	1.97089	1.91068	1.82511	1.9117	1.91811	1.81692	1.92635	1.94175	2.02458	1.97925	1.69555	1.97263	1.90845	2.09777	2.0094	1.72178	2.04221	2.15954	1.95956	1.98566	1.94803	1.93341	2.0784	2.00948	2.06441	2.12957	1.85602	1.83175	1.90078	1.84419	1.92055	2.01444	2.03823	1.94946	1.7034	1.92604	1.61106
TMEM144	0.0841542	0.127805	0.0609557	0.148375	0.143615	0.119325	0.0626375	0.102254	0.0943626	0.0474516	0.0665892	0.0541821	0.0574894	0.0915655	0.0666052	0.0644636	0.0974431	0.0448841	0.0447761	0.0266792	0.0508246	0.0481399	0.11163	0.0942808	0.0894098	0.0996531	0.13648	0.113176	0.137423	0.106768	0.0738328	0.10256	0.0761328	0.0742694	0.0689874	0.0430286	0.0705424	0.0635293	0.0482984	0.0646248	0.0308814	0.0535546	0.0144625	0.0422604	0.0410987	0.0851569	0.0900221	0.0598762
RXFP1	0.0501582	0.100432	0.0442024	0.104551	0.0705354	0.0530016	0.0622286	0.0485914	0.0523246	0.0276661	0.0189708	0.0216911	0.0390143	0.0350791	0.055961	0.0349922	0.0505178	0.0449305	0.0286589	0.0513836	0.0277748	0.0477833	0.0600402	0.0404438	0.0313821	0.082317	0.130775	0.0836214	0.0807042	0.0862656	0.0466839	0.0790351	0.0562798	0.0438064	0.0338668	0.0332506	0.0618214	0.0455211	0.0915608	0.0297735	0.0405827	0.0474955	0.0212033	0.0686506	0.0339829	0.0182111	0.0586676	0.0250084
C4orf46	0.0110079	0.0035577	0.00546463	0.0151417	0.0112157	0	0.00931829	0.00629388	0.0113057	0.00487362	0.0107551	0.00372684	0.0121804	0	0.00391736	0.00548586	0.00757666	0.00975099	0.00517791	0.0122609	0.00845678	0.019276	0.00948908	0.00694502	0.0290387	0.00384847	0	0.00936716	0.00429294	0.0115288	0.00106179	0.0333762	0.00835973	0.00522519	0.00340637	0.00749656	0	0.00931082	0.0164525	0	0	0.00823944	0	0.00321749	0.0116264	0.0079978	0.0108844	0.0113054
ETFDH	0.235455	0.191617	0.266	0.264241	0.271839	0.219579	0.278477	0.259062	0.310234	0.211226	0.274564	0.187006	0.290673	0.519567	0.207292	0.267987	0.151662	0.180205	0.215132	0.245934	0.237369	0.274684	0.20452	0.282637	0.204819	0.131196	0.120724	0.210271	0.257426	0.134251	0.286942	0.259432	0.246269	0.239329	0.155607	0.178218	0.235309	0.252768	0.188393	0.218651	0.260002	0.33364	0.335332	0.163738	0.220468	0.170129	0.247692	0.253916
PPID	0.0615654	0.0533264	0.0735896	0.0445784	0.0545476	0.0370278	0.304443	0.059975	0.0575817	0.056539	0.0740609	0.0548548	0.0594048	0.0460255	0.0659755	0.0696542	0.0618686	0.0589614	0.0769472	0.0470532	0.0860613	0.0499789	0.0423229	0.083511	0.0541815	0.058233	0.0392452	0.0749799	0.0478488	0.0830365	0.0775314	0.0572791	0.0711161	0.0673324	0.0395973	0.0509172	0.0828348	0.0879156	0.0534478	0.0470104	0.0639037	0.0783917	0.0894541	0.150482	0.0836489	0.0356836	0.0373918	0.222305
FNIP2	0.236212	0.246867	0.24277	0.221822	0.246411	0.202217	0.201889	0.213798	0.282374	0.294769	0.287952	0.262658	0.249555	0.290911	0.313163	0.240319	0.183215	0.219414	0.281303	0.215514	0.297474	0.423384	0.271342	0.312477	0.229061	0.230568	0.15818	0.208695	0.171473	0.266183	0.262102	0.257651	0.274526	0.262345	0.187664	0.201844	0.190152	0.207507	0.130544	0.319917	0.222389	0.216251	0.13506	0.215418	0.21543	0.341129	0.271416	0.400741
C4orf45	0.0031263	0.0246278	0.0263244	0.011469	0.0182681	0.00839758	0.012658	0.0170756	0.0264796	0.0174551	0.0147226	0.0120122	0.0139366	0.0109881	0.0233098	0.031153	0.0175296	0.0259476	0.0134203	0.0220371	0.0113948	0.0319683	0.027662	0.0260882	0.00842226	0.0136872	0	0.0272572	0.025043	0.00694416	0.0108163	0.0392659	0.0299158	0.0174713	0.00247083	0.0361918	0.0204262	0.01433	0.00956758	0.0162245	0.00404678	0.00923679	0.0203241	0.00411206	0.00977274	0.0245926	0.0260766	0.0287919
RAPGEF2	0.692071	0.696202	0.700647	0.587873	0.766402	0.65324	0.679461	0.699766	0.78102	0.749149	0.727738	0.639109	0.682371	0.587071	0.57048	0.595034	0.59231	0.676134	0.712075	0.623962	0.741157	0.679528	0.7066	0.7835	0.756605	0.602535	0.650496	0.770766	0.697187	0.747815	0.728085	0.621905	0.663906	0.818075	0.58504	0.631316	0.661327	0.618751	0.566267	0.645578	0.68641	0.687485	0.518338	0.730222	0.702413	0.708879	0.720068	0.619969
FSTL5	0.0897325	0.0930383	0.0787443	0.111358	0.139641	0.0809937	0.0858498	0.0882011	0.0925106	0.0480718	0.0401322	0.049077	0.0734745	0.0809257	0.0520601	0.0832461	0.0844987	0.0555082	0.0771667	0.0641847	0.0654393	0.0601194	0.103259	0.0515833	0.0781413	0.142849	0.0934578	0.0895615	0.161882	0.162037	0.0916058	0.110376	0.0853693	0.0533487	0.0761491	0.0751804	0.0485896	0.0855769	0.0499563	0.0682794	0.0822669	0.078402	0.0784907	0.0852101	0.0901985	0.0755792	0.104557	0.0504104
NAF1	0.109225	0.115228	0.102979	0.130671	0.129912	0.20311	0.0919344	0.152129	0.164677	0.136706	0.149277	0.118028	0.135057	0.135184	0.111091	0.0888957	0.079444	0.0803938	0.130792	0.107294	0.145154	0.165596	0.118177	0.0999908	0.110915	0.116964	0.0608471	0.119885	0.126537	0.164127	0.150784	0.175622	0.0983602	0.133491	0.0939367	0.112168	0.132342	0.0876151	0.110963	0.115195	0.107689	0.130474	0.144376	0.129658	0.0874472	0.141172	0.103743	0.301369
NPY1R	0.0266279	0.037777	0.0195274	0.0242418	0.0505403	0.0357829	0.0340888	0.0266783	0.0418684	0.0109003	0.0180816	0.0125624	0.0193613	0.0199423	0.0133727	0.0241499	0.0394856	0.02186	0.0248296	0.0489422	0.024284	0.0164221	0.019266	0.031093	0.0356628	0.0639924	0.0328648	0.0277426	0.0211151	0.0289593	0.0278908	0.0288515	0.0272775	0.0111086	0.0128725	0.0154757	0.0306197	0.0128635	0.0489787	0.023174	0.00318517	0.0159363	0.0366755	0.0381094	0.018954	0.00877938	0.019037	0.0376436
NPY5R	0.00438705	0.00165442	0.0014553	0	0	0.00530203	0.00774662	0.0059143	0.0064091	0.0018987	0.00223469	0.0024334	0.00368556	0	0.00348988	0	0	0.0078535	0.00151318	0	0.00310957	0	0.00141092	0	0	0.00492046	0	0	0.00368743	0	0.00442613	0	0.000986724	0.00306881	0.00131772	0	0.0029339	0.00445979	0	0.00186341	0.00313608	0.00524532	0.015238	0.00470933	0.00831773	0.00386808	0.00713315	0.00332419
TKTL2	0	0	0	0	0.00643966	0	0	0	0	0.00188591	0	0.00143832	0	0	0	0	0	0	0.000855262	0	0.00175469	0	0	0	0	0	0	0.00420319	0.000877122	0.00753851	0	0	0.000976417	0	0	0	0	0.00302284	0	0	0	0	0	0	0.00147754	0	0	0.00356637
TMA16	0.067232	0.0542219	0.0417791	0.0534182	0.0361917	0.0425398	0.0501141	0.0469622	0.0676724	0.0489504	0.0618923	0.0417984	0.0544755	0	0.0374613	0.0425738	0.0174175	0.0371897	0.0550078	0.0394836	0.0499225	0.0704164	0.0412911	0.0451591	0.0580025	0.0447883	0.0397514	0.031107	0.0380059	0.0265214	0.0409556	0.0788934	0.0448211	0.0641457	0.0120846	0.0497361	0.0334251	0.0224557	0.0311976	0.0472756	0.0434135	0.055085	0.0125936	0.0362101	0.0250566	0.0807784	0.0527846	0.0399685
MARCH1	1.84984	1.70858	1.9056	1.92399	1.92128	1.94015	2.14762	1.77881	1.83674	2.10695	2.02282	1.91351	1.96009	1.76262	1.70699	1.89117	1.8022	1.92826	1.77754	1.88487	1.85012	1.99696	2.07076	1.83473	2.16579	1.77134	1.86205	2.03697	1.99628	1.85619	2.0937	1.79953	1.83078	1.98188	1.90331	1.74731	1.95152	1.82688	1.71629	2.01618	1.84017	1.91458	1.66661	2.10758	2.05175	1.70954	1.90326	1.97639
SMIM31	0	0.00132052	0.00676509	0	0.00330141	0.00177551	0	0	0.00460528	0.000798465	0.00527618	0.000942102	0	0	0	0.00468799	0.00592684	0	0.00386863	0	0.00202926	0.0047244	0.00382653	0.00276445	0	0	0	0	0.00782341	0.00409891	0	0	0.00488988	0.00303458	0	0	0	0.00564717	0	0	0.00328734	0.0040435	0	0.00381242	0.00108642	0.0109055	0	0
APELA	0.00298199	0.00350774	0.00194781	0	0	0	0	0	0	0	0	0	0	0	0	0.00184068	0.00491432	0	0	0	0	0	0	0.0023154	0.00184373	0	0	0.00399631	0.00277785	0	0.000805058	0	0.000420695	0	0	0	0	0.000958902	0	0	0	0	0.0146854	0	0	0	0	0
TRIM61	0.00332864	0.00107631	0.002317	0.00710775	0.00766863	0.00474904	0.014139	0.0104317	0.00703566	0.00889826	0.00496763	0.0122041	0.00125117	0.0135262	0.00518223	0.00739051	0	0	0.00779901	0.00773677	0.0115866	0.0158694	0.000917549	0.0113891	0.00214443	0	0.0181828	0	0.0149584	0.00274233	0.00514735	0.00577317	0.00711833	0.00219003	0.00180679	0.00413706	0.00233768	0	0.00352564	0.0150782	0	0.0029132	0.035656	0	0	0.00685597	0.0173198	0.00236723
FAM218A	0.00920058	0.004128	0.0135503	0.0248428	0.0156132	0.0041568	0.0109003	0.0164818	0.0196261	0.0132793	0.00692932	0.00587163	0.00824878	0	0.00346676	0.0201023	0.00364366	0.00473864	0.0111609	0.00697546	0.00684225	0.0135513	0.00234522	0.0185027	0.00532643	0.00624453	0.00673938	0.00499066	0.00796851	0.0091025	0.0153841	0.020719	0.00867435	0.00706624	0.00379852	0.00487044	0.00621727	0.0134626	0.00818858	0.0299235	0.00932935	0.0255115	0	0.00333986	0.00452244	0.019423	0.00774426	0.0182983
TRIM60	0	0.00151332	0.00369921	0.0230276	0.00204837	0	0.00117323	0.00428064	0.00326984	0	0	0.000817367	0	0	0	0	0	0	0	0	0.00331021	0	0	0.0024425	0	0	0	0	0	0.00489528	0	0.00790689	0.0031241	0	0	0	0	0.00632946	0	0.00370775	0	0	0	0	0	0	0	0.00446328
TMEM192	0.166058	0.112297	0.140305	0.136421	0.121819	0.0432189	0.104826	0.160814	0.152095	0.113186	0.140104	0.119203	0.128328	0.16673	0.120216	0.161833	0.108711	0.138123	0.144009	0.07914	0.143062	0.204204	0.122439	0.208214	0.122883	0.104688	0.0872596	0.0811875	0.113088	0.0996994	0.137642	0.184691	0.157229	0.127258	0.103535	0.113208	0.150364	0.155626	0.101684	0.151779	0.0986457	0.157258	0.156683	0.0688581	0.0871947	0.16391	0.189994	0.179641
KLHL2	0.218135	0.187747	0.182195	0.150245	0.21473	0.173854	0.112265	0.20153	0.187359	0.224355	0.208036	0.158222	0.246005	0.216965	0.187873	0.143038	0.132663	0.122372	0.192237	0.235592	0.19229	0.22793	0.167099	0.173371	0.190471	0.168509	0.124077	0.207354	0.207363	0.217992	0.188424	0.22574	0.181257	0.18901	0.103324	0.142329	0.129738	0.13586	0.134329	0.157991	0.217322	0.143296	0.150895	0.159445	0.145218	0.183962	0.274579	0.198789
GK3P	0	0	0.000969665	0	0	0	0.00973695	0.0128171	0.0104414	0.00465046	0.004545	0.00472076	0.00922825	0.054211	0.0057308	0.00529355	0.00605238	0.00818201	0.00555124	0.00400568	0.00305083	0.00905264	0.0010734	0.014624	0	0.00266888	0	0	0.00178935	0	0.00248471	0	0.0046674	0.00708737	0.00451228	0	0.00460214	0.0120583	0	0.00797221	0.00835739	0.0263627	0	0	0	0.0118706	0	0.000927783
MSMO1	0.12098	0.15696	0.272548	0.175412	0.123479	0.0838212	0.102441	0.247612	0.133051	0.115324	0.105163	0.0764261	0.177623	0.118616	0.122619	0.184337	0.058178	0.0399492	0.194855	0.133318	0.0717632	0.196919	0.0567368	0.163359	0.202737	0.131692	0.0882557	0.154215	0.475067	0.103776	0.239288	0.25245	0.122493	0.149714	0.0955289	0.0440439	0.109243	0.118871	0.0813799	0.122984	0.126541	0.0869683	0.344849	0.0546778	0.143404	0.257523	0.123091	0.135935
CPE	0.636657	0.611042	0.633159	0.762324	0.749648	0.691384	0.98324	0.744226	0.750068	0.590832	0.701465	0.496065	0.597797	0.724879	0.612354	0.580699	0.499639	0.588491	0.710604	0.597678	0.744231	0.623663	0.585642	0.681112	0.654508	0.462237	0.555299	0.650381	0.655916	0.581897	0.72086	0.56819	0.641989	0.646199	0.520246	0.568697	0.681098	0.621811	0.542229	0.53489	0.464413	0.667588	0.43432	0.582563	0.604941	0.770215	0.525472	0.5861
TLL1	0.294638	0.121363	0.148776	0.392058	0.401355	0.208256	0.199203	0.259707	0.365281	0.270602	0.251475	0.371302	0.217092	0.131188	0.296684	0.440543	0.241087	0.364317	0.268167	0.484897	0.44096	0.0394573	0.42057	0.383304	0.272907	0.178266	0.202965	0.158093	0.119047	0.283263	0.144396	0.162186	0.128673	0.241307	0.171755	0.377648	0.153303	0.10983	0.177807	0.125985	0.255505	0.146453	0.0710763	0.0467439	0.208386	0.105081	0.521968	0.0417743
SPOCK3	0.923366	0.668874	0.944845	1.14083	0.907988	1.0634	0.87184	0.956823	0.95043	1.10371	0.867729	0.918607	0.717323	0.643065	0.820192	0.753606	0.741426	0.923448	0.839019	0.936434	0.888962	0.645562	0.920356	1.02484	1.13166	0.861791	0.925967	0.969488	0.982548	0.946623	1.01113	0.836139	0.693298	0.982192	1.03034	0.912436	0.925273	0.672462	0.818601	0.822449	0.858833	0.917483	0.715146	0.675797	1.0068	0.804647	0.999782	0.446281
ANXA10	0.00298223	0	0.0071364	0.0336816	0.0128642	0	0.0160897	0.0149303	0.00978303	0.00581531	0.00679219	0	0.00420075	0.0268795	0.00390753	0.012011	0	0	0.0080901	0	0.0011644	0.0210353	0	0.0179474	0	0	0.0103755	0.00505344	0.0166816	0.0111465	0.00262994	0	0.00590139	0.00950426	0	0.0058245	0.00451939	0	0	0	0.00259008	0.00598948	0.0327845	0	0.00194316	0.0021423	0.0277671	0.00733062
DDX60	0.166249	0.169533	0.158863	0.161872	0.131491	0.128033	0.179047	0.26443	0.137956	0.140671	0.159852	0.193405	0.15303	0.117807	0.221006	0.199107	0.0870023	0.141356	0.145338	0.153481	0.148127	0.170319	0.116971	0.160491	0.11047	0.168607	0.0825563	0.0932153	0.137277	0.115712	0.112627	0.072818	0.150221	0.123343	0.108118	0.147912	0.109239	0.117265	0.0508893	0.25941	0.129239	0.0688739	0.0945528	0.0468903	0.0959866	0.133717	0.113225	0.1147
DDX60L	0.172724	0.123439	0.169646	0.159361	0.0937012	0.122185	0.136271	0.176832	0.122696	0.1391	0.151906	0.149243	0.14559	0.120881	0.137442	0.143473	0.0623465	0.100483	0.0949092	0.102812	0.15075	0.14225	0.121217	0.15089	0.1041	0.0703496	0.119929	0.0764624	0.127414	0.121212	0.153188	0.128064	0.120636	0.115941	0.114093	0.134824	0.125619	0.0976988	0.0750994	0.226146	0.127253	0.0939858	0.0900855	0.0625618	0.0626333	0.107472	0.132368	0.160781
PALLD	0.549013	0.492602	0.603514	0.692274	0.623101	0.520844	0.786626	0.646577	0.841024	0.799953	0.793742	0.782424	0.594183	0.579592	0.694721	0.707763	0.43787	0.527025	0.643745	0.696595	0.790683	0.528581	0.843077	0.78457	0.700162	0.590879	0.426227	0.484429	0.52097	0.614982	0.629028	0.511601	0.553369	0.798933	0.440732	0.673073	0.638081	0.620704	0.456887	0.581393	0.705402	0.432927	0.395275	0.63671	0.709709	0.702343	0.825198	0.506128
CBR4	0.512698	0.448207	0.68635	0.586086	0.548645	0.472496	0.499896	0.547661	0.684405	0.530773	0.646916	0.582087	0.579951	0.636548	0.542198	0.604887	0.404948	0.561472	0.584535	0.469184	0.688913	0.517864	0.498298	0.652519	0.568009	0.501892	0.257141	0.472935	0.619291	0.575306	0.511243	0.559187	0.515555	0.625936	0.543892	0.572236	0.587525	0.498087	0.448591	0.477991	0.547299	0.545076	0.633512	0.327052	0.477134	0.68795	0.617341	0.523275
SH3RF1	0.323769	0.261809	0.367102	0.283361	0.253118	0.313956	0.379661	0.370357	0.370782	0.409782	0.433959	0.399158	0.35043	0.411181	0.328609	0.262031	0.227401	0.218561	0.363177	0.297193	0.378311	0.382892	0.378711	0.370941	0.312857	0.257003	0.381678	0.339549	0.252809	0.290412	0.34316	0.366612	0.309429	0.369284	0.231395	0.361448	0.257331	0.425968	0.291401	0.384024	0.328037	0.2387	0.290065	0.306859	0.338434	0.312111	0.373111	0.380031
NEK1	0.510114	0.444736	0.518537	0.485618	0.448349	0.422949	0.479336	0.49431	0.508547	0.545968	0.562204	0.525024	0.493664	0.404683	0.424642	0.515329	0.31632	0.446822	0.437601	0.476172	0.488733	0.559665	0.513607	0.554929	0.444987	0.476849	0.341686	0.496521	0.502833	0.497064	0.523596	0.514547	0.46751	0.563774	0.448283	0.523287	0.441981	0.462491	0.382754	0.558896	0.450634	0.458096	0.370862	0.434643	0.394578	0.524213	0.556574	0.457305
CLCN3	0.3077	0.315756	0.397198	0.425116	0.424127	0.355039	0.365247	0.39128	0.435289	0.406645	0.452848	0.309735	0.322305	0.233118	0.347491	0.253747	0.155576	0.304156	0.385602	0.278656	0.374834	0.357054	0.229898	0.430654	0.373544	0.213865	0.218783	0.37775	0.410716	0.365008	0.412124	0.364823	0.359605	0.355944	0.229309	0.260515	0.320095	0.327077	0.190323	0.355724	0.318795	0.338971	0.277566	0.347957	0.338188	0.441434	0.337733	0.282422
HPF1	0.0654598	0.126583	0.114181	0.110747	0.107556	0.0952816	0.0985775	0.0902457	0.10443	0.0741864	0.11517	0.088791	0.0972139	0.0541726	0.0583963	0.0963716	0.0243297	0.050941	0.111013	0.15716	0.134413	0.106908	0.0777391	0.113221	0.0612026	0.0852931	0.0675988	0.0863143	0.0685381	0.0965206	0.095398	0.0979531	0.0905261	0.0614281	0.0520129	0.0822942	0.0639298	0.0750637	0.03689	0.0855466	0.06282	0.0608153	0.165765	0.0450391	0.0681432	0.100564	0.0580199	0.126079
MFAP3L	0.105547	0.114943	0.138115	0.182377	0.147496	0.131109	0.452791	0.142261	0.249348	0.232926	0.220407	0.128628	0.196611	0.129679	0.203674	0.102852	0.182216	0.0852633	0.136413	0.210116	0.180354	0.318327	0.205852	0.169305	0.140436	0.116972	0.159679	0.148618	0.111432	0.0976688	0.123165	0.294819	0.135297	0.225287	0.136979	0.243148	0.19079	0.139465	0.0697357	0.182371	0.194806	0.0878393	0.0962894	0.222495	0.189756	0.143689	0.208458	0.888986
AADAT	0.0750758	0.0861955	0.0659083	0.166224	0.0948941	0.0768284	0.0857443	0.0804981	0.107649	0.107368	0.0865888	0.0905651	0.109322	0.0996797	0.0746881	0.106726	0.068486	0.0908817	0.0872601	0.0513742	0.0767958	0.0920321	0.0847487	0.119152	0.0934618	0.0779196	0.00710033	0.0659694	0.0967576	0.0758496	0.0923483	0.11216	0.107074	0.0995326	0.0631015	0.0820383	0.0791028	0.0667616	0.0415594	0.0678574	0.121826	0.0696995	0.0351172	0.0595766	0.0673357	0.0891431	0.0940931	0.0639209
GALNTL6	0.398902	0.332332	0.268617	0.396391	0.328226	0.415374	0.245088	0.377582	0.287123	0.270103	0.353896	0.370301	0.276388	0.357127	0.230517	0.277368	0.234663	0.338673	0.21441	0.502611	0.357065	0.213919	0.311253	0.643861	0.333147	0.364113	0.410753	0.349202	0.397845	0.353727	0.285081	0.161002	0.212597	0.207583	0.267994	0.276249	0.240764	0.167552	0.27328	0.285076	0.305264	0.206401	0.349257	0.245208	0.188612	0.165091	0.439062	0.180239
GALNT7	0.273635	0.239461	0.289046	0.199278	0.300264	0.264386	0.149023	0.271646	0.333934	0.324236	0.35521	0.276548	0.312243	0.424592	0.255948	0.273049	0.166658	0.269167	0.31632	0.251011	0.314739	0.471775	0.264512	0.283215	0.206914	0.242486	0.255918	0.206496	0.180025	0.286022	0.355824	0.340158	0.282159	0.226935	0.181931	0.243361	0.188	0.265893	0.228244	0.320254	0.267275	0.220639	0.195741	0.186764	0.181784	0.326661	0.366413	0.301088
HMGB2	0.0138372	0.00666031	0.0109392	0.0117813	0.0136327	0.0159552	0.0302858	0.026143	0.0107899	0.00748337	0.0126889	0.0139379	0.0211754	0.0300136	0.0127243	0.0159799	0.00752252	0.0271631	0.023986	0.00653564	0.0105219	0.024827	0.00853598	0.0237682	0.0200082	0.0177779	0.0288273	0.0209002	0.0220586	0.00435693	0.0220279	0.0215135	0.0213315	0.00527119	0.0169613	0.0180257	0.0120157	0.0172598	0.0139732	0.0205497	0.0327784	0.0203531	0.0226225	0.0115619	0.0191483	0.0332624	0.0171772	0.0333367
SAP30	0.0173408	0.0150031	0.0270965	0.033854	0.0271451	0.0114602	0.0769105	0.0550572	0.0380203	0.021061	0.0405024	0.019392	0.0458097	0.0797312	0.0114177	0.0462152	0	0.0320148	0.0340013	0.0190356	0.0263244	0.0513302	0.0254546	0.0648682	0.0220376	0.0181487	0.00919157	0.0528055	0.0363406	0.0362464	0.0486222	0.0550437	0.0288447	0.0215493	0.010313	0.0218846	0.0134374	0.0207281	0.0123715	0.0541515	0.0271055	0.0445498	0.101186	0.0241474	0.0235893	0.0704636	0.0519246	0.0393812
SCRG1	0.288009	0.189024	0.453473	0.513206	0.278034	0.306561	0.435477	0.412709	0.431914	0.290422	0.417776	0.205185	0.299787	0.465108	0.249914	0.274571	0.123758	0.318072	0.579378	0.232511	0.359744	0.245966	0.184074	0.366568	0.241386	0.198205	0.237956	0.252235	0.446238	0.3162	0.335604	0.18495	0.254893	0.290485	0.0901483	0.147997	0.192923	0.260738	0.160973	0.232583	0.294802	0.324988	0.453236	0.200713	0.186788	0.428695	0.197099	0.0794556
FBXO8	0.0532553	0.0370244	0.0436375	0.0265038	0.0437599	0.0681427	0.0528028	0.0545123	0.048581	0.0518701	0.0493034	0.0498822	0.0384838	0.0487254	0.0211597	0.0498337	0.0264995	0.028843	0.0640212	0.0427828	0.0459931	0.0352528	0.0291911	0.0346694	0.0458512	0.0235231	0.0208485	0.0450831	0.0443472	0.0526679	0.0543543	0.0470466	0.0362539	0.0407708	0.0247555	0.0465728	0.0267086	0.0290138	0.0248907	0.0258242	0.0215325	0.0595793	0.0441313	0.0274603	0.036246	0.0401203	0.0484776	0.0602875
CEP44	0.129766	0.0980588	0.145807	0.147866	0.13835	0.14417	0.133736	0.121273	0.12045	0.128317	0.17879	0.137296	0.138822	0.115106	0.117494	0.0952101	0.1265	0.13514	0.13225	0.108823	0.141183	0.110165	0.0981136	0.122226	0.150283	0.153478	0.0636883	0.150544	0.165306	0.139619	0.149738	0.106567	0.149734	0.154766	0.121527	0.15077	0.112164	0.109582	0.0601406	0.0758664	0.12329	0.139816	0.171426	0.114344	0.100352	0.113912	0.107398	0.166807
HPGD	0.00126466	0	0.00320461	0	0.00316593	0.00401708	0	0	0	0.00168003	0.00184928	0	0.000915387	0	0	0	0	0	0	0	0	0.00110634	0.00210593	0	0	0.00665585	0	0.00283655	0	0	0	0	0.000726508	0.00296021	0	0	0	0	0	0.00578721	0	0	0	0.00138822	0	0	0	0.00205094
GLRA3	0.0301682	0.0419723	0.0353929	0.0608651	0.0328201	0.0246853	0.0502834	0.0253758	0.020992	0.0079826	0.00360675	0.022963	0.0258032	0.0173873	0.0207513	0.0209394	0.0450903	0.0260948	0.0198085	0.0210612	0.0199091	0.0200886	0.0233649	0.016813	0.0302622	0.0208144	0.0852545	0.03366	0.0508752	0.0505205	0.0325187	0.0209667	0.0366029	0.0201638	0.00877704	0.0465912	0.0223863	0.032311	0.037098	0.013524	0.0122147	0.0165903	0.0403386	0.00430613	0.0242227	0.0132489	0.0237032	0.0281555
ADAM29	0.00129731	0	0.00787478	0.0132693	0	0	0.00402441	0.00160035	0.00548665	0.00423918	0.00270457	0.000901966	0.00358768	0	0.0138878	0	0	0	0.00627812	0.00359413	0	0.00126901	0.0105206	0	0.00739665	0.0102508	0	0.00222917	0.0066735	0.00984171	0.00475599	0.00340681	0.00471136	0	0	0.00579414	0	0	0.00605722	0.0119861	0	0	0	0	0.00480744	0	0	0.00581326
GPM6A	2.10645	2.05695	2.11789	2.14666	2.15645	2.06595	2.03985	2.08133	2.21165	2.14715	2.2014	2.05542	2.2287	1.95427	2.13358	2.09036	1.9688	2.06344	2.19733	2.06793	2.14302	1.97904	2.08519	2.15003	2.31047	2.1131	2.19026	2.19453	2.0124	2.09522	2.10772	1.84412	2.00786	2.10403	2.08433	2.03075	2.06199	2.0874	2.15827	2.08966	2.0883	1.99781	1.82539	1.96222	2.01866	2.10214	2.1992	1.34385
WDR17	0.389562	0.335596	0.398165	0.473461	0.387472	0.349741	0.415343	0.379005	0.389604	0.448817	0.400929	0.385177	0.428184	0.380271	0.359144	0.362319	0.296153	0.398058	0.430529	0.316918	0.363954	0.349854	0.342425	0.404893	0.379524	0.374037	0.320604	0.433465	0.518799	0.359621	0.401415	0.409793	0.374267	0.432962	0.345755	0.351138	0.35067	0.344068	0.290496	0.379149	0.332506	0.375184	0.482567	0.333833	0.363086	0.304238	0.408764	0.27214
SPATA4	0	0	0.00477095	0.0102762	0.00337768	0	0.00949582	0	0.0017812	0.00165158	0.00154192	0.000652293	0.00241774	0	0.00295837	0.00239596	0	0.0078579	0.00500539	0.00223315	0	0	0	0.00361954	0.00361166	0	0	0.00469156	0.00193762	0	0.00299344	0	0.00129809	0.00128202	0.00124531	0	0	0.00486745	0	0	0	0	0	0	0	0	0.00513658	0.00650343
ASB5	0.0333963	0.00706412	0.0186161	0.0073774	0.0160406	0.0139385	0.0283636	0.012562	0.0549942	0.0110738	0.0956181	0.0257074	0.0510599	0	0.00962602	0.0288146	0.00570818	0.0335854	0.0178089	0.014951	0.00855844	0.00161516	0.0116404	0.0173695	0.0260675	0.0028247	0	0.00170183	0.00736126	0.0308338	0.0153147	0.0121237	0.0264496	0.00664063	0.019898	0.0252213	0.0461828	0.0446728	0.00830396	0.013327	0.0367727	0.00193514	0.0976149	0.0159288	0.00323277	0.0131704	0.0192925	0
SPCS3	0.140344	0.117095	0.157405	0.12153	0.143635	0.140674	0.179995	0.16589	0.166332	0.12222	0.166261	0.104633	0.147164	0.134554	0.100158	0.137367	0.108601	0.0648068	0.181173	0.102168	0.126377	0.164208	0.0956405	0.169968	0.156179	0.146197	0.163556	0.137696	0.15974	0.141762	0.132052	0.170187	0.161504	0.152725	0.0932386	0.110044	0.137271	0.127474	0.0671232	0.123852	0.102316	0.153912	0.103897	0.140304	0.105291	0.233973	0.0918026	0.14142
VEGFC	0	0	0.00254462	0	0.00515911	0	0.0038381	0	0.0093514	0.00349381	0	0	0.00141992	0	0.00887703	0	0	0	0.00305205	0.012086	0.00101105	0.00270418	0	0.00153891	0.00172777	0	0	0.00378649	0.0053749	0.00273952	0.00557212	0.00878252	0.000678636	0.0017183	0.00947055	0	0.0030497	0	0.00541133	0.00294875	0	0	0	0	0.00210202	0.00451078	0.0118913	0.00263698
NEIL3	0	0	0	0	0	0	0.00230473	0	0.00133627	0	0.00165468	0	0	0	0.0029677	0.00536582	0	0	0	0	0	0	0	0	0	0	0	0	0.00148583	0	0	0	0	0	0	0	0	0.00361455	0	0	0	0	0	0	0	0	0	0
AGA	0.0265483	0.0131523	0.0176834	0.0170385	0.0198843	0.00508171	0.00451967	0.0242297	0.0222483	0.0156951	0.0274154	0.0155883	0.0299358	0.0108804	0.0207561	0.0363383	0.00736922	0.0208135	0.0202613	0.0182547	0.0253528	0.0139523	0.022133	0.0172704	0.0247645	0.0170682	0	0.026218	0.0171891	0.02552	0.0228298	0.0406941	0.0195719	0.0231193	0.0101765	0.0333424	0.0135441	0.0138141	0.0121697	0.0232077	0.0223178	0.0213993	0.03943	0.0043743	0.00357143	0.0245215	0.0272484	0.00803432
TENM3	0.0908316	0.10982	0.132679	0.10801	0.141108	0.0942603	0.113139	0.0976777	0.143785	0.0406678	0.0480614	0.0724276	0.0710434	0.0962718	0.0815354	0.0721967	0.094268	0.0931218	0.0735539	0.0997723	0.0726619	0.0766269	0.0888632	0.0839616	0.122558	0.101472	0.0848033	0.126189	0.122355	0.141344	0.104282	0.0852777	0.0866366	0.0846978	0.0799918	0.0439628	0.0702531	0.080248	0.120144	0.0918534	0.083191	0.0715656	0.034961	0.0927863	0.0960386	0.104507	0.0564879	0.151252
DCTD	0.0137825	0.0347378	0.0148266	0	0.0220957	0.00406083	0.0190131	0.0325244	0.0274096	0.0133208	0.00289197	0.0252025	0.0242257	0.0109855	0.0284779	0.0386046	0.0128166	0.0090982	0.0161496	0.0172224	0.0259178	0.0218421	0.0148705	0.0255066	0.0148684	0.00931817	0	0.0107551	0.0194312	0.0150066	0.0208963	0.0179754	0.0236828	0.011474	0.00950216	0.0190487	0.00908277	0.0148155	0.0178485	0.0298943	0.0249586	0.0192583	0	0.00940679	0.00133482	0.0152006	0.0221078	0.0248554
WWC2	0.256301	0.194786	0.223539	0.214252	0.207039	0.197051	0.172083	0.245266	0.283864	0.281539	0.248292	0.254009	0.262403	0.163576	0.211058	0.209211	0.167713	0.190996	0.204797	0.212646	0.259048	0.350757	0.195318	0.213291	0.213648	0.264054	0.135398	0.163473	0.213629	0.240957	0.225898	0.20725	0.245087	0.28313	0.209587	0.190139	0.26179	0.215343	0.169455	0.275412	0.239915	0.25084	0.235003	0.1579	0.169982	0.169248	0.246623	0.396337
CLDN22	0	0	0	0	0	0	0	0	0	0.00150318	0.00181733	0	0	0	0	0	0	0	0	0	0	0	0.0013913	0	0	0	0	0	0	0	0	0	0	0.00282961	0	0	0	0	0	0	0	0	0	0	0	0	0	0
CDKN2AIP	0.0148358	0.016746	0.00697246	0.0206396	0.012884	0.0125164	0.0410223	0.0296424	0.0237764	0.0178678	0.034877	0.0160122	0.0171891	0.0112408	0.0225462	0.0163364	0.0156807	0.00802749	0.0245472	0.00813359	0.014381	0.0276417	0.0127711	0.0384696	0.00832538	0.0263593	0.0316797	0.0242393	0.0020415	0.0169374	0.0326408	0.00445508	0.0214641	0.0126845	0.0108626	0	0.00975602	0.0220718	0	0.00267399	0.0139323	0.00466542	0.0543914	0.0231894	0.0106052	0.0285338	0.0152305	0.0450591
ING2	0.00667426	0.0228159	0.0193519	0.0122702	0.0109992	0.0265085	0.0579454	0.0276561	0.0396478	0.0187892	0.0268743	0.0171729	0.0180517	0.0167038	0.029647	0.0282256	0.00437715	0.0383958	0.0459689	0.0191084	0.0190162	0.0497649	0.0183675	0.0258671	0.00910152	0.00847959	0.0217027	0.00708318	0.0209973	0.0435976	0.0269634	0.0241381	0.0315604	0.024538	0.0120694	0.0260262	0.00946877	0.0298108	0.0493647	0.0165444	0.0106917	0.0188517	0.024657	0.00536473	0.0111862	0.0507785	0.0349141	0.0613854
RWDD4	0.0548703	0.0280926	0.057409	0.0255448	0.0546175	0.062545	0.0511634	0.0684201	0.0635405	0.0472291	0.0473221	0.0509	0.0484247	0.0506218	0.0630471	0.0440884	0.0292879	0.0717008	0.045563	0.0321788	0.0359434	0.0775153	0.0358621	0.0637952	0.0374234	0.00690863	0.0371462	0.0492501	0.038074	0.0350577	0.0826288	0.073358	0.0515139	0.0354433	0.0314595	0.0708658	0.0594612	0.0539197	0.0328868	0.0461287	0.0277585	0.0854435	0.0352364	0.0565634	0.0353857	0.0833214	0.043641	0.109925
TRAPPC11	0.215159	0.172477	0.234189	0.225559	0.140792	0.157212	0.190438	0.196888	0.208789	0.197799	0.19346	0.172247	0.242569	0.241799	0.191321	0.181295	0.138063	0.239264	0.184776	0.190074	0.217335	0.277688	0.203305	0.205077	0.180069	0.14305	0.118779	0.13895	0.178004	0.196164	0.219233	0.23526	0.221291	0.219596	0.175129	0.178975	0.188285	0.197476	0.145149	0.220156	0.179416	0.253505	0.2446	0.142825	0.195824	0.225377	0.190334	0.309243
STOX2	0.440347	0.450459	0.410197	0.413932	0.377731	0.353948	0.228197	0.42298	0.494042	0.459353	0.500949	0.476287	0.469471	0.408074	0.465261	0.424293	0.23213	0.397166	0.418244	0.452867	0.492512	0.279189	0.533923	0.36973	0.43816	0.441843	0.305209	0.274568	0.420053	0.376204	0.429321	0.326834	0.427285	0.452565	0.362522	0.461237	0.383109	0.376939	0.311443	0.314353	0.377586	0.435613	0.299755	0.240444	0.375954	0.456422	0.646787	0.128289
ENPP6	0.00387284	0.0100467	0.0137567	0	0.0116588	0.00951914	0.00647383	0.00254981	0.0158385	0.00794471	0.00621782	0.00464353	0.00652987	0	0.012952	0.022273	0.0205712	0.0248742	0.0082101	0.0175729	0	0.0145391	0.012266	0.00974082	0.00548785	0	0.00644725	0.0047051	0.00605439	0.00716796	0.0160872	0.007798	0.00606847	0.00714167	0.00648239	0.00738522	0	0.0112344	0.0117802	0.00334027	0.0106044	0.00192455	0	0	0.0068229	0.00745799	0.00236741	0.00969123
IRF2	0.229696	0.225283	0.33172	0.256044	0.151232	0.172757	0.350509	0.299821	0.262303	0.25501	0.27359	0.220525	0.257114	0.295337	0.244807	0.228077	0.13449	0.166643	0.25562	0.215021	0.19539	0.33746	0.194744	0.276542	0.219637	0.161244	0.206957	0.210505	0.266032	0.249664	0.292541	0.186915	0.319242	0.264253	0.323067	0.253691	0.260242	0.306894	0.184252	0.293061	0.20868	0.42609	0.281399	0.209804	0.24697	0.31997	0.257283	0.303771
CASP3	0.0276216	0.0397566	0.0282395	0.0571443	0.0449197	0.0273409	0.0450795	0.038756	0.0622125	0.0540908	0.0530703	0.0418689	0.0630561	0.025969	0.0408738	0.0397728	0.0514378	0.0406967	0.0463629	0.0362801	0.0403802	0.0436825	0.0387502	0.0399918	0.0341407	0.0345222	0.0309112	0.0301108	0.040463	0.0336028	0.0672812	0.0417027	0.0403308	0.0559299	0.0257534	0.0252009	0.0298361	0.0368338	0.0197612	0.0676047	0.0277533	0.0334425	0.0349335	0.0413518	0.0374231	0.0403491	0.0398274	0.0495672
PRIMPOL	0.111044	0.0731459	0.172776	0.0802815	0.0758345	0.0787197	0.129469	0.188373	0.192037	0.113228	0.115609	0.107316	0.124751	0.215006	0.0839524	0.0963267	0.100013	0.112302	0.140307	0.0999922	0.108844	0.146473	0.110761	0.140463	0.123986	0.0775533	0.068162	0.121537	0.094893	0.133224	0.164888	0.0867328	0.155813	0.144803	0.0872814	0.0721234	0.0886475	0.162134	0.0759297	0.136022	0.126184	0.124301	0.143086	0.0977668	0.155861	0.131456	0.155728	0.127672
CENPU	0	0.00106923	0	0	0.00296537	0	0	0.00114654	0.00193864	0.00115611	0.004513	0.000662278	0.00278578	0	0.00973353	0	0	0	0.00160269	0.00251037	0.0028731	0.00136174	0.00089593	0	0.00530477	0.0054562	0	0	0.00942465	0	0.00157471	0	0.000919259	0.0105469	0	0.00262554	0	0	0	0	0	0	0	0	0.0030435	0.00405995	0.00559448	0.00131412
ACSL1	0.0419142	0.024395	0.045003	0.0686125	0.082831	0.0406193	0.0272508	0.0472184	0.048991	0.0414847	0.049763	0.0340001	0.0371264	0.0605004	0.0535819	0.024625	0.014906	0.0197905	0.0314079	0.0324396	0.0514071	0.0692041	0.054307	0.06837	0.0362263	0.0645305	0.0304664	0.0397717	0.0640442	0.0409284	0.0515012	0.0668589	0.0465695	0.0477157	0.0337829	0.0390491	0.0392708	0.0328911	0.0427977	0.0459544	0.0231075	0.0521851	0	0.0373435	0.0204764	0.0582571	0.0396326	0.0615938
SLC25A4	0.0824068	0.0880046	0.134562	0.118402	0.122317	0.101508	0.203444	0.16438	0.141587	0.0749168	0.0944548	0.050455	0.142724	0.0832502	0.112769	0.0739886	0.0562056	0.0758225	0.16138	0.0857659	0.0981193	0.11528	0.0924043	0.0934734	0.0814525	0.0927119	0.10716	0.0974115	0.120908	0.0531411	0.164105	0.162279	0.127375	0.0661754	0.0728478	0.060648	0.0950303	0.121206	0.182902	0.0685083	0.0674216	0.0968165	0.125182	0.0664274	0.0820943	0.123739	0.0823937	0.0804279
CFAP97	0.110087	0.099828	0.135847	0.0416531	0.0801205	0.114331	0.091768	0.118119	0.124488	0.0976602	0.118707	0.0831505	0.12069	0.128518	0.0562822	0.0803348	0.0546102	0.126323	0.139814	0.0908466	0.100181	0.159543	0.0858518	0.162754	0.0897789	0.099511	0.0453238	0.0425221	0.0800234	0.118695	0.119578	0.136554	0.0958753	0.0825896	0.061478	0.113933	0.093559	0.0905942	0.0731287	0.0972163	0.140327	0.0717619	0.112308	0.0562096	0.0599925	0.169926	0.120698	0.0926322
SNX25	0.235608	0.198605	0.323283	0.201725	0.26421	0.171327	0.27562	0.309525	0.274551	0.272204	0.259148	0.228335	0.28177	0.334689	0.31138	0.190047	0.137652	0.173826	0.248182	0.228914	0.281514	0.354769	0.234342	0.235509	0.284286	0.188269	0.168542	0.274423	0.274323	0.183939	0.246765	0.331568	0.252746	0.281446	0.299594	0.2967	0.351351	0.282811	0.180292	0.229367	0.220548	0.291599	0.166083	0.154785	0.287771	0.415105	0.30512	0.263838
LRP2BP	0.191533	0.190165	0.234673	0.195547	0.135092	0.200633	0.522713	0.36947	0.313933	0.319272	0.270367	0.307949	0.226736	0.234348	0.230476	0.179266	0.308358	0.147135	0.286418	0.309112	0.190975	0.189957	0.228886	0.274212	0.231472	0.262213	0.0950712	0.236503	0.255886	0.259921	0.25863	0.214258	0.201281	0.347983	0.27726	0.176038	0.400647	0.22917	0.124898	0.186723	0.22089	0.320335	0.207549	0.208498	0.386601	0.327162	0.195543	0.957455
ANKRD37	0.0141626	0.00842768	0.0119865	0.0284046	0.0213054	0.0170677	0.0844797	0.0576961	0.0447152	0.0165689	0.0252731	0.0188348	0.0200798	0.0282161	0.0263239	0.013103	0.0232106	0.0110233	0.0334166	0.00977669	0.00908529	0.0120638	0.0119735	0.0108688	0.0267219	0.00546542	0	0.0185209	0.0157668	0.0210724	0.0280789	0.0178921	0.0210347	0.0401528	0.01818	0.0153313	0.0407934	0.0141705	0.014821	0.00723921	0.0194596	0.0121683	0.0273892	0.0389174	0.0447419	0.0486686	0.0187699	0.0203414
UFSP2	0.124622	0.103341	0.108636	0.0988485	0.0681909	0.108966	0.137977	0.141346	0.144606	0.0753232	0.107606	0.0750852	0.100351	0.0326856	0.10818	0.0874897	0.0429529	0.0980727	0.107768	0.0775629	0.0721925	0.123364	0.0552219	0.065173	0.081105	0.126095	0.0271257	0.111484	0.130455	0.118529	0.10523	0.0625592	0.0843056	0.0858127	0.0720646	0.105682	0.100368	0.0949402	0.0250765	0.0840408	0.0781745	0.102191	0.1067	0.0553392	0.115565	0.121026	0.0859539	0.100553
C4orf47	0.0313376	0.0406119	0.053898	0.0433052	0.0479498	0.0490235	0.0875093	0.153407	0.0838118	0.0682866	0.0492934	0.0646407	0.0624483	0.031073	0.0741712	0.0594662	0.0479014	0.0797559	0.0632704	0.0468842	0.0301994	0.0429489	0.0571389	0.0806814	0.045944	0.019375	0.074176	0.0696011	0.0928028	0.091987	0.0795788	0.0589431	0.0707636	0.0693754	0.055917	0.0475334	0.102408	0.0800299	0.0515598	0.0318484	0.0682251	0.0497575	0.0567302	0.0517493	0.080335	0.105809	0.0631528	0.0876813
CCDC110	0.00544153	0.00606646	0.00270754	0	0.00247244	0.00485426	0.00388278	0.00180177	0.00380225	0.00342425	0.00415634	0.00350909	0.00087647	0.0199423	0.00584361	0.00775148	0.00635443	0.0129296	0.00278056	0.0131561	0.00354173	0.00741284	0	0.00188817	0	0	0.0221923	0.00739958	0.00248137	0.00947188	0.00859599	0	0.00789422	0.0103477	0.005287	0	0	0.00650685	0.00391024	0.00349652	0.00218139	0	0	0.0076096	0.00640645	0.00789536	0.00236741	0.00176626
PDLIM3	0.0105289	0.0133315	0.0339414	0.0493113	0.0271279	0.0228892	0.012168	0.0172275	0.0385544	0.0461729	0.0418128	0.0122991	0.0248232	0.0111347	0.0182499	0.0329562	0.0202654	0.0506346	0.0181903	0.0286611	0.0344534	0.0262051	0.0348792	0.0451994	0.0208751	0.0186835	0.00710033	0.0124293	0.0154284	0.0135343	0.0138319	0.0324031	0.0123431	0.028191	0.0182395	0.0252042	0.0055908	0.00806752	0.00583275	0.00404098	0.0336105	0	0.0254003	0.0180388	0.00912111	0.0162819	0.0276775	0.025195
SORBS2	0.801489	0.642046	0.759309	0.71547	0.730938	0.70139	0.852381	0.799739	0.989324	0.880117	0.854833	0.780505	0.773124	0.675932	0.697091	0.723277	0.763851	0.648141	0.814295	0.664647	0.765936	0.469047	0.94688	0.859281	0.759175	0.840757	0.475702	0.66801	0.83161	0.787686	0.828666	0.524085	0.849092	0.965467	0.802528	0.766499	0.865858	0.953389	0.797903	0.72727	0.690488	0.970075	0.577167	0.7236	0.83856	0.684803	0.777143	0.215446
TLR3	0.0057056	0.0030766	0.00688657	0.00615107	0	0	0.0063467	0.00295054	0.0152366	0.00267485	0.00832926	0.0018249	0.00768795	0	0	0.00506822	0.00702764	0	0.00492432	0.00454671	0.00421902	0.00405722	0.00699967	0	0	0	0	0	0.00504695	0	0.00876411	0	0.00367714	0.00203333	0	0.00559611	0	0.00475607	0	0.0147366	0	0	0	0	0	0.0059308	0	0
FAM149A	0.0609184	0.0394759	0.0510552	0.0267753	0.0451741	0.0421652	0.0500757	0.0721445	0.0795153	0.0554774	0.061874	0.0665547	0.065143	0.062806	0.0667746	0.073006	0.0617693	0.0315749	0.0427285	0.0938579	0.0708242	0.0509572	0.037772	0.0575682	0.0598906	0.0508813	0.0600393	0.0434399	0.0518399	0.0448783	0.0820174	0.0434498	0.0618778	0.0458736	0.0469486	0.0450736	0.072096	0.0314867	0.0468769	0.0578036	0.0298831	0.0556313	0.0623557	0.0225808	0.0244039	0.0617667	0.0579177	0.0658638
CYP4V2	0.0713854	0.0882281	0.0928336	0.0644077	0.0772828	0.055246	0.128728	0.129945	0.130103	0.155556	0.144868	0.127602	0.110681	0.159124	0.0688055	0.0535756	0.0549873	0.100881	0.104217	0.14	0.105472	0.0824352	0.102733	0.134217	0.0964697	0.0629572	0.0893681	0.0870261	0.0648707	0.0853468	0.18038	0.0956285	0.113546	0.145745	0.133428	0.139787	0.107258	0.115209	0.0710288	0.104085	0.0760807	0.13106	0.124894	0.0683153	0.0740122	0.118107	0.136335	0.131645
KLKB1	0.0221321	0.038114	0.0245364	0.05679	0.0356779	0.0870483	0.04914	0.0535969	0.0410126	0.0370896	0.0479268	0.0293676	0.0276662	0.0904599	0.0288665	0.018443	0.02298	0	0.0363731	0.057301	0.033271	0.0152488	0.0256285	0.0464586	0.0546973	0.0300156	0.0295942	0.0171991	0.00910999	0.0613692	0.0726845	0.0306225	0.0296262	0.0228021	0.0254743	0.0273425	0.0192688	0.0784105	0.0303572	0.0172682	0.00827956	0.02375	0.00854237	0.0449217	0.0211356	0.0277392	0.0325908	0.0415444
F11	0.00167461	0.00534098	0.00515103	0	0.00260222	0.00531509	0.00245002	0.00310555	0	0.000858666	0.00179778	0.00205237	0.00474176	0	0.00567293	0	0	0	0.00579335	0.00675801	0	0	0	0.00272362	0.00291057	0	0	0.00368321	0	0	0.00166017	0	0.00150765	0	0	0	0.00306846	0.000379937	0.00346399	0	0	0	0	0.00295166	0	0.00386808	0	0.0195302
AC018709.1	0.0214584	0.00824206	0.00107206	0.0112486	0.00688109	0	0.000864195	0.00627596	0.0080408	0.00844348	0.00232806	0.0131996	0.00860489	0.0287615	0.00781511	0.0138137	0.00432071	0.00263822	0.00320882	0.00772542	0.00824876	0.00897876	0.00933274	0.0156713	0.00997328	0	0.0114293	0.00221557	0.00588778	0.00338789	0.00153424	0.0245028	0.00441417	0.0146439	0.0136005	0.00228816	0	0	0	0.0143684	0.00380267	0	0	0	0.00556576	0.00770951	0.0146229	0.00202215
FAT1	0.0128348	0.0374211	0.020806	0.0396252	0.039279	0.0299453	0.0865517	0.0375278	0.0369544	0.0695747	0.0240943	0.0554512	0.0471053	0.0154154	0.0254383	0.0674476	0.0219389	0.041859	0.0421813	0.0409637	0.0513847	0.0412881	0.0270212	0.100388	0.0361671	0.0246146	0.0478487	0.0229402	0.0230774	0.0373684	0.019328	0.0320124	0.0217046	0.0438294	0.0227459	0.0602556	0.0295998	0.0207806	0.0199486	0.0280469	0.0218875	0.0201072	0.0146854	0.0190903	0.0331501	0.0386823	0.0813023	0.111001
ZFP42	0	0	0	0	0	0	0	0	0	0	0	0	0	0	0	0.00278181	0	0	0	0	0	0	0	0	0	0	0	0	0	0	0	0	0	0	0	0	0	0	0	0	0	0	0	0	0	0	0	0
TRIML2	0.00203133	0	0	0	0	0	0.00190588	0.00156424	0	0	0	0	0.00137072	0	0	0	0	0	0.00122762	0	0	0.00153467	0.00153543	0.00216775	0.00231885	0.00241456	0	0	0.00115514	0	0	0	0	0	0.00299383	0	0	0	0	0	0	0	0	0	0	0	0	0.00248695
TRIML1	0	0	0.00182436	0	0	0	0	0	0	0	0	0.00188746	0	0	0	0	0	0	0	0	0	0	0	0	0	0	0	0	0	0	0	0	0.000518236	0	0.00228603	0	0	0	0	0	0.004358	0	0	0	0.00374142	0	0	0
FRG1	0.0479116	0.0395003	0.0692291	0.0382866	0.072043	0.0691307	0.0759129	0.0807454	0.0713072	0.046227	0.0700461	0.044241	0.0507544	0.0465304	0.0377638	0.0617206	0.0101348	0.125047	0.0659065	0.0378325	0.076483	0.0528568	0.0226753	0.0751035	0.0647933	0.0335918	0.0525713	0.0569717	0.128326	0.0456355	0.0522423	0.0493501	0.0557304	0.0477854	0.0343386	0.04538	0.0583427	0.0513703	0.0175574	0.0527064	0.0568068	0.0510944	0.0900994	0.03827	0.0361097	0.0598185	0.0429946	0.0648938
DUX4	0	0	0	0	0	0	0	0	0	0	0	0	0	0	0	0	0.00284449	0	0	0	0	0	0	0	0	0	0	0	0	0	0	0	0	0	0	0	0	0	0	0	0	0	0	0	0	0	0	0.00104641
PLEKHG4B	0.00244713	0.00393619	0	0	0.00336293	0.00256022	0.188503	0.00129265	0	0.0018553	0.0015061	0	0.00828153	0	0.00395739	0	0.00457686	0.00473864	0.00368124	0	0.00570401	0.00146764	0.00400247	0.00597004	0.00364755	0	0	0.00590636	0.0062744	0.016943	0.00110121	0	0.00349843	0.00484911	0.00852421	0.00467085	0.00540822	0.0054844	0	0	0.00932591	0	0	0.0405583	0.00572089	0.00569269	0.0103333	0.317863
CCDC127	0.0293868	0.0114511	0.0221893	0.0271771	0.0171826	0.0121777	0.0404081	0.0354266	0.0386062	0.029236	0.0312864	0.0120595	0.0326899	0.0574341	0.0317554	0.0211331	0.0235408	0.0166716	0.0321884	0.0210044	0.0176162	0.0207318	0.0146911	0.0420646	0.0181364	0.0106218	0.00685688	0.0288495	0.0272135	0.0106425	0.0221845	0.0228238	0.0297581	0.0257316	0.00924663	0.0338118	0.0249034	0.038385	0.0214571	0.0265075	0.00978183	0.031979	0.0563638	0.00351489	0.011569	0.0389693	0.0032178	0.0274634
SDHA	0.148075	0.132159	0.119805	0.0474152	0.151129	0.111109	0.166731	0.176895	0.186212	0.126738	0.154682	0.124806	0.155705	0.219846	0.149301	0.146022	0.090703	0.173091	0.149773	0.154162	0.145967	0.195611	0.124047	0.186572	0.139351	0.144069	0.114975	0.129807	0.093448	0.117562	0.172934	0.185093	0.141842	0.171929	0.128464	0.127311	0.154414	0.151392	0.0987414	0.153767	0.160906	0.159584	0.159559	0.18718	0.098031	0.151928	0.159645	0.184177
PDCD6	0.0947866	0.106667	0.092445	0.0717699	0.109025	0.0674975	0.0667836	0.081967	0.0941414	0.0773512	0.0649307	0.0779235	0.0722898	0.124927	0.11794	0.0696941	0.0510831	0.109009	0.0885979	0.0781694	0.0971442	0.157228	0.0689492	0.107016	0.0683289	0.0591101	0.00919157	0.0740573	0.0837355	0.0612787	0.0864619	0.171549	0.0990496	0.0726178	0.0676425	0.106223	0.117	0.0750824	0.0569322	0.0707601	0.0820634	0.0755974	0.124891	0.0617876	0.0573006	0.0984934	0.110861	0.165771
AHRR	0.0148469	0.012752	0.0072397	0.00769037	0.00365399	0.00186327	0.00993486	0.0241555	0.0179285	0.0112845	0.00383659	0.00356495	0.0106727	0	0.00950321	0.00904147	0.0197456	0.0072766	0.00489744	0.0166847	0.00239808	0.00809549	0.00807471	0.0242767	0.0160215	0	0	0	0.0132553	0.00866437	0.0110711	0.0236118	0.0170985	0.0109466	0.00246089	0.00733248	0.0116749	0.00519738	0.0059758	0	0.00537737	0.0179837	0	0.00449777	0.00678341	0.0186822	0.0121202	0.0149441
EXOC3	0.0707295	0.0848523	0.0889921	0.0704474	0.0835723	0.0611465	0.0760171	0.103871	0.149677	0.0635405	0.0914184	0.105385	0.118021	0.108469	0.120792	0.0818654	0.0647149	0.0748947	0.0906815	0.0805057	0.108798	0.1236	0.0632265	0.144974	0.0641533	0.0910267	0.0719581	0.0623495	0.0596921	0.0662147	0.113818	0.141308	0.112775	0.0988319	0.0347454	0.101731	0.0977392	0.0992138	0.104943	0.093273	0.10657	0.106913	0.142152	0.0540424	0.0603765	0.09941	0.127138	0.112186
SLC9A3	0	0.00759622	0.0165811	0.0163964	0.0228066	0.0030805	0.00756532	0.0199478	0.0195247	0.0100462	0.0108023	0.000448287	0.0136499	0.0143534	0.00248732	0.021034	0.0223804	0	0.0168213	0.0127358	0.00489255	0.012081	0.00296527	0.0119489	0.00807829	0.00317077	0	0.0104381	0.00694813	0.00958412	0.0206178	0.0141735	0.0143259	0.00570517	0.0050403	0.00581216	0.0144917	0.0101392	0.0134377	0.00794659	0	0.0147759	0.024997	0.00274171	0.00458872	0.0137366	0.00507695	0.0131844
CEP72	0.00950211	0.00540079	0.00399898	0	0.00593971	0.00378222	0.0122567	0.0083039	0.0244081	0.00655953	0.00288806	0.0112979	0.0072559	0.0159818	0.00316918	0.0244837	0.00923374	0.0117361	0.00583288	0.00678643	0.0162693	0.0053869	0.00393382	0.0124881	0.0131284	0.00823029	0	0.00179804	0.0068487	0.00268319	0.00737512	0	0.00944833	0.0170279	0	0.00696782	0.0084898	0.00446244	0.0136454	0.00307607	0	0.00972665	0.0155249	0.00360995	0.00385183	0.0127905	0.0120943	0.014764
TPPP	0.060332	0.0572495	0.0564985	0.113627	0.101733	0.102066	0.100477	0.102621	0.0945487	0.0571218	0.0732536	0.0660265	0.0517226	0.0480426	0.0635727	0.0286036	0.0614514	0.0338808	0.0595787	0.0514229	0.0471232	0.0482121	0.0867324	0.0842793	0.0783117	0.0756449	0.0765723	0.0695384	0.0761032	0.086066	0.106271	0.0680861	0.0907592	0.0663094	0.0432678	0.0599133	0.0760181	0.0496849	0.061371	0.0331721	0.0645138	0.0477031	0.0404594	0.0508056	0.0727247	0.0619743	0.115759	0.0576169
ZDHHC11B	0.151049	0.0884902	0.179071	0.169394	0.0801153	0.0717909	0.106778	0.137959	0.13817	0.0766823	0.130678	0.134007	0.121646	0.0738071	0.10594	0.140127	0.150692	0.0895075	0.216147	0.141454	0.226346	0.119254	0.260013	0.197782	0.0471464	0.0906256	0.0405893	0.146655	0.142242	0.144101	0.306671	0.0476452	0.199193	0.196389	0.159913	0.175311	0.161511	0.126727	0.0775454	0.108545	0.100559	0.145281	0.0760383	0.0741682	0.315265	0.152758	0.125559	0.113106
ZDHHC11	0.0286908	0.0156215	0.0398061	0.0411753	0.00689871	0.023733	0.0301387	0.0125343	0.0321937	0.00988788	0.0231421	0.0288664	0.0162183	0.040207	0.029993	0.0275409	0.0252659	0.041014	0.054306	0.0367298	0.0770006	0.0423478	0.0303696	0.0637433	0.0176344	0.0128304	0	0.0286367	0.028599	0.00679177	0.0852827	0.018009	0.0755547	0.0388724	0.00839107	0.0423996	0.0214639	0.0179877	0.0121822	0.0163011	0.0278062	0.0705925	0.0380017	0.0163753	0.109595	0.0305519	0.00583314	0.1005
BRD9	0.0770315	0.0676733	0.103693	0.111951	0.0736302	0.0451961	0.0845454	0.087725	0.0854115	0.0441921	0.0885054	0.0565192	0.0666057	0.063738	0.085267	0.0870773	0.0198676	0.0285041	0.111846	0.0727702	0.0910684	0.101015	0.0553124	0.11844	0.0584053	0.0429761	0.0462785	0.074294	0.0743447	0.0887651	0.0829296	0.143727	0.0902833	0.10895	0.0382507	0.0856791	0.0827411	0.0562882	0.0274147	0.0391973	0.0619793	0.0690419	0.115622	0.0539811	0.0542459	0.0925009	0.0744874	0.160719
TRIP13	0	0.00262232	0	0	0	0	0.00602266	0.00089317	0.0048315	0.00188021	0.00148202	0.00347716	0.00236712	0.0182275	0.00097522	0	0	0	0.00094918	0.00628656	0.00466733	0.00710281	0.00638776	0.00189327	0.00344971	0	0	0.00209659	0.00813379	0	0.0029976	0.0121228	0.0031964	0	0	0	0.00751232	0.0029413	0	0	0.00475171	0.00295715	0.0175389	0.00174416	0.00668432	0	0.00585104	0.00193134
NKD2	0	0.00103167	0.00312303	0	0.00715868	0.0128059	0.00775124	0.00202676	0.00113139	0.00461365	0.00981527	0.000439023	0	0.0248336	0.00294782	0.00494659	0	0	0.000530213	0.00264284	0	0.000815547	0.00141092	0.00221863	0.00112328	0	0	0.00587845	0.0072109	0.00408803	0.00383124	0	0.0021126	0	0.00180348	0	0	0	0	0	0	0.00260865	0	0.00371968	0.00589758	0.0103446	0	0.00558815
SLC12A7	0.0268268	0.0137384	0.00319055	0	0.00316593	0	0.0698293	0.0105685	0.0152391	0.0140913	0.00379113	0.00899077	0.0191657	0.0150912	0.0139058	0.0285993	0.022668	0	0.00619555	0.0127786	0.020519	0.02926	0.0123301	0.0194402	0.013499	0.00696534	0	0.00289153	0.0118858	0.00337242	0.0214998	0.0123922	0.0210939	0.0114605	0.0103783	0.0136463	0.0184513	0.0214383	0.0216217	0.0146903	0	0.0176893	0.0185595	0.0237779	0.00553342	0.0171054	0.0106377	0.120554
SLC6A18	0	0	0	0	0	0	0	0	0	0	0	0	0	0	0	0	0	0	0	0	0	0	0	0	0	0	0	0	0	0	0	0	0.000480114	0	0	0	0	0	0.00502372	0	0	0	0	0	0	0	0	0
TERT	0	0	0	0	0	0	0	0	0	0	0	0	0	0	0	0	0	0	0	0	0	0	0	0	0	0	0	0	0.00154381	0	0	0.00554579	0	0	0.00163394	0	0	0	0	0	0	0	0	0.00450773	0	0	0	0
CLPTM1L	0.04543	0.0554716	0.040445	0.0542641	0.0162408	0.0452201	0.0618524	0.0737561	0.0817425	0.0415079	0.037404	0.0378631	0.0550774	0.0480004	0.0442594	0.0492649	0.0374033	0.0216959	0.0606386	0.0693981	0.0571349	0.0660095	0.0496459	0.0530041	0.0310057	0.037929	0.0662514	0.0442112	0.0364172	0.031241	0.060239	0.0745681	0.0737973	0.0543243	0.0352079	0.0512612	0.0478915	0.0685414	0.0484197	0.0295574	0.0345382	0.0369583	0.0515924	0.0619772	0.0302421	0.0675232	0.0191762	0.0815502
SLC6A3	0.00157628	0	0	0	0	0	0	0.00247292	0	0.000529781	0	0	0	0	0	0	0	0	0	0	0	0.00246104	0	0	0	0	0	0	0	0	0	0	0	0	0	0	0	0	0	0	0	0.0035814	0	0	0	0	0	0
LPCAT1	0.0419032	0.0777193	0.0777736	0.0727766	0.0803399	0.0659642	0.0799471	0.0908238	0.0925846	0.050388	0.0645967	0.0515638	0.0644468	0.135976	0.0789314	0.0580215	0.0292263	0.0683374	0.0609589	0.0634485	0.0915516	0.0691112	0.0431794	0.0688444	0.0487975	0.0225176	0.0573232	0.0673927	0.0523897	0.0528447	0.0883617	0.0468652	0.0963919	0.0905859	0.0301377	0.0610478	0.0705228	0.0873527	0.0316448	0.0565171	0.0474849	0.0474847	0.0782138	0.0359501	0.0549623	0.0546605	0.0553226	0.0535968
MRPL36	0.0109556	0.0201207	0.0236619	0.0503836	0.0263779	0.017952	0.0241933	0.0252907	0.0246803	0.00922871	0.0163671	0.00562455	0.0267891	0.0189294	0.0111457	0.0364167	0.00572732	0	0.0414794	0.0141671	0.0185198	0.0137704	0.0201956	0.0196942	0.00536742	0	0	0.00925526	0.035287	0.0193476	0.0260392	0.0113337	0.0217598	0.0186093	0.0150252	0.0111424	0.00974924	0.0204954	0.0216673	0.0314034	0.0324898	0.018955	0.0469037	0.00960996	0.0121746	0.0236053	0	0.0151359
NDUFS6	0.0671127	0.0647583	0.0797687	0.0992309	0.0301498	0.0299114	0.0766786	0.0766671	0.0576445	0.0393542	0.0760745	0.0442343	0.0672618	0.11812	0.0545515	0.0435952	0.0274301	0.0392333	0.0807714	0.0642373	0.0481626	0.0768513	0.0420527	0.0615424	0.028746	0.050751	0.0512414	0.0571141	0.0483702	0.060491	0.0766029	0.0452156	0.0804064	0.0774652	0.0293559	0.046983	0.0410409	0.0767853	0.0417084	0.0518568	0.0430258	0.0575439	0.0461245	0.0684848	0.0433699	0.0900175	0.0535828	0.0541635
IRX4	0	0	0	0	0	0	0	0	0	0	0	0	0	0	0	0	0	0	0	0	0	0	0	0	0	0	0	0	0	0	0	0	0	0	0	0	0	0	0	0	0	0	0	0	0	0.00283642	0	0
IRX2	0	0.00795919	0	0	0	0	0.00746017	0.00511418	0	0	0	0	0	0	0.0025981	0	0	0.00637202	0	0	0	0.00439417	0.00135885	0	0.00286567	0	0	0	0.00149106	0.00535956	0	0	0.00205023	0	0	0.00364306	0.0031543	0	0.00340971	0	0.0112692	0	0	0.00360995	0	0	0	0
ADAMTS16	0.00238918	0.00576003	0.0100425	0.0331211	0.0119155	0.019946	0.0115275	0.0183885	0.0141556	0.00795929	0.00756723	0.00340886	0.00549592	0.0173358	0.0132016	0.0293633	0.0178967	0	0.0193779	0.00361148	0.0191787	0.00765582	0.00808795	0.016429	0.00660706	0.0123228	0.00919157	0.0135451	0.0251499	0.0113233	0.0119612	0.0109797	0.0110072	0.0176205	0.00754428	0	0.00308613	0.00479632	0.0048456	0.00294654	0.0140645	0.0224137	0.00854237	0.00614413	0.00638267	0.00399227	0.00561472	0.0111772
ICE1	0.222012	0.247206	0.223306	0.140564	0.196115	0.19073	0.224957	0.206022	0.219725	0.229167	0.219656	0.20999	0.231116	0.181252	0.203032	0.155662	0.165833	0.234273	0.226551	0.162995	0.206788	0.276057	0.195794	0.21092	0.188774	0.195653	0.119744	0.160164	0.149878	0.19319	0.20064	0.214764	0.224588	0.193881	0.128931	0.163598	0.184007	0.211947	0.183407	0.221013	0.188743	0.136776	0.27876	0.128001	0.148864	0.219611	0.194861	0.501927
MED10	0.0462862	0.0518286	0.0779655	0.0344178	0.0532177	0.0382909	0.125726	0.127446	0.133168	0.0595571	0.0826692	0.0413836	0.0664009	0.11885	0.0771541	0.0821998	0.0301668	0.0743293	0.0925445	0.0446297	0.0743353	0.0914504	0.0462094	0.110911	0.0509041	0.0610827	0.0216821	0.0440606	0.149886	0.0575008	0.093038	0.155149	0.0988347	0.1029	0.043869	0.0329519	0.0755478	0.0853573	0.0597877	0.082238	0.0706443	0.082348	0.132973	0.0475521	0.048279	0.0855518	0.100889	0.128612
UBE2QL1	0.0353962	0.0603684	0.0624594	0.0743341	0.05048	0.042919	0.0745674	0.0910738	0.083081	0.0720202	0.0746212	0.0587055	0.0524296	0.052951	0.0685517	0.0437217	0.0844758	0.0468252	0.0759976	0.0767698	0.0603361	0.0649157	0.0656735	0.055449	0.0679704	0.0540367	0.057188	0.028893	0.0812754	0.0443367	0.0897182	0.0328844	0.0464152	0.0619965	0.0507966	0.0522038	0.0583491	0.052338	0.068227	0.0650893	0.0398913	0.0292023	0.0374235	0.0525539	0.0530182	0.0525665	0.0583316	0.129716
NSUN2	0.130216	0.0935751	0.0895212	0.0779436	0.0541163	0.0758585	0.110547	0.117449	0.117102	0.157129	0.122776	0.0733475	0.0955267	0.215765	0.162885	0.0562168	0.038124	0.157081	0.12681	0.0779119	0.112065	0.127996	0.0866136	0.0842792	0.096026	0.0330649	0.0997208	0.0500167	0.0682314	0.0990664	0.143903	0.300745	0.153897	0.156875	0.0552598	0.190487	0.114945	0.0784701	0.105913	0.135039	0.0830228	0.249492	0.0621797	0.0717032	0.0874635	0.161116	0.0573957	0.210694
SRD5A1	0.0782445	0.0642197	0.0833347	0.0327394	0.0500122	0.0267945	0.0604278	0.0644793	0.0963249	0.0795923	0.105075	0.0504801	0.0630099	0.0609974	0.0873148	0.0821649	0.064847	0.0705446	0.0514625	0.0622336	0.09865	0.058322	0.061387	0.0711632	0.053608	0.0457719	0.0293203	0.0284078	0.0416517	0.0626089	0.0754109	0.097054	0.0712086	0.0793081	0.0498375	0.0691077	0.0638618	0.0787164	0.0478213	0.0764824	0.0823052	0.0858511	0.0259487	0.0402117	0.0360086	0.0931545	0.0670887	0.0636351
TENT4A	0.088057	0.109127	0.151198	0.132675	0.102157	0.0880977	0.128105	0.192193	0.205485	0.145132	0.187607	0.131486	0.155039	0.220362	0.206438	0.208411	0.132144	0.151379	0.142585	0.121045	0.181402	0.250705	0.156345	0.208347	0.102759	0.110926	0.10247	0.0975308	0.146042	0.164089	0.178456	0.268845	0.197829	0.152966	0.091866	0.104686	0.158415	0.194373	0.0959778	0.166655	0.179373	0.182184	0.171745	0.0798005	0.0996245	0.220866	0.167041	0.277009
ADCY2	0.568152	0.586575	0.545941	0.574249	0.706342	0.606041	0.683068	0.68131	0.649508	0.686565	0.64092	0.643899	0.623288	0.531069	0.571384	0.626401	0.499647	0.527673	0.62166	0.532412	0.578649	0.736527	0.710284	0.682844	0.793558	0.526194	0.442188	0.609286	0.545634	0.536094	0.738291	0.418965	0.636264	0.704658	0.568562	0.632924	0.667693	0.73921	0.66544	0.572652	0.666664	0.677627	0.449771	0.678751	0.583085	0.482105	0.492837	0.47293
C5orf49	0.001884	0	0.00175813	0.0115608	0.00950915	0.0117301	0.00937668	0.00511953	0.00622845	0.000676401	0.00251996	0.000900068	0	0	0.00269814	0	0	0	0.00421413	0.00212163	0.00461846	0.0097901	0	0.00505093	0.00187377	0.003481	0	0.00767655	0.00185301	0.00304225	0.0111058	0.00907256	0.00466721	0	0.00396577	0	0.00172982	0	0	0	0	0	0	0.00174416	0.00226773	0.00406899	0	0.00468526
MTRR	0.0719137	0.0693497	0.0787776	0.10731	0.0607635	0.063605	0.0912111	0.103609	0.092909	0.0873332	0.065267	0.0588596	0.0785933	0.0507084	0.0900709	0.0613687	0.0472456	0.0560028	0.0962824	0.0762721	0.0895838	0.136433	0.0391737	0.112274	0.0557782	0.0393989	0.0238211	0.100924	0.0945122	0.0865766	0.0882636	0.137316	0.0860803	0.114627	0.0787511	0.0624945	0.0551319	0.084554	0.0594756	0.0884936	0.0541672	0.0691778	0.11931	0.0503688	0.0420678	0.121654	0.0450857	0.167977
FASTKD3	0.017195	0.0292063	0.0179611	0.0281894	0.0368697	0.0210278	0.0190185	0.0220733	0.0256398	0.020253	0.0211468	0.0178209	0.023329	0.030016	0.0155737	0.014872	0.00877778	0.00908246	0.0259872	0.0191384	0.0192057	0.0153794	0.0261133	0.0185145	0.0135047	0.0137965	0	0.0122407	0.0169587	0.0122946	0.0396829	0.0278312	0.0206056	0.0198867	0.0120377	0.00856674	0.0103443	0.0129388	0.0193688	0.0263672	0	0.0120763	0.0451378	0.024952	0.014932	0.0158531	0.0147514	0.0276519
SEMA5A	1.63778	2.00306	1.92266	1.68899	1.97691	1.74001	1.85473	1.6605	2.0552	2.21887	1.92234	1.93862	2.0613	1.48766	2.00941	1.98537	1.93389	1.94659	1.81367	2.1278	1.90024	2.20967	1.89352	2.15126	2.16646	1.62895	1.42156	1.98089	1.6078	1.73312	1.85205	2.48482	1.89515	2.1826	1.75194	1.6814	1.97877	1.83276	1.46278	1.80812	1.8074	1.76495	1.51627	1.90838	1.70622	2.07376	2.13176	1.75641
TAS2R1	0	0	0.00154587	0	0	0.00884987	0	0.00507993	0	0	0	0	0.00200179	0	0	0	0	0.00473864	0.00288871	0.0042131	0	0	0.00235834	0	0	0	0	0.00605037	0.00303286	0	0.00459451	0.00339505	0.00100636	0.000967413	0.00260464	0	0.00215557	0.0027591	0.00859943	0.00642909	0	0.00942868	0	0.00430613	0	0	0	0.0150785
CCT5	0.0533973	0.0740002	0.0978284	0.0694661	0.0599595	0.0455361	0.330726	0.0912781	0.110426	0.0916496	0.0837129	0.0519303	0.0795863	0.0750961	0.0596008	0.100054	0.0717592	0.033503	0.0968271	0.0684242	0.0960017	0.146265	0.0896851	0.118518	0.0762543	0.0598287	0.145058	0.0886651	0.0595541	0.0572952	0.14119	0.183593	0.0996678	0.119833	0.05537	0.0585351	0.14055	0.132572	0.0807396	0.101316	0.0817275	0.107618	0.0229205	0.0603796	0.0557992	0.10955	0.101518	0.316773
CMBL	0.0265162	0.0320383	0.0521692	0.0437408	0.0269678	0.0220964	0.0446041	0.0424802	0.0391563	0.0250661	0.0410424	0.0221532	0.0327757	0.0328372	0.0306344	0.0222507	0.0568053	0.0252493	0.0437527	0.0224338	0.0276697	0.0237811	0.0198887	0.0208707	0.0403441	0.0235058	0.0405266	0.0352252	0.0260536	0.0201734	0.0670398	0	0.0415486	0.052422	0.0414892	0.0259391	0.0379589	0.0565536	0.0127001	0.0100997	0.0233668	0.0841366	0.0220994	0.0147104	0.0292322	0.0107914	0.0499468	0.0226636
MARCH6	0.488368	0.454258	0.554602	0.504531	0.465214	0.501015	0.613528	0.592047	0.605741	0.522337	0.517204	0.475936	0.484428	0.526875	0.458045	0.474116	0.409122	0.430685	0.562635	0.475414	0.528144	0.669693	0.452019	0.451557	0.459852	0.431906	0.341199	0.603864	0.702006	0.465925	0.598204	0.74407	0.582466	0.50083	0.511774	0.43405	0.473657	0.471094	0.374411	0.459588	0.440581	0.769341	0.630478	0.389421	0.524877	0.617981	0.395934	0.722233
ROPN1L	0	0	0.00722411	0.0144327	0	0.00274125	0	0.00766442	0.00474528	0.00189006	0.00395617	0.000972652	0	0.0183851	0.0109481	0.00959576	0	0.0165435	0.00354867	0	0	0.00524293	0	0.0120098	0.00138939	0	0	0.00523498	0.00375242	0.0108058	0.00312503	0.00633118	0.00112322	0.00146249	0	0	0.00505033	0.00218252	0	0	0.00664577	0.00195686	0	0.00666985	0	0	0	0.000667841
ANKRD33B	0.0764038	0.0301865	0.0517261	0.0353382	0.0462752	0.0325281	0.0536117	0.0974259	0.0315743	0.0308689	0.0242172	0.0267227	0.0234092	0.0528371	0.0155716	0.0335427	0.068524	0.0330838	0.0355609	0.0320506	0.0300002	0.053531	0.0438131	0.0386899	0.0251314	0.0404109	0.0251504	0.0228536	0.0607324	0.0403662	0.0342411	0.0560651	0.106434	0.0273142	0.0914021	0.0176315	0.0459598	0.0826467	0.0698711	0.0849675	0.0512029	0.110153	0.210482	0.0360399	0.0554764	0.0525636	0.0444531	0.0401387
DAP	0.0853683	0.0871208	0.0921084	0.12228	0.0624382	0.0636022	0.0450309	0.103582	0.111942	0.132123	0.137808	0.0932391	0.142839	0.0859554	0.085181	0.0809521	0.0368998	0.0495407	0.0963582	0.0756627	0.0942289	0.117957	0.131695	0.118122	0.0905195	0.0487738	0.0240202	0.0833286	0.0497794	0.0909228	0.108595	0.0881556	0.093055	0.113897	0.0754645	0.0670325	0.0768182	0.121235	0.0873146	0.0774342	0.0916828	0.100326	0.0911957	0.053005	0.0569474	0.145206	0.10321	0.0909016
CTNND2	2.23147	2.29691	2.26666	2.25317	2.27703	2.23698	2.23914	2.23178	2.36253	2.44932	2.46534	2.44696	2.44445	2.28468	2.33092	2.36881	2.24246	2.39331	2.29185	2.34853	2.33344	2.13835	2.50512	2.43243	2.44899	2.30131	2.23793	2.22526	2.04408	2.18732	2.31263	1.88454	2.238	2.35456	2.48217	2.34582	2.20643	2.35524	2.20031	2.17818	2.37635	2.32836	1.93911	2.37993	2.33707	2.36397	2.43228	1.78105
DNAH5	0.0102236	0.0029457	0.00830271	0.0186744	0.00914795	0.0110311	0.00168732	0.00775448	0.0137786	0.00781036	0.0130341	0.011875	0.0104247	0.0168475	0.0137969	0.0034482	0.00419756	0.00923244	0.00395473	0.00788542	0.00997974	0	0.0138616	0.00549924	0.000696261	0.00500812	0.0159707	0.0123726	0.00899133	0.0113291	0.00352121	0	0.00412623	0.0107985	0	0.0158024	0.00818299	0.0113618	0	0.0181113	0.0201636	0.00152474	0.0186898	0.0148133	0.0132609	0.0178029	0.0134797	0.0164466
TRIO	1.42981	1.5087	1.63195	1.36271	1.49075	1.34896	1.3875	1.70768	1.58319	1.59087	1.65519	1.56168	1.63241	1.73969	1.49379	1.62998	1.221	1.78443	1.39932	1.61475	1.5774	1.94834	1.6129	1.59447	1.39717	1.34201	1.30679	1.35607	1.39115	1.4592	1.58259	2.05023	1.50838	1.56049	1.56045	1.35387	1.68819	1.68026	1.2983	1.57805	1.54213	1.76517	1.57375	1.24618	1.44	1.8227	1.53469	3.02049
OTULINL	0.00443194	0.00986631	0.0180479	0.0327851	0.0415883	0.0314508	0.0110607	0.0155213	0.0245322	0.0112705	0.0333205	0.0172803	0.0120742	0.0171664	0.0244558	0.0153734	0.0111149	0.014558	0.0147973	0.018706	0.027185	0.0200678	0.0156778	0.0296718	0.0106082	0.0141309	0.0094577	0.00955785	0.0166176	0.0145909	0.0104419	0.00755366	0.0160544	0.0217104	0.00837413	0.00457812	0.00223768	0.010326	0.0172371	0.017212	0.0158311	0.00970112	0.0227233	0.0101291	0.00877465	0.0103754	0.0284829	0.00872283
OTULIN	0.0631931	0.0680508	0.078926	0.0478138	0.110116	0.0362962	0.122313	0.0889485	0.114016	0.0633256	0.0737212	0.0703088	0.0675014	0.0560966	0.071687	0.0489797	0.0416922	0.0605782	0.0843391	0.0650879	0.095283	0.0934031	0.0446346	0.0937982	0.0681692	0.0293446	0.0602823	0.0759657	0.0410876	0.0844531	0.0723496	0.0539447	0.0560323	0.0877214	0.0461427	0.0671392	0.0421275	0.0447593	0.0409302	0.0668841	0.0745282	0.067208	0.104077	0.0746196	0.0554837	0.0712463	0.0993466	0.194355
ANKH	0.40123	0.418957	0.474148	0.457115	0.4049	0.45651	0.551572	0.496433	0.53549	0.447342	0.463231	0.461522	0.438052	0.442832	0.465655	0.43556	0.352132	0.54021	0.443156	0.428686	0.522329	0.649917	0.471459	0.504924	0.421509	0.389463	0.462129	0.471009	0.443744	0.353851	0.467846	0.756687	0.524615	0.456948	0.468013	0.418322	0.480306	0.454454	0.337777	0.411235	0.451424	0.516546	0.374598	0.403788	0.43117	0.630741	0.541965	0.772794
FBXL7	0.921344	0.864945	0.908261	1.02507	0.846166	0.902398	0.763748	0.860691	0.955105	1.05152	1.04123	1.03812	0.955453	0.765987	0.84681	0.862464	0.760372	1.03075	0.948108	0.850684	1.01772	0.788374	1.10509	0.989728	1.04168	0.777683	0.736826	0.83455	0.729811	0.983541	0.87579	0.655703	0.882201	0.991792	1.0039	0.80635	0.871435	0.906904	0.761131	0.858716	0.948689	0.873334	0.620708	0.803948	0.90377	0.759983	0.88529	0.994733
MARCH11	0.0194369	0.0192797	0.0135792	0.0301279	0.0288543	0.0387675	0.024095	0.00747503	0.0136576	0.00891994	0.0138264	0.0144724	0.0223066	0.0410906	0.0232037	0.00817334	0.021744	0.0376288	0.0142918	0.0214384	0.0228748	0.0120777	0.0169414	0.0105577	0.0149966	0.00982762	0.00610037	0.0029984	0.028891	0.0275827	0.0135807	0.0194185	0.0166699	0.0109927	0.00760336	0.029097	0.0135871	0.0123345	0.0154509	0.0119899	0.0226468	0.0157517	0	0.0340799	0.00913291	0.00532135	0.0218953	0.0440147
ZNF622	0.0206453	0.0220162	0.0136852	0.0616719	0.0142737	0.011997	0.0198008	0.0169311	0.0271558	0.0167626	0.024051	0.010642	0.00933302	0	0.00345524	0.0126242	0	0	0.0307322	0.00454201	0.0136147	0.0356099	0.00833518	0.0246122	0.0128035	0.0199407	0.0282691	0.00734521	0.0111856	0.018338	0.0230656	0.0383319	0.0163011	0.00765309	0.00333392	0.0155378	0.026588	0.0181544	0.0197976	0.0197551	0.0244937	0.00625886	0.030367	0.00316357	0.0131656	0.0089783	0.0185774	0.0412078
RETREG1	0.130137	0.137603	0.135109	0.141315	0.141104	0.140151	0.18775	0.172899	0.164525	0.110446	0.106004	0.149384	0.10878	0.0839223	0.118855	0.107888	0.160044	0.112631	0.0939544	0.0931099	0.127218	0.533321	0.15264	0.186245	0.0859332	0.181593	0.114782	0.262904	0.12638	0.107916	0.14934	0.446745	0.220889	0.150041	0.108253	0.119901	0.150825	0.133729	0.122677	0.334492	0.108527	0.0867233	0.0936719	0.0780115	0.0871904	0.181036	0.128169	0.51403
MYO10	0.375085	0.414787	0.523209	0.327686	0.34286	0.348412	0.351617	0.418722	0.55604	0.545886	0.41721	0.443556	0.422714	0.400619	0.445262	0.41792	0.28556	0.439261	0.419942	0.427348	0.446448	0.530909	0.356512	0.589074	0.449296	0.408021	0.34438	0.345151	0.390387	0.390587	0.530306	0.411233	0.435826	0.545229	0.421566	0.343806	0.479793	0.422775	0.254905	0.488067	0.360877	0.518892	0.441325	0.276314	0.390602	0.565157	0.634572	0.596057
BASP1	0.482408	0.500325	0.480502	0.640088	0.589052	0.538524	0.819665	0.567811	0.670476	0.471895	0.608999	0.439254	0.473089	0.39492	0.442803	0.473309	0.326492	0.411244	0.614176	0.538457	0.528014	0.501449	0.414672	0.664451	0.500323	0.506444	0.579369	0.629976	0.624093	0.626617	0.591898	0.506304	0.522439	0.601349	0.399033	0.477334	0.442981	0.474948	0.345534	0.426099	0.405205	0.516091	0.668278	0.476047	0.504924	0.525715	0.427407	0.386129
LINC02218	0.00529488	0	0	0.00693422	0	0.00377398	0.00153627	0.00426825	0.00307688	0.00142687	0	0	0	0	0	0	0	0	0	0	0.00280398	0.00471542	0.00217755	0	0.00396246	0	0	0.00209659	0.00668733	0	0.00118381	0	0.00217317	0	0	0	0	0	0	0	0.003894	0	0	0.00621348	0.00197049	0	0.0061719	0.000539751
CDH18	0.68158	0.674917	0.698332	0.957636	0.809478	0.752041	0.791439	0.578757	0.776902	0.896273	0.678326	0.576597	0.513199	0.535752	0.72558	0.566853	0.669792	0.578971	0.64252	0.671005	0.789957	0.38298	0.645777	0.788246	0.780075	0.876816	0.781924	0.792993	0.75986	0.898996	0.632826	0.563612	0.604806	0.756323	0.606323	0.800422	0.518107	0.598684	0.693337	0.679042	0.555494	0.510252	0.542947	0.397681	1.00401	0.357809	0.69261	0.504799
CDH12	0.243465	0.221099	0.215681	0.443347	0.293387	0.331008	0.293809	0.237782	0.229775	0.125237	0.123662	0.138294	0.151026	0.284161	0.193181	0.218434	0.160808	0.269938	0.248608	0.21836	0.229558	0.183685	0.203643	0.21653	0.234628	0.305337	0.339436	0.35937	0.404129	0.329712	0.274765	0.206789	0.222401	0.18385	0.135577	0.139852	0.201846	0.172834	0.31576	0.202304	0.24802	0.167458	0.288235	0.223134	0.222289	0.16864	0.213342	0.166243
PRDM9	0	0.00238309	0.00340196	0	0	0.00274846	0	0.0037172	0	0	0	0	0	0	0	0	0	0	0.00203631	0	0	0.00165863	0.00353031	0.00250812	0	0	0	0.00135466	0	0	0	0	0.00060074	0	0	0.00579414	0	0	0	0	0	0	0	0	0	0	0	0
CDH10	1.11817	0.951453	1.00245	1.04014	1.20083	1.09505	1.62113	1.10491	1.18724	1.23986	1.24328	1.13012	1.14866	0.831562	1.07261	1.07442	0.781675	0.910066	1.10052	1.13575	1.16883	0.804464	1.145	1.11189	1.34361	0.884417	0.937047	1.17357	1.02168	1.07196	1.21012	0.707688	0.95879	1.1195	1.14763	1.00837	1.12727	1.17602	0.957418	0.900292	1.00879	1.07807	1.1465	1.52375	1.32256	1.10948	1.15237	0.358765
CDH9	0.103172	0.113254	0.069166	0.158869	0.14422	0.168326	0.126075	0.10775	0.0984503	0.0410999	0.0493578	0.0528017	0.084335	0.19142	0.0780199	0.084106	0.10092	0.158989	0.0716719	0.0809529	0.0726758	0.0604169	0.136915	0.0879502	0.0953442	0.0971003	0.228198	0.172385	0.155724	0.144011	0.0987172	0.0498332	0.110025	0.0495406	0.0790063	0.0443494	0.0688124	0.0727325	0.13586	0.0661146	0.0919137	0.051306	0.128112	0.0925843	0.0812723	0.0545634	0.0775911	0.0597417
CDH6	0.172429	0.153255	0.16381	0.205401	0.196052	0.195701	0.1594	0.139991	0.242497	0.18969	0.237209	0.201802	0.236306	0.0531699	0.17911	0.188711	0.12113	0.160202	0.148913	0.157683	0.241115	0.101881	0.183516	0.211131	0.166376	0.215134	0.0575081	0.160923	0.131917	0.169819	0.181826	0.10636	0.114073	0.219613	0.146977	0.193205	0.0798409	0.0764746	0.128538	0.170911	0.185146	0.175336	0.10191	0.125009	0.126515	0.128511	0.240661	0.217501
DROSHA	0.270405	0.252732	0.284312	0.254948	0.265798	0.324383	0.356495	0.253735	0.355895	0.323441	0.381413	0.263414	0.361671	0.28417	0.271296	0.301394	0.224786	0.267688	0.261454	0.293391	0.331185	0.276739	0.243836	0.337973	0.305859	0.344949	0.150997	0.360185	0.2937	0.298572	0.308969	0.205823	0.336429	0.359493	0.219636	0.329546	0.257553	0.306409	0.113613	0.23614	0.306226	0.308092	0.198096	0.264341	0.274285	0.288379	0.362848	0.386078
C5orf22	0.0507626	0.0770927	0.0795243	0.0540202	0.0736223	0.047002	0.0669001	0.0874077	0.0883569	0.0586698	0.0734689	0.0628789	0.0648833	0.137245	0.057831	0.0779626	0.0969847	0.0390567	0.0512428	0.0728845	0.0746917	0.131995	0.0682684	0.0766444	0.0435225	0.0646079	0.0482518	0.0489715	0.0506284	0.0301967	0.0955361	0.0575804	0.0636777	0.0400827	0.031648	0.0547429	0.0829617	0.0765349	0.0523003	0.0597149	0.0417563	0.0837012	0.102534	0.0489781	0.0392012	0.0751392	0.0751911	0.160932
PDZD2	2.46739	2.27027	2.70394	2.11682	1.80958	2.06187	1.95428	2.6847	2.14319	2.26503	2.29207	2.5413	1.92754	2.55268	2.09594	2.10331	2.68077	1.81295	2.49182	2.11654	2.23905	2.1777	2.54588	2.21208	2.09768	2.14219	2.35935	2.10942	2.6304	2.17742	2.65946	1.77449	2.66373	2.32251	2.80832	2.10917	2.37349	2.76922	2.36736	2.03408	2.23975	2.71133	2.39288	2.03776	2.57162	2.6841	2.22224	0.835012
GOLPH3	0.248239	0.188547	0.265067	0.19862	0.23008	0.286874	0.24439	0.279673	0.280749	0.270931	0.29053	0.256478	0.260323	0.293755	0.210779	0.228701	0.171951	0.197883	0.245045	0.16895	0.311059	0.313714	0.189253	0.288977	0.244635	0.155168	0.158325	0.275765	0.347215	0.224189	0.26038	0.258602	0.284857	0.286978	0.191517	0.166249	0.228243	0.252112	0.140047	0.164746	0.21643	0.247811	0.243848	0.244125	0.186864	0.326759	0.274449	0.31753
MTMR12	0.125525	0.133975	0.163728	0.160091	0.152245	0.10274	0.107971	0.170426	0.210349	0.175784	0.177507	0.150461	0.143318	0.196805	0.157767	0.173417	0.102723	0.164318	0.153857	0.15711	0.196651	0.225113	0.161932	0.179718	0.112592	0.132843	0.134242	0.142213	0.123182	0.158148	0.177697	0.15956	0.172521	0.172404	0.105397	0.128717	0.114798	0.165286	0.109782	0.134676	0.130791	0.180422	0.208432	0.121248	0.127238	0.157113	0.264616	0.181943
ZFR	0.50478	0.442954	0.581669	0.505755	0.468262	0.461104	0.474611	0.541353	0.52565	0.54435	0.560444	0.48639	0.492447	0.360681	0.4536	0.457694	0.244207	0.491669	0.500736	0.510651	0.542501	0.612353	0.500264	0.601109	0.579505	0.486634	0.319063	0.448031	0.494017	0.453869	0.52942	0.596888	0.5183	0.519081	0.43113	0.552756	0.481299	0.416532	0.35659	0.511528	0.53743	0.562368	0.378666	0.376207	0.442403	0.561029	0.608908	0.66188
SUB1	0.218996	0.250561	0.311271	0.401486	0.258602	0.231264	0.312317	0.331567	0.364301	0.302758	0.31114	0.267338	0.274761	0.27618	0.253598	0.223902	0.155973	0.223851	0.357236	0.22099	0.244527	0.337974	0.171352	0.277211	0.298568	0.27235	0.131611	0.331311	0.303655	0.274816	0.310439	0.20919	0.310544	0.269328	0.230762	0.210858	0.261726	0.271612	0.154096	0.151046	0.279495	0.275699	0.353657	0.248645	0.249805	0.292146	0.24175	0.214368
NPR3	0	0.0108756	0.00764287	0	0.0238614	0.00783652	0.00326266	0.0074623	0.0148363	0	0.0161125	0.00351353	0.0101088	0	0.0175537	0.00918973	0.00362132	0.0156738	0.00183544	0.012394	0.0104855	0.000771803	0.0144293	0.0194149	0.00143778	0.00526305	0	0	0.00940799	0.00320439	0.00273739	0.00667201	0.00447294	0.00906777	0.00684867	0.00876349	0.00182759	0	0	0.00397577	0.00809979	0.00161006	0	0.00631157	0.00443955	0.00292423	0.0202895	0.00245279
TARS	0.0645024	0.0703411	0.0692096	0.0618124	0.0540376	0.0594118	0.120434	0.0636721	0.0613995	0.0552943	0.0742815	0.0492039	0.0550207	0.125737	0.0400208	0.0425267	0.0529619	0.0369068	0.0607866	0.0355427	0.0788772	0.0959086	0.0256517	0.0737005	0.0515191	0.0435273	0.0509929	0.0560236	0.0534828	0.0341974	0.077265	0.0592267	0.0701734	0.0489674	0.0350227	0.0582249	0.0311224	0.0586177	0.0630066	0.0464881	0.0710429	0.0420034	0.0852582	0.074303	0.0461888	0.0937044	0.0687014	0.181571
ADAMTS12	0.00228589	0.0140867	0.0100909	0	0.0113634	0.0119651	0.00215599	0.00850465	0.00276464	0.00309534	0.00520634	0.00925601	0.00179549	0	0.00924891	0.00392442	0	0.00364281	0.00151265	0.00369958	0.000938377	0.00128654	0.00223375	0	0.0162229	0.0167633	0	0	0.0142386	0.0143123	0.00293879	0.0173852	0	0.00763914	0	0	0.00711148	0.000724499	0.00370368	0.00514063	0.00560371	0.0029916	0	0	0	0.0145072	0	0.00485034
SLC45A2	0.0129437	0.00673938	0.00577163	0	0.0159987	0.0202164	0.0157571	0.0210787	0.0169727	0.0145862	0.0236563	0.0209256	0.0302177	0	0.02463	0.00521128	0.0220988	0.0327565	0.00640502	0.0215844	0.00649482	0.0114993	0.00715847	0.0142646	0.00535236	0.031938	0.0362803	0.0191996	0.0100521	0.0309221	0.0210855	0.0471617	0.0223124	0.0200636	0.0144336	0.0162218	0.019402	0.0209673	0.0352697	0.00699985	0.0120737	0.0246059	0	0.0195989	0.00930878	0.0127772	0.0178287	0.0316428
AMACR	0.00660146	0.00260441	0.00144805	0	0	0.0127733	0.00969744	0.00610461	0.0131454	0.00300541	0.00320216	0.00149247	0.00211515	0	0.00677967	0.00624891	0.00899687	0	0.000969008	0.00346368	0.00478047	0	0.00469315	0	0.000751624	0	0	0.00706495	0.0051782	0.0069965	0.00357258	0.022058	0.00517136	0.0025976	0.00218861	0	0	0.00487447	0	0.00494234	0.00479108	0.00523323	0	0	0	0.0113111	0.0178221	0.00234823
C1QTNF3-AMACR	0.403232	0.279643	0.415495	0.277712	0.330302	0.437899	0.409803	0.372244	0.408194	0.470593	0.615068	0.472015	0.534889	0.391808	0.41192	0.287277	0.336179	0.428839	0.32066	0.312303	0.308911	0.303999	0.513874	0.412042	0.415154	0.3893	0.343498	0.355412	0.39382	0.348235	0.459737	0.480555	0.466722	0.399387	0.598542	0.383381	0.439694	0.403816	0.373401	0.330992	0.427654	0.472341	0.230966	0.393391	0.368842	0.361947	0.588385	0.4091
RAI14	0.11498	0.111699	0.162459	0.061103	0.131602	0.136649	0.0729484	0.15895	0.160963	0.171825	0.145049	0.171936	0.172885	0.131745	0.14802	0.128836	0.0909644	0.0872861	0.131036	0.17648	0.179539	0.218607	0.147984	0.210821	0.100728	0.0968265	0.0749067	0.0854293	0.100414	0.127604	0.150014	0.199235	0.166886	0.1804	0.187788	0.160023	0.171257	0.105148	0.106564	0.18179	0.150702	0.118602	0.141114	0.111139	0.12938	0.18068	0.171398	0.188833
TTC23L	0.0446249	0.0108177	0.0233891	0.0281189	0.00667355	0.00842877	0.035474	0.036883	0.0281452	0.0109394	0.0171754	0.019959	0.0133465	0.0671068	0.0221893	0.0345693	0.0113739	0.0276694	0.0251395	0.0192422	0.0165336	0.0273565	0.00967237	0.0191726	0.0201547	0.0184395	0.0173789	0.0297267	0.0291398	0.0130309	0.0199781	0.0162212	0.0138239	0.0212085	0.0153523	0	0.00966643	0.0174146	0.0216572	0.0279867	0.00981302	0.0242846	0.0249074	0.0124398	0.00399456	0.0163944	0.0252065	0.0150996
RAD1	0.0256287	0.0394563	0.0403924	0.0272827	0.0340303	0.0243764	0.0193041	0.0374402	0.0667524	0.033213	0.0667143	0.0182972	0.0497871	0.042921	0.0337745	0.0341205	0.0456006	0.0694861	0.0347112	0.0272535	0.0433832	0.0466014	0.0131357	0.0597003	0.0445154	0.040039	0.0572636	0.0433743	0.0198918	0.0322928	0.0616465	0.0394996	0.0507003	0.0415673	0.00892201	0.0239272	0.0350196	0.047845	0.0282691	0.0447834	0.0364159	0.0315453	0.0579296	0.030249	0.0226184	0.0368831	0.0453758	0.0637814
BRIX1	0.0227854	0.040126	0.0340387	0.0320979	0.0249932	0.0279236	0.0463231	0.0401597	0.0520235	0.0455571	0.0398096	0.0252632	0.0465244	0.0324714	0.0436283	0.0231521	0.00576927	0.0346499	0.0483116	0.0202642	0.058218	0.0582471	0.0127127	0.0503128	0.0326337	0.0317435	0.0201151	0.0267803	0.0247852	0.0638901	0.0631319	0.0480785	0.0322138	0.0410318	0.0158712	0.0272351	0.0378497	0.0253404	0.0221624	0.0398772	0.0368049	0.0334649	0.0365922	0.054396	0.0128408	0.0318723	0.0399625	0.0619817
DNAJC21	0.0949148	0.0684115	0.109135	0.126664	0.0727778	0.145211	0.16095	0.131291	0.135277	0.106832	0.10607	0.0764952	0.125595	0.122041	0.0859866	0.0987199	0.0852005	0.0491063	0.103657	0.0846595	0.0834932	0.162487	0.0729741	0.143534	0.109938	0.0958731	0.0766052	0.0541507	0.102445	0.102493	0.126064	0.15293	0.128146	0.178409	0.0776425	0.118407	0.134081	0.120273	0.0949304	0.114268	0.0922644	0.0887632	0.084728	0.0645518	0.0857838	0.106344	0.195401	0.288838
AGXT2	0.00166454	0	0.00141183	0	0	0	0	0.00113024	0.00236253	0.00138315	0	0	0	0	0.00238126	0	0	0	0	0	0	0	0	0.00595528	0	0	0	0	0.00197214	0.00325893	0	0	0.00107108	0	0	0	0.00465951	0	0	0	0	0	0	0	0.00197049	0	0	0.0014188
PRLR	0.00128373	0.00575966	0.00155457	0.00611173	0.00726414	0.00224694	0.0465787	0.00539388	0.00579974	0.00462702	0.00324422	0.000817367	0	0	0.00910087	0.00439297	0	0	0.00586881	0.00560593	0.00538712	0.00467846	0.0051475	0.00511936	0.00459534	0.0151505	0	0.00475454	0.00527471	0.00289207	0.00146576	0.0133776	0.00477655	0.00368751	0.00356517	0.00750078	0.0131525	0.00371958	0.015331	0.010821	0.00666283	0.00734296	0.0175389	0	0.00158298	0	0.00454279	0.20138
SPEF2	0.0736934	0.023016	0.0422509	0.0757917	0.0721661	0.078345	0.0330435	0.0737203	0.0525075	0.0618641	0.0714473	0.0765604	0.0623781	0.0168475	0.0580895	0.0844994	0.076611	0.0346555	0.0554046	0.118473	0.0461998	0.0311018	0.0726782	0.0595991	0.0899052	0.0367115	0.0365001	0.0521363	0.0542044	0.0866716	0.0735536	0.0353318	0.0685535	0.0672068	0.0428802	0.0628912	0.0412747	0.0532759	0.0419436	0.0574667	0.0446417	0.0624252	0.0213542	0.0471293	0.0397846	0.0435758	0.065851	0.0547166
IL7R	0	0	0	0.00940619	0	0	0	0	0	0	0	0	0	0	0	0	0	0	0	0	0	0	0	0.00312241	0	0	0	0	0	0	0	0	0	0	0	0	0	0	0	0	0	0	0	0	0	0	0	0
CAPSL	0	0.00260232	0	0	0	0	0	0	0	0.00243439	0	0	0	0	0	0	0	0	0	0	0	0	0	0	0	0	0	0	0.00413032	0.00237727	0	0	0.000631616	0	0.00253516	0	0.00329637	0	0	0	0	0	0	0	0	0	0	0
UGT3A1	0	0	0.00154587	0	0	0	0	0	0	0	0	0	0	0	0	0	0	0	0	0	0.00156316	0.00199266	0	0	0	0	0	0	0.00259435	0	0	0	0.00159269	0	0	0	0	0	0	0.0048461	0	0	0	0	0	0	0	0
UGT3A2	0	0	0.00205466	0	0	0	0	0	0.00479283	0	0.00316833	0	0	0	0	0	0	0	0	0	0	0.00557947	0	0.00607014	0	0	0	0	0.00203715	0.00311433	0.00301857	0.0101697	0.001039	0	0	0	0	0	0	0	0	0.00756745	0	0	0	0	0.00564278	0.00126864
LMBRD2	0.129996	0.173487	0.138699	0.211458	0.19136	0.224946	0.21487	0.207062	0.213508	0.154858	0.169542	0.152555	0.180124	0.0956554	0.176719	0.159358	0.0808933	0.170722	0.150998	0.137517	0.158387	0.131489	0.119631	0.155121	0.14778	0.187553	0.0550831	0.140791	0.179038	0.159595	0.200344	0.127719	0.185086	0.153526	0.132886	0.177839	0.182912	0.152955	0.0658566	0.145032	0.151762	0.133353	0.151996	0.116631	0.134838	0.184263	0.142525	0.184917
SKP2	0.0379198	0.0365236	0.0312635	0.127753	0.0239159	0.0653724	0.0670888	0.0630317	0.0623695	0.0584087	0.0649534	0.0536515	0.054199	0.0346921	0.0620012	0.0493601	0.0439411	0.017006	0.0741534	0.0523864	0.0569387	0.0345248	0.0584318	0.0594431	0.049623	0.0436349	0.0345532	0.0851751	0.0323143	0.0303093	0.0521767	0	0.047976	0.0697098	0.0513953	0.0435305	0.0352393	0.0145823	0.0552471	0.0577461	0.0466504	0.0602854	0.0318081	0.0370308	0.0562953	0.0375486	0.0465184	0.0635046
NADK2	0.0934429	0.132439	0.128598	0.221814	0.133971	0.122485	0.128522	0.134921	0.106564	0.138712	0.106905	0.0967923	0.117525	0.136846	0.0700139	0.0856966	0.0622535	0.0858909	0.0849405	0.103314	0.0991241	0.124946	0.0612464	0.123111	0.167509	0.10866	0.0602087	0.0991255	0.129597	0.0905799	0.113874	0.0784967	0.12363	0.0917037	0.160147	0.139958	0.0653875	0.0960741	0.0809663	0.10918	0.0741737	0.166351	0.118617	0.123582	0.110609	0.0871089	0.147462	0.233068
RANBP3L	0.00831346	0.0125532	0.0156536	0	0.0127975	0.0218881	0.0249351	0.0268409	0.0064526	0.0149054	0.012278	0.0102614	0.00694105	0	0.0107065	0.0082734	0	0.018518	0.0240691	0.015307	0.013024	0.0166787	0.0138463	0.0283246	0.0144614	0.0287235	0.00919157	0.0196802	0.0191536	0.0257603	0.0148845	0.017694	0.0223018	0.0196233	0.000753583	0.0153039	0.0332311	0.00740614	0.0286096	0.0194147	0.00331371	0.00796162	0.0157388	0.0221926	0.0144029	0.0134912	0.0345933	0.0210881
SLC1A3	0.885477	0.728954	0.801137	0.805097	0.642843	0.775228	0.912021	0.677122	0.80488	0.749723	0.845082	0.859981	0.90779	0.759302	0.615871	0.706911	0.466121	0.793239	0.735045	0.805466	0.802638	0.528516	0.676199	0.77008	0.782068	0.607655	0.498485	0.649017	0.607092	0.62671	0.743387	0.390136	0.659291	0.724282	0.611271	0.65518	0.802455	0.806123	0.646861	0.515488	0.80434	0.686473	0.655568	0.73302	0.620921	0.861586	0.798718	0.366256
NIPBL	0.77635	0.724976	0.818421	0.643142	0.783006	0.71684	0.839347	0.77425	0.777297	0.826582	0.86543	0.790062	0.79492	0.907684	0.720901	0.764653	0.549181	0.731475	0.732995	0.700839	0.830862	0.836745	0.664058	0.810151	0.745745	0.615555	0.702614	0.770082	0.827774	0.77261	0.775633	0.72641	0.789664	0.837916	0.773704	0.672048	0.810215	0.769631	0.48264	0.696372	0.727584	0.821464	0.717158	0.711546	0.800427	0.837557	0.704301	0.866086
CPLANE1	0.676824	0.58939	0.560787	0.411088	0.471924	0.567667	0.405302	0.542435	0.520977	0.540165	0.539847	0.55728	0.513463	0.564744	0.520051	0.514896	0.369698	0.458166	0.477972	0.623966	0.59059	0.568472	0.507168	0.544803	0.491194	0.498048	0.361569	0.379225	0.447439	0.517025	0.52029	0.615155	0.573887	0.542886	0.519738	0.644523	0.545204	0.45629	0.474014	0.504731	0.618315	0.529795	0.58229	0.488779	0.449491	0.549839	0.510979	0.401737
NUP155	0.0798401	0.097964	0.0988582	0.0849203	0.0618289	0.0498857	0.0794551	0.078841	0.0963316	0.0646318	0.0794694	0.0643269	0.0661288	0.0697338	0.0521493	0.0686346	0.0253675	0.0922959	0.0865488	0.08882	0.0849636	0.0958828	0.0609136	0.0916178	0.057798	0.0450806	0.026795	0.0683155	0.0801597	0.0573648	0.0819214	0.0729772	0.0753435	0.0817747	0.036117	0.0476827	0.0629478	0.0473292	0.0442638	0.0503593	0.0959946	0.0803897	0.0844211	0.0338019	0.05404	0.102871	0.040459	0.0963077
WDR70	0.575143	0.570908	0.610272	0.510979	0.599871	0.572336	0.538963	0.601234	0.665786	0.6424	0.598372	0.678477	0.581314	0.589594	0.617487	0.577759	0.379816	0.554434	0.582719	0.664307	0.59521	0.686899	0.581989	0.661986	0.575771	0.435282	0.427086	0.591729	0.485727	0.571403	0.597258	0.607425	0.622985	0.674593	0.472898	0.639103	0.56261	0.623825	0.332915	0.532013	0.580003	0.640632	0.540206	0.441075	0.61058	0.665017	0.596874	0.733811
GDNF	0.00922505	0.0102132	0.0106493	0.00762002	0.00870612	0	0.0127826	0.0168129	0.0355833	0.019604	0.0154322	0.0219372	0.0202981	0.0172676	0.0118855	0.0231536	0.0132127	0.0222676	0.00494108	0.0144015	0.0076907	0.0469416	0.022034	0.00876702	0.00276976	0	0	0.0302203	0.00687323	0.00744441	0.0224042	0.0249123	0.0229845	0.032066	0.0159206	0.0195556	0.0301899	0.0118214	0.0265905	0.0234118	0.00366876	0.0131836	0	0.0131397	0.0121052	0.0452625	0.0226217	0.428474
EGFLAM	0.00404	0.00276768	0.0105731	0.013239	0.0129008	0.00135574	0.00182821	0.00151522	0.00558464	0.00111679	0.00158737	0.00502162	0.00135061	0	0.00460696	0	0.00958639	0	0.00475625	0	0	0.00376309	0.00166894	0.00199169	0.00461567	0	0	0.00407377	0.00322912	0.00232924	0.00354644	0.00835507	0.00349593	0.00722069	0.00125548	0.0024406	0.0107127	0.00848525	0.00434467	0	0	0.00195686	0.0155881	0.00499249	0	0.00721417	0	0.0108936
LIFR	0.699558	0.58841	0.879198	0.511826	0.475488	0.463712	0.843046	0.783566	0.46451	0.72502	0.898486	0.79968	0.446886	0.938335	0.509422	0.431075	0.61952	0.604204	0.709665	0.417387	0.754717	0.737422	0.578293	0.540842	0.678609	0.539438	0.571125	0.723657	0.973521	0.715519	0.863748	0.424067	0.795949	0.610125	0.83191	0.485868	0.682304	1.08867	0.654506	0.696627	0.379361	1.59649	0.610239	0.713026	0.852709	0.767162	0.446536	0.42723
OSMR	0.10861	0.0788455	0.0811098	0.0432185	0.0424074	0.0447291	0.075658	0.1332	0.0561774	0.0508909	0.0720877	0.0772917	0.0579168	0.113607	0.0564686	0.0632136	0.0397003	0.0645566	0.0483571	0.0374916	0.0773621	0.617296	0.0343733	0.0716398	0.0283625	0.0325337	0.034713	0.140724	0.111299	0.071213	0.0791558	0.424557	0.117592	0.0732236	0.0878487	0.0434062	0.126939	0.0964561	0.0645966	0.361451	0.0440777	0.0560278	0.29954	0.0312688	0.0257864	0.175346	0.0512221	0.888972
RICTOR	0.706108	0.655702	0.846705	0.705857	0.78198	0.738456	0.80167	0.76622	0.805332	0.849737	0.865355	0.727743	0.814711	0.605481	0.723788	0.681321	0.610725	0.698561	0.810787	0.78011	0.773599	0.752067	0.661494	0.785592	0.846448	0.67394	0.561214	0.762204	0.94278	0.806205	0.806182	0.749663	0.773693	0.828984	0.735526	0.724763	0.823602	0.811839	0.595675	0.771141	0.680782	0.873518	0.705485	0.537368	0.836112	0.754446	0.702983	0.584813
FYB1	0.013598	0.0119561	0.0202072	0.0347078	0.0136778	0.0155676	0.0197174	0.0103959	0.0175914	0.011355	0.0107235	0.00566349	0.00753927	0.0112491	0.0056728	0.0170666	0.00757666	0.0154163	0.0196803	0.0103287	0.0143834	0.0138819	0.00305055	0.0166058	0.00917495	0.0141453	0.0205825	0.0086924	0.0309041	0.0195898	0.00984361	0.0189841	0.0109797	0.00296021	0.00816236	0.014628	0.0179192	0.0160446	0.00266346	0.0142682	0.010736	0.0163218	0.021648	0.0117009	0.00180151	0.0127996	0.0115635	0.0165655
C9	0.0149581	0.00568608	0.0172681	0	0.00437391	0.00763807	0.00169961	0.00750157	0.00639253	0.00474238	0.00517959	0.00375039	0.00285805	0	0.00503686	0.0077386	0	0	0.00707761	0.00332482	0.00404697	0.0013049	0.00504479	0.00961787	0.0216065	0	0.00919157	0.00135466	0.00941808	0.00479764	0.00258852	0	0.00565006	0.00967279	0.00274978	0	0	0.00696621	0	0.00801004	0	0.00149628	0	0.0105735	0	0.00226139	0.00878606	0.0124912
DAB2	0.000882149	0.00207686	0.00395326	0.010192	0.0034378	0.00269059	0.00281414	0.00440806	0.00560111	0.0054529	0.00456262	0	0.00388868	0.0199793	0	0.0037835	0	0	0.0055922	0	0.00263147	0.00329926	0.000974994	0.0106592	0	0	0	0	0.00851893	0.00490032	0.00307226	0	0.00390894	0.010364	0.00424381	0.00484815	0.00457657	0.00420811	0.00216715	0	0.0210674	0.00139356	0.0128566	0	0	0.0042268	0.0051134	0.00282456
TTC33	0.117456	0.0704459	0.138324	0.0995554	0.130681	0.0946292	0.15489	0.175665	0.159273	0.176421	0.161828	0.124841	0.117449	0.127216	0.0761313	0.12131	0.0848247	0.0745895	0.144	0.0805187	0.111649	0.167626	0.123147	0.149772	0.105354	0.0941382	0.0850217	0.139097	0.145028	0.147532	0.14057	0.139055	0.146523	0.176246	0.106078	0.137049	0.151056	0.129115	0.0926415	0.111196	0.118752	0.18153	0.282408	0.0910725	0.0881333	0.171284	0.0868541	0.141112
PTGER4	0	0	0	0	0	0	0	0.00131835	0	0	0.00239311	0	0.00165267	0	0	0	0	0.0051229	0	0	0	0	0	0	0	0	0	0	0	0	0	0	0.0005997	0	0	0	0	0	0	0	0	0	0	0	0	0	0	0
PRKAA1	0.143854	0.111589	0.136661	0.096929	0.141658	0.093963	0.106961	0.173013	0.205782	0.159389	0.191297	0.169615	0.155674	0.270654	0.167519	0.206035	0.0753577	0.132099	0.153079	0.17538	0.130031	0.178313	0.107574	0.142176	0.0849541	0.135389	0.0350039	0.146823	0.109918	0.112262	0.160315	0.154911	0.140568	0.100753	0.0981639	0.0967817	0.0809622	0.148482	0.0793331	0.154166	0.160475	0.0993704	0.149572	0.0304949	0.0894653	0.173585	0.151083	0.156504
RPL37	0.181804	0.156726	0.127103	0.224371	0.129061	0.117471	0.117889	0.137977	0.157696	0.114784	0.110785	0.0945611	0.111921	0.0693154	0.13026	0.0746824	0.0589931	0.0986366	0.100724	0.117049	0.0993669	0.156804	0.0884192	0.109771	0.0833321	0.13049	0.131223	0.128545	0.103387	0.0968111	0.112645	0.179469	0.121828	0.1117	0.0804265	0.0779842	0.094821	0.0667054	0.0952838	0.1197	0.113574	0.127986	0.130859	0.0747225	0.0811492	0.148994	0.0630684	0.130645
CARD6	0	0	0	0	0	0	0	0	0.00178936	0	0	0	0	0	0	0	0	0	0	0	0	0.00161942	0	0	0	0	0	0	0.000862434	0.00330632	0.000921822	0	0	0	0	0	0	0	0.0054797	0	0	0	0	0	0	0	0	0.00173081
C7	0.00157628	0	0.00484434	0	0.00416974	0	0	0	0	0	0	0	0	0	0.00303971	0	0	0.0105535	0	0	0.00332947	0	0	0.00595964	0	0	0	0	0.00315817	0	0	0.00377154	0.000797102	0	0.00254092	0	0	0	0	0	0	0	0	0	0	0	0	0.00157409
MROH2B	0.00141189	0	0	0	0	0	0	0	0	0.00127718	0.00131147	0	0	0	0.00129586	0	0	0	0	0	0.00212554	0.000815547	0.00133249	0	0.00192683	0.00831719	0	0	0.00192174	0.00649884	0.00327609	0	0	0	0	0	0	0	0	0	0	0.00332407	0	0	0	0.00423163	0	0.00145735
C6	0.00337337	0	0.00904754	0.0100466	0	0	0.00157942	0.00450745	0.0015655	0.00243038	0.00197706	0	0.00147912	0	0.00143079	0.0028536	0	0.00802749	0.00616167	0.00356238	0.00318895	0.00279696	0.0042461	0.00460786	0.0034078	0	0	0.0101092	0.0104523	0.00179289	0.00353968	0.00737449	0.000589109	0.00185167	0.000974145	0	0	0.00126437	0	0	0	0.00161235	0.0254003	0	0	0.00273904	0	0.0015227
PLCXD3	0.0266027	0.0163536	0.0257757	0.0274119	0.0200943	0.0238301	0.0305689	0.0281928	0.0224529	0.0130011	0.00950114	0.0153742	0.0184402	0.0135262	0.00944176	0.00603529	0.0308945	0.0229767	0.0180308	0.00857868	0.0173415	0.0200255	0.0165409	0.0290187	0.020098	0.056915	0	0.0278807	0.0280876	0.0296326	0.0323641	0.0125845	0.0248007	0.0107673	0.0260758	0.0166229	0.0161983	0.020897	0.0167889	0.0290796	0.0140921	0.0195518	0.0182913	0.0201248	0.0199731	0.00491638	0.0114555	0.0215265
OXCT1	0.237398	0.247164	0.216849	0.298995	0.240399	0.198373	0.234721	0.29707	0.343561	0.310733	0.306186	0.26328	0.283186	0.280367	0.218409	0.241143	0.20142	0.253132	0.278492	0.27719	0.280309	0.321887	0.262386	0.235527	0.292799	0.187974	0.289421	0.266107	0.213413	0.272456	0.264365	0.329047	0.288177	0.247171	0.215924	0.221354	0.263364	0.222077	0.233917	0.37098	0.235775	0.290745	0.161001	0.166566	0.20671	0.308537	0.239515	0.288292
C5orf51	0.057955	0.0603524	0.0401011	0.0925866	0.0620437	0.0463238	0.0610579	0.059861	0.0515556	0.0555592	0.0727073	0.0501834	0.0557599	0.0343327	0.0356903	0.0563424	0.0410285	0.0419926	0.0739625	0.0510188	0.0467436	0.0441319	0.0353365	0.0531365	0.0459962	0.018955	0.102523	0.0526377	0.0419393	0.0522465	0.0697813	0.0846699	0.0662141	0.0557582	0.0501616	0.0213705	0.0614805	0.0461069	0.0322838	0.0623956	0.0361529	0.0730155	0.059141	0.0423635	0.0317603	0.0494748	0.0321868	0.08975
FBXO4	0.0807231	0.0668003	0.059123	0.0743716	0.0594443	0.0514976	0.0438215	0.0782191	0.076405	0.0662552	0.091477	0.0705767	0.070175	0.0972236	0.0737394	0.0783547	0.0440777	0.0986297	0.0690461	0.0714411	0.0496439	0.0885163	0.0442666	0.0850823	0.0403509	0.0891339	0.0453924	0.0473916	0.0535278	0.0435199	0.0681594	0.061677	0.0695947	0.0634993	0.0296824	0.072328	0.0318534	0.037787	0.0387997	0.0408405	0.0590443	0.0686745	0.104693	0.0514023	0.0374214	0.0889325	0.0529414	0.0522038
GHR	0.346514	0.306181	0.314725	0.540525	0.598501	0.44001	0.254339	0.304945	0.714417	0.552404	0.600944	0.42975	0.744059	0.373289	0.434197	0.556532	0.284458	0.515876	0.4099	0.457523	0.434544	0.403163	0.374452	0.577496	0.418553	0.388994	0.392815	0.410991	0.421319	0.515223	0.320055	0.299443	0.496816	0.596276	0.370256	0.703322	0.404962	0.242584	0.380131	0.485068	0.579184	0.625171	0.247953	0.344199	0.338698	0.248099	0.750995	0.256365
CCDC152	0.0710692	0.0255914	0.0791435	0.0674847	0.0298714	0.0140518	0.0624769	0.0297225	0.0449325	0.045502	0.0367054	0.0394464	0.0521173	0.0354081	0.0397206	0.0187835	0.0264479	0.00310058	0.0247194	0.0861251	0.0269438	0.0620931	0.0226912	0.031256	0.0535645	0.0432695	0	0.0310645	0.0510822	0.077597	0.0366518	0.0373396	0.0556886	0.0851409	0.0394994	0.0246483	0.0396297	0.0706558	0.0180777	0.0514059	0.0534324	0.0988076	0.0414375	0.0638771	0.0227699	0.0583887	0.0298069	0.0418462
SELENOP	0.0356846	0.0969002	0.14373	0.121295	0.079636	0.0565744	0.196839	0.0920494	0.115374	0.0503789	0.0654395	0.0288207	0.0589871	0.18071	0.0498912	0.120903	0.108254	0.0745926	0.0842561	0.0591673	0.0297825	0.146964	0.039262	0.118449	0.0413198	0.0490056	0.0585692	0.170987	0.188759	0.120327	0.102227	0.034792	0.0732708	0.0611856	0.0307782	0.0497648	0.137091	0.178711	0.0425681	0.0672602	0.0563323	0.0967697	0.0653204	0.0952093	0.0834601	0.115111	0.0834753	0.0525412
ANXA2R	0.00264595	0.00370954	0.00390318	0	0.00317804	0.00278257	0.00983237	0.00426957	0.00362514	0.00104284	0.00178471	0.00160816	0.00409082	0.0112491	0.00422325	0	0.00738535	0.0105099	0.00960243	0.00276196	0.00443626	0.00822938	0	0.0023798	0.00363318	0.00581082	0	0.00281798	0.00247713	0.00242482	0.00273572	0.00953947	0.00498832	0	0.0058043	0	0	0.00549138	0	0.00438523	0.00348267	0.00206075	0.0155881	0.00319474	0.00175967	0.00307515	0	0.00171168
ZNF131	0.440302	0.433845	0.44997	0.276594	0.454321	0.40385	0.381718	0.445323	0.534169	0.437224	0.451297	0.483882	0.447716	0.562232	0.494036	0.415254	0.294024	0.478743	0.444985	0.463097	0.45951	0.542972	0.429149	0.460639	0.373226	0.374027	0.248225	0.341176	0.40839	0.376149	0.400174	0.429219	0.524564	0.431095	0.380728	0.473902	0.420748	0.486506	0.323434	0.36675	0.482881	0.476176	0.477451	0.311039	0.403603	0.498291	0.586198	0.477426
NIM1K	0.294829	0.22631	0.288512	0.292829	0.217734	0.186256	0.204051	0.313388	0.358749	0.240253	0.260435	0.30593	0.245786	0.231429	0.284239	0.195552	0.178786	0.273413	0.214735	0.219869	0.313487	0.262776	0.232071	0.252205	0.203844	0.265508	0.199519	0.252425	0.252373	0.293794	0.245316	0.206226	0.248834	0.264219	0.273433	0.245258	0.214355	0.238362	0.189632	0.273617	0.195841	0.277937	0.163792	0.195282	0.260536	0.320989	0.317287	0.198882
HMGCS1	0.132922	0.239133	0.234212	0.295021	0.168973	0.175499	0.170161	0.223574	0.133004	0.15517	0.159342	0.150647	0.196341	0.197921	0.135219	0.175694	0.100813	0.139451	0.174448	0.22804	0.108313	0.180965	0.104977	0.136857	0.197171	0.124685	0.162731	0.221673	0.455703	0.164449	0.265518	0.275334	0.142209	0.168104	0.149632	0.116037	0.126352	0.183346	0.066926	0.0994258	0.0990431	0.166424	0.29541	0.0626606	0.148195	0.22855	0.131234	0.181265
CCL28	0.00722877	0.00236974	0	0.0155208	0	0	0.00454885	0.00206571	0.00141613	0.00211006	0.00102385	0.00524017	0.00254237	0	0.00224757	0	0	0	0.0065771	0	0.00492609	0.00230464	0.00245185	0.0136189	0	0.00932567	0	0.0127817	0.00367826	0.00276145	0.000763103	0.00374802	0.00211927	0.00852812	0.00108913	0.00186944	0.00770232	0.0016569	0.00670721	0	0.00222171	0.00255833	0	0	0.00175052	0.00381154	0	0.00443304
TMEM267	0.114399	0.134264	0.19525	0.152846	0.16448	0.11746	0.166362	0.139436	0.1295	0.119864	0.139142	0.100231	0.107611	0.107262	0.0933139	0.122487	0.109425	0.0424703	0.114959	0.097182	0.117428	0.160504	0.128126	0.13875	0.0803797	0.0919576	0.0692744	0.136962	0.135998	0.139881	0.124608	0.150105	0.12564	0.179509	0.0823114	0.117433	0.128927	0.140072	0.0564719	0.144282	0.164894	0.119977	0.101526	0.0547908	0.0809117	0.125473	0.0858604	0.222468
C5orf34	0.0117855	0.00666619	0.0200759	0.0385418	0	0.0155985	0.0112933	0.0188176	0.00785188	0.00652073	0.00496252	0.00198491	0.0195896	0.017954	0.0117152	0.00333452	0	0.0158347	0.0104628	0.0100181	0.00637091	0.0139233	0.0113844	0.0101606	0.00345619	0.00656118	0.0342195	0.0122692	0.0242891	0.00387157	0.0102555	0.0149594	0.00815475	0.0087658	0	0.00915372	0.00314042	0.00825281	0.0126869	0.00526237	0.00478944	0.0158079	0.0186898	0.0115256	0.00339841	0.0129813	0.0104315	0.013094
PAIP1	0.0845703	0.101128	0.117504	0.0606189	0.141141	0.0828916	0.111298	0.147997	0.124332	0.106428	0.104563	0.100709	0.0949618	0.159753	0.0831929	0.0711175	0.0904191	0.0717112	0.0923591	0.0945731	0.111265	0.125323	0.0685486	0.0965181	0.111957	0.103241	0.0925073	0.117726	0.0885988	0.0624595	0.128652	0.121869	0.112108	0.125176	0.050041	0.0679341	0.0857727	0.110282	0.111313	0.0676909	0.0684745	0.114688	0.0640509	0.0881798	0.0776156	0.11291	0.0484709	0.130894
NNT	0.27627	0.278518	0.246045	0.205662	0.266493	0.255752	0.265086	0.34304	0.333804	0.299281	0.365599	0.312053	0.276618	0.390763	0.33693	0.282147	0.230106	0.263213	0.328602	0.345104	0.283044	0.377322	0.220034	0.283739	0.298337	0.216835	0.174418	0.232967	0.332048	0.282706	0.316271	0.339614	0.299914	0.234409	0.231342	0.223114	0.239859	0.28541	0.192555	0.250735	0.261252	0.312855	0.347813	0.238008	0.198324	0.294582	0.27521	0.286627
FGF10	0.0135696	0.00602505	0.00880534	0	0.00726705	0.00834921	0.00515153	0.00652748	0.00616443	0.0100221	0.00721228	0.00655019	0.0105543	0.0171664	0	0.003474	0	0	0	0.00786867	0.00764353	0.00656098	0.00539361	0	0.0179684	0.00266888	0	0.00494591	0.00669082	0.00598182	0.00677592	0.0183834	0.00496616	0.0104968	0.00602063	0.0167163	0.0103618	0.00882078	0.0130606	0.00738755	0.0116205	0	0	0.00672227	0.00303394	0.00726264	0	0.00504153
MRPS30	0.0551785	0.04816	0.0698264	0.079864	0.0672305	0.0434117	0.0881038	0.08295	0.0499183	0.0629586	0.0713897	0.046798	0.0629934	0.0479569	0.0420391	0.0479758	0.0538426	0.0222816	0.0465993	0.0574881	0.0192563	0.0665722	0.0409266	0.0370571	0.0496698	0.0166437	0.0454362	0.0189736	0.0663703	0.0418308	0.0521343	0.101915	0.0616087	0.0437008	0.050644	0.0510701	0.0594434	0.0357088	0.0487769	0.0375435	0.0183322	0.0339504	0.102807	0.030386	0.0270383	0.0732924	0.0549709	0.0889216
HCN1	0.187207	0.210761	0.15872	0.254152	0.272028	0.204944	0.181102	0.200451	0.159829	0.0848721	0.0828055	0.130009	0.131418	0.0851748	0.158925	0.111753	0.155796	0.157943	0.136353	0.172285	0.125766	0.138099	0.168302	0.129576	0.125109	0.269001	0.319255	0.21269	0.237837	0.201136	0.187773	0.289069	0.187063	0.119944	0.139888	0.111525	0.132768	0.0913235	0.205417	0.0936716	0.125777	0.136929	0.0805947	0.231599	0.120048	0.0956887	0.14417	0.148102
EMB	0.00717675	0.024517	0.0038975	0.0379166	0.00715558	0.00797985	0.0173738	0.0212143	0.00843765	0.00331606	0.00305337	0.00430756	0.00806969	0.0150912	0.00804624	0.0020163	0	0	0.0113747	0.00536788	0.0102343	0.00255869	0.0145816	0.00452054	0.00791943	0.0308015	0.0286952	0.0198254	0.0175234	0.0137356	0.00851869	0.032003	0.0109767	0.00696779	0.00409464	0.00904139	0.0128066	0.0126264	0.0313084	0.00260349	0	0.0152553	0	0.0136044	0.00448993	0.0086223	0.00647958	0.00467263
PARP8	0.516712	0.495519	0.50779	0.675894	0.559087	0.524212	0.633174	0.569869	0.566828	0.649384	0.578076	0.502729	0.561988	0.443367	0.390749	0.464152	0.344271	0.43833	0.483184	0.46074	0.476478	0.637968	0.473815	0.516582	0.574582	0.428408	0.448176	0.6445	0.64502	0.528105	0.503977	0.580838	0.546001	0.514259	0.462927	0.43217	0.527579	0.501808	0.325528	0.658823	0.476847	0.532693	0.43665	0.534897	0.548166	0.58041	0.593469	0.527813
ITGA1	0.0041616	0.00789232	0.00555004	0.0152969	0.00546645	0.0133002	0.00816951	0.00413684	0.0148621	0.00856305	0.0124761	0.00553571	0.00490287	0.00913898	0.0116085	0	0	0	0.0111146	0.0008948	0.00799969	0.00842601	0.00901703	0.00249178	0.010064	0.0055596	0.0149922	0.0171109	0.0177054	0.00824785	0.00715391	0.00858501	0.00517836	0.00818587	0.010944	0.0198	0.00755533	0.0129838	0	0.0044594	0.00442294	0.00402672	0	0.00787	0	0.0164634	0.00356756	0.0323298
ITGA2	0.0106494	0.0255167	0.023686	0.02756	0.0195432	0.0261051	0.0126626	0.0153939	0.0060428	0.00684745	0.00454657	0.00772639	0.00712897	0	0.0019541	0	0.0155462	0.0175363	0.00702129	0.00234164	0	0.00635269	0.0218957	0.00709816	0.018462	0.0564996	0.0154808	0.0145082	0.0306234	0.0172389	0.0035251	0	0.0070313	0.00569009	0.00730697	0	0.00286667	0.0076392	0.0274945	0.00277646	0.00608086	0	0	0.00836422	0.00977954	0.00356293	0.00989865	0.0122428
MOCS2	0.0350325	0.0261263	0.0417656	0.0490109	0.0372082	0.0497885	0.0882859	0.0316911	0.0549522	0.0327798	0.0360804	0.0214205	0.0221295	0.0374707	0.0200985	0.00957993	0.0203212	0.0218203	0.0271041	0.0361305	0.0340589	0.0162989	0.0198696	0.0310386	0.0226452	0.0710458	0.0525557	0.0397002	0.0366888	0.0329376	0.0321029	0.035361	0.0383231	0.0416371	0.0307649	0.0353575	0.0432025	0.013735	0.0420665	0.0118684	0.021102	0.0273969	0.0460625	0.0435596	0.0225968	0.0292621	0.0365269	0.0317001
FST	0	0.00309688	0.00137498	0	0	0	0	0	0	0	0	0.00161186	0	0	0	0	0	0	0	0	0	0.00250213	0	0	0.00196908	0	0	0	0	0	0	0	0	0	0	0.00329457	0	0	0	0	0	0	0	0	0	0	0	0
NDUFS4	0.24336	0.203564	0.204868	0.20549	0.224577	0.24514	0.209837	0.252582	0.267276	0.259703	0.29011	0.22844	0.259676	0.281111	0.251659	0.247431	0.167004	0.245279	0.227508	0.2974	0.295192	0.304882	0.226784	0.281309	0.220635	0.159371	0.196603	0.298347	0.241242	0.26117	0.232847	0.242228	0.222409	0.218847	0.180589	0.171299	0.138913	0.234645	0.120943	0.17421	0.244049	0.256832	0.236556	0.124617	0.196421	0.247132	0.169952	0.250182
ARL15	0.62803	0.569603	0.621343	0.565583	0.723759	0.601124	0.457866	0.530028	0.720235	0.722447	0.732725	0.636675	0.681826	0.468264	0.601417	0.663087	0.427602	0.517034	0.666242	0.598495	0.75192	0.541475	0.769206	0.66855	0.6984	0.564228	0.682418	0.572293	0.764717	0.648006	0.704792	0.465832	0.592947	0.762958	0.623017	0.642892	0.50354	0.535577	0.570653	0.617733	0.710812	0.806842	0.478494	0.512305	0.521231	0.58509	0.956761	0.404413
HSPB3	0.00623095	0.00216658	0.00254462	0.010515	0.0152657	0.00705421	0.00539353	0.00694798	0.00143889	0.000858666	0.0038661	0.00218576	0.00105454	0	0	0	0	0	0.0107493	0.00820584	0.00163516	0.00294525	0.00804485	0.00276914	0.00311369	0.0220385	0.0160897	0.0089327	0.00919086	0.00445971	0.00641869	0.0094112	0.00421695	0	0.00374868	0	0.00348755	0	0	0	0	0.00795508	0	0.00839018	0.0071122	0.00374322	0	0.00261045
SNX18	0.0202945	0.0422053	0.0290416	0.0099278	0.0268943	0.0298608	0.0201554	0.0224225	0.0474698	0.0366262	0.0382304	0.0260303	0.0389753	0.0372302	0.0224398	0.0280349	0.0106711	0.0237676	0.0334399	0.019922	0.0188492	0.0404446	0.0368038	0.0369698	0.0363537	0.0277845	0.0187775	0.0235625	0.00757386	0.0158688	0.0253807	0.0200314	0.022296	0.0197043	0.014971	0.0346143	0.0277778	0.026374	0.0124128	0.0194777	0.0303485	0.00826168	0	0.0407214	0.0272167	0.0195289	0.0770207	0.0717545
ESM1	0.00332137	0.00174668	0.00137498	0	0	0	0	0	0	0.00114876	0	0.00194768	0	0	0	0	0	0	0.00283652	0.00400568	0.00149883	0.00125541	0	0.00285784	0.0023151	0	0	0	0.00333546	0.00334814	0	0	0.00101022	0	0	0.00181494	0	0.00239637	0	0	0	0.00210826	0	0	0	0.00709993	0.00431087	0.00160568
GZMA	0	0	0	0	0	0	0	0	0	0	0	0	0	0	0	0.00222282	0	0	0.00164489	0	0	0.00118494	0	0	0	0	0.00616482	0.0029984	0	0.00262619	0.00190098	0	0	0.00268493	0	0	0	0	0	0.00387882	0	0	0	0	0	0	0	0
CDC20B	0.00127591	0	0.00222377	0	0	0	0.00154452	0	0	0	0	0	0	0	0	0	0	0	0	0	0	0.00145888	0	0	0	0	0	0	0.00230663	0	0	0.00768966	0.000985284	0.00185167	0	0.00189506	0	0	0	0	0.00766101	0	0	0	0	0	0	0.00128835
GPX8	0	0	0	0	0	0	0	0	0	0	0	0	0	0	0	0	0	0	0	0	0	0	0	0	0	0	0	0	0	0	0.00108932	0	0.000462998	0	0	0	0	0	0	0	0	0	0	0	0	0	0	0
MCIDAS	0	0	0	0	0	0.00384033	0	0	0	0	0	0	0	0	0	0	0	0	0	0	0	0	0	0	0	0	0	0	0	0	0	0	0.000756082	0	0	0	0	0	0	0	0	0	0	0	0	0	0	0
CCNO	0	0	0.00183044	0	0	0	0.002477	0	0.00135754	0.00269167	0.000716804	0.00139837	0	0	0.00440693	0.00413175	0	0.00921246	0.001773	0	0.00343163	0.00235317	0.00583496	0	0.00167526	0.00482859	0	0.00599485	0.00470679	0	0.00848843	0.00655122	0.00481562	0	0.00398746	0.00368188	0.00286858	0	0.011917	0	0	0.00444498	0	0.0055649	0.00445215	0	0	0.00305871
DHX29	0.195035	0.1981	0.237527	0.255166	0.200582	0.159001	0.191136	0.197266	0.211182	0.171189	0.193148	0.149203	0.179847	0.276071	0.191613	0.220063	0.116977	0.202347	0.215546	0.149871	0.182229	0.252933	0.10898	0.238511	0.161744	0.162947	0.0737322	0.146596	0.171345	0.196388	0.220442	0.327598	0.184471	0.204153	0.11764	0.18622	0.161979	0.212257	0.0608796	0.188486	0.200479	0.180428	0.280896	0.125792	0.0886085	0.19207	0.239727	0.249143
MTREX	0.298281	0.250036	0.405748	0.284547	0.33645	0.286111	0.388488	0.330514	0.330106	0.3199	0.379164	0.286224	0.271279	0.269967	0.220655	0.282604	0.224376	0.255239	0.339312	0.316175	0.320052	0.435278	0.223403	0.335555	0.316439	0.255399	0.268898	0.359781	0.38478	0.358533	0.350921	0.30153	0.286991	0.383564	0.238726	0.278937	0.300896	0.35716	0.16838	0.262346	0.283777	0.353642	0.333609	0.274136	0.303055	0.354274	0.274995	0.444949
PLPP1	0.248028	0.285578	0.388517	0.363089	0.34355	0.293551	0.243845	0.317285	0.447656	0.32647	0.408904	0.349349	0.354566	0.391459	0.292298	0.298942	0.245056	0.360669	0.39324	0.322434	0.401783	0.305861	0.293302	0.386868	0.271983	0.276514	0.223913	0.243287	0.267694	0.343999	0.341426	0.296171	0.316272	0.352926	0.187599	0.233449	0.24695	0.308501	0.169826	0.270289	0.412705	0.229102	0.285731	0.197223	0.243222	0.287601	0.350773	0.14998
SLC38A9	0.197802	0.188771	0.26552	0.178503	0.206638	0.235908	0.17128	0.241362	0.265467	0.243564	0.263527	0.194932	0.228456	0.219105	0.204079	0.202267	0.139163	0.245871	0.229571	0.217522	0.307902	0.280335	0.199131	0.303657	0.180416	0.157802	0.20426	0.209187	0.251866	0.184283	0.279772	0.238925	0.240197	0.220886	0.159572	0.17764	0.217214	0.243564	0.187703	0.176433	0.209111	0.28997	0.360787	0.130258	0.203903	0.255588	0.341057	0.214483
DDX4	0	0.0128732	0.00700664	0	0.00359922	0	0.00612379	0.00504503	0.00462623	0	0.000900731	0.00313225	0.00269499	0.0241349	0.00558969	0	0	0	0.00388716	0.00281105	0.00340599	0.00188816	0.00564893	0.0053179	0	0.00667395	0.00394577	0.00467095	0.00189604	0.00660114	0.00185834	0.0097005	0.000537927	0.00438761	0.00183542	0	0.00310176	0	0	0	0.0101583	0.00161235	0	0	0.00295329	0.00148776	0.00577474	0.00118454
IL31RA	0	0	0.00121498	0	0.0111986	0	0.00115251	0	0.00230506	0	0.00165857	0	0.00125592	0	0	0	0	0	0	0	0.00309043	0	0	0	0.00328531	0	0	0	0.000885375	0.00186966	0	0	0.0012367	0	0	0.00366796	0	0	0	0	0.00318517	0	0	0	0	0	0	0
IL6ST	0.297876	0.259002	0.291289	0.260757	0.273136	0.265707	0.746018	0.358022	0.337927	0.306337	0.347195	0.264024	0.289708	0.151556	0.17324	0.164504	0.208945	0.182041	0.331591	0.260414	0.231416	0.460151	0.186224	0.23814	0.36002	0.275465	0.244028	0.422694	0.335781	0.32716	0.374383	0.286652	0.337861	0.401205	0.305442	0.207295	0.311688	0.356817	0.165753	0.375411	0.183689	0.469954	0.334945	0.330565	0.273166	0.484074	0.18582	0.686253
ANKRD55	0.115948	0.110589	0.157935	0.108405	0.140684	0.0921474	0.115224	0.161451	0.0708745	0.129026	0.0447183	0.111585	0.0497106	0.0454702	0.111673	0.0401549	0.0731117	0.0943674	0.12993	0.0411207	0.0848555	0.0520479	0.172477	0.174626	0.148684	0.0918354	0.120575	0.0951074	0.127346	0.115947	0.140119	0.0806624	0.102775	0.167349	0.230949	0.219707	0.190832	0.134088	0.0986455	0.112587	0.0661169	0.138639	0.108257	0.16233	0.296193	0.161394	0.095905	0.0186923
C5orf67	0.0203844	0.0206443	0.0103039	0.0144926	0.019869	0.0220298	0.000637245	0.0220813	0.0253533	0.0215179	0.0345923	0.023878	0.0235469	0.0256026	0.0139164	0.0228206	0.00428878	0.0301409	0.0159446	0.0115084	0.0214459	0.0157401	0.00662033	0.0285582	0.0179124	0.00720697	0.0129287	0.00165399	0.00952216	0.0177952	0.00826403	0.0163296	0.00722267	0.00871829	0.0092864	0.0103393	0	0.0105888	0.0083987	0.00772321	0.00550322	0.0157012	0.0374235	0.0159963	0.008956	0.0324182	0.00909256	0.00585066
MAP3K1	0.614252	0.657652	0.635524	0.488353	0.622085	0.554684	0.474103	0.519414	0.645044	0.709446	0.691201	0.606632	0.683947	0.608404	0.604559	0.639541	0.538667	0.607025	0.609572	0.649679	0.584145	0.544668	0.43556	0.698074	0.687089	0.496138	0.366442	0.463068	0.418723	0.631793	0.628395	0.471406	0.60624	0.729401	0.652073	0.563715	0.627805	0.493338	0.459797	0.319919	0.592682	0.639733	0.742346	0.409829	0.467521	0.872088	0.715562	0.286654
SETD9	0.0116505	0.0129238	0.0121942	0.0286255	0	0.00356476	0.0155215	0.0046506	0.0110907	0.0105579	0.0052068	0.00510435	0.012237	0.0155015	0.00228412	0.00348706	0.00548468	0.00686987	0.0160637	0.0149394	0.00842081	0.0143244	0.00478899	0.013279	0.00230547	0.00443757	0	0.00410553	0.00525555	0.013582	0.0167966	0.00480515	0.00892954	0.0130957	0.00350809	0.0144837	0.0145879	0.0103283	0.0072071	0.0139249	0.0100357	0.00726218	0.0425406	0.0198814	0	0.0254459	0	0.0151985
MIER3	0.0431924	0.0632793	0.0653054	0.0282447	0.0577498	0.0676131	0.117094	0.0399849	0.052858	0.0665565	0.0688121	0.0677662	0.0947776	0.018649	0.0351445	0.047599	0.048727	0.0154748	0.0759647	0.0457197	0.0677123	0.0900621	0.0408511	0.0545957	0.0396485	0.0580679	0.0678281	0.105936	0.0579182	0.0835704	0.0696424	0.0184224	0.0636082	0.040838	0.049563	0.028416	0.0327021	0.0309511	0.0417991	0.0479448	0.02424	0.0833214	0.0340087	0.0503629	0.0383062	0.048888	0.071411	0.14013
GPBP1	0.620609	0.582594	0.657402	0.583396	0.643423	0.557248	0.965403	0.600596	0.693572	0.58451	0.649206	0.523547	0.555419	0.617081	0.59023	0.611513	0.387697	0.507912	0.58124	0.645798	0.6336	0.705931	0.412756	0.604621	0.561047	0.554169	0.309304	0.60438	0.531905	0.634034	0.558173	0.756687	0.660885	0.748405	0.380485	0.636676	0.685656	0.661938	0.326825	0.593285	0.686412	0.463099	0.570629	0.548427	0.543365	0.627913	0.698296	0.87049
PLK2	0.0559145	0.0575118	0.0200439	0.0409037	0.0269063	0.0432007	0.0406641	0.0559393	0.0432485	0.0214439	0.0182923	0.0103026	0.0317506	0.0112491	0.0393689	0.0134188	0.0514903	0	0.0231634	0.020815	0.0314254	0.0226173	0.0354767	0.0201654	0.0247895	0.0465176	0.0385864	0.0406794	0.0403272	0.0434062	0.0520664	0.066565	0.0430279	0.0123716	0.036712	0.0288031	0.0194062	0.0310793	0.0715175	0.0269803	0.0349993	0.0126289	0	0.0418044	0.0343374	0.0117375	0.019205	0.0365749
GAPT	0	0	0	0	0	0	0	0	0	0	0.00120514	0	0	0	0.00313843	0	0	0	0	0	0	0	0	0	0	0	0	0	0	0	0	0	0	0	0	0	0	0	0	0	0	0	0	0	0	0	0	0
RAB3C	0.505863	0.413385	0.474259	0.391535	0.448107	0.498727	0.430131	0.474092	0.498175	0.537902	0.547606	0.384101	0.498679	0.34526	0.418833	0.447085	0.297034	0.377089	0.470475	0.509665	0.575201	0.420432	0.482043	0.582142	0.548518	0.414854	0.323446	0.432105	0.372624	0.500078	0.481035	0.353383	0.450873	0.493942	0.403557	0.433883	0.358935	0.372062	0.336187	0.489383	0.394536	0.42287	0.325881	0.4612	0.320434	0.435304	0.599498	0.371889
PDE4D	1.74079	1.59594	1.87223	1.82158	1.88848	1.91084	2.03206	1.61263	1.93278	1.81888	1.87653	1.67351	1.85095	1.64442	1.50281	1.61863	1.76163	1.79441	1.84769	1.74701	1.77502	1.10752	1.86429	1.64794	1.86947	1.91964	1.96101	1.86827	1.86683	1.8199	1.86668	1.39536	1.70377	1.81213	1.8792	1.67079	1.71721	1.78591	1.73879	1.71123	1.80202	1.77894	1.57295	1.73722	1.81553	1.59675	1.83122	1.10326
DEPDC1B	0.00276288	0.00258827	0.00622992	0	0.0136789	0.0106054	0	0.00503041	0.0122592	0.00539383	0.00568936	0.00619334	0.00665605	0	0.0037569	0	0	0.0078969	0.00587695	0.00598963	0.0100846	0.00718409	0.0042122	0.00721991	0.00706055	0.00244919	0.0150004	0	0.00435071	0.00809238	0.00250107	0.00741314	0.00253157	0	0.00576381	0.00400147	0.0102243	0.00440022	0	0.003696	0.0112712	0	0	0	0.00260888	0.00560941	0.0216828	0.00493439
ELOVL7	0.0467231	0.0145396	0.0427297	0.0656771	0.104435	0.0542403	0.0081979	0.0482944	0.0411456	0.0621143	0.0391681	0.0364246	0.0372802	0.0642829	0.0538579	0.0459267	0.0344272	0.034859	0.0263551	0.0565917	0.0730741	0.0169269	0.0467572	0.0910378	0.064601	0.0500965	0.0141165	0.0217545	0.0383032	0.0457595	0.0305049	0.0400135	0.0358016	0.0265545	0.0116649	0.0588996	0.0178396	0.0145022	0.0303895	0.00476574	0.0568101	0.0247165	0.0308382	0.0153541	0.0379632	0.0180967	0.050308	0.0652543
ERCC8	0.212041	0.170543	0.226619	0.207933	0.161642	0.131065	0.179249	0.178409	0.241734	0.221853	0.216873	0.201292	0.231705	0.358953	0.247562	0.252262	0.173424	0.183653	0.206131	0.155275	0.215878	0.265759	0.189987	0.257945	0.15797	0.173806	0.115881	0.10513	0.177643	0.134997	0.191508	0.211811	0.203619	0.24305	0.156904	0.150613	0.184124	0.182293	0.222873	0.229713	0.287512	0.241434	0.224919	0.148301	0.166348	0.198893	0.208701	0.229479
NDUFAF2	0.321506	0.249764	0.311747	0.264965	0.334545	0.261308	0.227352	0.283034	0.285107	0.340163	0.262669	0.250039	0.275337	0.346487	0.298715	0.212956	0.195171	0.150246	0.265204	0.237901	0.321321	0.41295	0.320906	0.33211	0.278147	0.254274	0.228808	0.279309	0.330994	0.250537	0.348172	0.342372	0.290872	0.282416	0.305287	0.225987	0.287102	0.255573	0.195753	0.36733	0.203996	0.347816	0.312878	0.208572	0.294685	0.414583	0.244054	0.48921
SMIM15	0.00554212	0.0187368	0.021718	0.02723	0.0147646	0.0216752	0.0202106	0.0113489	0.0280114	0.0159318	0.0202802	0.0144916	0.0278164	0.0171664	0.009165	0.0338893	0.00692897	0.0051229	0.0199469	0.0133044	0.0104063	0.0164408	0.0153584	0.0154059	0.0166582	0.00811695	0.00859605	0.0146612	0.0121142	0.0227682	0.0170104	0	0.0154913	0.015119	0.00329948	0.00763274	0.0158504	0.0171778	0.0104827	0.00769565	0.0263869	0.00614598	0	0.0120316	0.00811393	0.0340124	0.0175563	0.0174801
ZSWIM6	2.01621	1.89148	2.09864	1.85818	1.81709	2.15959	1.67136	1.95964	1.97473	2.11622	2.31914	2.15217	1.90461	2.07909	2.0489	1.75144	2.05307	1.79982	2.24711	1.92953	2.10031	1.56817	2.18374	2.02026	2.03661	1.97023	1.89138	1.66243	1.93322	2.09407	2.09771	1.59853	2.13204	1.90039	1.83176	2.14643	1.86997	2.10589	1.72763	1.64659	2.07698	2.07383	1.82925	1.87445	1.97435	1.67488	1.92255	1.54011
KIF2A	0.58908	0.525326	0.60279	0.539848	0.636687	0.563362	0.666872	0.575183	0.683603	0.616965	0.650702	0.585451	0.604739	0.399695	0.644139	0.613341	0.335667	0.437521	0.620983	0.616689	0.675118	0.614692	0.532677	0.67201	0.566429	0.429584	0.480727	0.42794	0.524786	0.60695	0.615397	0.57087	0.556727	0.617896	0.377816	0.602414	0.492863	0.57004	0.341532	0.544643	0.613272	0.575131	0.407414	0.415787	0.502566	0.604189	0.731065	0.586818
DIMT1	0.0295833	0.0419211	0.0450028	0.0552611	0.0380713	0.042142	0.0270439	0.0541284	0.0716434	0.0411402	0.0501789	0.0301502	0.0521158	0.0232954	0.0216707	0.0237234	0.00311947	0.0377565	0.0420771	0.0489342	0.0248528	0.055333	0.0225967	0.0372903	0.0223148	0.0308558	0.0330085	0.0529217	0.0528233	0.0363524	0.039646	0.100786	0.0476069	0.0289183	0.0212435	0.028053	0.0582277	0.0330353	0.01559	0.0361887	0.0232762	0.041521	0.0291593	0.0264131	0.0198836	0.0331156	0.0586167	0.0622588
IPO11	0.144669	0.0943567	0.149782	0.0849158	0.168453	0.13586	0.128857	0.124055	0.126886	0.1241	0.114891	0.115441	0.124388	0.148372	0.0832079	0.152666	0.0510084	0.0703349	0.0961035	0.11605	0.146292	0.157977	0.103533	0.101105	0.125662	0.0335217	0.138793	0.106489	0.122276	0.128117	0.122664	0.140193	0.16825	0.118403	0.113035	0.113842	0.0878993	0.114043	0.113018	0.129736	0.0895355	0.175623	0.125943	0.0930229	0.103857	0.146286	0.158652	0.181857
HTR1A	0	0	0	0	0	0	0	0	0	0	0	0.0010764	0	0	0	0	0	0	0	0	0	0	0	0	0	0	0	0	0	0	0	0	0	0	0	0	0	0	0	0	0	0	0	0	0	0	0	0
RNF180	0.614688	0.554641	0.534222	0.55578	0.563195	0.562948	0.59093	0.527532	0.65523	0.704551	0.698339	0.647398	0.585551	0.516022	0.523207	0.612612	0.523228	0.603878	0.53927	0.635646	0.556069	0.724574	0.673137	0.640644	0.500334	0.545589	0.446189	0.621293	0.509314	0.52174	0.553042	0.71664	0.565039	0.598961	0.517584	0.574712	0.47672	0.493977	0.41826	0.651284	0.464314	0.514118	0.479762	0.475313	0.503821	0.659908	0.592954	0.683515
RGS7BP	0.275838	0.26145	0.272137	0.19991	0.213979	0.260652	0.226704	0.284806	0.282435	0.341001	0.26427	0.301221	0.252475	0.30189	0.226666	0.270883	0.241449	0.198317	0.274958	0.307876	0.307519	0.203871	0.357006	0.244987	0.248862	0.20108	0.374611	0.238572	0.230533	0.225267	0.345719	0.133108	0.25149	0.276839	0.29813	0.259166	0.288461	0.313775	0.249421	0.242217	0.22665	0.245153	0.131243	0.338985	0.245356	0.274842	0.279498	0.0862294
SHISAL2B	0	0	0	0	0	0.00286755	0	0.00287105	0	0	0.00209879	0.0010878	0	0	0	0	0.00428878	0.00852067	0.00106438	0.00369501	0	0.00121699	0	0	0	0	0	0	0.00394519	0	0.00179972	0	0.00102129	0	0	0	0	0	0	0	0	0	0	0.00321749	0	0	0	0
SREK1IP1	0.0679837	0.0923288	0.0890268	0.121451	0.0801394	0.0651797	0.090469	0.0992155	0.101898	0.101487	0.121196	0.0798762	0.112459	0.121097	0.0834807	0.0826039	0.0958458	0.0409716	0.095108	0.0676473	0.136546	0.109228	0.0604042	0.124065	0.0825904	0.0718471	0.0427191	0.0985086	0.110351	0.0721027	0.0944531	0.205848	0.0921373	0.111446	0.0860738	0.0869922	0.115047	0.0955512	0.0680552	0.104508	0.069062	0.103949	0.108874	0.0894532	0.102658	0.0906498	0.0858741	0.0941833
CWC27	0.389333	0.365205	0.44456	0.39791	0.359104	0.379235	0.44348	0.408536	0.410829	0.490472	0.497428	0.426333	0.430951	0.407617	0.396124	0.382822	0.285447	0.475645	0.386534	0.366125	0.419311	0.477694	0.423445	0.38631	0.447729	0.381904	0.423242	0.385391	0.398973	0.343457	0.462192	0.400725	0.39588	0.429335	0.413697	0.273987	0.460469	0.449645	0.338309	0.3788	0.411212	0.518496	0.283866	0.407125	0.394917	0.370206	0.419461	0.464567
ADAMTS6	0.212327	0.376211	0.355051	0.215434	0.359249	0.229854	0.212432	0.262566	0.481952	0.461929	0.499175	0.389428	0.40363	0.392075	0.33607	0.485375	0.154415	0.493857	0.277006	0.41232	0.432053	0.17717	0.316834	0.404729	0.481478	0.26306	0.101281	0.254379	0.438442	0.273301	0.235677	0.279742	0.234454	0.37769	0.264517	0.437908	0.314671	0.190844	0.209895	0.353568	0.402911	0.137801	0.151382	0.265532	0.296452	0.189287	0.621803	0.0437659
CENPK	0.00529738	0.00550304	0.0102859	0	0.0158768	0.00470225	0	0.00277967	0.0115878	0.0123001	0.0164611	0.0129564	0.0112746	0.0253415	0.00621515	0.0272794	0.0145413	0.00663746	0.00439546	0.0156473	0.0215037	0.0131516	0.00145267	0.00927964	0.0130784	0	0.013622	0.0103503	0.0106859	0.00486215	0.0037114	0.0277896	0.00593511	0.00472682	0.00213828	0.00674335	0.00161668	0.00854895	0.00484797	0.00817545	0.00578458	0.00215174	0	0	0.0102443	0.007908	0.0227132	0.00350831
PPWD1	0.131037	0.1184	0.167607	0.254261	0.171764	0.173803	0.165972	0.186445	0.198311	0.137995	0.188356	0.14361	0.180834	0.20366	0.118558	0.185551	0.097746	0.127876	0.189434	0.151318	0.176693	0.158422	0.118753	0.215231	0.161727	0.0499106	0.0826343	0.164162	0.171966	0.157456	0.176313	0.226198	0.161649	0.18094	0.0934508	0.103069	0.114935	0.168698	0.0643071	0.114558	0.175617	0.138551	0.267299	0.0962769	0.0949264	0.165443	0.136306	0.230126
TRIM23	0.133722	0.141608	0.150334	0.144288	0.166261	0.119789	0.194765	0.148941	0.240443	0.15856	0.174234	0.142566	0.144049	0.134747	0.139482	0.146331	0.131372	0.129894	0.173442	0.164309	0.172603	0.161868	0.116619	0.1778	0.147407	0.106144	0.07533	0.179275	0.168678	0.159548	0.18043	0.164748	0.160622	0.118341	0.0793648	0.11275	0.134868	0.130662	0.0960142	0.117731	0.147925	0.194803	0.335462	0.107471	0.133575	0.15618	0.113735	0.190563
TRAPPC13	0.154936	0.152282	0.253023	0.121439	0.179735	0.162028	0.265077	0.247745	0.27636	0.216322	0.229627	0.194226	0.220863	0.215305	0.18108	0.268485	0.129537	0.199483	0.193299	0.162695	0.221059	0.181661	0.145711	0.196484	0.16388	0.148466	0.13812	0.152628	0.209499	0.188498	0.171878	0.275117	0.20012	0.206821	0.134805	0.183654	0.217978	0.240461	0.0690119	0.218286	0.161461	0.173697	0.287044	0.10109	0.124044	0.258405	0.290339	0.251714
SGTB	0.0766645	0.0792743	0.10181	0.0924464	0.0772666	0.0831803	0.107394	0.0769816	0.101559	0.0662208	0.0598059	0.0589714	0.057654	0.064392	0.0613689	0.0423679	0.0334366	0.0326635	0.0933826	0.0753304	0.0891563	0.092642	0.0403852	0.0700265	0.080518	0.0702948	0.0613364	0.0983207	0.133972	0.0997725	0.118222	0.15155	0.102884	0.0814322	0.0999536	0.0616347	0.101322	0.0853161	0.0758143	0.0968279	0.081759	0.0911095	0.141461	0.0412008	0.0798799	0.106537	0.12961	0.104676
NLN	0.181416	0.166916	0.163459	0.157733	0.124794	0.16678	0.0559305	0.139332	0.149332	0.10128	0.184004	0.132179	0.122819	0.160277	0.129297	0.171559	0.111274	0.134438	0.161636	0.145212	0.134547	0.237642	0.155009	0.13941	0.118369	0.0687846	0.0877793	0.123316	0.125125	0.10569	0.164252	0.243478	0.145161	0.118465	0.0910354	0.106272	0.192542	0.161458	0.164533	0.144169	0.114913	0.163118	0.113721	0.0936524	0.0996872	0.180115	0.111357	0.121328
ERBIN	0.501811	0.559238	0.479428	0.530379	0.671728	0.623683	0.580647	0.525856	0.60961	0.59522	0.546473	0.473646	0.511257	0.610795	0.497326	0.435529	0.477839	0.359179	0.445502	0.524084	0.531064	0.748834	0.511933	0.541866	0.534173	0.407803	0.411999	0.767654	0.482551	0.582563	0.560682	0.613149	0.569104	0.553427	0.511959	0.534014	0.59673	0.53641	0.464976	0.622046	0.435781	0.457717	0.52214	0.453189	0.502992	0.589502	0.563885	0.721817
SREK1	0.356022	0.346925	0.291378	0.361275	0.348414	0.248781	0.325841	0.345402	0.40378	0.333378	0.368384	0.336263	0.404054	0.313542	0.306471	0.343259	0.199851	0.284168	0.354254	0.327337	0.350863	0.329889	0.342113	0.425067	0.32551	0.304249	0.289389	0.311506	0.288937	0.338306	0.362135	0.427934	0.346073	0.346488	0.238251	0.356714	0.343661	0.325142	0.300709	0.287615	0.289034	0.251522	0.458682	0.191435	0.220505	0.363489	0.351874	0.436287
MAST4	0.614005	0.524818	0.585481	0.537049	0.694927	0.522776	0.798154	0.74517	0.593006	0.657235	0.610132	0.728406	0.638198	0.535955	0.577022	0.487325	0.439284	0.54055	0.615521	0.608159	0.673767	0.611651	0.634221	0.653204	0.725872	0.562172	0.718245	0.750555	0.913883	0.613937	0.662854	0.489397	0.620172	0.657639	0.75293	0.594209	0.612159	0.710401	0.60943	0.691729	0.46449	0.874314	0.40477	0.727437	0.90941	0.615133	0.522705	0.303356
CD180	0	0	0	0	0	0	0	0	0	0.000737047	0	0	0	0	0	0	0	0	0.00100107	0	0.00457382	0.0117049	0	0	0	0	0	0	0.0019088	0	0	0	0	0	0	0	0	0.00504153	0.0043671	0	0	0.00597318	0	0	0	0.00239632	0	0.00529614
PIK3R1	1.15748	1.12171	1.32082	1.00219	1.17748	1.10404	1.17723	1.23885	1.09914	1.2755	1.32107	1.2336	1.01122	1.12287	1.01512	0.943445	1.23414	1.0692	1.37435	0.992692	1.18059	0.974741	1.11394	1.14935	1.29056	1.10289	1.10702	1.05845	1.16913	1.24644	1.23908	0.759982	1.25876	1.16871	1.04316	0.950568	1.02063	1.20261	0.981582	0.943539	1.07994	1.48889	0.90818	1.23428	1.24757	1.16535	1.05791	0.725809
SLC30A5	0.0811775	0.0852033	0.152061	0.107573	0.135629	0.122851	0.0727668	0.139625	0.124178	0.101007	0.12687	0.110836	0.127742	0.153413	0.142911	0.150238	0.0423534	0.0761988	0.13	0.11763	0.136701	0.175961	0.112996	0.167682	0.0581466	0.0827182	0.124175	0.0752355	0.0853759	0.0682673	0.117896	0.212587	0.130678	0.107435	0.0669954	0.109459	0.0954497	0.124279	0.0924712	0.125916	0.117637	0.126211	0.114317	0.0490485	0.055054	0.141805	0.113237	0.160823
CCNB1	0.00386849	0.00857201	0	0	0.0098649	0.0058839	0.00153945	0.00597082	0.010935	0.000881973	0	0.0048788	0.00357058	0	0.00396626	0.0025224	0	0.00760757	0.00217526	0.00264284	0.00505981	0.00920873	0.0112662	0.00977671	0.00580292	0.00213381	0	0.0163258	0.00469675	0	0.0115465	0	0.00535446	0.00191189	0.00568268	0.00512277	0.017039	0.00536598	0.00639058	0.0130242	0	0	0	0.00875704	0.00804277	0.0016734	0.00636427	0.0104219
CENPH	0.00266635	0.00275955	0.011662	0	0	0	0.00178198	0.013102	0.0109617	0.00533872	0.00827654	0.00583847	0.00143048	0	0.010691	0.00465362	0.00280643	0.0141399	0.00647705	0	0.00341297	0.0120848	0.00186196	0.0197842	0.00967606	0.0107385	0	0.00854301	0.00907766	0.00710476	0.00451828	0.0202337	0.00619181	0.0084388	0	0.00628253	0	0.00303303	0.00204434	0.00956813	0	0	0	0.00323998	0.00537935	0.0150494	0.00538367	0.00257123
MRPS36	0.0858357	0.0563954	0.0645073	0.0285472	0.0230337	0.0419995	0.0802014	0.0700354	0.0507361	0.0523747	0.0448667	0.0535296	0.0711316	0.0112491	0.0568971	0.0184631	0.0542242	0.0365744	0.0679459	0.0824445	0.049313	0.0836558	0.0395291	0.0815848	0.0323008	0.0250549	0.0242498	0.046323	0.0498994	0.0285494	0.0681361	0.106928	0.0623977	0.0712454	0.043021	0.0284066	0.0552637	0.0822243	0.0691553	0.0611998	0.061434	0.0480108	0.0497685	0.0306808	0.0314432	0.0543835	0.0610561	0.051206
CDK7	0.0456199	0.0474886	0.0990472	0	0.0677771	0.0582718	0.0285478	0.0534315	0.0948584	0.0533454	0.0682634	0.065069	0.0418413	0.0763626	0.0322481	0.0854071	0.0438515	0.063799	0.0659223	0.0540676	0.0648088	0.0934977	0.0474783	0.0594223	0.0499721	0.0475129	0.0224486	0.0806263	0.0851301	0.0583754	0.0567566	0.112146	0.0571596	0.0770099	0.0697188	0.07593	0.0529829	0.0479392	0.0422773	0.0520008	0.0353316	0.0813399	0	0.0328956	0.0397275	0.0966831	0.0915489	0.076785
CCDC125	0.119799	0.102864	0.132298	0.0661561	0.0945065	0.0532258	0.0898979	0.115344	0.10722	0.0918019	0.0822716	0.110191	0.103168	0.0406237	0.0843892	0.0766659	0.0666891	0.132151	0.0593948	0.122754	0.0636974	0.0930895	0.0919883	0.130415	0.0773836	0.0894281	0.0558665	0.0720726	0.0913225	0.055464	0.0657015	0.17091	0.0799181	0.135425	0.0717719	0.0947409	0.0781503	0.113031	0.0638345	0.0937588	0.1025	0.0438068	0.0468589	0.0790848	0.0599501	0.107277	0.137488	0.0832056
AK6	0.0806897	0.0391914	0.0954432	0.0610115	0.0349318	0.0672376	0.0865075	0.0629344	0.0700105	0.0586398	0.0667071	0.0652715	0.0653295	0.0330045	0.0576255	0.0477756	0.01711	0.0613767	0.0805272	0.0479577	0.0668094	0.0719775	0.0502366	0.0849133	0.0511308	0.0352936	0.0144242	0.0649143	0.06116	0.0793086	0.0609816	0.0448804	0.0629119	0.058897	0.0467681	0.0231298	0.0362116	0.1035	0.0486571	0.0466948	0.0542442	0.0541535	0.021399	0.0586633	0.0676479	0.0674261	0.0521314	0.114914
RAD17	0.0837916	0.12373	0.111345	0.0967636	0.120766	0.0672653	0.122366	0.122532	0.131348	0.123731	0.11302	0.0913747	0.10874	0.0728924	0.138802	0.127712	0.047672	0.0390765	0.10299	0.118066	0.0941148	0.120005	0.0839781	0.118889	0.0805695	0.0737331	0.11496	0.0754475	0.0981238	0.101091	0.113578	0.0571476	0.103155	0.123942	0.100604	0.105979	0.140718	0.120657	0.05992	0.0680994	0.0901692	0.127643	0.106306	0.107211	0.0846491	0.136585	0.122644	0.132954
MARVELD2	0.00956319	0.00210391	0.00837994	0.0249059	0.00579349	0.00609594	0.00312708	0.00423601	0.00517965	0	0.00400013	0.00521083	0.00566198	0	0.00199672	0	0	0.00686987	0.00418488	0.00595474	0.00156316	0.0028655	0.0067904	0.00517838	0.00328531	0.00342572	0.0138431	0	0.0150297	0.010622	0.00218574	0	0.000804492	0.00171815	0	0.00382166	0	0	0	0.00580027	0	0.00260865	0	0	0	0.00167132	0.00974156	0.00398602
OCLN	0.0669088	0.0435854	0.0452382	0.0333663	0.0360596	0.0527934	0.0326813	0.0283049	0.0475656	0.0450211	0.0795576	0.0452756	0.0470327	0.049363	0.0295242	0.0754496	0.0419501	0.0509461	0.0215992	0.0565007	0.0446736	0.0470195	0.0293671	0.025519	0.03855	0.0292997	0.014051	0.0351989	0.0639446	0.0595362	0.0319531	0.0681781	0.0514238	0.0407891	0.0146162	0.0363896	0.0537091	0.0503424	0.0132	0.0371519	0.0564646	0.0202111	0.0526745	0.0218286	0.0463109	0.0259167	0.0675392	0.0376934
GTF2H2C	0.157639	0.0849552	0.0784756	0.276141	0.107376	0.102678	0.225986	0.0903069	0.11389	0.095926	0.181077	0.117457	0.12514	0.145067	0.0814242	0.175082	0.0888173	0.173835	0.106494	0.116573	0.0945478	0.144634	0.0747827	0.145988	0.0842212	0.0605852	0.0430647	0.144929	0.184547	0.113211	0.115207	0.198542	0.162934	0.127808	0.0888723	0.088301	0.167859	0.172239	0.058232	0.190403	0.123987	0.11567	0.0759428	0.0233352	0.100251	0.0984163	0.153845	0.196939
SERF1B	0.00134198	0	0	0	0	0	0	0.00287289	0.00316006	0.00108113	0.00441517	0	0.00109732	0.0180934	0	0	0	0	0.00102177	0	0	0	0	0	0	0	0	0	0.00115932	0.00163928	0.00279103	0	0.00197286	0.00625129	0	0	0.00172982	0.0023019	0	0.00502609	0	0	0	0	0.00292665	0.0019036	0.00526969	0
SMN2	0.00231128	0.0038968	0.00686607	0	0.00317399	0	0.00156709	0.0067237	0.0018587	0.00456334	0.00645874	0.000859787	0.00606374	0	0.0031942	0.00370206	0	0.0070889	0.00123249	0.00332482	0.00294042	0.00622653	0.0102584	0.00289594	0.00266954	0.0132307	0	0	0	0.0077358	0.00582633	0	0.00272264	0.00693095	0.00384808	0.00883283	0.00600709	0.00405994	0	0	0.0042174	0	0	0.00790751	0.00570811	0.00709922	0	0.00649328
SERF1A	0	0	0.0019014	0	0.00241068	0	0.000983642	0.00277645	0.00256066	0.00469108	0.00262449	0.00232111	0	0	0	0	0	0	0	0	0.00172163	0.00217213	0.00180419	0.00277216	0.00280451	0	0	0	0.00290426	0.00247193	0	0.00307283	0.00722353	0	0	0	0	0.00224858	0.0080541	0.00394203	0.0140074	0.00291582	0	0	0	0.00690445	0	0
SMN1	0.00544468	0.00254174	0.00166811	0	0.00493818	0	0.00193241	0.00290352	0	0.00367911	0.00291386	0.0015091	0.00827945	0	0.00418693	0.00327195	0	0.00700781	0.00141077	0.00511451	0.00151513	0.00152599	0.00268628	0.0178499	0.00111899	0.00351352	0	0.007	0.00299993	0.00936786	0.00449803	0	0.00157062	0	0.00180348	0	0	0.00419512	0	0.00262502	0	0.00190812	0	0	0.00210281	0.00539798	0	0.00513878
NAIP	0.25831	0.285971	0.307086	0.319861	0.253731	0.199408	0.285504	0.314467	0.347557	0.434687	0.332182	0.235939	0.29115	0.39907	0.182955	0.249186	0.165628	0.283971	0.37376	0.211441	0.399949	0.350996	0.258401	0.394713	0.302705	0.235991	0.110808	0.338623	0.223152	0.440446	0.416636	0.301247	0.202289	0.337552	0.199026	0.396009	0.199097	0.425424	0.270237	0.351447	0.328622	0.19552	0.539858	0.15477	0.32258	0.390356	0.447785	0.204562
GTF2H2	0.0915382	0.0700473	0.0519472	0.206996	0.0769138	0.0528025	0.149453	0.109297	0.0826419	0.0779535	0.134398	0.111394	0.0839831	0.124303	0.0842951	0.156724	0.0536212	0.0859837	0.0715621	0.0781678	0.0616626	0.123111	0.051903	0.199464	0.0539185	0.0350133	0.00685688	0.117589	0.127907	0.155152	0.127324	0.160299	0.10735	0.134558	0.0538956	0.115708	0.184658	0.17146	0.0331828	0.126346	0.169248	0.0894683	0.219588	0.0686534	0.135221	0.0808503	0.113197	0.155011
BDP1	0.354442	0.334072	0.370101	0.310602	0.329682	0.306035	0.339751	0.389819	0.378323	0.319005	0.323798	0.287935	0.326013	0.391314	0.325633	0.314734	0.166533	0.330499	0.263698	0.362915	0.309893	0.47994	0.402159	0.422115	0.353866	0.328053	0.356082	0.302015	0.344577	0.276245	0.376965	0.46496	0.382131	0.370016	0.337651	0.412716	0.295311	0.32952	0.340707	0.335927	0.292579	0.344593	0.358786	0.29217	0.265631	0.385507	0.39098	0.561639
MCCC2	0.181454	0.146703	0.163307	0.132279	0.099035	0.145141	0.12561	0.160774	0.158524	0.137474	0.168442	0.144572	0.159173	0.140249	0.117738	0.132395	0.0877885	0.128975	0.198122	0.173532	0.150889	0.200735	0.126742	0.178379	0.12229	0.0912509	0.0637743	0.1879	0.170472	0.182286	0.18268	0.132487	0.195574	0.12792	0.0759574	0.075068	0.0926141	0.118801	0.0447307	0.120951	0.151421	0.190331	0.13053	0.06694	0.100248	0.163521	0.157462	0.194327
CARTPT	0.0140751	0.0230842	0.00975934	0	0.0177797	0.0133116	0.0452158	0.0338507	0.0262176	0.00654915	0.00465065	0.00820732	0.0152467	0	0.00876341	0.00418225	0.0546588	0.0422104	0.007973	0	0.00443996	0.00230742	0.00482574	0.00521213	0.012407	0.0185935	0.0435758	0.0108123	0.0188776	0.00786489	0.0311294	0.034596	0.0239682	0.0126961	0.0123586	0.00859136	0.00794507	0.0234858	0.0216558	0.016637	0.0125882	0.00791428	0	0.0119516	0.0130524	0	0	0.00398111
MAP1B	0.723026	0.90174	0.699925	0.809838	0.781981	0.748895	0.869286	0.81239	0.839461	0.645564	0.596901	0.62536	0.722988	0.60294	0.730019	0.621317	0.487275	0.662986	0.609536	0.737738	0.698331	0.868676	0.839899	0.70248	0.708486	0.884756	1.08411	0.738684	0.738933	0.744219	0.782901	1.10584	0.799689	0.546754	0.696352	0.788156	0.671254	0.677024	0.825195	0.668035	0.527906	0.466879	0.635121	0.64805	0.677217	0.697582	0.830911	1.34537
MRPS27	0.17252	0.169345	0.176753	0.0877836	0.160705	0.172506	0.183229	0.190485	0.199674	0.206295	0.198089	0.197762	0.220461	0.150244	0.169761	0.167519	0.124415	0.186948	0.184943	0.206486	0.168059	0.241231	0.153014	0.199521	0.155545	0.140856	0.0842173	0.126332	0.155321	0.178944	0.213307	0.206289	0.204575	0.208466	0.14524	0.149598	0.134108	0.169148	0.127495	0.201157	0.116567	0.200979	0.0883477	0.163891	0.128444	0.187757	0.178682	0.243387
PTCD2	0.0596544	0.0435606	0.0925008	0.0186744	0.0547096	0.0509075	0.0944873	0.0561009	0.072023	0.079698	0.0867751	0.0612467	0.0551109	0.0807867	0.0379397	0.0398793	0.0287386	0.0996011	0.0839494	0.055941	0.0635585	0.0671141	0.0577163	0.0493869	0.0636885	0.0551453	0.083922	0.0718034	0.0397328	0.0585163	0.0869376	0.0835161	0.0654409	0.0806949	0.0438436	0.0752399	0.046657	0.075882	0.040931	0.057201	0.0491593	0.0605784	0.0163004	0.0440069	0.0768863	0.0524263	0.0634298	0.0996991
ZNF366	0	0	0	0	0	0	0	0.00118932	0.00659166	0	0.00231007	0	0	0	0.0027682	0	0	0	0.00174613	0	0.00414924	0.00694824	0	0	0	0	0	0	0.00373516	0	0	0	0.000935607	0.00482161	0	0	0	0.00348865	0	0	0	0	0.0142966	0	0	0	0	0.00496635
TNPO1	0.329407	0.335553	0.365903	0.314461	0.327229	0.302964	0.330752	0.318275	0.39782	0.40328	0.384943	0.320728	0.404626	0.264507	0.328462	0.357184	0.268763	0.339843	0.343419	0.398966	0.366913	0.492419	0.295402	0.322496	0.362663	0.35722	0.243886	0.325114	0.427518	0.341583	0.3695	0.530679	0.383926	0.385675	0.288821	0.336065	0.356256	0.3038	0.232099	0.370902	0.372981	0.386567	0.380087	0.213154	0.302378	0.44714	0.457715	0.589193
FCHO2	0.31242	0.239937	0.386342	0.242392	0.198894	0.310976	0.348573	0.258004	0.298843	0.288281	0.311081	0.22845	0.260644	0.338787	0.241283	0.21977	0.1793	0.269062	0.220804	0.241375	0.196072	0.275465	0.236889	0.269043	0.291746	0.285141	0.354119	0.288516	0.378341	0.287208	0.3361	0.233942	0.295994	0.284205	0.255752	0.260736	0.272505	0.297078	0.244516	0.221081	0.288382	0.385587	0.176558	0.271246	0.351024	0.275767	0.243856	0.269953
TMEM171	0.00307224	0	0	0	0.00491896	0	0	0	0.00131171	0	0	0.00113214	0	0	0	0	0	0	0	0.00539715	0	0	0	0	0	0	0	0	0	0.00314283	0	0.00849355	0	0	0	0	0	0	0	0	0	0	0	0	0	0	0	0
FOXD1	0	0	0	0	0	0.00269059	0	0	0	0	0	0	0	0	0	0	0	0	0	0	0	0.00126351	0	0	0	0	0	0	0	0	0	0	0	0	0	0	0	0	0	0	0	0	0	0	0	0	0	0
BTF3	0.0616443	0.0469836	0.0743729	0.0879942	0.0558151	0.0587332	0.148986	0.113364	0.0916082	0.0425928	0.0816603	0.0448843	0.0967584	0.0594519	0.0555551	0.0712221	0.0544922	0.0686434	0.110322	0.0349324	0.0931338	0.0808712	0.0345842	0.0662158	0.0391308	0.0279269	0.0649784	0.0774105	0.072227	0.0377706	0.0917836	0.0823091	0.0841305	0.047601	0.0270169	0.0188195	0.0632186	0.0517843	0.0675616	0.0423245	0.0312048	0.0699636	0.130033	0.0487274	0.0366979	0.126784	0.0907822	0.0730148
ANKRA2	0.0925967	0.0467068	0.0794581	0.0667119	0.0927885	0.078372	0.0877056	0.122814	0.0907894	0.074676	0.0868796	0.0825221	0.0900155	0.0155721	0.0730694	0.071944	0.070318	0.0701787	0.088815	0.0542805	0.0906195	0.0980096	0.0517143	0.0918861	0.068239	0.0417296	0.050152	0.0697762	0.126645	0.0898286	0.0882315	0.0755605	0.0962296	0.0699829	0.0713243	0.0351238	0.110339	0.0817576	0.0530846	0.0793011	0.118812	0.111612	0.0528175	0.0600727	0.049484	0.0465853	0.0501626	0.0998367
UTP15	0.0172673	0.017177	0.0214303	0	0.0178315	0.021405	0.0189557	0.0182354	0.0168669	0.0163815	0.0332599	0.00780394	0.0274384	0.0496127	0.0182855	0.0216331	0.00712715	0.0190292	0.0186195	0.0192817	0.0213753	0.0267685	0.012306	0.0141204	0.0103151	0.0144917	0	0.0158039	0.01439	0.0117314	0.0214009	0.0152019	0.0174677	0.0208499	0.00354151	0	0	0.0159959	0.00631265	0.00916091	0.0086772	0.0249303	0	0.00358852	0.0117222	0.0138539	0.00952485	0.0168267
ARHGEF28	0.190049	0.106457	0.146149	0.0920858	0.195604	0.139722	0.121297	0.114402	0.193862	0.149924	0.196993	0.269088	0.195287	0.0759286	0.186362	0.174008	0.153424	0.181837	0.174275	0.186081	0.261546	0.0676348	0.161375	0.258555	0.147365	0.144577	0.0794542	0.0932329	0.147149	0.166389	0.121973	0.117551	0.143943	0.188856	0.100348	0.193315	0.0375247	0.102086	0.085362	0.136337	0.188477	0.12905	0.0909531	0.112617	0.0820122	0.123592	0.22949	0.102951
ENC1	0.210064	0.28493	0.17291	0.232554	0.132521	0.212893	0.34565	0.279243	0.292924	0.093842	0.119077	0.144053	0.194655	0.209582	0.253235	0.172615	0.142354	0.0775985	0.166635	0.211579	0.169178	0.121758	0.219652	0.142023	0.207695	0.245061	0.321347	0.247943	0.217119	0.203066	0.300459	0.302605	0.268036	0.1546	0.130131	0.149412	0.219093	0.172383	0.340501	0.127822	0.227419	0.10393	0.17198	0.170486	0.135905	0.140047	0.111714	0.103533
HEXB	0.0802173	0.0847367	0.104219	0.130609	0.0859036	0.0751928	0.0824105	0.0920339	0.126208	0.0875927	0.111536	0.102064	0.0946356	0.0965746	0.129969	0.114097	0.0438515	0.148236	0.0868068	0.085295	0.0948347	0.129313	0.104509	0.120006	0.0791123	0.0595984	0.0993786	0.095771	0.0910962	0.105587	0.122947	0.0954229	0.11241	0.123656	0.102936	0.105422	0.0858818	0.100279	0.100626	0.0971387	0.108241	0.124411	0	0.0854509	0.0554196	0.108557	0.122118	0.133373
GFM2	0.12827	0.100998	0.147069	0.0732161	0.131409	0.0745068	0.244577	0.11453	0.139733	0.122545	0.112551	0.11038	0.125812	0.107566	0.108253	0.158255	0.0841161	0.10547	0.0991027	0.102264	0.119623	0.126416	0.087859	0.147277	0.111851	0.11094	0.0421517	0.138679	0.130413	0.122446	0.117817	0.0933024	0.103053	0.108336	0.105742	0.125843	0.107816	0.15891	0.0692279	0.143518	0.0988317	0.125072	0.124252	0.0742433	0.160068	0.138338	0.151085	0.237247
NSA2	0.070778	0.0810666	0.116545	0.0880248	0.0423703	0.0563258	0.111713	0.0948124	0.103538	0.0777648	0.055072	0.0543084	0.0865659	0.0248075	0.110998	0.0543486	0.0186887	0.0572537	0.101649	0.0411564	0.0728517	0.0742744	0.0493726	0.0918277	0.0732849	0.0454228	0.129518	0.0629254	0.0786449	0.0631359	0.0842363	0.0974318	0.0687676	0.0778604	0.0376739	0.0592851	0.0884232	0.0748427	0.0641008	0.0601148	0.016959	0.056728	0.0862154	0.0792281	0.0541337	0.0484603	0.0872969	0.117223
FAM169A	0.328602	0.293595	0.383197	0.361456	0.252753	0.304265	0.243448	0.321799	0.355607	0.342009	0.329214	0.303213	0.298868	0.26423	0.272404	0.28222	0.279715	0.250218	0.309894	0.311849	0.299979	0.376903	0.227081	0.298866	0.30378	0.333177	0.347245	0.337377	0.370961	0.298481	0.409176	0.371901	0.326052	0.348466	0.257323	0.276652	0.29954	0.2821	0.186608	0.265699	0.296921	0.395915	0.35783	0.254396	0.296367	0.34152	0.36644	0.391966
GCNT4	0	0.0155253	0.00269712	0.0195793	0.00362305	0.00752893	0.00687833	0.0034928	0.0121283	0.0048327	0.00298066	0.00331031	0.011327	0.0199423	0.00265371	0.00567952	0.00510409	0.0205077	0.00574777	0.00488518	0.00800751	0.00695413	0.0133143	0.00559204	0.00812706	0.00775001	0.00813017	0	0.0154691	0.00230722	0.0133789	0	0.0108449	0.00427589	0.00976902	0.00235511	0.0187018	0.00585769	0.00345043	0.0166175	0.00561239	0	0	0.0154726	0.00503366	0.00250268	0.00966191	0.00576858
ANKRD31	0.0373905	0.00773647	0.0181525	0.0123393	0.0194059	0.0144189	0.0166345	0.0193252	0.0143443	0.0116083	0.0262804	0.0127046	0.0174033	0.0309852	0.00679579	0.029202	0.0288497	0.0129296	0.0240344	0.00545852	0.0152088	0.0160983	0.0128458	0.0140358	0.011385	0.0207949	0	0.010929	0.0162821	0.0177126	0.0239636	0.0165764	0.0200211	0.0221817	0.0203272	0.0209066	0.00302179	0.0226568	0.0204396	0.00647521	0.0173097	0.0161434	0	0.0066018	0.0101155	0.0110084	0.0138712	0.07251
HMGCR	0.106211	0.154848	0.177428	0.136523	0.114418	0.102369	0.126244	0.159546	0.150106	0.120006	0.105504	0.0913787	0.15934	0.110066	0.0990381	0.132709	0.107069	0.179574	0.11257	0.185122	0.11607	0.140571	0.10168	0.132931	0.153262	0.131473	0.136955	0.143748	0.231995	0.108601	0.169225	0.193427	0.110578	0.147466	0.0843803	0.0667729	0.111629	0.151349	0.0761454	0.15459	0.113812	0.0969682	0.268464	0.0836455	0.131155	0.159646	0.10043	0.107048
POLK	0.306487	0.2964	0.343742	0.233853	0.318348	0.330846	0.450515	0.365985	0.356785	0.378233	0.400986	0.292809	0.370361	0.245005	0.287365	0.328371	0.229486	0.270159	0.36149	0.379343	0.348811	0.330805	0.256763	0.331907	0.324151	0.299593	0.265235	0.362809	0.327433	0.317389	0.381968	0.40893	0.324277	0.3623	0.239547	0.256635	0.31775	0.366477	0.190599	0.326258	0.358693	0.342992	0.3909	0.297441	0.341978	0.338204	0.420743	0.467815
ANKDD1B	0.0130171	0.0167527	0.0144821	0	0.0169817	0.0222257	0.0729178	0.0220322	0.0191147	0.0159674	0.0106815	0.014893	0.0173316	0.0112408	0.0180338	0.00583725	0.00534054	0.0430228	0.0165141	0.0156043	0.0122103	0.00396136	0.0176871	0.0242376	0.00419405	0.0225485	0	0.0225917	0.0132651	0.0127825	0.01687	0.00953947	0.0123929	0.0173126	0	0.027424	0.0211053	0.0141116	0	0.00337626	0.01484	0.0132098	0	0.0482468	0.0199628	0.0207836	0.0341753	0.0191247
POC5	0.0572975	0.0558727	0.0493218	0.0359762	0.0375501	0.0421595	0.0631943	0.0573005	0.0516802	0.0376176	0.0571218	0.0591995	0.0457898	0.0560679	0.0473823	0.0457268	0.0230124	0.10429	0.0363788	0.0329167	0.0512405	0.0395795	0.0475775	0.0568303	0.0499555	0.0651692	0.0282417	0.0433669	0.0470729	0.0702269	0.0432676	0.0307193	0.0662803	0.072117	0.0238512	0.0515984	0.0387386	0.0488167	0.0288324	0.0613635	0.015786	0.0435246	0.0986987	0.0436387	0.0435184	0.0612215	0.0205109	0.0191712
SV2C	0.00602718	0.0092199	0.0112376	0.0378181	0.00590778	0.0317342	0.00705305	0.00824261	0.0124859	0.00230959	0.00424164	0.00807677	0.00431865	0	0.00958797	0.0145391	0.0221244	0.0102027	0.00539561	0.00825582	0.0157508	0.0100938	0.0143898	0.00862756	0.00953595	0.0126267	0.0255137	0.0143812	0.0324457	0.0133939	0.0142404	0.0097005	0.0122066	0.0217787	0.00426656	0.00707966	0.00316129	0.00866839	0.0169588	0.00247225	0.00497135	0.011285	0	0.0142391	0.00365714	0.00250268	0.0032178	0.00903327
IQGAP2	0.00577289	0.0106709	0.0229976	0.0294375	0.0156991	0.00768656	0.0240999	0.017536	0.0042	0.0107216	0.0174356	0.0217064	0.0194522	0	0.0153132	0.0273014	0.00633832	0.0150741	0.0199409	0.00933408	0.00485903	0.0177133	0.0133428	0.0121663	0.0135849	0.0170958	0.0138905	0.0105286	0.0231571	0.0138498	0.0230141	0.0230268	0.00855538	0.0179782	0.00796155	0.0159437	0.00172982	0.025896	0.00992445	0	0.0288735	0.0139529	0	0.0108385	0.013906	0.00965671	0.010916	0.015545
F2RL2	0	0	0	0	0	0	0	0.00232852	0.00364058	0	0	0	0	0	0	0	0	0	0	0	0	0	0	0	0	0	0	0	0	0	0	0	0.0010838	0	0	0	0	0	0	0	0	0	0	0	0	0	0.00412943	0.0014518
F2R	0.00373557	0	0	0	0	0.00461061	0.0043248	0.00280885	0	0.00561534	0.00718398	0.000943806	0.00985504	0	0	0.0034714	0	0	0	0.0036486	0	0.0012447	0	0	0.00429489	0.00418834	0	0	0	0.00451312	0	0	0.00492584	0.00277733	0	0	0	0	0	0.00387882	0	0	0.0147557	0.00358852	0.00170954	0	0.0051134	0.000940609
F2RL1	0	0.00106923	0.00205292	0	0	0	0.00160083	0.00463307	0	0.00100722	0	0	0.000724157	0	0	0	0	0	0	0	0	0	0.00141092	0.002973	0	0.00389384	0	0.00371277	0.00203003	0	0	0	0.000471949	0.00203227	0	0	0.00277514	0.00240697	0	0.00470754	0.00331371	0.00268806	0	0	0.00186541	0	0	0.00113582
S100Z	0.0102368	0	0.00511482	0	0.00247395	0	0	0.00503711	0.00443438	0.00347928	0.000966836	0.00516971	0.00231343	0	0.00097522	0.00312188	0.00432071	0.0054554	0.00469797	0.00520609	0.00716913	0.00319349	0	0.00237489	0.00412563	0.00393732	0	0.0056398	0.00427921	0.00286705	0.00770559	0.0180057	0.00475938	0.00282961	0	0	0.0124016	0.00121452	0	0	0	0.00545365	0.0124673	0	0.00373423	0	0	0.00241008
CRHBP	0.0032013	0.00416825	0.0048608	0.0223465	0.00773144	0.0299534	0.0146723	0.0109628	0.0146144	0.00277121	0.00243849	0.00995984	0.0115458	0	0.00965854	0.0108765	0.00897388	0	0.00519147	0.00678288	0.00713372	0.00138983	0.00308807	0	0.000838248	0.00269344	0.0131013	0.00405742	0.0147626	0.00586686	0.0166013	0.00801346	0.00787814	0.00937843	0.00490172	0.00578352	0.00602838	0.00383894	0	0.00525866	0.00389599	0.0109319	0.0121579	0.00728373	0.00507425	0.00222784	0.00684239	0.00709414
AGGF1	0	0	0.00104057	0	0	0	0	0	0.0048878	0	0.000915358	0	0.00234182	0.0136808	0	0.00700575	0	0	0.00451338	0	0.00342307	0.00823997	0	0.00552134	0.0031251	0.00706049	0	0	0.0022759	0.00242542	0.00191923	0	0	0.00665701	0	0.00245374	0	0	0	0	0	0.00352666	0.020698	0.00447555	0.00214817	0	0	0.00745214
AC008581.2	0.0166946	0.0294358	0.0679212	0.0751618	0.0675479	0.0211689	0.0597486	0.0477278	0.0375096	0.0538412	0.03806	0.0238714	0.0279103	0.0355357	0.020444	0.0285157	0.0274149	0.0149062	0.0357163	0.0257195	0.0428533	0.0585054	0.0121226	0.0483987	0.0297556	0.0196808	0.0192896	0.0457324	0.060801	0.0617837	0.0351313	0.0173998	0.0415731	0.0481039	0.00615825	0.0427155	0.0487867	0.0489537	0.0120684	0.0585188	0.0184637	0.031929	0.0232952	0.0250598	0.0337649	0.0530759	0.0296951	0.0530357
ZBED3	0.0575525	0.0517134	0.0917615	0.0628175	0.0605244	0.046183	0.12265	0.131466	0.122222	0.106338	0.130917	0.0820092	0.124064	0.118822	0.0632261	0.113596	0.0471748	0.116562	0.108692	0.075805	0.0861897	0.129708	0.099185	0.123592	0.0587233	0.0728141	0.0454886	0.0511162	0.0630284	0.0699697	0.105303	0.112779	0.103093	0.105046	0.0409809	0.0517745	0.0882457	0.105684	0.0547392	0.111718	0.0897043	0.0931855	0.0567922	0.0633863	0.0759651	0.133342	0.0954069	0.112756
AC022414.1	0.0699052	0.0720295	0.0897298	0.0385784	0.0428569	0.071969	0.11099	0.136005	0.0467387	0.0658212	0.0674822	0.0904847	0.0327346	0.11027	0.0427306	0.0267119	0.0574025	0.0332059	0.0730473	0.0662363	0.055459	0.217567	0.0602278	0.043751	0.067586	0.0246275	0.0320854	0.169367	0.0648048	0.0470644	0.121652	0.112329	0.0968864	0.05678	0.0853688	0.0466592	0.122359	0.159249	0.0681578	0.188474	0.0359544	0.0808585	0.138621	0.0511011	0.0968433	0.14407	0.0584767	0.115994
PDE8B	0.173743	0.152507	0.174841	0.237825	0.202664	0.172712	0.223955	0.24535	0.19438	0.164933	0.173489	0.17753	0.127507	0.267604	0.142702	0.105857	0.0791388	0.0640691	0.199133	0.148496	0.218225	0.350409	0.0743214	0.142565	0.125599	0.143044	0.069685	0.291073	0.226095	0.198941	0.174422	0.336906	0.236699	0.130431	0.0980668	0.135174	0.166876	0.208929	0.133816	0.244958	0.105203	0.108549	0.324149	0.101607	0.159813	0.177087	0.123139	0.1495
WDR41	0.249109	0.192376	0.269712	0.206947	0.217888	0.279564	0.291123	0.251599	0.308169	0.296841	0.353515	0.252409	0.262476	0.133734	0.246496	0.303655	0.178582	0.251658	0.278632	0.247298	0.247178	0.396732	0.180733	0.294481	0.274409	0.230741	0.153623	0.311476	0.265877	0.205726	0.262024	0.324113	0.245779	0.343259	0.253129	0.189331	0.228592	0.231213	0.204739	0.250708	0.173156	0.312855	0.156761	0.231408	0.205287	0.322795	0.264293	0.345089
OTP	0	0	0	0	0	0	0.000803844	0	0	0	0	0	0.00182516	0	0	0	0	0	0	0	0	0.00150054	0	0	0	0	0	0	0	0	0	0.00778363	0	0	0	0	0	0	0	0	0	0	0	0	0	0	0	0
TBCA	0.258645	0.30723	0.278808	0.395282	0.297303	0.298167	0.308905	0.342586	0.297487	0.284661	0.32533	0.198205	0.278466	0.278738	0.229795	0.212014	0.270119	0.204385	0.336712	0.220491	0.304709	0.340083	0.204279	0.297625	0.27601	0.14277	0.269529	0.267924	0.276805	0.288051	0.34528	0.33138	0.27473	0.348704	0.199099	0.220897	0.154028	0.242699	0.165862	0.269461	0.151578	0.207563	0.265381	0.169673	0.260188	0.364446	0.295794	0.489885
AP3B1	0.417895	0.379617	0.461911	0.406567	0.363188	0.391414	0.346428	0.407636	0.393869	0.440032	0.480258	0.412724	0.429004	0.371114	0.385991	0.428995	0.265026	0.343117	0.380681	0.388974	0.388573	0.458553	0.387899	0.420763	0.423084	0.367683	0.346815	0.443148	0.329495	0.406128	0.404081	0.475057	0.388839	0.449124	0.377251	0.41024	0.363701	0.429104	0.280883	0.47788	0.336043	0.40163	0.381249	0.328866	0.320068	0.409245	0.383219	0.395329
SCAMP1	0.251262	0.212363	0.294566	0.352088	0.334643	0.262483	0.261487	0.318568	0.300882	0.257109	0.283039	0.186559	0.245278	0.197338	0.26956	0.272499	0.191121	0.238651	0.302472	0.25258	0.236158	0.270324	0.199365	0.284775	0.26957	0.203832	0.173348	0.292434	0.304958	0.295982	0.27293	0.327138	0.274856	0.262714	0.173106	0.21889	0.221184	0.249728	0.160038	0.219698	0.197191	0.226686	0.26942	0.161457	0.190853	0.258257	0.190467	0.277077
LHFPL2	0.326622	0.284184	0.411943	0.327769	0.342055	0.216486	0.439233	0.298522	0.446018	0.454231	0.421404	0.400107	0.386051	0.264398	0.307243	0.299253	0.365023	0.292803	0.335213	0.365708	0.350838	0.290369	0.383604	0.375173	0.250704	0.268958	0.277484	0.214346	0.175084	0.349552	0.416105	0.327819	0.329466	0.568003	0.190845	0.431802	0.415951	0.448735	0.126878	0.233785	0.41507	0.33018	0.193545	0.326393	0.321112	0.37046	0.411934	0.754649
ARSB	0.33602	0.297313	0.307672	0.273825	0.313991	0.327479	0.252471	0.294698	0.301047	0.450574	0.411173	0.385949	0.413516	0.296248	0.424119	0.456094	0.23719	0.482471	0.331412	0.35319	0.457753	0.399054	0.391564	0.476048	0.375163	0.379348	0.28726	0.256385	0.290187	0.307597	0.432458	0.385002	0.322178	0.379665	0.279369	0.370199	0.364831	0.393672	0.171291	0.268676	0.430601	0.397576	0.204163	0.249267	0.301856	0.31042	0.499165	0.404049
DMGDH	0.100591	0.113156	0.17212	0.161127	0.148314	0.113288	0.0832114	0.119305	0.121421	0.120538	0.140823	0.13778	0.137863	0.1125	0.118489	0.111647	0.0766718	0.179888	0.157731	0.144856	0.150771	0.0816597	0.122079	0.143399	0.105604	0.105544	0.0781627	0.157267	0.129863	0.105527	0.113225	0.0975968	0.141084	0.143165	0.0970875	0.137843	0.0995439	0.112587	0.148203	0.101667	0.129561	0.16471	0.0688244	0.0779928	0.123096	0.106593	0.191164	0.0902907
BHMT2	0.00301449	0.00369836	0.0165445	0.0145923	0	0.0117881	0.00780026	0.00689634	0.0215104	0.00653088	0.0109342	0.0161084	0.00819461	0.0155286	0.00531428	0.0212496	0	0.00801827	0.0109458	0.00947925	0.00335286	0.00710952	0.00243106	0.0142821	0.00122087	0	0	0.0161242	0.0284925	0.00664555	0.00323367	0.00377154	0.0176629	0.00869462	0.00431499	0.00184999	0.00912759	0.00827054	0	0.00754112	0.016026	0.00973171	0	0.00542955	0.00636786	0.00944201	0.01167	0.0204042
BHMT	0	0.00200842	0.00190294	0.0119025	0	0	0.00380418	0.00410852	0.010092	0.00310678	0.0042763	0.00282982	0.00316598	0	0.00097522	0.0129414	0	0	0.00600816	0.0103785	0.00214382	0.00107894	0	0.00698603	0	0	0	0.00835939	0.00744071	0.00314763	0.00473441	0	0.00238504	0.00316366	0	0.0127633	0.00387999	0.00149019	0	0	0.0042174	0.0141283	0	0	0	0.00939584	0.0146042	0.00420855
JMY	0.228924	0.165682	0.201951	0.228313	0.20087	0.256295	0.242757	0.231687	0.28823	0.266795	0.249758	0.217133	0.244473	0.154781	0.227026	0.143041	0.197299	0.165966	0.19584	0.19754	0.236382	0.184384	0.196701	0.254188	0.172738	0.171033	0.109946	0.190949	0.200531	0.252449	0.233354	0.231421	0.23861	0.222585	0.188446	0.15807	0.159708	0.207338	0.120875	0.13605	0.206894	0.252666	0.115044	0.182617	0.184095	0.197208	0.220662	0.339383
HOMER1	0.322224	0.336658	0.338402	0.36196	0.341387	0.39853	0.328668	0.290688	0.331204	0.331731	0.266102	0.24181	0.326413	0.152779	0.254012	0.359547	0.263618	0.406775	0.28654	0.275746	0.359743	0.335941	0.310619	0.274763	0.34141	0.272878	0.241257	0.387104	0.362586	0.29729	0.311547	0.388481	0.333886	0.30939	0.261	0.217133	0.304668	0.261721	0.294349	0.339413	0.298864	0.323531	0.35555	0.236926	0.26664	0.321416	0.338592	0.215103
TENT2	0.547862	0.512775	0.617524	0.597458	0.611616	0.581021	0.52125	0.588698	0.592081	0.611837	0.652806	0.561725	0.543825	0.706279	0.502483	0.543071	0.336748	0.628795	0.618465	0.54808	0.575622	0.660388	0.411684	0.625584	0.538	0.480076	0.359443	0.545019	0.72988	0.558983	0.549847	0.615358	0.557259	0.536219	0.432472	0.524931	0.453731	0.498993	0.355437	0.524189	0.528512	0.652385	0.649119	0.418445	0.464239	0.63804	0.548766	0.695708
CMYA5	0.805091	0.771444	0.653099	0.396994	0.608524	0.568138	0.785445	0.62996	0.859731	0.694485	0.712729	0.785213	0.770468	0.849935	0.894955	0.720694	0.470544	0.957598	0.515723	0.752527	0.738207	0.519728	0.78233	0.769215	0.710689	0.767085	0.600256	0.483917	0.524588	0.440533	0.648218	0.547034	0.68379	0.729571	0.847845	0.97326	0.775954	0.725281	0.605809	0.50312	0.744311	0.746571	0.382267	0.624724	0.652629	0.603003	0.84806	0.343038
MTX3	0.0498325	0.0733433	0.114433	0.0985208	0.0989144	0.0654187	0.106185	0.126849	0.0922566	0.0875941	0.0789699	0.0850268	0.108928	0.0788007	0.0709139	0.0678266	0.0635573	0.0642988	0.0906695	0.0855822	0.0758979	0.108302	0.0536253	0.108134	0.115026	0.0810657	0.0439928	0.102972	0.146847	0.0752162	0.113788	0.120865	0.0966755	0.0808437	0.0751785	0.0674196	0.0689288	0.055187	0.0599566	0.0619173	0.0786425	0.104416	0.0515831	0.112555	0.0798542	0.11961	0.0904982	0.0893668
THBS4	0.360079	0.311003	0.372527	0.187667	0.265202	0.30025	0.488594	0.342579	0.373629	0.354906	0.361075	0.34443	0.358163	0.324878	0.276965	0.323917	0.230328	0.335672	0.333241	0.295189	0.310968	0.27046	0.26926	0.289076	0.304668	0.20456	0.245296	0.212494	0.346982	0.31226	0.405224	0.294149	0.380286	0.42174	0.264311	0.277466	0.414385	0.422453	0.218312	0.30873	0.408601	0.490877	0.369198	0.231547	0.290244	0.313656	0.274484	0.246969
SERINC5	0.677963	0.767618	0.955466	0.932456	0.899889	0.760269	0.509796	0.813585	1.07245	0.949723	0.988411	1.03048	0.880999	0.953538	0.933541	1.0232	0.66339	1.35873	0.970248	1.03794	0.906766	0.767713	0.952813	1.06676	0.805051	0.742255	0.461134	0.554166	0.7674	0.834023	0.727054	0.718331	0.888393	0.884955	0.677045	0.763688	0.847667	0.770027	0.598558	0.60588	1.02061	0.850915	0.886485	0.436618	0.861666	0.931858	1.11856	0.887531
ZFYVE16	0.555364	0.549249	0.710296	0.640277	0.609698	0.539149	0.584393	0.549963	0.700134	0.588122	0.59733	0.597353	0.677274	0.607979	0.631133	0.560956	0.328399	0.639567	0.604091	0.636069	0.578532	0.589369	0.532696	0.657873	0.560173	0.610654	0.319325	0.565065	0.657344	0.587339	0.544165	0.708833	0.54328	0.653275	0.499281	0.710796	0.65383	0.565812	0.374241	0.495313	0.662247	0.533716	0.610433	0.437233	0.469525	0.56846	0.615901	0.475444
FAM151B	0.0688243	0.0766314	0.0716898	0.104399	0.0661641	0.0332414	0.106063	0.0496228	0.0705673	0.112573	0.075437	0.0686682	0.0661297	0.0909286	0.0836744	0.0671122	0.0706998	0.0706714	0.0615729	0.0975392	0.0615633	0.0723486	0.0765916	0.0931224	0.0739029	0.0692827	0.0711894	0.0579278	0.0437882	0.0521096	0.0614479	0.0551142	0.0954369	0.124113	0.0370461	0.106612	0.0690327	0.0883991	0.0701425	0.091897	0.0997497	0.0565547	0.0428494	0.0803926	0.0818306	0.0624733	0.135305	0.0809273
ANKRD34B	0	0	0	0	0	0	0	0.000803911	0	0	0.000962536	0.00104722	0	0	0.00217003	0	0	0	0.00134881	0.0029814	0	0.00174357	0	0	0	0	0	0	0.00203664	0	0.0013498	0.00998293	0	0	0	0	0	0	0	0	0	0	0	0	0	0	0.00412943	0
DHFR	0.164244	0.178473	0.126316	0.0654851	0.0681314	0.142001	0.182553	0.0967405	0.0896994	0.10915	0.208171	0.153368	0.129031	0.050736	0.0923999	0.0451666	0.111842	0.0340077	0.0663587	0.102043	0.0407769	0.0905362	0.146818	0.0950277	0.147208	0.18573	0.186425	0.123896	0.0931756	0.111057	0.122626	0.0642467	0.126194	0.155724	0.124789	0.224468	0.0822712	0.111463	0.193055	0.052031	0.0641385	0.0724368	0.0277094	0.079719	0.0685312	0.0890005	0.14611	0.123497
MSH3	0.249538	0.30929	0.338195	0.314515	0.277394	0.25225	0.240647	0.294718	0.355491	0.281934	0.369705	0.314392	0.321333	0.455598	0.309885	0.350207	0.216977	0.26806	0.279756	0.281947	0.313649	0.375568	0.272927	0.36543	0.225333	0.243496	0.282132	0.305711	0.208039	0.336617	0.28452	0.349881	0.331988	0.315548	0.195874	0.278083	0.272356	0.269801	0.213415	0.23548	0.285505	0.261091	0.208739	0.238224	0.278597	0.348992	0.29411	0.164558
RASGRF2	0.0894843	0.123608	0.0764521	0.187718	0.126009	0.151746	0.112999	0.126415	0.115179	0.0638832	0.050375	0.0841349	0.0586761	0.10466	0.127377	0.0632416	0.0966266	0.0770383	0.0911941	0.123483	0.0769487	0.0860667	0.0912879	0.0792767	0.0966785	0.110432	0.101871	0.153317	0.177641	0.113046	0.135113	0.104938	0.106743	0.062905	0.0709418	0.0628294	0.120124	0.0926273	0.134297	0.0774341	0.111694	0.0519695	0.15329	0.158024	0.0713343	0.116827	0.0952332	0.0859752
CKMT2	0.0295946	0.0199794	0.0357981	0.0239718	0.0436509	0.00508171	0.0392003	0.0331613	0.0565768	0.0243454	0.0253676	0.0186888	0.0214286	0.0442177	0.0312881	0.0602928	0.0156552	0.016342	0.0390287	0.0174383	0.0260715	0.0361436	0.0158498	0.0373574	0.0164375	0.0170689	0.0572299	0.0364511	0.0313734	0.022406	0.051691	0.0482412	0.0248608	0.0340969	0.00766104	0.0119123	0.0117259	0.0528831	0.0307252	0.0197091	0.0403722	0.0189428	0.0537635	0.0208656	0.0189047	0.0361829	0.0473273	0.0148753
ZCCHC9	0.0870151	0.0342371	0.0704751	0.0964681	0.0639459	0.0516069	0.057485	0.0603618	0.0630344	0.0542839	0.0730594	0.0474527	0.082106	0.0332702	0.0494992	0.0481286	0.0391275	0.12817	0.06967	0.081484	0.0700305	0.0651628	0.0481773	0.0526418	0.0288153	0.0639846	0.0532706	0.039291	0.0332954	0.0595695	0.0632002	0.0673938	0.0396635	0.0721343	0.0391762	0.0671997	0.0237989	0.0705236	0.0231761	0.0532944	0.0430753	0.0380684	0.0124673	0.048923	0.0380425	0.0556797	0.035848	0.0644218
ACOT12	0.00347275	0	0.00702533	0	0	0	0.00214292	0.00295862	0.00227766	0	0.00824941	0.00757064	0.00695966	0	0	0	0	0	0.00261992	0	0	0.00262037	0.00449634	0.00250456	0.0030081	0.00305525	0.0282737	0	0.00855098	0.00386672	0.00313677	0	0.00341979	0.0037162	0	0	0.00314272	0.000724499	0	0	0.00684516	0.00419601	0.0121579	0	0	0.0090013	0	0.00362948
SSBP2	0.553613	0.462174	0.464312	0.563714	0.688094	0.625126	0.624405	0.527027	0.633676	0.560999	0.558767	0.517456	0.576378	0.365508	0.456158	0.557128	0.413011	0.388382	0.526865	0.577573	0.569087	0.476727	0.477683	0.500345	0.574795	0.41901	0.601729	0.596256	0.772067	0.621045	0.584918	0.576352	0.526769	0.62699	0.542171	0.470566	0.445536	0.398337	0.368331	0.547356	0.515336	0.608305	0.407582	0.49119	0.723914	0.563253	0.584096	0.446086
ATG10	0.370829	0.206749	0.311485	0.339819	0.318886	0.307871	0.290304	0.359303	0.450569	0.351931	0.436619	0.346671	0.322468	0.346008	0.236805	0.252517	0.137032	0.409354	0.207652	0.270727	0.345574	0.311321	0.346965	0.225317	0.307066	0.353921	0.186053	0.224324	0.292054	0.369704	0.264295	0.280491	0.32274	0.314689	0.342969	0.272001	0.287421	0.41903	0.242207	0.236356	0.266071	0.425098	0.406507	0.189575	0.277803	0.320951	0.432145	0.18354
RPS23	0.0907537	0.0905161	0.0744427	0.126421	0.0844658	0.0686866	0.132505	0.119731	0.0887042	0.0488774	0.0755073	0.0661	0.0970762	0.131906	0.0764177	0.0671063	0.109811	0.117557	0.119749	0.0543412	0.049768	0.106462	0.0485174	0.0759212	0.0833021	0.0816647	0.0622822	0.140235	0.116187	0.110306	0.100106	0.11096	0.0790286	0.0714537	0.0281976	0.0437489	0.089173	0.0959227	0.104165	0.079708	0.0474029	0.069566	0.099695	0.0572302	0.0691065	0.126517	0.0471282	0.0935598
ATP6AP1L	0.226074	0.179968	0.173735	0.0791715	0.110965	0.144962	0.171838	0.253839	0.19871	0.174003	0.235567	0.172092	0.170976	0.223708	0.109626	0.20604	0.151875	0.161591	0.118298	0.170894	0.17306	0.149742	0.171255	0.184105	0.194095	0.152818	0.121123	0.160937	0.1279	0.182385	0.195391	0.297482	0.171337	0.161312	0.159422	0.104376	0.199571	0.215154	0.10552	0.146683	0.115278	0.195104	0.167078	0.151388	0.105676	0.217658	0.215002	0.274911
TMEM167A	0.127881	0.145766	0.210759	0.205168	0.13788	0.176648	0.211986	0.189929	0.18117	0.196903	0.217781	0.155772	0.146663	0.0957019	0.101779	0.171015	0.122887	0.0865411	0.213621	0.132788	0.192739	0.265599	0.124377	0.147488	0.170043	0.12783	0.101354	0.204968	0.230637	0.161777	0.210355	0.162707	0.171922	0.168192	0.129364	0.153295	0.16496	0.168744	0.0993353	0.163812	0.111896	0.161316	0.115675	0.121735	0.121183	0.299484	0.150869	0.180616
XRCC4	0.206725	0.191347	0.278156	0.168793	0.207883	0.217128	0.257272	0.19015	0.238905	0.274801	0.310925	0.283935	0.246183	0.232338	0.197783	0.195584	0.207845	0.226763	0.248996	0.180976	0.207785	0.262108	0.200248	0.250815	0.209674	0.216914	0.257904	0.278617	0.234823	0.174429	0.258282	0.252999	0.250686	0.264443	0.224521	0.248108	0.215068	0.220735	0.189392	0.195048	0.228955	0.313235	0.275178	0.253227	0.182299	0.283492	0.243743	0.324253
VCAN	2.27775	2.43896	2.45763	2.23922	2.15024	2.43265	2.47617	2.2266	2.06061	2.41294	2.45184	2.24848	2.19149	2.17367	2.28153	2.0444	2.70267	2.24962	2.51433	2.33245	2.41036	1.95199	2.51291	2.36345	2.50404	2.38441	2.22288	2.28231	1.92315	2.3237	2.57622	2.0201	2.1725	2.27645	2.14446	2.41068	2.48438	2.56479	2.37496	1.98063	1.98069	2.03058	1.78149	2.49578	2.52204	2.23915	1.86923	1.66219
HAPLN1	0.0756913	0.0363537	0.0266377	0.0586341	0.0722044	0.0386849	0.0129884	0.0386515	0.102188	0.0545161	0.0618932	0.0735943	0.0963368	0.0237432	0.0545347	0.0622941	0.0222483	0.105781	0.0415682	0.0439724	0.0855701	0.00753214	0.0168178	0.0766012	0.0360648	0.053299	0.0625987	0.0395852	0.0459817	0.0377104	0.0519456	0.0405352	0.0322064	0.0573711	0.0219259	0.0483895	0.00730698	0.0192461	0.0211744	0.0142238	0.0378204	0.0436212	0.0280872	0.0486288	0.0236581	0.0721891	0.0433013	0.0222417
EDIL3	1.34527	1.04057	1.45896	1.37285	1.42329	1.32312	1.6159	1.18212	1.53575	1.40915	1.58882	1.27527	1.5275	1.24934	1.06723	1.3448	1.35782	1.22447	1.48587	1.42371	1.38718	1.32665	1.36944	1.30892	1.58264	1.29668	1.26608	1.37313	1.27606	1.3602	1.54987	1.39729	1.42067	1.52994	1.14394	1.13009	1.35298	1.42253	1.03138	1.36427	1.40853	1.4231	1.31116	1.1181	1.31788	1.46827	1.32482	1.92005
COX7C	0.0661718	0.0805908	0.124827	0.203344	0.174162	0.145719	0.188354	0.151473	0.128808	0.0615425	0.0778358	0.0567778	0.0964751	0.0474631	0.122916	0.0631351	0.0436466	0.0421271	0.130324	0.0943355	0.122613	0.0933626	0.0416287	0.0831616	0.0764037	0.148784	0.10507	0.165905	0.157622	0.108415	0.127921	0.0954371	0.11182	0.0447274	0.0374638	0.0784389	0.0865021	0.119847	0.12529	0.0708928	0.112407	0.0864738	0.151339	0.101393	0.082659	0.102873	0.0361362	0.0798783
RASA1	0.543613	0.475703	0.597967	0.667147	0.619026	0.522888	0.592742	0.522142	0.526214	0.539741	0.594426	0.485975	0.512812	0.548508	0.434743	0.474648	0.4089	0.462518	0.616925	0.488738	0.56806	0.662471	0.363078	0.589065	0.536357	0.422959	0.363726	0.642082	0.714324	0.697068	0.601624	0.556584	0.58865	0.587652	0.472011	0.396105	0.496993	0.433894	0.387389	0.537627	0.45935	0.679114	0.657434	0.463212	0.522146	0.596283	0.542459	0.578929
CCNH	0.859601	0.70115	0.787421	0.669678	0.710976	0.757202	0.739479	0.816819	0.716042	0.735198	0.744199	0.797235	0.806333	0.810056	0.577701	0.658417	0.868022	0.713659	0.80595	0.61408	0.760565	0.747493	0.860701	0.742671	0.855424	0.708915	0.878001	0.801253	0.711441	0.776233	0.887582	0.768476	0.731198	0.745009	0.7657	0.542603	0.78165	0.802397	0.654737	0.837777	0.627139	0.892898	0.868867	0.831165	0.695865	0.752049	0.714252	1.24111
TMEM161B	0.173548	0.170811	0.197135	0.22251	0.144089	0.150746	0.153314	0.153855	0.179256	0.20149	0.184886	0.176649	0.201346	0.0594875	0.152319	0.154346	0.121743	0.144277	0.19339	0.189862	0.16331	0.195053	0.142865	0.166755	0.174675	0.187636	0.112615	0.205864	0.173476	0.233312	0.187045	0.186915	0.149836	0.17893	0.143691	0.145952	0.135093	0.181667	0.116134	0.135509	0.158704	0.167448	0.18281	0.137325	0.179855	0.203537	0.131749	0.222548
MEF2C	0.543891	0.509293	0.445705	0.601752	0.592624	0.587877	0.525389	0.496295	0.631002	0.393482	0.407247	0.375468	0.482168	0.356934	0.464676	0.592611	0.520895	0.414326	0.545688	0.557149	0.586126	0.346881	0.482272	0.493934	0.580184	0.648909	0.67189	0.504466	0.684592	0.661391	0.606611	0.538927	0.509381	0.519959	0.540892	0.456255	0.385704	0.503665	0.635559	0.387995	0.526288	0.412072	0.722331	0.572005	0.593133	0.464414	0.491411	0.27926
CETN3	0.0315015	0.0304385	0.0516008	0.0505815	0.0736385	0.0698048	0.0951668	0.0438121	0.0667601	0.067803	0.0643066	0.0444224	0.054348	0.0404302	0.0311227	0.043438	0.0176806	0	0.057518	0.0445531	0.0442759	0.0435159	0.0325979	0.0586707	0.0538866	0.032568	0.101729	0.0644768	0.0488382	0.0673055	0.0792389	0.0286363	0.0530359	0.0608612	0.0260599	0.017677	0.0462247	0.0409671	0.0247119	0.0407885	0.0477668	0.0434835	0	0.0377404	0.0478856	0.0285294	0.0319636	0.0427105
MBLAC2	0.0726835	0.0293501	0.0416334	0.0399784	0.0320762	0.0347709	0.031937	0.0406234	0.0458551	0.0425459	0.0555662	0.0474527	0.0383788	0.0501685	0.0312996	0.0276843	0.0261378	0.0254235	0.0371241	0.0388959	0.0384766	0.0393423	0.0313721	0.0203619	0.0439404	0.0566236	0.042339	0.0583593	0.0432976	0.068586	0.0535048	0.0432916	0.0334614	0.0384598	0.0293181	0.045839	0.0371991	0.0182797	0.0306416	0.0409574	0.0309389	0.0417266	0.103425	0.0454328	0.0285207	0.0248265	0.0388243	0.0414094
POLR3G	0.0706147	0.0456177	0.116872	0.0791976	0.0709755	0.084367	0.0727275	0.0592086	0.13114	0.0909508	0.10838	0.075902	0.111133	0.0299136	0.0614734	0.103399	0.0150345	0.0225438	0.100896	0.0620166	0.105639	0.059552	0.0939798	0.0687365	0.101388	0.0462985	0.0263103	0.0557719	0.117526	0.0702625	0.102442	0.128583	0.103435	0.0963958	0.0631149	0.0610052	0.0697977	0.0920607	0.0823817	0.10027	0.0809461	0.0658018	0.0661932	0.0565745	0.0540529	0.111533	0.124502	0.0691779
LYSMD3	0.0445994	0.0246459	0.0394015	0.0849406	0.0516778	0.0313104	0.0424944	0.0375647	0.0589241	0.0597183	0.0541715	0.0287401	0.0402923	0.0645509	0.0436173	0.0580808	0.00706281	0.0333329	0.0476818	0.0268178	0.050875	0.0470513	0.0311898	0.0544097	0.0309346	0.024142	0.0246569	0.0387445	0.0408299	0.0460324	0.0663681	0.0607067	0.0327799	0.054979	0.0181084	0.0158512	0.031737	0.0458096	0.0284604	0.015504	0.0430325	0.0383904	0.0290494	0.0334007	0.0151135	0.0324299	0.0440029	0.0389921
ADGRV1	0.086306	0.0595694	0.0525833	0.144102	0.0932194	0.100618	0.0898263	0.0847803	0.073945	0.0466142	0.0404201	0.0601748	0.0693573	0.0248075	0.0396445	0.0410955	0.058235	0.0878049	0.0665881	0.0812451	0.0576151	0.0759289	0.084566	0.0973373	0.0575613	0.101954	0.0394226	0.114357	0.113482	0.105326	0.0806679	0.0508627	0.0656986	0.104656	0.0570039	0.0573415	0.0717158	0.0787019	0.0583496	0.0441961	0.0276399	0.0670446	0.128829	0.0712124	0.0755981	0.0618809	0.0917399	0.0832098
ARRDC3	0.0676657	0.0487176	0.0609986	0.202845	0.0707643	0.067674	0.175431	0.0818485	0.0921576	0.0512928	0.084974	0.0616551	0.0532321	0.017954	0.0241728	0.0640067	0.0173119	0.022326	0.0997106	0.0592092	0.0685022	0.143966	0.0494946	0.0669041	0.0792208	0.0681644	0.0354907	0.0982233	0.1234	0.0767146	0.0733434	0.0852745	0.0512602	0.100059	0.0520823	0.0763846	0.032842	0.0586002	0.0445737	0.0714388	0.0403655	0.0972688	0.0322169	0.0967232	0.114409	0.13053	0.0838955	0.315651
NR2F1	0.0699073	0.0781806	0.0982542	0.10904	0.0918769	0.119407	0.188413	0.126119	0.110213	0.0915655	0.0923912	0.0511396	0.0851904	0.119551	0.0859895	0.0949833	0.0951198	0.0439875	0.130006	0.068061	0.0708707	0.112685	0.0736326	0.110477	0.103537	0.0471221	0.122323	0.15242	0.129511	0.10576	0.115739	0.132146	0.114757	0.102256	0.0678815	0.0695466	0.103646	0.12482	0.0930466	0.115829	0.0930869	0.0988798	0.0775204	0.0959347	0.0993374	0.155636	0.0707102	0.0488207
FAM172A	0.850223	0.826366	0.928885	0.834915	0.835619	0.891943	0.731942	0.875512	0.913307	0.990456	0.95021	0.915685	0.840808	0.640414	0.773466	0.781744	0.615502	0.796506	0.891358	0.725631	0.882957	0.960159	0.879509	0.940187	0.919154	0.768481	0.649274	0.842818	0.801051	0.80186	0.873003	0.737543	0.828532	0.841863	0.809031	0.735948	0.77236	0.786079	0.676861	0.715506	0.777578	0.77633	0.953043	0.834959	0.85996	0.808318	0.899841	1.03871
KIAA0825	0.356761	0.29966	0.265098	0.24055	0.339966	0.339354	0.228516	0.35622	0.326311	0.340571	0.393224	0.314737	0.328156	0.263886	0.250503	0.230981	0.258397	0.308843	0.36302	0.32372	0.334033	0.24363	0.418443	0.322883	0.319425	0.335222	0.23665	0.277328	0.276468	0.399446	0.3652	0.233263	0.334706	0.293347	0.293547	0.316883	0.160184	0.323335	0.274259	0.339454	0.333688	0.279877	0.221215	0.35703	0.228855	0.268699	0.242929	0.21448
SLF1	0.111318	0.0730385	0.124273	0.155022	0.122597	0.110673	0.113762	0.132216	0.146344	0.0708698	0.109078	0.0995473	0.117155	0.0921513	0.12708	0.147645	0.036252	0.0712466	0.121363	0.089449	0.132186	0.115005	0.0772378	0.135449	0.140306	0.0871735	0.114874	0.163687	0.192151	0.108794	0.116918	0.159088	0.112079	0.0865778	0.0544546	0.0958909	0.0946186	0.0808156	0.120272	0.108338	0.0973592	0.0647641	0.141503	0.096581	0.0898048	0.12362	0.13555	0.080016
MCTP1	0.814408	0.741408	0.732593	0.779457	0.815723	0.90612	0.801141	0.707896	0.772753	0.818856	0.794164	0.798084	0.844569	0.732608	0.619984	0.849266	0.624762	0.621704	0.724085	0.828511	0.742449	0.41028	0.868801	0.680632	0.846385	0.784812	0.50297	0.764431	0.748814	0.833879	0.771146	0.553459	0.702052	0.8263	0.85937	0.8435	0.719305	0.84789	0.628353	0.603858	0.706577	0.803233	0.474874	0.874306	0.811125	0.618066	0.829486	0.339635
FAM81B	0	0	0.00426373	0	0	0.00269059	0	0	0	0.000670798	0.00213274	0	0	0	0	0.00745746	0	0	0.000796296	0	0	0	0	0.00454608	0	0	0	0	0.00115007	0	0.000733983	0	0.00126127	0.00118023	0.00230586	0	0.00357693	0.0034005	0	0.00754112	0	0	0	0	0.00105828	0	0.00472521	0.00208023
TTC37	0.499081	0.467373	0.571168	0.40596	0.482057	0.348796	0.624148	0.5523	0.466762	0.468989	0.440971	0.447021	0.462577	0.628713	0.414035	0.396515	0.367161	0.467793	0.410128	0.467531	0.464054	0.513006	0.336354	0.437365	0.464573	0.420526	0.364689	0.468683	0.450186	0.429238	0.472724	0.606438	0.506815	0.495869	0.421545	0.500219	0.450897	0.494877	0.334859	0.468954	0.408156	0.511745	0.512764	0.386789	0.464833	0.424521	0.483532	0.525869
ARSK	0.035348	0.0523773	0.0506134	0.0241664	0.0562533	0.0261462	0.0294463	0.0724619	0.044815	0.0509168	0.0590672	0.0434411	0.0409603	0	0.0320424	0.0247696	0.049491	0.010194	0.0443369	0.0406379	0.0417039	0.0370117	0.0314892	0.0373011	0.0310811	0.0416779	0.0278882	0.0397279	0.0712931	0.0432098	0.062218	0.0162641	0.0444866	0.0446846	0.0315296	0.0444343	0.0541615	0.0433661	0.0448282	0.0525239	0.0220302	0.0445582	0.0138939	0.0348195	0.0545827	0.0341896	0.0170726	0.039341
GPR150	0.00154545	0	0.00557621	0.00776813	0.00792555	0	0.00176297	0	0.00485986	0.00408843	0	0.00136139	0.00367187	0.0164301	0.00203436	0	0	0	0.00260209	0.00975934	0.00168998	0.00137399	0.00223755	0.0094618	0	0	0	0	0.00697293	0.00264316	0.00384306	0.00837478	0.00363864	0.00302189	0	0.00275778	0.00587549	0.00558034	0.00893446	0	0.00580791	0	0	0.00242482	0.00307614	0	0.00431087	0.00558294
RFESD	0.0164961	0.00786674	0.0127481	0.02033	0.00866684	0.00959362	0.00827062	0.0117686	0.00538879	0.00929221	0.0115677	0.0114834	0.00555188	0.014754	0.0080886	0.0118553	0.00926481	0.00310058	0.0185658	0.0095148	0.00245742	0.0159185	0.00519071	0.00956949	0.00700911	0	0	0.00676778	0.0194665	0.0113372	0.0157607	0	0.0079799	0.0179915	0.0119657	0.0104796	0.0159579	0.0152159	0.00670721	0.00586443	0.00504375	0.0118719	0	0.00940997	0.0141039	0.00586686	0.0187124	0.0296922
SPATA9	0.0474038	0.0653638	0.0566641	0.0362905	0.0556814	0.0500031	0.061268	0.0747465	0.0700154	0.0857709	0.0615634	0.0681699	0.0479032	0.037021	0.0558351	0.0662928	0.0397959	0.0344811	0.0666833	0.0399757	0.0582357	0.109047	0.0650023	0.0916837	0.0485994	0.0391659	0.0347753	0.0403732	0.0516091	0.0605187	0.0365924	0.0341487	0.0761452	0.106636	0.0361675	0.0497252	0.0615662	0.0838118	0.0185506	0.110231	0.0449644	0.0629717	0.0304881	0.0733938	0.0694443	0.0386283	0.0540137	0.22139
RHOBTB3	0.391031	0.375875	0.423912	0.405402	0.346959	0.320973	0.698128	0.544816	0.427092	0.507778	0.42353	0.425121	0.465609	0.281682	0.459732	0.387872	0.218376	0.264873	0.363247	0.33315	0.39044	0.703281	0.36128	0.453953	0.419532	0.257781	0.401402	0.488396	0.564157	0.369622	0.459385	0.675812	0.425338	0.47643	0.477148	0.372022	0.587128	0.498388	0.277281	0.551521	0.457057	0.464755	0.385138	0.41322	0.593665	0.457737	0.444094	1.42976
GLRX	0.0284155	0.0195846	0.0763087	0.0662461	0.0453621	0.0257554	0.151216	0.0663231	0.0812086	0.0418162	0.0461625	0.0208218	0.0201257	0.0729421	0.021492	0.0546783	0.0311617	0.067843	0.0564341	0.0613634	0.0454366	0.258069	0.0269827	0.0859767	0.0155089	0.0332802	0.0324698	0.0799068	0.166367	0.0734828	0.0535911	0.223833	0.0420355	0.0799352	0.029268	0.0140645	0.0763102	0.0561149	0.0264752	0.120552	0.0384589	0.0706449	0.124168	0.0350386	0.0278663	0.121554	0.0404605	0.249189
ELL2	0.297395	0.240413	0.274991	0.332613	0.271456	0.304802	0.168962	0.233713	0.272855	0.284419	0.258978	0.20145	0.253263	0.1695	0.19473	0.237724	0.230927	0.178797	0.22769	0.289065	0.254093	0.661897	0.261468	0.253831	0.264936	0.275707	0.197606	0.256098	0.303632	0.288029	0.25641	1.0686	0.256381	0.23652	0.279623	0.18803	0.243954	0.214781	0.158461	0.381097	0.239397	0.304554	0.292885	0.151038	0.202839	0.227627	0.215674	1.79221
PCSK1	0.0286428	0.0332137	0.0196098	0.0715199	0.0807008	0.0288786	0.0220819	0.042227	0.0260847	0.0134643	0.0198191	0.00995383	0.0210599	0.0295145	0.018684	0.0170941	0.029594	0.00815136	0.0161631	0.00557737	0.0112982	0.0346239	0.0252231	0.0267151	0.0275854	0.0348328	0.0347804	0.0428892	0.0397412	0.0455193	0.0399754	0.0462286	0.0280881	0.0261315	0.0127403	0.0118283	0.0447656	0.0144277	0.0383413	0.0502405	0.00637435	0.00970437	0.0582481	0.00879005	0.0243817	0.01724	0.00587739	0.0708952
CAST	0.167271	0.154359	0.165841	0.189002	0.15372	0.139593	0.214944	0.229527	0.178439	0.176949	0.133929	0.12568	0.187058	0.15385	0.127044	0.185925	0.101088	0.08169	0.1232	0.125624	0.111466	0.275046	0.151276	0.190888	0.150007	0.161296	0.0958824	0.165105	0.168935	0.162654	0.219873	0.309298	0.159129	0.197848	0.189845	0.134304	0.140617	0.151885	0.0866016	0.286634	0.126473	0.175134	0.0913812	0.145938	0.147247	0.118753	0.21219	0.658278
ERAP1	0.0605457	0.0444573	0.0686482	0.0286417	0.0539038	0.0546746	0.0832968	0.0826236	0.0985442	0.0854971	0.0643151	0.0420809	0.0732312	0.0981091	0.0441807	0.0657471	0.0139734	0.0332371	0.0913867	0.0820678	0.0628053	0.103787	0.0427052	0.0969617	0.0555888	0.0462021	0.0652435	0.0574383	0.103312	0.0769232	0.074399	0.0939802	0.0466935	0.100521	0.0388308	0.0551376	0.0536831	0.0609392	0.030665	0.109594	0.0651228	0.0632881	0.180726	0.0335247	0.054413	0.0696229	0.0719279	0.118523
ERAP2	0.0327115	0.006908	0.0320706	0.0164986	0.0246646	0.0238244	0.0621485	0.0334779	0.0384301	0.0147092	0.0238802	0.021249	0.0407632	0.0512144	0.0189233	0.0567056	0.00592684	0.0187694	0.0340746	0.0519537	0.0312409	0.0201977	0.0160542	0.0379039	0.0205711	0.0179071	0.0368305	0.024652	0.0200666	0.0350417	0.0205493	0.0311983	0.0257924	0.0345528	0.00959195	0.0351844	0.0380998	0.0280921	0.0120859	0.0948495	0.026081	0.0371705	0.0278088	0.0277138	0.0191005	0.00725142	0.0347605	0.0332716
LNPEP	0.202143	0.263891	0.229789	0.319757	0.256632	0.284514	0.181991	0.253092	0.249691	0.238969	0.256093	0.208069	0.265333	0.152303	0.185985	0.225555	0.217971	0.187086	0.23556	0.206428	0.20047	0.272335	0.162483	0.194975	0.251645	0.176779	0.238562	0.213004	0.258598	0.230235	0.283559	0.220985	0.241979	0.269245	0.19809	0.192479	0.195953	0.238537	0.165537	0.294913	0.180423	0.237105	0.0992214	0.219915	0.274159	0.21082	0.257639	0.174767
LIX1	0	0.00228451	0.00119841	0	0	0.0106357	0	0	0.00134748	0	0.00208094	0.000979149	0.00157953	0	0.00304053	0	0	0	0.00191806	0	0	0.00314095	0.00177047	0	0	0	0	0	0.0016774	0.00496644	0.00146576	0.00480515	0.00364252	0	0	0.00235961	0.00306715	0	0	0	0	0.00526691	0	0	0	0	0	0.00298646
RIOK2	0.0622278	0.0275648	0.0479659	0.0856495	0.039412	0.0490695	0.0466168	0.0379371	0.0363476	0.0332298	0.0559289	0.0385025	0.0395609	0.0111347	0.0768167	0.0207917	0.0108881	0.0555003	0.0545333	0.0187361	0.0594061	0.0701215	0.035769	0.0541063	0.0340596	0.0503495	0.024537	0.047608	0.0301023	0.0541804	0.0524181	0.0903063	0.0489472	0.0292986	0.0314909	0.0445082	0.0316151	0.0535514	0.0353671	0.0315413	0.0323006	0.0300558	0.0175389	0.0296698	0.0365796	0.0508457	0.0345246	0.0853257
RGMB	0.069643	0.0892375	0.0880753	0.111893	0.162058	0.086307	0.142154	0.107698	0.152895	0.094332	0.158285	0.107051	0.126376	0.0987619	0.104994	0.101262	0.0682057	0.0900474	0.117611	0.111686	0.122385	0.119211	0.0912962	0.179271	0.11401	0.0843565	0.0712687	0.0503332	0.0891591	0.0759886	0.115171	0.231452	0.085548	0.120012	0.0595951	0.117587	0.112178	0.0993258	0.0806803	0.0612081	0.105839	0.0932771	0.157388	0.0650315	0.118693	0.127798	0.145479	0.16529
CHD1	0.274117	0.215596	0.286198	0.155379	0.223559	0.250591	0.176259	0.211371	0.234418	0.261488	0.258845	0.234848	0.287744	0.186104	0.219346	0.255469	0.149911	0.205792	0.239311	0.233933	0.266787	0.333728	0.222772	0.255297	0.293615	0.194019	0.2481	0.195443	0.20687	0.246384	0.248106	0.260476	0.215884	0.353097	0.185046	0.201196	0.218588	0.210827	0.144309	0.252076	0.169231	0.236963	0.236959	0.159749	0.173555	0.292411	0.281734	0.465903
FAM174A	0.0870807	0.0586194	0.0530507	0.02695	0.0771104	0.0614956	0.0578853	0.0905002	0.0887083	0.0858338	0.0927824	0.057824	0.0653403	0.0707109	0.0771736	0.0634925	0.0301659	0.0840847	0.0778813	0.101766	0.0832175	0.103644	0.0588049	0.0956758	0.0686376	0.0364511	0.0513802	0.0684422	0.0578326	0.067684	0.072715	0.17	0.0679936	0.0560898	0.0574503	0.0296935	0.0463346	0.0737216	0.0559394	0.0304403	0.0348304	0.0806353	0.080388	0.0670424	0.0472716	0.0789772	0.0478796	0.0959773
ST8SIA4	0.00847286	0	0.0102601	0.0450906	0.0121721	0.025095	0.0224947	0.0197994	0.012022	0.00409854	0.00636717	0.00594872	0.0137634	0	0.00422902	0.01073	0.0367792	0.030443	0.0117662	0.00799325	0.00767216	0.00654	0.0153283	0.0150334	0.0145989	0.021209	0.0592074	0.0197775	0.0147553	0.00532614	0.0173217	0.00866952	0.00977564	0.00865887	0.00371334	0.00934883	0.0120606	0.00841831	0.0188127	0.00808082	0.00393359	0.00294722	0	0.0157734	0.0020719	0.0128874	0.00536799	0.00964185
SLCO4C1	0.0158578	0.00785885	0.008351	0	0.00319332	0.014009	0	0.0106133	0.00867037	0.00272428	0.00412963	0.00710804	0.00755852	0.0171664	0.00646421	0.00388032	0.00913793	0.0101809	0.00336902	0	0.00113638	0.00132573	0.00509439	0	0.00235381	0.0140839	0.018088	0.00831779	0.0107458	0.0139411	0.00954601	0.0156659	0.0069035	0	0.00455899	0	0	0.00255166	0.00413033	0.00886858	0.00460694	0.00694504	0	0.0041398	0.00421178	0	0.0050785	0.00242408
SLCO6A1	0	0	0.00284007	0	0.00365739	0	0	0	0	0	0.00232851	0.00153221	0	0	0	0	0.00958639	0	0.00128346	0	0	0	0.00321554	0	0.00172777	0	0	0	0.00521007	0	0.000751515	0	0.0011288	0	0	0	0	0.00234683	0	0	0	0.00679056	0	0	0	0	0.00543069	0
PAM	0.649819	0.527594	0.519137	0.500852	0.423782	0.587172	0.478844	0.777824	0.556667	0.548911	0.629247	0.642609	0.573077	0.432546	0.428765	0.520761	0.468584	0.470252	0.484489	0.564544	0.56207	0.744032	0.558082	0.5549	0.522004	0.516459	0.568265	0.61803	0.597558	0.555507	0.555898	0.567459	0.483405	0.468295	0.634371	0.548179	0.465851	0.490288	0.414691	0.591728	0.455896	0.497136	0.738617	0.561906	0.554565	0.673567	0.50766	0.616612
GIN1	0.042648	0.0488034	0.0559546	0.0533507	0.0921369	0.060801	0.0538885	0.063187	0.0781397	0.0743034	0.0652723	0.064224	0.0624539	0.0377425	0.0624803	0.0677353	0.0333149	0.0522884	0.0621615	0.058949	0.0475404	0.0596911	0.0369476	0.0652302	0.0505913	0.031134	0.0394595	0.0362855	0.0597839	0.0509116	0.0728632	0.0559555	0.070225	0.0466486	0.0439076	0.0707708	0.0429985	0.0573549	0.0340588	0.0749253	0.0661516	0.0565933	0.0424276	0.0689959	0.0607222	0.0530744	0.0432673	0.0887852
PPIP5K2	0.377985	0.299484	0.326063	0.27578	0.289596	0.336903	0.288871	0.320021	0.356956	0.330885	0.392524	0.347225	0.386868	0.360921	0.272757	0.299346	0.292841	0.282404	0.303407	0.328913	0.333297	0.377238	0.274414	0.336051	0.286672	0.425407	0.318584	0.283486	0.284938	0.332428	0.34577	0.338475	0.307776	0.287361	0.232229	0.420528	0.322658	0.276083	0.299627	0.332129	0.31592	0.307743	0.266436	0.259245	0.231205	0.281652	0.31153	0.295822
C5orf30	0.0658047	0.0745042	0.0500311	0.061883	0.0647333	0.0997911	0.0807261	0.0725065	0.0694907	0.0673279	0.0743207	0.0486775	0.0595141	0.041429	0.0362018	0.0341959	0.0405167	0.038592	0.07874	0.0580686	0.0629497	0.0522103	0.0429043	0.0649263	0.0478876	0.0424359	0.0707308	0.0620847	0.0565068	0.0593192	0.0663966	0.0202309	0.0507952	0.0587235	0.0647901	0.0575121	0.0544908	0.0560111	0.0379217	0.044669	0.0565969	0.0620468	0.0356688	0.0549202	0.0408564	0.0572692	0.016207	0.0413145
NUDT12	0.0318798	0.0166682	0.0260688	0.0546313	0.0300076	0.00803664	0.0428324	0.0405707	0.0430499	0.0428391	0.0641734	0.0377244	0.0379479	0.0409185	0.0365959	0.0427268	0.0302217	0.0416753	0.0464947	0.0323426	0.031624	0.0586882	0.0292095	0.0633325	0.0363649	0.0376276	0	0.0678512	0.0783613	0.0563569	0.0431725	0.0152496	0.0318737	0.0290648	0.0196756	0.0368609	0.027816	0.0284443	0.00859707	0.044121	0.0168527	0.0476703	0.0143019	0.0267635	0.0220575	0.0376157	0.0413243	0.0320189
EFNA5	0.165479	0.193675	0.139154	0.235453	0.201596	0.246435	0.152995	0.174609	0.14943	0.0740895	0.0745846	0.0806031	0.136635	0.0983992	0.149632	0.1444	0.166766	0.133991	0.105237	0.119028	0.125606	0.11361	0.16223	0.115858	0.160434	0.221662	0.218354	0.181117	0.215238	0.17585	0.173802	0.188839	0.1421	0.128223	0.147419	0.11218	0.12531	0.0961882	0.163521	0.126109	0.103189	0.0806205	0.0952138	0.21134	0.14513	0.0906774	0.112494	0.126721
FBXL17	1.01592	0.835535	0.921486	0.810915	0.976605	1.0291	0.725414	0.917078	0.891741	0.946464	1.06293	0.98188	1.01027	0.928616	0.884518	0.941704	0.753637	0.981104	0.934975	0.907336	1.01722	0.943763	0.906403	0.992599	0.941238	0.902446	0.944447	0.918788	0.874579	0.940028	0.962741	0.829716	0.8344	0.816619	1.02933	0.868455	0.791163	0.778213	0.966093	0.887481	0.848233	1.01081	0.964613	0.762703	0.803152	0.918585	1.07232	0.743958
FER	0.941216	0.929267	1.00046	0.900573	0.938879	0.949398	1.01441	0.979427	0.950219	1.0318	1.0929	1.05553	0.935638	0.815974	0.79176	0.91323	1.03044	0.902505	1.01942	0.876995	0.938173	0.957672	0.954488	0.936895	1.10727	0.970963	0.867659	1.01563	1.11246	0.922635	1.10173	0.847357	1.06361	1.02157	1.01315	0.847952	0.955915	1.01284	0.79049	0.97661	0.873328	1.09513	0.89767	0.99494	0.973022	1.05695	0.847191	0.826757
PJA2	0.389044	0.381217	0.390708	0.472024	0.365428	0.423951	0.426833	0.496358	0.375889	0.362406	0.378131	0.290421	0.392625	0.393492	0.325937	0.352984	0.222292	0.341656	0.348833	0.250699	0.341005	0.45207	0.313776	0.448633	0.390428	0.355901	0.357565	0.408868	0.439506	0.377365	0.348553	0.42017	0.342517	0.351437	0.306881	0.347837	0.319111	0.377333	0.287288	0.296107	0.297341	0.330894	0.396289	0.282093	0.356874	0.360155	0.288373	0.594805
MAN2A1	0.304586	0.262517	0.230421	0.455918	0.404162	0.330572	0.226152	0.243912	0.296132	0.27339	0.2963	0.297259	0.274878	0.30637	0.181305	0.192384	0.29067	0.318473	0.273773	0.241649	0.248724	0.237536	0.269037	0.23104	0.254929	0.326241	0.277881	0.237312	0.395586	0.355999	0.278871	0.188459	0.295528	0.327869	0.190548	0.222886	0.230118	0.250878	0.209238	0.193804	0.207135	0.212321	0.218113	0.266195	0.231432	0.246104	0.255702	0.500598
TMEM232	0.298786	0.250478	0.248121	0.295947	0.301846	0.299238	0.30954	0.351898	0.335724	0.275036	0.268157	0.278132	0.2417	0.160772	0.228399	0.221585	0.342158	0.239265	0.233487	0.327342	0.21571	0.129495	0.277552	0.27355	0.257586	0.320491	0.210551	0.337262	0.359321	0.325828	0.316664	0.219868	0.295945	0.300614	0.214427	0.307069	0.232879	0.299284	0.273463	0.21134	0.192678	0.201007	0.172176	0.31516	0.210479	0.16749	0.340029	0.396381
SLC25A46	0.295141	0.232501	0.237816	0.194836	0.247176	0.306535	0.184613	0.259956	0.263259	0.227706	0.265668	0.209003	0.26205	0.207996	0.179399	0.227337	0.231231	0.239801	0.229612	0.291978	0.256282	0.280488	0.176273	0.251587	0.208442	0.223944	0.205509	0.20719	0.230228	0.255928	0.239472	0.260563	0.234978	0.191715	0.162147	0.233091	0.180754	0.208862	0.209794	0.22026	0.215762	0.166	0.206383	0.192608	0.158803	0.274696	0.209203	0.272313
TSLP	0	0	0	0	0	0	0	0	0	0	0.00301907	0	0	0	0	0	0	0	0	0	0	0	0	0	0	0	0	0	0	0	0	0	0	0	0	0	0	0	0	0	0	0	0	0	0	0	0	0
WDR36	0.123242	0.0745417	0.132141	0.156841	0.0996008	0.139979	0.102999	0.106829	0.0964894	0.110479	0.119018	0.110625	0.114669	0.136135	0.0738451	0.0965947	0.100754	0.0621999	0.128314	0.0937052	0.130015	0.107422	0.0761769	0.11375	0.0880362	0.090929	0.0735088	0.109771	0.0951914	0.107809	0.127952	0.123299	0.0964222	0.15036	0.0738944	0.073628	0.0856937	0.11493	0.0314723	0.109141	0.072591	0.120549	0.147692	0.0741261	0.0665557	0.116703	0.0575375	0.151874
CAMK4	0.410946	0.377136	0.408184	0.470297	0.433376	0.496064	0.46457	0.500724	0.486464	0.4289	0.499906	0.384866	0.552699	0.344344	0.366631	0.519932	0.357715	0.375102	0.399525	0.536208	0.516952	0.338647	0.451327	0.505039	0.554058	0.375003	0.487341	0.479381	0.466336	0.426824	0.419243	0.278881	0.434451	0.52768	0.378943	0.393641	0.423085	0.330713	0.388964	0.287969	0.472635	0.423753	0.341005	0.462523	0.303784	0.39461	0.402929	0.194516
STARD4	0.0566155	0.0830779	0.0872621	0.0782213	0.062434	0.067025	0.0578401	0.115114	0.0591224	0.0712795	0.0694315	0.041842	0.100606	0.075806	0.0289035	0.0413924	0.0337565	0.0466022	0.0891526	0.072983	0.0557325	0.0705475	0.0628975	0.0587313	0.107364	0.0590948	0.0891928	0.137203	0.0955784	0.0497601	0.114384	0.123623	0.0531206	0.0854182	0.0448159	0.0599729	0.0560877	0.0747235	0.0071896	0.0606484	0.0991933	0.0827677	0.0657685	0.0912512	0.0748055	0.0873144	0.0533892	0.0439009
NREP	0.111237	0.129404	0.114479	0.119945	0.169025	0.167869	0.127456	0.151532	0.138272	0.139253	0.116085	0.108819	0.209869	0.0395652	0.0772305	0.0995917	0.162999	0.149838	0.137795	0.119371	0.116558	0.140497	0.112074	0.155557	0.133221	0.160303	0.10203	0.148346	0.159167	0.146573	0.107929	0.171689	0.12005	0.100549	0.130829	0.140717	0.0509912	0.100035	0.0774525	0.214314	0.0821745	0.104649	0.165717	0.115628	0.133833	0.11417	0.183683	0.146021
EPB41L4A	0.458718	0.473985	0.471446	0.440945	0.551177	0.472373	0.401692	0.462093	0.571207	0.546157	0.565504	0.440077	0.56191	0.375688	0.431579	0.525936	0.336666	0.3369	0.452678	0.504436	0.4664	0.466857	0.411908	0.442794	0.615114	0.512564	0.342483	0.423845	0.551067	0.505895	0.442052	0.360683	0.523803	0.503494	0.464269	0.5466	0.536906	0.459338	0.238951	0.549034	0.520548	0.565991	0.292715	0.337408	0.4516	0.477455	0.658485	0.317308
APC	0.617311	0.582567	0.67837	0.638409	0.622431	0.61754	0.601143	0.678957	0.72449	0.732485	0.686563	0.673479	0.65967	0.798969	0.535464	0.60804	0.367448	0.560898	0.645944	0.584836	0.701007	0.723015	0.55332	0.715276	0.67655	0.494287	0.340053	0.577168	0.60935	0.570665	0.660439	0.680906	0.609241	0.684756	0.499599	0.579206	0.544167	0.638183	0.455091	0.60251	0.653451	0.646714	0.760266	0.49901	0.554324	0.699563	0.726986	0.527802
AC008575.1	0.0209028	0.010989	0.0213011	0	0.00789259	0.0166609	0.0213516	0.0204854	0.026472	0.0181182	0.0286483	0.0213434	0.00769115	0.0270745	0.0103334	0.00340093	0.0129329	0.0106853	0.00969437	0.0122377	0.0227573	0.0136784	0.0107652	0.0197042	0.00890964	0.0198734	0.00519049	0.0116352	0.0104056	0.024422	0.0112745	0.00953347	0.0195638	0.00254121	0.00972597	0.026785	0.01475	0.0150212	0.0103826	0.0214708	0.00839798	0.00192957	0.0139514	0.00404004	0.00458674	0.0167739	0.00974692	0.0119491
SRP19	0.114148	0.0683623	0.11169	0.1095	0.0741986	0.0967868	0.204614	0.0964461	0.126466	0.102243	0.118045	0.0793368	0.0809592	0.0893637	0.0984595	0.0814967	0.0848359	0.0516263	0.11548	0.0981262	0.116322	0.12732	0.137198	0.128043	0.0669092	0.0967151	0.0742889	0.081949	0.0788977	0.0591971	0.115374	0.106286	0.122818	0.133918	0.0648791	0.0956058	0.109855	0.121266	0.101005	0.0901915	0.0522734	0.0591875	0.130741	0.0773946	0.0694422	0.13306	0.171214	0.25525
REEP5	0.156167	0.170893	0.167483	0.191516	0.202416	0.193834	0.24619	0.245825	0.244987	0.167636	0.183012	0.107477	0.180488	0.195576	0.234523	0.211631	0.141277	0.172755	0.226847	0.197707	0.198326	0.258525	0.145008	0.21082	0.128684	0.173055	0.262695	0.179973	0.1886	0.209909	0.237468	0.255782	0.223176	0.222905	0.11357	0.155342	0.157629	0.17559	0.173114	0.209247	0.162382	0.15876	0.255663	0.158396	0.141521	0.243102	0.201055	0.231067
DCP2	0.0969917	0.115574	0.115417	0.136678	0.0933415	0.128856	0.130087	0.112059	0.132455	0.115271	0.117177	0.108053	0.139844	0.169992	0.107548	0.127045	0.0523491	0.0795923	0.106539	0.139185	0.114801	0.149255	0.069363	0.135858	0.089964	0.0700242	0.116358	0.117883	0.136093	0.134137	0.131302	0.0740199	0.10721	0.119758	0.106162	0.0881912	0.132526	0.129167	0.0948121	0.128952	0.190056	0.159578	0.17828	0.0931799	0.0818327	0.124928	0.0942762	0.1778
MCC	0.0755236	0.0960698	0.0851634	0.0971587	0.0908426	0.100661	0.05065	0.101022	0.197199	0.120156	0.156972	0.108881	0.117151	0.0571124	0.164604	0.11119	0.0754415	0.076235	0.094419	0.153487	0.142299	0.0864502	0.130762	0.158026	0.117462	0.102967	0.0999919	0.076756	0.0785297	0.0967597	0.0755421	0.0516417	0.109	0.129078	0.0499507	0.10235	0.0955951	0.072306	0.0381689	0.110425	0.117983	0.0833608	0.0726632	0.109234	0.0775282	0.0855476	0.179243	0.0425381
YTHDC2	0.342983	0.312891	0.441891	0.407594	0.451705	0.469596	0.48078	0.385959	0.50154	0.473687	0.420127	0.409011	0.421626	0.412668	0.337292	0.451874	0.313784	0.432539	0.360895	0.420949	0.417551	0.431989	0.32782	0.47838	0.359164	0.319161	0.244499	0.338158	0.464523	0.348246	0.34803	0.467275	0.405687	0.457303	0.310758	0.405553	0.4128	0.376406	0.258374	0.331864	0.398394	0.407797	0.46811	0.376255	0.380772	0.420861	0.4622	0.524838
KCNN2	0.174452	0.149897	0.176804	0.126817	0.142271	0.133372	0.112351	0.118706	0.226413	0.174076	0.226925	0.164517	0.237711	0.0852136	0.123217	0.226172	0.174956	0.175048	0.173609	0.139153	0.174013	0.0967953	0.191194	0.170308	0.102746	0.177119	0.127655	0.164506	0.144517	0.21247	0.201581	0.124644	0.171859	0.286246	0.153476	0.211565	0.212235	0.128018	0.161016	0.225047	0.128981	0.220376	0.12673	0.156736	0.0926618	0.148244	0.173942	0.083888
TRIM36	0.012322	0.0118295	0.0249806	0.0758825	0.015651	0.0507528	0.0167765	0.0281069	0.0278145	0.00497475	0.00305606	0.00762715	0.0135877	0.0416976	0.0176784	0.0146221	0.0598104	0	0.0224731	0.00891245	0.00633985	0.00448686	0.024908	0.0212106	0.0287821	0.0300192	0.0271472	0.0157579	0.0251029	0.0244399	0.0250072	0.00544786	0.0223327	0.00499756	0.0187815	0.0088595	0.0198321	0.0134239	0.0281585	0.0163365	0.022822	0.0261991	0.00854237	0.0539994	0.0181798	0.0161232	0.0220534	0.0201629
PGGT1B	0.107449	0.0559872	0.12975	0.116624	0.0936955	0.0932872	0.0846132	0.115404	0.13602	0.118788	0.141449	0.102905	0.109671	0.0954346	0.107918	0.130977	0.0684425	0.134195	0.134394	0.069831	0.141963	0.13982	0.0910653	0.13423	0.123342	0.0524765	0.0974728	0.121102	0.0922652	0.103545	0.131516	0.123135	0.100849	0.10466	0.071045	0.103643	0.09568	0.100026	0.0580608	0.104305	0.0963408	0.131692	0.0989904	0.111933	0.0947199	0.151604	0.139201	0.140779
CCDC112	0.109659	0.0941051	0.103362	0.0769756	0.0869999	0.0766917	0.0505608	0.110271	0.0949509	0.115638	0.117361	0.0979969	0.111567	0.13545	0.111608	0.101969	0.0224904	0.123298	0.119607	0.0917583	0.107542	0.100786	0.100896	0.095932	0.0914989	0.0645408	0.105486	0.0459598	0.0755649	0.109469	0.111797	0.147298	0.112874	0.112505	0.0871528	0.116988	0.0963109	0.0712696	0.0750191	0.163627	0.0825602	0.0822449	0.0822277	0.0865692	0.0671417	0.0785277	0.0984154	0.0864664
FEM1C	0.0560662	0.100126	0.109539	0.12791	0.0932546	0.073702	0.151466	0.0874405	0.106051	0.121882	0.149548	0.0852074	0.0863897	0.153411	0.0437535	0.106632	0.0772879	0.0511955	0.111208	0.0633023	0.0892161	0.349012	0.0745507	0.0776252	0.085785	0.0382593	0.0863206	0.141957	0.111807	0.123921	0.125905	0.249955	0.120504	0.0802039	0.0974768	0.0879032	0.0933404	0.0667654	0.0556232	0.171117	0.0840229	0.115841	0.109037	0.06406	0.0824486	0.229871	0.0766503	0.503721
TMED7-TICAM2	0.0284905	0.0269258	0.0414917	0.0563491	0.0168144	0.0216524	0.0408132	0.0584683	0.0363787	0.033156	0.0484106	0.0179937	0.0270852	0.0167705	0.0277798	0.0184503	0.04548	0.00813802	0.0419647	0.0152373	0.0275853	0.0558907	0.0349442	0.0375388	0.0204931	0.0115955	0.0328218	0.0269199	0.0351246	0.0422573	0.0504751	0.0404444	0.0363194	0.0591099	0.0138224	0.0167272	0.0402057	0.029233	0.00795825	0.0230258	0.0361057	0.0598338	0	0.0186214	0.0193934	0.0407571	0.038038	0.0581051
TMED7	0	0.00456371	0	0	0.00505047	0	0	0.00232746	0.00333179	0.001004	0	0	0.00211619	0	0	0	0	0	0.000987923	0	0.00868781	0	0.00237891	0	0	0	0	0.00927946	0	0	0.00297508	0	0.00310603	0	0	0	0.00307374	0.00266964	0	0	0	0	0	0.00587274	0	0	0	0.00121265
CDO1	0.0426524	0.0277682	0.0538426	0.0316219	0.0402824	0.011669	0.0581077	0.0545009	0.0671932	0.0300635	0.0587083	0.0295418	0.0578202	0.0898732	0.0281447	0.0225425	0.0613827	0.0477974	0.0441126	0.0708819	0.0269771	0.0461152	0.0331284	0.0538286	0.0503669	0.024565	0.0339724	0.0341501	0.0489436	0.0469208	0.0415464	0.0270445	0.048748	0.0450574	0.0150174	0.0329967	0.0364153	0.0247082	0.0312377	0.0527577	0.0365675	0.0516354	0.039663	0.0340075	0.02695	0.0525938	0.0482894	0.0544877
ATG12	0.095704	0.13793	0.140622	0.139045	0.14581	0.0940099	0.186117	0.146157	0.127636	0.0980884	0.158145	0.137466	0.13826	0.103983	0.0886659	0.0778771	0.0802017	0.105588	0.139947	0.102802	0.116185	0.169589	0.105186	0.136588	0.120642	0.0898892	0.0949914	0.0836556	0.119775	0.140123	0.128105	0.108911	0.133447	0.119	0.084072	0.0996727	0.144507	0.115063	0.0949543	0.0554115	0.103937	0.131016	0.178969	0.0984861	0.112613	0.162695	0.135801	0.155299
AP3S1	0.231021	0.167446	0.253231	0.231731	0.213005	0.155117	0.26851	0.226115	0.25787	0.241319	0.214502	0.165602	0.211257	0.239385	0.17511	0.205472	0.123556	0.123466	0.212678	0.203081	0.194582	0.26897	0.165407	0.207918	0.183612	0.15424	0.248044	0.217875	0.235801	0.262437	0.196638	0.283951	0.207589	0.242655	0.166206	0.181574	0.242022	0.199787	0.107165	0.194329	0.195899	0.198142	0.253754	0.18892	0.207995	0.234398	0.18401	0.244175
LVRN	0.0135464	0.00515885	0.00975075	0.0133535	0.00690388	0.00264727	0.0453818	0.0107056	0	0.00675882	0.0185326	0.0124892	0.0208131	0	0.0109035	0.00262763	0.0071862	0.0223203	0.0050802	0	0.00461846	0.00573341	0.00244128	0.00715498	0.00711125	0.0224225	0.0181379	0.009485	0.0150807	0.0119324	0.00936994	0.00568868	0.0122783	0.00467916	0.0312215	0.00121261	0.00598435	0.0175812	0	0.00672434	0.00973224	0.00152474	0.020698	0.0163985	0.0188965	0.0157029	0.0078855	0.0203838
ARL14EPL	0	0.00165442	0.00445044	0	0.00230632	0	0.00186885	0.00141655	0	0.00137477	0.00120852	0	0.00142289	0	0	0	0	0	0.00172823	0	0	0.000815547	0	0.00316684	0.00280444	0	0	0.00537221	0.00180571	0	0.000598454	0.0107575	0.00120862	0.00341039	0	0.00366796	0	0	0	0	0	0	0	0	0.00733963	0.00566745	0	0.00370019
COMMD10	0.438916	0.504733	0.418897	0.520518	0.481935	0.396001	0.367855	0.450207	0.483621	0.560484	0.619976	0.526717	0.505442	0.468165	0.473973	0.533888	0.354276	0.531616	0.437287	0.477701	0.472852	0.4378	0.535174	0.542072	0.512029	0.453382	0.282353	0.404255	0.352528	0.433899	0.448844	0.427288	0.504645	0.507479	0.346396	0.563088	0.369945	0.472814	0.391645	0.345462	0.490529	0.364646	0.321972	0.345711	0.302645	0.453033	0.483993	0.370883
SEMA6A	0.649272	0.513638	0.567226	0.558301	0.566327	0.560012	0.574476	0.567305	0.613229	0.63114	0.685234	0.687384	0.619443	0.361748	0.45729	0.498598	0.555625	0.55051	0.611995	0.555876	0.646711	0.429556	0.638268	0.511443	0.59371	0.565715	0.431264	0.555752	0.432718	0.531875	0.754969	0.413567	0.515457	0.608501	0.618407	0.484068	0.543339	0.632705	0.557887	0.452328	0.481488	0.740241	0.507889	0.576791	0.545437	0.55602	0.463707	0.310485
DTWD2	0.247156	0.152029	0.230134	0.160444	0.144536	0.233643	0.0868024	0.184518	0.244877	0.221695	0.266199	0.242276	0.194542	0.156226	0.233079	0.276596	0.080077	0.36011	0.192515	0.300049	0.266659	0.191974	0.188497	0.243592	0.173131	0.164604	0.103141	0.179442	0.18468	0.26021	0.198389	0.163695	0.18064	0.160968	0.131565	0.208565	0.126708	0.104281	0.133974	0.189326	0.217969	0.194361	0.117294	0.105786	0.112824	0.198082	0.231727	0.0583651
DMXL1	0.449009	0.413649	0.482772	0.390521	0.461803	0.470093	0.480714	0.465823	0.535544	0.497106	0.557927	0.474426	0.477004	0.487092	0.443408	0.472871	0.277891	0.38337	0.46524	0.473135	0.518394	0.550743	0.429166	0.541951	0.437976	0.393967	0.355384	0.499196	0.478469	0.447213	0.470688	0.565405	0.489496	0.4997	0.422857	0.477649	0.43805	0.478802	0.247441	0.472882	0.439603	0.49894	0.483835	0.31679	0.424736	0.503306	0.451571	0.543258
TNFAIP8	0.0105496	0.00220861	0.0159285	0.00892635	0.019868	0	0.00167365	0.00847436	0.00973945	0.00431715	0.00324007	0.00113545	0.0036291	0	0.0131962	0.00252608	0	0.00663746	0.00455009	0.0139626	0.00202272	0.00114028	0.00450842	0.0122513	0.00339592	0	0	0.00421735	0.00444211	0.00901787	0.00671668	0	0.00564481	0.0167552	0.00571244	0	0.00798866	0.00241516	0	0.00723837	0.015367	0.00403309	0	0	0	0.0016734	0.0115787	0.00596113
HSD17B4	0.285013	0.310589	0.299608	0.341184	0.32377	0.284035	0.361122	0.353244	0.337496	0.348993	0.377264	0.293856	0.299108	0.238854	0.231175	0.244494	0.200626	0.208149	0.304862	0.323811	0.307308	0.329587	0.218222	0.283537	0.32059	0.234916	0.282814	0.315324	0.378693	0.296368	0.378019	0.262169	0.342765	0.352982	0.246923	0.17654	0.24282	0.270073	0.179336	0.274947	0.268816	0.318582	0.300148	0.227743	0.248752	0.276203	0.209919	0.25474
PRR16	0.0459659	0.0509248	0.0419067	0.084123	0.0657978	0.0555351	0.0375982	0.0369179	0.0281126	0.0231705	0.0146075	0.0274841	0.0291518	0.0570897	0.05142	0.026463	0.0549631	0.0194783	0.033417	0.0465917	0.0490073	0.0247088	0.0265962	0.0358966	0.0492806	0.0793264	0.0612131	0.0273845	0.0727117	0.0562565	0.0357648	0.0361232	0.0316338	0.0128795	0.0473153	0.0248091	0.0442769	0.0193267	0.102894	0.0345351	0.0128952	0.0206679	0.0586082	0.0671873	0.0459415	0.0127474	0.0126056	0.0331934
SRFBP1	0.171646	0.128772	0.132157	0.174917	0.11829	0.114653	0.132807	0.148602	0.142148	0.167457	0.150478	0.119156	0.130368	0.181647	0.107282	0.111819	0.0624302	0.124348	0.130828	0.135548	0.131856	0.170585	0.0983738	0.147571	0.0913303	0.102736	0.159135	0.100283	0.106727	0.151392	0.131965	0.157455	0.120271	0.150781	0.078138	0.157601	0.142451	0.108942	0.0471652	0.147197	0.140371	0.117806	0.119284	0.133722	0.0846533	0.125236	0.107842	0.287314
LOX	0	0	0	0	0	0	0	0	0	0.00119364	0	0	0	0	0	0.00585463	0	0	0.000627157	0	0	0.00103351	0	0	0	0	0	0	0	0	0	0	0.000633223	0	0	0	0	0	0	0	0	0	0	0	0.0063676	0.00335903	0	0
AC010255.3	0.00131842	0.00397933	0.00276164	0	0.00567191	0	0	0.00119135	0	0.00102966	0	0.000552637	0.00650002	0	0	0	0	0	0.0029874	0	0.00252515	0.00579235	0.00280481	0.00248962	0	0	0	0	0	0	0.00119075	0.00468501	0.00107979	0	0.0020038	0	0	0.00132344	0	0	0	0.0040047	0.0290527	0.00667294	0.0042829	0.0019036	0	0.0132085
SNCAIP	0.114701	0.0631928	0.1038	0.150341	0.0939923	0.119583	0.0620576	0.0732221	0.17074	0.176996	0.169277	0.104165	0.0957922	0.0451348	0.121582	0.10282	0.0736199	0.0764181	0.0887485	0.143402	0.184912	0.0596535	0.142151	0.196714	0.207159	0.0892664	0.116775	0.0548453	0.12089	0.0943331	0.0585725	0.0423032	0.0585266	0.104226	0.11786	0.195881	0.0840969	0.0478658	0.0380925	0.151252	0.0897042	0.0915702	0.0569806	0.0712366	0.124983	0.0781967	0.194645	0.0664194
SNX2	0.124639	0.0975175	0.181548	0.182681	0.200977	0.171986	0.223084	0.201538	0.222246	0.19619	0.215266	0.153978	0.159678	0.208903	0.174829	0.14819	0.0481957	0.169849	0.17814	0.167921	0.163075	0.186237	0.146428	0.194583	0.128722	0.107408	0.107928	0.208441	0.226523	0.185122	0.17979	0.245651	0.168283	0.202254	0.0963693	0.153742	0.127615	0.153215	0.112352	0.130561	0.117208	0.195254	0.222872	0.126175	0.163689	0.151849	0.228982	0.197312
SNX24	0.184684	0.163214	0.171519	0.0894531	0.179576	0.174252	0.0771528	0.212316	0.203527	0.197515	0.225367	0.191289	0.206907	0.150692	0.192815	0.187791	0.095843	0.185044	0.16063	0.184705	0.194018	0.206973	0.158716	0.219654	0.204841	0.147777	0.141363	0.130719	0.121237	0.167634	0.159195	0.118388	0.17417	0.181422	0.112067	0.224805	0.153116	0.159453	0.0971905	0.18426	0.173148	0.191741	0.0794123	0.136068	0.118589	0.155696	0.187393	0.0854903
PPIC	0.00268232	0.00266991	0	0	0	0	0	0	0.00549002	0.00290012	0.00131622	0	0.00291111	0	0.00155212	0.00605377	0	0	0	0	0.00189725	0.0012192	0	0.00209287	0.00138346	0	0	0.00424123	0.00654748	0.00295249	0.00379399	0	0.00466141	0.00690064	0.00383043	0	0	0	0	0.00584019	0	0.0063508	0	0	0	0	0.00571159	0.00130485
PRDM6	0.0168496	0.00919957	0.00939867	0.014003	0.00566447	0.0347405	0.00346538	0.00678802	0.00815267	0.00733768	0.0173345	0.00506351	0.00535954	0	0	0	0.00652939	0.0176583	0.00700534	0.00450554	0.00969455	0.0106798	0.00135885	0.00630392	0.00335682	0	0	0.0131561	0.00809727	0.0111127	0.00731154	0.00998293	0.0079834	0.0017463	0	0.0071726	0.00272607	0.00573346	0.00455007	0.00514063	0	0.00865384	0	0.00587274	0.00668159	0.0112346	0.00686964	0.00730505
CEP120	0.114311	0.103193	0.085055	0.114937	0.0604276	0.127304	0.0973174	0.123687	0.103299	0.120543	0.10989	0.0995411	0.111466	0.0338701	0.0946252	0.0848621	0.0945906	0.0666537	0.102394	0.110281	0.106527	0.0956957	0.0965338	0.100685	0.137844	0.0690167	0.0609381	0.12983	0.0785507	0.0972604	0.115464	0.0651071	0.0958487	0.108647	0.0746201	0.111512	0.0842062	0.112319	0.0623116	0.121371	0.0773988	0.0682515	0.0939486	0.0966235	0.0805121	0.0573853	0.103725	0.134627
CSNK1G3	0.291326	0.295894	0.329321	0.351932	0.381306	0.283007	0.297449	0.3382	0.297793	0.332537	0.356239	0.297648	0.316857	0.233679	0.27807	0.309813	0.260706	0.257482	0.281925	0.34107	0.33485	0.355816	0.297512	0.325377	0.310934	0.24428	0.297754	0.324259	0.272396	0.268659	0.296471	0.191359	0.308467	0.346034	0.228316	0.205399	0.278665	0.276258	0.167581	0.228817	0.245852	0.301073	0.284354	0.301826	0.338024	0.312747	0.284915	0.290051
ZNF608	0.561499	0.667376	0.679898	0.641257	0.677663	0.730454	0.71348	0.739211	0.690363	0.717629	0.778883	0.574295	0.591362	0.605689	0.634691	0.573161	0.505063	0.546883	0.804011	0.712421	0.595685	0.728493	0.625686	0.73048	0.727978	0.511832	0.528351	0.74559	0.703702	0.662208	0.817487	0.797786	0.686565	0.805916	0.686601	0.697395	0.92912	0.811607	0.587602	0.535229	0.583419	0.895473	0.787064	0.579605	0.881372	0.765878	0.750971	0.894532
GRAMD2B	0.600268	0.517745	0.497696	0.556287	0.611427	0.576227	0.401881	0.510562	0.686473	0.673583	0.703829	0.561771	0.658707	0.426019	0.685718	0.49849	0.367163	0.490027	0.55357	0.588473	0.773648	0.493136	0.561137	0.620068	0.559025	0.498539	0.23849	0.481843	0.245965	0.447811	0.520668	0.354999	0.456428	0.584902	0.342182	0.453451	0.465921	0.40971	0.456228	0.396033	0.539492	0.529663	0.406173	0.423341	0.34862	0.47538	0.73226	0.162713
ALDH7A1	0.250013	0.198404	0.272631	0.268135	0.159973	0.208948	0.347603	0.254727	0.27223	0.231084	0.234964	0.162884	0.216924	0.262502	0.16212	0.216958	0.173311	0.24215	0.272204	0.167204	0.207043	0.218895	0.133843	0.288623	0.189082	0.121228	0.164951	0.187627	0.252927	0.214744	0.232307	0.179314	0.245089	0.323992	0.155823	0.167895	0.228813	0.259043	0.142707	0.27142	0.273807	0.382474	0.142284	0.161703	0.193864	0.263935	0.205967	0.2583
PHAX	0.0574062	0.0546419	0.0844284	0.0488404	0.0573391	0.0229654	0.0727965	0.0665107	0.0804333	0.0556296	0.0689326	0.0425117	0.0574629	0.0315213	0.0465555	0.0575064	0.00465394	0.014647	0.0610533	0.0261336	0.0430059	0.0650528	0.044779	0.0644314	0.0435973	0.0715716	0.0440725	0.0292814	0.0407139	0.0306996	0.0606198	0.0633625	0.053741	0.0535941	0.0361764	0.0465281	0.0517589	0.0521761	0.0256179	0.0567157	0.0260073	0.036373	0.109016	0.0471748	0.0384903	0.0567069	0.032329	0.112163
TEX43	0	0	0	0	0	0	0.00514716	0.00162507	0.00189575	0.00199352	0.00112814	0.00189019	0	0	0	0	0	0	0.00335846	0.00963134	0	0.00520824	0.0019327	0	0.00240665	0	0	0	0	0	0.00133812	0	0	0	0	0.00688144	0.00654603	0.00398662	0	0	0	0	0	0.00324981	0	0	0.00526969	0.0112121
LMNB1	0.0361516	0.0178307	0.038704	0.0277507	0.0499365	0.0278597	0.0293986	0.0466451	0.0318633	0.051313	0.0515466	0.0572126	0.0387105	0.0596684	0.0332475	0.0463894	0.0310319	0.0227527	0.0315594	0.0511044	0.0424676	0.095571	0.0242735	0.054631	0.0288335	0.0505209	0.0150305	0.0229802	0.0411661	0.050667	0.0305811	0.104222	0.0479858	0.0750375	0.0234605	0.0364076	0.0459818	0.0339939	0.0015645	0.0394203	0.0345711	0.0415395	0.0164841	0.0167938	0.0228623	0.0702665	0.0565888	0.152096
MARCH3	0.0416537	0.0795056	0.0472722	0.0899407	0.101472	0.0864349	0.0520385	0.100989	0.0890013	0.0395115	0.0893962	0.0370059	0.0659331	0.103904	0.0704037	0.0624819	0.0223377	0.0321692	0.0487191	0.0780007	0.0495176	0.437774	0.0869219	0.131368	0.0639229	0.0475628	0.0277494	0.0947354	0.0722316	0.038046	0.0639981	0.670103	0.0414165	0.0792725	0.0549456	0.0799643	0.0975484	0.0519799	0.00919486	0.276221	0.034882	0.058702	0.217565	0.0626266	0.0463601	0.184868	0.114194	0.78722
C5orf63	0.0379154	0.0388943	0.0199479	0.0248301	0.0283317	0.0195017	0.0161612	0.0387897	0.0313287	0.0222351	0.035272	0.0406265	0.0371761	0.0199793	0.0270092	0.019501	0.00790141	0.032969	0.0274348	0.0196741	0.0244039	0.0231077	0.0399104	0.0448922	0.0479047	0.040597	0.0225415	0.0462148	0.0339817	0.0279515	0.048516	0.042649	0.0325213	0.0190038	0.0261155	0.0433962	0.0181628	0.0401119	0.00609081	0.0306917	0.0352462	0.0299709	0.0307904	0.0352098	0.0223042	0.0252147	0.0337743	0.0234024
MEGF10	0.28747	0.297279	0.292613	0.230972	0.376538	0.324445	0.464821	0.310422	0.399413	0.381851	0.459046	0.405266	0.390682	0.205942	0.359364	0.301161	0.255843	0.273301	0.322946	0.329093	0.343349	0.268268	0.301167	0.324091	0.415586	0.235974	0.233762	0.281796	0.366072	0.313846	0.391684	0.264888	0.308806	0.383996	0.342322	0.362991	0.202253	0.351058	0.203447	0.250343	0.225166	0.405442	0.224153	0.263952	0.341362	0.267175	0.350956	0.645176
