## Supplementary material for "Single-cell dissection of schizophrenia reveals neurodevelopmental-synaptic axis and transcriptional resilience": TableS7aq_Pseudobulk_mean_OPC (part 3 of 3)

### Sheet: Sheet1 (continued)
Gene	CON1	CON2	CON3	CON4	CON5	CON6	CON7	CON8	CON9	CON10	CON11	CON12	CON13	CON14	CON15	CON16	CON17	CON18	CON19	CON20	CON21	CON22	CON23	CON24	SZ1	SZ2	SZ3	SZ4	SZ5	SZ6	SZ7	SZ8	SZ9	SZ10	SZ11	SZ12	SZ13	SZ14	SZ15	SZ16	SZ17	SZ18	SZ19	SZ20	SZ21	SZ22	SZ23	SZ24
PRRC1	0.111912	0.118033	0.0962489	0.0380906	0.0928523	0.109294	0.0757055	0.0889573	0.0932378	0.108457	0.123395	0.0873734	0.0946646	0.0819027	0.0436865	0.0911658	0.0614541	0.0938489	0.0852959	0.0933934	0.102179	0.0970657	0.0602936	0.11599	0.126216	0.0636538	0.132358	0.0748576	0.126742	0.0882944	0.0812346	0.0806627	0.0942682	0.0891566	0.0770454	0.0721676	0.0633831	0.0713272	0.072388	0.084736	0.106148	0.0923001	0.0843906	0.0698675	0.103855	0.0975269	0.114076	0.141783
CTXN3	0.00516722	0.00614538	0.0118495	0.00762002	0.00456402	0.00766243	0.00979596	0.00345642	0.00853055	0.004201	0.00131147	0.00137254	0.00732194	0	0.0116316	0.0176266	0	0.0164627	0.00779482	0.0121556	0.0030657	0	0	0.00702243	0.0043423	0.00620328	0.0122046	0.0065009	0.00662159	0.0144775	0.00770735	0.0161897	0.00968327	0.00203333	0.00499605	0.00315298	0.0057242	0.00812214	0.0127994	0.00791388	0.0115731	0.00260865	0	0.0136277	0.00220645	0.00441244	0	0.00283772
CCDC192	0.00131842	0.0181449	0.014982	0.0126092	0.0164572	0.0018121	0.00768547	0.0282143	0.0177519	0.00492877	0.0102845	0.00262769	0.00124074	0.0598339	0.01528	0.026737	0.00603614	0.00868471	0.0125975	0.00554055	0.0181711	0.012241	0.00610284	0.0325162	0.0045341	0	0	0.01212	0.0340675	0.0297749	0.00716996	0.0231822	0.00993868	0.02446	0.00929172	0.00793897	0.00314943	0.00112131	0.00725625	0.0148974	0.00511608	0.0159579	0.0310259	0.00621583	0.0039811	0.035787	0.0221567	0.00752224
SLC12A2	0.181391	0.18556	0.189405	0.376276	0.29987	0.21602	0.176798	0.210995	0.238896	0.196973	0.247842	0.192122	0.239366	0.112134	0.194407	0.265658	0.2333	0.242809	0.231708	0.165875	0.216999	0.234009	0.192772	0.213703	0.1735	0.17772	0.231103	0.207906	0.226686	0.211816	0.222936	0.276722	0.2243	0.215541	0.156489	0.195645	0.18153	0.193045	0.140131	0.188749	0.195935	0.193224	0.204883	0.113907	0.191606	0.256602	0.212634	0.277098
FBN2	0.0185659	0.0312546	0.0563653	0.0951651	0.0868426	0.0474813	0.0405475	0.0489752	0.124203	0.150043	0.158169	0.113416	0.0849656	0.0333988	0.0962006	0.0837613	0.0234095	0.037033	0.0445528	0.0808532	0.0894826	0.197134	0.108518	0.0982885	0.0846762	0.0573422	0.0506155	0.0481864	0.136581	0.0524903	0.0453032	0.0317733	0.0429722	0.0862191	0.0738083	0.130674	0.0708867	0.0262129	0.0248553	0.152339	0.115699	0.042381	0.103309	0.0352104	0.0579592	0.152301	0.180891	0.154786
SLC27A6	0.0880419	0.0604347	0.0818257	0.0336788	0.0501359	0.0607139	0.15114	0.108718	0.139854	0.0554993	0.0487957	0.0519806	0.0921623	0.0148054	0.0653944	0.043827	0.056387	0.0771339	0.0640643	0.0697951	0.056755	0.0650143	0.119336	0.0518023	0.0629159	0.126855	0.161955	0.0487347	0.0554478	0.0510241	0.17403	0.133185	0.171101	0.0632041	0.0413304	0.0855978	0.0635577	0.0292961	0.195474	0.0607858	0.0409046	0.0529109	0.0889763	0.112632	0.070613	0.0549895	0.151205	0.109716
ISOC1	0.0220747	0.0367246	0.0315866	0.0374908	0.0333574	0.0137026	0.0146059	0.0241791	0.0273211	0.0320465	0.0193803	0.0157441	0.03051	0.0334738	0.012579	0.00353695	0.0111306	0.023596	0.0422859	0.0235443	0.0263312	0.00812643	0.0157274	0.0246162	0.0180307	0.0143748	0.0332298	0.0313954	0.0173816	0.0218796	0.0253229	0.0274039	0.0160562	0.0257224	0.0136827	0.0128739	0.0138691	0.0119982	0.0249552	0.0204567	0.0214236	0.0211806	0.030534	0.00644423	0.014879	0.0467469	0.0422576	0.0171627
ADAMTS19	0.0869954	0.0858078	0.0638157	0.0635218	0.0674525	0.0494148	0.0646209	0.0404716	0.0882407	0.0757021	0.0445728	0.113521	0.062268	0.059631	0.0769149	0.0840785	0.0728754	0.0914183	0.0724535	0.0559037	0.0457821	0.0353439	0.060361	0.0591283	0.0650099	0.0724249	0.104055	0.0652092	0.0869787	0.0683331	0.0703708	0.0749528	0.0750598	0.0664424	0.0298518	0.0757477	0.164401	0.0483517	0.0702601	0.0407991	0.0654806	0.090818	0.0945816	0.0456434	0.0819607	0.0580887	0.0556636	0.0558012
CHSY3	0.310488	0.330444	0.284065	0.405113	0.275484	0.299965	0.214584	0.286804	0.240232	0.27929	0.219844	0.260552	0.285892	0.296836	0.327585	0.314657	0.27198	0.246096	0.224018	0.24537	0.30229	0.276355	0.324598	0.257751	0.311592	0.338427	0.420097	0.346158	0.257203	0.28327	0.27092	0.370975	0.278993	0.283564	0.303839	0.299944	0.301894	0.229096	0.313233	0.300296	0.28776	0.23838	0.340832	0.28632	0.240251	0.239299	0.33348	0.21363
HINT1	0.119674	0.147404	0.115995	0.140442	0.186276	0.205572	0.277533	0.229023	0.240569	0.0789922	0.137389	0.0554061	0.155258	0.108957	0.13997	0.146788	0.146712	0.0907037	0.196204	0.120843	0.183446	0.188802	0.134652	0.111678	0.126258	0.150666	0.140761	0.189149	0.198561	0.159521	0.211886	0.204693	0.197425	0.0770288	0.09126	0.0970997	0.188846	0.144263	0.228773	0.127004	0.0877208	0.134888	0.199144	0.114782	0.127902	0.166095	0.0745135	0.128113
LYRM7	0.0715066	0.0764613	0.105245	0.0673174	0.0719356	0.0978426	0.10715	0.0998642	0.0869402	0.116218	0.114255	0.0690334	0.0854154	0.125367	0.0958073	0.075166	0.0698232	0.0665069	0.0847936	0.0822366	0.0830079	0.08855	0.0610941	0.109324	0.0676693	0.0447431	0.0863805	0.0829762	0.0749948	0.0514355	0.112683	0.0865551	0.108286	0.0780056	0.0604707	0.0865225	0.0634639	0.0936666	0.0564207	0.0585962	0.0575279	0.136489	0.130398	0.0700688	0.0553499	0.138399	0.0488729	0.0969425
CDC42SE2	0.302482	0.269892	0.3375	0.293709	0.286575	0.285206	0.277692	0.327101	0.326571	0.337738	0.300397	0.285935	0.284012	0.344127	0.265038	0.265185	0.237557	0.270014	0.315833	0.313791	0.311252	0.435705	0.313743	0.304464	0.25713	0.279168	0.237123	0.320098	0.265405	0.248106	0.318698	0.377182	0.324251	0.256359	0.209141	0.25394	0.227606	0.261544	0.223257	0.39553	0.301945	0.293225	0.331622	0.261368	0.254139	0.382098	0.342088	0.315558
RAPGEF6	0.0213652	0.0243584	0.0206195	0.0620846	0.0127429	0.0230446	0.0381912	0.0308951	0.0542435	0.0325772	0.0335758	0.0311357	0.0281155	0.0327806	0.0143101	0.0144966	0.0282574	0.0419474	0.0300975	0.0186774	0.0163213	0.0280278	0.0286604	0.0239876	0.0168242	0.0299624	0.0315955	0.0379946	0.0491557	0.0450666	0.0406578	0.0287986	0.0425655	0.0170945	0.00795895	0.00995602	0.0303271	0.0227841	0.0107284	0.041364	0.0158519	0.0299901	0.0422424	0.0181465	0.035474	0.0250161	0.00943191	0.0158239
AC008695.1	0.00566298	0	0.00791934	0	0.00675843	0.027574	0.0132248	0.00696506	0	0.00487411	0.00617442	0.00431705	0.00388221	0	0	0.00915812	0.00726214	0.00692058	0.00481271	0	0.0037758	0	0.0056307	0	0.00544909	0	0.0143457	0.00668032	0.00256277	0	0.000464863	0	0.00260892	0.0115653	0.00678995	0	0.0139158	0.00657058	0	0	0.00462309	0.00520624	0	0.0108402	0.00583315	0.00222784	0	0.0111275
MEIKIN	0	0	0	0	0	0.00280448	0.00139707	0.00203638	0	0.00189081	0	0	0	0	0	0	0	0	0.00102249	0	0	0	0	0	0	0	0	0	0.0014791	0	0	0	0.00140341	0	0	0	0	0	0	0	0	0	0	0.00375117	0	0	0	0
ACSL6	0.00905933	0	0.0117348	0.00928866	0	0.00432396	0.0119295	0.0164399	0.0088677	0.0139798	0.0128875	0.0125397	0.0127736	0.0148054	0.0138329	0.0072237	0.0077996	0	0.0127009	0.00810975	0.00517379	0.0130282	0.00892508	0.00189187	0.00318757	0.00414388	0	0.0105872	0.00589944	0.0119336	0.007688	0.0150271	0.00962936	0.0135653	0.00658609	0	0.0122389	0.0286957	0.0181344	0.0111624	0.0133605	0.0288655	0	0.00138822	0.0024535	0.0149769	0.0146343	0.00828392
P4HA2	0.0179348	0.0123858	0.00647396	0.00693422	0.0181164	0.0144094	0.152734	0.0271622	0.0122019	0.0144669	0.0113247	0.0121576	0.0114729	0.0294767	0.0215632	0.0112255	0.0193925	0	0.00575046	0.014882	0.0138577	0.040965	0.0167276	0.0162158	0.0132951	0.00325245	0.00919157	0.0293821	0.0224744	0.0206307	0.0248264	0.0247994	0.0307499	0.00379158	0.0199351	0	0.0142917	0.0233439	0.020242	0.0121776	0.00417008	0.01491	0	0.00835618	0.0146811	0.0121456	0.00356756	0.109831
PDLIM4	0	0	0	0	0	0	0.00388551	0.00291563	0	0.00102295	0	0.00208121	0	0	0.00412534	0	0	0	0.000953697	0	0	0.019669	0	0	0.00290957	0.00375343	0.028541	0.00874679	0.00178935	0	0.00112275	0	0	0	0	0	0	0	0.0041248	0.0125893	0	0	0	0	0.00410903	0.00925066	0.00585104	0.00365824
SLC22A4	0.0271414	0.0470263	0.0437461	0.0185114	0.0166805	0.0219082	0.019384	0.0382903	0.0368699	0.0210313	0.0306082	0.0234826	0.0223649	0.0354441	0.0360775	0.0258619	0	0.0546192	0.029293	0.0267638	0.0454982	0.0862423	0.0122799	0.0398187	0.0193927	0.0149012	0.00695888	0.031537	0.0283934	0.0271965	0.0296471	0.100019	0.0401744	0.0450907	0.0204239	0.019193	0.0289646	0.0320626	0.00204434	0.0174394	0.0178739	0.0421679	0.0210874	0.0181529	0.0113842	0.0827726	0.0563097	0.110676
SLC22A5	0.054766	0.0255624	0.0617177	0.0362384	0.0349587	0.0309753	0.0374303	0.0585709	0.0622224	0.0457507	0.0476103	0.0408247	0.0269495	0.101111	0.042784	0.0250704	0.033048	0.0103415	0.0395182	0.0167869	0.0379134	0.11775	0.032151	0.0508803	0.0347952	0.00998975	0.0510698	0.0784331	0.0436167	0.0738571	0.0672833	0.0736117	0.050871	0.0320139	0.0194857	0.0369728	0.0632976	0.0363592	0.0215417	0.0691145	0.0433558	0.0712334	0.0494312	0.0322192	0.024128	0.0713374	0.0313717	0.0813601
AC116366.3	0.578512	0.395757	0.458378	0.253064	0.271153	0.239456	0.333292	0.574691	0.497784	0.420707	0.434846	0.451635	0.438042	0.465345	0.612362	0.437963	0.218087	0.464583	0.403972	0.368043	0.40617	0.582444	0.413751	0.542586	0.331924	0.327807	0.214088	0.327505	0.383638	0.353868	0.446107	0.41898	0.416136	0.412359	0.457498	0.417588	0.384244	0.449379	0.349881	0.510252	0.353507	0.573936	0.504376	0.188759	0.314056	0.428644	0.548459	0.493395
IRF1	0.00568688	0.00175605	0.0285507	0	0.00989368	0.00965004	0.0553255	0.0389838	0.0170395	0.00708083	0.010033	0.0050569	0.0109331	0.0281545	0.00967907	0.0139465	0	0	0.0172869	0.00682743	0.0121518	0.0605316	0.010324	0.0268617	0.00754377	0.00991923	0.00722141	0.00941087	0.00951688	0.0226166	0.0123687	0.0135276	0.0155174	0.0313473	0.00518311	0	0.00862927	0.0202742	0.00307445	0.274357	0	0.0158121	0.0260517	0.000786542	0.0018193	0.0507995	0.010673	0.0951957
IL5	0	0.00253431	0.00406385	0	0.00915229	0	0	0.0083968	0.014491	0.00458893	0.00651775	0.00230736	0.00131944	0.0148054	0.00371634	0	0.0071862	0	0.0101529	0.00534184	0.00841711	0.0138258	0.00474876	0.00754381	0	0	0	0.00191606	0.00638708	0.00751392	0.00562379	0.0235949	0.0011202	0.00547872	0	0	0	0.00688059	0.00599916	0	0.00460789	0	0	0	0	0.0037207	0.0103644	0.00685147
RAD50	0	0.00506193	0.00533052	0	0.0065385	0.00401708	0.00341595	0.00351748	0.008082	0.000800552	0.00612375	0.00183602	0.00467082	0	0.00446094	0	0.00310153	0	0.00249877	0.00157357	0.00680335	0.00256468	0.0045811	0.00236415	0.00280733	0.0032848	0	0	0.00655918	0.00581809	0.00276659	0.0227913	0.00522979	0	0	0.00121261	0	0.00672371	0	0	0	0.00195579	0.0191472	0.00372791	0.00475032	0.0047608	0	0.00222662
IL13	0.00620984	0	0.00138787	0	0.00358743	0	0	0.00140805	0.00212653	0	0.00115214	0	0	0	0.00535356	0.0039696	0	0	0.00235678	0.00421655	0.00470723	0.00142463	0.0026874	0.00267335	0	0	0	0	0	0	0	0	0	0	0	0	0	0.00240697	0	0	0.00379573	0.00242329	0	0	0	0	0	0
IL4	0	0	0	0	0	0	0.00212965	0	0.00290214	0	0.00230458	0	0	0	0	0	0	0	0	0	0.00471778	0	0	0	0	0	0	0	0	0	0	0	0	0	0	0	0	0	0	0	0	0	0	0	0	0	0.00431087	0
KIF3A	0.5555	0.527304	0.617655	0.50604	0.520244	0.607047	0.446603	0.580865	0.604823	0.498636	0.580974	0.447517	0.559046	0.600549	0.505181	0.526816	0.25929	0.652612	0.574231	0.532463	0.531304	0.605449	0.406529	0.519161	0.492149	0.484754	0.476027	0.48683	0.636079	0.592728	0.520084	0.557087	0.515197	0.473838	0.452508	0.423546	0.45572	0.398075	0.247969	0.461305	0.562028	0.524551	0.787099	0.376408	0.471052	0.612245	0.595614	0.377971
CCNI2	0.00436438	0.00855154	0.00767112	0.0214422	0.0132408	0.00393422	0.00659266	0.00497454	0.0117805	0.00920132	0.0190826	0.00390728	0.0050035	0.0282353	0.00591805	0.0034714	0	0.00311456	0.00792768	0.00856123	0.00439841	0.00403956	0.00733609	0.0197333	0.00704321	0	0	0.00304489	0.00834994	0.0108202	0.00796775	0.00577317	0.00806679	0.00500978	0.0055935	0	0.00377089	0.00441782	0.00397628	0	0.00732951	0.00470644	0	0.00429265	0.00767969	0.00301423	0.00523975	0.000990437
SOWAHA	0.0350337	0.0275828	0.0207711	0.022534	0.0126505	0.0259935	0.0179712	0.0361238	0.0255385	0.0130588	0.0179652	0.0215672	0.0132535	0.0109855	0.0048103	0.00730436	0.0404978	0	0.016077	0.0222596	0.0107946	0.0144107	0.0235118	0.0157581	0.012784	0.0347999	0.0369294	0.0133366	0.0225159	0.0109147	0.0317263	0.0133267	0.0276839	0.0110813	0.015483	0.024867	0.0285037	0.0240998	0.0253363	0.00834888	0.00407432	0.0179685	0.0334455	0.0164169	0.0287237	0.0254353	0.00523975	0.00974691
SHROOM1	0.0747765	0.0355736	0.063854	0.0500678	0.0381629	0.0698106	0.0635139	0.0760675	0.0587032	0.0571517	0.0665758	0.052962	0.0802382	0.0380045	0.0793615	0.0349712	0.0286453	0.0654634	0.0583139	0.0564116	0.063012	0.0476334	0.0595685	0.0761709	0.0573091	0.0406398	0.0414129	0.051217	0.0610452	0.070342	0.0759646	0.0704688	0.0699739	0.0471234	0.0231338	0.0634838	0.0868422	0.0813474	0.0498255	0.0725472	0.0571287	0.0481194	0.0859249	0.0692707	0.0520732	0.0706434	0.0558157	0.0609389
GDF9	0.00561631	0	0.00153245	0	0	0.0175299	0.00854697	0.00269107	0.00142885	0.000800552	0.00208245	0.00292098	0.00299908	0	0.00483082	0.00411397	0	0	0	0.0098515	0.00547789	0.00101103	0	0.00195532	0	0.00374522	0.00718638	0	0.0032576	0	0.00580324	0.0104528	0.000435115	0.00841602	0.00128242	0.0075356	0.00387999	0.00716233	0	0	0	0.00722513	0	0	0.00200288	0.00624205	0.00577474	0.00411708
UQCRQ	0.0405272	0.0355371	0.0760527	0.107377	0.114213	0.0629439	0.0619164	0.0578256	0.0801649	0.0279333	0.033838	0.0278885	0.0806542	0.063755	0.0598137	0.0518089	0.0143785	0.0374971	0.0776654	0.078113	0.0535956	0.0435746	0.0316043	0.0317775	0.0481098	0.0319858	0.124257	0.0394331	0.0972662	0.0802812	0.0872397	0.0869195	0.0593986	0.0244732	0.0288043	0.0178868	0.056638	0.0759541	0.0718046	0.0503202	0.043462	0.0594533	0.030341	0.0403106	0.0311984	0.0675901	0.0158762	0.0411243
LEAP2	0	0.00440092	0.00835569	0.0144327	0.0142538	0.00787574	0.0197727	0.0146098	0.0126189	0.00706346	0.00717339	0.0108268	0.00608929	0	0	0.00453871	0	0.0146719	0.0142198	0.00157357	0.00885483	0.00861896	0.00814384	0.0148217	0.0110284	0.00259916	0.00919157	0	0.0128009	0.00243058	0.00936912	0	0.00747622	0.0220359	0	0	0.0112078	0.00413559	0.00493282	0.00494234	0.00928811	0.00788509	0.0125936	0.00429265	0.00186541	0.00657608	0.0188857	0.0139877
AFF4	0.368383	0.399541	0.435224	0.372406	0.321408	0.245495	0.397778	0.481906	0.469521	0.407094	0.461447	0.45504	0.409895	0.546741	0.405344	0.391897	0.262112	0.47263	0.403193	0.424703	0.405335	0.55998	0.334158	0.494686	0.37542	0.301323	0.294756	0.435565	0.413457	0.390471	0.413123	0.662449	0.427319	0.405687	0.319175	0.335029	0.375618	0.387353	0.306628	0.373067	0.479337	0.379771	0.45104	0.303122	0.355567	0.473857	0.45935	0.685044
ZCCHC10	0.0862144	0.0933832	0.125873	0.0992153	0.0524483	0.0765906	0.0480713	0.0747294	0.101102	0.0668963	0.0772826	0.0839083	0.0878855	0.091629	0.10121	0.0836383	0.0453335	0.0679047	0.100261	0.109692	0.0662214	0.143492	0.067681	0.0985694	0.0473914	0.0673255	0.0708545	0.0597327	0.0499218	0.110572	0.0701228	0.169886	0.0933794	0.071248	0.0520761	0.0854996	0.0486437	0.0666614	0.0939747	0.107576	0.113996	0.0722812	0.0940694	0.0359997	0.049911	0.101452	0.0844514	0.0821669
HSPA4	0.118469	0.105703	0.129953	0.18503	0.116267	0.158829	0.437161	0.11453	0.149394	0.0977711	0.0918477	0.130056	0.102954	0.0771869	0.124874	0.116387	0.0678589	0.09672	0.1074	0.190726	0.108843	0.168921	0.11292	0.170992	0.120311	0.145031	0.0842315	0.106124	0.0961592	0.109348	0.115952	0.177896	0.144212	0.117167	0.071464	0.113567	0.138622	0.144123	0.0756094	0.115459	0.112327	0.145304	0.169841	0.188974	0.185675	0.156493	0.124321	0.466677
FSTL4	0.149818	0.115758	0.0800361	0.0939049	0.074451	0.0691796	0.0922648	0.139217	0.0743408	0.0719142	0.0669712	0.0512392	0.0899292	0.0946593	0.0894175	0.0743984	0.143022	0.0805936	0.0557161	0.0423096	0.042879	0.0804809	0.13127	0.104451	0.0942609	0.175403	0.121755	0.0856103	0.0845552	0.0916353	0.0754291	0.144903	0.0924812	0.0719203	0.074932	0.089334	0.0745222	0.0958291	0.104375	0.0720029	0.0333072	0.0372632	0.0751917	0.116947	0.0897783	0.0695262	0.0700582	0.109044
C5orf15	0.10654	0.0883323	0.137962	0.185068	0.078287	0.0838315	0.157004	0.155951	0.159235	0.104235	0.147396	0.0837887	0.130577	0.187189	0.115475	0.116497	0.0646036	0.0819329	0.124475	0.13319	0.120252	0.240925	0.0414114	0.141953	0.0864113	0.046127	0.0376681	0.139995	0.1059	0.11444	0.108428	0.171767	0.109451	0.116822	0.0652689	0.126333	0.109133	0.111401	0.0946536	0.105963	0.0888098	0.0771039	0.225688	0.0887484	0.0852258	0.154849	0.130107	0.106014
VDAC1	0.136404	0.0964328	0.151038	0.118293	0.12741	0.150076	0.227127	0.209394	0.198805	0.0803081	0.109373	0.0839215	0.141393	0.13191	0.149509	0.109117	0.135985	0.107549	0.17881	0.167504	0.096995	0.218302	0.0708181	0.151134	0.074593	0.0815487	0.0925355	0.122537	0.13286	0.154643	0.190868	0.22471	0.174117	0.120551	0.0965823	0.142173	0.154517	0.113342	0.154592	0.117207	0.107706	0.120454	0.190237	0.104065	0.123	0.223101	0.13861	0.191793
TCF7	0.0241185	0.0155145	0.0622363	0.0331899	0.00212277	0.0152188	0.0279677	0.038196	0.0415121	0.0102758	0.0358607	0.0136133	0.0263868	0.0874864	0.0227643	0.0319829	0.0229897	0.0387223	0.0269468	0.0223683	0.0193658	0.0869047	0.0141127	0.0425778	0.0140814	0	0.00519049	0.0384711	0.0438761	0.0239318	0.0233339	0.0231534	0.0336931	0.0493957	0.00311486	0.0195012	0.0308027	0.0151985	0.00584742	0.0237787	0.0209604	0.0391398	0.057364	0.00319296	0.00772659	0.0649731	0.0269456	0.0348756
SKP1	0.219044	0.163403	0.248224	0.170498	0.184072	0.18891	0.289642	0.258179	0.179038	0.169762	0.238952	0.146731	0.192777	0.223894	0.194173	0.143094	0.109284	0.118532	0.266977	0.173901	0.1756	0.224629	0.152494	0.185822	0.178217	0.187504	0.225033	0.202696	0.253924	0.237439	0.293815	0.293316	0.205454	0.158097	0.100415	0.142134	0.16595	0.113753	0.217762	0.143518	0.104003	0.207501	0.317795	0.16577	0.145555	0.21598	0.185375	0.272883
AC104109.3	0.0197285	0.0135365	0.0125164	0	0.0118123	0.0296149	0.00944032	0.00787202	0.0280064	0.0221111	0.0334339	0.0164376	0.0210627	0.0109855	0.0135907	0.0173501	0.00369484	0.00760757	0.0258396	0.0219374	0.020132	0.0149497	0.0169232	0	0.00581144	0.0124295	0.0122046	0.0119578	0.0196256	0.0149674	0.0277023	0.00720616	0.0205869	0.0172049	0.012229	0.0222885	0.0114846	0.00975709	0.00722879	0.0175422	0.0230554	0.00692623	0	0.0123279	0.00366856	0.0273319	0.00356756	0.0228412
CDKL3	0.151081	0.140463	0.178678	0.163264	0.140226	0.0766302	0.246125	0.175154	0.187918	0.157625	0.201707	0.16405	0.180806	0.130649	0.229254	0.132234	0.135548	0.161062	0.136922	0.141335	0.162482	0.144293	0.175714	0.20907	0.187153	0.172383	0.0835027	0.153028	0.198376	0.1568	0.19624	0.190661	0.214868	0.214783	0.159676	0.158541	0.176319	0.197039	0.152755	0.135121	0.145214	0.205761	0.15952	0.140019	0.170843	0.18783	0.181681	0.303486
UBE2B	0.233993	0.225886	0.281781	0.300637	0.26014	0.299814	0.674727	0.353369	0.29804	0.247884	0.270416	0.237715	0.230768	0.283795	0.288296	0.233597	0.252165	0.282884	0.293587	0.23997	0.205786	0.321406	0.248301	0.280495	0.22059	0.173526	0.172614	0.343381	0.368281	0.304687	0.31854	0.315027	0.280146	0.285327	0.269785	0.212092	0.28334	0.328804	0.260448	0.234655	0.246014	0.321324	0.320549	0.38969	0.321369	0.314701	0.231619	0.564641
CDKN2AIPNL	0.0193135	0.0188388	0.0267161	0.0357194	0.0322767	0.00536875	0.0277276	0.0339752	0.0358261	0.0212666	0.0329363	0.0133262	0.0246616	0.015262	0.0300733	0.0112452	0.0201925	0.0128796	0.0414441	0.0139413	0.0126175	0.0316124	0.0234209	0.0372629	0.0256668	0.0203135	0.0127918	0.0210864	0.0243949	0.0364214	0.0400869	0.0643145	0.0292356	0.0171301	0.011571	0.0149508	0.018146	0.0314152	0.0272713	0.0213191	0.0312795	0.0418206	0.0143019	0.0245556	0.0155059	0.0208821	0.0109959	0.0175575
JADE2	0.0518467	0.0575763	0.0634232	0.0197742	0.0493776	0.0308606	0.0868154	0.111869	0.0802843	0.0591075	0.0717139	0.0521576	0.0672289	0.0565285	0.0954071	0.0422675	0.0426445	0.0346717	0.0757858	0.0402011	0.0398126	0.0652543	0.0669541	0.0872338	0.0295319	0.0418034	0.0320395	0.0492611	0.0499939	0.052145	0.117587	0.0612269	0.111844	0.0541894	0.0624481	0.0360377	0.0757138	0.0888305	0.054033	0.0780323	0.052641	0.148717	0.133694	0.04823	0.0633802	0.10182	0.0625468	0.105891
SAR1B	0.0998331	0.108206	0.219222	0.125145	0.153171	0.087637	0.133743	0.142301	0.194426	0.123469	0.141782	0.130522	0.147031	0.136529	0.109509	0.107142	0.0820352	0.104471	0.19676	0.0903327	0.135928	0.159334	0.103706	0.166635	0.105361	0.0602433	0.105694	0.10757	0.101683	0.15586	0.12454	0.203262	0.149153	0.150711	0.118181	0.069503	0.117356	0.0916686	0.087497	0.130898	0.115735	0.142728	0.282075	0.0638435	0.111036	0.182623	0.0812256	0.197567
SEC24A	0.114402	0.122564	0.146587	0.141053	0.120479	0.120258	0.125974	0.139982	0.116085	0.13622	0.146479	0.119306	0.132315	0.221554	0.145837	0.129773	0.104624	0.165116	0.121369	0.160399	0.119545	0.174516	0.0960054	0.126652	0.121326	0.078854	0.0515546	0.112955	0.161821	0.0849175	0.129721	0.215608	0.133306	0.113611	0.112361	0.125423	0.116821	0.141591	0.0886097	0.163603	0.107777	0.142996	0.118264	0.118964	0.0963506	0.153514	0.171921	0.22913
CAMLG	0.0640061	0.0841988	0.117113	0.105162	0.0595848	0.0921286	0.12066	0.12017	0.0970449	0.0939383	0.0749413	0.075618	0.0899146	0.195332	0.069488	0.0785048	0.0704684	0.0572682	0.104568	0.0733279	0.0989644	0.102603	0.0917665	0.0973752	0.0874952	0.105528	0.0721616	0.0683803	0.0966083	0.096574	0.0956118	0.0865809	0.0994993	0.109069	0.0878237	0.078267	0.108542	0.0787606	0.0655888	0.150096	0.0905208	0.0947537	0.0592117	0.0743401	0.0990147	0.0879194	0.0938592	0.104988
DDX46	0.303407	0.320649	0.312499	0.261251	0.2545	0.203872	0.290919	0.34107	0.337427	0.234921	0.274233	0.251839	0.330966	0.385148	0.33537	0.307659	0.219535	0.34079	0.244577	0.28079	0.261989	0.36133	0.30075	0.350113	0.217623	0.285651	0.197267	0.238951	0.25083	0.281	0.275319	0.328165	0.330821	0.321606	0.241286	0.296491	0.317854	0.269721	0.176239	0.283039	0.294874	0.273812	0.368536	0.202822	0.205893	0.332582	0.397351	0.44213
C5orf24	0.0853885	0.0914282	0.0821116	0.110223	0.0881789	0.114675	0.116788	0.115091	0.129428	0.0915127	0.112703	0.0689435	0.0976046	0.116573	0.0603079	0.0398252	0.0531009	0.0563422	0.0955872	0.0616588	0.0787984	0.100457	0.0632727	0.108473	0.0791867	0.109103	0.140407	0.111815	0.105641	0.108432	0.137328	0.0963233	0.0860067	0.068298	0.0378075	0.0533039	0.0623684	0.0954526	0.0955043	0.119916	0.0506369	0.0797295	0.134338	0.0767107	0.0518895	0.115185	0.10017	0.137224
TXNDC15	0.0925282	0.0915176	0.142345	0.0978971	0.115614	0.110555	0.0598883	0.0812978	0.136006	0.0881104	0.131309	0.114483	0.0791995	0.201033	0.116629	0.117783	0.082704	0.125837	0.150928	0.0924163	0.240481	0.238688	0.115928	0.142174	0.130846	0.0979098	0.101868	0.0909812	0.0873224	0.148733	0.0909175	0.145094	0.102255	0.132636	0.0876465	0.0941214	0.0658468	0.0647722	0.0373348	0.158292	0.0790301	0.103937	0.0906858	0.0340113	0.0592794	0.119418	0.181551	0.144297
PCBD2	0.165389	0.126842	0.121064	0.108925	0.113326	0.116926	0.0501749	0.143511	0.123613	0.137377	0.145628	0.128053	0.141486	0.0964211	0.179618	0.106064	0.0546672	0.136999	0.123847	0.143455	0.142381	0.181973	0.102193	0.149392	0.109207	0.0958992	0.0734194	0.0963615	0.0776785	0.0942787	0.107843	0.12346	0.146848	0.0750813	0.0846142	0.130125	0.121768	0.111449	0.0651582	0.135313	0.105291	0.12292	0.125022	0.0480178	0.0645311	0.122643	0.194404	0.11513
CATSPER3	0.00400229	0	0	0	0	0	0.00422778	0	0.00362547	0.00060824	0.00283017	0.000553797	0	0	0	0	0	0	0	0	0	0	0	0	0	0	0	0	0	0.00294591	0	0.0139763	0.0015744	0	0	0	0	0	0	0	0	0	0	0	0.00120339	0	0	0.00126821
PITX1	0	0	0	0	0	0	0.00334705	0	0	0	0.00136818	0	0	0	0	0	0	0	0	0	0	0	0	0	0	0	0	0	0	0	0	0	0	0.00241974	0	0	0	0	0	0	0	0	0	0	0	0	0	0.000881004
H2AFY	0.226048	0.15296	0.168571	0.248736	0.245257	0.173934	0.251434	0.242626	0.23946	0.227071	0.222861	0.20154	0.210084	0.19702	0.194258	0.169993	0.12616	0.161762	0.213978	0.191582	0.21957	0.281756	0.204451	0.208072	0.145729	0.191446	0.134846	0.191005	0.152969	0.213603	0.222805	0.302906	0.212458	0.210205	0.113419	0.179738	0.1787	0.193793	0.131237	0.160038	0.20027	0.157528	0.154175	0.1263	0.14109	0.273032	0.245169	0.321912
TIFAB	0	0	0	0	0	0	0	0	0	0.00117043	0	0	0.00121178	0	0	0	0	0	0	0	0	0	0	0	0	0	0	0	0	0	0	0	0	0	0	0	0	0.0013358	0	0	0	0	0	0	0	0	0	0
CXCL14	0.0230149	0.0297698	0.0332406	0.0543303	0.0320445	0.0473114	0.0617627	0.0441173	0.0365855	0.00863395	0.00672041	0.0135731	0.0183819	0.0135262	0.0237038	0.0191059	0.0433205	0.00930822	0.0170872	0.0326271	0.0188852	0.0238648	0.026271	0.0139936	0.023033	0.0197482	0.00794274	0.0403786	0.0549416	0.0491844	0.0422772	0.0388824	0.0497165	0.0182618	0.0227704	0.0146103	0.0188848	0.0151619	0.0369425	0.0220662	0.00935604	0.0216204	0.0125936	0.027653	0.0222611	0.0101322	0.0312221	0.0280886
SLC25A48	0.0768373	0.0212983	0.0335293	0.0902135	0.0352267	0.0795564	0.0491568	0.096293	0.0735036	0.0521544	0.129567	0.070218	0.0354296	0.166336	0.034061	0.0168297	0.017986	0.00531299	0.0657198	0.0371417	0.042883	0.0153459	0.0620285	0.0448793	0.0234715	0.0704911	0.0628448	0.0201812	0.0575225	0.0306569	0.0680068	0.00377154	0.112904	0.0280512	0.0583437	0.0318242	0.0793202	0.102025	0.0368263	0.0232192	0.102002	0.0854556	0.0285955	0.0357967	0.0342019	0.0553625	0.0267506	0.0131947
LECT2	0.00156406	0	0	0	0.00182463	0	0	0.00081029	0	0.00102436	0	0.00162234	0.00240995	0	0	0.00465362	0	0	0.0020619	0	0.00241348	0.00186394	0	0	0	0	0	0	0	0.00312242	0	0	0.00176639	0	0	0.00774831	0	0	0	0	0.00376515	0	0	0	0.00153703	0	0	0
TGFBI	0	0	0.000928239	0	0	0	0.00306834	0	0.002466	0	0	0	0	0.0109881	0	0	0	0	0	0	0	0	0	0	0.00259472	0	0	0.00322675	0.00153289	0.00450545	0	0	0.00159777	0	0.00175777	0	0	0	0	0	0	0	0	0	0	0	0	0
SMAD5	0.238235	0.19088	0.199419	0.204566	0.207674	0.219936	0.208374	0.213034	0.25724	0.214883	0.264819	0.205764	0.21883	0.226796	0.153244	0.209217	0.107995	0.169757	0.222296	0.188063	0.241037	0.247875	0.14688	0.181679	0.184206	0.204357	0.191767	0.208194	0.172031	0.175975	0.219756	0.190122	0.232103	0.196719	0.174356	0.160781	0.199379	0.2167	0.125387	0.218445	0.1584	0.238101	0.223991	0.137841	0.210855	0.264002	0.252554	0.501699
SMIM32	0	0	0	0	0	0	0.00508417	0	0.00218215	0	0	0	0	0	0.00265701	0.00433581	0	0	0	0	0.00220157	0	0	0	0	0	0	0	0.00326646	0	0.0013589	0	0.000822004	0	0	0	0.00267113	0	0	0	0	0.00295715	0	0	0	0	0	0
TRPC7	0.00706955	0.0018628	0.00715407	0.00973363	0	0	0	0	0.0033286	0.00165023	0.000915358	0	0	0	0.0022122	0	0	0	0	0	0.00211252	0.00152599	0.00154939	0	0	0	0	0	0.00240871	0.00286705	0.00155552	0	0.0014844	0	0	0	0.00285641	0	0	0	0	0	0	0	0	0.00269972	0	0
SPOCK1	1.29088	1.32227	1.34525	1.42857	1.04351	1.16531	1.38173	1.76618	1.05676	1.56079	1.47675	1.66135	1.17456	1.70133	1.47172	0.893812	1.11598	1.09097	1.26138	1.02424	1.59355	2.02258	1.30839	1.20471	1.06565	1.0559	1.01217	1.4707	1.17923	1.33382	1.38326	1.64736	1.86298	1.0849	1.3648	1.15302	1.00298	1.51879	1.18829	1.68516	1.06088	1.58618	1.35545	1.33764	1.22122	1.62264	0.957525	2.52074
KLHL3	0.225517	0.157813	0.156293	0.161039	0.184505	0.163393	0.154248	0.176348	0.202246	0.200369	0.225376	0.199926	0.172319	0.164731	0.172644	0.129249	0.12555	0.141092	0.180734	0.193545	0.113078	0.122795	0.137436	0.184589	0.161527	0.194027	0.164442	0.149905	0.290658	0.229544	0.183032	0.141916	0.231732	0.230376	0.158403	0.171898	0.186979	0.208992	0.0867164	0.130868	0.0986182	0.139347	0.133504	0.152899	0.177392	0.122257	0.159687	0.200216
HNRNPA0	0.0922082	0.104222	0.0938027	0.111374	0.0904883	0.0656775	0.0842531	0.0929932	0.103355	0.068899	0.158019	0.0627188	0.0897956	0.0766887	0.0745541	0.0747534	0.0437743	0.068205	0.149037	0.0840767	0.0947874	0.10346	0.0525744	0.105539	0.112629	0.0831224	0.133164	0.0563138	0.10015	0.0784617	0.116933	0.137564	0.10821	0.0529042	0.0341479	0.0746621	0.0697224	0.104922	0.0454921	0.0605532	0.0605906	0.0614828	0.171839	0.066629	0.0843847	0.102098	0.0509598	0.142323
MYOT	0.00414344	0.0148768	0.0271734	0.0189213	0.0105846	0.00532648	0.0262004	0.0148018	0.0290814	0.0293656	0.0163406	0.0153692	0.00826012	0.00865197	0.0174808	0.0222078	0	0	0.0228473	0.0108369	0.0100803	0.0203404	0.00631732	0.027209	0.0038347	0.018553	0.0221447	0.00562314	0.0236311	0.0156996	0.0158769	0.01482	0.0177144	0.0315355	0.0287503	0.0113798	0.00945537	0.0279781	0.00495103	0.0406853	0.0126935	0.0103039	0.00854237	0.0183542	0.00397638	0.0157503	0.0100662	0.00653968
PKD2L2	0.00397984	0.00920906	0.029212	0.0324985	0.0270729	0.00550715	0.0150215	0.0290633	0.0518613	0.0165546	0.0191094	0.00527577	0.00543798	0	0	0.0233985	0.00364366	0.00726316	0.0298659	0.0149405	0.0248322	0.0231168	0.00412533	0.0243801	0.00559522	0.00567517	0	0.0237292	0.0423719	0.0105769	0.018854	0.0223389	0.0141268	0.030201	0.00627694	0.00351942	0.00865129	0.015789	0	0.0306741	0.0128122	0.00210971	0.0152501	0.00477352	0.00229761	0.0313112	0.021095	0.0170434
FAM13B	0.417593	0.485685	0.49424	0.541908	0.569729	0.299883	0.437897	0.480763	0.53712	0.563286	0.470812	0.436235	0.44343	0.61254	0.55616	0.504151	0.185317	0.436692	0.448001	0.526199	0.550436	0.606422	0.333353	0.609114	0.521105	0.313381	0.416259	0.390112	0.501767	0.487585	0.423142	0.520298	0.511528	0.498587	0.34382	0.398007	0.500973	0.514727	0.294005	0.511203	0.422619	0.417603	0.435315	0.405024	0.463137	0.457534	0.620488	0.518847
WNT8A	0	0	0	0.0101558	0	0	0.00343307	0	0	0.0011503	0.00170843	0	0	0	0	0	0	0	0	0	0	0.00475578	0	0.00401594	0	0.00634397	0	0.00262113	0.00294332	0.00289609	0.00185848	0	0.00096008	0	0	0	0	0	0	0	0	0.00187282	0	0	0	0	0	0.00109657
NME5	0.0739245	0.056668	0.0747385	0.0859422	0.0616501	0.0461626	0.0500237	0.0914602	0.0872501	0.0721596	0.0571154	0.0467481	0.0366806	0.0674115	0.0938575	0.0725268	0.0658896	0.0247875	0.0697096	0.075904	0.0843285	0.0504953	0.0836932	0.0559641	0.0759523	0.0738422	0.0855311	0.0414532	0.101776	0.042923	0.0860776	0.055623	0.0885075	0.0392959	0.055988	0.0833426	0.0637411	0.0831198	0.0435909	0.0401434	0.0539884	0.03992	0.155578	0.0834728	0.0590106	0.0469911	0.0389369	0.0364478
BRD8	0.142499	0.128709	0.160897	0.185961	0.148979	0.105384	0.25386	0.165447	0.217781	0.116879	0.14583	0.11419	0.152281	0.145317	0.148851	0.138017	0.057683	0.123677	0.146616	0.171318	0.146938	0.167999	0.119557	0.141722	0.116662	0.127005	0.125018	0.130982	0.160912	0.13481	0.177303	0.17369	0.148965	0.167053	0.105903	0.144447	0.144153	0.165362	0.112772	0.114818	0.129145	0.189697	0.175067	0.173023	0.133433	0.15927	0.12666	0.182939
CDC23	0.0655644	0.0571086	0.0464141	0.0649774	0.0277255	0.0415204	0.0436683	0.0492813	0.0646629	0.0420378	0.0496363	0.0310828	0.0468989	0	0.0584348	0.0392569	0.0323307	0.0409323	0.0496068	0.0402974	0.0679226	0.0502778	0.042266	0.0663517	0.0508827	0.0298391	0.0519503	0.0368538	0.071203	0.041356	0.062781	0.0772778	0.0696819	0.0594715	0.0382353	0.0332123	0.0580739	0.069167	0.0382083	0.0518922	0.0583525	0.0534082	0.0384579	0.0143814	0.0407672	0.0704254	0.0496275	0.058259
GFRA3	0	0	0.00333096	0	0	0	0.00215599	0.00175196	0.00190406	0.000479683	0	0	0	0	0.00270712	0	0	0.00310058	0	0	0	0	0	0	0	0	0	0	0	0	0	0	0	0.00330318	0	0	0.00276624	0	0	0	0	0	0	0	0.00245951	0	0	0
CDC25C	0.00169019	0.00414676	0.00747735	0.0150076	0.00575477	0.00741764	0.00356202	0.00329426	0.005618	0.00424682	0.00230458	0	0.00329148	0.015262	0	0.0178083	0	0.0144946	0	0	0.00210129	0.00818097	0.0015724	0.0104056	0.00526975	0.00742851	0	0.00847674	0.0157294	0.00627099	0.00524405	0	0.00561378	0.0100071	0	0	0.0077383	0.0085884	0	0.00338356	0.00844985	0.00547733	0	0	0	0	0.00658869	0.00830489
FAM53C	0.0995223	0.0761208	0.0957646	0.0948911	0.0481637	0.0820853	0.109502	0.109761	0.136	0.0893924	0.0896917	0.0564388	0.099168	0.122566	0.0784178	0.0905774	0.0412563	0.0361747	0.0853436	0.0535663	0.068119	0.135975	0.0540101	0.0822797	0.0540158	0.0379343	0.0961437	0.0604847	0.106877	0.0441293	0.115534	0.1172	0.0782754	0.122211	0.0585091	0.0593806	0.146573	0.143179	0.101542	0.112474	0.124363	0.0629859	0.0326761	0.0880769	0.0616752	0.0755135	0.0789792	0.138835
KDM3B	0.26886	0.284194	0.29249	0.244806	0.133268	0.204602	0.179082	0.249887	0.261891	0.253995	0.29319	0.256965	0.250332	0.438359	0.310743	0.300235	0.190678	0.267771	0.245658	0.283187	0.281322	0.244179	0.264143	0.322616	0.210294	0.206234	0.137104	0.22205	0.239786	0.189395	0.224737	0.229297	0.263226	0.19932	0.200225	0.265395	0.240122	0.234793	0.146416	0.259605	0.308199	0.199439	0.262159	0.19954	0.184386	0.177165	0.275916	0.256035
REEP2	0.164319	0.134165	0.116894	0.0913024	0.114296	0.121488	0.150096	0.214005	0.134437	0.084029	0.113409	0.0972313	0.14416	0.130379	0.157938	0.0673949	0.0676765	0.0479173	0.122347	0.165314	0.115534	0.131272	0.0985438	0.113648	0.11824	0.126769	0.0754943	0.124137	0.108451	0.0690179	0.162824	0.165018	0.138715	0.115229	0.0483235	0.111652	0.121676	0.149357	0.209418	0.0944624	0.120537	0.135412	0.0881998	0.120414	0.127358	0.178163	0.0905707	0.0479891
EGR1	0.0161681	0.0488582	0.00769159	0.010192	0.013474	0.0188817	0.00320146	0.0219515	0.0174816	0.0112631	0.0358573	0.0103744	0.0320112	0.0549544	0.020176	0.00774308	0.0132408	0	0.0110317	0	0.00798614	0.0200204	0.0149325	0.0292783	0.0125496	0.0135928	0.0284711	0.0223194	0.0126798	0.0119153	0.0176264	0.0138249	0.0133893	0.0019908	0.0202725	0.00367061	0.0137742	0.00909496	0.0184679	0.0124787	0.0234508	0.00594854	0.0121579	0.0258026	0.00973702	0.050561	0.00609961	0.0232066
ETF1	0.0764254	0.0686407	0.106413	0.0674007	0.083017	0.0944154	0.069509	0.0786806	0.082962	0.0753225	0.0865239	0.0609758	0.0793214	0.112747	0.0848907	0.0763811	0.0305268	0.0586796	0.0766486	0.0617033	0.0833085	0.111992	0.0481938	0.0653617	0.0618721	0.0981716	0.0529617	0.0661823	0.0570298	0.0628719	0.0715297	0.0593123	0.0706803	0.0661547	0.0601057	0.0969506	0.0512607	0.0696135	0.0520624	0.0853358	0.0729727	0.0625409	0.105191	0.0464233	0.0410047	0.0926435	0.0715999	0.186534
HSPA9	0.145102	0.165697	0.202041	0.213169	0.137722	0.141289	0.507628	0.236306	0.218501	0.194267	0.172514	0.183932	0.246174	0.131801	0.218364	0.187797	0.145955	0.185495	0.165513	0.202483	0.176777	0.243822	0.140948	0.206494	0.191949	0.152642	0.219854	0.151518	0.167703	0.175887	0.234936	0.303117	0.212082	0.230481	0.209583	0.161506	0.245418	0.214427	0.191428	0.177666	0.148657	0.247842	0.257079	0.243035	0.219514	0.19582	0.201822	0.67453
CTNNA1	0.407106	0.399405	0.453931	0.421268	0.359279	0.374451	0.51153	0.503597	0.433084	0.4032	0.446669	0.376494	0.369292	0.480975	0.371156	0.285848	0.274012	0.245085	0.362944	0.333961	0.344748	0.799744	0.319286	0.453657	0.41222	0.265024	0.29959	0.479978	0.433476	0.367253	0.484652	0.645567	0.527576	0.494882	0.35873	0.303455	0.468667	0.51737	0.285699	0.566841	0.359336	0.478087	0.636559	0.377015	0.433944	0.500248	0.429288	0.547845
LRRTM2	0.0788744	0.0988187	0.109868	0.150974	0.0766423	0.101778	0.202821	0.142545	0.123337	0.12348	0.122131	0.0752636	0.128391	0.0687003	0.0743502	0.0887006	0.125862	0.0433081	0.130908	0.113739	0.104231	0.0699479	0.0855369	0.081517	0.157956	0.081816	0.154149	0.152274	0.122401	0.0899475	0.118245	0.0967829	0.13047	0.100368	0.09583	0.0862612	0.114484	0.126932	0.06588	0.122661	0.0746386	0.0987027	0.179405	0.13394	0.117352	0.136229	0.0643439	0.102563
SIL1	0.36261	0.394425	0.561488	0.208853	0.336201	0.26112	0.378072	0.423056	0.509277	0.493511	0.435304	0.406519	0.4325	0.336652	0.47284	0.482136	0.324271	0.362681	0.398169	0.472385	0.396559	0.565012	0.412008	0.502511	0.354375	0.316589	0.189459	0.460326	0.334319	0.314254	0.482994	0.515189	0.511911	0.495424	0.315837	0.56774	0.443467	0.540539	0.306105	0.427278	0.466929	0.478151	0.455295	0.278391	0.375056	0.541443	0.464937	0.522777
MATR3	0.0359295	0.0344981	0.0555633	0.0547105	0.0233358	0.02093	0.0357273	0.0297032	0.0546811	0.037931	0.0467104	0.0410452	0.0550006	0.108445	0.0483922	0.060398	0.00997552	0.0456409	0.061285	0.0333776	0.0405785	0.0658146	0.0358171	0.0655638	0.0559858	0.0225616	0.0110663	0.0597555	0.0430259	0.0291534	0.0415946	0.0597738	0.0328746	0.0253869	0.0243718	0.0277176	0.0244965	0.0616152	0.0333375	0.033503	0.038742	0.0508167	0.0465611	0.0289613	0.0247775	0.0338059	0.06552	0.0697038
PAIP2	0.168662	0.152526	0.226052	0.207656	0.152738	0.16355	0.224757	0.214021	0.227674	0.17576	0.172569	0.153897	0.133639	0.186663	0.194372	0.210719	0.0967117	0.196306	0.199562	0.161422	0.159795	0.20666	0.163272	0.195242	0.124462	0.152279	0.16223	0.127872	0.157712	0.119406	0.231893	0.153216	0.176714	0.150929	0.145601	0.196746	0.16783	0.187812	0.143021	0.199172	0.173792	0.179077	0.248389	0.124986	0.1807	0.148782	0.201634	0.167925
SLC23A1	0.00100827	0	0.00230495	0	0	0	0.0040071	0.00412401	0.00244906	0	0.00359098	0	0.000915387	0	0	0.00461741	0	0.00843858	0	0	0.00682287	0.00641957	0	0.00153891	0.00172966	0	0	0.0030828	0.00524215	0	0.00136925	0	0.00066719	0.00313379	0	0	0	0	0	0	0.00359358	0	0	0	0	0	0	0
MZB1	0	0	0	0	0	0	0	0	0	0	0	0	0.00087647	0	0	0	0	0	0	0	0	0	0	0	0	0	0	0	0.00146937	0	0	0	0	0	0	0	0	0	0	0	0	0	0	0	0	0	0	0
PROB1	0	0.00190341	0.00239487	0	0	0	0.001761	0.00147457	0.00190481	0	0	0.000662278	0.00157953	0	0	0	0	0	0.00214979	0	0	0.00834225	0	0	0	0	0	0.00341948	0	0	0.00137958	0.00339505	0.00191565	0	0	0	0	0	0	0	0	0	0	0.00290634	0.00118725	0.0018171	0	0
SPATA24	0.00188669	0.00607643	0.00277719	0.0238296	0.00247395	0.016251	0.00702998	0.00402953	0.0108077	0.00772637	0.00417783	0.00503426	0.00299297	0.0167705	0.00816167	0.00378039	0	0	0.00498811	0.00855895	0	0.00898303	0.00322974	0.0149158	0	0.00147193	0.00616482	0.00704673	0	0.00596372	0.00603486	0.00898352	0.00792918	0.00469183	0.00165294	0.00432927	0.00682053	0.0114622	0.00453025	0	0.0031734	0.00545538	0.0125936	0.00384651	0.00835003	0.00630083	0.0097594	0.00502187
DNAJC18	0.0628396	0.0996241	0.147679	0.0892465	0.0602905	0.0744629	0.123544	0.142714	0.175404	0.108324	0.110834	0.129274	0.133859	0.166096	0.171684	0.0947943	0.076622	0.0941628	0.0933772	0.110014	0.0953798	0.106542	0.108504	0.129376	0.0801852	0.0577824	0.0655014	0.0761292	0.101915	0.0920683	0.131618	0.122245	0.110719	0.114936	0.0603051	0.140843	0.153278	0.157003	0.0753207	0.0840882	0.0983322	0.0789128	0.110389	0.0699418	0.0875798	0.0959943	0.084291	0.131073
AC142391.1	0.00307172	0	0	0	0	0	0.00180661	0.00119135	0	0	0	0	0	0	0	0	0	0	0	0	0	0	0	0	0	0	0	0	0	0	0	0	0.000452778	0	0	0.00326272	0.00511929	0	0	0	0	0.00210971	0	0.00451522	0	0	0	0
TMEM173	0	0	0.00217201	0	0.00640737	0	0.00175167	0.00295298	0.00288513	0	0	0.0028588	0.000828778	0	0.00396626	0	0	0	0.00146383	0	0	0	0	0.00308551	0.00392892	0.00725148	0	0	0	0	0.00146118	0.00747132	0.000452778	0	0.00205989	0	0	0	0	0	0	0.00149628	0	0	0.00204303	0.00346461	0	0
UBE2D2	0.285228	0.296502	0.361313	0.231865	0.259636	0.319866	0.218299	0.296829	0.333137	0.239016	0.261471	0.295323	0.227926	0.295831	0.290845	0.201457	0.187661	0.325087	0.266238	0.271909	0.312353	0.387489	0.300982	0.313551	0.237176	0.173336	0.141314	0.229136	0.237735	0.22958	0.234809	0.365878	0.284929	0.266239	0.230741	0.326614	0.251946	0.273111	0.28219	0.276664	0.327985	0.296531	0.4026	0.214379	0.222076	0.287813	0.35866	0.368308
CXXC5	0.0700271	0.0625876	0.0947673	0.0691582	0.0619253	0.0487536	0.141809	0.14572	0.13374	0.0854119	0.109015	0.0989633	0.150168	0.0538722	0.0771964	0.0582064	0.0882115	0.0472111	0.121733	0.0597835	0.0955627	0.162001	0.11842	0.107258	0.105419	0.0920966	0.107442	0.0709889	0.0534514	0.0661312	0.121873	0.105001	0.129178	0.0814713	0.148835	0.0659014	0.125578	0.125366	0.107776	0.0491048	0.0401945	0.139088	0.0806321	0.103782	0.126188	0.203316	0.161318	0.170295
PSD2	0.190979	0.169752	0.221599	0.236326	0.169787	0.181903	0.319901	0.341447	0.294319	0.263645	0.30911	0.258174	0.243307	0.198698	0.312084	0.140164	0.145474	0.158251	0.237997	0.186716	0.204919	0.308299	0.198362	0.321134	0.168877	0.206634	0.0826289	0.197398	0.185127	0.195416	0.285308	0.192639	0.380676	0.234542	0.181865	0.265364	0.286936	0.397558	0.147429	0.223263	0.200831	0.401161	0.110516	0.172146	0.241823	0.27252	0.171687	0.144219
NRG2	0.477239	0.544493	0.604437	0.466731	0.504567	0.437293	0.40167	0.660646	0.600302	0.610531	0.64214	0.606065	0.51973	0.401307	0.654318	0.513299	0.410987	0.412781	0.549866	0.521197	0.562636	0.576095	0.48367	0.678993	0.491268	0.383194	0.317283	0.519414	0.473555	0.496477	0.614447	0.491974	0.605284	0.641518	0.465009	0.617917	0.596948	0.705096	0.33792	0.538498	0.570272	0.616078	0.253444	0.342119	0.540177	0.630263	0.638337	0.215454
PURA	0.283165	0.243873	0.268202	0.206615	0.301673	0.271602	0.31974	0.23863	0.289032	0.226652	0.30099	0.216856	0.295867	0.250909	0.285978	0.224797	0.259114	0.204641	0.205515	0.251771	0.248327	0.278055	0.270579	0.297375	0.21079	0.203037	0.254384	0.272184	0.278204	0.202921	0.300357	0.325407	0.263822	0.221697	0.203934	0.251807	0.230437	0.299933	0.250652	0.244532	0.200418	0.220371	0.214458	0.268769	0.201468	0.26753	0.26406	0.365801
IGIP	0.0850187	0.0566803	0.0539655	0.0735329	0.0760489	0.0796463	0.0862878	0.0681748	0.0420105	0.0464653	0.0594954	0.0441404	0.0435388	0.0310267	0.0488185	0.0359723	0.0156477	0.0234287	0.0510371	0.0619734	0.0432015	0.0555202	0.0419265	0.0493098	0.0335418	0.0599604	0.10575	0.0510325	0.0521796	0.062026	0.0564508	0.0439284	0.0395798	0.0235429	0.053414	0.0127416	0.0885676	0.042216	0.0772231	0.0494815	0.043282	0.0546544	0.0477293	0.0355426	0.0469804	0.0474814	0.0128502	0.047328
CYSTM1	0.0613046	0.0301735	0.118886	0.172043	0.087932	0.0497158	0.075996	0.114861	0.131545	0.0612935	0.0825943	0.0609164	0.0863898	0.148978	0.063345	0.130766	0.0135865	0.087509	0.104196	0.0910522	0.0848537	0.124013	0.0359924	0.116193	0.0222468	0.0493516	0.0301682	0.0646711	0.0755594	0.0839569	0.085764	0.146929	0.0626292	0.106419	0.0197217	0.0555314	0.0647	0.0655227	0.0329026	0.0945911	0.120097	0.057385	0.13028	0.0277316	0.0262436	0.0830717	0.114174	0.0601175
PFDN1	0.0611749	0.0899682	0.1462	0.126809	0.153053	0.0821065	0.123507	0.101696	0.114915	0.126019	0.157272	0.0892599	0.0997735	0.106457	0.119844	0.127293	0.0731527	0.0610829	0.107447	0.0571649	0.105583	0.127821	0.0533711	0.147226	0.0611427	0.0517218	0.0928942	0.0941101	0.0714066	0.139744	0.118422	0.0661162	0.112862	0.0938225	0.0416928	0.0558144	0.0799123	0.0871194	0.052453	0.16535	0.074302	0.0728812	0.0811914	0.0353631	0.0610089	0.109595	0.0542271	0.0883572
HBEGF	0.0141388	0.0133008	0.00759534	0	0.00385734	0.0116628	0.00792194	0.0074424	0.015704	0.00182645	0.0117096	0.00813086	0.00450212	0	0.00189807	0.00987713	0	0	0.00934199	0.00871912	0.0135359	0.0103504	0.0112173	0.0203952	0.0199029	0	0.0126582	0.0171589	0.00557162	0.00708353	0.0158966	0.0116784	0.00818012	0.00131643	0.00547914	0.00552489	0.00308969	0.0116495	0.00502372	0.00766041	0	0.00546681	0	0	0.00596501	0.00597849	0.00665995	0.00944855
SLC4A9	0.00529403	0	0.00386684	0	0	0	0.00524221	0.0046687	0	0.00205494	0.00160736	0	0.00147822	0	0.00333981	0	0.00333856	0	0.000857832	0.0050146	0.00464691	0.00155014	0	0	0.00408972	0	0	0.00561356	0	0.00181724	0.000866695	0.00949465	0.00135126	0.00840025	0	0	0	0	0	0	0	0	0	0.00450274	0	0.00176005	0	0.00387147
ANKHD1-EIF4EBP3	0.0286251	0.014043	0.0413766	0.0201148	0.0179785	0.0371763	0.045004	0.0380776	0.0374818	0.036167	0.0278989	0.0294908	0.014242	0.0708964	0.0158402	0.0313205	0.0599513	0.0247466	0.0300633	0.0284341	0.0403747	0.0422809	0.0320703	0.0343057	0.0316922	0.0519292	0.0220113	0.0355874	0.0183688	0.02216	0.0261219	0.0851345	0.0284279	0.0540986	0.0221578	0.0270096	0.0425442	0.0414672	0.0380449	0.0730289	0.0235639	0.0209906	0.0303438	0.0540198	0.0147191	0.0223139	0.0462089	0.0450151
SRA1	0.0663508	0.0598383	0.121102	0.06636	0.0661677	0.0367256	0.0953296	0.100079	0.141222	0.0608448	0.0961205	0.0655404	0.0504271	0.0108804	0.0825268	0.0400261	0.0112674	0.0637577	0.068718	0.064251	0.0941841	0.126804	0.0570915	0.0726299	0.0241899	0.0567444	0.00644725	0.0790795	0.0496195	0.0598879	0.0877637	0.0989875	0.0752304	0.0680223	0.0356184	0.0652853	0.0706251	0.0811357	0.036986	0.0420571	0.0428071	0.0420041	0.0804043	0.0369716	0.0385053	0.141051	0.0666063	0.116568
EIF4EBP3	0	0	0	0	0	0	0	0	0	0	0	0.0010878	0	0	0	0	0	0	0	0	0	0.00166783	0	0	0	0	0	0	0	0	0	0	0.00032406	0	0	0	0	0	0	0	0	0	0	0	0	0	0.00422903	0
APBB3	0.0531274	0.0427943	0.047041	0.0506886	0.0706541	0.0622858	0.0587866	0.0707893	0.0751144	0.037578	0.0368678	0.0401245	0.0711772	0.0565038	0.0279949	0.0515501	0.0121472	0.0551342	0.0421469	0.0495215	0.0521158	0.0439407	0.0401865	0.0422525	0.0677772	0.0793842	0.00610037	0.0881964	0.0406236	0.0515718	0.0725661	0.0572605	0.0591876	0.0431768	0.0453557	0.0648348	0.038679	0.0626274	0.0387104	0.0436581	0.0293278	0.0358936	0.0542645	0.0610797	0.0354032	0.0348307	0.0512184	0.0353789
SLC35A4	0.0225522	0.0278382	0.0268706	0.0367316	0.019936	0.0089119	0.04454	0.0338258	0.018603	0.0229076	0.0130783	0.0117229	0.0361376	0.0404618	0.014044	0.0120978	0.00459315	0.0183541	0.0346719	0.0188074	0.023224	0.0354855	0.0124352	0.0139848	0.0127432	0.0154623	0.0270753	0.017329	0.0218636	0.0119847	0.0285527	0.0341633	0.0182404	0.0085913	0.016562	0.00646858	0.00863134	0.0234177	0.0492635	0.0252106	0.0124574	0.0139318	0.0354465	0.0195928	0.0148266	0.0356761	0.00952873	0.03449
CD14	0	0.00736653	0.0059894	0	0	0	0.0224194	0.00999452	0.0095248	0.00200392	0	0	0.00754492	0	0.00948534	0.00715967	0	0	0.00477727	0	0.0022106	0.00907713	0.00642612	0.00761801	0	0.00418229	0.0098763	0.00259864	0.00145827	0.0061079	0.00670965	0.0255443	0.00686306	0.00506482	0.00721426	0.00133358	0.0157592	0.00646845	0.0151807	0.00618641	0	0	0	0.0124755	0.00545757	0.00359585	0.013222	0.00818845
NDUFA2	0.0188509	0.0384213	0.026162	0.0301035	0.0463872	0.0407365	0.0668796	0.0551577	0.0485207	0.0104344	0.0351823	0.0290284	0.0440464	0.0154449	0.0375726	0.0376533	0.069269	0.0339546	0.0675349	0.0431533	0.0267057	0.0417711	0.0408345	0.0302427	0.0480947	0.0575289	0.0212482	0.0466188	0.0341154	0.0376215	0.0516471	0.0344826	0.0480535	0.0429532	0.0121565	0.0304289	0.0651551	0.0593162	0.0529737	0.0335304	0.0260531	0.0300407	0.0515872	0.0438556	0.0213179	0.0633804	0.029518	0.0364976
TMCO6	0.00898264	0.0125141	0.00965873	0.0151417	0.0222632	0.00782985	0.00614486	0.00586819	0.00696227	0.00367489	0.00712298	0.00571745	0.0130212	0	0.00383225	0.0113451	0	0.0205986	0.00885462	0.00846719	0.0067342	0.00939037	0	0.0133313	0.0162285	0	0	0.0033423	0.00485442	0.0124041	0.0174288	0	0.0149422	0.00910275	0.00671302	0.00271645	0.006822	0.00898534	0.0189579	0.00141565	0.0107735	0.00769971	0	0	0.0110079	0.00967281	0.00886072	0.00402172
IK	0.0606896	0.0792541	0.0344615	0.0727373	0.0286049	0.0621357	0.0514306	0.0644545	0.0607269	0.0267564	0.0285048	0.0431635	0.0543058	0.0246702	0.0594674	0.0485826	0.0192013	0.0602313	0.0549541	0.0616588	0.069532	0.0405277	0.0399593	0.0311279	0.0334689	0.0568939	0.0593647	0.0344178	0.0267689	0.0542665	0.0653957	0.0414258	0.0497058	0.0551711	0.0265982	0.0629613	0.0487785	0.0574221	0.0428251	0.0414894	0.0605706	0.00897704	0.0677613	0.0367618	0.031552	0.0669809	0.0492643	0.0422238
WDR55	0.0267819	0.0243425	0.0265285	0.00787729	0.0285449	0.0489835	0.0510212	0.0392086	0.0344407	0.0244943	0.0313652	0.0162306	0.0289011	0.0478178	0.0402431	0.0414617	0.02936	0.0356069	0.0270017	0.0333485	0.0285025	0.035739	0.0280805	0.0332945	0.0294321	0.021831	0.0131942	0.0209669	0.0171698	0.0273133	0.0378595	0.0227775	0.0335499	0.0285578	0.00915472	0.0423584	0.0208145	0.0188974	0.00874865	0.0373766	0.0454221	0.0180291	0.00854237	0.00943637	0.0221289	0.0513532	0.0335286	0.0450529
DND1	0.00154545	0.0154785	0.00570029	0	0.00773836	0.0223132	0.0012689	0.0199826	0.00853932	0.0177131	0.00167565	0.00382896	0.00800105	0	0.0134691	0	0.0101151	0.0600131	0	0.0108669	0.00169506	0.00550077	0.0126041	0.00778197	0.00463556	0.00825981	0.0107828	0.0330644	0.0158341	0.0123689	0.0154745	0.0161047	0.00467417	0	0.00228603	0.00605079	0.00536072	0.00532977	0.00864049	0	0	0.0407045	0.135372	0.00357338	0.0241965	0.003577	0.00658869	0.00769594
HARS	0.154471	0.164028	0.154027	0.0582372	0.0974387	0.164007	0.174261	0.156566	0.170512	0.137121	0.142568	0.123839	0.128315	0.149232	0.156277	0.152823	0.0971108	0.134291	0.129134	0.166843	0.139833	0.147254	0.165178	0.137417	0.118606	0.127014	0.100417	0.153388	0.100514	0.10976	0.151821	0.152773	0.141376	0.151959	0.0895509	0.134549	0.147898	0.153798	0.087294	0.154583	0.152033	0.136525	0.196568	0.126971	0.119254	0.149559	0.100132	0.211948
HARS2	0.0202884	0.00930833	0.0411185	0.0167784	0.0189799	0.00359365	0.0509704	0.0340177	0.0253123	0.0252746	0.0323868	0.0185399	0.0274544	0.123201	0.0115995	0.0353602	0.0120939	0.0174215	0.0249711	0.0229727	0.021634	0.0302592	0.0256812	0.0493752	0.0139265	0.0122818	0.0445284	0.0123845	0.0185895	0.0179278	0.0324088	0.0272085	0.0261522	0.0345717	0.00584132	0.00905068	0.0260456	0.0381646	0.00693866	0.00969416	0.0294878	0.0147453	0	0.00448907	0.00359048	0.0395847	0.0133167	0.041405
ZMAT2	0.072075	0.0360581	0.0351958	0.0553952	0.0350712	0.0554583	0.0562816	0.0493243	0.0387256	0.0269205	0.0585777	0.0303628	0.0293793	0.0109855	0.0376547	0.0348223	0.0560257	0.0627244	0.0682979	0.044491	0.0402084	0.0348384	0.020878	0.0421266	0.0316335	0.0256948	0.0242064	0.0405524	0.0549457	0.0200347	0.043109	0.0397395	0.0327115	0.0181049	0.0242717	0.0376663	0.0324297	0.0384626	0.0386414	0.0305618	0.00936862	0.0264354	0.0469088	0.0306778	0.0377972	0.0313095	0.0291243	0.0544195
PCDHA1	0.0359287	0.0229288	0.0161533	0.0154479	0.0468231	0.0323664	0.0375712	0.0201027	0.0700551	0.0385222	0.0470767	0.026419	0.0340682	0.018649	0.0185748	0.0288911	0.00767355	0.0318818	0.054605	0.0289007	0.0369244	0.0433777	0.0389339	0.0344473	0.0242615	0.0275666	0.041912	0.0230767	0.0259841	0.0292367	0.0188658	0.0412261	0.0430611	0.0556719	0.0167061	0.0283916	0.0326779	0.026478	0.00816386	0.0128037	0.0115269	0.0521812	0.0121579	0.00504641	0.0167095	0.0403216	0	0.0274996
PCDHB1	0.0069905	0.00598094	0	0	0	0	0.00176471	0.00774838	0.00499305	0.00335294	0.00445711	0.0123292	0.00244281	0	0.00199672	0.0192822	0	0.00686987	0.0101758	0.00394549	0.00337835	0	0.00689549	0.00153891	0.00413319	0	0	0	0	0.00539274	0.00676981	0	0.00915158	0.0128389	0.00297191	0.00228816	0.0113039	0	0	0	0	0.00787995	0	0.00344022	0	0.0052323	0	0.00191965
PCDHB2	0	0.00630511	0.00479472	0.0237245	0	0.00339903	0.00189691	0.0161597	0.00867649	0.00576272	0.0125257	0.00762853	0.00399276	0	0	0.00915536	0	0	0.00669174	0.00313692	0.00281903	0.00923728	0.00492759	0.0262007	0.00683491	0.00280173	0.00913627	0.00318023	0	0.00528256	0.00842809	0	0.00527505	0.0122924	0	0.00967493	0.00314042	0.00126513	0.00800434	0.0158172	0.0106737	0.00152452	0	0.0237941	0.00251849	0.0116067	0	0.0170317
PCDHB3	0.00160463	0.00181184	0.00126267	0	0.00801613	0	0.0112634	0.00580513	0.00220672	0.00514256	0.00619233	0.00482808	0.000470007	0	0.00270198	0.00357381	0.00364366	0.00531299	0	0.00213907	0.0049938	0.00705374	0	0.00213171	0.0038189	0.00619103	0	0.00378159	0.00427564	0.00678176	0.000991078	0	0.0042833	0.00206647	0.00501757	0.00442912	0	0.00235732	0	0	0	0.0103469	0.0191324	0.00892817	0.00581608	0.00258419	0	0.0116361
PCDHB4	0.0338255	0.0241273	0.026233	0.0573977	0.0352709	0.0232956	0.104568	0.0183841	0.0517225	0.0339675	0.0274361	0.0234864	0.0467225	0.0113121	0.0504439	0.0479995	0.0160056	0.0652822	0.0693859	0.0468682	0.0312833	0.072237	0.00688679	0.0338328	0.02355	0.0327188	0.00519049	0.0509471	0.0415665	0.0176339	0.0443617	0.113704	0.035311	0.0461547	0.0357189	0.0335379	0.0625608	0.0625989	0.0312744	0.0517014	0.0412368	0.0723855	0.0761003	0.0167884	0.0291457	0.035289	0.017254	0.0436263
PCDHB5	0.0192785	0.0286468	0.016434	0	0.00465483	0	0.0318598	0.0171143	0.017441	0.0159702	0.03263	0.0135544	0.0116732	0.0199423	0.010722	0.00332678	0.00958195	0	0.015317	0.00960269	0.00327679	0.0233491	0.00727945	0.00802853	0.0121379	0.0032973	0	0.00756783	0.00600011	0.00910067	0.01389	0.0190168	0.0143707	0.0124348	0.020594	0.0145245	0.00468827	0.0144676	0.0210564	0.0147305	0.0144123	0.00848665	0	0.00690889	0.00507733	0.014371	0.00417376	0.0186759
PCDHB6	0.00665968	0.00289554	0.0171902	0	0	0.00522632	0.00174729	0.0055061	0.00197637	0.0139397	0.0137892	0.00712936	0.008237	0.0303737	0.00554589	0.0116758	0.00927514	0.0150231	0.00605166	0.0146488	0.00769525	0.0150282	0.00656545	0.0066173	0.00784587	0.00149938	0	0.00410118	0.00921133	0.00587188	0.0153331	0.00849355	0.00982037	0.00531351	0.00500412	0	0.00657214	0.00263675	0	0.0213419	0.00908853	0.00865354	0	0.00893034	0.00245951	0.00371477	0.0109813	0.0147705
PCDHB7	0.0071902	0.0082998	0.00106728	0	0.00352274	0.0112509	0.0172104	0.00528082	0.0109832	0.00779195	0.0274318	0.0143058	0.0177428	0.0266362	0.0111885	0.00517982	0.00369985	0.0148381	0.0123491	0.0139126	0.0142845	0.0199586	0.00960812	0.0220728	0.00784059	0.00269344	0.0162608	0.00376777	0.00921543	0.0128346	0.0300797	0.0166088	0.0211546	0.00163883	0.0146361	0.0287221	0.0107113	0.0120559	0.0258089	0.0116372	0.00491415	0.019302	0.0153416	0.0104879	0.0128029	0.00745121	0	0.0268793
PCDHB8	0.00133956	0	0	0	0	0.00270578	0.00475003	0.001539	0.00139834	0	0.00280914	0.00306083	0.0026499	0	0	0	0.00897388	0	0	0	0	0.00283191	0	0.00268779	0.00214816	0	0	0	0	0	0.000549115	0	0.00220409	0	0.00743002	0.0110035	0	0	0	0	0	0.00500405	0	0	0	0	0	0.000459935
PCDHB16	0.00971531	0.00656189	0.0027764	0	0	0.0130228	0.00379171	0.00801886	0.00823267	0.00579333	0.0034045	0.00792603	0.00205506	0	0.00634459	0.00357381	0	0	0.00565322	0.0100199	0.00230069	0.00414269	0.00127779	0.00805239	0	0.0187702	0	0.0143289	0.0024707	0.0150546	0.00468565	0.00544786	0.00933775	0.00954283	0.0092039	0	0.0117548	0.0102803	0.00783054	0.00811612	0	0.0109145	0.0200247	0	0.00902589	0	0	0.00476623
PCDHB9	0.0120833	0.00156762	0.0115706	0.0230554	0.00548331	0.0125333	0.0146772	0.00771508	0.00772819	0.00284818	0.0083957	0.00824565	0.0140032	0.014754	0.015633	0.0117872	0.00853375	0.0274342	0.00459445	0.0008948	0.0195135	0.0224466	0.00553415	0.00618097	0.0114797	0.0139358	0	0.00761187	0.0137997	0.0113881	0.0137493	0.0215875	0.0104093	0.00526601	0.00662871	0.0229321	0.00578354	0.00362978	0.00879478	0.00348456	0.0167245	0.0133351	0	0.00138822	0.00449636	0.0122227	0.0123247	0.0147148
PCDHB10	0.00332403	0.0157136	0.0072444	0	0.00852193	0.0171935	0.0182466	0.00804329	0.0310731	0.00918286	0.0201962	0.00524347	0.010059	0.0148054	0.0171299	0.00421339	0.0125626	0.00663746	0.0140509	0.00578588	0.0120029	0.0276991	0.00277493	0.006384	0.00817356	0.0160904	0.0165003	0.0150222	0.0122162	0.00988421	0.0122556	0.0215285	0.0133267	0.0119239	0.0162347	0.0099773	0.0133764	0.00941285	0.0136408	0.00350174	0.00594408	0.00196764	0.0339922	0.0130436	0.00843724	0.00894133	0.00476622	0.00962528
PCDHB11	0	0.0071633	0.00738124	0.0187061	0	0	0.00466852	0.00114654	0.0131079	0.00469679	0.0128309	0.00685295	0.00272985	0	0.00524287	0	0.00465394	0	0.00148976	0.00834892	0.0104059	0.0118979	0	0.0113069	0.00513351	0.00619715	0	0.00340114	0.00132656	0.00544983	0.00496709	0	0.00934177	0.00708037	0	0.00337404	0.0128144	0	0	0	0	0.00587336	0	0.00530461	0	0.00222446	0.0110484	0.00624638
PCDHB12	0.0202424	0.00743471	0.00989469	0	0.0165742	0.0136435	0.0261829	0.0109574	0.0227444	0.0204698	0.0312162	0.0128682	0.0144143	0.0339567	0.0152165	0.006447	0.00766119	0.0221978	0.0256741	0.0311999	0.0268622	0.0306665	0.0171512	0.026863	0.00837358	0.014751	0.00685688	0.0219535	0.0144355	0.0163978	0.0117496	0	0.0168017	0.0113842	0.0174534	0.0146467	0.00647861	0.0158695	0.0276967	0.0157572	0.00786724	0.00867507	0.0290547	0.00948427	0.00683648	0.00848081	0.00630013	0.044252
PCDHB13	0.00604625	0.00478743	0.00273528	0.00928866	0.00568267	0.00195647	0.0176117	0.0106387	0.00966767	0.0102029	0.0162727	0.00941222	0.00997895	0.015262	0.00553971	0.00596976	0.0137274	0.019036	0.00571369	0.00574912	0.00367856	0.0313406	0.00794254	0.00860611	0.00738307	0.00443561	0.00649931	0.0134497	0.00473451	0.0167571	0.00882284	0.00577317	0.00944229	0.00197341	0.0116329	0.016655	0.00332153	0.0094245	0.0207533	0.0180611	0.0149102	0.0177595	0.0170745	0.00383423	0.0083578	0.010933	0	0.0367613
PCDHB14	0.0177599	0.00556593	0.00508402	0.00522586	0.00776266	0.0112608	0.0116759	0.0167507	0.0143772	0.00640687	0.0177745	0.019481	0.00646164	0	0.00866025	0.0156233	0.01214	0.0161755	0.00702933	0.025459	0.00946304	0.0206525	0.008996	0.0209945	0.011904	0.0295065	0.0154876	0.00242373	0.0121483	0.0160694	0.0123164	0.0223904	0.0115819	0.0127182	0.0187602	0.0287503	0.0166029	0.00696619	0.0350056	0.0108087	0.00394311	0.0117944	0.0153416	0.0119561	0.00405608	0.00335126	0	0.0189907
AC244517.10	0.0873674	0.0178013	0.0605069	0.0309997	0.00850208	0.060145	0.0562296	0.0753729	0.0455691	0.065164	0.0908457	0.0545751	0.0340878	0.0677616	0.0441679	0.047546	0.0744893	0.0469244	0.0444738	0.057018	0.0589267	0.10993	0.0288732	0.0659873	0.0346642	0.0754687	0.0294584	0.0475822	0.0439778	0.0475826	0.0575462	0.127982	0.0591591	0.0149264	0.0538606	0.0433038	0.0488983	0.042961	0.108613	0.0554404	0.0251917	0.0383982	0.0596843	0.021061	0.0319561	0.0437672	0.0648377	0.16101
PCDHB15	0.0108868	0.0343634	0.0413397	0.0202201	0.0197143	0.0160628	0.0387299	0.027159	0.0495948	0.0217552	0.039174	0.0168173	0.0374654	0.0400777	0.0125633	0.0270915	0.00563147	0.0284617	0.0383133	0.0314096	0.026311	0.0975299	0.00695851	0.0280001	0.0193734	0.00532376	0.0141165	0.0157004	0.0328269	0.015278	0.031381	0.111496	0.038687	0.0374578	0.00718953	0.0153842	0.0506994	0.0208862	0	0.0245349	0.0202795	0.0240795	0.0147529	0.00819855	0.00704146	0.0372707	0.0310006	0.0343356
TAF7	0.0572754	0.0961742	0.103636	0.0617482	0.0609574	0.0763492	0.17265	0.103264	0.10241	0.0794623	0.165876	0.0740104	0.0995527	0.111797	0.0734147	0.0747919	0.0731252	0.0508759	0.0821801	0.109159	0.104273	0.146805	0.0893425	0.0933783	0.0814597	0.0879923	0.148199	0.084025	0.0818867	0.0803778	0.0988363	0.0535051	0.104561	0.0973749	0.0707795	0.082292	0.0759692	0.0980314	0.112144	0.0587605	0.0661674	0.106766	0.107569	0.0504448	0.0584852	0.129391	0.098682	0.278476
PCDHGA1	0.0523159	0.0280697	0.069912	0.0248216	0.0638917	0.0528746	0.142394	0.0644541	0.0854138	0.0587526	0.130466	0.0642093	0.0705336	0.0612784	0.0857185	0.0475622	0.141144	0.0615891	0.0598552	0.0530983	0.0592519	0.0892133	0.0784419	0.0650441	0.0576165	0.0672894	0.0548555	0.0664105	0.0485406	0.048666	0.0983078	0.101022	0.110005	0.128645	0.0775271	0.0502197	0.137256	0.0903921	0.086997	0.056582	0.0546538	0.0423707	0.0366245	0.0366546	0.0371501	0.0415823	0.0987633	0.520927
DIAPH1	0.106305	0.100331	0.0959864	0.109408	0.137374	0.0954836	0.0903964	0.104612	0.126371	0.128538	0.0950388	0.113268	0.102063	0.119704	0.0995021	0.0943713	0.0805456	0.0788591	0.0909313	0.0950696	0.11635	0.186774	0.0994212	0.152156	0.12025	0.0547947	0.113386	0.105885	0.100049	0.0938176	0.106729	0.206697	0.124814	0.116666	0.130289	0.106958	0.0892361	0.107095	0.075187	0.0925671	0.0701393	0.141911	0.211618	0.0699934	0.0607043	0.20014	0.098956	0.114669
HDAC3	0.133584	0.135975	0.139475	0.0825833	0.078075	0.072263	0.210592	0.132683	0.14483	0.14267	0.125842	0.119493	0.126313	0.146151	0.114339	0.120301	0.0809172	0.0845646	0.125559	0.140517	0.122456	0.176848	0.119985	0.123152	0.0932353	0.0432446	0.0908057	0.092101	0.0746935	0.117931	0.1478	0.185664	0.132957	0.126629	0.0597944	0.0895433	0.112721	0.138182	0.0773136	0.166723	0.0956735	0.0926305	0.152834	0.0939318	0.0913497	0.204778	0.133998	0.154011
RELL2	0.0202183	0.0361845	0.0268374	0.02033	0.0150776	0.0181474	0.0426159	0.0282228	0.029601	0.0174567	0.0168352	0.0210828	0.0153417	0.0342555	0.0226834	0.0175416	0.0119478	0.0103943	0.0244572	0.0123679	0.0200728	0.0134348	0.00423834	0.00386196	0.0222876	0.0175697	0.0339263	0.0150662	0.0195609	0.0127737	0.0423689	0.0456979	0.0382095	0.00887012	0.0332467	0.0348833	0.00697509	0.00210757	0.0233232	0.0212804	0	0.00229413	0	0	0.00671161	0.0202562	0.0124444	0.00765563
FCHSD1	0.0043974	0.00838132	0.00734904	0	0	0	0.00542672	0.00805153	0.00360812	0.00448623	0.00401822	0.00665211	0.00260426	0	0.0051337	0.00494659	0.00478194	0.00531299	0.000957011	0.00609261	0.00137782	0.0147871	0.0106612	0.0329743	0.00514024	0.0043988	0.0145898	0	0.00469647	0	0.00301983	0.0235847	0.00778676	0.00597107	0	0	0.00690664	0.0013289	0.0100847	0.0183278	0.00443077	0.00948313	0	0.0146638	0.00703876	0	0.0117972	0.0077735
ARAP3	0.0327811	0.0175784	0.0166753	0	0.0173602	0.0060433	0.0129822	0.0110959	0.0112441	0.00712754	0.00619698	0.00634728	0.010381	0	0.0282159	0.0100966	0	0.0305376	0.0067175	0.0189211	0.016772	0.0466715	0.00964188	0.0294382	0.00400218	0	0	0.00325558	0.0122661	0.00733811	0.00917003	0.111057	0.0142337	0	0.0152831	0.0106864	0	0.0115178	0	0.0242874	0.0137848	0.0163605	0.0296902	0.0140438	0.0235677	0.0166643	0.0127509	0.0319905
PCDH1	0.0309153	0.0285336	0.0438655	0	0.0125818	0.0328712	0.0412706	0.0432011	0.0442544	0.0432591	0.0503411	0.0263	0.0399263	0.0172676	0.0306433	0.0444589	0.0185808	0.0346015	0.0321338	0.0345039	0.0408829	0.0592216	0.0630894	0.056224	0.0240525	0.0275083	0.0242355	0.0162784	0.0262322	0.0303031	0.0524077	0.0767726	0.03679	0.0425151	0.01482	0.0566459	0.0406061	0.0579312	0.0610856	0.0362691	0.0221987	0.0326466	0	0.0227259	0.0245568	0.0471852	0.0508911	0.0874482
DELE1	0.117792	0.110853	0.0870163	0.0606143	0.118914	0.0966127	0.106206	0.124898	0.0988859	0.0881542	0.121029	0.0965088	0.105467	0.0499711	0.080173	0.041312	0.0341971	0.114148	0.107799	0.055145	0.0896038	0.149255	0.136757	0.105497	0.0829084	0.0762399	0.0866176	0.0987992	0.0710127	0.0832518	0.146467	0.185335	0.0890017	0.0925097	0.0603491	0.136788	0.0994193	0.114218	0.058335	0.0841026	0.102536	0.0685185	0.0496574	0.113888	0.0570001	0.142638	0.080938	0.117898
PCDH12	0	0	0.00515941	0.0175694	0.00903426	0.00384033	0.00468852	0.0124649	0.00715209	0.00587967	0.000881439	0.000777187	0	0	0.00420584	0.0151129	0	0.00700781	0.00606351	0.00712954	0.00263937	0.0189204	0	0.0136191	0	0	0	0	0.00948329	0.00680758	0.00845307	0.00907256	0.00324568	0.00539442	0	0.004438	0	0.00502278	0	0	0.00954271	0	0.0383998	0	0.00460742	0.0126028	0.0047726	0.00662516
RNF14	0.0736482	0.0986904	0.0872769	0.0418252	0.0758481	0.0498159	0.0610965	0.0930541	0.0953548	0.0820407	0.0992482	0.0688485	0.0891979	0.137545	0.0899985	0.100833	0.0311707	0.0867343	0.0906383	0.0885458	0.0819934	0.114725	0.0600753	0.104832	0.0602406	0.0535694	0.0480807	0.082554	0.0482485	0.0932094	0.0809532	0.0835807	0.0881973	0.0602957	0.0593732	0.0526867	0.0778133	0.0746392	0.0440444	0.0531868	0.0519996	0.0689267	0.0613513	0.0488569	0.0581584	0.0548527	0.076475	0.117969
GNPDA1	0.0467217	0.0503071	0.0710062	0.0672688	0.0587088	0.0284321	0.0754151	0.0662168	0.0896793	0.0627612	0.0400677	0.0353047	0.0369365	0.0319271	0.0452414	0.0686244	0.0476428	0.0517359	0.0538992	0.032447	0.05325	0.058452	0.0529405	0.032793	0.0491724	0.0290335	0.0982799	0.0487834	0.0483764	0.0405649	0.0701387	0.0512342	0.0584856	0.0394581	0.0421035	0.0433979	0.0281619	0.0494396	0.0507255	0.0514504	0.0828162	0.0672747	0.0694181	0.05812	0.0384698	0.0672591	0.0475473	0.0754572
NDFIP1	0.400763	0.414856	0.515511	0.616412	0.436205	0.485442	0.620849	0.609795	0.632378	0.438713	0.443288	0.428998	0.463397	0.661499	0.438849	0.477563	0.25625	0.460791	0.523134	0.366299	0.431237	0.686659	0.327141	0.506941	0.510062	0.44138	0.47529	0.517497	0.636988	0.412245	0.583979	0.752775	0.589287	0.463946	0.364213	0.393758	0.517886	0.481231	0.389417	0.475812	0.419716	0.611563	0.856914	0.399073	0.458519	0.667697	0.41128	0.653817
SPRY4	0.287378	0.420939	0.424914	0.311054	0.241074	0.22301	0.198656	0.446533	0.581292	0.404438	0.36256	0.311113	0.622851	0.319599	0.32523	0.429278	0.292749	0.434056	0.293145	0.370813	0.405753	0.220623	0.246159	0.353665	0.161994	0.264539	0.177255	0.184019	0.102384	0.234691	0.459797	0.240855	0.331338	0.517433	0.236997	0.25245	0.303431	0.389647	0.211103	0.18107	0.437667	0.202095	0.331455	0.180061	0.102967	0.432408	0.474164	0.206862
FGF1	0.0365531	0.0190037	0.113796	0.0566255	0.0693154	0.0401708	0.0673244	0.108651	0.121008	0.0885053	0.0642998	0.0398848	0.0263074	0.0588773	0.0509561	0.0894215	0.0151611	0.0736671	0.0797259	0.0366554	0.0529169	0.0657793	0.02183	0.121011	0.0223376	0.0255307	0.0227375	0.0610885	0.13695	0.0905469	0.0930334	0.0500078	0.0740762	0.0978794	0.0157703	0.0216945	0.0432656	0.099752	0.0276146	0.0296696	0.086813	0.0844322	0.163309	0.0354481	0.0370836	0.0937514	0.0590269	0.0633313
ARHGAP26	0.367228	0.296878	0.24137	0.24791	0.220338	0.301851	0.206895	0.281443	0.204494	0.226479	0.214841	0.217164	0.213906	0.227344	0.20854	0.325731	0.24142	0.191975	0.223971	0.198956	0.19426	0.188319	0.223465	0.196254	0.26617	0.294848	0.323277	0.24869	0.311844	0.261323	0.350804	0.251354	0.292646	0.157496	0.293661	0.177322	0.14908	0.307429	0.226353	0.197429	0.159969	0.435113	0.213364	0.265133	0.218916	0.213317	0.226724	0.221452
NR3C1	0.618297	0.553536	0.669148	0.614181	0.863757	0.655509	0.604506	0.601725	0.745858	0.734116	0.753622	0.597242	0.634875	0.715843	0.642674	0.482793	0.538653	0.416716	0.73166	0.641691	0.668165	0.5382	0.575298	0.740811	0.680826	0.503349	0.454004	0.607247	0.589435	0.688647	0.60954	0.463329	0.549704	0.658931	0.478609	0.606436	0.58376	0.549693	0.489964	0.416231	0.558802	0.56887	0.485759	0.613588	0.588065	0.626635	0.618853	0.565795
HMHB1	0	0	0.00119841	0	0	0	0	0	0	0	0.00153474	0	0	0	0	0	0	0	0	0	0	0	0	0.00327768	0	0.00665585	0.0094577	0	0	0	0	0	0.000415907	0	0	0	0	0	0	0	0	0	0	0	0	0	0	0
YIPF5	0.07237	0.035291	0.0642581	0.0494989	0.0487909	0.0424832	0.093414	0.0720144	0.091903	0.0703573	0.0670742	0.0442071	0.0861021	0.107539	0.0540055	0.0593028	0.0683002	0.0396814	0.0592344	0.0333384	0.0620764	0.0600216	0.028027	0.0717334	0.0431328	0.0336344	0.0372516	0.0443338	0.0657601	0.0749887	0.0783665	0.0237376	0.0587008	0.087187	0.0330404	0.046118	0.0406544	0.05949	0.0465156	0.0423639	0.0447593	0.0437972	0.0915828	0.0537582	0.0367479	0.0798991	0.0435068	0.0760393
KCTD16	1.08854	0.932107	1.12127	0.969777	1.02917	1.01673	0.823809	0.845991	1.09914	1.034	1.16505	1.10088	1.09865	0.758577	0.897503	1.00119	0.761952	1.03612	1.04532	1.12916	1.12773	0.743259	1.15879	0.93537	1.08448	1.04989	0.964241	0.891692	0.926984	1.06461	1.10703	0.670583	0.927607	1.14429	0.919758	1.01591	0.93641	0.955401	1.0637	0.747132	1.20865	0.98361	0.710877	0.943634	0.975488	0.762966	1.18869	0.423277
PRELID2	0.177488	0.122538	0.113496	0.162789	0.126755	0.118146	0.045767	0.191478	0.106621	0.176692	0.0660231	0.170636	0.0848587	0.049541	0.118041	0.0953788	0.0992529	0.108034	0.0987775	0.0998628	0.154813	0.130675	0.133185	0.190761	0.172357	0.135005	0.134066	0.12368	0.156165	0.129092	0.172305	0.0878221	0.0743392	0.091671	0.119891	0.106174	0.0986712	0.0953834	0.0602346	0.137476	0.0533394	0.0855865	0.192521	0.0670816	0.167313	0.151809	0.0913328	0.151445
GRXCR2	0.00416417	0.00160207	0.00321223	0	0.00953646	0	0.00785594	0.00754655	0.00872736	0.0016904	0.00261726	0.00105716	0.0057125	0	0.00850396	0.00725285	0.0109038	0	0	0	0.00166897	0.00440602	0	0.00221863	0	0.00946801	0.00758976	0	0.00440744	0	0.00151434	0	0.000526386	0.00160044	0.00544131	0	0	0.00197577	0.00462489	0	0	0.00162329	0	0.00499405	0.00256014	0	0	0.0010625
SH3RF2	0.00677871	0.00453535	0.00724785	0.0120756	0.00297639	0	0.0039608	0.00834296	0.013187	0.00113498	0.00133774	0.00418626	0.0117893	0	0	0.00852815	0.0102845	0.00491382	0.0104688	0	0.00492623	0.00252807	0	0	0.00202056	0.013375	0.0185549	0.00291585	0.00669409	0.0133696	0.0117294	0.00790689	0.00624987	0.00271772	0	0.00459036	0.00576304	0.00864223	0.0111823	0.0154181	0	0.00536097	0	0.00833934	0.00544601	0.0016734	0.0227432	0.0076002
PLAC8L1	0.0255634	0.0179606	0.0236333	0.0129731	0.0252045	0.0195058	0.0197543	0.0270489	0.0408331	0.0276763	0.0302051	0.0222847	0.0349713	0.0419296	0.0329492	0.0331996	0.0176179	0.0181391	0.031531	0.0270372	0.0439948	0.0336823	0.0254928	0.0310274	0.0158822	0.0145574	0.026808	0.0349082	0.0176421	0.0341667	0.0328974	0.0469222	0.0464919	0.0270975	0.0207373	0.0328476	0.021052	0.0272959	0.0205042	0.049498	0.0271106	0.0268671	0	0.00404004	0.0233625	0.0371533	0.0401677	0.121997
LARS	0.325792	0.257197	0.343283	0.255163	0.244707	0.301137	0.267894	0.288634	0.26086	0.306648	0.338709	0.312609	0.220608	0.290678	0.296427	0.220958	0.157409	0.197656	0.24045	0.228103	0.342368	0.347831	0.209896	0.235502	0.303827	0.236744	0.203635	0.240731	0.211757	0.214345	0.249423	0.336175	0.248132	0.3139	0.192027	0.26318	0.26691	0.26277	0.207262	0.243924	0.284546	0.272599	0.205068	0.215143	0.259462	0.311261	0.283873	0.419835
AC091959.3	0.0217235	0.0050533	0.0122452	0.00693422	0.00341037	0.0368999	0.0151867	0.00951987	0.00725422	0.0105887	0.016262	0.00861607	0.0138624	0	0.0162644	0	0.0266731	0.0179985	0.00965868	0.0124802	0.00702624	0.0150156	0.0149252	0.00463577	0.0129848	0	0.0180613	0.0206003	0.0232781	0.00638857	0.00795093	0.00632524	0.00750435	0.0143608	0.0247792	0.0161342	0.0200899	0.0184744	0.00370807	0.00823309	0.0147697	0.0408773	0	0.00918543	0	0.0365365	0.00827947	0.0122399
POU4F3	0	0	0	0	0	0	0	0	0	0	0	0	0.00086094	0	0	0	0	0	0	0	0	0.00225404	0.00154939	0	0	0	0	0	0	0	0.00187684	0	0.000369108	0	0	0	0	0	0	0	0	0	0	0	0	0	0	0.00400087
TCERG1	0.474166	0.415999	0.382262	0.411091	0.337663	0.362238	0.381413	0.399524	0.442902	0.363925	0.366714	0.387505	0.430376	0.545466	0.399141	0.359937	0.248575	0.370274	0.395146	0.377758	0.44642	0.464467	0.313399	0.377071	0.427557	0.38466	0.296519	0.427252	0.38801	0.354274	0.42538	0.473639	0.431851	0.421143	0.340102	0.299219	0.4259	0.349991	0.293658	0.34168	0.353323	0.350383	0.296628	0.319011	0.296257	0.48991	0.455237	0.679835
GPR151	0	0	0.00163321	0	0	0.00502882	0	0	0	0	0	0	0	0	0	0	0	0	0	0	0	0.00226368	0	0	0	0	0	0	0	0	0	0	0.0016119	0	0	0	0	0.00370335	0	0	0	0	0	0	0	0	0	0
PPP2R2B	1.86058	1.94666	1.9571	1.65896	1.87684	1.92859	1.62516	1.75903	1.91095	1.8312	1.93089	1.87897	1.90571	1.71635	1.91343	1.84473	1.62576	2.10659	1.91243	1.95184	2.06943	1.72231	1.97925	1.97206	2.12816	1.9466	1.79421	1.89518	1.75253	1.82953	1.89917	1.61533	1.73867	1.93421	2.08013	1.8248	1.97065	1.93652	1.93804	1.77891	1.96994	2.05337	1.52098	1.78521	1.91217	1.80231	1.95503	1.55074
STK32A	0.675833	0.917213	0.946569	0.871168	0.816993	0.718398	1.15021	0.971711	0.938104	1.04199	1.02728	1.11027	0.951914	0.531494	1.10084	0.836	0.674329	0.774283	0.903256	0.842517	0.856944	0.956353	1.01073	0.959995	0.93593	0.753531	0.745842	0.933631	0.715593	0.686354	1.09156	0.949315	0.841399	0.924036	0.86339	0.992654	1.24549	1.12062	0.88361	0.873885	0.813546	0.8402	0.747299	0.735171	0.943773	0.875673	0.89365	0.448362
DPYSL3	0.341834	0.295077	0.355685	0.268701	0.351847	0.411251	0.311852	0.341948	0.384958	0.391423	0.461231	0.419265	0.407395	0.388125	0.349141	0.301593	0.215727	0.302403	0.493827	0.327862	0.418094	0.7428	0.308477	0.411087	0.369362	0.182862	0.325434	0.372014	0.410387	0.428253	0.406371	0.579305	0.356978	0.31455	0.375364	0.323513	0.389684	0.437097	0.258597	0.50188	0.300547	0.462556	0.471645	0.214509	0.305471	0.502184	0.386075	0.783146
JAKMIP2	0.603423	0.508318	0.526893	0.517528	0.58416	0.598085	0.50211	0.573983	0.549749	0.60555	0.605912	0.508224	0.540025	0.404667	0.525102	0.448057	0.359741	0.482605	0.596971	0.504497	0.519462	0.710122	0.615174	0.519728	0.60812	0.42743	0.542053	0.560837	0.57955	0.560507	0.601263	0.58358	0.525895	0.52354	0.60203	0.518826	0.50801	0.512465	0.439389	0.693507	0.508676	0.622371	0.515251	0.464581	0.552185	0.578309	0.526619	0.358365
SPINK1	0	0	0	0	0	0	0	0	0	0	0	0.000908413	0	0	0	0	0	0	0	0	0	0	0	0	0	0	0	0	0	0	0	0	0	0	0	0	0	0	0	0	0	0	0	0	0	0	0	0
SCGB3A2	0.00207296	0.00385527	0	0	0.00357313	0	0	0	0.00550382	0.000701291	0.0072236	0.000913088	0	0	0.00294782	0	0	0.00473864	0	0.000937816	0	0.00149675	0.00802878	0	0	0	0	0.00469156	0	0	0.00177331	0.012581	0.00224469	0.00275372	0	0.00942161	0.00265571	0.00191821	0	0	0.00698219	0	0.020698	0	0.00162061	0	0	0.00287668
C5orf46	0	0	0	0	0	0	0	0	0	0	0	0	0.00250828	0	0	0	0	0	0.00122658	0.00468276	0	0	0	0	0	0	0	0	0.00147141	0	0	0	0	0	0	0	0	0	0	0	0	0.00139338	0	0	0	0	0	0.00109005
SPINK5	0.00557816	0	0.0037803	0.0299904	0	0	0.00193241	0.0055546	0.0107021	0.00866057	0.0129263	0.00178656	0.00127591	0	0.00367579	0.00767498	0.00779472	0.00263822	0.00561976	0.00276232	0.00460133	0.0114752	0.00515842	0.00301394	0	0	0	0.003232	0.0136027	0.0141861	0.00450546	0.00374802	0.00393451	0.0115257	0.00997026	0	0.00382775	0.00657645	0	0	0	0.0037789	0	0	0.0025002	0.0110681	0.010754	0.00407734
SPINK14	0.00332048	0	0	0.0171716	0	0.00212212	0	0.00145163	0	0.00148843	0	0.000540038	0	0	0	0	0	0	0.000968475	0	0	0.00198488	0	0	0	0	0	0	0.003014	0	0	0	0	0	0.00294423	0	0	0	0	0	0	0.00570063	0	0	0	0	0	0
SPINK6	0	0	0	0	0	0	0	0	0	0	0.00578096	0	0	0	0	0	0	0	0.00463235	0	0.0014057	0.00147821	0	0	0	0.00698144	0	0	0.00079202	0	0	0	0.000898316	0	0	0	0	0	0	0	0	0	0	0	0	0	0	0
MARCOL	0.0034622	0.00249309	0.010136	0	0.00247244	0.00135574	0.00396296	0.00107706	0.00772829	0.00701513	0.00473888	0.00426762	0.00361595	0	0.00224757	0.00421339	0	0.00692058	0.0013186	0.011145	0.00181614	0.00443913	0.0103986	0.0010305	0	0.00388497	0.00685688	0	0.0102391	0.00453832	0.00236922	0.0129756	0.00807626	0.0106551	0.00936423	0.0108235	0.0058459	0.00887558	0.0032506	0	0.0056386	0.00302256	0	0.00926721	0.00143882	0.00307515	0.0253783	0.0114133
SPINK13	0.00100827	0.00572632	0.00473504	0.0318784	0.00933017	0.00293811	0.00358762	0.00253651	0.00847914	0.00216697	0.0158362	0.00567375	0.00184415	0.0150912	0.00248948	0.00334349	0	0.00754546	0.011991	0	0.00915696	0.00607943	0	0.00932863	0	0	0	0	0.0121728	0.00312242	0.00569474	0.00374802	0.00570775	0.0177773	0	0.00364306	0.0043069	0.00396207	0	0	0	0.00232262	0	0	0.0059054	0.00606492	0.0183965	0.00511142
SPINK9	0.00645109	0.00236413	0.00918166	0.0238314	0.00791806	0.00135574	0.00677139	0.00908933	0.00969705	0.00844251	0.0082029	0.00906566	0.00614109	0	0.00203436	0.0113717	0	0.00686987	0.0137515	0.0307625	0.0120836	0.00822409	0.00690571	0.00905448	0.00281072	0.00269344	0.0100258	0.0101663	0.00863733	0.0126586	0.00958304	0.00374802	0.0123335	0.0185553	0.00766852	0.00606798	0.00238461	0.00657447	0.00345043	0	0.00568157	0.00261122	0.00854237	0.00414394	0.00608684	0.014583	0.00422903	0.00659948
FBXO38	0.158525	0.12973	0.130001	0.137602	0.158797	0.192577	0.131778	0.134782	0.148332	0.141137	0.191173	0.153702	0.181954	0.109157	0.133344	0.1263	0.0531172	0.100892	0.14054	0.131635	0.13893	0.126173	0.118625	0.125474	0.151265	0.0776707	0.0729953	0.163661	0.113133	0.146054	0.149636	0.0579909	0.135116	0.0830381	0.0780899	0.084222	0.107666	0.104393	0.0864001	0.109293	0.0985784	0.151761	0.106115	0.086689	0.0747596	0.105669	0.0892143	0.213563
HTR4	0.0110615	0.0109407	0.0166477	0.0617235	0.0233778	0.021213	0.0258593	0.0191048	0.0207454	0.00655904	0.0105318	0.012282	0.0147885	0	0.00840745	0.00887609	0.0378261	0.016181	0.00949332	0.00815744	0.00754987	0.0167912	0.0112269	0.00971112	0.0224215	0.0358151	0.0376528	0.0104001	0.034245	0.0251871	0.0241821	0.0185752	0.0193353	0.00677635	0.0121056	0.0161732	0.00518328	0.00967409	0.0290191	0.0102931	0.017701	0.0160784	0.0210874	0.0174129	0.0141031	0.0146978	0.0139585	0.00880133
ADRB2	0	0	0	0	0	0	0	0.00170663	0.00611052	0	0	0.00170256	0	0.0155286	0.00193799	0	0	0	0	0	0	0	0	0.00192155	0	0	0	0	0.00289384	0	0	0	0.000721513	0	0	0	0.00306846	0	0	0	0	0	0	0	0	0	0	0
SH3TC2	0.0222383	0.0012231	0.0148962	0.020086	0.04447	0.0182031	0.00780712	0.018267	0.0236519	0.00655761	0.0145311	0.00330667	0.00686543	0.00865197	0.0125776	0	0	0.00473864	0.00468816	0.0117593	0.0120965	0.0062211	0.00911116	0.0219962	0.00717669	0.0249445	0.0324834	0.0123291	0.0168801	0.0320754	0.0153684	0	0.0094562	0.0119913	0.0129066	0	0.00600822	0.00688632	0	0.00277646	0	0.0146109	0	0.00589595	0.00478894	0.00508856	0.0111855	0.00678782
ABLIM3	0.364396	0.30211	0.332802	0.344984	0.192175	0.260395	0.309984	0.359432	0.350366	0.392551	0.450968	0.410211	0.359929	0.330964	0.40036	0.360312	0.170743	0.346813	0.346698	0.303056	0.369177	0.364533	0.419742	0.49518	0.361364	0.27197	0.140005	0.232408	0.23034	0.236645	0.377799	0.254696	0.348196	0.376755	0.412005	0.459453	0.326394	0.326378	0.198236	0.265571	0.330713	0.374088	0.230678	0.228169	0.288744	0.395525	0.295831	0.198327
AFAP1L1	0.0204148	0.0383754	0.0402071	0.0539129	0.0220571	0.0159756	0.0132167	0.0400397	0.0333033	0.0354481	0.025653	0.025015	0.0356189	0.018649	0.0318896	0.0222228	0.0216863	0.0155377	0.0215429	0.0334733	0.0229646	0.0207454	0.0481938	0.0212947	0.0223415	0.0288563	0	0.00869625	0.0248035	0.0248758	0.027061	0.016997	0.027564	0.0387243	0.0181721	0.032946	0.010074	0.0407892	0.0116494	0.0254237	0.0345772	0.0157826	0.0139514	0.0226447	0.0462004	0.0184188	0.0397927	0.00833297
GRPEL2	0.013479	0.0151167	0.010648	0.0190421	0.0147506	0.00429384	0.018582	0.0160918	0.013038	0.0143983	0.0132615	0.00831325	0.0253913	0.0109894	0.0151546	0.00743986	0.00966858	0.0078579	0.019581	0.0117835	0.0151216	0.0138916	0.00509536	0.0191426	0.00663886	0.0137151	0	0.0160839	0.0228695	0.0102285	0.0091305	0.022255	0.0123734	0.00612391	0.00409327	0.00644939	0.00723446	0.0142332	0.0103451	0.00667421	0.00897045	0.0139614	0	0.0115828	0.00685913	0.0171206	0	0.0170709
PCYOX1L	0.030553	0.0305674	0.0244444	0.0119077	0.0193109	0.0247513	0.0249775	0.0395617	0.0368456	0.0375549	0.0257359	0.0366362	0.0512735	0.0458009	0.0503951	0.0560577	0.017836	0.0172979	0.0248955	0.0269333	0.0226895	0.0477919	0.0260114	0.0585086	0.0230621	0.0319986	0.0312169	0.0383268	0.0324653	0.0261398	0.0487048	0.0286177	0.0313797	0.0188207	0.0347124	0.031319	0.0531117	0.0424695	0.0267282	0.0341254	0.0036894	0.0273777	0.033047	0.0120168	0.0124226	0.0342164	0.0131774	0.0157907
IL17B	0	0	0.00108235	0	0	0.00444718	0	0	0	0	0	0	0	0	0	0	0	0.00472827	0.00166328	0	0.00211279	0	0	0	0	0	0	0.0013602	0	0.00181965	0.00114993	0	0.000894638	0	0	0	0	0	0	0	0	0	0	0	0	0	0	0.00190076
CSNK1A1	0.588107	0.600119	0.758199	0.62684	0.628848	0.695873	0.867731	0.776906	0.783851	0.72352	0.692197	0.674653	0.756371	0.717391	0.64764	0.669372	0.521426	0.633943	0.719648	0.633602	0.717069	0.846776	0.564132	0.756171	0.785862	0.580218	0.500406	0.744994	0.815139	0.691265	0.760382	0.877277	0.739092	0.807655	0.56589	0.623337	0.795128	0.745207	0.426355	0.695511	0.737002	0.843189	0.712666	0.605028	0.796667	0.830163	0.557659	1.09962
ARHGEF37	0.0236467	0.0133363	0.0290311	0.0304137	0.0301357	0.0104813	0.0226733	0.0371344	0.0123016	0.0352204	0.0339235	0.0242154	0.0174069	0.0167705	0.0238794	0.0161548	0.0302178	0.0179831	0.0248553	0.00855646	0.0236289	0.0188063	0.0185573	0.0327813	0.024197	0.0219824	0.0299814	0.0148063	0.0155347	0.012886	0.0348415	0.00831444	0.0288855	0.0258813	0.0221029	0.0473495	0.00875237	0.0410748	0.0115593	0.00176251	0.0398074	0.0260854	0.025713	0.0145547	0.0275363	0.0232484	0.032894	0.0293508
PPARGC1B	0.0576631	0.0526466	0.10331	0.0411181	0.0438458	0.0872173	0.0587619	0.0939358	0.0630509	0.0793293	0.0756707	0.0713256	0.0607072	0.146963	0.108193	0.0600719	0.102437	0.0680967	0.0875775	0.0509757	0.0833718	0.14609	0.113995	0.119535	0.026116	0.0280488	0.0413108	0.0572236	0.0531386	0.023771	0.101159	0.107275	0.0989553	0.104863	0.0566368	0.0621692	0.0765557	0.104163	0.081642	0.111042	0.107151	0.107787	0.11284	0.0333972	0.0320092	0.0784285	0.124767	0.0677454
PDE6A	0.00567005	0.0074092	0.0088325	0	0.00964948	0.0123336	0.00454931	0.00516372	0.00885272	0.00363842	0.00311528	0.00399354	0.0035837	0.0189294	0	0.00370578	0.011217	0.0064406	0.00788367	0.00308175	0.00113638	0.00248035	0.0014645	0.0135142	0.0138448	0.0068848	0	0.0070039	0.00886537	0.0140468	0.000561179	0.00808478	0.00879953	0.011073	0.00294221	0.00476588	0.0033236	0.00713292	0	0	0.00460032	0	0.0143019	0.00438317	0.00259466	0	0	0.00545056
SLC26A2	0.0917279	0.087863	0.07654	0.00841303	0.0690676	0.0375129	0.121038	0.120064	0.0746089	0.073458	0.0680455	0.0639939	0.0820197	0.0986	0.0485896	0.062986	0.0779524	0.0363815	0.0720001	0.0811304	0.0674078	0.187854	0.0446974	0.0686075	0.0743845	0.0606585	0.0558716	0.180897	0.043077	0.0690526	0.103632	0.113552	0.0914048	0.0839486	0.0549193	0.026913	0.111008	0.117634	0.0562025	0.136124	0.0703512	0.0484425	0.0362598	0.0307409	0.049884	0.157513	0.0318348	0.272755
TIGD6	0.0119877	0.00739811	0.0185814	0	0.00758075	0.020828	0.00799716	0.0234715	0.0206437	0.0141695	0.0152147	0.0134018	0.00878835	0	0.0193042	0.00610315	0	0	0.0120375	0.00337214	0.013369	0.0219364	0	0.00386224	0.00664075	0	0	0.0227141	0.0284787	0.0188236	0.0116881	0.0266401	0.0140623	0.00151127	0.011188	0.0111776	0.013591	0.00697381	0.00537085	0.00838398	0.022569	0.00834876	0	0.00223071	0.0142574	0.00696895	0	0.0168608
HMGXB3	0.099035	0.0973699	0.0929309	0.103422	0.0655234	0.0879036	0.0787319	0.104859	0.111728	0.0942235	0.117644	0.112515	0.109768	0.151119	0.0986666	0.0937261	0.048853	0.139376	0.0919145	0.126684	0.113464	0.204547	0.0706537	0.164772	0.0546415	0.0932585	0.0286862	0.0972066	0.0644514	0.092419	0.133308	0.181	0.105603	0.130102	0.0797481	0.120204	0.0781031	0.0928793	0.0407524	0.105903	0.106087	0.0610558	0.0901574	0.0588644	0.0498373	0.171703	0.181656	0.326904
CSF1R	0.00722599	0.00730711	0.00653227	0.0102178	0.00324114	0.00280448	0.00667534	0.00191048	0.00655776	0.00205259	0.00505594	0.00386549	0.00125072	0	0	0	0	0	0	0.00569866	0.00445245	0.0026902	0.00670613	0	0	0	0.0203936	0.00415039	0	0	0.00701122	0.008846	0.00952089	0.0057997	0	0.00793897	0	0	0.00651387	0	0	0.00477085	0.0175389	0.00428929	0.00332546	0	0	0.011898
PDGFRB	0.0483036	0.038108	0.0800688	0.0532108	0.0716492	0.0217853	0.123207	0.0727848	0.0862201	0.0351881	0.0517563	0.0387769	0.0442186	0.143258	0.0355319	0.0727306	0.0879931	0.0278669	0.0724494	0.0337191	0.0489258	0.0686523	0.0315994	0.0543784	0.0367129	0.0347875	0.0492051	0.0924871	0.108336	0.0515685	0.12728	0.0820468	0.0631899	0.0584449	0.031304	0.0456674	0.0660513	0.0976446	0.0805999	0.0418511	0.0212718	0.0929176	0.108432	0.0244437	0.0505118	0.0683161	0.0324257	0.0149403
CDX1	0	0	0	0	0	0	0	0	0	0	0	0	0	0	0	0	0	0	0	0	0	0	0.00160354	0	0	0	0	0	0	0	0	0.00339505	0.00051708	0	0.00204694	0	0	0	0	0	0	0	0	0	0	0	0	0
SLC6A7	0.0369009	0.033269	0.0322853	0.0234127	0.0588859	0.0362261	0.0645563	0.0444969	0.0396364	0.0127899	0.00686486	0.0276983	0.0154295	0	0.0456693	0.0164238	0.0178372	0.0181935	0.0156392	0.0215336	0.016441	0.0140844	0.0226631	0.00507059	0.0364797	0.0276612	0.0494812	0.015022	0.0220208	0.00724496	0.0489971	0.0591721	0.0377249	0.0312785	0.0205803	0.0282242	0.0184689	0.0230251	0.0378205	0.0170193	0.0164056	0.0140826	0	0.00371968	0.0160561	0.00747171	0.0331769	0.00937063
CAMK2A	0.139247	0.169333	0.0649605	0.0774437	0.0767244	0.0752178	0.163754	0.135685	0.16131	0.0579265	0.0764917	0.0613346	0.0948892	0.0995518	0.102311	0.0906942	0.14551	0.108982	0.100488	0.1436	0.0789484	0.0915148	0.120097	0.0865189	0.0993894	0.162632	0.170511	0.159656	0.0711057	0.0992834	0.119128	0.136169	0.137236	0.0499218	0.0476534	0.0579994	0.0947087	0.0832628	0.182393	0.1557	0.121055	0.0648417	0.119488	0.0852704	0.0821165	0.114777	0.136091	0.0743923
ARSI	0.0118239	0.00370172	0.0115318	0.00693422	0.0112015	0.00574845	0.0111231	0.0250884	0.0054859	0.00696712	0.00938213	0.00121848	0.00415262	0	0.010137	0	0	0.0183105	0.00404428	0	0	0.00754912	0.00500748	0.00894097	0.0123463	0.0126359	0.0109214	0.0130944	0.00624553	0.00624839	0.0290442	0.00468501	0.0104394	0.0131928	0.00964036	0.00427366	0.0142085	0.0161262	0	0.0151183	0.00370131	0.00169593	0	0.0059231	0.00869278	0.00858747	0.0125938	0
TCOF1	0.0667578	0.055698	0.0455196	0.00992577	0.0145462	0.0372539	0.0459946	0.0763873	0.0490952	0.0471354	0.0544199	0.02988	0.0713037	0.0273105	0.0678325	0.0377823	0.0252286	0.0730062	0.0313257	0.0338577	0.0375391	0.0531384	0.064131	0.0630062	0.0401945	0.0265237	0.0738555	0.0211761	0.0325804	0.0453639	0.0446239	0.0587078	0.0501901	0.0385491	0.0345853	0.0621047	0.0807232	0.0390636	0.0366031	0.0260706	0.0337415	0.0538735	0.0826161	0.0296595	0.0338173	0.0649976	0.0398423	0.0791085
CD74	0.00891006	0.0104036	0.00528378	0	0.00371125	0.0192002	0.0268319	0.0200943	0.0271282	0.00263603	0.00269214	0.00226416	0.00891558	0.0167705	0.00976884	0.0152353	0.00740828	0.00676819	0.00986186	0.011438	0	0.00910724	0.0183888	0.00197959	0.0112274	0	0	0.0133002	0.0147052	0.00451011	0.0279695	0.00737449	0.0214237	0.00586838	0.00891883	0.00583891	0.0112473	0	0.0225641	0.00487948	0.0101633	0	0.0153416	0.00706871	0.00297088	0.00167132	0.0223986	0.00161827
RPS14	0.0652538	0.130333	0.115302	0.0627458	0.086672	0.116464	0.165393	0.137867	0.122273	0.0406736	0.0897641	0.0606636	0.104586	0.188439	0.093902	0.0790893	0.0577383	0.07672	0.1265	0.0764233	0.0870538	0.103659	0.0421887	0.0986451	0.0869905	0.0993625	0.107184	0.145071	0.12428	0.11788	0.133047	0.126558	0.114035	0.0534714	0.0493413	0.0521768	0.0769775	0.116876	0.109556	0.115497	0.0771085	0.0922372	0.094207	0.0928683	0.10133	0.113756	0.0906349	0.092101
NDST1	0.0690675	0.0982598	0.136568	0.0328663	0.0954971	0.0392455	0.0885981	0.135446	0.110014	0.109653	0.0787235	0.107447	0.105612	0.119131	0.149753	0.10663	0.087875	0.0683332	0.112518	0.0948909	0.117018	0.210589	0.120852	0.170406	0.0505402	0.0777694	0.0665481	0.0522432	0.0626498	0.0818133	0.138959	0.132203	0.11944	0.136641	0.0745211	0.11017	0.104809	0.116979	0.067008	0.161352	0.14598	0.11083	0.0383066	0.065321	0.0769034	0.158064	0.147685	0.107892
SYNPO	0.0340807	0.0334772	0.0172018	0.0347566	0.0408934	0.0261789	0.0365067	0.0314067	0.0438702	0.0161875	0.00786174	0.00932832	0.0218978	0.0167038	0.0067597	0.00783191	0.020928	0.0164527	0.00824376	0.00560593	0.0243093	0.00454941	0.018652	0.01908	0.0177294	0.0253988	0.0237522	0.0141602	0.0282862	0.0319587	0.0227055	0.0262562	0.0302476	0.0185458	0.0188647	0.0152553	0.0254336	0.0132995	0.0362306	0	0.0100528	0.00713936	0	0	0.00528501	0.0399402	0.0182542	0.00790044
MYOZ3	0	0	0	0	0.00182463	0.00135574	0	0.00158874	0	0.000904545	0.00365058	0	0	0.0173873	0	0.00234164	0	0	0.00128975	0.00443323	0	0.00814084	0.00485693	0.00166726	0	0	0	0	0.00284823	0	0.00259167	0.0112961	0.00141257	0	0	0.0120256	0	0	0	0	0	0.00254331	0	0.0030327	0	0.00539645	0.00523975	0.00160585
RBM22	0.0520022	0.0578054	0.0464194	0.0331338	0.0359034	0.0522267	0.0595973	0.0458953	0.0740151	0.065469	0.0638796	0.0394359	0.0478816	0.0419756	0.044172	0.0370051	0.0188518	0.0316025	0.0616512	0.0509506	0.0342218	0.0313417	0.0233427	0.0451425	0.0491016	0.0486946	0.0175834	0.0403725	0.0355719	0.0252447	0.0703465	0.0400257	0.0453046	0.0315297	0.024414	0.0422619	0.0494695	0.0468376	0.0381559	0.0310051	0.03281	0.0377656	0.0421456	0.0573405	0.0427864	0.0393881	0.0353787	0.0784605
DCTN4	0.198753	0.173011	0.213656	0.0996458	0.19615	0.181007	0.219845	0.23958	0.243604	0.212963	0.215398	0.22781	0.217306	0.294451	0.171828	0.243338	0.147911	0.160034	0.227669	0.174241	0.217909	0.282441	0.137762	0.24338	0.229626	0.169992	0.138249	0.199467	0.181759	0.142846	0.223175	0.301565	0.209868	0.167011	0.14278	0.179723	0.231919	0.194112	0.122	0.167426	0.205913	0.240356	0.3303	0.165668	0.13053	0.214719	0.183674	0.228339
SMIM3	0.02435	0.00869033	0.0100773	0	0.0200682	0.0096288	0.0167155	0.074593	0.0241437	0.0341693	0.0243882	0.0427046	0.0229193	0.0136288	0.0233245	0.0168891	0.0289911	0.00774506	0.03118	0.0267071	0.0137872	0.0536323	0.00869275	0.0224744	0.0143562	0.0172081	0.0190514	0.0277409	0.0158605	0.0192521	0.0130205	0.0671348	0.0202339	0.0162674	0.0308924	0.0169218	0.0283021	0.0131914	0.0146049	0.0104586	0.0132018	0.027229	0.0452676	0.0193374	0.0139395	0.0843777	0.0352177	0.0381133
IRGM	0.005742	0	0	0.0143304	0.00255453	0.00737532	0.00251244	0.00343934	0	0	0.00219023	0.00552982	0.00218693	0	0.00677831	0.00365149	0	0	0.00187859	0.00495124	0	0.00930386	0.00488642	0.00275413	0	0.00657949	0	0.005789	0.0106003	0	0.0016172	0.0174923	0.00119026	0	0.00366327	0.00426365	0	0.00113098	0.00213918	0	0	0	0	0	0	0.0067516	0	0
ZNF300	0.0586287	0.021126	0.0163113	0.0300579	0.0273958	0.0164967	0.0092509	0.0211749	0.0342355	0.0196993	0.0219708	0.0262717	0.0323024	0.041364	0.0281255	0.0247684	0.00457686	0.023555	0.0298484	0.0168202	0.0285139	0.043839	0.00520065	0.0435724	0.0141718	0.021096	0.0147704	0.0467937	0.0216601	0.025886	0.0172247	0.0475129	0.0330641	0.0470807	0.0152394	0.0405311	0.0174361	0.0365357	0.0196861	0.0352346	0.0435626	0.0337251	0.0278407	0.0364995	0.00498868	0.0295412	0.0312054	0.0227235
GPX3	0.00916657	0.00545789	0.00458885	0	0	0.00427575	0.00180142	0.0117394	0.00857057	0.00435258	0	0.0021145	0.00329044	0	0.0176924	0	0	0	0.00110059	0.00331594	0.00360323	0.000689577	0.00480116	0	0.00689169	0	0	0.0024331	0.00303866	0	0.00316711	0.0114798	0.00602684	0.00322191	0	0.00740906	0.0203959	0.00915527	0.00858937	0	0	0.00949269	0	0.0155805	0.00137247	0.00312009	0	0.00122103
TNIP1	0.0489727	0.0115051	0.0287456	0.0445126	0.0267456	0.0298079	0.044101	0.0626865	0.0465206	0.0204726	0.0409912	0.0380682	0.0284759	0.0440134	0.0481945	0.0436833	0.0195129	0.034834	0.0169912	0.0371515	0.0360273	0.0400063	0.0314667	0.0276827	0.0297117	0.0317733	0.0399909	0.0294697	0.036487	0.030264	0.0542331	0.0780442	0.041136	0.0424993	0.040328	0.0446459	0.0658777	0.0466914	0.0498303	0.0348626	0.0420045	0.050636	0	0.012073	0.039364	0.0531848	0.0288242	0.0561773
ANXA6	0.121983	0.132776	0.133587	0.0744692	0.135291	0.143264	0.281954	0.22427	0.205457	0.134052	0.155611	0.140221	0.169848	0.170921	0.172042	0.0728083	0.129108	0.0917247	0.164155	0.160679	0.155411	0.122617	0.136031	0.174905	0.126706	0.123382	0.202242	0.118477	0.125983	0.122238	0.172919	0.113389	0.221787	0.118862	0.13059	0.111873	0.203363	0.169193	0.162268	0.148468	0.131816	0.159779	0.12995	0.14818	0.14922	0.137694	0.141387	0.0976125
CCDC69	0	0.00189128	0.00737081	0	0.00310098	0	0.00790778	0	0.00196619	0.00285242	0.00188821	0.00238519	0.00113836	0	0.0019434	0	0.00834609	0.00491382	0	0.00465592	0.00730748	0.00165863	0	0.0072711	0.0109264	0.00636199	0	0.00368202	0.00276251	0.00731302	0.00206209	0	0.00292337	0.00219003	0	0	0.00391907	0.00198312	0	0.00487948	0.00460789	0.00893494	0.0128566	0	0	0.00300203	0	0.00062202
GM2A	0.0161246	0.00651947	0.0176174	0	0.0120415	0.0315588	0.0187279	0.0229046	0.0160692	0.0215452	0.021506	0.0122909	0.0398964	0.0304763	0.00801218	0.0302652	0.00917589	0	0.0270009	0.0188546	0.0173923	0.00498268	0.00865568	0.0134645	0.0232931	0.0109035	0.0106567	0.0268638	0.014841	0.0117724	0.038071	0.0129622	0.0209581	0.0230133	0.00405047	0.00503427	0.0325146	0.0117361	0.00795635	0.0113955	0.010262	0.011622	0.0423416	0.0245537	0.015794	0.0265335	0.0196245	0.00937208
SLC36A3	0	0.00224088	0.00184452	0	0	0	0	0	0	0	0	0	0.00180358	0	0.0011745	0.00368062	0	0	0	0	0	0	0	0	0	0	0	0	0.00185759	0	0.000870217	0	0	0.00191189	0	0	0	0.000967731	0	0	0	0	0	0	0	0.00283354	0	0
SLC36A2	0	0	0	0	0	0	0	0	0	0	0	0	0	0	0	0	0	0	0	0	0	0	0	0	0	0	0	0	0.00203715	0	0	0	0	0	0	0	0	0	0	0	0	0	0	0	0	0	0.00356756	0
SLC36A1	0.100612	0.138479	0.228867	0.138742	0.133275	0.0675878	0.170832	0.224874	0.246978	0.21643	0.242843	0.114499	0.150006	0.18186	0.12349	0.121969	0.12056	0.200672	0.136265	0.189274	0.129179	0.228805	0.136495	0.238833	0.110138	0.112486	0.143951	0.112355	0.150928	0.163014	0.193137	0.283915	0.278186	0.126419	0.166689	0.127278	0.10734	0.164297	0.110114	0.221887	0.20471	0.147557	0.250789	0.0425933	0.16784	0.248545	0.269705	0.0707506
FAT2	0.0149406	0.00226282	0.026679	0.0129695	0.0099735	0.00805611	0.00491385	0.0189118	0.0362642	0.00684429	0.0190504	0.00825214	0.00127242	0	0	0.0217611	0.00480802	0.0192672	0.00886692	0.0233464	0.00294316	0.0224696	0.00323299	0.0328022	0.0040127	0.00192806	0.00813017	0.0080375	0.0187587	0.00302889	0.010188	0.0281927	0.00471582	0.00943611	0.00148642	0.00241474	0.00557884	0	0.00497948	0	0.018977	0.00261122	0.04009	0	0.00900008	0.0347466	0.0308088	0.00228564
SPARC	0.0826488	0.0681034	0.0923465	0.0386924	0.0863453	0.0441241	0.123397	0.135446	0.126688	0.0741649	0.162125	0.0347845	0.101536	0.0541004	0.0569464	0.0324684	0.041737	0.0926239	0.106607	0.0443156	0.084712	0.0830965	0.050222	0.0869307	0.0846028	0.0323397	0.0513614	0.0245643	0.0848632	0.0506758	0.0989119	0.0761478	0.0973376	0.0758705	0.0467688	0.0265842	0.0894548	0.104384	0.0631077	0.0722017	0.06158	0.065482	0.0381751	0.0325047	0.0569622	0.161339	0.0739811	0.0376044
ATOX1	0.0530612	0.0502144	0.0609557	0.06383	0.0467038	0.0653816	0.0666104	0.055595	0.0764993	0.0467297	0.0629345	0.0225235	0.0436358	0.0390324	0.0601231	0.015521	0.0569377	0.0101806	0.0800237	0.058417	0.0585976	0.0657687	0.0361635	0.0441831	0.0453934	0.0403214	0.0332744	0.0645602	0.0757538	0.0538321	0.0613391	0.0640151	0.0637984	0.0542615	0.0174886	0.0231381	0.0340081	0.0481246	0.0400206	0.0505038	0.0377215	0.0529111	0.0514284	0.0323157	0.0440724	0.0643221	0.0372482	0.0471273
G3BP1	0.196046	0.164871	0.160633	0.166209	0.136115	0.164353	0.154694	0.187802	0.151555	0.176201	0.222185	0.176014	0.13996	0.147148	0.17625	0.105323	0.0968263	0.0892505	0.169073	0.156571	0.190213	0.233096	0.140771	0.1162	0.165304	0.124011	0.121256	0.157366	0.163398	0.154643	0.185202	0.229755	0.13784	0.13966	0.131337	0.177331	0.151194	0.144777	0.097075	0.179842	0.137977	0.159542	0.140699	0.139811	0.125227	0.182349	0.182003	0.392326
GLRA1	0.00415554	0.0036846	0.010342	0.00858358	0.00414742	0.00425123	0.00173165	0.00157209	0.00355096	0.000872425	0.00701444	0.00392414	0	0	0.00599535	0	0.00514423	0.00722022	0.00450867	0	0.00365294	0.00311967	0.00119504	0.00664039	0.00227828	0	0	0.00386171	0.00515547	0.00861476	0.00707328	0.00377154	0.00200784	0.00666732	0	0	0	0	0	0	0.00170414	0.00466681	0	0	0	0.00495568	0	0.0118344
NMUR2	0	0	0	0	0.00284875	0	0.00401119	0	0.00203672	0	0	0	0	0	0	0	0	0	0	0	0	0	0	0	0	0	0	0	0.00201472	0	0.00049602	0	0	0	0	0	0	0	0	0	0.00427151	0	0	0	0	0.00286241	0	0
GRIA1	0.524916	0.44721	0.343159	0.419356	0.485125	0.48535	0.438874	0.306677	0.58916	0.487639	0.477884	0.389375	0.400136	0.299986	0.48317	0.492427	0.340957	0.444912	0.431847	0.537153	0.538112	0.238609	0.494347	0.52882	0.407853	0.420733	0.318072	0.287231	0.350642	0.447048	0.391704	0.355891	0.465376	0.490384	0.457914	0.525419	0.351448	0.259311	0.338122	0.316936	0.456557	0.408638	0.33734	0.36573	0.386454	0.328623	0.672447	0.26095
FAM114A2	0.0485944	0.0530072	0.0790445	0.0269867	0.0385831	0.0595885	0.0537003	0.0575106	0.0602572	0.0702636	0.0621229	0.0562845	0.0665747	0.0729468	0.0373067	0.0361976	0.0159772	0.0362227	0.0508751	0.0427468	0.054769	0.070821	0.0552506	0.062916	0.0291363	0.0432176	0.0706628	0.0406961	0.0374563	0.0394773	0.0585278	0.106837	0.0667718	0.053252	0.0412918	0.0379434	0.0522141	0.0540975	0.0400894	0.0509234	0.0446831	0.0530313	0.0355263	0.0289228	0.0214401	0.0684932	0.0720431	0.100645
MFAP3	0.0935544	0.119744	0.0974025	0.156153	0.143162	0.103971	0.161031	0.132326	0.149511	0.136439	0.127118	0.0938568	0.131965	0.154911	0.148046	0.105532	0.12944	0.157369	0.128078	0.130053	0.110064	0.183104	0.108558	0.119514	0.0739235	0.0866371	0.0890303	0.11652	0.0738083	0.098803	0.117658	0.202471	0.0991146	0.137682	0.0855091	0.10971	0.121356	0.1249	0.0960981	0.144361	0.14694	0.0491241	0.106176	0.0801692	0.0655784	0.152658	0.0776142	0.225737
GALNT10	0.577083	0.528708	0.686272	0.437682	0.497354	0.518052	0.431004	0.587256	0.795469	0.643385	0.686719	0.532784	0.710467	0.565555	0.792393	0.592309	0.39153	0.586606	0.608215	0.655948	0.666324	0.407054	0.605765	0.852432	0.668733	0.530821	0.312354	0.309557	0.359543	0.578232	0.548115	0.266381	0.651638	0.760458	0.42641	0.577743	0.592105	0.498997	0.367452	0.416302	0.765027	0.409301	0.482694	0.415557	0.506827	0.69108	0.827559	0.148985
SAP30L	0.0217179	0.0320913	0.0439456	0.0323537	0.0433326	0.0322779	0.0272571	0.0450157	0.0479666	0.0375041	0.0658133	0.037475	0.0379536	0.0319316	0.0263773	0.0339832	0.0109133	0.0560429	0.0415746	0.03801	0.0261695	0.0357881	0.0116545	0.0291732	0.0226467	0.0253724	0.0774257	0.0276841	0.018837	0.0351053	0.0381391	0.0475967	0.0426926	0.0447589	0.0208736	0.0302134	0.0220074	0.0477628	0.0285696	0.0413238	0.0286499	0.0412054	0.0143019	0.0229868	0.0143925	0.0318207	0.0531241	0.0649294
LARP1	0.254386	0.289448	0.286842	0.296053	0.243606	0.196213	0.234596	0.322738	0.319183	0.234064	0.259643	0.256257	0.257011	0.203526	0.333412	0.276602	0.247417	0.224874	0.216532	0.227669	0.254282	0.363664	0.299565	0.318669	0.22448	0.191856	0.158442	0.176697	0.241562	0.181088	0.267406	0.381667	0.323544	0.258254	0.200851	0.206465	0.275572	0.269634	0.197876	0.210942	0.241608	0.202611	0.310629	0.175977	0.2195	0.298152	0.256952	0.441193
FAXDC2	0.209156	0.1496	0.211556	0.306579	0.195876	0.243566	0.186947	0.289541	0.317134	0.23758	0.190426	0.212294	0.27212	0.247267	0.364968	0.271948	0.122766	0.326116	0.223003	0.313265	0.312046	0.0733226	0.231536	0.304096	0.221485	0.154089	0.130745	0.147812	0.263424	0.188848	0.213518	0.151807	0.225491	0.249932	0.247621	0.318465	0.239251	0.264855	0.234075	0.0881195	0.21767	0.300214	0.096526	0.197791	0.318506	0.151513	0.369703	0.0364121
CNOT8	0.0814967	0.0492289	0.0764057	0.134715	0.0698145	0.0548298	0.0723398	0.0568301	0.117105	0.0871718	0.070824	0.0687235	0.0549641	0.0348851	0.0388322	0.0646865	0.0200654	0.0244846	0.0868544	0.0539307	0.0703605	0.0774251	0.0527849	0.0927432	0.0513901	0.0732584	0.0327802	0.0472687	0.0525931	0.0674302	0.0513424	0.0605164	0.0534023	0.0962404	0.0286125	0.0675622	0.0359949	0.0551712	0.0335579	0.0311038	0.0844754	0.0333447	0.0240503	0.0221898	0.0371671	0.0646226	0.0560757	0.0738743
GEMIN5	0.0728634	0.0951973	0.111867	0.0503089	0.0674733	0.102899	0.0838689	0.0938634	0.103311	0.083042	0.103968	0.0963556	0.0851477	0.176783	0.0968934	0.0753681	0.0409884	0.108056	0.0901542	0.0824578	0.0848446	0.125906	0.0859701	0.0884259	0.0934016	0.0771382	0.0550254	0.0556705	0.0657474	0.0695236	0.105824	0.0577496	0.100881	0.124003	0.0546045	0.0972638	0.084409	0.107821	0.0446155	0.0921421	0.0717322	0.113333	0.0697105	0.0748432	0.0950708	0.139979	0.149154	0.123064
MRPL22	0.0575277	0.0542575	0.067947	0.11287	0.0526144	0.0273872	0.113117	0.0734409	0.0761055	0.0546062	0.100211	0.0549394	0.0586979	0.0821576	0.0450199	0.06904	0.00528357	0.0561912	0.0799885	0.054853	0.0729277	0.087593	0.0386521	0.0611022	0.0538401	0.0509962	0.0753159	0.0348189	0.0596616	0.0521213	0.081997	0.0590929	0.0736953	0.0699434	0.0562961	0.0548891	0.0593549	0.0557962	0.0492815	0.0637346	0.0589998	0.068178	0.0808588	0.058802	0.0624568	0.0905285	0.0752747	0.0853557
KIF4B	0.00443659	0	0	0	0	0	0.00190268	0.0013312	0.00184064	0.000644409	0	0.000471525	0.000830431	0	0.00247763	0	0	0	0.00401128	0	0	0	0	0.00350999	0	0.00147193	0	0	0.00200456	0	0.00558397	0	0.00108321	0	0	0	0	0	0.00213918	0	0	0.00151329	0	0	0	0.00308603	0	0
SGCD	1.66657	1.59346	1.53363	1.2716	1.58011	1.54712	1.31972	1.61772	1.65049	1.7529	1.77289	1.86179	1.7817	1.56172	1.50662	1.61886	1.16609	1.55029	1.58502	1.64671	1.67468	2.29189	1.67474	1.72707	1.70795	1.46172	1.2539	1.65166	1.38956	1.55217	1.46636	1.76971	1.59067	1.74969	1.5642	1.57089	1.5626	1.44852	1.41975	1.99413	1.61399	1.61777	1.32151	1.54248	1.27535	1.67568	1.7946	1.70563
PPP1R2B	0	0	0.00238197	0	0	0	0	0.00228739	0	0	0.00144043	0.000463688	0	0	0.00171644	0	0	0.00472827	0	0	0	0.00362617	0.0013363	0.0023564	0	0	0	0	0	0	0	0	0.00152426	0	0.00303048	0	0	0	0	0.00308572	0	0	0	0	0.00251389	0	0	0.000856315
TIMD4	0.00169452	0.00322466	0.00243163	0	0	0	0	0	0	0.000918139	0.00134231	0.00266469	0.00121178	0	0	0	0	0	0	0	0	0.00407507	0.000955257	0	0	0.00387101	0	0	0.002101	0.00221016	0.00117266	0	0.000489792	0.00159054	0.00494804	0.00216347	0	0	0	0.00718416	0	0	0	0	0	0	0	0.0152382
HAVCR1	0	0	0.00430024	0	0.00316593	0	0.00128397	0.00243387	0.00202117	0.00215534	0	0.00212559	0	0	0	0.00778169	0	0.0139006	0.00166525	0	0	0.00257733	0	0.00394483	0	0	0	0	0.00163935	0.0030785	0.00165762	0	0.00289221	0.00128202	0	0	0	0	0	0	0	0	0	0	0	0	0	0.025258
HAVCR2	0.0716298	0.0711565	0.0968074	0.0579567	0.0298573	0.0436402	0.0631431	0.082309	0.0955868	0.0799145	0.0842591	0.0528469	0.0487218	0.0609923	0.0460061	0.0340974	0.060061	0.135803	0.0707512	0.0776993	0.0591933	0.0607285	0.0603429	0.0870581	0.038643	0.0676284	0.0499879	0.0601253	0.0613138	0.083214	0.0360327	0.0594936	0.0942983	0.0574714	0.0463773	0.0651658	0.0516823	0.0921097	0.0483467	0.0505558	0.0375376	0.0522661	0.167277	0.0699451	0.0814924	0.0571717	0.0931963	0.269766
MED7	0.00364306	0.00194817	0.003054	0.0149029	0	0.00923728	0.00397166	0.00265642	0	0.00301726	0.00187564	0.00138637	0	0	0	0	0	0	0.00391471	0	0.0050644	0.00132561	0.00354236	0.00454608	0.00289066	0.005566	0	0.00308386	0.00450038	0.00532863	0.00095052	0	0.00211112	0	0	0.0030173	0	0	0	0	0.00478944	0.00160156	0.0185595	0	0	0.00314517	0	0.00128034
ITK	0.0036835	0.0043078	0.00373922	0	0.00963436	0.00366775	0.00175118	0	0.0024308	0.000976468	0.00165166	0	0.00396819	0.0179356	0	0	0.00483994	0	0.0033238	0	0.00166897	0.000689577	0.00458908	0	0.00466389	0	0	0	0.00264098	0.0088196	0	0	0.00089503	0	0	0.00201313	0.00257942	0.00133858	0.00355817	0	0	0	0	0	0	0	0	0.00913065
FAM71B	0	0	0	0	0	0	0	0	0	0	0.00107104	0	0	0	0.00216515	0	0	0	0	0	0	0	0	0	0	0	0	0	0	0	0	0	0	0	0	0	0	0	0	0	0	0	0	0	0	0	0	0
CYFIP2	0.605089	0.540069	0.592829	0.533516	0.436404	0.449798	0.72561	0.736421	0.595913	0.653235	0.671174	0.637011	0.658469	0.602907	0.784591	0.552977	0.514321	0.627262	0.619648	0.58342	0.618529	0.632904	0.607928	0.647292	0.552192	0.486412	0.514932	0.534668	0.528344	0.457974	0.694179	0.741094	0.676001	0.565902	0.552949	0.627636	0.688984	0.647712	0.575128	0.558675	0.518965	0.529608	0.445487	0.550817	0.533732	0.654231	0.596808	0.756147
FNDC9	0.00424856	0	0.00154517	0.00928866	0.00365128	0.00269059	0.0013609	0.00481835	0	0.00186036	0	0	0	0	0.00280838	0	0	0	0.00298877	0.00313645	0	0.00138447	0	0	0	0.00585697	0.0188626	0.00993343	0.0110887	0	0.00439084	0.00445508	0.00424455	0.00721418	0.000988662	0.0123172	0	0.00769652	0	0	0.00369	0.010023	0.0171093	0.00447555	0	0.00167132	0.00675778	0.000926788
ADAM19	0.0898918	0.0705209	0.0620846	0.105152	0.0864537	0.0696521	0.0511484	0.0860322	0.101847	0.090134	0.121611	0.0869314	0.100748	0.087086	0.103698	0.103614	0.0348894	0.119339	0.0699305	0.0851813	0.0837632	0.13886	0.06414	0.10737	0.0471867	0.0540546	0.0355068	0.0332444	0.0784561	0.056663	0.0764602	0.170936	0.10174	0.0896685	0.0901453	0.130038	0.0692022	0.0778755	0.0557294	0.117638	0.110966	0.0765134	0.0871954	0.0233656	0.0367962	0.0833785	0.170463	0.300668
NIPAL4	0	0	0	0	0	0	0	0	0.00149746	0.00256304	0.00275131	0.00144337	0.00086094	0	0.0022122	0	0	0	0.0029011	0.00476085	0.00292409	0.00167916	0.00104961	0.00260584	0.000964734	0	0	0.0012484	0.00198627	0.00302384	0.000971731	0.026487	0.00243565	0.00120773	0	0	0	0.00408768	0	0	0	0	0	0	0	0.00270782	0.00395748	0.00128107
SOX30	0	0.00324192	0	0.00762002	0	0	0.00197119	0	0.00382221	0.00170572	0.00126839	0.00133829	0	0	0.00139757	0	0	0.00364281	0.00140227	0	0	0	0	0.00319968	0.00288671	0	0	0	0.00205987	0.00663682	0.0013649	0	0.00241342	0.00319791	0	0.00442912	0	0	0	0.00384419	0	0	0	0	0	0	0	0.00356314
C5orf52	0	0	0.000969665	0	0	0	0	0	0	0	0	0	0.00204023	0	0	0.00428329	0	0	0	0	0	0	0	0	0	0	0	0	0	0	0	0	0	0	0	0	0	0	0	0	0	0.00255095	0	0	0	0	0	0.000572126
THG1L	0.00789422	0.0124986	0.014546	0	0.00650334	0	0.0074923	0.0139371	0.0163374	0.00924387	0.0132156	0.00722608	0.00853907	0.0136808	0.0110842	0.0124513	0.0044518	0	0.0126652	0.0133082	0.00591185	0.0124701	0	0.007381	0.00466389	0	0.013622	0.00555251	0.00200752	0.0183219	0.0132447	0.00837478	0.0108817	0.010237	0.00600911	0.00296338	0.0100045	0.0216316	0.0196606	0.0225344	0.0166954	0.00573089	0.0200247	0.00615127	0	0	0.00454279	0.0081658
LSM11	0.0396977	0.0206673	0.0245965	0.0111455	0.00801263	0.0497026	0.0286624	0.0296603	0.0315724	0.0268553	0.0247915	0.0285256	0.0226252	0.0108804	0.0228817	0.0303501	0.0127124	0.00676819	0.0296215	0.033111	0.0168387	0.0263328	0.0233038	0.028633	0.0186945	0.0155307	0.0271961	0.0339425	0.0228565	0.021129	0.0256945	0.0141011	0.0297324	0.019516	0.013138	0.0166792	0.0204944	0.0171819	0.0251737	0.0164215	0.017465	0.0152109	0.0293769	0.0453962	0.0247735	0.0171707	0.0215885	0.0204765
CLINT1	0.191114	0.153518	0.205141	0.109052	0.180608	0.168965	0.118234	0.179403	0.217245	0.191877	0.189091	0.186548	0.201476	0.0797009	0.150363	0.165627	0.103125	0.155705	0.164383	0.185064	0.163794	0.26299	0.136278	0.197525	0.178822	0.105685	0.038067	0.116387	0.187184	0.194613	0.183519	0.199452	0.16765	0.159571	0.125403	0.142862	0.121436	0.129187	0.0873148	0.158585	0.154705	0.136304	0.107051	0.161417	0.114455	0.189185	0.153323	0.259433
EBF1	0.0361444	0.0230735	0.00550737	0.059618	0.0373281	0.0362753	0.0297537	0	0.00287228	0.00627819	0	0.00483323	0	0	0.0220764	0.00576363	0	0.00936726	0.00294127	0	0.00194925	0.0082307	0.00514966	0.00797561	0.016047	0.0289779	0.0342584	0.0270411	0.0306475	0.0292801	0.0286932	0.0212077	0.00467045	0	0.014172	0.00727312	0.0276938	0.0298085	0	0.00533259	0.00913465	0.00360127	0	0.0119915	0	0	0.0175758	0.00249513
RNF145	0.205444	0.196723	0.25862	0.192841	0.190777	0.229925	0.187995	0.252139	0.274172	0.237445	0.209464	0.201349	0.194665	0.257602	0.243046	0.191273	0.21978	0.168166	0.215658	0.244268	0.251646	0.28327	0.172665	0.248755	0.223073	0.154035	0.154676	0.225431	0.208772	0.215687	0.216471	0.272808	0.207061	0.224316	0.20636	0.186172	0.198373	0.163574	0.109919	0.164135	0.200175	0.181943	0.361509	0.186703	0.184971	0.222798	0.23933	0.263786
UBLCP1	0.0817453	0.103313	0.0892202	0.128562	0.0757188	0.0846833	0.116699	0.0877575	0.100494	0.0814373	0.0997538	0.0698105	0.0901691	0.0719014	0.0777611	0.0620457	0.0485818	0.0678815	0.0996057	0.0878266	0.0831298	0.0896147	0.0774185	0.0771717	0.0789198	0.100869	0.0973908	0.0982094	0.0903704	0.073242	0.0964479	0.057357	0.0781809	0.0704038	0.0385507	0.0680993	0.0722518	0.0624683	0.0865381	0.1004	0.081164	0.0525944	0.114457	0.0615569	0.0392912	0.0911437	0.0628874	0.126055
ADRA1B	0	0	0.00107206	0.0109323	0	0.00463877	0.01434	0.0105887	0.016911	0.00645636	0.00273854	0.00907745	0.00951999	0	0.0151649	0.00871412	0	0.00801827	0.00140731	0.00540783	0.0117409	0	0.00686423	0.00888863	0.0067262	0	0	0.00749245	0.00618151	0.00420822	0.00427329	0.0120244	0.00667105	0.00127312	0	0.00631825	0.0110739	0.00240874	0.0107472	0.00610003	0.00394857	0.00571295	0	0	0.00102002	0.00791528	0.0304954	0.00919423
TTC1	0.13256	0.112473	0.23034	0.168516	0.113032	0.135547	0.28215	0.223265	0.246644	0.182055	0.211031	0.109282	0.197784	0.371428	0.149669	0.172709	0.119201	0.184104	0.181194	0.112604	0.156123	0.215594	0.160512	0.243898	0.170429	0.087657	0.0794466	0.154726	0.133642	0.16792	0.223866	0.171212	0.195206	0.249952	0.0702236	0.136947	0.144695	0.239918	0.16713	0.180975	0.162643	0.156569	0.152773	0.107014	0.129729	0.223246	0.143298	0.253997
PWWP2A	0.285883	0.295938	0.384288	0.219434	0.334622	0.336639	0.365016	0.318029	0.365252	0.311327	0.385348	0.275683	0.298316	0.263359	0.315383	0.259239	0.218765	0.168834	0.331742	0.334089	0.287359	0.406684	0.263221	0.335946	0.282545	0.212113	0.19168	0.327303	0.260382	0.242921	0.341768	0.331792	0.348947	0.379698	0.192107	0.278818	0.377611	0.40925	0.150087	0.250609	0.277419	0.346475	0.19646	0.290335	0.283006	0.334043	0.339044	0.382408
FABP6	0.00361896	0.00267267	0.00846231	0.0219371	0.00870514	0	0.00784565	0.00295862	0.00312918	0.00509334	0.00121326	0.00237909	0.00671713	0	0.00400056	0.00614666	0.0077996	0	0.00302067	0.0016691	0.00477499	0.00534325	0	0.0136097	0	0.00537175	0	0	0.00667831	0.00765628	0.00198948	0	0.00535283	0.00306534	0	0.00744819	0	0.00610669	0.0103426	0	0.00376701	0.0037528	0.0213542	0	0.00448103	0	0.0047726	0.00206041
CCNJL	0.0215699	0.0149814	0.0218955	0.0430279	0.0186259	0.029658	0.0100607	0.0201859	0.0196193	0.0215584	0.019928	0.0136219	0.0213114	0.049726	0.023966	0.0259018	0.0179913	0.0128549	0.013542	0.0160391	0.0126158	0.0107287	0.0157847	0.0186896	0.00799417	0.0148445	0.00344316	0.012347	0.0025877	0.0108973	0.0101887	0.0136372	0.0242081	0.0276888	0.00894539	0.0203081	0.0326338	0.0112809	0.00292945	0.0112303	0.0181685	0.0285846	0	0.00861486	0.0239017	0.0165076	0.00507695	0.0219371
C1QTNF2	0.0036812	0.00447047	0.00179913	0	0.0158239	0	0.00357267	0.00290288	0.00597903	0.00217666	0.00345364	0.00336335	0.00291184	0	0	0	0	0	0.000659465	0	0.0030657	0.00269169	0	0.00913885	0.00247017	0	0	0	0.00185301	0.0033671	0.00299119	0	0.00299758	0	0	0.0067161	0.0029339	0	0.00347461	0.00553998	0.00815705	0	0	0	0	0.00340487	0	0.00156532
ZBED8	0.0186626	0.031465	0.0221469	0.0774047	0.0140184	0.0553816	0.0460419	0.0457286	0.0389192	0.0367095	0.0447658	0.035294	0.0286669	0	0.0146907	0.0301101	0.0195653	0.0120974	0.0339636	0.0335275	0.0395324	0.0388132	0.0374061	0.0318295	0.0338681	0.0207295	0.0201279	0.0550427	0.0502155	0.0500707	0.0550218	0.0094112	0.0420192	0.0294945	0.037184	0.0219218	0.020632	0.0287352	0.00988881	0.0342569	0.0159786	0.038246	0.0322427	0.00907601	0.0263541	0.0218726	0.00866754	0.0545608
SLU7	0.0757552	0.0632269	0.0516032	0.0147812	0.0484751	0.0293808	0.077081	0.061258	0.0636382	0.0436891	0.0431662	0.0413869	0.0509762	0	0.0425004	0.0408638	0.0484907	0.0504901	0.0529252	0.0531676	0.0515981	0.031227	0.0419868	0.0528051	0.0295399	0.0877047	0.0425458	0.0392482	0.0598287	0.0298778	0.0833625	0.0673626	0.0572359	0.043223	0.0779949	0.0737605	0.0416283	0.0404418	0.0245842	0.0172489	0.045069	0.0602218	0.0128566	0.0300832	0.0265051	0.0264834	0.0502287	0.0698931
PTTG1	0	0	0.00210811	0.0148249	0	0	0.00379568	0.00233532	0.00469931	0.00208842	0	0.00271219	0.00200103	0	0	0	0.00966858	0	0.00101004	0	0.00207946	0.00258482	0.00459013	0	0.00639196	0.00379085	0.00794274	0.0061009	0.00191502	0	0.00206889	0.00708183	0.00507131	0.0042479	0.00205896	0	0	0.00604675	0.00636937	0	0	0	0	0.00595313	0	0	0.00609435	0.0027523
ATP10B	1.20691	1.01593	1.13851	1.02412	0.959282	1.04247	1.26573	1.11533	1.0329	1.10234	1.21865	1.21197	1.15994	1.19701	1.02136	0.973664	0.948488	0.959283	1.09793	0.948273	1.20563	0.851868	1.01184	1.05137	1.02631	0.943597	0.829127	1.08485	0.855281	1.01973	1.15184	0.592158	1.06832	1.13742	1.0655	1.01474	1.11756	1.20805	1.01384	0.859906	1.11072	1.13162	0.802734	1.04838	1.02443	1.03393	0.933089	0.230338
GABRB2	0.266813	0.313101	0.228105	0.339658	0.333219	0.325909	0.279577	0.289283	0.364231	0.119166	0.159272	0.182575	0.213808	0.237075	0.210069	0.273015	0.306417	0.231672	0.203794	0.257891	0.259724	0.125023	0.224356	0.178843	0.310435	0.35187	0.446081	0.408759	0.356738	0.314793	0.305925	0.248636	0.275005	0.22022	0.250472	0.178871	0.211086	0.169925	0.402836	0.164774	0.267839	0.181687	0.242104	0.298698	0.230087	0.188965	0.315459	0.118428
GABRA6	0.00409342	0.00851304	0.00973394	0.027071	0.0164141	0.0173568	0.017342	0.0219135	0.00644072	0.00212747	0.00470855	0.00373734	0.00383162	0	0.00468011	0.0102778	0	0	0.00227556	0.00282819	0.0119659	0.00949618	0.0160152	0.00862313	0.00808183	0.00941013	0.0179666	0.00439668	0.0138081	0.00938816	0.00592473	0	0.00967142	0.0061509	0.0040772	0.00190359	0.00978277	0.00505661	0.0147941	0.0126538	0	0.00237915	0.0437575	0.0109426	0.0101109	0.00607532	0.00630013	0.00166142
GABRA1	0.163906	0.144306	0.116665	0.131694	0.175502	0.17585	0.155886	0.178713	0.167201	0.0645884	0.0380414	0.0728398	0.102552	0.0463599	0.107478	0.117746	0.114731	0.0812435	0.119112	0.109709	0.117138	0.055384	0.0778375	0.0715072	0.156912	0.17198	0.216513	0.177966	0.168494	0.173411	0.171168	0.165283	0.160801	0.0461933	0.126589	0.0814728	0.111445	0.105051	0.256733	0.112307	0.119643	0.0388735	0.136947	0.129105	0.110794	0.0740982	0.0717722	0.0773677
GABRG2	0.140297	0.167194	0.0875479	0.255387	0.178024	0.173394	0.159394	0.147306	0.149295	0.0652042	0.0541194	0.0623711	0.0934696	0.207765	0.116141	0.0946727	0.139937	0.0918144	0.100952	0.138479	0.117289	0.0559708	0.113071	0.110256	0.134958	0.181065	0.216348	0.214931	0.211885	0.215397	0.151055	0.149447	0.153889	0.0600577	0.11291	0.105529	0.116076	0.0946461	0.139607	0.10566	0.0735051	0.0866839	0.140442	0.138362	0.104666	0.042323	0.115922	0.0790163
CCNG1	0.0216718	0.0222101	0.0325561	0.00447665	0.0386829	0.032165	0.0298772	0.0413332	0.0506695	0.0221025	0.0372894	0.0207077	0.0283181	0.0496362	0.0256675	0.012909	0.0289632	0.0145824	0.0289138	0.0349001	0.0327559	0.0533959	0.0123945	0.038154	0.0268261	0.0394027	0.00733519	0.0368733	0.0285204	0.0106713	0.0323821	0.0629432	0.0308488	0.0407809	0.0120645	0.00773485	0.0363893	0.0281008	0.0174003	0.0292975	0.030371	0.0203134	0.0138147	0.0182552	0.0323327	0.023271	0.0177147	0.069144
NUDCD2	0.0604849	0.0432858	0.0567545	0.0271442	0.0390613	0.0249766	0.0591638	0.0681282	0.0600635	0.033421	0.0490321	0.0293904	0.0730565	0.0872463	0.059648	0.0243742	0.022248	0.0215619	0.0778332	0.0306418	0.0445604	0.0691984	0.0278628	0.0285685	0.0570022	0.0320208	0.0161502	0.0398682	0.050969	0.0433847	0.0690124	0.0607089	0.0492751	0.0653235	0.0238899	0.0206579	0.0725518	0.0390714	0.0283576	0.0371387	0.0426611	0.0378995	0.148451	0.0325999	0.023697	0.0755723	0.0655498	0.0528491
HMMR	0.00339658	0.0048236	0.00566907	0.0144327	0.00768802	0	0.00639663	0	0	0	0	0	0.00132834	0	0.0029677	0.0057698	0	0	0.00324314	0.00959551	0	0.00392622	0.00398423	0.0024425	0.00406099	0	0	0.0023107	0.0039432	0.00201712	0.00300064	0.0225003	0.00111786	0	0.00133078	0	0.00442171	0.00191821	0	0	0.00404678	0	0	0	0	0	0	0
MAT2B	0.0438773	0.0302743	0.0334437	0.0425248	0.0519505	0.053945	0.0593221	0.0498748	0.0708926	0.0361686	0.050137	0.0283214	0.0297653	0.0150886	0.023068	0.0452623	0.0439575	0.0218144	0.0371517	0.0233776	0.039507	0.0266685	0.0422573	0.0457244	0.036438	0.043772	0.032777	0.04837	0.053199	0.0649229	0.0579395	0.0354186	0.0522238	0.0211894	0.0332718	0.0455254	0.0368598	0.0455108	0.0214382	0.0269476	0.0495365	0.0300919	0.0675735	0.0302969	0.0426459	0.0329638	0.0463741	0.0386581
TENM2	0.338818	0.432978	0.35722	0.5041	0.455202	0.414771	0.296249	0.330278	0.312522	0.175969	0.175114	0.225622	0.269476	0.283202	0.324496	0.223026	0.405864	0.338089	0.252048	0.350063	0.271721	0.223247	0.304896	0.260478	0.362969	0.501204	0.587067	0.403924	0.470476	0.452784	0.371201	0.385808	0.351625	0.206551	0.277212	0.27749	0.248561	0.235831	0.475255	0.229307	0.279507	0.199852	0.330816	0.412219	0.294907	0.237738	0.30416	0.217923
WWC1	0.104561	0.150348	0.104898	0.136431	0.12712	0.101098	0.0853778	0.117095	0.133551	0.118617	0.160631	0.141564	0.116996	0.127808	0.189417	0.153381	0.0961025	0.0709672	0.0928176	0.0781821	0.116533	0.153297	0.199242	0.20719	0.0918332	0.112851	0.0837263	0.0819828	0.0740373	0.128906	0.0981971	0.18518	0.119697	0.124218	0.0977008	0.149748	0.146093	0.127016	0.118673	0.088721	0.130034	0.130535	0.118271	0.0646619	0.0699975	0.0817167	0.138801	0.141031
RARS	0.130893	0.0957453	0.183622	0.139765	0.169811	0.134895	0.186384	0.204686	0.226665	0.157808	0.179585	0.150888	0.166132	0.175636	0.172975	0.186083	0.0703708	0.132931	0.193212	0.215894	0.184293	0.148559	0.109523	0.187656	0.139673	0.134169	0.0728823	0.106904	0.175242	0.142815	0.177625	0.348604	0.163949	0.17228	0.0873585	0.178125	0.161051	0.168787	0.106359	0.122116	0.203422	0.152711	0.203644	0.0945499	0.0934786	0.213513	0.187433	0.259982
FBLL1	0.025203	0.0276499	0.0160564	0.0340947	0.0132108	0.0134115	0.0346673	0.021919	0.0357142	0.0151505	0.0161836	0.0105373	0.0174059	0	0.0179235	0.00367402	0.0093295	0.00901024	0.0134747	0.0258386	0.0161818	0.0133636	0.0142526	0.0164834	0.0293489	0.0246313	0.047123	0.018049	0.0200677	0.0200783	0.0432331	0.0340766	0.0272948	0.00514646	0.0149612	0.0128463	0.0302119	0.0150942	0.00497948	0.0038177	0.0184263	0.00496324	0	0.0376482	0.0221191	0.00967057	0.00446379	0.0229837
PANK3	0.120254	0.152785	0.149098	0.158272	0.170363	0.172898	0.124701	0.147984	0.161481	0.141414	0.14708	0.147709	0.168042	0.125074	0.141203	0.117379	0.076325	0.0725524	0.148986	0.155676	0.100228	0.156853	0.136025	0.136625	0.161687	0.122704	0.107725	0.16538	0.116539	0.192051	0.170051	0.168368	0.13101	0.145215	0.0995408	0.131355	0.0822587	0.101198	0.0577476	0.109695	0.105276	0.13256	0.103897	0.0941278	0.0953045	0.122679	0.0919408	0.183044
SLIT3	0.0524197	0.0477437	0.0369298	0.025773	0.0338591	0.0439201	0.0523591	0.0465732	0.0421434	0.0250444	0.0214046	0.0210332	0.0257439	0.0560926	0.0277164	0.0424088	0.0343962	0.0238432	0.0124075	0.0335164	0.0245637	0.0350389	0.0663577	0.0253177	0.0518959	0.062648	0.0835657	0.0729329	0.0786078	0.0495209	0.0348821	0.0564869	0.0342756	0.0227558	0.0335342	0.0190754	0.0363193	0.0451906	0.0619808	0.0527875	0.042303	0.0170397	0.0541992	0.056898	0.0372089	0.0541385	0.0442974	0.0370112
SPDL1	0.0318444	0.0263365	0.0277272	0.0511453	0.0238958	0.00629631	0.0288524	0.023596	0.0392412	0.0200164	0.0345502	0.0295052	0.0314548	0	0.0318555	0.0178051	0.00335895	0.0651258	0.0200834	0.0211688	0.0145311	0.0226532	0.0181907	0.045226	0.00819095	0.0264076	0.0368565	0.0269854	0.0231705	0.0316369	0.0223577	0.0239289	0.0187256	0.0248054	0.0126272	0.0367891	0.0371209	0.00870686	0.00956451	0.0421194	0.0428557	0.0130411	0.0189686	0.0046282	0.00997503	0.0174495	0.0642193	0.0413008
DOCK2	0.00823974	0.0192685	0.0174987	0.0120756	0.0303584	0.0187055	0.0319103	0.0409025	0.0313572	0.00544516	0.00942475	0.0168066	0.00713357	0.0487335	0.00862851	0.0297665	0.00628068	0.0191769	0.0282186	0.0153286	0.0158152	0.0144124	0.0129895	0.0501218	0.015501	0	0.0257763	0.0229906	0.0447377	0.0175267	0.0066674	0	0.0268329	0.0296324	0.00219833	0.0173707	0.00836784	0.011236	0.0121423	0.0100595	0.0165173	0.016774	0.0489033	0	0.0129055	0.0284508	0.0146918	0.00207452
C5orf58	0	0	0	0	0	0.00923714	0.00470389	0	0	0	0	0	0.00117645	0	0	0.00341212	0	0	0	0	0	0	0	0	0	0	0	0	0.00174285	0	0	0.00737449	0.000868012	0.0021284	0.00172593	0	0	0	0	0	0	0	0	0	0	0	0	0
LCP2	0.00591016	0.0051191	0.00196881	0.0287688	0	0	0.0046339	0.00275466	0.00120556	0.0025507	0	0.00082777	0.00190944	0	0.0076205	0.00539621	0.00954328	0.00676563	0.0016313	0	0	0.00416813	0	0	0.00218879	0.0108846	0	0.004135	0.00351489	0.0081567	0.0037172	0.018854	0.0036498	0	0.00458363	0.00377759	0.00795047	0.00174695	0	0	0	0	0.0254003	0	0.00141116	0.00374971	0	0.0222756
KCNIP1	1.30451	1.12644	1.28274	0.756772	0.659757	0.74883	0.745416	1.42639	1.01641	1.28488	1.18414	1.21942	1.2223	1.17644	0.917434	0.894151	0.999067	0.774698	0.920842	0.935148	1.00658	1.73579	1.1183	0.984148	0.823437	1.10024	1.03981	1.25002	1.20571	0.973976	1.40704	1.52656	1.39109	1.43124	1.57676	1.01645	1.23807	1.40616	1.0738	1.34643	0.92176	1.52326	1.47902	0.812811	1.0288	1.46459	1.03976	1.88601
KCNMB1	0	0.00156253	0.00367236	0	0	0	0	0.00276263	0.00807448	0.00198643	0.00260101	0.000577123	0.00133667	0	0	0.00327195	0	0	0	0	0.00571954	0	0	0	0	0	0.0167694	0.00340114	0	0	0.00138054	0.00797623	0.000644436	0	0	0.00304929	0	0	0	0.00219971	0	0	0	0	0	0	0	0.00147075
GABRP	0	0.00254174	0	0	0.00373241	0	0	0	0.00347107	0.00064433	0.000900731	0.00323671	0	0	0.00318236	0	0	0.00818201	0.00073099	0	0	0.00355298	0.00150775	0.00250812	0	0	0	0	0.00328659	0	0	0.00480515	0.00229085	0.00118023	0	0	0.00267113	0	0	0	0	0.0023033	0	0	0	0	0.010297	0
RANBP17	0.46191	0.127295	0.315686	0.349467	0.368176	0.250345	0.117351	0.252603	0.380603	0.275232	0.370148	0.368717	0.176291	0.263778	0.253552	0.329049	0.14008	0.413276	0.244466	0.361398	0.409377	0.203599	0.446377	0.325555	0.291866	0.258023	0.283392	0.15377	0.206785	0.254189	0.198863	0.308343	0.235607	0.477983	0.129153	0.292852	0.223337	0.108524	0.105674	0.185063	0.325588	0.15405	0.276407	0.103215	0.18684	0.244206	0.668362	0.490503
NPM1	0.0493822	0.0717142	0.0397916	0.0460744	0.0571547	0.0396328	0.0565475	0.0657534	0.0878094	0.0605329	0.0625822	0.0641885	0.0574985	0.103966	0.0338832	0.0450948	0.0400481	0.0134605	0.0629716	0.0853277	0.0631126	0.0962159	0.0503508	0.0809742	0.0606702	0.0687091	0.0401797	0.0465978	0.0743589	0.0337354	0.0794533	0.140327	0.08234	0.0518998	0.0688993	0.0449787	0.062618	0.0468659	0.0246633	0.0658253	0.0517347	0.0759045	0.0453387	0.050988	0.0606539	0.133632	0.0413125	0.151462
FGF18	0.00141189	0	0.00197907	0.0112741	0.00358156	0	0	0	0.00483515	0.00143673	0	0.000922676	0.000792513	0	0.00192684	0.00337928	0	0	0.00183146	0	0	0.00298985	0	0.00234943	0	0	0	0	0.00445555	0.00558179	0.000805058	0.00790689	0	0	0.00353856	0.00241474	0	0	0.00316148	0.00368433	0.00953724	0	0	0	0	0	0.00909256	0.00716042
SMIM23	0	0	0	0	0	0	0	0	0	0.0014341	0	0	0	0	0	0	0	0	0	0	0	0	0	0	0	0	0	0	0.00214283	0	0	0	0	0	0	0	0	0	0	0	0	0	0	0	0	0	0	0
FBXW11	0.323962	0.389233	0.407433	0.372946	0.354633	0.325088	0.269062	0.350607	0.381212	0.362482	0.369107	0.323084	0.32272	0.359368	0.356601	0.306679	0.195053	0.283554	0.340337	0.347144	0.392714	0.406307	0.318698	0.374902	0.282083	0.255328	0.172659	0.336411	0.270715	0.312914	0.3146	0.463047	0.360084	0.344593	0.243615	0.313931	0.227027	0.373757	0.169956	0.306714	0.293458	0.330778	0.401524	0.277611	0.278657	0.471709	0.39488	0.463669
STK10	0.079958	0.0612624	0.152775	0.0693242	0.0910095	0.0536101	0.0585895	0.106143	0.174593	0.0931356	0.115747	0.0599083	0.132257	0.147605	0.123454	0.117575	0.0252536	0.135879	0.080148	0.110248	0.111028	0.168733	0.12761	0.132757	0.0565473	0.0881981	0.019626	0.0604214	0.0642273	0.084071	0.0700618	0.13959	0.133631	0.0944713	0.0818853	0.111226	0.124897	0.0614372	0.0753494	0.148417	0.144871	0.10579	0.0917451	0.0289113	0.0377672	0.192231	0.223142	0.153893
EFCAB9	0	0.00394886	0.000818963	0	0	0.00256022	0.00188604	0.000712518	0	0.00328957	0	0	0.00144447	0	0.00257816	0	0	0	0	0	0	0.00262915	0	0.00361954	0	0	0	0	0	0.00274387	0.00110182	0	0	0	0	0	0	0.00229646	0	0	0	0	0	0	0	0	0	0.0010371
UBTD2	0.157413	0.131237	0.113649	0.115883	0.13491	0.120958	0.0849539	0.111383	0.161353	0.13796	0.134441	0.121956	0.104905	0.109771	0.148827	0.0920525	0.0963685	0.0979661	0.157115	0.146996	0.105046	0.180526	0.136585	0.159999	0.0801258	0.118952	0.0245393	0.131908	0.101493	0.114002	0.117236	0.185416	0.112682	0.143268	0.07145	0.0843099	0.111778	0.0934234	0.0686397	0.10271	0.0943558	0.0934372	0.191099	0.0907864	0.103587	0.133851	0.114173	0.148115
SH3PXD2B	0.116385	0.16081	0.169037	0.0866222	0.106935	0.103418	0.153919	0.191546	0.17273	0.155458	0.177894	0.171249	0.146931	0.148077	0.135046	0.156829	0.0897122	0.138767	0.124221	0.134419	0.112904	0.435743	0.160468	0.15267	0.163096	0.124981	0.133906	0.193409	0.155019	0.136482	0.191387	0.566525	0.195642	0.144489	0.222818	0.153391	0.200593	0.227032	0.111426	0.185007	0.191165	0.22927	0.224156	0.0500757	0.121824	0.321699	0.167003	0.620439
NEURL1B	0.0240335	0.0935605	0.0196451	0.0247508	0.0186548	0.0132741	0.0212163	0.0495391	0.0137965	0.0306035	0.0105257	0.0225274	0.0324128	0.060673	0.0326129	0.0313655	0.0417245	0.0365156	0.0101348	0.00675716	0.047614	0.216652	0.0184913	0.0376839	0.0206416	0.0283545	0.0224183	0.10415	0.0167048	0.0278065	0.0164607	0.139824	0.0550484	0.0528378	0.0184303	0.0161077	0.0729072	0.111534	0.0302345	0.183218	0.0194845	0.0235802	0.113144	0.0211834	0.0141718	0.120789	0.0496404	0.234908
DUSP1	0.081237	0.101794	0.0996712	0.0404728	0.0441051	0.048828	0.0315288	0.164784	0.0195402	0.0482102	0.0862215	0.0618081	0.0739579	0.0742715	0.0332487	0.0171195	0.131539	0.0380806	0.106343	0.0262127	0.0610533	0.190699	0.0348364	0.0298275	0.0523576	0.0684095	0.152809	0.102475	0.095443	0.0427598	0.146518	0.137557	0.124653	0.0330589	0.125529	0.0179141	0.145653	0.147216	0.168456	0.0842172	0.0518253	0.178773	0.137527	0.0490686	0.0400242	0.180023	0.0168986	0.106384
ERGIC1	0.233649	0.254023	0.415049	0.28426	0.23072	0.203926	0.450125	0.409777	0.377415	0.353301	0.318775	0.282809	0.375685	0.543765	0.334492	0.395339	0.269705	0.285058	0.318567	0.297104	0.346916	0.460815	0.264984	0.369099	0.245345	0.182131	0.163459	0.256938	0.2414	0.188286	0.363644	0.362468	0.465411	0.341065	0.231455	0.282772	0.427324	0.404338	0.199993	0.375526	0.329863	0.328798	0.337903	0.191161	0.249055	0.479227	0.444107	0.358456
RPL26L1	0.00901651	0.0065679	0.016145	0.00783522	0.0143085	0.0103076	0.0169771	0.0123851	0.0134297	0.0113272	0.00756594	0.0118939	0.0136722	0	0.00278465	0.0127106	0	0	0.0165154	0.0058961	0.00624359	0.0111873	0.0110377	0.00989423	0.0067867	0	0.00685688	0.00813749	0.0109776	0.00228214	0.00996779	0.0365049	0.0143999	0.00764806	0.00586835	0.00577455	0.00398316	0.0205381	0	0.00423663	0.00839707	0.0101669	0.0155249	0	0.00109036	0.0120879	0.0109413	0.0159963
ATP6V0E1	0.0929993	0.106304	0.131094	0.191009	0.118794	0.110437	0.130492	0.165111	0.215851	0.0892862	0.14844	0.108731	0.124711	0.131174	0.122295	0.116953	0.0845049	0.0917099	0.178734	0.131482	0.165056	0.160684	0.0834356	0.149136	0.121796	0.0676079	0.106502	0.0904488	0.132908	0.127394	0.132321	0.0743827	0.134027	0.121563	0.0667172	0.116813	0.0958661	0.131455	0.0879244	0.0981262	0.107113	0.121536	0.306236	0.0477154	0.104555	0.203805	0.0847632	0.193927
CREBRF	0.210069	0.148755	0.214692	0.254819	0.254577	0.193386	0.305304	0.22091	0.233588	0.199072	0.236635	0.179592	0.186565	0.224703	0.1384	0.160758	0.104789	0.156217	0.210186	0.201602	0.203704	0.141228	0.171713	0.215687	0.219409	0.17179	0.125541	0.229761	0.322481	0.279812	0.218045	0.113684	0.21673	0.196467	0.20883	0.210595	0.274023	0.199733	0.170967	0.112318	0.178056	0.2677	0.297977	0.215016	0.227185	0.155697	0.137676	0.279173
BNIP1	0.0445211	0.0212403	0.0193998	0	0.0123416	0.0197116	0.0206025	0.0431245	0.0342506	0.0289845	0.0254398	0.0220279	0.0273139	0.0384989	0.0354378	0.0220016	0.0190668	0.0285842	0.0253118	0.0336648	0.0363901	0.0293841	0.00980313	0.0447851	0.0179251	0.0171172	0	0.00557963	0.0114461	0.0125575	0.0392718	0.0257228	0.0163418	0.0200594	0.00277376	0.0219318	0.0165057	0.0128219	0.0144076	0.0312501	0.0289104	0.00655047	0.021648	0.0102017	0.0118175	0.0491021	0.0138683	0.0289633
STC2	0	0.00340644	0	0	0	0	0.00253049	0	0.00185528	0	0	0	0.00075722	0	0	0	0	0	0	0	0	0	0	0	0	0	0	0	0	0	0	0	0	0	0	0	0.00332879	0	0	0	0	0	0	0	0	0	0	0
BOD1	0.0272798	0.0206779	0.0427517	0.0465933	0.0254178	0.0297514	0.0544965	0.0485184	0.062103	0.0416513	0.0431149	0.0322355	0.0302876	0	0.0312824	0.0511557	0.0125747	0.0430673	0.0527532	0.0197475	0.0411705	0.0574497	0.0225852	0.0541876	0.0159133	0.0182846	0.0455521	0.0549808	0.0290921	0.0232499	0.0375528	0.01668	0.0391318	0.0451989	0.0244654	0.0406236	0.0283568	0.0329869	0.0164958	0.0258461	0.0278305	0.029831	0.0246251	0.0133089	0.020501	0.0652838	0.032822	0.0631283
CPEB4	1.12637	1.05468	1.23019	1.07722	1.20892	1.10199	1.11782	1.20473	1.19429	1.29787	1.31707	1.35215	1.22558	1.27226	1.08109	1.05512	0.993031	1.17063	1.24645	1.15402	1.20865	1.12903	1.14563	1.13606	1.362	1.11347	1.07874	1.02066	1.10372	1.11319	1.18007	0.920985	1.29311	1.04486	1.11804	0.914433	1.05497	1.20058	1.09836	0.92814	1.11635	1.25911	1.25827	1.13354	1.06399	1.14118	1.05332	1.22371
C5orf47	0	0.00270229	0	0	0.00521983	0	0.00441392	0.00423406	0.00684405	0.00347683	0.00155272	0	0.00257968	0	0.00286566	0.0067138	0	0	0.001043	0.00261381	0	0.00263577	0.00138375	0.00687816	0.00120918	0	0.0158755	0	0	0.00263041	0.00154256	0.00797623	0.000484979	0	0	0.00361338	0.00423755	0	0	0.00764904	0	0.00601744	0	0.00652543	0	0	0.00513658	0.00607979
NSG2	0.345013	0.344008	0.440003	0.395439	0.495702	0.450484	0.375647	0.4244	0.65148	0.454522	0.484751	0.345387	0.512864	0.506826	0.598182	0.375373	0.289432	0.491956	0.461302	0.443183	0.43248	0.168996	0.389709	0.569111	0.466287	0.328664	0.218623	0.270582	0.411829	0.404368	0.458965	0.307442	0.471177	0.46352	0.273185	0.44215	0.336233	0.435713	0.276466	0.129251	0.459704	0.341458	0.314716	0.39793	0.473086	0.403021	0.557946	0.218523
MSX2	0	0	0	0	0	0	0	0	0	0	0	0	0	0	0	0	0	0	0	0	0	0	0	0	0	0	0	0	0	0	0	0	0.000894769	0	0	0	0	0	0.00575125	0.00247225	0	0	0	0	0	0	0	0
DRD1	0.0103108	0.00261967	0.00611169	0	0.00378939	0.0109752	0.00433819	0.0056452	0.00499868	0.00083309	0	0	0.00106607	0	0	0.00535262	0.00383535	0	0.00776086	0	0.00105741	0.00417173	0.00285491	0	0.00978894	0	0	0.00502155	0.0075393	0.00285526	0.00597132	0	0.0045755	0	0.00767086	0.00893793	0.00673241	0.00595148	0.00599916	0	0	0	0	0.00478346	0.00486867	0.00242543	0.0051134	0
SFXN1	0.311548	0.309394	0.283112	0.322497	0.246144	0.278595	0.313227	0.36871	0.34042	0.318232	0.315796	0.289892	0.296121	0.324776	0.288413	0.271385	0.188393	0.248207	0.281138	0.284014	0.296442	0.319528	0.24765	0.303723	0.257483	0.277127	0.220447	0.257225	0.326376	0.227604	0.316598	0.314117	0.294969	0.282307	0.266187	0.292386	0.297665	0.242435	0.266764	0.202624	0.333904	0.445801	0.28202	0.22875	0.291029	0.37181	0.298224	0.283002
HRH2	0.00671441	0.0115536	0.025669	0.0182391	0.0293921	0.0313076	0.00959524	0.0244538	0.0288091	0.0121235	0.00603513	0.00605336	0.0164655	0.0268843	0.0315116	0.018803	0.00565092	0	0.0103191	0.00724581	0.0202457	0.00845572	0.0175767	0.00989308	0.0130618	0.0137314	0.0347407	0.0204479	0.0154882	0.0225012	0.0289921	0.0316876	0.0191396	0.00516606	0.0114413	0.00938075	0.0112645	0.0191928	0.00496605	0.0544076	0.0173137	0.00342303	0.030569	0.0148566	0.00441727	0.0180229	0.00675778	0.0215832
CPLX2	0.0520773	0.037525	0.0521615	0.0427171	0.0468493	0.0266811	0.0453915	0.0608792	0.0686052	0.0422314	0.0203528	0.0332499	0.0362895	0.051593	0.0831254	0.0252634	0.0388238	0.0414337	0.0246679	0.028704	0.0304457	0.0191738	0.0512574	0.0321536	0.071662	0.0460484	0.0512184	0.0376218	0.0425646	0.0380718	0.0599598	0.0511375	0.0649461	0.0538477	0.0368661	0.023001	0.0515678	0.0498892	0.0927857	0.0190405	0.0394667	0.0224769	0.0343479	0.0262583	0.0390754	0.0599044	0.0420181	0.0472472
THOC3	0.0316913	0.061591	0.0598906	0.088677	0.0457341	0.0418011	0.0770469	0.0884454	0.0674651	0.0749066	0.0477472	0.0593087	0.0603035	0.0896279	0.0676308	0.041913	0.022495	0.0401358	0.0598106	0.0505329	0.0607469	0.0616787	0.0386325	0.0616351	0.0846496	0.0543097	0.0114293	0.0396756	0.0412509	0.066864	0.0627709	0.029798	0.0654234	0.0320541	0.0299908	0.050427	0.0581602	0.0629769	0.0273986	0.0642035	0.0682194	0.0542404	0.0138939	0.0548984	0.0705542	0.0590237	0.0461321	0.0509237
FAM153B	0.00926542	0	0.00399497	0	0	0.00656552	0.00177393	0.00658959	0.00264145	0.00244478	0.00489022	0	0.00626518	0	0.00589303	0.0119688	0.0198991	0.0119359	0.00452388	0	0.00403551	0.00298464	0.00762478	0.0135428	0.00259466	0	0.0237366	0	0.00572905	0.00591681	0.00434358	0.00655122	0.00854745	0.00454839	0.00654457	0.00384193	0.0193559	0.00163204	0.0126319	0.00141565	0.0125143	0.00174095	0	0	0.00618446	0.0049611	0	0.00214436
AC139491.7	0.0327206	0.00901195	0.0135042	0.0320455	0.0335378	0.0358492	0.0331976	0.0548133	0.0314481	0.00867779	0.00509792	0.00942983	0.0251869	0.0308367	0.031857	0.0162333	0.0348034	0.00859381	0.0139052	0.0105627	0.023813	0.0150023	0.0262515	0.0176439	0.024647	0.0154252	0.044222	0.0224913	0.026978	0.0292477	0.0352243	0.031392	0.037867	0.0100978	0.0298939	0.0192916	0.0110032	0.0211899	0.0512962	0.0164426	0.0160917	0.0238388	0.0265103	0.0159171	0.0116548	0.0048038	0	0.0105232
SIMC1	0.272507	0.266944	0.249118	0.224444	0.24483	0.147582	0.180848	0.28008	0.272128	0.315452	0.239855	0.224842	0.238561	0.203306	0.309562	0.298694	0.216864	0.197792	0.209057	0.20397	0.311111	0.32407	0.267748	0.379063	0.221454	0.325935	0.322398	0.200393	0.221141	0.192421	0.255103	0.248318	0.28848	0.301029	0.261035	0.325303	0.23503	0.235934	0.17958	0.284314	0.261557	0.303948	0.276159	0.210704	0.219794	0.245219	0.343006	0.335056
KIAA1191	0.0579569	0.0652738	0.0758419	0.0544528	0.0392557	0.0676893	0.0788247	0.0820412	0.0771466	0.0615876	0.0723792	0.0337804	0.0543955	0.0851072	0.0579482	0.0753415	0.0210267	0.0446791	0.0756646	0.0355169	0.0602793	0.0763943	0.0394595	0.0755795	0.0486776	0.0380449	0.0490712	0.108186	0.0420255	0.0695196	0.0792209	0.0741825	0.0702147	0.0665341	0.0346099	0.027916	0.0510768	0.062926	0.0458829	0.0616257	0.0512295	0.0559727	0.0278438	0.0310778	0.0363044	0.0716739	0.0313976	0.0799462
ARL10	0.102345	0.0947797	0.118299	0.0457548	0.0871054	0.108908	0.123278	0.148916	0.171982	0.151218	0.138065	0.122357	0.143164	0.160307	0.131867	0.107834	0.0871578	0.125679	0.111928	0.094319	0.135713	0.175239	0.0988634	0.193296	0.0951657	0.107631	0.0801678	0.0897152	0.0658557	0.0948244	0.144263	0.1996	0.148567	0.172369	0.0845027	0.151255	0.133133	0.175802	0.113474	0.124481	0.110955	0.0639848	0.144081	0.0976363	0.0839599	0.180274	0.146453	0.134827
NOP16	0.009812	0.0127101	0.00667424	0	0.0134395	0	0.0208539	0.0116943	0.00862589	0.00640324	0.00787127	0.00403823	0.0107113	0.0109881	0.0216751	0.00339221	0.00280643	0.0145688	0.0147608	0.0198056	0.00292139	0.0199608	0.0123851	0.0209861	0.00984946	0.00795391	0.0128886	0.0147431	0.00633627	0.0100411	0.0102926	0.0291232	0.00742308	0.0070258	0.00132629	0.00184999	0.0139915	0.0151845	0.0148656	0.0241777	0.0167245	0.0033612	0	0	0.0109885	0.0228713	0.0153691	0.0286651
CLTB	0.0589115	0.112519	0.100055	0.0977479	0.0922766	0.047431	0.0714723	0.0830745	0.0868122	0.0415998	0.0696124	0.0381987	0.087432	0.0173873	0.0798413	0.0886873	0.0353827	0.101957	0.0717302	0.0674479	0.0604322	0.0820443	0.0661677	0.0672437	0.0340793	0.0551524	0.129055	0.0463289	0.076788	0.046073	0.085515	0.0596111	0.0715221	0.0632367	0.0516333	0.0737744	0.0591274	0.0534575	0.0891906	0.0578256	0.0595192	0.048223	0.0456983	0.03486	0.0602657	0.0938022	0.0665081	0.0756493
FAF2	0.152362	0.161355	0.252901	0.16217	0.171629	0.142115	0.157237	0.190203	0.241727	0.16678	0.173038	0.165006	0.165392	0.18017	0.247843	0.132515	0.0927746	0.163053	0.171414	0.161367	0.178217	0.283357	0.120161	0.186022	0.137958	0.103985	0.117215	0.141846	0.171537	0.16039	0.1795	0.233174	0.208779	0.193879	0.145894	0.200637	0.164952	0.165589	0.130191	0.180153	0.163811	0.178632	0.200487	0.157267	0.138408	0.257832	0.133557	0.321323
RNF44	0.0679276	0.0421693	0.0542077	0.0627028	0.0376474	0.0511268	0.0834716	0.0856089	0.0464025	0.0489964	0.0545471	0.0346433	0.0806388	0.0232276	0.0630842	0.0864915	0.018876	0.0250337	0.0525638	0.0495733	0.0670461	0.0492861	0.0355991	0.0695501	0.0792815	0.0358497	0.0527231	0.0516994	0.0721144	0.0740628	0.0737133	0.0610557	0.0719151	0.0442945	0.0413746	0.0233269	0.0766773	0.0602864	0.0518569	0.0386804	0.0255701	0.0695153	0.0146854	0.0398495	0.0438565	0.0589758	0.023331	0.0406425
CDHR2	0.00249705	0.00227691	0.00167007	0	0.00919071	0.00373952	0	0.0024211	0.0105173	0.00446408	0.00399851	0.00134438	0.00307015	0	0.00312213	0.00699516	0.00633631	0.00813802	0.00332936	0	0.00810467	0.00967513	0.0057666	0.017602	0	0.00546542	0	0.00280399	0.00608386	0.0124428	0.00676131	0.0241768	0.00627102	0.00958779	0.00148642	0.00274869	0.00582522	0.00813229	0.0169152	0.00555603	0.00985476	0.00461389	0.0220994	0.00693298	0.0040117	0.0138039	0.00649152	0.00451086
GPRIN1	0.0187658	0.0196664	0.0184202	0.0145233	0.0256865	0.0210292	0.021316	0.0129133	0.00804175	0.0162379	0.0124274	0.00578803	0.0195393	0.0372986	0.0145461	0.024023	0.0160606	0.0285237	0.020172	0	0.0061461	0.0328735	0.0114049	0.0119181	0.0105212	0.00241456	0.0166441	0.0335887	0.0238674	0.0105834	0.0191018	0.0646679	0.0228457	0.0188797	0.0316971	0.0316638	0.0161539	0.0172532	0.00485103	0.0289151	0.017321	0.014998	0.0343589	0.0168843	0.00710042	0.0274359	0.0306856	0.0772862
SNCB	0.0793589	0.08789	0.0615301	0.0361885	0.0536238	0.0974131	0.125069	0.0939681	0.0790241	0.0220462	0.0347306	0.0438433	0.0722183	0.05108	0.0867472	0.0282022	0.0350728	0.041026	0.0466247	0.0522407	0.0592394	0.036081	0.0661048	0.0355787	0.0635	0.112346	0.0587448	0.0542359	0.0741243	0.0646663	0.100268	0.0894165	0.092339	0.0487224	0.0507048	0.0611409	0.0413464	0.0443761	0.111494	0.0397892	0.0350782	0.0384171	0.11236	0.0838283	0.0861211	0.0515979	0.018916	0.0382947
EIF4E1B	0.00317609	0.00946088	0.0027598	0	0	0	0.00474619	0.00581645	0.00493698	0.000901562	0.0017934	0.000996842	0.00840115	0	0	0	0.00834227	0	0.00408958	0.00501928	0	0.0056102	0.00177494	0	0.00233492	0.0121186	0	0.0038346	0.0109098	0	0.00459031	0.00782427	0.00450238	0	0.015738	0	0	0.00755658	0.00988771	0.00406582	0	0.00265987	0	0	0.00374351	0	0	0.00222257
TSPAN17	0.0312364	0.0267608	0.0414242	0.0103908	0.028131	0.0138466	0.0284054	0.0359743	0.032886	0.0223823	0.0116173	0.0214236	0.0267566	0.0173873	0.0183469	0	0.0543553	0.0234628	0.0284746	0.0179768	0.0384931	0.0324721	0.0306118	0.0361517	0.0115007	0.00266888	0.01564	0.0175142	0.0137494	0.0333893	0.0350256	0.0528473	0.0531919	0.0262824	0.0145452	0.0312146	0.0128057	0.0343517	0.00486947	0.036598	0.0299542	0.0194478	0.0311088	0.040175	0.0208142	0.0293402	0.0317468	0.0454972
UNC5A	0.0625918	0.0877975	0.0481419	0.0153415	0.0444428	0.0374546	0.0804724	0.118196	0.0820526	0.0569458	0.0303451	0.0578923	0.0508215	0.0558582	0.0709268	0.036843	0.0637908	0.0548689	0.052707	0.0316263	0.0520088	0.220774	0.0645568	0.0650751	0.0425949	0.0347837	0.0426913	0.0888505	0.0396756	0.0546294	0.0862355	0.183254	0.0821868	0.0422705	0.0505977	0.0600639	0.0766092	0.0855931	0.0891634	0.104729	0.0202005	0.0877984	0.0588927	0.0669431	0.0847943	0.0767587	0.0499224	0.110227
HK3	0.00434366	0	0.00155669	0	0	0	0.00564129	0.00196519	0	0.00120666	0	0	0	0	0.00235136	0	0	0	0	0	0	0.00622954	0.00333771	0.00244536	0	0	0	0.0029974	0.0019186	0	0	0	0.000698105	0.00118023	0	0	0	0	0	0	0.00535112	0.00315565	0	0	0.00259589	0.00349207	0.00528479	0.00379903
UIMC1	0.215679	0.209865	0.250505	0.186642	0.199323	0.139359	0.181852	0.220552	0.247615	0.242285	0.264943	0.209962	0.24317	0.189435	0.180557	0.184789	0.114012	0.223419	0.227051	0.253879	0.244869	0.343289	0.188422	0.236028	0.179855	0.204301	0.14614	0.173839	0.195714	0.256223	0.215513	0.295135	0.242307	0.259069	0.179541	0.2056	0.197554	0.206645	0.114449	0.17338	0.228419	0.258826	0.23382	0.176484	0.147395	0.280116	0.250873	0.341747
ZNF346	0.174945	0.17841	0.220939	0.148293	0.145035	0.114923	0.135075	0.197209	0.196842	0.18876	0.203752	0.20979	0.181563	0.188609	0.228305	0.152906	0.118283	0.192146	0.181467	0.199067	0.188349	0.229869	0.186571	0.21794	0.114883	0.131781	0.0893159	0.125046	0.127397	0.13434	0.184465	0.263771	0.190684	0.159301	0.144497	0.195968	0.173436	0.182802	0.15194	0.233992	0.15259	0.177495	0.117829	0.140351	0.151815	0.223587	0.213513	0.186903
FGFR4	0.00449593	0.0024386	0.00167375	0	0	0.00216247	0	0.0013033	0.00560683	0.00161022	0	0.00482766	0.00086094	0	0.00465785	0	0	0	0.00131042	0.00375817	0.00202323	0	0.00146817	0.00480222	0.00111899	0	0	0.00821133	0.00123588	0.00351704	0.00281796	0	0.00286464	0	0	0	0.00257942	0	0	0	0	0	0	0.00384651	0.00610864	0	0	0.0254498
NSD1	0.543572	0.606043	0.655598	0.552229	0.520592	0.468767	0.572512	0.556637	0.629391	0.60476	0.604211	0.558301	0.521623	0.728935	0.628152	0.550273	0.31153	0.440671	0.58055	0.567373	0.543075	0.73373	0.526631	0.689828	0.505643	0.443316	0.3697	0.474479	0.436145	0.506388	0.544192	0.589934	0.645996	0.599055	0.48491	0.558777	0.577091	0.552279	0.329598	0.472246	0.568191	0.526029	0.50703	0.411252	0.483571	0.608028	0.712044	0.620035
RAB24	0.0129868	0.0124878	0.0121599	0	0.00584749	0.00801598	0.0127999	0.010145	0.0205981	0.00610542	0.00459125	0.00708772	0.011565	0	0.0144781	0.0280536	0.0277094	0	0.0172342	0	0.00622405	0.00351989	0.011236	0.0057848	0.00656405	0.0155822	0.0107828	0.0146182	0.0145142	0.00234687	0.0232825	0.0163178	0.0121955	0.0225764	0.00406448	0.00304929	0.0124558	0.00981382	0.0142073	0.0198786	0.00294685	0.0111388	0	0.012293	0.0097488	0.0246857	0.0113289	0.00411947
MXD3	0.0182581	0.00702789	0.00987801	0.0100466	0	0.0041299	0.0056393	0.0108337	0.0122238	0.00649211	0.00655556	0.00882221	0.00572659	0	0.0124293	0.0185277	0.00408315	0.00473864	0.0130564	0	0.00273087	0.0120157	0.00409305	0.0079289	0.00592192	0.00305525	0	0.00705532	0.00943993	0.0140579	0.00275312	0.0381409	0.0157605	0.0097021	0.0061303	0.00600903	0.00753729	0.00426685	0.013247	0.020684	0.00578458	0.00169593	0	0.00426706	0	0.00684756	0.00395748	0.00604083
PRELID1	0.0054179	0.0263391	0.0312677	0.0544092	0.0147253	0.028423	0.0943787	0.0504977	0.0561036	0.0278488	0.0583283	0.0130444	0.0384451	0.0301785	0.0281156	0.0289914	0.028363	0.0350604	0.0544898	0.0190516	0.0484309	0.0494551	0.0227608	0.030148	0.0251148	0.0369573	0.0164552	0.0441871	0.0335239	0.0348609	0.0373005	0.0492417	0.0344159	0.0337092	0.0146389	0.0117585	0.0260542	0.0304922	0.0522267	0.0319601	0.0327505	0.0362122	0.0642503	0.0308733	0.0146383	0.0515954	0.0138737	0.026131
LMAN2	0.0360811	0.0507945	0.0479947	0.0357099	0.0498664	0.0473166	0.0603099	0.0714556	0.0749937	0.0472652	0.0388868	0.0212112	0.0331	0.0711979	0.0516377	0.049259	0.0450073	0.034193	0.0653602	0.0472332	0.0385378	0.0399855	0.0267572	0.0367868	0.0390856	0.0345068	0.0291502	0.0455671	0.0462266	0.0488891	0.0537806	0.0630045	0.0684578	0.0259968	0.0176523	0.0264344	0.0353083	0.0394304	0.0545138	0.057807	0.0275	0.0558103	0.0754984	0.0487233	0.0228053	0.0788282	0.0373451	0.0555791
RGS14	0.00951486	0.00560694	0.00817052	0	0	0.00278257	0.00600026	0.0088624	0.00397428	0.00110875	0.00084803	0.00489614	0.00734361	0	0	0.00440698	0	0.017096	0.00404218	0	0.00322333	0.00617078	0.00659018	0	0.00558867	0.00937385	0	0	0.00739332	0.00294591	0.00468928	0	0.00497966	0.00262785	0	0	0	0	0.00604125	0	0	0.00309239	0.0143019	0	0.00429901	0.0016734	0	0
SLC34A1	0	0.0013552	0	0	0	0	0.00229654	0.00191795	0	0	0	0	0	0	0	0	0	0	0.00160239	0	0	0	0	0	0	0	0	0	0.00184063	0	0.000648337	0	0.000338268	0	0	0	0	0	0	0	0	0	0	0	0	0	0	0
PFN3	0	0	0	0	0	0	0	0	0	0	0	0.000448287	0	0	0	0	0	0.0129296	0	0	0	0	0	0	0	0	0	0	0	0	0	0	0	0	0	0	0	0	0	0	0	0	0	0	0	0	0	0
F12	0.00823309	0.0102984	0.0194862	0.0197742	0.00336293	0.00542633	0.0559163	0.0241796	0.0213159	0.01055	0.0193175	0.00594902	0.0246837	0.0771605	0.0128657	0.0200149	0	0	0.00479844	0.00913018	0.0186967	0.150089	0.0123808	0.0132665	0.00634442	0	0	0.0335601	0.0100245	0.0152748	0.0185575	0.142582	0.0358349	0.00344419	0.0124805	0.0266425	0.0160222	0.0194836	0.0140898	0.0910899	0	0.00296757	0.0868222	0.0212421	0.0100865	0.0163021	0.0252718	0.0559102
GRK6	0.00879438	0.0283072	0.0181846	0	0.0418099	0.0145397	0.0144906	0.0271864	0.0330833	0.0156191	0.0157148	0.0266187	0.0173702	0.00913898	0.0326794	0.0152284	0.00861729	0.0278272	0.0227002	0.00732221	0.0206693	0.0286732	0.0103692	0.0181188	0.0181691	0.0232275	0.0127918	0.0266224	0.018402	0.014208	0.0402458	0.0591623	0.0292621	0.0103034	0.0139736	0.0223521	0.00759025	0.0247328	0.016059	0.0400248	0.027094	0.0200823	0	0.00343259	0.0101413	0.0188902	0.0229015	0.0333857
PRR7	0.00447853	0.0142203	0.0309195	0.0112397	0.023114	0.0410727	0.0357946	0.0402122	0.0338515	0.0158699	0.0408632	0.018652	0.0323971	0	0.0364414	0.00945461	0.0288153	0.0287366	0.039744	0.026718	0.0192561	0.0489258	0.0101499	0.0472786	0.0184955	0.0155499	0.0370326	0.020633	0.023884	0.0352306	0.0367497	0.0932024	0.0334732	0.0132605	0.0217689	0.00805572	0.0392345	0.0414205	0.0300575	0.0334076	0.0305947	0.0313999	0.0124673	0.0246083	0.0096041	0.0523224	0.0296341	0.0131358
DBN1	0.0539892	0.0386677	0.0450373	0.0508734	0.04757	0.0426964	0.0883771	0.0720729	0.0507308	0.0374915	0.05743	0.0304306	0.0573324	0.0895402	0.0512386	0.0407245	0.0165486	0.0379543	0.0489338	0.0699513	0.0564441	0.0640451	0.0415858	0.0297227	0.0508977	0.0335183	0.0515515	0.0308168	0.0359698	0.0317331	0.0595735	0.0801335	0.0601981	0.0305665	0.0376125	0.051806	0.052488	0.0495169	0.0889693	0.0212962	0.043653	0.0292483	0.0954851	0.0340419	0.0216128	0.043753	0.0546124	0.0572081
PDLIM7	0.0331319	0.0214303	0.0067443	0.00983168	0.0251777	0.00989414	0.0361592	0.029669	0.0300872	0.012084	0.0200172	0.0162453	0.0325431	0.0445404	0.0404747	0.0235415	0.0101559	0.00724088	0.0270161	0.0322396	0.0311266	0.0141461	0.0149959	0.0381321	0.029089	0.0353131	0.0105905	0.0244422	0.0177383	0.0139728	0.0316326	0.0784185	0.0395147	0.0260082	0.010619	0.0276202	0.0255013	0.012986	0.0330002	0.0267628	0.0113011	0.00305418	0.0675424	0.0468855	0.016963	0.0239958	0.0170793	0.0124317
DOK3	0.00793044	0.00181037	0.00684196	0	0.00245536	0.0108562	0.0064539	0.00552982	0	0.00306272	0	0.0025765	0.00350964	0	0.00942106	0.00237865	0	0.00263822	0.00305748	0.00832178	0	0.00884166	0.00191049	0.00162196	0.00415471	0	0	0.0141899	0	0	0.00609552	0.00468501	0.00512845	0.00653639	0	0.00651576	0.00602986	0.00376379	0	0.0048461	0	0.00234124	0	0.00499405	0.00195689	0.00354422	0.00417376	0.00433409
DDX41	0.0360863	0.0304999	0.0156425	0.0379771	0.011193	0.0343212	0.03786	0.0414456	0.0389675	0.0105191	0.0208149	0.0290604	0.0497691	0.0272742	0.0457113	0.0110348	0.0192602	0.029191	0.0205664	0.00826309	0.0278914	0.0149884	0.023546	0.0198588	0.0227188	0.0405887	0.0121929	0.00970379	0.0117657	0.0344094	0.0274871	0.0466752	0.0251057	0.0144279	0.0139137	0.0323343	0.0178158	0.0296969	0.0277525	0.0245721	0.0179472	0.0184238	0.0499114	0.00863333	0.0177299	0.0352955	0.0175309	0.022761
FAM193B	0.198223	0.11642	0.231707	0.17883	0.153689	0.167162	0.224723	0.233921	0.257152	0.209134	0.230128	0.179299	0.243712	0.265937	0.250625	0.192996	0.103363	0.151185	0.165739	0.165505	0.202345	0.327501	0.20059	0.204233	0.131792	0.153149	0.147482	0.223618	0.140787	0.163336	0.230355	0.35006	0.236376	0.208765	0.146276	0.212473	0.272683	0.342651	0.135919	0.225608	0.209675	0.198022	0.12285	0.193517	0.22687	0.190998	0.286145	0.400484
TMED9	0.0501433	0.0588429	0.107768	0.0973748	0.0384597	0.0601918	0.0967684	0.103879	0.0920108	0.0526291	0.102354	0.0310799	0.073117	0.10667	0.046371	0.0602823	0.0379546	0.0598923	0.105323	0.0538597	0.0566311	0.102553	0.026012	0.0939443	0.0500345	0.070288	0.0510887	0.0467757	0.0590184	0.042122	0.0803498	0.127413	0.0702284	0.063971	0.0157045	0.0203002	0.0679182	0.094371	0.0426738	0.0693597	0.0378281	0.049484	0.101738	0.0405205	0.0432061	0.134045	0.0540996	0.0682297
B4GALT7	0.0384173	0.0230348	0.0234507	0.018869	0.0110539	0.0260781	0.0292666	0.0448511	0.0435242	0.0181334	0.0294528	0.0215227	0.0514418	0.0293746	0.0332486	0.0222021	0.0326414	0.0216046	0.0407871	0.0452707	0.0312291	0.0525644	0.0207344	0.0430375	0.00980332	0.0113467	0.028252	0.0201596	0.0136817	0.0245406	0.0349366	0.0195791	0.0243688	0.0201807	0.00522212	0.0256189	0.031082	0.0241153	0.0309625	0.00854545	0.044145	0.0079878	0.0223571	0.00872445	0.0140492	0.04264	0.0114973	0.0192017
FAM153A	0.0222201	0.00877512	0.0230199	0.0350618	0.0455671	0.0419787	0.059057	0.0854318	0.0847588	0.0161506	0.0234463	0.0165471	0.0417721	0.048825	0.0359953	0.0122348	0.0697808	0.0304429	0.0192804	0.00886141	0.046081	0.0497713	0.0790417	0.0284136	0.038895	0.0113517	0.0094577	0.0370344	0.0378053	0.026361	0.0541096	0.0742109	0.0696829	0.060113	0.0562888	0.0416674	0.0290178	0.0252267	0.0526289	0.0405375	0.0343734	0.0322914	0.0327538	0	0.0248245	0.0639097	0.0906686	0.0564982
PROP1	0	0	0	0	0	0	0	0	0.00156194	0	0	0	0	0	0	0	0	0	0	0	0	0	0	0	0	0	0	0	0	0	0	0	0.000729418	0	0	0	0	0	0	0.00494234	0	0	0	0	0	0	0	0
N4BP3	0.0048483	0.00193152	0.00104057	0.0109323	0.00277216	0	0.00137934	0.00341096	0.00835555	0.0010755	0.00125124	0.00358244	0.00108192	0	0.0025981	0.00440698	0	0	0	0	0.002195	0.00146054	0	0	0	0	0	0	0.00186853	0.00274387	0.00243849	0.0100115	0.00199097	0	0.00425867	0	0.00158347	0.00429369	0.0095181	0	0.00281758	0	0	0	0	0	0	0
RMND5B	0.0848829	0.09939	0.117522	0.10874	0.0715962	0.0581029	0.0727914	0.132492	0.168208	0.080086	0.0847333	0.0657446	0.10608	0.197898	0.144726	0.0863807	0.0383398	0.103584	0.0917173	0.107825	0.141905	0.135512	0.0804097	0.142597	0.0494496	0.0695112	0.0335738	0.0501831	0.0632087	0.0598239	0.080149	0.184469	0.116667	0.111734	0.0147126	0.0974961	0.066997	0.118045	0.0731771	0.0843564	0.133053	0.0939766	0.159431	0.0207872	0.0444268	0.119718	0.121561	0.0991752
NHP2	0.0309897	0.0296243	0.0759475	0.0169809	0.0324433	0.0547935	0.0677548	0.0634526	0.0425504	0.0287287	0.033334	0.0198591	0.0515605	0.0306774	0.0228038	0.0381973	0.0254216	0.0368383	0.0893664	0.061763	0.0221093	0.0409879	0.0235843	0.0486901	0.0338944	0.0492657	0.00813017	0.0444877	0.0348827	0.0383859	0.0528673	0.0314983	0.044411	0.0231674	0.0135248	0.0236484	0.0236511	0.0488143	0.0392159	0.042565	0.0211639	0.0256736	0.0503935	0.0310224	0.0329771	0.0414173	0.0259242	0.0247974
HNRNPAB	0.0220201	0.0192119	0.0167048	0.0352655	0.00947132	0.0326749	0.0314169	0.0293276	0.031675	0.0318437	0.0291959	0.0213629	0.0437701	0.0112491	0.00823329	0.0118535	0.015522	0.0135028	0.0491463	0.0306291	0.0336293	0.0736325	0.0101857	0.0344843	0.0175362	0.0158616	0.0160523	0.0329406	0.0162616	0.0138338	0.0319227	0.0320742	0.0355091	0.0234445	0.00509069	0.0362064	0.0335187	0.0313909	0.0215214	0.0161251	0.0127028	0.0201041	0	0.0200769	0.0174003	0.0359678	0	0.0965759
PHYKPL	0.109057	0.119854	0.141078	0.131577	0.138116	0.0822587	0.251064	0.288599	0.267668	0.225359	0.173598	0.183326	0.248554	0.409558	0.263179	0.266001	0.120258	0.24457	0.184947	0.11159	0.19585	0.385953	0.17858	0.346946	0.0943758	0.0638964	0.0259788	0.154125	0.104809	0.159335	0.23221	0.29054	0.253757	0.279552	0.115753	0.157151	0.248198	0.23648	0.109979	0.255793	0.181772	0.14744	0.222039	0.149506	0.121585	0.218525	0.224608	0.391702
COL23A1	0.047972	0.0153917	0.0382453	0.0256264	0.0336593	0.0112361	0.0166065	0.0196859	0.0349459	0.0277951	0.0147174	0.0331353	0.014704	0.0989235	0.0330135	0.0391022	0.0238541	0.0411681	0.0226331	0.0432524	0.0137864	0.0547694	0.0341076	0.0283246	0.0178914	0.0101519	0.0462781	0.0210475	0.0361358	0.016704	0.0227333	0.0208291	0.0230862	0.0103848	0.0218709	0.0554912	0.0185873	0.0203118	0.0114549	0.0461021	0.027045	0.0440119	0.0164841	0.00659326	0.0106607	0.29444	0.038962	0.0223918
CLK4	0.191853	0.125666	0.184086	0.215312	0.187461	0.225744	0.227366	0.205056	0.216526	0.173962	0.22133	0.149084	0.184496	0.220239	0.195018	0.191269	0.150244	0.17033	0.186679	0.18965	0.20786	0.151179	0.136307	0.202258	0.112572	0.151075	0.149405	0.227537	0.194923	0.220025	0.208233	0.297877	0.186622	0.187621	0.13044	0.163622	0.115421	0.161359	0.107517	0.163211	0.181743	0.157178	0.245354	0.164363	0.102617	0.168509	0.233483	0.159786
ZNF354A	0.0730828	0.0676204	0.0775431	0.0364206	0.0516725	0.0409488	0.044377	0.110316	0.0979019	0.0739013	0.0700875	0.0629095	0.0835811	0.0579064	0.06865	0.0652776	0.0277948	0.0406421	0.0743175	0.0639843	0.0680542	0.100317	0.0747529	0.129814	0.0663356	0.0891575	0.0444594	0.0433298	0.0283269	0.0435744	0.0737337	0.0738388	0.0784908	0.0861053	0.0483377	0.074893	0.0799053	0.0942923	0.0374065	0.0762917	0.0598918	0.058409	0.0524103	0.0389969	0.03377	0.0802073	0.0908493	0.142048
ZNF354B	0.0417365	0.055012	0.0368793	0.00677194	0.0171454	0.0405877	0.0418401	0.0613812	0.0680247	0.0536811	0.0487327	0.0517967	0.06997	0.0492158	0.0901943	0.0482831	0.0258142	0.0223137	0.0548543	0.0513404	0.0513613	0.0822862	0.0420418	0.0662094	0.0390208	0.0524099	0.0540697	0.0449015	0.0287768	0.0317955	0.0576456	0.0260634	0.0561396	0.0617474	0.0416582	0.0558074	0.0672905	0.0680398	0.0133976	0.0537349	0.0785159	0.0552895	0.0852624	0.0215863	0.0238994	0.0745174	0.0402976	0.090046
ZFP2	0.100297	0.0561253	0.103494	0.101172	0.107742	0.100987	0.0903063	0.0781903	0.139395	0.110894	0.141039	0.126802	0.101409	0.115649	0.0716077	0.110203	0.043213	0.0874503	0.0981342	0.0834379	0.109164	0.0972308	0.0730734	0.145415	0.059752	0.0418943	0.0244219	0.0967353	0.0853429	0.078373	0.11495	0.0996566	0.1196	0.0990765	0.072628	0.068337	0.108554	0.11807	0.0493742	0.0534422	0.101283	0.0983973	0.101414	0.0763928	0.0427771	0.109575	0.12441	0.0708205
ZNF454	0.0276082	0.0173403	0.0428499	0.0434432	0.0380524	0.0337723	0.0557521	0.0567027	0.100549	0.0332522	0.0540091	0.0397276	0.0425901	0.0203798	0.0476966	0.0563488	0.0159756	0.0420176	0.0455971	0.0511059	0.039475	0.0918976	0.0456621	0.0681894	0.0096816	0.0394151	0	0.0181668	0.0235077	0.0208641	0.05263	0.0497831	0.0507685	0.0649771	0.0204524	0.024461	0.0400562	0.052448	0.0283333	0.058638	0.0510492	0.0316438	0.0355419	0.0241147	0.0400343	0.0701315	0.0712007	0.0887095
GRM6	0.00123624	0	0.00819766	0	0	0	0.00560173	0.00119021	0.00529868	0.00173358	0.00600432	0	0	0	0	0	0.00514423	0	0.00660855	0	0.0021944	0.00537137	0.00191544	0.010174	0	0	0	0	0.0068808	0	0	0	0.00596664	0.00747781	0.00148642	0	0	0.0024451	0	0	0.00950356	0.00190608	0	0	0	0.00328263	0.00529998	0.00356986
ZNF879	0.0126678	0.00853979	0.0249255	0	0.0138555	0.0137626	0.0136309	0.0105806	0.0199755	0.00910808	0.0197442	0.0171003	0.017622	0	0.0108032	0.00973685	0	0.0144238	0.0208652	0.00677203	0.0117368	0.00845961	0.0105441	0.00411262	0.00808098	0.0252243	0.0238131	0.0236221	0.0124993	0.0057027	0.0101967	0.0128755	0.00886883	0.018384	0.0125383	0.0107379	0.00533273	0.00996296	0.0145427	0.0163635	0.00631362	0.0111989	0.0203241	0.0201799	0.00459754	0.0119866	0.0239005	0.0215466
ZNF354C	0.0576611	0.0480561	0.0625072	0.0557971	0.0798125	0.0501702	0.0290191	0.0562712	0.0947314	0.0721784	0.0714061	0.0597894	0.0471733	0.0555918	0.0536247	0.0840629	0.0420067	0.0433113	0.0554491	0.0452548	0.0594549	0.091397	0.0740457	0.0739925	0.0420617	0.0473802	0.01438	0.0513676	0.0585207	0.0527746	0.0513711	0.0764805	0.0627317	0.054479	0.0632895	0.0764809	0.0320152	0.0510494	0.0226514	0.0258552	0.0468275	0.0940274	0.108719	0.0134549	0.0345028	0.0441127	0.0566866	0.0550868
ADAMTS2	0.0117768	0.00306984	0.0114488	0.0102762	0.0147312	0.0040272	0.0100843	0.00893057	0.0317235	0.0064873	0.00770524	0.00429234	0.0106531	0	0.0166497	0.0130596	0	0.00726316	0.0160672	0.00647893	0.0096923	0.00966178	0.0122422	0.00764701	0.00564242	0.00816148	0.0244522	0.0169554	0.0167309	0	0.0151402	0.0139081	0.0143644	0.0108967	0.00795595	0.0107928	0.0179482	0.0110548	0.00263872	0.00307207	0.0117766	0.00754025	0.0175389	0.00956637	0.00143419	0.0133025	0.030152	0.00885471
RUFY1	0.184312	0.156255	0.179122	0.145686	0.117897	0.103167	0.0904199	0.175388	0.187974	0.132609	0.15893	0.133992	0.169907	0.174349	0.207766	0.135589	0.0945993	0.114576	0.121517	0.179945	0.135046	0.229493	0.210134	0.113378	0.108927	0.131517	0.0810792	0.0974055	0.122203	0.121557	0.143703	0.206052	0.200131	0.181589	0.144343	0.133873	0.217011	0.148898	0.100953	0.216293	0.154792	0.162434	0.125086	0.108639	0.123591	0.193255	0.175267	0.15175
HNRNPH1	0.21415	0.25562	0.257029	0.469557	0.38687	0.349245	0.470361	0.349619	0.378277	0.343595	0.317474	0.268999	0.316342	0.348319	0.337426	0.334098	0.186555	0.305056	0.377544	0.276217	0.365461	0.354978	0.209431	0.396237	0.23071	0.166518	0.217633	0.355617	0.403573	0.411711	0.308066	0.293996	0.330946	0.442409	0.197012	0.249795	0.316716	0.28793	0.166828	0.285267	0.417994	0.286954	0.359653	0.237715	0.219531	0.361406	0.339402	0.454709
CBY3	0.00291537	0.00176066	0.0125381	0.0156222	0.0121084	0	0.0111006	0.00737204	0.0158929	0.00341995	0.00816457	0.00745986	0.00396354	0.0136288	0.0107716	0.00336159	0	0	0.00648756	0.00313645	0.0055338	0.0060889	0.000932852	0.0145289	0.00326458	0.00742395	0	0.0031791	0.0166569	0.003309	0.00824009	0.0146514	0.0104253	0.0118541	0.00102268	0	0	0.0088358	0	0.0089467	0.0107449	0.00372203	0.0484774	0	0	0.0118468	0.0104999	0.00654111
CANX	0.242077	0.231569	0.253485	0.201264	0.234982	0.239034	0.35948	0.351289	0.344705	0.248815	0.297549	0.158667	0.268212	0.18629	0.239711	0.244345	0.177713	0.171689	0.299597	0.265834	0.236186	0.265601	0.179934	0.273877	0.238149	0.202565	0.29245	0.270564	0.248467	0.233056	0.294305	0.261239	0.296639	0.236345	0.137073	0.231314	0.278774	0.296377	0.18375	0.205901	0.214806	0.211083	0.3251	0.241982	0.205078	0.327702	0.165015	0.234397
MAML1	0.0824672	0.102941	0.120053	0.0488547	0.0873781	0.0324129	0.100374	0.099818	0.10623	0.120737	0.0816052	0.0994251	0.0888835	0.0695834	0.130221	0.0727208	0.0920134	0.0567813	0.100659	0.100767	0.100747	0.149106	0.130242	0.120895	0.0876572	0.0662524	0.0753168	0.0760324	0.106926	0.137013	0.106821	0.114686	0.0980195	0.10703	0.0634609	0.089492	0.0788431	0.118219	0.0691419	0.0687843	0.123882	0.107534	0.0400931	0.0978856	0.0734481	0.119426	0.0633014	0.124195
LTC4S	0.0211028	0.0156319	0.00863434	0.00787729	0.0140864	0.0028604	0.00509905	0.0112523	0.0222534	0.00434691	0.00237743	0.00939795	0.00993663	0	0.00744685	0.0149894	0	0.0078969	0.00384125	0.0222582	0.0162145	0.0061398	0.00666552	0.015916	0.00648385	0.0255456	0	0.0021021	0.00347665	0.00228318	0.0105955	0.0135276	0.0192072	0.0040369	0.0117621	0.0142724	0.00262477	0.00515304	0	0.0098345	0	0.00518059	0.0126609	0.00916193	0.0210094	0.013318	0.00583314	0.0054381
MGAT4B	0.0269926	0.0310401	0.0386223	0.0351717	0.038294	0.0353975	0.0344337	0.0706614	0.0467049	0.0265092	0.0458688	0.0141523	0.0326188	0.0391271	0.0336142	0.0392279	0.0240236	0.00930567	0.0313144	0.0321084	0.0247543	0.0581878	0.0241831	0.031135	0.0304159	0.0335637	0.0389652	0.0442985	0.0274764	0.019885	0.0367471	0.0349928	0.0436949	0.0262094	0.0151829	0.0360923	0.0181736	0.0609218	0.016378	0.0282491	0.0175172	0.0221123	0.0143019	0.0196199	0.0344438	0.0397983	0.0149802	0.0172763
SQSTM1	0.094073	0.0893877	0.136451	0.162748	0.107619	0.10344	0.354002	0.213898	0.169748	0.098929	0.107605	0.0632714	0.155908	0.19861	0.128406	0.103048	0.164399	0.111514	0.133169	0.147494	0.117263	0.215358	0.11612	0.132805	0.101464	0.0964833	0.149172	0.175721	0.125135	0.123343	0.202008	0.23632	0.163458	0.12793	0.0745427	0.117073	0.171933	0.193374	0.118031	0.105175	0.097561	0.132023	0.157457	0.12475	0.125706	0.177696	0.173623	0.751611
MRNIP	0.0906083	0.0759994	0.109835	0.050702	0.0816237	0.0697398	0.0794919	0.119309	0.08757	0.0645519	0.0695437	0.0515927	0.0944239	0.136097	0.106575	0.0775383	0.0474018	0.0677938	0.0953598	0.0692937	0.0779781	0.12713	0.0690865	0.0747885	0.0693864	0.070954	0.0138278	0.106507	0.100371	0.0531596	0.114102	0.156662	0.112426	0.118453	0.0561495	0.0854063	0.133714	0.0675645	0.0686221	0.0740612	0.0988994	0.115275	0.0825002	0.0566296	0.0809912	0.111151	0.0998436	0.134324
TBC1D9B	0.0937572	0.117652	0.0967229	0.076554	0.0784026	0.0378596	0.107113	0.15075	0.154873	0.0965985	0.0909942	0.10492	0.0990866	0.150142	0.175692	0.0960894	0.0674259	0.0773466	0.0897713	0.0978665	0.111716	0.151887	0.0983414	0.174089	0.0850754	0.0588703	0.0463731	0.0912393	0.0670859	0.0823343	0.142222	0.167376	0.121106	0.127815	0.0947175	0.150393	0.103005	0.115541	0.0572741	0.0999183	0.0974561	0.121497	0.095429	0.0826223	0.107859	0.18045	0.113163	0.125734
RNF130	0.968677	0.853733	0.910781	0.68069	0.843274	0.893442	0.950693	0.861467	1.03856	0.979527	1.01387	0.941505	0.97942	0.784413	1.1617	0.872329	0.741879	0.835794	0.890996	0.936521	0.877635	0.871267	1.05277	0.943654	0.956195	0.926256	0.647621	0.769894	0.80837	0.76525	0.864155	0.766765	0.916187	1.0775	1.01477	1.00004	1.03281	1.02896	0.781635	0.881228	0.929019	0.900772	0.580325	0.835813	0.989902	0.971691	1.14855	0.60487
RASGEF1C	0.00793307	0.0337674	0.0594324	0.0750373	0.0436344	0.0333659	0.0813254	0.0359797	0.062539	0.0615499	0.0618869	0.121888	0.0499061	0.103046	0.0726286	0.0125647	0.0826311	0.0740612	0.0253717	0.0219122	0.0759638	0.170179	0.0791553	0.0981364	0.0775935	0.0859928	0.0342016	0.032378	0.0440903	0.042423	0.0203405	0.102163	0.0634129	0.0813691	0.0313999	0.125937	0.0553919	0.0187915	0.0221832	0.0853567	0.0737741	0.0236578	0.0147529	0.0504377	0.0464372	0.0372699	0.0666814	0.0554667
MAPK9	0.156219	0.109055	0.151499	0.139279	0.163191	0.12157	0.141354	0.172691	0.169814	0.158088	0.184826	0.164611	0.150843	0.0534224	0.15721	0.135603	0.0732715	0.098964	0.132921	0.147372	0.127252	0.185665	0.167543	0.198593	0.212477	0.14387	0.213729	0.107022	0.167171	0.176047	0.160915	0.188731	0.201821	0.172935	0.160173	0.178007	0.189744	0.161084	0.11831	0.159043	0.116855	0.158068	0.159412	0.152041	0.12135	0.156086	0.169515	0.228938
GFPT2	0.0365523	0.0466667	0.0457827	0.0471846	0.0805978	0.0865504	0.0601741	0.110684	0.107273	0.0570848	0.0547493	0.107882	0.0589389	0.042396	0.0894752	0.064884	0.0514779	0.0835774	0.031665	0.0400622	0.0478544	0.211018	0.123238	0.0997841	0.0482564	0.0293928	0.0250167	0.054087	0.0412539	0.041838	0.046086	0.169342	0.0636988	0.0554796	0.0680453	0.101852	0.0741432	0.0560993	0.0545706	0.163938	0.0709396	0.0344571	0.0507911	0.0841439	0.0877706	0.0901378	0.0730208	0.608259
CNOT6	0.198754	0.106477	0.202776	0.13777	0.11138	0.172448	0.131454	0.172944	0.209968	0.198784	0.235477	0.181351	0.150693	0.176776	0.180948	0.179629	0.0766403	0.14466	0.195315	0.197454	0.196163	0.227341	0.179519	0.22957	0.13991	0.10997	0.0981297	0.166695	0.135353	0.147586	0.180728	0.128696	0.201256	0.197353	0.141725	0.170276	0.180361	0.173532	0.0798757	0.0864933	0.173944	0.203693	0.264406	0.11386	0.139536	0.195029	0.213414	0.242764
SCGB3A1	0	0	0	0	0	0	0	0	0.00145115	0	0	0	0	0	0	0	0	0	0	0	0	0	0	0	0	0	0	0	0	0	0	0	0	0	0	0	0	0	0	0	0	0	0	0	0	0	0	0
FLT4	0	0	0.00292746	0	0	0	0	0	0	0	0	0.00109417	0.000881824	0	0	0	0	0	0	0	0.00304257	0	0	0.00234943	0	0	0	0	0.00153428	0	0.000751515	0	0	0.00119531	0	0	0	0	0	0.00618641	0	0	0	0.00688513	0	0	0	0
MGAT1	0.0508757	0.0542099	0.0425569	0.0557312	0.0441043	0.0430463	0.0624551	0.0655602	0.057106	0.0314161	0.0452052	0.0388122	0.0648719	0.0789541	0.0333961	0.0429924	0.0272516	0.0532371	0.0561127	0.0561176	0.0519748	0.0875926	0.0461102	0.0480065	0.0359269	0.0464131	0.0702035	0.0369588	0.0232977	0.0270938	0.0733122	0.0830549	0.0512088	0.0323918	0.0217913	0.0343401	0.0891958	0.048813	0.0784084	0.0347761	0.0278404	0.060708	0.0185595	0.0613993	0.0327556	0.0493945	0.0632414	0.0545737
ZFP62	0.035832	0.0307474	0.0379294	0.0272697	0.0459549	0.0164668	0.0489896	0.0342889	0.0435554	0.0403772	0.0344128	0.0325687	0.0345306	0.0320325	0.0313776	0.0284914	0.0127237	0	0.0323794	0.0563817	0.0313357	0.0651602	0.0440592	0.0444889	0.0169332	0.028227	0.00773369	0.0239911	0.0256422	0.0149955	0.0350266	0.0364679	0.0389851	0.0386989	0.0143848	0.0283028	0.0315685	0.0360079	0.0355451	0.0577233	0.0104824	0.017674	0.036919	0.0278861	0.0223188	0.0597177	0.0531609	0.062592
BTNL8	0	0	0	0	0	0	0	0	0.0020744	0	0.00272975	0.00162596	0.000683751	0	0	0	0	0	0.00089754	0.00157357	0.00201395	0	0	0.00316684	0	0	0	0	0.0018698	0	0.000640908	0	0	0	0	0	0	0.00456827	0	0	0.01082	0	0	0	0	0	0	0.00111976
BTNL3	0	0	0	0	0	0	0	0.00131835	0.00145631	0.00123137	0.00165738	0	0.000568398	0	0	0	0.00432071	0	0	0	0	0.00221396	0	0	0.00152986	0	0	0	0.00194497	0	0.00156689	0	0.000991757	0	0.00220869	0	0	0.00454684	0	0.00317668	0	0.00359409	0	0	0	0	0	0.00259246
BTNL9	0.00463209	0.0067301	0.00194536	0.00447665	0.00297639	0	0.0148138	0.001281	0.00403354	0.00173385	0	0.00227242	0.00585017	0	0	0.0103177	0.00845105	0.014178	0.00734072	0	0.0108212	0.00363915	0	0.00292942	0.00887724	0.0103862	0.00649931	0.00618402	0.012893	0.00166555	0.0070476	0.0136649	0.00337973	0.00651523	0.00235522	0.00798611	0.00593864	0	0.00410722	0	0	0	0.0468796	0.0036751	0.0137797	0	0	0.00202965
OR2V2	0	0	0	0	0	0	0	0	0	0	0	0	0	0	0	0	0	0	0	0	0	0	0	0	0	0	0	0	0	0	0	0	0	0	0	0	0	0	0	0	0	0	0	0	0	0	0	0
TRIM7	0.0190504	0	0.00619324	0	0.00357313	0.00427411	0.0104067	0.0112218	0.00858189	0.00333013	0.00737917	0.00876968	0.00368019	0.0111347	0.00407355	0.00395413	0.0121628	0.00868471	0.00341902	0.00457221	0.00515272	0.00991821	0.0118628	0.00281659	0.00327672	0.0088292	0	0.00443832	0.00106316	0.00334344	0.00287416	0.0299651	0.0106231	0.0077762	0.011085	0	0.0048678	0.00444605	0.00395501	0.00533259	0	0.0071632	0.0190099	0	0.00715432	0.0108486	0.0189263	0.0102684
TRIM41	0.0215747	0.0135869	0.0350066	0	0.0198301	0.0189002	0.0268664	0.0354418	0.0466245	0.0282018	0.0256275	0.0195128	0.0320361	0.067505	0.0308928	0.0266326	0.036729	0.012333	0.0188128	0.0385196	0.0507355	0.0344621	0.0275694	0.0253893	0.0205975	0.0182266	0.0544379	0.0315557	0.0210844	0.0340257	0.0255303	0.0332671	0.040484	0.023162	0.00850179	0.0102671	0.0243692	0.0272595	0.032397	0.00339236	0.0342368	0.0276989	0.0345985	0.02602	0.0169816	0.0184433	0.0363946	0.032692
RACK1	0.112237	0.107944	0.113517	0.121481	0.0896706	0.0813468	0.146906	0.188364	0.125915	0.0923844	0.120122	0.0833922	0.146804	0.1074	0.149452	0.101633	0.0542434	0.124659	0.172632	0.0701212	0.110873	0.193848	0.107452	0.0881649	0.0851177	0.084644	0.104076	0.103129	0.119137	0.117776	0.155379	0.232846	0.147024	0.10114	0.0962078	0.110972	0.130766	0.123347	0.125465	0.17882	0.0607782	0.131229	0.156523	0.0649295	0.0845561	0.232074	0.0897291	0.1428
TRIM52	0.0742469	0.0826207	0.0980876	0.106031	0.0500157	0.0492584	0.0884869	0.108973	0.106114	0.0844134	0.066493	0.0840287	0.0690826	0.0738111	0.0614607	0.0932202	0.0562995	0.0643197	0.0679012	0.0508657	0.0641594	0.137118	0.0705263	0.109267	0.0668885	0.0464565	0.0576681	0.0467989	0.0665988	0.0791932	0.0865487	0.10976	0.0917037	0.10307	0.0687611	0.0966378	0.0802257	0.110474	0.0594099	0.0755487	0.0540615	0.0790479	0.120335	0.120958	0.0708415	0.124794	0.0906676	0.143607
DUSP22	0.0376476	0.0414088	0.0382717	0	0.0343245	0.0423596	0.0324945	0.0463223	0.046617	0.0373135	0.0395616	0.0250438	0.0420744	0	0.0270364	0.0110791	0.0367701	0.00472827	0.0214315	0.0351143	0.0246052	0.074773	0.0475081	0.0375761	0.0221544	0.0492314	0.0540971	0.0437148	0.0532784	0.0297921	0.0414816	0.0816663	0.0579803	0.0448464	0.0345498	0.0339132	0.0425684	0.0355649	0.0151293	0.0453685	0.0309223	0.040691	0.0771159	0.00783889	0.0327832	0.0440301	0.0829875	0.0948644
IRF4	0	0.00236078	0.0016029	0	0	0	0	0.00182103	0	0	0.000725923	0	0	0	0	0	0	0	0.00179382	0	0	0.00422604	0.00110775	0	0	0.005558	0	0	0	0	0.000860031	0	0.00126854	0.00484612	0.00334555	0	0	0	0	0	0	0	0.0144625	0	0.00208145	0	0	0.00212968
EXOC2	0.236844	0.250911	0.280114	0.329281	0.254062	0.234607	0.24421	0.27631	0.286477	0.341305	0.298822	0.288293	0.279993	0.258694	0.282446	0.313519	0.248595	0.249587	0.252885	0.266709	0.323672	0.331977	0.293714	0.341579	0.24506	0.202928	0.27506	0.334778	0.304843	0.205462	0.268895	0.367135	0.317521	0.343004	0.259275	0.266931	0.384903	0.317284	0.186634	0.288415	0.249834	0.333181	0.225225	0.182865	0.180032	0.295988	0.238074	0.439807
FOXQ1	0	0	0	0	0	0	0	0	0	0	0	0.000727476	0	0	0	0	0	0	0	0	0	0.00169046	0	0	0	0	0	0	0	0	0.00160549	0	0	0	0	0	0	0	0	0	0	0	0	0.00138822	0	0	0	0
FOXF2	0	0	0	0	0	0	0.00396751	0	0.00108204	0	0	0	0	0	0	0	0	0	0.00158332	0	0	0.00151383	0	0	0	0	0	0	0.00200752	0	0	0.00655031	0.00161852	0	0	0	0.00325466	0	0	0	0	0	0	0	0	0	0	0.0012217
FOXC1	0	0	0	0	0	0	0	0	0	0	0	0	0	0	0.00255814	0	0	0	0	0	0	0	0	0	0	0	0	0	0.00223725	0	0	0	0	0	0	0	0	0	0	0	0	0	0	0	0	0	0	0.00136005
GMDS	0.336894	0.279636	0.367415	0.217003	0.318057	0.235726	0.172394	0.319418	0.362928	0.364726	0.382766	0.340459	0.307486	0.329653	0.282926	0.362003	0.283924	0.282805	0.296014	0.345657	0.44468	0.574156	0.296914	0.426343	0.311994	0.213184	0.243108	0.334297	0.190322	0.339722	0.32624	0.347427	0.397455	0.268134	0.238101	0.359024	0.212456	0.273718	0.180792	0.437121	0.257724	0.33515	0.34077	0.305142	0.166785	0.33107	0.369404	0.726902
MYLK4	0.0212352	0.0207396	0.00903284	0.00522586	0.0169619	0.0303591	0.0709986	0.0152596	0.0275986	0.0189885	0.0309035	0.0188592	0.0284097	0.0148054	0.0138484	0.0121657	0.017175	0.0126653	0.0180417	0.00950243	0.0185913	0.0212992	0.0209354	0.0135938	0.0239408	0.0105643	0.00649931	0.0243483	0.0128923	0.0177454	0.0186975	0.0220369	0.0233594	0.0193974	0.0143161	0.0120333	0.0133953	0.0279742	0.0115218	0	0.0047517	0.0286684	0.0239724	0.0175644	0.0177901	0.0434414	0.0178862	0.0561694
WRNIP1	0.148101	0.128505	0.126819	0.11078	0.169992	0.132277	0.193297	0.160114	0.223522	0.149329	0.175658	0.159219	0.146625	0.0825361	0.155792	0.108866	0.14753	0.162278	0.159184	0.155821	0.179026	0.181706	0.15311	0.172328	0.132747	0.109016	0.130009	0.101146	0.093043	0.144841	0.168561	0.103941	0.143261	0.111273	0.131193	0.175164	0.122917	0.145243	0.131008	0.154099	0.121624	0.139968	0.198364	0.128801	0.0960023	0.222552	0.153359	0.211052
SERPINB1	0.0140688	0.00676041	0.00395419	0.0144926	0.0283036	0.0121545	0.00284832	0.00956558	0.0245878	0.00203582	0.00798511	0.00415777	0.0131029	0	0.0104812	0.0224218	0.012018	0.0148974	0.0149093	0.0130624	0.00836662	0.0164757	0.00421244	0.0222604	0.0110313	0.00598345	0	0.00925826	0.0182937	0.0244656	0.00827965	0.0298669	0.0111895	0.0115056	0.0133198	0.00793897	0.00691067	0.0160798	0.00204434	0.024461	0.017587	0.0149754	0.0249074	0.00879683	0.00145745	0.0278127	0.0183884	0.0367689
SERPINB9	0.00910546	0.0146507	0.00805663	0.0481215	0.0132885	0.0302461	0.0170248	0.0151062	0.00894243	0.00616508	0.00537488	0.00756538	0.00863566	0	0.0117967	0.0142402	0.00891634	0	0.011428	0.0164067	0.00874637	0.00911114	0.0149909	0.0188524	0.00545837	0.0214633	0.0139063	0.0187337	0.0163451	0.00855493	0.0097199	0.0186999	0.0116362	0.0071127	0.0149638	0.0156777	0.00289637	0.00234347	0.00829981	0.0137117	0.00989423	0.00577507	0	0.00278246	0.00637188	0.00806118	0.0120635	0.0150594
SERPINB6	0.113019	0.15486	0.142076	0.119071	0.161118	0.163051	0.180784	0.203538	0.186916	0.169476	0.206472	0.171353	0.166533	0.0757165	0.175509	0.1214	0.0713523	0.150362	0.173728	0.152761	0.171611	0.305338	0.121239	0.190758	0.124087	0.0986811	0.088855	0.115055	0.136463	0.126304	0.183926	0.22259	0.181809	0.153354	0.111566	0.108323	0.168783	0.209312	0.119463	0.215818	0.128748	0.168015	0.194426	0.0564652	0.129028	0.194048	0.143717	0.331236
NQO2	0.135255	0.089737	0.0779187	0.074211	0.078177	0.0920357	0.0901367	0.140055	0.0763843	0.079464	0.0722327	0.0812058	0.0949213	0.183449	0.0829732	0.0936492	0.0840445	0.116991	0.0838038	0.0977127	0.0899032	0.0676883	0.0761641	0.0701586	0.0582472	0.0408466	0.116877	0.101301	0.0792947	0.0968675	0.103711	0.12658	0.110047	0.0891069	0.0855171	0.0899287	0.0667537	0.0545646	0.120808	0.0896745	0.0700891	0.119099	0.149013	0.0480258	0.0812146	0.0918497	0.0784758	0.144801
RIPK1	0.0861955	0.122612	0.106797	0.050933	0.097598	0.0845521	0.0626775	0.147878	0.127979	0.099946	0.0902859	0.0843572	0.148471	0.228936	0.130296	0.115663	0.0563786	0.147237	0.0928596	0.0891533	0.0932758	0.26842	0.0983052	0.161894	0.0701565	0.050636	0.0481547	0.0740562	0.0647096	0.106785	0.109772	0.181379	0.110434	0.081898	0.0771207	0.0844061	0.0672235	0.118459	0.0620426	0.164552	0.114629	0.0844088	0.123029	0.0492914	0.049424	0.150989	0.112734	0.261016
BPHL	0.0557122	0.0390429	0.06359	0.077999	0.0511228	0.0587714	0.0348229	0.0561081	0.0697443	0.0573421	0.0700722	0.0742875	0.0802805	0.068822	0.0718878	0.0476515	0.0214981	0.0330526	0.0640575	0.0686702	0.0907977	0.0826756	0.0476391	0.10445	0.056355	0.0594818	0.0198563	0.0431862	0.0537326	0.043017	0.0708928	0.0554465	0.0716921	0.0603689	0.0628962	0.100252	0.0478719	0.0544623	0.0631933	0.0487328	0.0562776	0.0439909	0.0146854	0.0263181	0.0240784	0.0499455	0.0587156	0.0653879
TUBB2A	0.131684	0.166997	0.11399	0.219257	0.112307	0.129935	0.250373	0.256675	0.23862	0.0779718	0.100391	0.0928962	0.12752	0.0816966	0.166063	0.10607	0.12694	0.0782277	0.122186	0.118459	0.0900068	0.139239	0.17709	0.109738	0.116936	0.168538	0.205223	0.134247	0.167359	0.144913	0.227846	0.272028	0.215604	0.0804049	0.102112	0.0752241	0.169649	0.138792	0.209638	0.106425	0.106537	0.108652	0.245399	0.111187	0.0972663	0.210391	0.117141	0.136198
TUBB2B	0.074709	0.085762	0.123537	0.0289508	0.0754168	0.0562668	0.206352	0.211327	0.167151	0.118743	0.224012	0.0791484	0.222259	0.182581	0.0829682	0.0701625	0.0666977	0.0812363	0.20247	0.0745649	0.0997725	0.341808	0.0688911	0.136655	0.162469	0.0384241	0.118809	0.130691	0.114722	0.0917558	0.136271	0.218701	0.153834	0.150204	0.0672333	0.0838089	0.0928544	0.0976334	0.0753157	0.288646	0.104471	0.0946096	0.246992	0.103143	0.0521859	0.4493	0.0594988	0.269489
PSMG4	0.179893	0.111955	0.173883	0.0773462	0.136742	0.0942252	0.0755806	0.162338	0.161186	0.113531	0.157117	0.13715	0.147012	0.175888	0.129293	0.0770492	0.0737236	0.109998	0.123136	0.113685	0.13027	0.238886	0.144024	0.158937	0.0842418	0.109342	0.054433	0.108978	0.143077	0.126441	0.174696	0.210289	0.200984	0.139073	0.199388	0.168777	0.162588	0.179329	0.109469	0.175774	0.0793265	0.221553	0.161206	0.0917527	0.122079	0.231702	0.190446	0.277444
SLC22A23	0.148364	0.22498	0.357438	0.137944	0.219966	0.176359	0.234142	0.364371	0.289495	0.275633	0.244352	0.200118	0.250273	0.17135	0.276028	0.24159	0.140872	0.133845	0.185862	0.183966	0.186987	0.650893	0.247638	0.296039	0.206832	0.177754	0.155161	0.383826	0.263981	0.169269	0.247954	0.540481	0.360004	0.261786	0.242354	0.205506	0.375557	0.33749	0.197348	0.487149	0.257729	0.260067	0.242001	0.174401	0.244445	0.463635	0.317861	0.540763
PXDC1	0.0471313	0.0503353	0.118584	0.0499355	0.0613708	0.0457125	0.125526	0.113971	0.0857899	0.114518	0.0881947	0.0804698	0.071433	0.0790784	0.066669	0.0448128	0.0771148	0.0518637	0.0640111	0.0454192	0.0699323	0.187432	0.0802676	0.0830882	0.0539406	0.0473698	0.0549355	0.0837085	0.0721519	0.0631178	0.0783516	0.109286	0.17509	0.105036	0.111511	0.0622581	0.0998397	0.143599	0.0982277	0.0797895	0.0454788	0.0873474	0.156378	0.0683013	0.0879156	0.190644	0.0694475	0.21835
FAM50B	0.0160885	0.00660631	0.019834	0.00858358	0.0176891	0.0110194	0.0304033	0.0341969	0.0177892	0.0154999	0.0149634	0.00492097	0.0227191	0	0.0128033	0.00693694	0.0132316	0	0.0212321	0.0236988	0.0112718	0.0131618	0.013907	0.0140881	0.00857536	0.0160067	0.0311953	0.0164933	0.0151665	0.0130308	0.0225259	0.00632524	0.0206715	0.011073	0.00471778	0	0.00454437	0.0111632	0	0.0134313	0.0276702	0.0143501	0	0.00589199	0.00900097	0.00619778	0.0148402	0.0250494
PRPF4B	0.360313	0.26976	0.320067	0.372596	0.254705	0.283848	0.31117	0.263798	0.292758	0.300003	0.309074	0.282179	0.285739	0.375927	0.274603	0.30425	0.15252	0.206272	0.316254	0.271595	0.297743	0.387009	0.267141	0.371745	0.177262	0.237925	0.272926	0.29428	0.276614	0.297276	0.331469	0.328832	0.306396	0.27361	0.37162	0.436579	0.311299	0.243707	0.244029	0.289558	0.280356	0.307116	0.335625	0.194285	0.213078	0.386988	0.295476	0.498702
FAM217A	0.0052787	0.00352088	0.0050739	0.0163038	0	0.00304116	0.0130568	0.0123412	0.0148415	0.00810706	0.0241704	0.00431915	0.00884664	0	0.0118557	0.0140746	0	0.0288009	0.00308852	0.00966277	0.00948339	0.00762677	0.00414504	0.0408972	0.000964734	0	0	0.00707364	0.0339137	0.0147447	0.00945294	0.00801346	0.00390458	0.0162148	0.00295879	0.00795509	0.00899046	0.0126873	0.010986	0.00574607	0.0119912	0.0128983	0	0	0.00323277	0.0254948	0.00850028	0.00831529
C6orf201	0	0	0.00238264	0	0.0123837	0	0.00301374	0.00418631	0.00580343	0.00246941	0.00654874	0.00158161	0.00125087	0.0230935	0.00660999	0	0	0.00263822	0.00347803	0.00450058	0	0.00465679	0.00371028	0.00267335	0.000696261	0.00347983	0	0.00669676	0.00746072	0.00201712	0.0017322	0.00730184	0.005466	0.00582143	0.00176496	0	0	0	0	0.00272112	0.00404318	0.00455732	0	0	0.0019415	0	0	0.00124187
ECI2	0.0812927	0.055101	0.0788949	0.037965	0.0537419	0.0375355	0.0808386	0.0869958	0.086347	0.0720598	0.0716291	0.0711749	0.0485298	0.0583176	0.0583133	0.0758704	0.0230419	0.0763763	0.0750884	0.0249725	0.0493837	0.0904664	0.0396642	0.0474916	0.0325452	0.0354126	0.0769216	0.0415951	0.0648289	0.0470723	0.082714	0.157116	0.0857468	0.0880623	0.0886281	0.0596451	0.105095	0.0629964	0.0717125	0.0884879	0.0514717	0.0936116	0.072928	0.00396128	0.0379458	0.0666662	0.0802243	0.120163
CDYL	0.248523	0.220797	0.262416	0.262394	0.301706	0.234921	0.177503	0.278662	0.282597	0.341416	0.363559	0.293388	0.233495	0.264805	0.231747	0.288518	0.181275	0.27745	0.216432	0.23057	0.292015	0.583485	0.155625	0.316428	0.217417	0.213338	0.183496	0.291321	0.245576	0.320407	0.243442	0.348126	0.43869	0.269543	0.233148	0.243164	0.159319	0.211654	0.146345	0.54994	0.202694	0.286593	0.347887	0.135268	0.161086	0.387205	0.315197	0.587773
RPP40	0.0136496	0	0.009054	0.00677194	0.00337897	0.00264727	0.00215863	0.0162556	0.0133666	0.00767718	0.00718425	0.00537089	0.00335658	0.0173873	0.00496598	0.0104728	0.00909977	0.0183323	0.00967081	0.0016691	0.00932428	0.0229544	0.0085219	0.00544369	0.00700317	0.0330864	0.00649931	0.00590751	0.00513142	0.0150733	0.0178414	0.0176313	0.0116659	0.00479106	0	0.0122873	0.0106644	0.0164751	0.00742347	0.00832883	0.00561964	0.00512687	0.0126609	0	0.000881162	0.0142228	0.00650179	0.012953
PPP1R3G	0.00502653	0	0	0	0	0	0	0.00594161	0	0	0	0	0.00203921	0	0	0	0	0	0	0.00400568	0.00175469	0	0	0.00268779	0.00259516	0	0	0	0	0	0	0	0.000992693	0	0.0047556	0	0.00274618	0	0	0	0	0.00224125	0	0.00299848	0.00257289	0	0	0
LYRM4	0.358122	0.306632	0.353726	0.265724	0.226081	0.217622	0.326701	0.387251	0.397399	0.472797	0.382121	0.420162	0.470752	0.298145	0.361838	0.378694	0.341727	0.300539	0.355495	0.366562	0.453339	0.409936	0.476888	0.455075	0.331052	0.195008	0.252536	0.35102	0.219735	0.296333	0.385317	0.272423	0.373024	0.455901	0.304442	0.371649	0.412856	0.495235	0.262009	0.360483	0.407683	0.365312	0.147393	0.279921	0.279855	0.383386	0.345236	0.292239
FARS2	0.667429	0.581553	0.693122	0.582429	0.663049	0.624886	0.647163	0.838334	0.814302	0.791499	0.813876	0.717615	0.869037	0.822024	0.654993	0.723048	0.622595	0.70219	0.711763	0.770355	0.944511	0.726541	0.731573	0.888767	0.608573	0.465925	0.575352	0.685721	0.543311	0.634078	0.782656	0.529492	0.81106	0.784248	0.631611	0.620533	0.609947	0.77352	0.496238	0.56069	0.687036	0.64961	0.559179	0.658727	0.532955	0.702915	0.836801	0.470936
NRN1	0.0689225	0.0650581	0.0406098	0.0458685	0.0343741	0.0722104	0.1134	0.0815924	0.0703656	0.0176446	0.0496359	0.0451691	0.0644793	0	0.0512143	0.0533059	0.0983592	0.0271179	0.0370206	0.0639442	0.0440234	0.0488307	0.0752262	0.0572164	0.0625702	0.0813765	0.0443067	0.0687823	0.0601004	0.0467427	0.12064	0.0565821	0.102346	0.0613874	0.0739463	0.0390053	0.058377	0.101903	0.0914994	0.0828445	0.0576328	0.0561329	0.0383011	0.0403166	0.0442326	0.0397094	0.0504706	0.0392493
F13A1	0.0173448	0.00936945	0.00772969	0.00858358	0.00249191	0.00224694	0.00508456	0.0097575	0.00933286	0.00695138	0.00257587	0.00275585	0.00324845	0.0313734	0.00402209	0.0030036	0.0154502	0.013592	0.00200297	0	0.00412794	0.00492035	0.00394636	0.0109598	0.00392892	0	0	0.00406828	0.0147423	0	0.00416601	0.00684305	0.00673979	0.00797871	0.00552534	0.0123726	0.00806893	0.010039	0	0.00421109	0.0145301	0.00657992	0	0.0124398	0.00358351	0.00239632	0	0.00563518
LY86	0.00617093	0.00193488	0	0.013581	0	0.00611193	0.00799435	0.00558012	0.00635169	0.000872425	0	0.00131862	0.0011695	0	0	0	0	0.00815136	0	0.0049604	0	0.00419166	0.00387256	0	0	0	0	0.00265718	0	0.00326561	0	0.0124831	0.00194549	0.0019183	0	0	0.0100487	0.00408768	0.0015645	0	0	0.0029132	0	0.00542643	0	0	0	0.00668318
RREB1	0.0016956	0.00623004	0.00572112	0	0.00786227	0.00378222	0.00579328	0.00326253	0.00587978	0.00195672	0.00193954	0.00249585	0	0.0173563	0.00905271	0	0	0.0104832	0.000840242	0	0.0036808	0.00851945	0.00124906	0.00971237	0.00351774	0.00306016	0.0155288	0.00830963	0.00482458	0.0102431	0.000549115	0	0.00946198	0.00127312	0.0124816	0	0	0.0012184	0.005265	0.00787198	0	0.00635396	0	0	0.00609853	0.00328228	0	0.00151227
SSR1	0.185234	0.203002	0.169942	0.199073	0.185224	0.129024	0.145587	0.215454	0.225343	0.215359	0.231235	0.136103	0.184339	0.159098	0.131089	0.154407	0.111718	0.151828	0.17529	0.182392	0.226474	0.22216	0.110216	0.154976	0.209787	0.14835	0.147528	0.208407	0.144499	0.188474	0.178355	0.285403	0.198334	0.167513	0.0867338	0.132656	0.192198	0.158658	0.118973	0.128611	0.119807	0.176636	0.0641187	0.131563	0.150989	0.209588	0.158266	0.19669
CAGE1	0	0	0.00324144	0	0.00526708	0.00655549	0.00975014	0	0.00223187	0.00345569	0.00746966	0.00264318	0.00256676	0	0.00447583	0	0	0	0.000659465	0	0	0.00273322	0.00366184	0.0062716	0.00295995	0	0	0	0.0072854	0.00653228	0	0	0.00370421	0	0.00138822	0	0.00508797	0.00126533	0	0	0.00294685	0	0	0	0	0.00293771	0.00909256	0.0047227
RIOK1	0.0736938	0.0355465	0.0663208	0.0671901	0.0317748	0.0319251	0.0569233	0.0788148	0.0773126	0.0584948	0.0707059	0.0589511	0.0583273	0.0265875	0.0796366	0.0516361	0.0510918	0.0418592	0.0471659	0.0243749	0.0599667	0.093256	0.0624656	0.0820547	0.0417041	0.0483627	0.0394885	0.0520857	0.0371316	0.0352805	0.0663455	0.0907329	0.0450345	0.0593316	0.0410805	0.0467213	0.05326	0.0788626	0.0375188	0.0526887	0.0519495	0.0615825	0.0644651	0.0581143	0.0486673	0.0677263	0.0536659	0.119214
DSP	0.00338429	0	0	0	0	0	0	0.00136136	0	0	0.00173806	0.000776166	0	0	0	0	0	0.00822068	0.00280125	0	0	0	0	0.00361954	0.00231198	0	0	0.00280399	0.00189604	0	0.00140893	0.00554773	0.000616913	0	0	0.00244031	0	0.00223784	0	0	0	0	0	0	0	0	0	0.00116682
SNRNP48	0.0655242	0.0393859	0.0700617	0.0653577	0.0634438	0.0550492	0.190885	0.0952073	0.103404	0.0714539	0.0637468	0.0558071	0.0586331	0.0697267	0.040449	0.0682511	0.0750927	0.025301	0.0648288	0.0470322	0.0511609	0.0770402	0.0690624	0.0585386	0.0514537	0.0465592	0.0253011	0.0662322	0.0582228	0.0766242	0.0819028	0.0471291	0.0796702	0.110871	0.0383342	0.0443675	0.0920681	0.0646712	0.0290972	0.0785672	0.0773704	0.0607541	0.0397463	0.08264	0.0682398	0.0599018	0.0617887	0.123885
BMP6	0.00128568	0.00229919	0.0138885	0.00858358	0	0	0.00186885	0.00117835	0.0060008	0.000827921	0.00187044	0.00188189	0	0	0.00812004	0.00389435	0.00665226	0.00672993	0.00276463	0.0105531	0.00301987	0	0.00384755	0.0100115	0.00100179	0	0	0.00572447	0.00649176	0	0.00127296	0	0.00375984	0.00261923	0	0	0	0.00163204	0	0	0.00232302	0	0.0118928	0	0.00329094	0	0	0.00440137
TXNDC5	0	0	0	0	0	0	0.00201521	0.00360867	0	0	0	0	0.00111186	0	0	0	0	0	0.00187293	0	0	0.00125541	0	0.00863996	0.00210136	0.00280173	0.0100793	0	0	0	0.000813109	0	0.000913485	0.00231877	0	0.00262554	0	0.00664312	0.00439867	0	0	0	0	0	0	0.00271094	0	0
BLOC1S5-TXNDC5	0.0555573	0.0352013	0.0798768	0.0119535	0.0179543	0.0397951	0.0332853	0.0463174	0.0649367	0.0434329	0.066665	0.0510696	0.0501466	0.0892234	0.0365604	0.0775895	0.0346096	0.036881	0.0318527	0.0387779	0.0364394	0.0565356	0.0522633	0.0435639	0.0326718	0.0221225	0.0237669	0.0468426	0.0540096	0.0285132	0.0580365	0.0771854	0.0492236	0.0495709	0.0465832	0.0332252	0.0577263	0.051086	0.0137391	0.0622497	0.0397198	0.0579706	0.0589801	0.0240387	0.0331099	0.0720482	0.0529792	0.0525114
EEF1E1-BLOC1S5	0.0026847	0	0.00526366	0	0.00327529	0.00666888	0	0.00491452	0.0108359	0.00203228	0.00719552	0.00239552	0.00390056	0	0	0	0	0	0.000920268	0.00307149	0	0.00358793	0.00455983	0.00815277	0	0	0	0.00171968	0.0009443	0.00682561	0.00272315	0	0.00178249	0.0038608	0.00293701	0	0.00403366	0.00490279	0	0.00334027	0.00170414	0	0	0	0	0.00735986	0	0.00579592
EEF1E1	0	0	0.0020445	0	0	0	0	0	0	0	0	0	0	0	0.00160031	0	0	0	0.00165419	0	0	0.000815547	0	0	0	0	0	0	0	0	0	0	0	0	0	0	0	0	0	0	0	0	0	0.00440439	0	0	0	0.00312847
SLC35B3	0.109797	0.0849774	0.113917	0.188271	0.110531	0.135462	0.0719442	0.114341	0.129206	0.102672	0.14786	0.119016	0.117937	0.122383	0.0998246	0.100967	0.057969	0.10982	0.12304	0.0980025	0.0755213	0.150428	0.0611031	0.125974	0.124268	0.0987374	0.0480183	0.0938322	0.114962	0.0576382	0.140303	0.173619	0.107177	0.11175	0.0717019	0.0975729	0.0914009	0.105368	0.0570286	0.104736	0.117903	0.130281	0.137541	0.0621434	0.0502301	0.129357	0.106239	0.125025
TFAP2A	0	0	0	0	0	0	0	0.00237478	0	0	0	0	0	0	0	0	0.00652939	0	0	0	0	0.00167001	0	0	0	0	0	0	0.00294561	0	0	0	0	0	0	0	0	0	0	0	0	0	0	0.00287597	0	0	0.0032178	0
GCNT2	0.102602	0.0849403	0.136683	0.0739655	0.0888379	0.0920181	0.161542	0.111231	0.11934	0.106566	0.115308	0.117964	0.107337	0.0953438	0.141477	0.138497	0.0946354	0.107467	0.133212	0.124026	0.110165	0.0830564	0.0927872	0.150146	0.134474	0.0729245	0.073351	0.100066	0.0841273	0.102048	0.144533	0.0670928	0.130185	0.121204	0.0944363	0.129257	0.112073	0.119815	0.0942227	0.0941636	0.111866	0.075517	0.145471	0.0736922	0.113424	0.133365	0.115757	0.0219879
C6orf52	0.0203201	0.00534791	0.0114235	0.0108582	0.0163138	0.00439947	0.00670042	0.00616279	0.0168169	0.0124572	0.0135416	0.00886735	0.00512988	0	0.0166201	0.00701886	0.00465394	0	0.0119535	0.00602664	0.00835956	0.0103405	0.0153132	0.00571467	0.00336132	0.00374522	0	0.00771821	0.0050561	0.00797236	0.0061341	0.0105554	0.0149163	0.0079332	0	0.0117595	0.00475709	0.0115829	0.00609517	0.0251945	0	0.00639898	0.0311695	0.00138822	0.00652966	0.00990223	0.00624993	0.019161
PAK1IP1	0.0574194	0.0647968	0.0598774	0.085342	0.0649638	0.0728038	0.0657424	0.0598825	0.0649516	0.0740458	0.0483379	0.0503857	0.075396	0.0921247	0.0592257	0.0655714	0.0368753	0.0618754	0.0447005	0.0373956	0.0597819	0.0835963	0.0320793	0.0596067	0.0416613	0.096355	0.0203355	0.0348717	0.0188695	0.0614799	0.0713376	0.0639618	0.0655636	0.060369	0.0507589	0.0509682	0.0583673	0.0600098	0.0343485	0.0642604	0.0546444	0.0540478	0.0409246	0.0404087	0.0371893	0.0622307	0.101758	0.0962652
TMEM14C	0.0218108	0.0339604	0.0529075	0	0.0171217	0.0228017	0.0706425	0.0587553	0.0434757	0.0368904	0.046626	0.0257003	0.0556178	0.0136288	0.0365681	0.0419141	0.0268978	0.0320689	0.0677802	0.0400763	0.0384974	0.0304821	0.0295876	0.0324233	0.0220231	0.0306354	0.0286643	0.0201702	0.0331103	0.0545041	0.0558048	0.065574	0.0375633	0.0426462	0.0170556	0.0425199	0.0380013	0.0437388	0.0538776	0.0415709	0.0354246	0.0430671	0.0700313	0.0273302	0.0327399	0.0509329	0.0211572	0.0368585
TMEM14B	0	0	0	0	0	0	0	0	0.00144657	0	0	0	0	0	0	0	0	0	0.00100118	0	0.00241348	0	0	0	0	0	0	0	0	0	0	0	0	0	0	0	0	0	0	0	0	0	0	0	0	0	0	0
AL024498.2	0.125973	0.0829461	0.0841719	0.0323026	0.0630926	0.0776185	0.0276471	0.0976366	0.0880573	0.0606061	0.0990979	0.0838371	0.0932211	0.0921019	0.066277	0.0554049	0.0493045	0.051934	0.0823841	0.087114	0.121933	0.0956942	0.110569	0.0521457	0.0591988	0.0835135	0.0731707	0.0511818	0.0795951	0.10537	0.0822879	0.101505	0.0998377	0.0541314	0.157706	0.0995669	0.0790389	0.0712276	0.0652177	0.0990632	0.080046	0.140893	0.212682	0.0888287	0.0652052	0.12247	0.0943912	0.111621
MAK	0.0676743	0.0206572	0.203973	0.144117	0.101221	0.0715764	0.0867158	0.142265	0.216367	0.076957	0.132545	0.0480377	0.0713704	0.276612	0.0437523	0.147982	0.0267937	0.109058	0.167172	0.06121	0.12307	0.188396	0.0146662	0.150634	0.0515531	0.00778852	0.0294209	0.123209	0.252202	0.166529	0.0849485	0.196523	0.113166	0.223546	0.0344577	0.0478033	0.101084	0.104298	0.0106341	0.0404592	0.0993787	0.128885	0.272634	0.0213906	0.0820681	0.197895	0.170851	0.0968888
GCM2	0	0	0.00478862	0	0.00235172	0	0	0.00396731	0	0.0019504	0.00103612	0	0.00075722	0	0	0.0124055	0	0	0.00295679	0.0008948	0	0.00747852	0	0	0	0	0	0	0.00680979	0.00668494	0	0.01354	0.00183343	0	0	0.00186795	0	0	0	0.00463572	0	0.00382196	0.0155249	0	0.00103449	0.00351591	0.00523975	0.000539751
SYCP2L	0.169017	0.109317	0.0861641	0.0477461	0.083716	0.0438082	0.038729	0.0822188	0.109463	0.056664	0.118881	0.0832456	0.0719739	0.072378	0.108789	0.0818303	0.031599	0.0413622	0.0622113	0.0950745	0.0961504	0.100956	0.0733133	0.052356	0.0640026	0.113478	0.0193785	0.0457308	0.106302	0.064517	0.0870347	0.207979	0.103681	0.0701168	0.169547	0.0845363	0.0774386	0.0799302	0.0473723	0.0816121	0.0916305	0.092334	0.102349	0.0462256	0.0701876	0.0611607	0.0902155	0.130736
ELOVL2	0.00789378	0.00672999	0.00574699	0	0	0.00453151	0.00438363	0.00731389	0.0168229	0.000982577	0.0075308	0.00609757	0.00491293	0	0.00771107	0.0148111	0.00487232	0.00981933	0.00701156	0.0199831	0.00439468	0.0082616	0.0153356	0.00393554	0	0.00247468	0	0.019522	0.0180478	0.0120309	0.0101098	0.00805245	0.00367541	0.00710856	0.00162636	0.0100444	0	0.00216561	0.0121399	0.00262502	0.0133652	0.0123587	0	0.00659969	0	0.00887716	0.00668527	0.0089389
SMIM13	0.06283	0.0708634	0.0934867	0.0896243	0.0807373	0.0753363	0.0566807	0.0884833	0.0918367	0.0933585	0.0972718	0.0811839	0.0728671	0.0611061	0.0699504	0.0791965	0.043186	0.0370331	0.07142	0.0638856	0.0815681	0.0940318	0.081892	0.0942223	0.0661089	0.0486733	0.0254399	0.0945052	0.065997	0.100133	0.0906867	0.096724	0.0843034	0.0734883	0.0442677	0.0995327	0.0544751	0.0685343	0.0376857	0.070358	0.0584944	0.0347053	0.0518529	0.0560852	0.0500258	0.105434	0.0478092	0.0773055
ERVFRD-1	0	0	0	0	0	0	0	0	0.0054008	0.00083063	0.00084803	0	0	0	0	0	0	0	0	0	0	0	0	0	0	0	0	0	0	0	0	0	0.000372979	0.00260961	0	0	0	0	0	0	0	0.00546681	0	0	0	0	0	0.000662241
NEDD9	0.15251	0.11316	0.152267	0.120677	0.0799196	0.0981859	0.0523518	0.246871	0.0793346	0.154702	0.186215	0.177178	0.0520478	0.0979845	0.15549	0.088669	0.0662703	0.0804908	0.14779	0.0422512	0.168422	0.348126	0.040555	0.185446	0.13943	0.0350827	0.0624885	0.133773	0.131544	0.133925	0.110438	0.18189	0.136418	0.123175	0.159883	0.0585289	0.0850957	0.188903	0.0855938	0.308792	0.109864	0.044975	0.27887	0.0989393	0.0996785	0.307105	0.0936156	0.322021
TMEM170B	0.130586	0.172691	0.139528	0.101602	0.147891	0.177238	0.113447	0.154416	0.154161	0.175466	0.135306	0.120665	0.141713	0.186501	0.106028	0.0954154	0.0864196	0.118994	0.150804	0.146254	0.161007	0.191009	0.123889	0.154734	0.140191	0.125841	0.169983	0.131109	0.124938	0.157192	0.152251	0.138258	0.144899	0.171423	0.106228	0.0768099	0.105939	0.139613	0.0393961	0.15197	0.153782	0.0922482	0.17133	0.0799148	0.09167	0.15554	0.129335	0.200732
ADTRP	0.00197939	0	0.00167007	0	0.00369519	0	0.00726277	0.00435831	0.00345754	0.00104064	0.00393504	0.0015321	0.0117333	0.0144415	0	0.00688792	0	0.0245716	0.00801209	0.0087202	0.00986631	0.00266146	0.0111315	0.00529257	0.00391455	0.0170654	0.0112761	0.00562643	0.0061609	0.00142476	0.00694877	0.00340681	0.00577826	0.00301086	0.00560248	0.00296338	0.00701183	0.00190321	0.00824297	0	0	0.00565331	0	0.00358852	0.0024535	0	0.0109896	0.00401775
HIVEP1	0.326246	0.254941	0.312867	0.179091	0.290256	0.266603	0.230984	0.294725	0.351331	0.315069	0.249928	0.247885	0.309564	0.266489	0.264199	0.251918	0.231283	0.264094	0.243691	0.289834	0.305798	0.307774	0.237704	0.299508	0.295572	0.246883	0.205433	0.255454	0.304063	0.249537	0.316112	0.281097	0.35497	0.264057	0.27808	0.255881	0.288275	0.248734	0.200482	0.351838	0.270116	0.306837	0.306339	0.256931	0.210218	0.332909	0.327691	0.453017
EDN1	0	0.00667583	0	0	0	0	0.00667208	0.00432928	0.00382695	0.0034264	0.0012769	0.00336649	0.00704887	0.0150886	0.00370379	0	0	0	0.00135622	0	0.00639446	0.00225751	0.00553864	0.003004	0.00669114	0.00259565	0.0398425	0	0.0119526	0.00288291	0.00451866	0	0.010511	0.00347612	0.00122708	0.00549554	0.00420333	0.00724873	0.00381367	0.0124491	0.00561964	0.00863793	0	0.00891484	0.00404932	0.00966074	0.00476622	0.0070073
PHACTR1	0.783882	0.804946	0.780348	0.95576	0.807216	0.804534	0.642194	0.668007	0.953067	0.713244	0.747387	0.61528	0.916421	0.668848	0.857615	1.02221	0.810675	0.684506	0.84171	0.871591	0.730768	0.697644	0.889881	0.748731	0.80638	0.795429	0.812943	0.701618	0.774112	0.722238	0.90672	0.949904	0.84598	0.70752	0.823219	0.657206	0.77663	0.720703	0.909731	0.762143	0.913333	0.839703	0.769445	0.585574	0.727491	0.760007	0.92288	0.819987
TBC1D7	0.0403279	0.0258512	0.0207745	0.0205628	0.0514601	0.0304353	0.0408182	0.0452336	0.0735165	0.0582998	0.0572592	0.0447974	0.0439573	0.0335503	0.0342705	0.015708	0.0232593	0.0390771	0.0475142	0.0345672	0.0472002	0.0390729	0.0544412	0.0486582	0.0265114	0.0519957	0.0444141	0.0575389	0.0287013	0.0472336	0.0453653	0.0215389	0.0492734	0.0502632	0.0321762	0.0350755	0.0248901	0.0323377	0.0372623	0.042177	0.0380753	0.0522737	0	0.0211282	0.0239563	0.0532189	0.0558526	0.0370006
GFOD1	0.182986	0.233548	0.268012	0.269726	0.168581	0.254655	0.209804	0.308164	0.381968	0.310064	0.311963	0.247336	0.277765	0.435971	0.265387	0.227885	0.179913	0.240909	0.215581	0.169223	0.279302	0.274358	0.238746	0.317451	0.208794	0.137891	0.182989	0.206847	0.200685	0.222445	0.240833	0.328817	0.28734	0.200312	0.13304	0.20565	0.191652	0.325617	0.185061	0.20258	0.263275	0.196919	0.137053	0.134354	0.168815	0.300633	0.252006	0.371141
SIRT5	0.0975047	0.0848374	0.129865	0.090293	0.091583	0.0896501	0.0863839	0.10442	0.108918	0.0910278	0.100707	0.0887763	0.0918167	0.053677	0.0928661	0.0750423	0.0926262	0.0897321	0.105409	0.0784492	0.121442	0.101976	0.0556039	0.0953211	0.0688111	0.085603	0.0822672	0.107839	0.105986	0.0693072	0.133849	0.0747014	0.109587	0.0847819	0.0644663	0.0874404	0.0828368	0.110567	0.098777	0.0605402	0.0965953	0.10286	0.0934185	0.0979045	0.100218	0.0744443	0.0767956	0.0727965
NOL7	0.0849591	0.0591764	0.0791922	0.112746	0.0684279	0.058376	0.145623	0.111203	0.102573	0.101679	0.103006	0.0603531	0.0840978	0.0563641	0.078597	0.0676318	0.0555548	0.0387033	0.0942757	0.0432435	0.0730101	0.123823	0.0554318	0.0967558	0.0816555	0.036907	0.0707875	0.0835525	0.100621	0.0630296	0.099224	0.0866169	0.0789295	0.147787	0.0565933	0.0362882	0.0867996	0.142352	0.0735033	0.0573091	0.0661664	0.0716642	0.064598	0.0971397	0.0801051	0.120154	0.0504726	0.127595
RANBP9	0.322192	0.314418	0.340346	0.412627	0.340316	0.325157	0.277551	0.332544	0.333924	0.309835	0.306027	0.275935	0.29739	0.372979	0.271938	0.27331	0.188069	0.248067	0.32933	0.306269	0.329331	0.379657	0.243876	0.345474	0.269444	0.288225	0.277312	0.356675	0.333034	0.333177	0.293408	0.336489	0.318847	0.328888	0.287572	0.277562	0.313048	0.297049	0.221205	0.222887	0.316675	0.383991	0.211304	0.218804	0.274588	0.305754	0.324472	0.338046
MCUR1	0.0407634	0.0436049	0.0539895	0.0462357	0.0406732	0.0275433	0.0296675	0.0437534	0.0758763	0.0427841	0.0535646	0.0422052	0.0501827	0.0255763	0.0450257	0.0237582	0.0300036	0.0232832	0.0366887	0.0738427	0.0433123	0.0589345	0.0399869	0.0563747	0.0315453	0.0347953	0.0456564	0.0300837	0.0251671	0.0552312	0.0606495	0.0877827	0.0437109	0.0728536	0.0387884	0.0339117	0.0260668	0.039103	0.0334835	0.048744	0.0624537	0.0567696	0.0155881	0.0338046	0.0207632	0.0457967	0.0677763	0.0357017
RNF182	0.00303127	0.00175605	0.00489283	0	0.0037777	0	0	0.00644366	0.00669844	0.00750233	0	0.00539662	0.00704299	0.0168475	0.00701224	0.00351948	0.00926481	0	0.00132953	0	0	0.00395579	0.00450414	0.0367092	0.00544457	0.00319997	0.0128886	0.00712709	0.0102687	0	0.00692342	0	0.00418315	0	0	0.0153621	0.00646745	0.00186747	0	0.00268335	0	0.00211409	0.0155881	0.0132077	0.00148703	0	0.00685097	0
CD83	0.0179433	0.00816999	0.0171367	0	0.0272906	0	0.00544414	0.0106582	0.0236204	0.0149392	0.0326263	0.00943066	0.0210367	0.0253558	0.0287098	0.0424241	0	0.00800954	0.0234217	0.0289573	0.0188312	0.00779717	0.0118548	0.0234595	0.0182492	0.0181058	0.0182693	0.00953571	0.016097	0.0129713	0.0161639	0.0218806	0.0256654	0.0165028	0.0215882	0.0242231	0.0226803	0.0149948	0.0147882	0.0247372	0.0203732	0.00756824	0.0271585	0.0224174	0.00913486	0.00548303	0.00431793	0.0219486
JARID2	0.389781	0.447325	0.423557	0.537794	0.576343	0.424321	0.373234	0.50428	0.564545	0.462828	0.565398	0.519382	0.48169	0.402444	0.57337	0.387861	0.24505	0.395081	0.537517	0.576695	0.478976	0.377388	0.387787	0.659812	0.386115	0.281052	0.267278	0.36445	0.487888	0.503919	0.444927	0.328011	0.466722	0.455434	0.357186	0.468021	0.348043	0.436448	0.317215	0.34819	0.564167	0.462443	0.310966	0.271289	0.471585	0.428301	0.628331	0.182723
DTNBP1	0.153336	0.184633	0.172741	0.160482	0.111544	0.0823288	0.101954	0.198451	0.130834	0.133386	0.204192	0.136848	0.145818	0.206123	0.151481	0.153546	0.0646771	0.167428	0.156776	0.0639053	0.165709	0.235918	0.0965926	0.182493	0.113595	0.0906199	0.164346	0.125349	0.124654	0.093989	0.15135	0.231877	0.179408	0.165732	0.08062	0.0929013	0.154909	0.172319	0.0740675	0.170122	0.148566	0.118414	0.188619	0.0800969	0.0920226	0.142615	0.148358	0.39763
MYLIP	0.0178974	0.0125935	0.0250523	0.0375271	0.0355786	0.0134476	0.00822389	0.030893	0.033318	0.0198439	0.0146423	0.0190046	0.0152968	0.0586925	0.0508418	0.0477613	0.0152353	0.0320975	0.022052	0.0327424	0.00532907	0.0128894	0.0324085	0.0432986	0.0166171	0.0243593	0.0130217	0.0172458	0.0303189	0.0145482	0.0292942	0.0432991	0.0179464	0.00910228	0.0207767	0.00414052	0.0174063	0.0207626	0.00956832	0.0179463	0.0194521	0.0121373	0	0.0262567	0.00525439	0.0293472	0.0158331	0.0374445
GMPR	0.00487675	0	0.00989218	0.00611173	0.00996644	0	0.00230387	0.00656605	0.0149149	0.00483545	0.00627352	0.00712345	0.00685433	0.0136703	0.00330918	0.00693828	0.00740828	0.0100219	0.00710048	0.0110465	0.00262246	0.00879707	0	0.00543898	0.00395091	0	0	0.00612743	0.0156443	0.00972496	0.0118278	0.0225783	0.008034	0.011223	0.00156051	0	0.00724735	0.00942272	0.00655438	0.0130621	0.00937857	0.00744361	0.0232981	0.00996351	0.00111826	0.0143953	0.0105072	0.00706056
ATXN1	1.02006	0.987222	1.12059	1.11796	1.16723	1.11473	1.09693	1.1802	1.22054	1.22756	1.09637	1.10828	1.11134	1.15444	1.0951	1.01734	0.999802	1.08626	1.07317	1.15798	1.14103	1.27738	1.19075	1.32708	1.13486	0.891272	0.953795	1.18752	1.06227	1.02902	1.1828	1.23578	1.15722	1.18124	1.13188	1.08475	1.02195	1.19915	0.924178	1.15713	1.01687	1.18924	0.962643	0.981024	1.14002	1.16923	1.23471	1.13354
STMND1	0	0.00140753	0.00184192	0	0	0	0.00377529	0	0.00205494	0	0.00124279	0.00193243	0.0014066	0	0.0043944	0	0	0	0.00401364	0.0050574	0	0.0033978	0	0	0	0	0	0	0.00146835	0	0.00486147	0	0.00332719	0.00699811	0	0	0	0.00205243	0	0	0	0	0	0	0	0.003898	0.00583314	0
RBM24	0.0139526	0.00680914	0.00430039	0.0349306	0.00710302	0.0176797	0.0194336	0.0129495	0.0135805	0.0100543	0.00334965	0.00965202	0.0128664	0	0	0.00232852	0.00639684	0.0093261	0.00417461	0.0126153	0.00773086	0.00713475	0.0150534	0.0138232	0	0.00661521	0.0180587	0.0142778	0.0136251	0.0148322	0.0102208	0.00792986	0.0168594	0.0103523	0.0109245	0.0126784	0.015391	0.00861039	0.00637216	0.00772687	0.00359358	0.00424717	0.0273892	0	0.0120283	0.00994574	0.011759	0.00399198
CAP2	0.129309	0.139619	0.147502	0.255015	0.183684	0.235667	0.421607	0.172174	0.218244	0.198065	0.10558	0.094951	0.168069	0.0841588	0.157809	0.135743	0.0939485	0.13719	0.129569	0.122791	0.146527	0.087603	0.162628	0.179305	0.185312	0.178514	0.204074	0.114383	0.16485	0.137067	0.182994	0.181183	0.201466	0.134694	0.103646	0.175823	0.104784	0.118296	0.107405	0.153829	0.16702	0.086666	0.015238	0.267858	0.155735	0.105729	0.182927	0.235717
FAM8A1	0.0393361	0.042845	0.036619	0.0376865	0.0366486	0.0573794	0.0751504	0.0543522	0.049471	0.0412424	0.0485545	0.0376687	0.0485704	0.0410022	0.0352245	0.0241442	0.0657656	0.0255469	0.056986	0.0405676	0.0517119	0.03772	0.0364747	0.0458604	0.0496464	0.0365274	0.0313028	0.0531863	0.0649598	0.0357032	0.0801832	0.0274645	0.053635	0.0269375	0.0270885	0.044158	0.0516835	0.0559892	0.0551113	0.0305546	0.0209116	0.060706	0.0401819	0.0526793	0.0474614	0.0348596	0.0224643	0.0663222
NUP153	0.180109	0.152958	0.195201	0.226906	0.182482	0.133793	0.198603	0.174955	0.189446	0.193949	0.229785	0.177236	0.188885	0.188893	0.170588	0.150999	0.159044	0.103934	0.177871	0.224666	0.213489	0.257604	0.146787	0.20133	0.167158	0.140339	0.0891375	0.191805	0.200378	0.195902	0.206608	0.267928	0.185168	0.193456	0.131239	0.152695	0.174862	0.19634	0.129487	0.186199	0.174373	0.230153	0.167084	0.154257	0.194951	0.22057	0.153888	0.491641
KIF13A	1.75937	1.74735	1.96819	1.77786	1.90741	1.77156	1.55427	1.91753	2.03616	1.9137	1.8784	1.91497	2.0322	2.10328	1.95909	2.0874	1.79523	2.00195	1.85068	1.99149	2.0823	1.34914	1.88273	2.04515	1.99957	1.58727	1.90016	1.62338	1.78066	1.82986	1.89246	1.52153	1.78194	1.96977	1.8446	1.90125	2.0548	2.02932	1.67814	1.10554	1.97921	1.92219	1.59024	1.6894	1.84982	1.8389	1.97249	0.925079
NHLRC1	0.00424333	0.00157936	0.00246196	0	0	0	0.00130299	0.00509356	0.00912562	0	0.0022143	0.00292217	0.00261146	0	0	0	0	0	0.00381696	0	0	0	0	0	0	0	0	0	0.00211751	0.00538765	0.00440409	0	0.00242164	0	0	0.00187391	0.00279854	0.00242448	0	0	0.00462977	0.00149669	0	0	0.00775919	0.00239632	0	0.0128767
TPMT	0.037641	0.0602714	0.0817538	0.044788	0.0625698	0.0268287	0.0481597	0.0548283	0.0642189	0.0394767	0.0525433	0.0344713	0.05491	0.0596181	0.0647883	0.0461074	0.0314231	0.0215585	0.0631374	0.0360039	0.0623799	0.0530834	0.0498784	0.0556777	0.0319653	0.046092	0.0631711	0.0376128	0.053629	0.0563834	0.0664967	0.0753973	0.0588793	0.0722686	0.0437187	0.0452904	0.0440768	0.062404	0.042588	0.0266304	0.0961968	0.0492003	0.0497483	0.04338	0.0157887	0.0595508	0.0234404	0.0181593
KDM1B	0.0688626	0.0804782	0.100385	0.0462632	0.0849076	0.049694	0.0833867	0.0991779	0.10554	0.0880484	0.0926695	0.0624394	0.098804	0.166858	0.07176	0.0885443	0.0281432	0.0425318	0.0816083	0.0950243	0.0702635	0.114531	0.0846308	0.0805079	0.0709891	0.0477316	0.0618401	0.0786335	0.0947634	0.0967753	0.104444	0.0813376	0.0935963	0.0974874	0.0545505	0.0996657	0.0883243	0.0891377	0.0751443	0.0835259	0.0630423	0.0853209	0.106	0.0359102	0.0547586	0.117672	0.0913861	0.060846
DEK	0.130584	0.159913	0.151126	0.112897	0.165913	0.131145	0.219365	0.135345	0.175534	0.143437	0.141289	0.119117	0.157058	0.119513	0.109147	0.160673	0.0810494	0.108606	0.113777	0.118004	0.12249	0.173568	0.0951918	0.183769	0.118965	0.0893035	0.0742761	0.139448	0.210123	0.117852	0.175661	0.191692	0.149534	0.125939	0.156866	0.105706	0.172658	0.138771	0.0946544	0.100966	0.120423	0.210919	0.171706	0.117214	0.12948	0.167277	0.168836	0.277191
RNF144B	0.0116186	0.00425567	0.011413	0.00710775	0	0	0.0110887	0.0132311	0.00951886	0.00401593	0.00777597	0.00125814	0.0148875	0.0172676	0.00275211	0.00213429	0.00545503	0	0.0096775	0.00878987	0.00833844	0.0046939	0	0.00213171	0.00839063	0.00496531	0.0141165	0.00605042	0.0156732	0.00255477	0.0048183	0.00595236	0.00685545	0.00127312	0.000753583	0.00481842	0.00413827	0.00608457	0.0105348	0	0	0.00789366	0	0.0203738	0.00270929	0.0134606	0	0.00088315
ID4	0	0	0.00639348	0	0	0.00531509	0.00329333	0.00460952	0.00143889	0.00248416	0.00345215	0.00460709	0.00259339	0.0113121	0.00846723	0	0	0	0.00432005	0.00843437	0.000952507	0.00875957	0.00288426	0	0.00100179	0.00953094	0	0.00138417	0	0.00274387	0.00405658	0	0.00351205	0.00707021	0.00291814	0.00325421	0.00233768	0	0.00204434	0	0	0	0	0.00500979	0.00556363	0.00298241	0	0.00321013
MBOAT1	0	0.00268376	0.00544066	0	0.00526708	0	0.00190268	0.00257388	0.00887689	0.00293762	0.00427357	0	0.00107516	0.0236716	0	0	0	0	0.00236549	0	0	0	0.00282173	0.00792115	0	0	0	0.00707511	0.00788766	0.00657831	0.0032999	0	0.00167006	0.00687151	0	0.00272141	0.00279854	0.000379937	0	0.00192273	0	0	0	0	0.00400348	0.00812774	0.00476622	0.00703066
E2F3	0.121565	0.0846137	0.152791	0.111038	0.104335	0.107082	0.0493655	0.151414	0.137116	0.137664	0.130538	0.136898	0.152877	0	0.127742	0.108387	0.0933253	0.21486	0.106783	0.0858858	0.132549	0.250262	0.0867766	0.139005	0.0942357	0.0846655	0.0924485	0.0868186	0.137888	0.0720646	0.116897	0.230883	0.147133	0.120281	0.130177	0.0896776	0.0767785	0.11802	0.0826977	0.179061	0.0930756	0.167166	0.172134	0.0692998	0.109368	0.165891	0.186167	0.161935
CDKAL1	0.715694	0.706494	0.721944	0.756143	0.745833	0.769419	0.657591	0.750441	0.778766	0.866262	0.855575	0.848528	0.791874	0.805234	0.755055	0.806965	0.550369	0.772846	0.759322	0.879323	0.844826	0.826264	0.707102	0.78727	0.802114	0.658116	0.651823	0.643784	0.819441	0.781843	0.713376	0.675893	0.788382	0.765111	0.730624	0.713836	0.729516	0.702231	0.605532	0.710685	0.668355	0.878364	0.618858	0.741874	0.704477	0.789824	0.827877	0.878134
SOX4	0.212934	0.202905	0.301902	0.393102	0.301876	0.21868	0.296653	0.170573	0.366273	0.242365	0.454124	0.16811	0.225314	0.146218	0.288469	0.194191	0.298051	0.156321	0.442252	0.322005	0.214612	0.185933	0.208272	0.224352	0.248133	0.175466	0.169909	0.189427	0.214735	0.296183	0.234514	0.101278	0.158884	0.261755	0.139079	0.301316	0.200658	0.206509	0.157054	0.222535	0.235489	0.0681468	0.181085	0.18024	0.184673	0.19398	0.240009	0.31447
HDGFL1	0	0	0	0	0	0	0	0	0	0	0	0	0	0	0	0	0	0	0	0	0	0	0	0	0	0	0	0	0	0	0	0	0	0	0	0	0	0	0	0	0	0	0	0	0.00197152	0	0	0
NRSN1	0.112127	0.100962	0.119974	0.133204	0.235173	0.164355	0.0995191	0.15852	0.279996	0.163441	0.284382	0.149876	0.163787	0.226947	0.116727	0.144438	0.133771	0.122746	0.123934	0.136436	0.162681	0.0493186	0.135383	0.269324	0.194995	0.16512	0.175043	0.059568	0.179135	0.138165	0.115238	0.0780049	0.136859	0.122024	0.140035	0.184721	0.104896	0.0926635	0.103243	0.0306909	0.187418	0.143482	0.141092	0.125811	0.179119	0.15229	0.154281	0.0336623
DCDC2	0.0173631	0.0050333	0.0119816	0.0110965	0.0104992	0	0.00773884	0.0226363	0.00575732	0.00961249	0.0131881	0.0102507	0.00828746	0.0150912	0.00652443	0.00791617	0	0	0.00344231	0.0137614	0.0167975	0.0177211	0.0183855	0.00935885	0.0142039	0.0216266	0	0.00583552	0.0136584	0.0256301	0.00852723	0.00509942	0.010531	0.0136521	0.0203321	0.00552489	0.00442171	0.000967731	0.0177905	0.0191736	0.0051078	0.015644	0.0535759	0.0138273	0.00543236	0.0199186	0.0141701	0.0171578
MRS2	0.0984897	0.055349	0.0776401	0.0547606	0.114271	0.0807288	0.105833	0.126389	0.16939	0.082391	0.127385	0.096558	0.0989903	0.101764	0.0779878	0.0711644	0.036037	0.0737264	0.0967286	0.107553	0.0765411	0.134839	0.0563461	0.0888822	0.0856982	0.0499881	0.0832104	0.0759945	0.109338	0.0828501	0.134367	0.143776	0.106932	0.105388	0.0822165	0.080096	0.120702	0.113017	0.110376	0.0930788	0.119276	0.140711	0.0974435	0.0725116	0.0877179	0.0916711	0.0664448	0.121772
GPLD1	0.118156	0.105061	0.207933	0.211452	0.114414	0.107449	0.141765	0.177896	0.200072	0.153219	0.148943	0.126796	0.164089	0.147365	0.109989	0.183423	0.058864	0.209485	0.142623	0.157352	0.167558	0.119187	0.0985088	0.226988	0.109618	0.104966	0.0593387	0.114107	0.179675	0.153486	0.18859	0.138847	0.152438	0.198222	0.110768	0.111269	0.186154	0.177489	0.0896889	0.149881	0.171039	0.17995	0.118438	0.0951823	0.127749	0.14918	0.207098	0.0689311
ALDH5A1	0.115181	0.0884539	0.0791312	0.0838147	0.070466	0.0794571	0.0839202	0.115463	0.110344	0.0865261	0.0987289	0.103187	0.0981265	0.108122	0.0938588	0.0995581	0.0417459	0.0781339	0.0837342	0.0710821	0.101251	0.0811155	0.0646526	0.0888695	0.0978806	0.0816333	0.0977015	0.0376668	0.0867007	0.0697375	0.0889442	0.11077	0.118042	0.076668	0.0765385	0.112079	0.0572715	0.0716362	0.0486719	0.0799679	0.104936	0.124308	0.0691385	0.0667888	0.0643057	0.0934948	0.102919	0.0645093
KIAA0319	0.0646039	0.050425	0.0381311	0.0785248	0.0505853	0.0672633	0.0580148	0.0406463	0.0385084	0.0270676	0.0242479	0.0230568	0.0441003	0.0334738	0.0311248	0.0342019	0.0564256	0.0376453	0.0376364	0.0466132	0.0455819	0.041029	0.0346226	0.0669932	0.0293066	0.0395609	0.0383912	0.0768003	0.0832823	0.0405718	0.0413455	0.072829	0.0557136	0.0158818	0.0288094	0.0638067	0.0442322	0.0345322	0.0521418	0.0426356	0.032314	0.0325535	0.0688505	0.0324457	0.029109	0.0152672	0.0449394	0.041623
TDP2	0.0647812	0.0778452	0.0948446	0.102808	0.0842569	0.106627	0.133337	0.100894	0.106874	0.0869951	0.0849806	0.0813832	0.0675891	0.0587196	0.0457673	0.0550196	0.076484	0.0712409	0.109325	0.0739391	0.0603307	0.116327	0.08169	0.107606	0.0917504	0.106702	0.117939	0.0973853	0.0855815	0.108026	0.110515	0.059825	0.0959048	0.0988078	0.0400168	0.047255	0.0742043	0.110915	0.0674895	0.0636247	0.0616505	0.092461	0.120926	0.128711	0.0969141	0.100585	0.0782405	0.126603
ACOT13	0.0447736	0.0483226	0.0501117	0.0361151	0.0336199	0.0623338	0.0593036	0.0436757	0.0704133	0.054413	0.0656537	0.0346937	0.0491287	0.118373	0.0157546	0.047567	0.0301516	0.0450653	0.0629282	0.0286203	0.035827	0.0549717	0.0324724	0.0434182	0.0312136	0.0265031	0.0337964	0.061802	0.0634529	0.0436762	0.0668785	0.0156403	0.0389723	0.0357913	0.0265789	0.0449372	0.0674231	0.0542679	0.0163402	0.017121	0.0547025	0.0642162	0.0608215	0.0417621	0.0195132	0.0769673	0.0379782	0.0517107
C6orf62	0.226441	0.199926	0.131152	0.21536	0.208936	0.259525	0.213525	0.180485	0.250989	0.160814	0.215496	0.137819	0.20724	0.145071	0.125919	0.126236	0.218235	0.114507	0.203719	0.157771	0.198728	0.187332	0.131147	0.138638	0.148643	0.146911	0.183014	0.260429	0.156813	0.221724	0.18832	0.127141	0.185696	0.157645	0.146323	0.122735	0.135459	0.185392	0.153974	0.183187	0.121809	0.122708	0.0879394	0.208906	0.136748	0.136447	0.145148	0.263081
GMNN	0.015263	0.0126379	0.0210205	0	0.00341802	0.0095803	0.0347145	0.0260441	0.0133581	0.028361	0.0269933	0.0340603	0.0210565	0.0798219	0.0114874	0.0165026	0.0191129	0.00960921	0.0309379	0.0175963	0.0101146	0.0317136	0.00662463	0.0148564	0.0121402	0.0120831	0.0385597	0.0198146	0.0348622	0.0105752	0.0322762	0.0319745	0.0167392	0.0219568	0.0240863	0.0161073	0.0121457	0.0304376	0.0135656	0.00930731	0.0228014	0.0259155	0.0190099	0.00602899	0.0335948	0	0	0.0355133
AL512428.1	0	0	0.00492967	0	0	0	0.00230473	0	0	0	0	0	0	0	0	0	0	0.00726316	0	0.00587411	0.00189725	0.00136536	0	0	0	0	0	0	0	0	0.00136321	0	0.000589721	0	0	0	0	0	0	0	0	0	0	0	0	0	0	0.00113582
RIPOR2	0.0513169	0.0320362	0.0440266	0.0449802	0.0397346	0.0192238	0.044652	0.0347745	0.0427782	0.0359662	0.0128045	0.047871	0.0296228	0.0579563	0.0367953	0.0394659	0.0195856	0.00724088	0.0338292	0.03603	0.0342931	0.0371543	0.0386425	0.0558183	0.0340268	0.0554301	0.0540111	0.0687334	0.0541767	0.0340912	0.0440478	0.0346622	0.0352834	0.0265856	0.0611227	0.0243031	0.0512413	0.0689647	0.0427633	0.0400277	0.0332953	0.0490215	0.038316	0.0690149	0.0562878	0.0417295	0.0197458	0.0194925
CARMIL1	0.0834603	0.100595	0.0639697	0.159808	0.0898174	0.0987883	0.0811682	0.0950965	0.100908	0.03676	0.0655524	0.0648504	0.0788041	0.039249	0.0637909	0.0574983	0.091071	0.0393157	0.0501813	0.0924246	0.0718732	0.0489122	0.101837	0.0759529	0.0888377	0.0876374	0.156063	0.0873483	0.140058	0.10336	0.0765568	0.145678	0.0966652	0.0794581	0.059775	0.0528181	0.0549528	0.0594141	0.115038	0.0739413	0.105719	0.050778	0.0645375	0.0856494	0.0639451	0.0660667	0.125693	0.0700884
SCGN	0	0.00270229	0.00349041	0	0.00283228	0.00590775	0	0.00492597	0.00433317	0.000891659	0	0	0	0	0.00244208	0.00645198	0	0	0	0.00177479	0.00162366	0.00286667	0	0	0.00254216	0	0	0	0	0.00408856	0.00286414	0	0.00157953	0	0	0.00218548	0.00213531	0	0.00307445	0	0.00674841	0.00193514	0	0.00542643	0.00438018	0	0	0.00117172
SLC17A4	0	0	0	0	0	0	0	0	0	0	0	0	0	0	0.00456012	0	0	0	0	0	0	0	0	0	0	0	0	0	0.00119229	0	0	0	0.000435538	0	0	0	0	0	0	0	0	0	0	0	0	0	0	0
SLC17A1	0	0	0	0	0	0	0	0	0	0	0.00124279	0	0.000581858	0	0	0	0	0	0	0	0	0.00269253	0	0	0.00100528	0	0	0	0	0	0	0	0.000792591	0	0	0	0	0	0	0	0	0	0	0	0.0018193	0	0.00753688	0
SLC17A3	0.00472044	0	0	0	0	0	0	0.00181311	0	0.00108567	0.00227267	0	0.0012928	0	0	0	0	0	0	0	0	0.00133663	0	0	0	0	0	0.00264595	0	0	0.00090579	0	0.000959929	0	0	0	0	0	0	0	0	0	0	0	0.00293628	0	0.00658869	0
SLC17A2	0	0	0	0	0	0	0	0	0	0	0	0	0.00158647	0	0	0	0	0	0	0	0	0.00140618	0	0	0	0	0	0	0.00185093	0	0	0	0	0	0	0	0	0	0	0	0	0	0	0	0	0	0	0
TRIM38	0.00467532	0	0	0	0	0	0.00402813	0	0	0.00110673	0	0	0.00146632	0	0	0	0	0	0.00135622	0	0	0	0	0	0	0.00887653	0	0	0.00359447	0.00416444	0.000505858	0	0.000774381	0.00160044	0	0	0	0.00489071	0	0	0.0046713	0	0	0	0	0	0	0.00160986
HIST1H1A	0.0026853	0	0	0	0	0	0	0	0	0	0	0	0.00237587	0	0	0	0	0	0	0	0	0	0	0.00193699	0	0	0	0	0	0	0	0	0	0	0.00230586	0	0	0	0	0	0	0.00161853	0	0	0	0	0	0.0011488
HIST1H4A	0	0	0	0	0	0	0	0	0	0	0	0	0	0	0	0	0	0	0	0	0	0.00129116	0	0	0	0	0	0	0	0	0	0	0	0	0	0.00376988	0	0	0	0	0	0	0	0	0	0	0	0
HIST1H1C	0.00331071	0	0.00302568	0	0.00478383	0	0.0202961	0.00521054	0.00407611	0.00405765	0.00634224	0.00112395	0.00151095	0	0	0	0.0165424	0	0.00232285	0	0.00288603	0.0110198	0.00409502	0	0.00387606	0	0	0.00597833	0.00195845	0.00175851	0.00608958	0.00526282	0.00421973	0	0.00172593	0	0.00286667	0.00247978	0.0109143	0	0	0.0101588	0	0	0.0100253	0.00399069	0.00880472	0.0255928
HFE	0	0.00469842	0.00391836	0	0	0	0.00927322	0.0108178	0.00704417	0.00188545	0.00950414	0.00158354	0.00492758	0	0	0	0	0	0.00454909	0.00227078	0	0	0.00109342	0.00785862	0	0	0	0	0.00428171	0.0037135	0.00587563	0	0.00591047	0	0	0	0	0.00746322	0.00469885	0	0	0	0	0	0	0.00384937	0	0.00602509
HIST1H4C	0.0119555	0.0134875	0.0088294	0.0110965	0.00959003	0.0124217	0.0558385	0.0565523	0.0513483	0.0318183	0.0369565	0.0165699	0.0387522	0.0155721	0.0253675	0.025616	0.0265272	0	0.0509718	0.00411398	0.0109768	0.0430804	0.0345567	0.0399482	0.0179097	0.00922214	0.00718638	0.00891715	0.0268421	0.0139759	0.0799481	0.0261421	0.0549646	0.055536	0.0278867	0.0254572	0.0615539	0.0506044	0.0465954	0.0217747	0.0068448	0.00968597	0.0468789	0.0370126	0.0236884	0.0443008	0.041162	0.0335442
HIST1H2BC	0.00226106	0	0.00402634	0.00776813	0.00525942	0	0.0370366	0.00736699	0.00434571	0.00056172	0.0130787	0.00358132	0.00583014	0	0	0.00343672	0.013189	0.0115612	0.00626322	0	0	0.00498026	0.00412029	0.0116346	0.00605748	0.00317077	0	0.00183079	0.00174121	0.00607078	0.00131991	0.00932643	0.00565445	0	0.000923209	0	0.0124486	0.0117642	0	0	0.0060668	0.00159836	0	0	0.00148741	0	0	0.0428275
HIST1H2AC	0.00407412	0.0202416	0.0639605	0.0453635	0.0314956	0.0379441	0.261237	0.0556704	0.0598784	0.0383726	0.0356935	0.009936	0.0222048	0.0801707	0.0151375	0.0104344	0.0578845	0.0124837	0.0432614	0.0152907	0.0164382	0.0313763	0.0314709	0.0299266	0.068243	0.00914193	0.0153235	0.092668	0.0467219	0.0498261	0.0756784	0.0279816	0.0486579	0.0835954	0.0520231	0.0344215	0.117196	0.142623	0.0320098	0.020999	0.0264323	0.0721658	0	0.0784257	0.153269	0.0207134	0.0141857	0.232763
HIST1H1E	0	0	0	0	0	0	0	0.0102337	0.00313434	0.00505125	0.00357183	0.00652116	0.00139678	0	0	0	0.0126528	0.00959283	0.00353452	0.0112278	0	0.0132212	0.00969918	0.00438868	0	0	0	0	0.00127358	0	0.00292809	0.00423832	0.00513869	0.00286575	0	0.00868194	0.00898732	0.00207596	0	0.0115001	0	0.00457144	0	0	0.00937444	0.00777899	0	0.014238
HIST1H2BD	0.00147142	0.00559679	0.0170516	0.0188475	0.00280815	0.00243388	0.066972	0.00272726	0.0083732	0.0160272	0.017505	0.00210184	0.00831052	0	0.0023421	0	0.0171133	0.00736649	0.00515691	0.00329421	0.00870033	0.00565127	0.0166692	0.0146395	0.00807707	0	0.0435359	0.00364809	0.00670548	0.0159167	0.0243388	0.00713037	0.0104176	0.0437774	0.00928159	0.00121261	0.0203713	0.0427071	0.00306742	0.00554355	0.00753387	0.0162605	0.00854237	0.028979	0.0248503	0.0190925	0	0.0754631
HIST1H2BE	0.0170032	0.00514164	0.0205063	0	0.00608678	0.0247729	0.0231019	0.0131593	0.0161142	0.00650832	0.00635514	0.00750618	0.00718646	0	0.00791112	0	0	0	0.00762333	0.0016489	0.0110816	0.0131274	0.0147988	0.0163781	0.0142096	0.00989629	0	0.0119384	0.0119981	0.0124038	0.0164833	0.0148626	0.0137313	0.0122088	0.00381107	0.00515947	0.006093	0.0192607	0.0112979	0.00141565	0	0.0351066	0	0.0240503	0.0178667	0.0129243	0.0146257	0.0121613
AL031777.3	0	0.00252693	0	0	0.00290144	0	0.0550764	0.00286241	0.00984541	0.00185812	0.00444009	0	0.00603371	0	0.00413588	0.00660381	0.0056161	0	0.00242529	0.00324314	0	0.00254034	0.00348037	0	0	0	0	0.00272096	0.00115007	0.00425951	0.00871308	0	0.00479245	0.016008	0.00230139	0	0.00794772	0.0120994	0	0	0.00427151	0.0014549	0	0.0098904	0.0173291	0	0	0.0151778
HIST1H2BF	0	0	0	0	0	0	0.0095756	0	0.00196619	0	0.00270445	0	0	0	0	0.0033003	0.00408315	0	0	0	0	0	0	0	0	0	0	0.00323083	0	0	0.00049602	0	0.000986885	0.00341039	0	0.00296338	0	0.00134298	0	0	0	0	0	0	0.00119649	0	0	0.00576785
HIST1H4E	0.00159717	0	0.00655093	0	0.00434918	0	0.0120177	0	0	0.00119239	0.00100846	0	0	0	0	0.00357381	0.0107595	0	0	0	0	0	0.0043816	0.00331417	0.00364687	0	0	0	0.00269102	0	0.00181018	0	0.000572205	0.00163951	0.00352583	0	0.00294434	0.00118073	0.00827942	0	0	0	0	0.00372791	0.00497042	0	0	0.011644
HIST1H2BG	0	0	0	0	0.00406487	0	0.00281739	0	0	0	0	0.00167429	0	0	0	0	0	0	0	0	0	0	0.00100512	0	0	0.00245516	0	0	0	0.00213905	0	0	0.00042841	0.00203333	0	0	0	0	0.0051096	0.00740595	0	0	0	0	0.00678673	0	0	0.00331869
HIST1H2AE	0	0	0	0	0	0	0.00333308	0	0	0	0	0	0	0	0.00327041	0	0	0	0	0	0	0	0	0	0	0	0	0	0	0	0	0	0.00113607	0	0	0	0.0032039	0.00228366	0	0	0	0	0	0	0	0	0	0
HIST1H3E	0	0	0	0	0	0	0	0	0	0	0	0	0	0	0	0	0	0	0	0	0	0	0	0	0	0	0	0	0	0.00159773	0	0.00966948	0	0	0	0	0	0	0	0	0	0	0	0	0.00120339	0	0	0
HIST1H1D	0	0	0.00166811	0	0	0	0	0	0	0	0	0	0	0	0	0	0	0	0	0	0	0	0.00245973	0	0	0	0	0	0	0.00269698	0.0013465	0	0	0	0	0	0.00431899	0	0	0	0	0.00243717	0	0	0	0	0	0
HIST1H2BH	0	0	0	0	0	0	0	0	0	0	0	0	0	0	0	0	0	0	0	0	0	0	0	0	0	0	0	0	0	0	0	0	0	0	0	0	0	0	0	0	0	0	0	0	0	0	0	0
HIST1H4H	0	0.00147453	0.00248495	0	0.00666968	0.00518251	0.0158067	0.000712518	0.00457202	0.00324127	0	0	0	0	0.00265371	0.00296668	0	0	0.00180657	0	0	0	0.00382144	0.00414287	0.00231198	0.00149938	0	0.00281798	0.00284333	0	0.00212689	0	0.000526386	0	0.0048354	0	0	0.0019229	0.0072071	0	0	0	0	0.00343259	0.00761683	0	0.0081004	0.0170262
BTN3A2	0.0269303	0.0240131	0.0273783	0.0178722	0.0147688	0.00956021	0.258005	0.0219705	0.0334043	0.0241726	0.0142621	0.0432361	0.0259388	0	0.0276703	0.0235414	0.00850787	0.0141659	0.0482317	0.0379765	0.0111266	0.0156711	0.0138132	0.0169221	0.0282783	0.030534	0.0197681	0.0188833	0.0398901	0.0249694	0.0465318	0.0243206	0.0417941	0.0347568	0.0544097	0.0334562	0.037298	0.0727057	0.0178101	0.0906936	0.0301272	0.0333583	0.0213542	0.00743757	0.0736535	0.0336615	0.0328223	0.00959368
BTN2A2	0.00678677	0.00678297	0.00334379	0.011758	0.0197275	0	0.0346388	0.00544435	0.00679882	0.00855131	0.00472876	0.0134205	0.00818372	0	0.0097374	0.00945775	0	0.0104653	0.00317664	0.00192117	0.00883547	0.0117252	0.0122508	0.0128528	0.00546757	0	0.021998	0.0179173	0.0252232	0.00708007	0.0222628	0	0.00962655	0.00120773	0.0155475	0.00846003	0.00780975	0.0307339	0.00457285	0.0313106	0.0060668	0.00605733	0.0226225	0.00451522	0.0128332	0	0.00431087	0.0098186
BTN3A1	0.0608477	0.0765599	0.119147	0.0311193	0.068945	0.0477217	0.114334	0.0443081	0.0815365	0.071045	0.0738408	0.0736338	0.0538922	0.018649	0.0861796	0.0751246	0.0185447	0.0561102	0.076998	0.0652249	0.0731426	0.0500558	0.0429175	0.129442	0.0359096	0.107409	0.01849	0.0692798	0.0994754	0.0559854	0.112582	0.0217185	0.0644871	0.0594736	0.0500604	0.0943702	0.0668799	0.100839	0.0352842	0.0891395	0.0546497	0.0872531	0.111413	0.0376686	0.0532812	0.063688	0.0871507	0.0124491
BTN3A3	0.0161497	0.0190189	0.0232251	0.0110965	0.00802412	0	0.126846	0.0189724	0.0309705	0.017518	0.0243014	0.0297462	0.0190417	0.017791	0.0148473	0.0030678	0.0067364	0.0143246	0.0362022	0.0138856	0.0137951	0.0293919	0.0136713	0.0313279	0.0152459	0.0138673	0	0.00617863	0.014176	0.016273	0.0359401	0.0162383	0.0217283	0.0337445	0.0259621	0.00849486	0.0524918	0.0479323	0.00568901	0.0261749	0.0150444	0.0419334	0.0155249	0.0320848	0.0207239	0.0254376	0.0424549	0.0255967
BTN2A1	0.0621741	0.0551845	0.0612471	0.0255546	0.031872	0.0229101	0.0774993	0.052384	0.0752597	0.049785	0.0729942	0.0538068	0.0370268	0.0529414	0.0489372	0.0570031	0.0177192	0.0294416	0.0285407	0.0413708	0.0590158	0.0689628	0.0448769	0.0807108	0.0485243	0.0639107	0.0154808	0.0340401	0.038246	0.0557673	0.0582502	0.0310135	0.057169	0.0646055	0.0366414	0.0571957	0.0712735	0.0547322	0.0222138	0.0624729	0.0285683	0.043575	0.0267691	0.041626	0.028576	0.0717527	0.085936	0.072328
BTN1A1	0	0	0	0	0	0	0	0	0	0.0017657	0	0	0	0	0.00537536	0	0	0	0	0	0	0	0	0	0	0	0	0	0.0022385	0	0	0	0.00122597	0	0	0	0	0	0	0	0	0	0	0	0	0	0	0
HMGN4	0.021142	0.0171875	0.0412035	0.032903	0.00532013	0.0131365	0.0404804	0.0634502	0.058731	0.0447272	0.0305552	0.0335116	0.0413157	0.049801	0.062358	0.0854548	0.00280643	0.0486648	0.0495311	0.0248375	0.0186845	0.0479317	0.0239676	0.0339096	0.00542707	0.00667395	0.01564	0.0353	0.0160361	0.021423	0.0441893	0.0764608	0.0301144	0.0660574	0.0140174	0.031489	0.0225375	0.0293213	0.017604	0.0468371	0.062018	0.0171356	0	0.0188913	0.0208999	0.0462193	0.0261894	0.059971
ABT1	0.00442241	0.0171073	0.0197482	0.00783522	0.00914612	0.011304	0.0227735	0.0242499	0.0200792	0.0187845	0.022642	0.0155012	0.021957	0.0150886	0.0206627	0.0115754	0	0.00364281	0.0342753	0.0198372	0.0391142	0.0284943	0.0144323	0.0271719	0.0183226	0.0202244	0.0143571	0.00476797	0.0130189	0.0293503	0.0183079	0.0276903	0.0254359	0.0155526	0.00182982	0.013019	0.0134432	0.0109539	0.0191328	0.0266321	0.0190202	0.0143392	0.0128566	0.0106857	0.01573	0.038937	0.0130254	0.0173682
ZNF322	0.0760098	0.0655125	0.0765081	0.0856242	0.0261423	0.0711175	0.0639285	0.0763359	0.0671422	0.075255	0.072212	0.0785451	0.0694243	0.0626048	0.0676156	0.0837315	0.0186438	0.115614	0.0541686	0.0674886	0.0548621	0.0733423	0.0691851	0.0948991	0.0441663	0.0802804	0.0221822	0.0476742	0.0459712	0.0602183	0.0649168	0.100231	0.0555985	0.0811723	0.0517614	0.0524037	0.0511715	0.0672765	0.0149331	0.0579655	0.100726	0.0405768	0.0674364	0.0272437	0.0343069	0.0537664	0.112922	0.102791
HIST1H2BJ	0	0	0	0	0	0	0.00209226	0	0	0	0	0	0	0	0.00460562	0	0.00457686	0	0	0	0	0.000689577	0	0	0	0	0	0	0.0018839	0	0.00302577	0	0	0	0	0	0	0	0	0	0	0	0	0	0	0	0	0.000819759
HIST1H2AG	0	0	0	0	0	0	0	0	0	0	0	0	0	0	0	0	0	0	0	0	0	0	0	0	0	0	0	0	0	0	0	0	0	0	0	0	0	0	0	0	0	0	0	0	0	0	0	0
PRSS16	0	0	0	0	0	0	0.00120235	0.0052637	0.00204722	0.000869943	0	0.00102756	0.00125117	0	0	0	0	0	0	0	0.00121797	0	0	0.00261984	0	0	0	0	0	0	0	0	0.00181366	0	0.00109534	0	0	0	0	0	0	0	0	0	0	0	0	0
POM121L2	0	0.00187904	0	0	0.00987264	0	0	0	0	0	0	0	0.00129198	0	0	0	0	0	0	0.0027756	0	0.00261043	0	0	0.00199586	0	0.00813017	0	0	0	0	0	0	0	0	0	0	0.00199317	0	0	0	0	0	0	0	0	0	0
ZNF391	0.0395397	0.0103143	0.0269926	0.0119535	0.0486176	0.0226677	0.0173698	0.0220907	0.0344028	0.0283055	0.0299594	0.0326959	0.0345482	0.0307872	0.0204488	0.0276666	0.0299617	0.0105535	0.0343793	0.0269453	0.0298272	0.0237394	0.0442031	0.0395004	0.0207737	0.0263961	0.00722141	0.00837725	0.0258119	0.0251183	0.0331247	0.0141318	0.0324064	0.0322653	0.0247405	0.0290503	0.00920162	0.0122178	0.0124398	0.0242638	0.0131097	0.0325936	0.0546273	0.0199531	0.00961877	0.017518	0.0299344	0.0110757
ZNF184	0.0358153	0.0179051	0.028816	0.0163688	0.0336265	0.00451676	0.0307105	0.0316841	0.0208271	0.0206342	0.0217242	0.0118683	0.0112187	0.0109855	0.020459	0.00590321	0.0103133	0.014579	0.0182571	0.017491	0.0232029	0.0249016	0.0198828	0.0289884	0.0175661	0.0152259	0.0114158	0.0191425	0.0195065	0.0300715	0.0343977	0.0402329	0.0187412	0.0223251	0.0220401	0.0140274	0.0276479	0.0318379	0.0226688	0.0210802	0.00600054	0.0044333	0.00854237	0.0190509	0.0132861	0	0.0215017	0.0281216
HIST1H3H	0	0	0	0	0	0	0	0.00122539	0	0	0	0	0	0	0	0	0	0	0	0	0	0	0	0	0	0	0	0	0	0	0	0	0.000897525	0	0	0	0	0	0	0	0	0	0	0	0	0	0	0
HIST1H2BN	0	0.00185763	0	0	0	0.0018121	0.00612504	0	0.00590021	0.00170219	0	0	0	0	0.00180943	0	0	0	0	0.00292203	0	0.0014112	0	0.0062437	0	0	0	0.0038346	0.00586296	0	0.00371563	0	0.000812454	0.00236801	0.00903605	0	0	0.00235732	0	0	0	0	0	0	0	0.00232829	0.0146341	0.00523
HIST1H3J	0.00344605	0	0	0	0	0	0	0	0	0	0	0	0	0	0.00265701	0	0	0	0	0	0	0	0	0	0.00168384	0	0	0	0	0	0	0	0.00032406	0	0	0	0	0	0	0	0	0	0	0	0.00255359	0	0	0.00468764
ZNF165	0	0	0.00119841	0	0.00182463	0	0.002118	0	0.0033407	0.000969981	0.00390989	0.000767837	0.00161248	0	0	0	0	0.0166755	0.000936083	0.00787756	0	0.00515718	0.00102377	0.00220463	0.00182207	0	0	0	0	0	0.0032646	0.0167762	0.00297574	0.00220274	0.00396577	0.00297145	0	0.00614039	0	0	0	0	0	0	0	0.00386808	0	0.00127505
ZSCAN16	0.0184274	0.011768	0.0068542	0.00858358	0.0131079	0.016111	0.0069433	0.00379077	0.0136699	0.00880274	0.0134948	0.00750882	0.00949014	0	0.0252787	0.0162839	0.00725254	0	0.016844	0	0.0112218	0.0097896	0.00793083	0.00628059	0.00431169	0.0183427	0	0.0140715	0.00240547	0.00623652	0.0106482	0.00307283	0.0101282	0.0196666	0.00522882	0.00438524	0.00894278	0.00288221	0.00860028	0.00935066	0.00222171	0.00486533	0	0.0105923	0.00835182	0.0131421	0.00828445	0.00642941
ZKSCAN8	0.0865205	0.0619586	0.0602837	0.0359869	0.0960337	0.0608605	0.0822735	0.0834614	0.0907938	0.124566	0.10749	0.0945038	0.0806942	0.0412192	0.0686356	0.0789948	0.0528943	0.0249384	0.0963959	0.0901858	0.0777184	0.0646338	0.0706048	0.120691	0.0532142	0.0759026	0.0989245	0.0915291	0.0720007	0.1154	0.0967597	0.0840328	0.075583	0.0687601	0.0531675	0.0561656	0.0652304	0.0700434	0.0369305	0.0533211	0.0614767	0.060144	0.0358404	0.069244	0.0540401	0.103182	0.0786779	0.166683
ZSCAN9	0.0245276	0.0267597	0.0446151	0.0396269	0.027434	0.0149335	0.0528744	0.0495735	0.0352104	0.04719	0.0706642	0.0353673	0.0427541	0.0392657	0.0296913	0.0623926	0.0098774	0.0113598	0.0393344	0.0255796	0.0322954	0.0659764	0.0263499	0.076242	0.0233369	0.0104241	0.0460165	0.022819	0.0203169	0.0533058	0.0399601	0.0210182	0.0261958	0.0425367	0.00724037	0.03701	0.0358101	0.0276063	0.0159144	0.033923	0.0533076	0.0119031	0.0345505	0.0111253	0.0149568	0.0376391	0.0336814	0.0351998
ZKSCAN4	0.0132195	0.00429947	0.0211336	0.0112397	0.00767582	0.00212329	0.0162562	0.023175	0.0185904	0.014588	0.00953085	0.00982049	0.0148834	0.0199793	0.00309064	0.014738	0	0.0196722	0.0193909	0.0225756	0.00871788	0.0204814	0.00119504	0.0180144	0.00306014	0.00891072	0	0.0159872	0.0072927	0.00987396	0.0166934	0.0143266	0.0111425	0.0181693	0.00183542	0.00316381	0.0209508	0.0151641	0.0043671	0.0180963	0.012888	0.0068235	0.0556956	0.0121219	0.00758462	0.0052869	0.00794301	0.0133765
NKAPL	0.00983238	0.00341018	0.0120488	0.0252648	0.0109766	0.0149768	0.0461572	0.00695912	0.0187203	0.00356139	0.00908786	0.00496648	0.00872925	0.014754	0.00260959	0.00630744	0.0222889	0.0164744	0.00486047	0.00439799	0.00576623	0.0109553	0.0110581	0.0120279	0.00408053	0.0219722	0	0.0274276	0.00348413	0.0217195	0.011821	0.0180287	0.0105412	0.0154203	0.0184592	0.012078	0.0403168	0.0178456	0.00514019	0.0164129	0	0.0165945	0	0.00590483	0.00283446	0.0110536	0.0199364	0.0665602
ZSCAN26	0	0	0	0	0	0	0	0	0	0	0	0	0	0	0	0	0	0	0	0	0	0	0	0	0	0	0	0	0	0	0	0	0	0	0	0	0	0.000720674	0	0	0	0	0	0	0	0	0	0.000630067
AL021997.3	0	0.00361705	0.0035921	0.00611173	0.00414742	0.0128189	0.0101596	0.00412996	0.0071362	0.013775	0.0179055	0.0135252	0.0130421	0	0.0124817	0.00406357	0.0156977	0.00932354	0.00640317	0.0134336	0.00776906	0.00838172	0.0085004	0.0122472	0.0132562	0	0	0.0222799	0.00992199	0	0.00851261	0.00445508	0.0125466	0.00970005	0.00226314	0.0107137	0	0.00628901	0.00517305	0.00219971	0.0121873	0.00778794	0.0124673	0.0120131	0.00627632	0.0026893	0.0262266	0.0367813
PGBD1	0.157189	0.0687684	0.0904005	0.0857283	0.103243	0.0827113	0.0628791	0.0774827	0.103764	0.0987053	0.113082	0.0790381	0.0995405	0.0914251	0.136798	0.12279	0.0941926	0.0993396	0.0844052	0.10673	0.103144	0.119757	0.0740776	0.123081	0.0805866	0.0941718	0.0630282	0.0724632	0.0540097	0.0736989	0.0971186	0.114815	0.082743	0.1322	0.0808743	0.116508	0.0847502	0.065337	0.0478701	0.0892544	0.0940978	0.0696973	0.0849676	0.101399	0.0448538	0.0922807	0.10792	0.134904
ZSCAN31	0.00683093	0.0279415	0.0116692	0.0403078	0.0194667	0.00621912	0.0247882	0.0162399	0.00911819	0.0218431	0.0181368	0.00638975	0.0299997	0.0400695	0.00462399	0.00842137	0.0509183	0.0144238	0.0128289	0.0220765	0.00501391	0.0198832	0.0252383	0.0218432	0.0249924	0.0152686	0.0546751	0.0130598	0.0192172	0.0286023	0.0299278	0.0226821	0.0182101	0.0138538	0.0123296	0.00552234	0.0194863	0.0248789	0.0478688	0.0222011	0.0135985	0.0209879	0	0.0110954	0.00455096	0.0176859	0.0137339	0.0355478
ZKSCAN3	0.0158901	0.0106225	0.029356	0	0.0121561	0.00395397	0.0107281	0.014989	0.0157643	0.0235758	0.016742	0.0176443	0.0096515	0.0168475	0.0208204	0.0185872	0.0114133	0.0156969	0.0137967	0.0243945	0.0326604	0.0208682	0.0137074	0.0156599	0.00926314	0.015705	0.0150733	0.0151283	0.0199879	0.00918263	0.0264957	0.00501098	0.00954159	0.0204312	0.00945921	0.00973605	0.0065096	0.0100102	0.0117021	0.00796462	0.0037025	0.00547389	0.0144625	0	0.00320413	0.0235253	0.00513658	0.021119
ZSCAN12	0.0343378	0.0212445	0.0351815	0.0243841	0.0266333	0.0238479	0.0412913	0.0272389	0.0458472	0.0304919	0.0537426	0.0290809	0.0272081	0.0723467	0.0341675	0.0585477	0.043432	0.0566456	0.0297073	0.040885	0.0190038	0.0326147	0.0358455	0.0610998	0.0169641	0.0275687	0.0203816	0.0191011	0.0170615	0.0141054	0.0338418	0.052368	0.0306877	0.0312583	0.014499	0.0175811	0.0339155	0.0278551	0.015354	0.0200835	0.0524889	0.0279244	0.0126609	0.0203864	0.0138043	0.0318947	0.0521469	0.059302
ZSCAN23	0.0892508	0.0223427	0.0792889	0.0395864	0.0831063	0.0566074	0.105445	0.0758058	0.0861095	0.0795687	0.0736863	0.0502617	0.0707057	0.0862282	0.0594495	0.100223	0.042175	0.0740936	0.0815303	0.0420055	0.0548849	0.0522016	0.0547685	0.079412	0.07032	0.0166971	0.0190035	0.054923	0.0600949	0.0394445	0.0699099	0.0377801	0.0441718	0.0496211	0.0616163	0.0697699	0.0471895	0.0800077	0.0365283	0.0402325	0.0891617	0.0596796	0.026808	0.0550322	0.0663695	0.074486	0.0933766	0.042365
GPX6	0	0	0	0	0	0	0	0	0	0	0	0	0	0	0	0	0	0	0	0	0	0	0	0	0	0	0	0	0	0	0	0	0	0	0	0	0	0	0	0	0	0	0	0	0	0	0	0
GPX5	0	0	0.00119841	0	0	0	0	0	0.002541	0.00143896	0.00133392	0	0	0	0	0	0	0	0	0	0	0	0	0	0	0	0.00616482	0	0	0	0	0	0	0	0	0	0	0	0	0	0	0	0	0	0	0	0	0
ZBED9	0.00236018	0	0.00396411	0	0.00659945	0	0	0.00456388	0.00326968	0.00115949	0.000852375	0	0	0	0.011099	0.00839999	0	0	0.00220166	0	0	0.00925879	0.00776582	0.00943317	0	0.00468875	0	0.00294492	0	0.00336233	0.00195349	0	0.0108198	0.00269248	0.00438844	0	0.00606926	0.00700592	0	0	0.00516395	0.00673454	0	0	0	0	0.00709702	0.00812372
TRIM27	0.071853	0.122772	0.0728275	0.0400485	0.0884421	0.0870113	0.091757	0.115335	0.123281	0.0921904	0.113725	0.0644239	0.126905	0.0789519	0.0973074	0.0668599	0.0187814	0.0963213	0.0912449	0.105367	0.0963331	0.153148	0.0543703	0.104569	0.0714821	0.0488157	0.0518058	0.0909695	0.0680216	0.0819765	0.101803	0.145749	0.108479	0.101686	0.0539599	0.077093	0.0722604	0.0946841	0.0646198	0.0632184	0.0923526	0.102063	0.0358431	0.0486823	0.0584571	0.131573	0.0677639	0.169145
LINC01556	0	0	0	0	0	0	0	0	0	0.00171095	0	0	0	0	0	0	0	0	0.00140593	0	0	0	0	0	0	0	0	0	0	0	0	0	0	0	0	0	0.00314272	0	0	0	0	0.00158042	0	0	0	0	0	0
ZNF311	0.00277751	0.0037603	0.00148982	0.00928866	0.00658205	0	0.00819502	0.00165376	0.0145337	0.00355881	0.00368659	0	0.00645317	0	0.00224757	0.0202516	0	0.0220939	0.00412675	0.0141803	0.00237814	0.00682767	0.00294329	0.0121609	0.0033101	0.0116048	0	0.00144209	0.00399278	0	0.00827506	0.00852069	0.0017002	0.00710286	0	0.00817515	0.00308791	0.00898608	0	0.0117847	0.00849443	0.00656116	0	0.0145212	0.00593378	0.00236973	0.00571159	0.00607992
OR2J2	0	0	0	0	0	0	0.00188946	0	0	0	0	0	0.00137035	0	0	0	0	0	0	0	0	0	0	0	0	0	0	0	0	0	0	0	0	0	0	0	0	0	0	0	0	0	0	0	0	0	0	0
OR14J1	0	0	0	0	0	0	0	0	0	0	0	0	0	0	0	0.00358976	0	0	0	0	0	0	0	0	0	0.00725148	0	0	0	0	0	0	0	0	0	0	0	0	0	0	0	0.00210287	0	0	0	0	0	0
OR5V1	0	0	0	0.0129731	0.00216933	0	0.00186885	0	0.00229391	0	0.00140343	0.00101951	0.00141992	0	0	0	0	0	0.00274135	0.00244465	0.00522423	0	0	0	0.00086333	0	0	0.00138417	0.00732784	0.00304545	0	0.00904923	0.000939933	0.0053566	0	0	0	0	0	0	0	0	0	0	0	0	0	0.00378674
OR11A1	0.00184137	0	0	0	0	0	0	0.00262112	0	0.0014961	0	0	0	0	0	0	0	0	0	0	0	0.00144317	0	0	0	0.00458657	0	0	0	0	0	0	0.000915813	0	0	0	0	0	0	0	0	0.00372102	0	0	0	0	0	0
OR2I1P	0	0	0	0	0	0	0	0	0	0	0	0	0	0	0	0	0	0	0	0	0	0	0	0	0	0	0.00722141	0	0	0	0	0	0	0	0	0	0	0.00137162	0	0	0	0	0	0	0	0	0	0
GABBR1	0.483982	0.342145	0.350654	0.446374	0.431731	0.434911	0.381475	0.467169	0.455423	0.394069	0.4506	0.384422	0.412753	0.303117	0.454039	0.337731	0.231626	0.362694	0.404741	0.534905	0.409085	0.471126	0.276972	0.407935	0.393935	0.338487	0.370641	0.482989	0.300858	0.34147	0.498812	0.491844	0.467891	0.39657	0.267245	0.437071	0.342533	0.332111	0.274415	0.353519	0.414353	0.366566	0.308362	0.373302	0.394849	0.545197	0.524773	0.298769
OR2H2	0	0	0.00178108	0.00841303	0	0	0.00370732	0.0089027	0.00189575	0.00210727	0.00449921	0.00286914	0.00086094	0.0135262	0	0	0	0.00740151	0.0035169	0	0.00202803	0.00538061	0.00170961	0	0.00309455	0	0.0127918	0.00280704	0.00415039	0.00611063	0.00134485	0	0.000902694	0.00360886	0	0	0	0.00154285	0	0	0	0.00161853	0	0	0.00119649	0	0	0.00994067
MOG	0.0530936	0.0490712	0.0822157	0.0698667	0.0818818	0.032831	0.0333629	0.0888643	0.0947058	0.0383305	0.0673888	0.0422463	0.0821742	0.102513	0.0550466	0.0526991	0.0271486	0.127981	0.0654621	0.0492839	0.0878058	0.1565	0.0771045	0.0529805	0.033955	0.0458176	0.0741262	0.0475148	0.054911	0.0422988	0.113079	0.189634	0.0756997	0.0472637	0.0119786	0.061254	0.0369115	0.0500127	0.0471452	0.15139	0.0390221	0.064437	0.104648	0.0292599	0.00958804	0.0661207	0.0940098	0.111986
ZFP57	0.004591	0	0.00354572	0	0.00358743	0.00425123	0.00302642	0.00479223	0	0	0.00127223	0	0.00438543	0	0	0	0	0.00491382	0.0058347	0	0	0.00281189	0	0.00466715	0	0	0	0.00182447	0.00191235	0.0016846	0.00276324	0	0.000972823	0	0	0	0	0.00458482	0	0	0	0	0	0	0	0.00367157	0	0.00444648
HLA-F	0.0179912	0.0213084	0.0173511	0.0304365	0.0354335	0.00893844	0.0919682	0.0526958	0.00642211	0.00708597	0.00712272	0.0297198	0.0155224	0.014754	0.0316834	0.0142311	0	0.0278918	0.0470029	0.0103168	0.0346293	0.0731912	0.0213611	0.046762	0.0119213	0.0131771	0.00923374	0.0240615	0.0489899	0.0293143	0.0168534	0.0545012	0.0238462	0.0113443	0.0239814	0.00757325	0.0136228	0.0278527	0.0120139	0.0327589	0.0213316	0.0169818	0.0530819	0.0111004	0.0289152	0.0226512	0.0119222	0.0197911
HLA-A	0.102716	0.119656	0.203888	0.0948032	0.145309	0.076582	0.952314	0.312023	0.159739	0.13958	0.197039	0.113921	0.177351	0.162984	0.139299	0.123737	0.0896348	0.137271	0.387604	0.127948	0.189958	0.286052	0.0772709	0.190317	0.173242	0.0910752	0.111433	0.175158	0.227102	0.183235	0.220546	0.384914	0.222115	0.0883932	0.0507854	0.095815	0.120935	0.28758	0.166228	0.110275	0.161296	0.146416	0.347557	0.121194	0.167359	0.380965	0.0934434	0.113214
ZNRD1	0.00825811	0.0153791	0.0167931	0.0276271	0.0171253	0.0107335	0.0231058	0.0149381	0.0286334	0.0171904	0.0295846	0.00770299	0.00862474	0.0319227	0.00827908	0.0247025	0	0.0326133	0.0307562	0.00783869	0.0163992	0.0232333	0.006811	0.00813258	0.00306848	0.00882885	0.00830183	0.0035591	0.0142299	0.00852609	0.0153167	0.0257853	0.0207173	0.00654343	0.00109534	0.0133842	0.0112638	0.0241555	0.0180687	0.00349652	0.00718936	0.0292556	0.0147529	0.0115891	0.0182773	0.0363094	0.00675778	0.015409
PPP1R11	0.012077	0.0220853	0.0294292	0.0585685	0.00628311	0.0260342	0.0573514	0.0566963	0.044882	0.019286	0.0464055	0.0112349	0.0316015	0.0784793	0.0233321	0.0235777	0.0113321	0.0264369	0.0350838	0.0110437	0.0240849	0.0348074	0.0134041	0.0552975	0.0274399	0.0420454	0.0117755	0.00774763	0.0103527	0.0236657	0.0389054	0.0481896	0.0290872	0.0470323	0.0209298	0.0188487	0.0350414	0.0432366	0.0356349	0.0264128	0.0329262	0.0143871	0	0.0214951	0.0323847	0.0310646	0.0530624	0.043233
RNF39	0	0	0	0	0	0	0	0	0	0	0	0	0	0	0.00238126	0	0	0	0.00167778	0	0	0	0	0	0	0	0	0	0	0	0	0.0076329	0	0.00396691	0	0	0	0	0	0	0	0	0	0	0	0	0	0
TRIM31	0	0	0	0	0	0	0	0	0	0	0	0	0	0	0	0	0	0	0	0	0	0	0	0	0	0	0	0	0	0	0	0	0	0	0	0	0	0	0	0	0	0	0	0	0	0	0	0
TRIM40	0	0	0	0	0	0	0	0	0	0	0	0	0	0	0	0	0	0	0	0	0	0	0	0	0	0	0	0	0	0	0	0	0	0	0	0	0	0	0	0	0	0	0	0	0	0.00322873	0	0
TRIM26	0.166502	0.145626	0.102325	0.0939331	0.124465	0.118384	0.23747	0.110779	0.144786	0.129445	0.114337	0.0941842	0.100442	0.131326	0.094164	0.0784825	0.0550421	0.0775243	0.0931412	0.148815	0.137406	0.110434	0.07874	0.122154	0.0985636	0.0882753	0.0969185	0.0817164	0.0490137	0.0917228	0.11854	0.129634	0.0983738	0.107373	0.0448393	0.106854	0.0939958	0.0827598	0.0844597	0.0969165	0.123086	0.0524038	0.104852	0.0666062	0.0729326	0.102673	0.126161	0.125812
TRIM39	0.00235017	0	0.00183044	0	0	0	0.00227867	0	0.00606496	0.00216384	0.00340152	0.00269551	0.00273762	0	0.00252463	0	0	0.0105367	0.0037476	0	0.0011141	0.00224906	0	0.00694642	0	0.00310196	0	0.00179804	0	0.0024827	0.000818058	0.00480515	0.00130249	0	0	0.011341	0.00325466	0.00335711	0	0	0	0	0	0	0	0	0	0.000881004
TRIM39-RPP21	0	0	0	0	0	0	0	0	0	0.00147955	0	0	0	0	0	0	0	0	0	0	0	0	0	0	0	0	0	0	0	0	0	0	0	0	0	0	0	0	0	0	0	0	0	0	0.00112969	0	0	0
RPP21	0	0.00204836	0	0	0	0	0.00117323	0.00184021	0.00164588	0	0	0.000950396	0.0039432	0	0.004785	0	0.00758273	0.00859381	0.00109797	0	0.00254198	0.00111357	0	0	0	0	0	0	0	0	0.000538332	0	0.000629572	0	0	0	0	0.000692071	0.0088288	0	0	0	0	0	0	0	0	0
HLA-E	0	0.00978783	0.00252314	0	0	0	0.0710375	0.00185853	0.00204722	0	0	0.00525896	0.00655507	0.0189294	0.00197945	0	0	0	0.0099252	0.00634939	0.00296332	0.0120963	0.00403735	0.00202696	0.00190818	0	0	0	0.0058409	0.00421198	0.00559373	0.00835507	0.0049001	0	0.007434	0.00296338	0.00158347	0.00472227	0.00599916	0.0951957	0	0.0025886	0.0200247	0	0.00445796	0.0164913	0.00446379	0.0649598
GNL1	0.0700352	0.0713131	0.0827558	0.0234802	0.0641795	0.0753805	0.0553178	0.121311	0.0945006	0.0788177	0.0798634	0.0694413	0.107069	0.113876	0.0978146	0.079044	0.0660408	0.0770209	0.089855	0.07643	0.070597	0.0985409	0.0753644	0.116249	0.0544476	0.061887	0.10607	0.0685709	0.04991	0.048651	0.0825433	0.129958	0.0914973	0.0686288	0.0548379	0.0622609	0.0535668	0.0843082	0.0433538	0.0951634	0.0630442	0.0595419	0.0872218	0.0382841	0.0359592	0.0844306	0.094932	0.0937784
PRR3	0.0754451	0.0435024	0.0859868	0.0402898	0.043885	0.0060433	0.0811142	0.0760901	0.076011	0.0697947	0.094577	0.045794	0.0766501	0.136059	0.107245	0.0594082	0.0310171	0.0889717	0.0723653	0.0636639	0.113981	0.130678	0.0653811	0.111305	0.0340779	0.0517168	0.0724143	0.0446303	0.0361968	0.0472809	0.0692318	0.0806806	0.065508	0.0961825	0.0454557	0.0654019	0.0935885	0.0844522	0.0651054	0.0968469	0.0455393	0.0522475	0.0489346	0.0615213	0.0474813	0.113618	0.0922588	0.120388
ABCF1	0.083592	0.0617127	0.0612631	0.0665748	0.0444858	0.0482169	0.0435591	0.0765702	0.080315	0.0439825	0.0799927	0.0371835	0.0552675	0.0763932	0.0689573	0.0483191	0.0244965	0.0573592	0.0792559	0.0542627	0.0776004	0.0952503	0.0797266	0.086792	0.0379206	0.0514706	0.0435132	0.0306001	0.016962	0.0480464	0.069405	0.156979	0.0642785	0.0537503	0.0302487	0.0794606	0.0313394	0.0332979	0.0606718	0.0504457	0.0502517	0.0434864	0.0747944	0.0276183	0.0155726	0.0627059	0.0591951	0.0888097
PPP1R10	0.108092	0.103562	0.149104	0.0964559	0.121507	0.142283	0.197828	0.168007	0.187047	0.167914	0.192291	0.126202	0.12935	0.165181	0.113025	0.0941531	0.116831	0.125411	0.181636	0.125744	0.111632	0.187702	0.095319	0.114704	0.12306	0.114077	0.0213619	0.158038	0.111153	0.108029	0.230391	0.142752	0.169431	0.152165	0.0881142	0.102269	0.137767	0.178087	0.103	0.180682	0.105992	0.102046	0.162413	0.122608	0.0772616	0.210024	0.117847	0.147779
MRPS18B	0.0302355	0.0101578	0.0352168	0.0553194	0.0257463	0.0505695	0.0523764	0.0551171	0.0373041	0.0328809	0.0459731	0.0264415	0.0355872	0.030016	0.0161681	0.045021	0.0641442	0.0411905	0.0483495	0.0156432	0.0378007	0.0760532	0.0338941	0.059335	0.0305991	0.0302981	0.0374434	0.0415346	0.0307052	0.0341153	0.0399546	0.0673079	0.0488808	0.0467571	0.025275	0.0376719	0.0182943	0.0425387	0.0309868	0.0377041	0.0176504	0.0641487	0.0510371	0.0236769	0.0170998	0.0500806	0.0403864	0.0368765
ATAT1	0.0875555	0.111026	0.132586	0.0806339	0.115345	0.107761	0.10663	0.143787	0.126688	0.112721	0.136472	0.101773	0.136885	0.0789932	0.126717	0.133393	0.111245	0.0912738	0.122802	0.108325	0.117932	0.110406	0.115773	0.0946174	0.0854903	0.0572786	0.0836732	0.0815739	0.0836064	0.143427	0.141232	0.104164	0.132734	0.0854419	0.0665346	0.130524	0.0932861	0.0966218	0.109551	0.089722	0.104529	0.0981842	0.0909555	0.0866852	0.0762898	0.132567	0.0906833	0.10915
C6orf136	0.0690899	0.0514128	0.0597387	0.0726821	0.0426445	0.0527439	0.064381	0.0687328	0.0509653	0.0385236	0.0456963	0.0288311	0.0700823	0.0276997	0.0545757	0.0422838	0.0389762	0.0655662	0.072658	0.037974	0.0489542	0.0464859	0.0282654	0.0620084	0.0338673	0.0446527	0.0736695	0.0510735	0.0567004	0.0445294	0.0729144	0.0690736	0.0525337	0.0319176	0.0268464	0.055318	0.0497452	0.062797	0.0740412	0.0457786	0.0397104	0.057939	0.0736618	0.0355754	0.0565443	0.0324142	0.0427622	0.0244065
DHX16	0.0405523	0.0321608	0.0355227	0.0415133	0.0282673	0.00545293	0.0216717	0.0294304	0.042086	0.0217927	0.0277909	0.0114962	0.019	0.0155286	0.0559614	0.0280083	0.0328102	0.0268736	0.0225289	0.0466825	0.024958	0.0444274	0.0158499	0.0368576	0.0193	0.0344996	0	0.0173842	0.0169311	0.0215318	0.0343263	0.0430267	0.0197778	0.0168982	0.0115239	0.0106393	0.0286319	0.0245704	0.0137201	0.0203207	0.0409327	0.0116789	0	0.0238704	0.00802154	0.0249057	0.0424519	0.0429235
PPP1R18	0.0473392	0.0415472	0.0185324	0.0295156	0.0331345	0.0310006	0.067817	0.0499696	0.0729884	0.0484221	0.0319596	0.031636	0.0756343	0.0293732	0.0843539	0.0401583	0.0236212	0.0358578	0.0431631	0.0376089	0.048454	0.0711849	0.0256535	0.0285133	0.0412831	0.0144292	0	0.0275112	0.0233357	0.0153508	0.0489441	0.0810948	0.043112	0.0434474	0.022122	0.0397341	0.0301813	0.0508034	0.0235687	0.0315225	0.0615255	0.0323006	0.0497448	0.033016	0.0243466	0.0301105	0.0561292	0.121806
NRM	0.00476447	0	0.00155598	0	0	0.00376514	0.00928916	0.00429908	0	0.00314232	0.00332695	0.00352823	0.00480312	0.0271166	0.00887083	0.00421339	0.00506097	0.017994	0.00413227	0.00172222	0.00950584	0.00823289	0	0.00221863	0.01695	0	0	0	0.00504486	0	0.0108819	0	0.00132565	0.00498587	0	0.00960634	0.0161394	0.00136725	0.0162602	0.0044594	0.00511608	0.00732817	0	0.00635247	0.00161425	0.00721351	0	0.00152235
MDC1	0.045445	0.0357351	0.073841	0.0193967	0.0596926	0.0272901	0.0364305	0.0778659	0.063411	0.0592224	0.0696458	0.050591	0.0369199	0.151296	0.0580297	0.0878353	0.0296492	0.0872408	0.046064	0.0610495	0.0522504	0.0677953	0.0549097	0.0978346	0.0231787	0.0275332	0.0601569	0.0561139	0.0407687	0.0819117	0.0637319	0.123508	0.0725013	0.0515755	0.0384014	0.0831742	0.0398271	0.0598678	0.0201719	0.0478422	0.0567219	0.0486595	0.0682258	0.0410431	0.0500708	0.0720001	0.0997157	0.0625098
TUBB	0.144989	0.133764	0.169192	0.140269	0.0907685	0.110908	0.166056	0.197596	0.160939	0.0957257	0.151897	0.102872	0.151037	0.131111	0.0951306	0.0524577	0.0470816	0.0733024	0.17858	0.141204	0.10218	0.110349	0.0564938	0.0655684	0.151616	0.174388	0.190715	0.0963597	0.120518	0.0945726	0.151404	0.141314	0.147995	0.0812368	0.0810053	0.0809457	0.0859816	0.131251	0.144353	0.110634	0.0699401	0.0533306	0.086011	0.126792	0.0712426	0.149915	0.0770228	0.0830714
FLOT1	0.130123	0.138078	0.233052	0.0990095	0.139166	0.144006	0.21599	0.219214	0.23309	0.133705	0.125015	0.165579	0.154068	0.215287	0.200347	0.147657	0.138396	0.197906	0.118839	0.195526	0.186669	0.359765	0.146148	0.161249	0.10952	0.205718	0.106696	0.161055	0.125202	0.123127	0.219213	0.260273	0.188258	0.163145	0.112024	0.162151	0.216224	0.211117	0.169878	0.197178	0.12491	0.0990704	0.263521	0.126591	0.137208	0.217321	0.240954	0.273131
IER3	0.00646223	0.00136625	0.00405414	0	0.0190516	0.0049143	0.00194749	0.00319779	0.00972471	0.00298132	0.00488462	0.00248644	0.00357706	0.031077	0.00237722	0.0123695	0	0.0271141	0.016985	0.0044981	0.0122564	0.0135431	0	0.0030111	0.00224883	0	0	0.0149244	0.018725	0.00608687	0.00558331	0.00738149	0.00659902	0.00456869	0	0.00321437	0.00645953	0	0.0140311	0.00571227	0.00313608	0	0.0124673	0.00921821	0.00554774	0.00977104	0.0217462	0.00424581
DDR1	0.227652	0.26852	0.278894	0.171554	0.193709	0.171843	0.345702	0.333654	0.380649	0.286964	0.307773	0.174598	0.29475	0.256929	0.217016	0.193348	0.14715	0.151358	0.317762	0.30261	0.299042	0.48508	0.15539	0.282766	0.232814	0.154291	0.320331	0.191708	0.229792	0.172406	0.364201	0.492696	0.290927	0.223448	0.153598	0.183675	0.308795	0.274921	0.271356	0.343073	0.223177	0.256823	0.394234	0.14639	0.229494	0.429675	0.188141	0.171912
GTF2H4	0	0	0	0	0	0	0	0.00112887	0	0	0	0	0	0	0	0	0	0	0	0	0	0	0	0	0	0	0	0	0	0	0	0	0	0	0	0	0	0	0	0	0	0	0	0	0	0	0	0
VARS2	0.0850564	0.106207	0.0597718	0.11888	0.0755062	0.0628799	0.143715	0.0775902	0.0893395	0.0707816	0.0760148	0.0599654	0.0974291	0.0523888	0.0918584	0.0445383	0.133323	0.0374655	0.0553094	0.0876437	0.0614411	0.0419837	0.0628274	0.0316128	0.075771	0.0859897	0.12679	0.0725764	0.0446021	0.0830382	0.0997176	0.0614346	0.0936295	0.0713406	0.0368827	0.0949194	0.0649777	0.0781684	0.0867015	0.0803245	0.032294	0.0457871	0.0399939	0.129532	0.0788562	0.0611815	0.0659616	0.073975
SFTA2	0.00686065	0.00136625	0.00252314	0	0	0	0	0.00316696	0	0.00113498	0.00289807	0.00291384	0.00103523	0	0.00248948	0	0	0.0117039	0.00559998	0.00183529	0	0	0	0	0	0	0	0	0.000967654	0.00835079	0	0	0.00118294	0	0	0.00337404	0.00265571	0.00318901	0	0	0.00476998	0.00425309	0	0	0	0	0	0.00417592
MUCL3	0	0	0	0.00769037	0	0	0	0	0	0	0	0	0	0	0	0	0	0	0	0.00183529	0	0.00145888	0	0.00244536	0	0	0	0	0.0034128	0	0	0.0105396	0	0	0	0	0	0	0	0	0	0	0	0	0	0	0	0
MUC21	0	0	0.0016029	0	0	0	0	0	0	0	0	0	0	0	0	0	0	0	0	0	0	0	0	0	0	0	0	0	0	0	0	0	0	0	0	0	0	0	0	0	0	0	0	0	0	0	0	0
MUC22	0.00249398	0.00176565	0	0	0	0	0	0.00216741	0	0	0	0.00116864	0	0	0	0	0	0	0.00307474	0.00307149	0.00105063	0	0	0.00198094	0	0	0	0	0.0125448	0	0	0	0.00041904	0	0	0	0	0.0032523	0	0	0	0	0	0	0	0	0	0.00176171
PSORS1C1	0	0	0.0026954	0.0102178	0.00674529	0.00252463	0.00178756	0.0016486	0	0.00248092	0	0	0.000691996	0.0290813	0	0	0.00447885	0	0	0.0024725	0	0.00308985	0.0013913	0	0.00094745	0	0.00725681	0	0.00572869	0.005842	0.000843958	0	0.00129534	0	0	0	0.0033236	0	0	0	0.0047843	0	0	0	0	0.00374322	0.00561472	0.00139536
CDSN	0	0	0	0	0	0	0	0.0018284	0	0	0	0	0	0	0	0	0	0	0.00145491	0	0	0	0	0	0	0	0.01589	0.00168742	0	0.0024128	0	0	0	0	0	0	0	0	0	0.00327061	0	0	0	0	0	0.00232829	0	0.00278445
CCHCR1	0.0440753	0.037781	0.023977	0.00710775	0.0166589	0	0.0290833	0.0293226	0.016916	0.017601	0.0217007	0.0209503	0.0205436	0.0199793	0.0487837	0.0365362	0.00904674	0.0241903	0.0246674	0.0373685	0.0256996	0.033806	0.013002	0.0201241	0.0142839	0.0318347	0.0422878	0.0204843	0.0121323	0.0263992	0.0272894	0.0131524	0.0254399	0.0136704	0.0252842	0.0283707	0.0151803	0.0266687	0.0113361	0.00793017	0.0215154	0.00440184	0	0.00772672	0.0178869	0.00694389	0.0401444	0.0427424
TCF19	0	0	0	0	0	0.00664154	0.00133006	0.00329628	0.00508406	0	0.00121497	0.00158495	0.00160459	0	0.00543254	0.00535262	0	0	0	0	0	0	0	0	0.00306459	0	0	0.00746762	0.00217881	0.0030013	0.00170087	0.00907256	0.00174877	0	0.000753583	0.00218548	0	0	0.0015645	0	0	0	0	0	0	0.0016734	0.0032178	0.0030911
POU5F1	0	0	0.00397901	0.00879116	0.00505047	0	0.0033615	0	0.00236047	0.0025057	0.00539292	0.00433601	0.00227423	0.0168475	0	0	0	0	0	0	0.0023219	0.00388591	0	0.00173781	0	0.00147193	0	0	0.00081732	0.00269105	0.0015393	0	0.00488234	0.0044293	0	0	0.00822327	0.0117171	0	0.00890366	0.00979009	0.00280051	0	0	0	0.00594219	0.00658869	0.0130305
HLA-C	0.0479659	0.083534	0.15916	0.0800916	0.0360764	0.0570507	0.490164	0.127206	0.0982325	0.0518151	0.0469094	0.0610145	0.123226	0.0744741	0.124697	0.0778042	0.0548769	0.0892893	0.208629	0.0633188	0.117753	0.140632	0.0390278	0.116864	0.102698	0.0494116	0.122715	0.076943	0.0769879	0.100234	0.123691	0.214157	0.174671	0.0283927	0.0426904	0.076338	0.0765822	0.163835	0.0650352	0.0903662	0.0802337	0.0908373	0.19263	0.0490929	0.110896	0.190871	0.0587888	0.0422723
HLA-B	0.0521171	0.111554	0.04741	0.0551338	0.0401488	0.0392504	0.620003	0.156453	0.10377	0.0888284	0.048526	0.0834668	0.0362348	0.158418	0.10959	0.0751064	0.0575909	0.104448	0.464849	0.0500089	0.0961958	0.335003	0.0489856	0.274467	0.102269	0.0569022	0.0274109	0.10564	0.125172	0.106904	0.050552	0.132297	0.0431262	0.047983	0.0529754	0.0364432	0.052022	0.271147	0.0587661	0.218205	0.126934	0.0513223	0.0434284	0.038434	0.0734282	0.159315	0.0564188	0.0399553
MICA	0.00748605	0.00294672	0.00179704	0.00447665	0	0.0136588	0.00695275	0.00109514	0.0152664	0	0.00492288	0.00290084	0.000819965	0	0	0.00706179	0	0	0.00472766	0.00229326	0	0	0.00146817	0.00552028	0.00225913	0	0	0	0.00972359	0	0.0101033	0.00684305	0.00891961	0.0160746	0	0.00527653	0.0058572	0.00932163	0	0.00301756	0.00461168	0.00594572	0	0	0.00493237	0	0	0
MICB	0	0	0.00207377	0	0.00656722	0	0	0.00213311	0	0	0.000962536	0	0.00159221	0	0	0	0	0	0	0	0	0	0	0	0	0	0	0.00283655	0	0.00230722	0	0.00554579	0.00148878	0.00471118	0	0	0	0	0.00408222	0	0	0.0014549	0	0	0	0	0	0
ATP6V1G2-DDX39B	0.00525466	0.00274962	0.00940342	0	0.00297949	0	0.00478697	0.00581251	0.00679375	0.000684692	0.0029918	0.00367499	0.00500674	0.0111347	0.00258438	0.00730739	0	0.00644407	0.0016216	0.00446127	0.00490491	0.00294479	0.00228707	0.0010305	0.00171383	0	0	0	0.00257812	0	0.00496456	0.00339505	0.000868012	0	0	0.00270482	0	0.00137162	0	0.00291679	0	0.00587958	0	0.00652543	0	0.00312009	0.0125435	0
ATP6V1G2	0	0.0052317	0.00137498	0	0	0	0.00215599	0.00083481	0.00208667	0.001004	0	0	0.00124935	0	0	0	0	0	0.004653	0.0163098	0.00542016	0.00213994	0.000645061	0	0.00246058	0	0.0145898	0	0	0.00293639	0.000695303	0	0.00422548	0.00269248	0.000923209	0	0.00230717	0.00189688	0	0	0	0	0	0	0	0	0	0
NFKBIL1	0.0283529	0.009752	0.0351053	0.00743103	0.0224648	0.0115123	0.0319218	0.0215184	0.0528964	0.0243308	0.0315953	0.0108183	0.0258745	0.0462158	0.033187	0.0195261	0.0114127	0.0154586	0.0298531	0.037804	0.0478489	0.0202778	0.00747018	0.0191869	0.0223749	0.0173532	0	0.0233675	0.012728	0.00894609	0.0252713	0.0675754	0.0307701	0.0184292	0.0123464	0.0373931	0.0311756	0.0375165	0.024797	0.0135267	0.0299764	0.0129738	0	0.013461	0.0128212	0.0270491	0.0129416	0.0172941
LTA	0	0	0	0	0	0.00502882	0.0016287	0.00188053	0	0	0	0	0	0	0	0	0	0	0	0	0	0	0	0	0	0	0	0	0	0	0	0	0.000933173	0	0	0.00178541	0	0	0	0	0.00953089	0	0	0	0	0	0.0032178	0.00431661
TNF	0	0	0	0	0	0	0	0	0	0	0	0	0	0	0	0	0	0	0	0	0	0	0	0	0	0	0	0	0	0	0	0	0	0	0	0	0	0	0	0	0	0	0	0	0	0	0	0
LTB	0	0.00374065	0.00621613	0.0281766	0.013782	0.00441808	0.00215599	0.00182379	0.00394225	0.000898133	0.00206927	0.00272668	0.00110413	0	0.0115841	0	0.0153136	0	0.0112658	0.00439563	0.00535509	0.00495419	0.00149853	0	0	0	0.0139063	0.00937867	0.0107799	0.00423819	0.0119304	0.00339505	0.00361691	0	0.00382102	0	0.00589382	0.00244813	0.0038174	0.00294875	0.00384098	0.00596196	0.0124673	0	0.00991085	0.00410477	0	0.00181118
LST1	0.00789226	0.0018628	0.00494281	0.0103908	0	0.00286755	0.00823005	0.00388894	0.00637575	0.00157022	0	0.0016606	0.001598	0	0.00193799	0.0132193	0	0	0.00416935	0.00244465	0.00388842	0.00449244	0	0.00388899	0.000513556	0.0050929	0	0.00328255	0.00108198	0.00315073	0.00457679	0.00737449	0.00370181	0.00268493	0.00163326	0	0	0	0.0072823	0	0	0.00720865	0.019167	0	0	0	0	0.00149214
NCR3	0	0	0	0	0.00260793	0	0	0.00184272	0	0	0	0	0	0	0	0	0	0	0.000897176	0	0	0	0	0	0	0	0	0	0	0	0	0	0.00086786	0	0	0	0	0	0	0	0	0	0	0	0	0	0	0
AIF1	0	0	0	0	0	0	0.00551496	0	0	0.00215549	0	0	0.00161279	0	0	0.0037835	0	0	0.00120038	0.00538101	0	0	0	0	0	0	0	0	0.00231945	0.00302384	0.00246867	0.0190618	0.000828538	0	0	0	0	0.00148899	0	0	0	0	0	0	0.00235997	0.00309291	0	0.00275288
PRRC2A	0.126175	0.165047	0.131765	0.121194	0.130796	0.126771	0.140684	0.175744	0.176745	0.140172	0.140051	0.136586	0.237904	0.172779	0.262913	0.109703	0.0662053	0.159786	0.155896	0.150207	0.144852	0.221294	0.112283	0.148841	0.149192	0.128038	0.117513	0.066703	0.118701	0.0735757	0.15583	0.194967	0.167186	0.139046	0.0967244	0.160802	0.145093	0.180653	0.158733	0.157685	0.159887	0.127594	0.176395	0.151676	0.114359	0.196138	0.139969	0.1449
BAG6	0.040837	0.0408343	0.0399449	0.0182054	0.0469117	0.0416595	0.0807583	0.0718136	0.0585946	0.0239994	0.048882	0.0405482	0.069304	0.0155286	0.0566467	0.040056	0.0500755	0.0384239	0.0484938	0.0392587	0.048056	0.0435382	0.0495313	0.0618517	0.0622417	0.0111804	0.0437243	0.059696	0.0228027	0.0330247	0.0841719	0.0493872	0.0515731	0.0162919	0.0319164	0.0294035	0.0352673	0.0577578	0.0870979	0.0498151	0.0320049	0.0445929	0.0551008	0.0301848	0.0207925	0.0438554	0.0157514	0.0464752
APOM	0.00485358	0	0.00141183	0.00787729	0	0	0.00342545	0.00569886	0.00258454	0.0029555	0.0017403	0	0	0	0.00160031	0	0	0.0265451	0.0042325	0	0.00177566	0.00709903	0.00106019	0.00751607	0.00204371	0.00452753	0	0	0.00477919	0.00421524	0.00123389	0	0.00288425	0.00570451	0.00224518	0	0.00213531	0.00373079	0	0	0.00319087	0	0	0.00371722	0	0.00942829	0.00431087	0.00196565
C6orf47	0.00804926	0.00934877	0.00648276	0.0147812	0.00564988	0.0143932	0.0161199	0.0185616	0.0304635	0.0129982	0.0180611	0.00771912	0.0151114	0	0.00594408	0.0026193	0.0120702	0	0.0140507	0.010933	0.017969	0.0183694	0.00127527	0.00325928	0.00819865	0.0146669	0	0.00551923	0	0.00923344	0.0182219	0.0226893	0.0100211	0.0166964	0.00690563	0.0328191	0.0162886	0.019028	0.0104828	0.00612322	0.0135164	0.00408498	0.0121579	0.00916375	0.009289	0.0191858	0.0215881	0.0139253
GPANK1	0.0220967	0.0329566	0.0284561	0.0197451	0.00852487	0.0265134	0.0360693	0.0399083	0.0519822	0.0212302	0.0292419	0.0208713	0.0314867	0.0189294	0.0283529	0.0454882	0.00369484	0.0371184	0.0340171	0.0129166	0.0297429	0.0353487	0.00793508	0.0422031	0.00665159	0.0357342	0.0177233	0.0405818	0.0413393	0.0257062	0.0400798	0.0730312	0.0351579	0.0264777	0.0118699	0.0361075	0.0170333	0.0264376	0.0129124	0.0298358	0	0.0707499	0.0585903	0.00831279	0.00612234	0.0413375	0.0387236	0.024011
LY6G5B	0	0	0.00209248	0.0117813	0	0	0	0.00273831	0.00331656	0.00377317	0	0.00272838	0.00638195	0.0264869	0	0.00361928	0.0068685	0	0	0.00488518	0	0.00315239	0.00153106	0	0	0	0	0	0	0	0	0	0.00121217	0	0	0	0	0.00644476	0.00346399	0	0	0	0	0	0	0	0	0.00658118
LY6G5C	0.00594051	0.00625865	0.00184192	0.00870903	0.00642187	0.0140009	0.00693663	0.0121693	0.00887182	0.00444056	0.0133376	0	0.00617155	0.0168475	0.0101379	0	0	0	0.00564452	0.0136309	0.0115643	0.00525271	0.00209957	0.00470457	0.00961874	0	0.00725681	0.00182447	0.00437781	0.00376645	0.0117155	0	0.00859525	0.00533055	0.00890405	0.00296338	0.00305883	0.00339719	0.00948195	0	0.0103077	0.00401489	0.020984	0.0113325	0	0.0109551	0.00528591	0.00077031
ABHD16A	0	0	0.00135012	0	0	0	0	0.00465079	0.00617981	0.0035384	0.00141522	0.00225074	0	0	0.0032768	0.00413646	0	0	0.00152972	0.00587411	0.00101105	0.00489514	0.00729319	0	0	0	0.0131013	0.00376777	0	0	0.00607038	0.00849355	0.00246079	0	0	0	0	0.00457005	0	0.0120345	0	0.0123001	0	0	0.0016314	0	0	0
AL662899.1	0	0.00151332	0.000892337	0	0	0	0.00535271	0	0	0	0.00183858	0	0.00094912	0	0	0	0	0	0.0019133	0.00356238	0	0.00068311	0	0.00504699	0.00311061	0	0	0.00674441	0.00241241	0.00256497	0	0	0.00074157	0.00215372	0	0.00521785	0	0	0.00477095	0	0	0	0	0	0	0.0065958	0.00507695	0
LY6G6F-LY6G6D	0	0	0.00252504	0	0	0	0	0	0	0	0	0	0	0	0	0	0	0	0.000719044	0	0	0	0	0	0	0	0	0	0	0	0	0	0	0	0	0	0	0	0	0	0	0	0	0	0	0	0	0.0017309
MPIG6B	0	0	0	0	0.0045139	0	0	0	0	0	0	0	0.00379201	0	0	0	0	0	0.0030903	0	0	0	0	0.0010305	0	0	0	0	0.0033674	0	0.00171161	0	0.00244689	0	0	0	0	0	0	0	0	0.00219777	0.0229205	0	0	0	0	0.000972569
LY6G6C	0.00303613	0	0	0	0	0	0	0	0	0.000496073	0	0.000639917	0	0	0	0	0	0	0	0	0	0	0.00223375	0.00237489	0	0	0	0	0	0	0	0	0.00220774	0	0	0	0	0	0	0	0	0	0	0	0	0	0	0
DDAH2	0.0508729	0.0414623	0.0289847	0.00744318	0.0060579	0.00773971	0.0414377	0.0490401	0.0188426	0.0403552	0.046127	0.026288	0.055542	0	0.0568638	0.0291102	0.0199174	0.0426728	0.0343203	0.0277166	0.0355172	0.041611	0.0121236	0.0377927	0.0337591	0.0396289	0	0.024897	0.0316599	0.0280417	0.035455	0.0275032	0.0331387	0.0290456	0.0193642	0.0265018	0.0340008	0.0590261	0.0196664	0.0247662	0.042333	0.0463252	0.0564194	0.0289714	0.0356185	0.0599113	0.0247873	0.00777709
CLIC1	0	0	0	0	0	0.0104087	0	0.0014572	0.00283402	0	0	0	0	0	0	0	0	0	0	0	0	0.0011662	0	0	0	0	0	0.0019946	0	0.0042501	0	0	0.00198157	0	0	0	0	0	0	0	0	0.00444498	0	0	0	0	0	0
VWA7	0.00656648	0	0	0	0	0	0	0	0	0.000881973	0	0	0.00160894	0	0.00208694	0	0	0	0.00205875	0	0	0	0	0	0.00276061	0.0050324	0	0.00478075	0	0.00221016	0.000764085	0	0	0.00452782	0.00108913	0	0	0	0	0	0	0	0	0	0	0	0	0
VARS	0.0408621	0.0335478	0.0270151	0.0181974	0.0163275	0.0222978	0.0402679	0.0519371	0.0669078	0.0293883	0.0254856	0.0253313	0.0486928	0.0434164	0.0499235	0.019941	0.0143123	0.0144896	0.0583639	0.0224174	0.0413623	0.0644438	0.0269724	0.0340885	0.0451864	0.0067032	0.0298273	0.03022	0.0279342	0.0443784	0.0481449	0.0874999	0.0599342	0.0394547	0.0239265	0.0397637	0.0459596	0.0349596	0.0532653	0.0604829	0.0371296	0.0603034	0.0691986	0.0306064	0.0228376	0.0751807	0.0484075	0.0234461
LSM2	0.0243225	0.0331254	0.0369689	0.0314753	0.00300994	0.0211095	0.0392684	0.0433346	0.0434191	0.0336988	0.0576845	0.0293941	0.0430837	0.0155286	0.0271955	0.0332855	0.00731195	0.0208278	0.0516557	0.007294	0.0348922	0.0730771	0.025833	0.0478979	0.0148241	0.0124453	0.0353248	0.0588479	0.0314007	0.0451193	0.0544922	0.119055	0.0435913	0.0219119	0.0247457	0.0143513	0.0302637	0.0222594	0.0383213	0.0384311	0.0606768	0.0616586	0.0142966	0.037134	0.0136478	0.0553242	0.0290519	0.023324
HSPA1L	0	0	0	0	0.00640441	0	0.00296432	0.00676758	0.00162621	0.00421015	0.00407406	0.00104558	0	0	0.00735534	0.0033003	0	0	0	0	0	0.00130281	0	0.00605782	0.00133497	0	0	0.00623117	0.00565193	0	0.00694501	0	0.0124217	0.0019183	0.00527072	0.00793155	0.00763279	0.00485095	0.0118951	0	0	0.0014554	0	0.00269674	0.0032139	0.00697057	0.0116117	0.00809861
HSPA1A	0.0574604	0.04011	0.045518	0.135648	0.111815	0.0877433	1.40486	0.108329	0.0622589	0.0734268	0.166718	0.0252831	0.0632743	0.0571901	0.0688743	0.0271105	0.0918617	0.019452	0.0706688	0.0378795	0.0343791	0.0439174	0.0653459	0.171598	0.239517	0.0200176	0.0778037	0.0923231	0.0758148	0.0700036	0.0998941	0.0621012	0.0979559	0.0796638	0.0478233	0.0695062	0.121936	0.104508	0.0759112	0.0323538	0.0200139	0.0582526	0.0182913	0.250913	0.633288	0.039618	0.0393243	0.95655
HSPA1B	0.00716959	0.0176581	0.0201293	0.0195653	0.0699721	0.0339708	0.863623	0.0439913	0.0416255	0.0097655	0.0442187	0.00812619	0.0268691	0.0172676	0.0290265	0.0167049	0.0337476	0.0137846	0.0152514	0.0177528	0.0293345	0.0222113	0.022552	0.0487451	0.124989	0.0116251	0.0288975	0.04898	0.028674	0.0284652	0.0480055	0.0667231	0.0333227	0.0132036	0.014199	0.0129668	0.0315448	0.0320754	0.0435974	0.0124865	0.00497135	0.0101838	0	0.088008	0.282929	0.0195168	0.0122071	0.279272
NEU1	0.0194293	0.0282528	0.0239345	0.0511736	0.0189973	0.0197469	0.0312444	0.0441179	0.0438674	0.0169553	0.0239656	0.0100913	0.0260775	0.0266645	0.0380253	0.0431432	0.00408315	0.0263487	0.0302595	0.0237932	0.0204751	0.0346914	0.0168366	0.0161923	0.0247258	0.0206048	0.00685688	0.014021	0.0122231	0.0217371	0.0499853	0.0353708	0.0380731	0.0312106	0.00522483	0.0319891	0.0137053	0.022954	0.0188618	0.0395375	0.0189567	0.00874416	0.0740797	0.00603513	0.0149014	0.024449	0.0236567	0.0213794
SLC44A4	0.000882149	0.00205756	0.00120234	0	0	0	0	0	0	0.000935177	0	0.00209499	0	0.0109894	0	0	0	0.00531299	0	0	0.00332364	0	0	0	0	0	0	0	0	0	0	0	0	0	0	0	0	0	0	0	0	0	0	0	0	0	0.00301477	0
EHMT2	0.0954844	0.120839	0.104091	0.085992	0.15178	0.0762469	0.0597293	0.143024	0.157417	0.105778	0.108277	0.10954	0.167687	0.133046	0.196558	0.123937	0.0912782	0.117777	0.102252	0.182441	0.114571	0.128505	0.07487	0.139574	0.136704	0.109784	0.0496252	0.0769373	0.0553291	0.110953	0.121955	0.169851	0.133163	0.0821004	0.0614334	0.134444	0.0944359	0.114298	0.104929	0.125515	0.102543	0.0983311	0.124859	0.0985656	0.0856315	0.128769	0.170811	0.0424869
C2	0.016026	0.0118412	0.0105762	0	0.0291602	0.0142554	0.0142476	0.0144666	0.0130956	0.00619129	0.0120064	0.00925711	0.00866385	0	0.00460696	0.00889977	0.00794073	0.0201719	0.0122162	0.012476	0.0110037	0.0138381	0.0162748	0.0126708	0.0125586	0.0172079	0.0194061	0.0115385	0.0167731	0.00656229	0.0162017	0.0165779	0.0150907	0.00423662	0.00922045	0.0104699	0.00601729	0.00856543	0.0225487	0.00990436	0.0108322	0.00847353	0	0	0.00775266	0.00706032	0.016916	0.00489193
ZBTB12	0	0	0	0	0	0	0.00209934	0	0	0.00173592	0.0023432	0	0	0	0	0	0	0	0.000912752	0	0.00196693	0.000737278	0.0039354	0.00678867	0	0	0	0	0	0	0.00239182	0.00748812	0.000986724	0.0023918	0	0	0	0.00313884	0	0	0	0	0	0	0	0	0	0
NELFE	0.0406737	0.0424863	0.0443566	0.027027	0.0246688	0.028878	0.0355032	0.0511377	0.0449175	0.0390909	0.051441	0.0159072	0.0390462	0.0717022	0.0344202	0.021363	0.0532434	0.0546905	0.0245779	0.0314284	0.0364712	0.0285171	0.0309296	0.0212135	0.0251972	0.016394	0.0421257	0.042621	0.0178736	0.0327092	0.0513532	0.0359048	0.0326992	0.0224797	0.0273872	0.0203222	0.0495796	0.0275565	0.028393	0.0469889	0.0119674	0.0253828	0.036979	0.0201127	0.018179	0.0309962	0.0569344	0.0496744
SKIV2L	0.0103139	0.00974493	0.0217256	0.0264909	0.0208078	0.0297801	0.028553	0.0225514	0.0274208	0.0231475	0.0330631	0.0244297	0.0253919	0.0292425	0.0269361	0.00762024	0.016635	0.0326188	0.0293078	0.0225115	0.0266819	0.0302598	0.0215654	0.0239897	0.0264402	0.0267027	0.0306103	0.0285858	0.020625	0.0312628	0.034733	0.039643	0.0330243	0.0259963	0.0197359	0.0365485	0.0302579	0.0444662	0.0226124	0.0434572	0.0169434	0.0149506	0.0567662	0.0171486	0.0117659	0.0190718	0.035082	0.0258057
DXO	0.0103437	0.0162229	0.0232167	0.0402818	0.0277941	0.0206533	0.0148356	0.0286335	0.0224274	0.00917358	0.0210382	0.021041	0.0296355	0.0155286	0.0335402	0.0236204	0.0185144	0.034608	0.0216544	0.00967229	0.0281028	0.0236916	0.00850216	0.0236849	0.0167515	0.00594953	0.0400024	0.0293952	0.013641	0.00921917	0.0411858	0.0352753	0.0277766	0.0144757	0.00562409	0.0217968	0.0207876	0.0230492	0.0211837	0.0126103	0.0107544	0.0117773	0.0356749	0.00644141	0.00507327	0.0090684	0.0157544	0.0182404
STK19	0.0345788	0.0378619	0.0277701	0.0325591	0.026653	0.0495012	0.0439631	0.0582908	0.0690585	0.0327963	0.0223554	0.0281583	0.03428	0.0345518	0.029504	0.0458696	0.0222765	0.033457	0.032286	0.0371363	0.0163088	0.0534939	0.0186946	0.0276239	0.00584844	0.0245156	0.0444766	0.0372534	0.0213538	0.0480249	0.0462217	0.0447426	0.0515645	0.047126	0.032007	0.0381881	0.041603	0.0543201	0.0237358	0.0374442	0.0461972	0.0312955	0.0401962	0.0313171	0.0277683	0.049689	0.0195102	0.0511342
CYP21A2	0	0	0	0	0	0	0.00416114	0.00111508	0	0.00116553	0	0.000827261	0.00225954	0.0112408	0	0	0	0	0	0.00667531	0	0.0141063	0	0	0	0	0	0.00375889	0	0.00427618	0.00104352	0.00568868	0.00192931	0	0	0.00442912	0	0.0105941	0	0	0	0	0	0	0	0	0	0
TNXB	0.0104199	0.0220483	0.0164982	0	0.00812515	0.0128666	0.0192952	0.0132553	0.0102641	0.0134315	0.0120053	0.0223254	0.0095585	0	0.0295663	0.00917958	0.0257044	0.00490724	0.0096	0.0122217	0.0214308	0.0193756	0.0186804	0.0134407	0.0139241	0.0267767	0	0.0159618	0.014703	0.0047828	0.0273995	0.00544786	0.0192893	0.00533946	0.0134681	0.0134929	0.00782628	0.0328499	0.0383726	0.0169517	0	0.0191264	0.0269627	0.0214218	0.0171974	0.0150579	0.0290378	0.046842
ATF6B	0.164609	0.138903	0.177174	0.08774	0.08677	0.11976	0.258432	0.216004	0.224289	0.126348	0.14992	0.114146	0.161838	0.242897	0.195252	0.175479	0.0680805	0.202282	0.17263	0.18383	0.171564	0.181232	0.0900514	0.186488	0.0826982	0.121292	0.0515524	0.128966	0.119146	0.139363	0.167203	0.199023	0.189739	0.123946	0.113487	0.15057	0.184469	0.198534	0.0616643	0.228474	0.20816	0.142874	0.196298	0.117634	0.134913	0.157006	0.148656	0.144441
FKBPL	0	0.00377254	0	0	0	0.003621	0.0091856	0.00499328	0	0.00724473	0.00485641	0.00149882	0.00558574	0	0	0	0	0	0.00659471	0.00472861	0.00189725	0.00260659	0	0.00218541	0.00600637	0	0	0.00370807	0.00629692	0.00269105	0.0052382	0	0.00278425	0.00290729	0.00342807	0.00674007	0	0	0.00624563	0	0	0.00201367	0	0	0.00401733	0.00646845	0	0.00561907
PRRT1	0.0451135	0.0320995	0.0481754	0.0768389	0.0321434	0.0334608	0.119255	0.0699432	0.0602126	0.036388	0.0361162	0.0283326	0.0389958	0.033622	0.0277907	0.00985218	0.0375995	0.0395782	0.0365069	0.0507767	0.0406369	0.0400844	0.0393739	0.0384003	0.0305329	0.0470633	0.0951925	0.046426	0.0530682	0.0382411	0.0626826	0.054029	0.0680453	0.0528614	0.0171266	0.0267502	0.0533173	0.0591965	0.0749631	0.029429	0.0131084	0.0190339	0.0805713	0.0455543	0.0426917	0.031659	0.0273429	0.0552284
AL662884.4	0	0	0	0	0	0	0.00149336	0.00167259	0.0060729	0.00278772	0.00134966	0	0.00272887	0	0.00179899	0	0	0	0.00124662	0	0.00142728	0.00122392	0.0019327	0.00883469	0	0	0	0	0	0	0.00369269	0	0.00403028	0.0119286	0.00246089	0.00241474	0.00609336	0.00405204	0.00251861	0	0.0037025	0	0.0155881	0	0	0.00376696	0	0.00334422
PPT2-EGFL8	0.00240237	0.00596813	0	0.0327697	0.00466854	0	0.0064139	0	0	0	0.00370935	0.00195912	0	0.0136808	0	0	0	0.0051229	0.00507921	0.00409726	0	0.00118494	0	0.00440051	0	0.00413376	0	0.00171968	0.00296336	0.00181965	0.00135629	0	0	0	0	0.00311683	0.00161668	0	0	0	0	0	0	0.012248	0.00344506	0.00299058	0	0.00577338
AGPAT1	0.0641441	0.0803074	0.0581001	0.0727898	0.0614508	0.0630193	0.094063	0.108054	0.0828756	0.0429621	0.089788	0.0431593	0.108047	0.0536556	0.0519198	0.0585834	0.0730666	0.0182203	0.0844085	0.0677092	0.0587948	0.0690432	0.0586018	0.0478264	0.0773683	0.0669583	0.0282305	0.08906	0.0438551	0.0693109	0.10533	0.0363684	0.0927451	0.0492313	0.0299195	0.0443617	0.0657589	0.0802919	0.106513	0.0385278	0.0239511	0.0408385	0.0523541	0.0751647	0.0656769	0.0709293	0.0403589	0.0540801
RNF5	0.0154014	0.0226464	0.0233987	0.0451573	0.0208121	0.012403	0.0386949	0.038749	0.0421318	0.0186447	0.025716	0.00848501	0.0281533	0.00865197	0.0101364	0.00686986	0.0129438	0.0116065	0.0385891	0.00246994	0.01273	0.0277518	0.0102894	0.0137772	0.012433	0.0299812	0	0.0210748	0.0379914	0.0209726	0.035083	0.0442385	0.0345311	0.015344	0.0110004	0.0114219	0.015179	0.024538	0.0229047	0.00903582	0.00658488	0.0150844	0.0355496	0.00447555	0.00972668	0.0465101	0.023523	0.0121287
AGER	0.0119421	0.0168707	0.0052679	0.0269219	0	0.0198461	0.0156659	0.0163329	0.0149932	0.00485911	0.0105015	0.0194573	0.0122063	0.0264033	0.00720461	0.00494659	0.0105119	0.011118	0.00443451	0.0128148	0.00811372	0.0079469	0.0188449	0.0328755	0.0116101	0.00387101	0	0.00417097	0.00163552	0.0146011	0.0116217	0.0164765	0.0107005	0.0177181	0.0197825	0.00357222	0.00594837	0.00512662	0.00397628	0	0.0154154	0.0127615	0	0.0069124	0.0105821	0.00489194	0.0103759	0.0062094
PBX2	0.0350098	0.0617051	0.044857	0.0751443	0.0639945	0.0315448	0.0521315	0.076217	0.073748	0.038644	0.0614501	0.0505122	0.0553068	0.063622	0.0802104	0.0508029	0.0160577	0.0792161	0.0574987	0.0621923	0.059107	0.056761	0.0171869	0.0649179	0.0626388	0.0438379	0.0607933	0.0640087	0.0224514	0.0588132	0.0607214	0.129354	0.0925501	0.06243	0.0383098	0.062935	0.0204617	0.0563469	0.0442551	0.0346581	0.0477384	0.0291689	0.0345127	0.040325	0.0516641	0.0709598	0.0406154	0.0396047
GPSM3	0.00301449	0	0	0	0.00961724	0	0.0013609	0	0	0.00191349	0.00287393	0.00152633	0	0.0112491	0	0	0	0	0	0	0.00184508	0	0	0	0	0	0	0	0	0	0.0047988	0	0.00131734	0.00268493	0	0	0.00184826	0	0	0	0	0	0	0	0	0	0	0.00182321
NOTCH4	0	0	0.00194603	0	0	0	0	0	0.00145631	0	0.00222102	0.000696727	0.00206738	0	0.00718594	0	0	0	0	0	0	0.000668405	0.00476425	0.00559767	0.00191302	0	0	0	0	0.00253026	0.00153713	0	0.00118612	0	0.00105843	0	0	0	0	0	0.00491415	0	0	0	0	0.00250268	0.00507695	0
AL662796.1	0.623263	0.51656	0.488113	0.267028	0.285678	0.248034	0.246924	0.295558	0.354236	0.333793	0.632158	0.819666	0.402152	0.350316	0.553867	0.228893	0.27264	0.352845	0.384248	0.464542	0.467615	0.443672	0.430657	0.802071	0.311686	0.253362	0.137901	0.212238	0.252532	0.386753	0.450169	0.372946	0.490182	0.378303	0.293686	0.369083	0.299458	0.342737	0.283641	0.46348	0.498972	0.240719	0.354534	0.394576	0.309293	0.455511	0.31488	0.19213
BTNL2	0	0	0.00252504	0	0.00371125	0	0	0	0.00651288	0.00655148	0.00469534	0	0.00100322	0.0109894	0	0	0	0	0.000895176	0	0	0	0.00205774	0.0108331	0.000838248	0	0	0	0.00166721	0.00497933	0.00263856	0.00423832	0.00320843	0.00879854	0	0	0.00182759	0.00606304	0	0	0.00313608	0	0.0213542	0	0.00191499	0.0122504	0	0
HLA-DRA	0.00347306	0.00463445	0.00137498	0.0300964	0	0.00548598	0.0341372	0.0177041	0.0102155	0.00393919	0.0012768	0.0037992	0.00516651	0.0143534	0.00665778	0.00994646	0.00738535	0.00760757	0.00488703	0	0	0.00841212	0.00228229	0.00276914	0	0.00227812	0	0	0.00432702	0	0.0195213	0.0073374	0.0160613	0.0017463	0.00761776	0	0.00385436	0.0021073	0.00853162	0	0.00360541	0.00345403	0	0.0171486	0.01016	0.00325528	0.0103404	0.00418025
HLA-DRB5	0	0.00239398	0	0	0	0.00383706	0.00213774	0.0030308	0.00367264	0	0.00105143	0	0	0	0	0	0	0	0	0	0	0.00197765	0.0040346	0.00274751	0	0	0	0	0.00211751	0.00166555	0.00376943	0	0.00254007	0	0	0	0.00247232	0.00745451	0.00432863	0.00659293	0.0037025	0	0	0	0	0	0	0
HLA-DRB1	0.00966526	0.001464	0.00218917	0	0.00542602	0.00648407	0.00900766	0.00710058	0.00833597	0.002214	0	0.00224459	0.0019819	0	0.00523931	0.00366308	0	0	0.00863383	0.00779076	0	0.00121699	0.0044421	0.0162646	0	0	0.0466789	0.00812936	0.00138231	0.00536168	0.0102472	0.00849355	0.00598568	0.0021147	0.00376149	0.00484815	0.0144723	0.00370335	0	0	0	0	0	0	0.00718656	0.00660045	0	0.00685835
HLA-DQA1	0	0	0.00274069	0	0	0	0	0.00401574	0	0	0	0	0.00181984	0	0	0.00304839	0	0	0.00195946	0	0	0	0	0	0	0.00393504	0	0	0	0	0.00187684	0	0.00180015	0	0	0	0	0	0	0	0	0	0	0	0	0.00333037	0	0
HLA-DQB1	0	0.00157936	0	0	0	0.00383706	0.00466433	0.00181493	0.00259772	0	0	0.0028326	0.00246915	0	0.00257235	0	0	0.0147833	0	0	0	0	0.00874388	0.00261208	0.00155202	0	0	0.0019946	0	0	0.00464941	0	0.000762992	0	0	0	0.00595729	0	0.00394998	0	0.00555651	0	0	0	0	0	0	0.000461999
HLA-DQA2	0	0	0	0	0	0	0	0	0	0	0	0.000734311	0	0	0	0	0	0	0	0	0.00244619	0	0	0	0	0	0	0	0	0	0	0	0	0	0	0	0	0	0	0	0	0	0	0	0	0	0.00452186	0
HLA-DOB	0	0.00278102	0	0	0	0.00458948	0.00213075	0.001281	0.00190481	0	0.00777875	0	0	0.0150912	0.0105313	0	0	0	0.00669038	0	0	0.00369548	0.00382216	0	0	0	0	0	0.000879325	0	0	0	0.00285983	0	0	0	0	0.00771906	0	0.00423663	0.00259008	0	0	0	0.00229761	0.0129493	0	0
AL669918.1	0.00627545	0	0	0	0.00618552	0	0.00189864	0.00183088	0	0	0.00386445	0.00477697	0.00363003	0	0.00376203	0	0	0	0	0	0	0.00259598	0.00483377	0	0.00240361	0.00245516	0	0	0	0	0	0	0	0.00452422	0	0.0151861	0	0.00741592	0	0.00890564	0	0	0	0	0.00221386	0.0123015	0.009327	0
PSMB8	0.00248989	0.0215619	0.014601	0.0099278	0.0140236	0.0179555	0.0344358	0.0166588	0.00592414	0.00922545	0.00767954	0.00832373	0.0152751	0.0156379	0.00658148	0.0114807	0	0.00868471	0.021792	0.0124263	0.00101105	0.0158446	0.00572701	0.0159377	0.0126921	0	0	0.00361334	0.0124731	0.00442004	0.0166628	0.0176668	0.0164982	0.0255879	0.0081181	0.00462578	0.00526033	0.011095	0.0139806	0.0493867	0	0.0103066	0.0283324	0.0051415	0.00819834	0.0264856	0.00431087	0.0216759
PSMB9	0.0129029	0.0346007	0.0262985	0.0281501	0.00593971	0.00611906	0.125302	0.0356139	0.0223218	0.0183673	0.00793094	0.020164	0.0184514	0.0281119	0.0304742	0.0142214	0.0195355	0.00472827	0.0186391	0.00979409	0.0116562	0.03016	0.0133245	0.0378239	0.0335962	0.00801548	0	0.00933707	0.033763	0.0290457	0.0361202	0.0364565	0.0382092	0.0224537	0.0118804	0.0440939	0.0331675	0.0312144	0.0188688	0.169969	0.0174165	0.0100509	0.0421753	0.0173534	0.0368184	0.046159	0.0050785	0.0462065
TAP1	0.0332275	0.0594002	0.0544989	0.0291987	0.037115	0.0111736	0.208819	0.0881867	0.0402073	0.0183688	0.0380801	0.0318464	0.0537068	0.0582138	0.0310845	0.0221096	0.0241871	0.0179023	0.0443013	0.0361675	0.0429171	0.151973	0.02993	0.0469658	0.0412708	0.0438207	0.059355	0.0511826	0.0369625	0.0353106	0.0523659	0.0852476	0.0630544	0.0289788	0.029981	0.0221807	0.0340005	0.044095	0.0563832	0.299545	0.0241706	0.0585577	0.0869385	0.0241695	0.029968	0.0815997	0.0290664	0.0522327
HLA-DMB	0	0	0	0	0	0	0.00271517	0.00157458	0	0.00490213	0	0	0	0	0.00182476	0	0	0	0	0	0.00995029	0.00620636	0.00471684	0	0	0.00306016	0	0.00617913	0.00427643	0	0.000557446	0	0.000753317	0	0	0	0.00289209	0.00361915	0	0.00869603	0	0	0	0	0	0.00265026	0	0.00351322
AL645941.2	0	0	0	0	0	0	0	0	0	0.00571097	0	0	0	0	0	0.00312813	0	0.00310058	0.00162786	0	0.0331707	0.00929391	0.00451815	0	0	0.00305525	0	0	0	0	0.00106303	0	0	0	0	0	0	0	0	0.0048461	0	0	0	0.00480204	0	0	0	0.00207419
HLA-DMA	0.00191726	0.0191327	0.0139484	0.010742	0	0.00368693	0.0208677	0.0158037	0.0102585	0.0623484	0.0117044	0.0162303	0.00393983	0	0.0075044	0.0139815	0.048139	0.0341196	0.0236341	0.0137941	0.136362	0.0570923	0.037253	0.0218284	0.011552	0.0656504	0	0.010895	0.0219504	0.0059106	0.0159053	0.0261992	0.0249139	0.018681	0.00840715	0.0072311	0.00348755	0.0132659	0.0116164	0.0713206	0.00781813	0.024723	0.0125936	0.011434	0.00715577	0.0112902	0	0.026053
BRD2	0.101877	0.102582	0.0845126	0.114882	0.0933029	0.0911747	0.113052	0.113425	0.116258	0.0816501	0.108656	0.0854227	0.139663	0.0581603	0.131795	0.088139	0.0492005	0.0758051	0.10349	0.112337	0.104712	0.167061	0.0875085	0.100279	0.114784	0.0751047	0.111784	0.094542	0.0798904	0.0909272	0.110396	0.135894	0.115842	0.0860267	0.083569	0.153407	0.106822	0.10666	0.0780847	0.0946922	0.11037	0.0675958	0.0838133	0.0635394	0.076917	0.0952087	0.132507	0.232857
HLA-DOA	0	0	0	0	0	0	0	0	0	0	0	0	0.00137422	0	0	0	0	0	0	0	0	0	0	0	0	0	0	0	0	0	0	0	0	0	0	0	0.00749899	0	0	0	0	0	0	0	0	0	0	0
HLA-DPA1	0	0.00481108	0.0018997	0	0	0.00895647	0.0104092	0.0138305	0.00732715	0.000926166	0.00331375	0.00267117	0.0106187	0	0.00625866	0.0026193	0	0.0076556	0.00298977	0	0	0.0107997	0.00361274	0	0.00285105	0	0	0.00578145	0.00475582	0.00228214	0.00242073	0	0.0108051	0.00657756	0	0.00382166	0.00615402	0.00325594	0.00811432	0	0	0.00357462	0.0220994	0.00732166	0.00133573	0.00809444	0.00636427	0
HLA-DPB1	0.00845538	0.00908406	0.0107589	0.0168537	0.00785723	0.003621	0.00285273	0.00980129	0.00758795	0.00267815	0.0159701	0.00774863	0.0172708	0.0167705	0.00919156	0.00184068	0	0	0.0120684	0.0167067	0.00746402	0.0217711	0.0167855	0.00969113	0.00809985	0.00526305	0	0.00478739	0	0.0144582	0.0179876	0	0.00969251	0.00634154	0.00164042	0.00244031	0	0.00715252	0.00603595	0.0145861	0.00927816	0.00885509	0	0	0.0024222	0.00987901	0.0127382	0.00813038
COL11A2	0.0271806	0.0301286	0.0126453	0	0.0285103	0.0108156	0.0218539	0.0305338	0.0304414	0.0159362	0.0166291	0.0297447	0.026211	0	0.0264928	0.0145584	0.0116517	0.0574538	0.0173462	0.0355815	0.0397297	0.0204772	0.0171384	0.0177234	0.0266528	0.0380465	0.019537	0.0160261	0.0162163	0.00846949	0.0226913	0.0203037	0.0449125	0.0140021	0.0178796	0.0200553	0.0284616	0.0272957	0.0121138	0	0.0163816	0.010522	0.0280076	0.0156661	0.0179438	0.0091599	0.090192	0.006394
RXRB	0.0602069	0.0543382	0.0448948	0.058836	0.0861128	0.100357	0.0772636	0.0691967	0.0766647	0.0329363	0.0600932	0.0517298	0.0607659	0.0866097	0.0633054	0.0633116	0.0348722	0.067109	0.0706084	0.0889969	0.0758702	0.0566264	0.0408402	0.0480219	0.0342032	0.0633459	0.0610644	0.0750427	0.0516693	0.0482371	0.0816712	0.0755827	0.0764612	0.0339175	0.025745	0.0344909	0.028637	0.0437011	0.0537975	0.0723728	0.0872285	0.0383831	0.0789352	0.0340965	0.0305865	0.0638958	0.037555	0.024504
SLC39A7	0.00937042	0.0416583	0.044997	0.0338705	0.0157488	0.0160938	0.0428059	0.0632424	0.0529361	0.0254693	0.0614033	0.00916468	0.0518388	0.0737947	0.047716	0.0228419	0.0144443	0.0357221	0.0761866	0.0483785	0.0353695	0.0602937	0.0161879	0.0411044	0.0210813	0.029696	0.0496131	0.0249626	0.0236419	0.0390597	0.0372179	0.0600889	0.0494007	0.0307874	0.0130809	0.0317889	0.00677621	0.0226122	0.0370573	0.0491695	0.0135207	0.0507609	0.121155	0.0141899	0.0301424	0.0602397	0.059626	0.0333758
HSD17B8	0.00423852	0.00107631	0	0	0.00358743	0	0.000983642	0.0106351	0	0.00374427	0.00559367	0.00103335	0.00277081	0.0156379	0.00299926	0	0	0.014276	0.00993377	0.00332482	0.00320482	0.00947521	0.00736803	0.00542839	0.00328531	0	0	0	0.00512016	0	0.00180815	0	0.0021543	0.00306633	0	0.00705501	0.00215408	0	0.00408222	0	0.00276716	0	0	0	0.00637082	0	0	0.00156212
RING1	0.0734104	0.0964154	0.0750543	0.136197	0.103321	0.103863	0.121873	0.131707	0.115834	0.0705208	0.0896394	0.0793594	0.11548	0.160205	0.113066	0.0667429	0.103863	0.12129	0.0929844	0.129276	0.126889	0.108443	0.0887343	0.119996	0.0572608	0.101471	0.110271	0.0724906	0.0737633	0.0741935	0.120423	0.141478	0.0966111	0.0977583	0.0424417	0.08653	0.141796	0.13006	0.0836962	0.0843482	0.103028	0.105328	0.0929886	0.0583739	0.0708342	0.101161	0.123772	0.0533498
VPS52	0.0785254	0.0904277	0.0706598	0.066475	0.0615936	0.0712633	0.0776858	0.0758759	0.0961187	0.0762302	0.0563752	0.0635263	0.0697104	0.0746284	0.0793669	0.0403923	0.0232854	0.0420417	0.0690496	0.0470386	0.0758684	0.061985	0.0610804	0.0579198	0.0699647	0.0484381	0.0277143	0.0659554	0.076954	0.0563835	0.0852801	0.0493464	0.0719355	0.0647342	0.0518876	0.0551464	0.104924	0.0645153	0.0596527	0.0524177	0.0566857	0.0709605	0.0776631	0.0449965	0.052943	0.0620693	0.0651591	0.0527139
RPS18	0.0386193	0.0492747	0.0419901	0.0544137	0.0878867	0.0711324	0.0948303	0.080815	0.0544654	0.0424712	0.0450413	0.0169615	0.0570863	0.0109894	0.0448611	0.0319459	0.017944	0.038835	0.0716999	0.0201355	0.0435927	0.0879445	0.015015	0.0409105	0.0301302	0.0610528	0.0296006	0.0591727	0.102272	0.0654757	0.0814359	0.0773499	0.0664007	0.0599893	0.0335786	0.0251249	0.0778195	0.0419646	0.0742608	0.0519011	0.0101971	0.0256521	0.0370251	0.0836161	0.037775	0.0551774	0.0314096	0.0636788
B3GALT4	0.0111309	0	0.0243986	0	0.0147614	0.0064187	0.0106469	0.0100848	0.0165643	0.00934539	0.0183599	0.00300616	0.0329921	0	0.0106112	0.00723601	0.00311947	0.00263822	0.0157539	0.0199316	0.0118334	0.0182934	0.0129409	0.00956917	0.0154371	0.00192806	0	0.0165928	0.00195331	0.00259749	0.0188214	0.0180228	0.0146815	0.0129733	0.00327673	0.0129342	0.0125314	0.0192403	0.0122558	0.00835483	0.0161265	0.00753865	0.0281734	0.00997876	0.0120064	0.0228558	0.00956117	0.0090122
WDR46	0.0530556	0.0445296	0.0256586	0.0196123	0.034433	0.0229582	0.0401402	0.0412725	0.0449239	0.0256871	0.0354561	0.0288543	0.0385882	0.0258502	0.0319441	0.0249509	0.0153368	0.0564108	0.0434282	0.0611725	0.0372251	0.0337145	0.021275	0.0354099	0.030789	0.0525628	0.0245747	0.0264361	0.0132677	0.0174649	0.0417867	0.0390975	0.0337604	0.0128907	0.0130046	0.044499	0.0280517	0.0146465	0.0435028	0.0280725	0.0193895	0.0226859	0.0155881	0.0189562	0.00936832	0.0309518	0.0109066	0.0261611
PFDN6	0.0366981	0.0135563	0.0245424	0.0230554	0.038626	0.0131442	0.032414	0.0372494	0.0184695	0.0187099	0.0234986	0.0126701	0.0313593	0.0233507	0.0240809	0.0221357	0.0116708	0.0132635	0.0461769	0.0182143	0.0294721	0.030627	0.0275178	0.022413	0.0159107	0.0156484	0.013409	0.0555726	0.0281295	0.0366926	0.0424158	0.028066	0.0228141	0.0289624	0.01118	0.0215368	0.0112608	0.0351709	0.0311604	0.0281456	0.0257427	0.0296097	0.0556321	0.0376043	0.0275166	0.0554052	0.00753688	0.0205872
RGL2	0.10534	0.108386	0.0995948	0.100216	0.0932096	0.115652	0.1486	0.172832	0.157329	0.0821211	0.0913227	0.121898	0.143998	0.139211	0.124533	0.065582	0.0447022	0.147069	0.0995871	0.142132	0.116428	0.111286	0.0420709	0.0621938	0.0721194	0.0742996	0.0648427	0.0980757	0.0763315	0.131767	0.110549	0.130508	0.125507	0.1148	0.052836	0.0592406	0.140138	0.143703	0.0881076	0.100907	0.131741	0.059822	0.105	0.0967717	0.109236	0.103092	0.143693	0.0494953
TAPBP	0.143582	0.133956	0.147888	0.0655047	0.115213	0.115558	0.186085	0.177532	0.137747	0.132177	0.121112	0.0985373	0.175171	0.0975569	0.114089	0.0742082	0.142581	0.121564	0.165382	0.110026	0.136284	0.162057	0.10601	0.120396	0.144223	0.131544	0.201199	0.120623	0.109897	0.105491	0.202673	0.188112	0.154485	0.127219	0.0783305	0.113714	0.157129	0.20019	0.191082	0.229982	0.125753	0.126812	0.151483	0.156151	0.0994156	0.130424	0.0669678	0.116461
ZBTB22	0.00771866	0.00242458	0.0183734	0.00973363	0.00311355	0.0133981	0.0244708	0.0163634	0.0115181	0.00685935	0.0122335	0.00555696	0.0242205	0	0.00866741	0	0	0	0.0102036	0.00681917	0.0117033	0.0205693	0.0102348	0.0156874	0.0201184	0.00418229	0	0.00613436	0.00973716	0.00816869	0.0161512	0	0.00844454	0.00658614	0.00359965	0.00861398	0.0134932	0.00653431	0.00476789	0.00873603	0	0	0	0	0.00143882	0.0272352	0.013867	0.00517366
DAXX	0.0209177	0.0228755	0.00812648	0.011758	0.0487877	0.0064154	0.0127162	0.0117864	0.022322	0.0110742	0.0134835	0.00856893	0.0196712	0.0497246	0.0260513	0.00676843	0.0145505	0	0.0213392	0.0124014	0.0156516	0.0170414	0.0177722	0.0111042	0.0198835	0.0234019	0.0536467	0.0158114	0.00756065	0.0242672	0.0157523	0.016951	0.0108766	0.0182852	0.00795761	0.0285374	0.00631086	0.0073503	0.00208856	0.0122566	0.0155827	0	0	0	0.00620923	0.0145129	0.017301	0.0222808
KIFC1	0	0.000776915	0	0	0	0.00177551	0	0.00844651	0.00346596	0.00536709	0.00373421	0.0025338	0.0017186	0.0155721	0.00200803	0	0	0	0	0.00633465	0.00417702	0.00218444	0.00383593	0	0.0074228	0.00266888	0	0	0.00415156	0	0.000800775	0	0.00362841	0	0	0.00384484	0.00472228	0.0051897	0	0.00463572	0.00489253	0.0063781	0	0	0.00231047	0.00340487	0.00587739	0.00305232
PHF1	0.104938	0.112406	0.0769561	0.0688383	0.0786578	0.0858433	0.121259	0.123913	0.116116	0.0703442	0.108596	0.0754369	0.148401	0.064846	0.133755	0.120496	0.0798776	0.0715541	0.103274	0.126622	0.0911399	0.0976886	0.0495537	0.0915211	0.0874815	0.12014	0.0342056	0.090511	0.0593706	0.122985	0.11753	0.175256	0.136788	0.07679	0.0326602	0.136104	0.0873411	0.0972923	0.0341495	0.084506	0.127316	0.0910222	0.0911866	0.0423685	0.0784996	0.133496	0.134371	0.12157
CUTA	0.0766322	0.0302258	0.0621646	0.0380779	0.0567916	0.115266	0.125729	0.112263	0.0902418	0.0324067	0.0474657	0.0289027	0.0536248	0.0698384	0.0403533	0.057395	0.0431621	0.061703	0.0973888	0.0434114	0.0472039	0.0487036	0.0568876	0.0686576	0.0370112	0.0392082	0.0408332	0.0812589	0.0765233	0.0534264	0.0888691	0.0656634	0.0688787	0.0365084	0.0381741	0.0240335	0.0441964	0.0450352	0.0904244	0.0331958	0.0611794	0.051227	0.0447219	0.0443807	0.0456936	0.069235	0.0306216	0.0459335
SYNGAP1	0.0806394	0.11798	0.124563	0.129712	0.0672545	0.0775039	0.165647	0.143252	0.182568	0.0910869	0.108041	0.0812639	0.108212	0.167631	0.153522	0.135471	0.0880485	0.144215	0.0872808	0.104453	0.0882921	0.165425	0.110227	0.116161	0.0814786	0.069816	0.109988	0.0704148	0.0720018	0.086513	0.140884	0.211469	0.139567	0.124033	0.0821607	0.0891663	0.158817	0.143757	0.0904676	0.105023	0.127639	0.0991194	0.0911383	0.109662	0.0837547	0.153892	0.152361	0.109337
ZBTB9	0	0	0	0	0	0	0	0.00079526	0	0	0	0	0.00175753	0	0	0	0	0	0	0	0	0	0	0	0	0	0	0	0	0	0	0	0	0	0	0	0	0	0	0	0	0	0	0	0	0	0	0.0015867
BAK1	0.00966886	0.00132659	0.0038997	0.0153349	0.00579296	0.00243388	0.00987749	0.0174893	0.026356	0.00746336	0.00806931	0.0030308	0.0065947	0.0179356	0.00943713	0.0124307	0.00797313	0	0.00977752	0	0.0118661	0.0169044	0.00813738	0.0175558	0.00857994	0.00479366	0	0.0123014	0.00681975	0.0139603	0.0113957	0.0302544	0.0116074	0.00527366	0.0102615	0	0.00720906	0.00625496	0.00701039	0.0251775	0	0.0130255	0.0147529	0.00736842	0	0.0265999	0.00529998	0.019182
ITPR3	0	0.0102221	0.00623499	0.0120756	0	0.0102692	0.00162912	0.00687343	0.00236696	0	0.00594739	0.00286398	0.0034335	0	0	0	0	0.0264017	0.00392039	0.00242725	0	0.0357413	0.00154939	0.00199169	0.0017444	0	0	0.00767587	0.00181799	0.00431885	0.00238233	0.0220387	0.00655665	0.00669829	0	0	0.00369692	0.0042077	0	0.0221971	0	0.00577333	0.0118928	0	0.0041753	0.0169174	0.0051176	0.0340557
UQCC2	0.0387074	0.0659546	0.10292	0.0853301	0.0547512	0.0667452	0.102433	0.0788494	0.110861	0.076534	0.103879	0.0505124	0.0729277	0.0677832	0.0649497	0.0741835	0.0702488	0.0581131	0.0860794	0.0730381	0.085368	0.169103	0.0601183	0.114122	0.0300012	0.0589336	0.028772	0.0969261	0.0696912	0.0695123	0.097222	0.10266	0.0811506	0.0916257	0.0231119	0.05016	0.129797	0.0872931	0.0716792	0.127787	0.0891365	0.0562536	0.0795448	0.0605233	0.0612135	0.0963918	0.129398	0.18575
IP6K3	0.00411242	0.00269284	0	0	0	0	0.00572218	0.00329068	0	0	0	0.00121793	0	0	0	0	0	0	0	0	0	0.00653568	0.00100512	0	0	0	0	0	0	0.00197319	0.00122148	0	0.00142802	0	0.00325176	0	0	0.00195159	0	0	0	0	0	0	0	0.00246651	0	0.00388659
LEMD2	0.121958	0.0912156	0.0683683	0.0250308	0.062791	0.0509385	0.0685488	0.120438	0.123354	0.107612	0.096195	0.10927	0.0963747	0.136463	0.100866	0.0705132	0.0259946	0.0678708	0.0852908	0.10307	0.103466	0.127253	0.0938907	0.118546	0.0680806	0.0938103	0.0532225	0.0694176	0.0681391	0.0789798	0.108531	0.150784	0.120291	0.127023	0.0613391	0.151081	0.108998	0.0932703	0.0875452	0.0911701	0.0575206	0.125335	0.0409141	0.074608	0.0584319	0.122853	0.0822426	0.103734
MLN	0	0	0	0	0	0	0.00237572	0	0	0	0	0	0	0	0	0	0	0	0	0	0	0.00151338	0	0	0	0	0	0	0	0	0	0	0	0	0	0	0	0	0	0	0	0	0	0	0	0	0	0
GRM4	0.0044228	0	0.00443213	0	0	0	0.00925271	0.00482684	0.00413501	0.0107218	0.00840919	0.00443244	0.00381549	0.0168992	0.00265866	0.0117415	0.00419756	0	0	0.0114857	0.0020182	0.00535057	0.00951235	0.00220463	0.00184373	0.00462686	0.00429053	0.00890095	0.00281948	0	0.00476974	0.00374802	0.00847122	0.00681648	0.00257806	0.00121261	0	0.00663788	0.00453025	0.0116797	0.0122937	0.0135181	0	0.00606675	0.00125434	0.00279628	0.00650179	0.00370946
HMGA1	0.0202808	0.0139771	0.0202724	0.0251718	0.0200584	0.0128215	0.0365182	0.0474789	0.0311714	0.0247411	0.0228279	0.0143875	0.0158546	0	0.0269469	0.00844087	0.0168719	0.0064406	0.0375612	0.0342853	0.0245444	0.0397897	0.0226288	0.00901409	0.0301473	0.0195473	0.0225684	0.0423875	0.016354	0.0242434	0.029806	0.112794	0.0294593	0.0322959	0.00804842	0.0162479	0.0336208	0.0150121	0.0226763	0.0406818	0.0189486	0.0212173	0.0118928	0.00688565	0.0152788	0.0319422	0.00503187	0.131117
SMIM29	0.0303613	0.0212999	0.0463591	0.0382693	0.0296252	0.0395913	0.0776861	0.0479841	0.0544236	0.0221573	0.0268768	0.0138224	0.0481229	0.0144415	0.0532152	0.0242196	0.0316241	0.0208833	0.0558521	0.0276574	0.0282601	0.085255	0.0147498	0.0233197	0.0376796	0.0183906	0.0484388	0.0765681	0.0564322	0.0293456	0.0519295	0.127926	0.0498889	0.00884639	0.0117351	0.00840731	0.0410322	0.0371595	0.0371336	0.0551155	0.0224236	0.0439683	0.0598789	0.0552262	0.019748	0.0392142	0.0275525	0.089205
NUDT3	0.125563	0.0799049	0.134455	0.166363	0.0864387	0.129111	0.122386	0.141776	0.140651	0.0836149	0.0878899	0.11111	0.11828	0.095762	0.109221	0.11011	0.066224	0.0530427	0.104946	0.105111	0.101272	0.140915	0.0672562	0.0747088	0.122032	0.111946	0.0885765	0.103261	0.127246	0.0665579	0.0945476	0.190492	0.164104	0.0848826	0.0966251	0.0731954	0.151844	0.125043	0.140153	0.184985	0.0624477	0.111958	0.150561	0.115431	0.0940327	0.110516	0.109299	0.128559
RPS10-NUDT3	0.0460373	0.0200978	0.0357461	0.0126092	0.0218977	0.0184517	0.0217264	0.0255604	0.0239074	0.0256446	0.0183942	0.0259602	0.0302931	0.0708861	0.0204197	0.00863225	0	0.0218648	0.00737743	0.0192411	0.0280073	0.0444163	0.0223422	0.00902687	0.01606	0.0286352	0.0346403	0.0206931	0.0298452	0.0214753	0.0279807	0.0551633	0.0364223	0.0188476	0.0258209	0.0217551	0.0336394	0.0267613	0.00227597	0.0290988	0.0213241	0.0396726	0	0.0395449	0.0232935	0.0334037	0.0102909	0.0254801
PACSIN1	0.0500063	0.0405478	0.0347222	0.0539705	0.0401208	0.0380604	0.0538463	0.0676785	0.0352994	0.0171415	0.0248357	0.0120088	0.0227623	0.0879284	0.0424858	0.0292856	0.0331151	0	0.0181326	0.0337513	0.0279624	0.0313216	0.0415963	0.0345588	0.0439333	0.0453485	0.0774327	0.0315742	0.0429963	0.0501155	0.05604	0.056349	0.0556829	0.0276404	0.0234474	0.0148686	0.0341959	0.0586384	0.0648143	0.0252105	0.0152681	0.042423	0	0.0460465	0.0326465	0.0278964	0.00503187	0.0296704
SPDEF	0	0.00155068	0	0	0	0	0	0.0013033	0.00152695	0.00416766	0	0.000776166	0	0.0109894	0	0.00946615	0	0	0.00109852	0	0.00389496	0.00920096	0.00421572	0.00398005	0.000513556	0	0	0	0	0.00203543	0.00140552	0	0.00287555	0	0	0	0.00294515	0	0.00479709	0.00658482	0	0.0031585	0.0416812	0	0	0.00266592	0	0.00318309
SNRPC	0.0240132	0.0456244	0.0363665	0.0561963	0.0654683	0.0382392	0.0547452	0.0489214	0.0523211	0.0343219	0.0400218	0.0340666	0.0441936	0.077105	0.052755	0.0362903	0.0193363	0.00726316	0.048075	0.0339374	0.0422709	0.0373859	0.0417135	0.0376589	0.0300577	0.0263849	0.0387892	0.0314219	0.0505679	0.0357436	0.0600151	0.0344878	0.0500588	0.042281	0.0270216	0.0287278	0.0298867	0.0318486	0.0269493	0.0481415	0.0255644	0.0335845	0.0449474	0.0133761	0.0240973	0.0265619	0.02533	0.0479187
UHRF1BP1	0.132954	0.162123	0.219099	0.215722	0.159676	0.142405	0.151612	0.154721	0.190611	0.183148	0.179349	0.144992	0.154335	0.11502	0.210143	0.159073	0.117519	0.138463	0.175297	0.129665	0.180795	0.241184	0.166539	0.193398	0.135987	0.115613	0.0747727	0.13663	0.13924	0.173456	0.172842	0.182405	0.167344	0.179605	0.138266	0.128099	0.180508	0.140868	0.0656025	0.15692	0.167434	0.138565	0.201147	0.112407	0.125134	0.167225	0.25099	0.280454
TAF11	0.0931199	0.0919124	0.123835	0.0910077	0.114484	0.060823	0.100995	0.118324	0.15737	0.0796519	0.0868539	0.0922259	0.102423	0.266617	0.112021	0.111343	0.0484859	0.076272	0.0923066	0.114812	0.11733	0.129778	0.0744634	0.110082	0.0529392	0.0613407	0.00519049	0.0784727	0.135034	0.0754858	0.0778775	0.105737	0.0960343	0.0826649	0.0851079	0.0630995	0.1089	0.0982438	0.0511912	0.0666439	0.117059	0.13601	0.119575	0.090248	0.0614044	0.133713	0.11573	0.0958721
ANKS1A	0.332458	0.392139	0.467079	0.317183	0.334215	0.329969	0.318123	0.541751	0.492715	0.401572	0.428886	0.441594	0.522251	0.462079	0.459722	0.449067	0.292942	0.376835	0.40976	0.416824	0.447087	0.43096	0.320489	0.448021	0.327257	0.298698	0.338077	0.339288	0.371958	0.338301	0.417187	0.399243	0.418698	0.371156	0.294897	0.366757	0.359562	0.46725	0.249545	0.270908	0.411719	0.388155	0.347207	0.291965	0.245242	0.516452	0.561036	0.423932
TCP11	0	0	0.00393346	0	0	0.0030805	0	0	0	0.000956383	0	0.00169003	0.00479509	0	0.00578613	0.00395413	0	0	0.00137194	0	0	0	0.00160853	0.00131422	0	0.00309874	0	0	0	0	0.00405088	0	0.00151459	0	0	0	0	0	0	0	0.00339302	0.00219777	0.020984	0	0	0.00332346	0	0.00411421
SCUBE3	0.017879	0.00414458	0.0344691	0.0311767	0.0357542	0.010474	0.0092067	0.00932998	0.0424908	0.0241076	0.0391717	0.00757038	0.0227841	0.0246662	0.0314948	0.0669972	0	0.0323714	0.0142981	0.0359595	0.0339852	0.0181255	0.0188179	0.0456898	0.00827866	0.00462686	0.0265838	0.0144465	0.0165535	0.0230113	0.0116129	0.00849355	0.0160188	0.0597925	0.00233893	0.00497962	0.011504	0.00266964	0.00349453	0.0163449	0.0295805	0.0248315	0.0389435	0.00571399	0.00178408	0.0339042	0.0566145	0.00626786
ZNF76	0.107638	0.108121	0.158087	0.0718425	0.108482	0.092227	0.102895	0.158836	0.151126	0.105686	0.129068	0.107868	0.145962	0.273213	0.169292	0.146648	0.0687342	0.149428	0.109611	0.0849943	0.136261	0.147355	0.0961256	0.149338	0.0446852	0.113359	0.0275459	0.0767999	0.10093	0.0600914	0.170556	0.185975	0.142749	0.130737	0.0537923	0.119241	0.176741	0.140442	0.0456865	0.108716	0.108633	0.116502	0.162986	0.0660261	0.0742551	0.110791	0.151472	0.100864
DEF6	0	0.0213691	0.00397337	0	0.00399581	0.0155643	0.00414137	0.00273791	0.00900929	0.00504368	0.00408122	0.00683668	0.0048494	0	0.00734458	0.00372452	0	0.00473864	0.00196225	0	0.00553961	0.00591294	0.00559372	0.00951195	0	0.00871753	0	0	0	0.00154717	0	0.00526282	0.00665535	0	0	0	0	0.00285005	0.00438472	0	0	0	0.0126609	0.00375117	0	0.0125585	0.00449384	0.00950818
PPARD	0.0805248	0.104526	0.157945	0.104209	0.0862506	0.0780906	0.160583	0.148483	0.185585	0.151141	0.143388	0.121754	0.125766	0.16233	0.151353	0.0745669	0.0955872	0.197754	0.117366	0.145507	0.115135	0.169862	0.125532	0.165385	0.0969733	0.108891	0.0572385	0.117409	0.104082	0.114613	0.137164	0.207189	0.152318	0.160748	0.0888416	0.124693	0.161041	0.134706	0.092655	0.155325	0.159143	0.119769	0.157875	0.0996273	0.146705	0.194981	0.173469	0.387527
FANCE	0.0038566	0.0112973	0.0156596	0.0234633	0.0110368	0	0.00316497	0.0092933	0.0105494	0.015486	0.00894834	0.00797302	0.0124036	0.0217841	0	0.00702392	0.00343724	0.00627526	0.00770413	0.0120174	0.00869152	0.0227874	0.00702685	0.0210953	0.00825027	0	0	0.00542478	0.0141183	0.0106178	0.0145699	0.0110863	0.0102698	0.0100709	0.00578521	0.00482433	0.017314	0.00296867	0.00857912	0.00838229	0.0160983	0.00365272	0	0.00343328	0.00630339	0.0125433	0.0115782	0.00932835
RPL10A	0.0908787	0.0507275	0.0961846	0.106943	0.12358	0.0841711	0.136282	0.144818	0.129058	0.0566505	0.102522	0.051884	0.10403	0.157505	0.0875477	0.141924	0.0903477	0.159962	0.136474	0.0640347	0.124771	0.188446	0.0522239	0.105137	0.0343391	0.0473885	0.0887301	0.105489	0.119443	0.109356	0.125365	0.122391	0.0942949	0.0936014	0.0416497	0.06182	0.068853	0.100495	0.0603885	0.12892	0.122357	0.114202	0.0881779	0.0940293	0.0544927	0.182439	0.0228019	0.113776
TEAD3	0.0296851	0.0179975	0.0193221	0.0167784	0.0189138	0.0188172	0.00786359	0.0245567	0.0276335	0.021657	0.0166522	0.0324472	0.0439594	0	0.0447187	0.0363673	0.00311947	0.0447133	0.0227605	0.0151107	0.0340756	0.0529944	0.0198483	0.0331886	0.0259212	0.0216011	0.025734	0.0188289	0.0183184	0.0129718	0.0252706	0.0684167	0.0414729	0.0149318	0.0179649	0.0228348	0.0259713	0.0333743	0.0380629	0.0723885	0.0320699	0.0271639	0.0215096	0.0156374	0.0181249	0.0288747	0.0517281	0.0538082
TULP1	0.00360186	0.00238223	0.00252314	0	0	0	0.00227068	0.000772943	0.00176756	0	0.00573695	0	0	0	0	0.00361645	0	0	0	0.00264284	0	0	0	0	0	0	0	0	0.0022486	0	0	0	0.00194702	0	0	0	0	0.00383016	0	0.00277646	0.00512439	0	0	0	0	0.00314517	0	0.00152235
FKBP5	0.607731	0.439073	0.785912	0.273719	0.161687	0.231068	0.6504	0.815283	0.135367	0.482947	0.512895	0.762906	0.18101	0.923655	0.209154	0.201817	0.746058	0.141737	0.486925	0.120458	0.521722	0.939247	0.484575	0.275495	0.300605	0.400494	0.473378	0.789578	0.953663	0.470456	0.863196	0.585539	0.825558	0.332085	0.925461	0.268251	0.568221	1.1039	0.721554	0.885914	0.261155	1.40215	0.630522	0.498036	0.689267	0.825325	0.0944275	0.899332
ARMC12	0.00426196	0	0	0.0161756	0	0.00904683	0.00978564	0	0	0.00153436	0	0.00216284	0.00821742	0	0.00500644	0.00389104	0	0.00612897	0.00102059	0	0	0.00420913	0.0014645	0.00620333	0.00367212	0	0	0.0012484	0.00127226	0.0030785	0.00205066	0	0.00374954	0.00645446	0	0.00891902	0	0.0022894	0	0.00298896	0	0.00734148	0	0.00384651	0.00187339	0	0	0.0108496
CLPSL2	0	0	0	0	0	0	0	0.00187726	0	0	0	0	0	0	0	0	0	0	0	0	0	0	0	0	0	0	0	0	0	0	0	0	0	0	0	0	0	0.0016617	0	0	0	0	0	0	0	0	0	0
CLPSL1	0	0.00639486	0.00250614	0	0.00316593	0	0	0.0058063	0	0.000822752	0	0.000639917	0.00130084	0	0.00155061	0	0	0	0	0.00450058	0	0.00240737	0.00111101	0	0.00522778	0	0	0	0.00293333	0	0.00305339	0	0.00161228	0	0	0	0	0	0	0	0	0.00159836	0	0.00593534	0.00267534	0.00222784	0	0
CLPS	0	0	0	0	0	0	0	0	0	0	0	0	0	0	0	0	0	0	0	0	0	0	0	0	0	0	0	0	0	0	0	0	0	0	0	0	0	0	0	0	0	0	0	0	0	0	0	0
LHFPL5	0.00632663	0.00688375	0.000892337	0.00992577	0.00359922	0.0186467	0.00880907	0.00676898	0.00747139	0.00451372	0.00177287	0.00130947	0.00402301	0	0.00271703	0.0202112	0.00689272	0	0.00982463	0.00281105	0.006848	0.0108469	0	0.00797853	0.00259329	0.00791462	0	0	0.0120514	0.0249827	0.0129648	0	0.00546961	0.00924473	0.00754121	0	0.0029339	0.0105277	0.00658038	0.0144731	0.00965766	0.00544127	0	0.0151468	0.00397808	0.00670948	0.00934663	0.00989354
SRPK1	0.172053	0.130776	0.21269	0.181713	0.171439	0.164566	0.175195	0.167839	0.181974	0.194996	0.196624	0.137502	0.169926	0.166315	0.176204	0.196061	0.171071	0.129162	0.143013	0.166611	0.181692	0.248859	0.145371	0.206069	0.146563	0.157388	0.119895	0.137104	0.170031	0.146083	0.192234	0.201669	0.202899	0.228052	0.186103	0.155844	0.192769	0.18702	0.157028	0.197357	0.194903	0.194477	0.192166	0.0936542	0.15087	0.22232	0.235608	0.226805
SLC26A8	0.0206907	0.0059461	0.0115846	0.0214221	0.0148086	0	0.0149401	0.0226356	0.0190654	0.00379207	0.00573012	0.0152965	0.0145821	0.0135262	0.0257329	0.016048	0.00729526	0.0162058	0.0172244	0.00924206	0.00665773	0.0107167	0.0109531	0.0129278	0.010497	0.00789495	0	0.00249364	0.0224522	0.0130146	0.0141908	0.015513	0.0108737	0.0170688	0.00860919	0.0229795	0.00328825	0.0226619	0.0152738	0.0128278	0.00587221	0.00426427	0.0330838	0.00404299	0.00213147	0.0114339	0.015258	0.00849232
MAPK14	0.276434	0.252681	0.264965	0.143618	0.198955	0.235996	0.188824	0.24872	0.214015	0.265151	0.270234	0.29102	0.270962	0.171607	0.212096	0.217424	0.209973	0.221983	0.290023	0.245378	0.275339	0.311769	0.264893	0.272677	0.205229	0.181739	0.234165	0.259585	0.237119	0.264096	0.254098	0.278673	0.278592	0.245657	0.218625	0.261929	0.201776	0.265154	0.26104	0.231219	0.238906	0.220504	0.145786	0.158632	0.244631	0.232388	0.335499	0.251076
MAPK13	0.00939864	0.0124099	0.0217136	0	0.014982	0.0159754	0.0184356	0.0105232	0.013066	0.00694682	0.00924865	0.00648271	0.00778779	0.0112408	0.00944683	0.00962491	0.00803888	0.0199238	0.0108358	0.00479113	0	0.0141605	0.0137509	0.027449	0.0136123	0	0.00727592	0.0221801	0.0214048	0.00924542	0.0171999	0.0076329	0.0130736	0.0145654	0.013785	0.00228692	0.0149325	0.00653733	0.0194634	0.00219971	0.00528542	0.0143965	0.0226333	0.0155746	0.00109036	0.012547	0.00513658	0.019468
BRPF3	0.0476523	0.0652309	0.0373208	0.0244384	0.0708943	0.0690808	0.115816	0.0544545	0.0604642	0.065489	0.0602585	0.0478936	0.0585358	0.0593519	0.0536137	0.0507107	0.0457348	0.0384878	0.0657732	0.0306852	0.0693547	0.0777269	0.0440107	0.0611783	0.0473263	0.0656539	0.0712305	0.0282147	0.017604	0.0653403	0.0698179	0.0424578	0.071679	0.0510421	0.0245621	0.0432655	0.0761054	0.0658927	0.0459509	0.0312414	0.0487325	0.032929	0	0.0674097	0.0405311	0.0566986	0.0672912	0.055522
PNPLA1	0.00953271	0.0184968	0.00546994	0.00858358	0	0	0.00149336	0.00663507	0.0113218	0.00302231	0.00909966	0.00412524	0.0105899	0	0.00634913	0.00351148	0.0117264	0.00943763	0.0101029	0	0	0.00359558	0.00618655	0.00448731	0.0019126	0.00319997	0.00813017	0.00396533	0.00834494	0.00312309	0.00316763	0.0109735	0.00580983	0.00191189	0.00290849	0.0134848	0.00844808	0.00623584	0	0.00839597	0.00584962	0.0019242	0	0.0114826	0.00148741	0.0202367	0.0206076	0.00658812
ETV7	0.00500083	0.00394502	0.00270945	0	0	0	0.0187457	0.00438564	0.00947618	0.00112471	0.00445748	0.00826815	0.00297434	0.0245839	0.00701366	0.00370206	0	0	0.000968475	0.00952215	0	0.0090146	0.00362561	0.0023564	0.00653513	0.00244919	0	0.00906208	0.00244555	0.00540437	0	0	0.0142103	0.0138611	0.00451741	0.00524994	0.00438798	0.00444605	0.00251861	0.0580729	0.00416167	0	0	0	0.00241969	0.0117677	0	0.0342723
PXT1	0.00904518	0.00408423	0.00885543	0	0	0.0149481	0.00559969	0.00472313	0.00183358	0.00134913	0.00381706	0.00301669	0.00209475	0	0.00224757	0.0036371	0.00343724	0.0054554	0	0.00246994	0.00326823	0.0027903	0.000570295	0.00193198	0	0	0	0.00241603	0.0132416	0.00645691	0.00396974	0	0.000918567	0.00344419	0.00448431	0.00693261	0.0224117	0.00272341	0.00552213	0.0043644	0.00331371	0.0040047	0.0138939	0	0.00105828	0.00349207	0.00472521	0.00142741
KCTD20	0.117186	0.123839	0.116567	0.103281	0.0984093	0.093433	0.105535	0.101124	0.163421	0.148787	0.167182	0.119909	0.119785	0.141496	0.155941	0.119804	0.08158	0.133631	0.116522	0.0887687	0.108825	0.185985	0.134636	0.108122	0.0730245	0.0926969	0.0666285	0.0751327	0.105385	0.123301	0.115164	0.161157	0.139361	0.142531	0.0608552	0.124894	0.128464	0.10586	0.0522894	0.120955	0.136275	0.113841	0.245731	0.0852048	0.0751243	0.117423	0.119963	0.165669
STK38	0.117048	0.140106	0.178506	0.123369	0.130331	0.108415	0.13558	0.150287	0.168729	0.148398	0.176783	0.109156	0.156953	0.101226	0.16042	0.148248	0.119774	0.149846	0.150754	0.138466	0.155989	0.257972	0.164627	0.196434	0.178665	0.129223	0.113677	0.155124	0.136011	0.108441	0.1682	0.215943	0.180287	0.162994	0.154509	0.139838	0.156206	0.160169	0.126999	0.227015	0.174036	0.156017	0.2619	0.0907801	0.122487	0.150287	0.191788	0.189742
SRSF3	0.104314	0.0773802	0.106989	0.155685	0.183784	0.170056	0.147002	0.168255	0.177534	0.134422	0.170725	0.0923437	0.166416	0.141075	0.0650443	0.128578	0.0684625	0.109068	0.191436	0.132887	0.159117	0.153385	0.0878156	0.179764	0.11476	0.146046	0.100253	0.172684	0.0813733	0.17029	0.18361	0.17561	0.129123	0.119927	0.0632976	0.079636	0.103476	0.0962221	0.117482	0.133433	0.142208	0.0603226	0.149476	0.127301	0.0894335	0.115328	0.0938036	0.169734
CDKN1A	0	0	0.0113683	0.00983168	0	0.0113782	0.0176372	0.0244086	0.00688562	0.00267055	0.00951272	0.00524075	0.001401	0	0	0	0.015287	0	0.0070418	0	0.00263937	0.018894	0.00386819	0.00234297	0	0	0.0312937	0.0503015	0.0129807	0.00813981	0.00888264	0	0.0097831	0.0032005	0.0102529	0.00282476	0	0.0280419	0	0.017588	0	0.0107875	0	0.0059738	0.00304361	0.0132469	0	0.30661
RAB44	0	0.00291044	0.00104057	0.0145483	0	0.00434857	0.00197119	0	0.00155966	0.00265509	0.000725923	0.00164513	0	0	0.0103502	0	0	0	0	0	0	0.00133351	0.00179787	0.00806138	0	0	0	0.0017216	0.00792974	0.00321586	0	0	0.00124917	0	0	0	0	0	0.00434467	0	0	0.00277952	0	0	0	0	0	0.0100969
CPNE5	0.281867	0.196005	0.393213	0.360914	0.244998	0.170554	0.411129	0.471158	0.479016	0.351724	0.384479	0.314801	0.226957	0.381242	0.383308	0.131251	0.135729	0.322742	0.295691	0.326891	0.270929	0.413211	0.245698	0.318931	0.228178	0.213957	0.186203	0.247285	0.376797	0.34403	0.306047	0.509954	0.652842	0.324356	0.496776	0.283402	0.379663	0.401296	0.195858	0.277231	0.30852	0.349009	0.236054	0.177713	0.306311	0.782123	0.285865	0.427938
PPIL1	0.0384219	0.0252471	0.0352538	0.0385851	0.0175701	0.0460529	0.0282324	0.0519173	0.0470289	0.0284808	0.034632	0.0375089	0.0323526	0.0217981	0.0262832	0.010074	0.0143186	0.0152477	0.0507594	0.0272022	0.0348718	0.0404941	0.0270496	0.0441982	0.0185944	0.0212554	0.0133207	0.0302613	0.0373832	0.0193728	0.0498044	0.0552448	0.0375209	0.0274151	0.0159657	0.0424475	0.0401189	0.0198085	0.0259481	0.0603161	0.0372695	0.0258819	0.0256411	0.0271613	0.0172987	0.0310991	0.0214463	0.0354766
C6orf89	0.161264	0.15468	0.21661	0.142234	0.143167	0.186683	0.16655	0.239499	0.245523	0.189103	0.187199	0.177376	0.220509	0.218711	0.194568	0.190236	0.134983	0.152172	0.183957	0.168731	0.183338	0.210737	0.134302	0.20556	0.135479	0.0991654	0.179233	0.151408	0.121953	0.166551	0.189014	0.244316	0.227638	0.20654	0.139739	0.11874	0.211491	0.219539	0.115943	0.135535	0.180113	0.196155	0.161927	0.136743	0.150406	0.197857	0.181875	0.219455
PI16	0.00279575	0	0.00626812	0.00776813	0.00542602	0	0.00842046	0.00567522	0.00432778	0.00102966	0.00532029	0.00311933	0	0	0	0	0	0	0	0	0.00309043	0.000737278	0.00175744	0.0024425	0.00853038	0.00542873	0	0	0.00593407	0.00325007	0.00560797	0.00684305	0.00258215	0	0	0.00484815	0	0.0127645	0.00877353	0	0.00339302	0	0	0.00138822	0.00112969	0	0	0.00110547
MTCH1	0.17864	0.154367	0.201378	0.348643	0.241418	0.16889	0.43148	0.243035	0.261932	0.105946	0.134592	0.129041	0.202762	0.0885609	0.142137	0.135901	0.141318	0.164402	0.203702	0.165184	0.177703	0.260239	0.0999283	0.174827	0.148109	0.17319	0.195666	0.140821	0.219453	0.181645	0.246765	0.38665	0.23848	0.0984573	0.145241	0.148379	0.1861	0.164274	0.222043	0.190587	0.122795	0.118817	0.265854	0.171684	0.154399	0.224361	0.0829835	0.424707
FGD2	0.00217295	0	0	0	0.00313951	0	0.00210397	0.00365431	0	0.0016115	0	0.00189507	0.00228052	0	0.00189807	0	0	0	0	0.0165828	0	0.00277129	0.00105436	0.00484197	0	0	0	0.00233487	0.00210455	0	0	0	0.00209095	0	0	0.00187391	0	0	0	0	0.00318517	0	0	0	0	0	0.0050785	0.00330203
PIM1	0.015555	0.00454157	0.00613617	0	0.00834107	0.0107495	0.0181002	0.0142862	0.00345153	0.00669615	0.00586215	0.0031363	0.00825734	0.0173563	0.00446864	0.00788979	0	0	0.0123927	0.0148872	0.00643166	0.0109128	0.00723318	0.00544544	0.011161	0	0.0371981	0.0122424	0.0102651	0.00674812	0.012819	0.00501098	0.00514731	0.0017463	0.00801385	0.00918858	0.010095	0.0161125	0.00529391	0.00186341	0.00461168	0.0112403	0.0124991	0	0.0148382	0.0171024	0.0290744	0.05934
TMEM217	0.00552131	0.0092511	0.0109613	0.00858358	0.017242	0.00734925	0.0104835	0.0110005	0.0125097	0.00506201	0.00536464	0.00921726	0.00923209	0	0.0061928	0.0152999	0	0.0102705	0.00568738	0.0132823	0.00613949	0.00371516	0.0184003	0.00789886	0.00594143	0.0205034	0.0158755	0.00642539	0.0113961	0.00873729	0.00806394	0.00377154	0.0103511	0.0120901	0.0032504	0.00544429	0.0156312	0.0146624	0.00862841	0.00702994	0	0.00439281	0.0191324	0.00854077	0.0024535	0	0.00504766	0.0106972
TBC1D22B	0.112392	0.0921079	0.105292	0.0599285	0.109267	0.0634069	0.0639163	0.146065	0.13744	0.130597	0.129875	0.124137	0.114175	0.129629	0.101671	0.0737666	0.0305358	0.101674	0.103198	0.112912	0.114615	0.158399	0.104981	0.0963901	0.0573331	0.0591297	0.0587432	0.0681318	0.0872386	0.0670887	0.0959721	0.140149	0.13552	0.110244	0.100126	0.101919	0.0713193	0.123379	0.0646722	0.127435	0.106284	0.0910013	0.0697565	0.0676861	0.0876067	0.132063	0.142724	0.117428
RNF8	0.0766705	0.110924	0.110738	0.0624778	0.0517249	0.0704178	0.0862516	0.109987	0.111594	0.0700025	0.0894443	0.0970552	0.0804106	0.109084	0.100909	0.0816418	0.0486622	0.057397	0.067846	0.0883185	0.0974382	0.091315	0.0827499	0.123033	0.0493059	0.0773996	0.0844308	0.0619286	0.0831114	0.0863695	0.0934463	0.164632	0.119532	0.0825611	0.0686752	0.0885563	0.0744966	0.0848741	0.0753184	0.102852	0.0869365	0.0795064	0.0483214	0.0794411	0.0745723	0.0640245	0.0915822	0.124935
CMTR1	0.0512472	0.0619391	0.0822813	0.0667208	0.0651848	0.0927326	0.0682072	0.107673	0.0812026	0.0511068	0.0581994	0.0759599	0.0753646	0.0439374	0.0591244	0.0496643	0.0416019	0.0826515	0.0810418	0.0830336	0.0954343	0.0914774	0.0505929	0.101234	0.0711488	0.0623683	0.0796811	0.0677404	0.0758875	0.0408167	0.0781774	0.100296	0.0908457	0.0729751	0.0713041	0.078842	0.0860473	0.0670134	0.0705552	0.0632732	0.0627138	0.0720637	0.0957295	0.0314749	0.0420154	0.0866075	0.0592392	0.0565523
CCDC167	0.0105006	0.0107145	0.033867	0.0181974	0.00963924	0	0.0232927	0.0210095	0.0224184	0.0211425	0.0266297	0.0096492	0.0296378	0	0.0159449	0.0190073	0.020295	0.0116107	0.0299067	0.0407649	0.0125848	0.0149904	0.0103583	0.0293962	0.0132551	0.0155808	0	0.0184885	0.0251448	0.0187127	0.0240951	0.0157364	0.0298885	0.0310395	0.00216753	0.0231165	0.0308482	0.033502	0.00472784	0.0243512	0.0142821	0.0156375	0.0138147	0.00290634	0.0246572	0.0160086	0.0133087	0.0123888
MDGA1	0.01766	0.0249602	0.0601432	0	0.0192807	0.0378715	0.0333133	0.0476407	0.0485961	0.0458867	0.0252099	0.0332765	0.0380094	0.0265183	0.0396247	0.0254662	0.00958209	0.029815	0.0307475	0.0434285	0.0333633	0.0370512	0.0284553	0.0569424	0.0226478	0.0417079	0.0166063	0.0239511	0.0440131	0.0418821	0.0494359	0.0367306	0.0570481	0.0259684	0.0394587	0.0466875	0.0418262	0.0521842	0.0339794	0.0351926	0.0459896	0.0454382	0.0342423	0.0283381	0.0436547	0.0301945	0.035975	0.0297116
ZFAND3	1.02134	1.02972	1.12107	0.992782	1.09292	1.06126	0.98905	1.0726	1.11434	1.12232	1.10033	1.06499	1.09139	0.995344	1.10409	0.966489	0.860063	1.04977	1.07552	1.02035	1.09689	1.32259	0.994527	1.07683	1.08454	0.879998	0.812453	1.04717	0.928319	1.05655	1.02291	1.32756	1.11462	1.04667	0.907403	0.949724	0.984029	1.0758	0.886934	1.03431	1.01978	1.06859	0.899033	0.958039	1.02319	1.14853	1.15394	1.35537
BTBD9	0.63189	0.72141	0.75783	0.749676	0.798205	0.67881	0.577989	0.759584	0.826866	0.836515	0.799841	0.767276	0.732432	0.724784	0.841999	0.777952	0.552958	0.648955	0.69336	0.799407	0.796861	0.79986	0.794177	0.810608	0.754442	0.62358	0.595398	0.67916	0.608168	0.638022	0.664261	0.519278	0.801088	0.807221	0.618372	0.758119	0.676788	0.731183	0.54149	0.762308	0.69168	0.697001	0.516185	0.571617	0.655219	0.78367	0.801298	0.76125
GLO1	0.0934652	0.0909542	0.111751	0.0602585	0.116384	0.0899094	0.131361	0.163292	0.108287	0.120589	0.121829	0.103363	0.129552	0.128906	0.102727	0.0984493	0.0742225	0.113116	0.109589	0.105168	0.0910105	0.144389	0.116328	0.0936381	0.102685	0.0828588	0.187457	0.105908	0.173519	0.105278	0.156267	0.132886	0.116718	0.0978753	0.0826008	0.0778599	0.114834	0.12159	0.0831647	0.164	0.110613	0.163147	0.140301	0.0680348	0.106705	0.114618	0.118164	0.152748
DNAH8	0.001884	0	0.011592	0.0201444	0.010488	0	0.00354362	0.0066473	0.0133255	0.00473173	0.00553401	0.0010979	0.0090957	0	0.00337193	0.0107061	0	0.0258311	0.00842081	0.00783767	0.00837835	0.00597827	0.0065902	0.00862481	0.00345606	0.00240715	0.0055249	0.00580137	0.00712322	0	0.0123717	0.00465717	0.00605275	0.00362281	0.00277434	0.00654706	0.0102596	0.00747759	0	0.00399705	0.00780262	0.00782382	0.0223471	0	0.00133573	0.0271588	0.0189367	0.0111343
GLP1R	0.011134	0	0	0	0	0	0	0.00176936	0.00185366	0.00114392	0	0	0.00180082	0	0	0	0	0	0.00169425	0	0.00116153	0.00301173	0	0	0	0	0	0	0.0025599	0	0.00361451	0	0.0016926	0	0	0	0	0.00189579	0	0	0	0	0	0.00370252	0	0	0.0051176	0
SAYSD1	0.0124209	0.0131663	0.0100212	0.0173498	0.0151372	0.0200992	0.0158469	0.0230467	0.0114391	0.0229777	0.0372301	0.0110965	0.0341656	0	0.0104377	0.0210724	0.0174566	0.00310058	0.0182056	0.0158574	0.0303225	0.0156106	0.0199635	0.0327568	0.0137659	0.0101299	0.021272	0.0378104	0.0115116	0.0166602	0.037262	0.0247173	0.0244407	0.0207423	0.0121039	0.0167102	0.0106625	0.0247151	0.0146723	0.0136352	0.00606213	0.0219584	0.00854237	0.00391486	0.00584364	0.0293416	0	0.0279252
KCNK5	0	0	0.00409471	0	0.00253341	0	0	0.000822577	0	0.00114876	0.00140174	0.000919967	0.00150118	0	0.00175382	0	0	0	0.00151667	0	0	0.00221918	0	0	0	0.00305525	0	0	0	0	0	0	0.00198524	0.00330318	0	0	0	0.00235122	0.00372125	0	0	0	0	0	0	0	0	0
KCNK17	0	0	0	0	0.00298481	0.00135574	0	0	0.00351248	0	0.00150917	0	0	0.0156379	0	0.00500463	0	0	0.00140915	0	0.00183471	0	0	0	0	0.00244919	0	0	0.00848542	0.00312716	0	0.00808478	0	0.00319791	0	0	0	0.00112131	0	0	0	0.00305418	0	0	0	0	0	0.00102646
KIF6	0.0359143	0.0209497	0.0245202	0.0623226	0.0356274	0.00996339	0.0275758	0.0310153	0.0331143	0.0343341	0.0264536	0.0260706	0.0227976	0	0.0226861	0.0115875	0.0134117	0.0197889	0.0165865	0.0330503	0.0133627	0.00788159	0.069828	0.0260172	0.0203024	0.0385044	0.0502549	0.0360345	0.0344995	0.0408939	0.031382	0.0289063	0.0295983	0.0177009	0.0404737	0.0117773	0.0194811	0.0491136	0.0181618	0.0140487	0.020101	0.00989595	0.0373754	0.00408496	0.00959974	0.0128918	0.017639	0.0165197
DAAM2	0.0332824	0.0256994	0.0242375	0.0744456	0.060841	0.0177638	0.00685464	0.0433326	0.0338906	0.0171638	0.0169236	0.0186487	0.0118032	0.0354708	0.0210475	0.0117794	0.0135698	0.0217623	0.00243231	0.00578216	0.0218134	0.0104254	0.0461283	0.0187832	0.0238233	0.0249229	0.0279107	0.0246287	0.0232394	0.0299273	0.0289729	0.036281	0.0356473	0.0110695	0.00687215	0.0320375	0.00389004	0.0217634	0.0102403	0.0138925	0.0187407	0.00534721	0.0124673	0.0235233	0.0107152	0.0273605	0.0150124	0.0216817
MOCS1	0.0310996	0.0171619	0.0365093	0.0213669	0.034583	0.0090978	0.035206	0.036115	0.0346129	0.023897	0.0255072	0.0106184	0.0292343	0	0.0200687	0.0212093	0.0132616	0.0127197	0.0270305	0.0224262	0.0175016	0.0376299	0.0187317	0.0287608	0.0129438	0	0.00519049	0.0294338	0.0120193	0.00721605	0.0413156	0.013002	0.0323992	0.0188297	0.0148934	0.0203881	0.0175773	0.0219828	0.010033	0.0313681	0.00502658	0.0278138	0.0227233	0.0122882	0.00102002	0.0248557	0.035714	0.026382
LRFN2	0.278735	0.288158	0.329699	0.237573	0.246097	0.227227	0.255035	0.397209	0.375064	0.296974	0.389435	0.396507	0.372718	0.321155	0.393131	0.317462	0.183013	0.311352	0.317541	0.305963	0.347788	0.402722	0.323713	0.472848	0.222676	0.20166	0.135669	0.162462	0.247319	0.277272	0.339143	0.35902	0.411069	0.302173	0.272557	0.26744	0.380339	0.361292	0.279745	0.384901	0.328871	0.363593	0.369538	0.2122	0.234649	0.419724	0.291301	0.345688
UNC5CL	0.0090463	0.00367351	0.0036703	0.011758	0	0	0.00196746	0.00520237	0.00493799	0.00476298	0.00176107	0.00152837	0.00807742	0	0.00207447	0	0	0	0.00490502	0.00668833	0.0087368	0.00599602	0.00232773	0.00984001	0.00542974	0	0	0.00385235	0.00491389	0.00274387	0.00644485	0.0287057	0.003057	0	0.00403778	0.00926513	0.00290576	0.00267074	0.0032506	0.0147342	0.00266526	0.0112015	0.0409958	0	0.00123941	0.00574646	0	0.011492
OARD1	0.158554	0.0860756	0.0882541	0.0549151	0.0883415	0.095969	0.0758516	0.0944755	0.0938348	0.113896	0.15641	0.111208	0.107969	0.136144	0.117044	0.0714651	0.0597902	0.089432	0.126951	0.14948	0.111547	0.111756	0.0740366	0.114316	0.109288	0.104783	0.105216	0.110635	0.10722	0.0868393	0.127162	0.167126	0.103466	0.122815	0.0676379	0.0469123	0.0584434	0.101102	0.0607777	0.125722	0.0844015	0.138477	0.0856721	0.0823772	0.0730891	0.117355	0.0600483	0.214571
APOBEC2	0.00865948	0.00477302	0.00331379	0.0484167	0.0323948	0.00599451	0.00983354	0.0129232	0.0189534	0.0105286	0.0148198	0.00143615	0.00230252	0.023406	0	0.018513	0	0.0112464	0.01184	0.00240741	0.0100898	0.00700003	0.00119504	0.0126243	0.00251299	0	0	0.0156389	0.0271431	0.0343629	0.005422	0.0156811	0.00569794	0.0165265	0.00452204	0.00519809	0.00288395	0.00571443	0	0	0.00840362	0	0	0	0.00236097	0.00735469	0.00953106	0.00948705
NFYA	0.0434499	0.0213611	0.0356778	0.0194758	0.047309	0.0101545	0.0503085	0.0307499	0.073243	0.0459689	0.0634186	0.0355772	0.034128	0.0150886	0.0250407	0.0392971	0.0169519	0.0292157	0.029804	0.0340881	0.0363499	0.102294	0.0409999	0.0297088	0.0283489	0.0273917	0.0495141	0.0275677	0.0301987	0.0217261	0.034142	0.0683987	0.0323129	0.0365704	0.0248983	0.0129369	0.0378327	0.0608776	0.0169302	0.0600759	0.0327275	0.0432984	0.030775	0.029552	0.0525106	0.0276275	0.0239599	0.0752871
TREML1	0	0	0	0	0.00746007	0	0	0	0	0.00143896	0	0	0	0	0	0	0	0	0	0	0	0	0	0	0	0	0	0	0	0	0	0	0	0	0	0	0	0	0	0	0	0	0	0	0	0	0	0
TREM2	0	0	0	0	0	0	0	0.00513081	0	0	0.00325439	0.00268664	0	0	0.00294782	0	0	0.00988584	0	0	0	0.00264773	0	0	0	0	0	0.00414666	0.00427325	0	0.00106303	0	0.00496913	0	0	0	0.0033236	0	0	0	0	0	0	0	0	0	0	0
TREML2	0	0	0.00196881	0	0	0	0	0	0	0	0	0	0	0	0	0	0	0	0	0	0	0	0	0	0	0	0	0	0	0	0.000941872	0	0	0	0	0	0	0	0	0	0	0	0	0	0	0	0	0
TREM1	0	0	0.00140536	0	0	0	0	0	0	0	0	0	0.000915387	0	0	0	0	0	0.00133445	0	0	0.000907722	0	0	0	0	0	0.00415838	0	0	0	0	0	0	0	0	0	0	0	0	0	0	0	0	0	0.00320397	0	0.000646731
NCR2	0	0	0	0	0	0	0	0	0	0	0	0	0	0	0	0	0	0	0.00137984	0	0	0	0	0	0	0	0	0	0.00162069	0	0	0	0	0	0	0	0	0	0	0	0	0	0	0	0	0	0	0
FOXP4	0.0289066	0.0311484	0.0422429	0.0235912	0.0282583	0.0225518	0.0715216	0.0350163	0.0529386	0.0399133	0.0345612	0.0166412	0.0419637	0	0.0431234	0.022434	0.0637457	0.0167641	0.0385114	0.0124475	0.0291299	0.0526742	0.0285673	0.0402071	0.031939	0.013172	0.0344792	0.0137746	0.0163527	0.040454	0.0300221	0.0312096	0.0513446	0.0509366	0.0172786	0.0464313	0.0991601	0.0609929	0.0533205	0.0385355	0.0352816	0.0319549	0.0293408	0.022058	0.0318129	0.0421288	0.0554649	0.101876
MDFI	0.0268738	0.0136277	0.0435899	0.00722227	0.0226041	0.00947823	0.0238857	0	0.0408148	0.022475	0.0405252	0.0199506	0.0390734	0.0154154	0.0362823	0.0377346	0.00677588	0.0263589	0.0282414	0.0215559	0.0267945	0.139868	0.0131267	0.0245372	0.0345219	0.032628	0	0.0019946	0.0124796	0.0155344	0.0210644	0.0821615	0.0526101	0.0315006	0.00901496	0.0116209	0.0377597	0.0220927	0.0163393	0.110826	0.0244759	0.0337401	0.040745	0.00778657	0.00474052	0.0511659	0.0106815	0.0646527
TFEB	0.0526107	0.0687629	0.0976737	0.0771763	0.0714869	0.0493827	0.108963	0.118334	0.113097	0.114746	0.110833	0.0592777	0.0930254	0.0990269	0.114504	0.0517914	0.0712579	0.0888883	0.0738954	0.0629978	0.111836	0.181378	0.0846781	0.132395	0.0558496	0.0334182	0.085437	0.0707848	0.046939	0.0692762	0.128004	0.204695	0.148372	0.117933	0.0515658	0.0904141	0.14841	0.131565	0.0893586	0.168048	0.116393	0.119582	0.120437	0.0686969	0.104779	0.087235	0.126985	0.155858
PGC	0	0.00416111	0.00207124	0	0	0	0.00224214	0	0	0.00169551	0	0.000882097	0	0	0	0	0	0	0	0	0	0	0.000932852	0	0	0.00742395	0	0	0.00142386	0.0024827	0.00115073	0	0.000679601	0	0	0	0	0	0	0	0	0	0	0	0	0	0	0.00538701
FRS3	0.014379	0.0281689	0.0306208	0.0214916	0.0441839	0	0.0265264	0.0370899	0.0535907	0.0248531	0.021365	0.0180704	0.0291412	0.0189294	0.0236112	0.0259774	0.0132226	0.0151089	0.0300586	0.0118683	0.0355733	0.0226341	0.0266219	0.0325862	0.0199357	0.026008	0.0330778	0.00220492	0.016544	0.0321663	0.0277603	0.0267419	0.0245572	0.0219691	0.00444013	0.0225386	0.0265992	0.0367843	0.00316148	0.00780534	0.00434793	0.0358161	0	0.00817105	0.015356	0.0234831	0.0466528	0.0224346
AL365205.1	0.00139684	0.00103167	0.00589932	0.0164211	0	0.00296588	0.00459474	0.00763722	0	0.00377883	0.0107843	0.00235898	0.0071951	0	0	0	0	0	0.00100221	0	0	0.00437446	0.00660913	0.0113951	0.00253729	0.00506864	0	0.0024514	0.00460007	0.0086346	0.00750259	0.00465717	0.00634718	0.00440498	0	0.0109797	0.00213531	0.0059868	0.00394697	0.00612477	0.0104498	0.00718225	0	0.00450773	0.00236346	0.00977259	0.00536799	0.0258271
USP49	0.262027	0.220337	0.28399	0.20379	0.156343	0.303995	0.244753	0.255982	0.267757	0.257582	0.257411	0.23174	0.221345	0.383555	0.295574	0.248711	0.195084	0.222668	0.235939	0.290259	0.275951	0.302446	0.207981	0.256449	0.197975	0.227123	0.137748	0.21476	0.229042	0.184548	0.226479	0.277231	0.268369	0.280812	0.254165	0.222622	0.292243	0.289877	0.17279	0.199945	0.167461	0.222188	0.304537	0.131354	0.275928	0.219527	0.318986	0.23532
MED20	0.0068883	0.0110589	0.0293432	0.0335288	0.0165797	0.0169913	0.0196301	0.0259654	0.0195672	0.0193007	0.0275929	0.010038	0.0253369	0.0156379	0.0160513	0.0171289	0.0118166	0.00975099	0.0269955	0.00554733	0.00731079	0.0227165	0.0139971	0.0152776	0.0164104	0.00393732	0	0.022611	0.0193345	0.0217575	0.017719	0	0.0118289	0.0132812	0	0.0122825	0.0127933	0.0333698	0.0146585	0.0376962	0.010853	0.0037528	0	0.00613642	0.00837216	0.0210139	0.0143656	0.025222
BYSL	0.00848653	0.0156096	0.00980241	0	0.00645131	0	0.00761389	0.00441675	0.0147349	0.009289	0.00539543	0.00439504	0.0130709	0.0109894	0.0048763	0.00144724	0.00284449	0	0.00800696	0.0130967	0.00639131	0.011407	0.00266875	0.00563276	0.00456062	0	0	0	0.00390159	0	0.0101658	0.00932643	0.00955128	0.00717349	0.00673052	0.00356772	0.0126689	0.013186	0.0103189	0.0164983	0.00443077	0.0023033	0.00854237	0	0.00533655	0.00601307	0.00976376	0.0187612
CCND3	0.141888	0.176545	0.228226	0.111719	0.137035	0.14496	0.25337	0.196343	0.142494	0.119292	0.107747	0.13747	0.119817	0.10214	0.161137	0.0727709	0.183236	0.0882931	0.121673	0.119266	0.155995	0.104445	0.141761	0.176779	0.132515	0.127405	0.132738	0.110006	0.20983	0.159606	0.230783	0.0783808	0.202201	0.159124	0.323453	0.169909	0.255474	0.236632	0.110565	0.108798	0.117192	0.248577	0.129188	0.135312	0.289609	0.128325	0.231033	0.144597
TAF8	0.0484267	0.0775468	0.142284	0.0626712	0.0698209	0.055954	0.0911947	0.114159	0.124129	0.0758015	0.100717	0.0774059	0.0840086	0.0785177	0.108695	0.0893433	0.0273295	0.0569156	0.0661633	0.0711706	0.07407	0.0869742	0.0943264	0.0892151	0.0489532	0.0516826	0.0339907	0.0779305	0.0692975	0.0624792	0.0886583	0.122387	0.103553	0.081815	0.0794735	0.0990789	0.0993791	0.108987	0.0646064	0.0827359	0.103296	0.139953	0.122481	0.0446509	0.0719865	0.0851144	0.131382	0.066606
C6orf132	0.00364255	0.0036392	0.0153733	0.0120448	0.00267464	0	0.00367468	0.00263562	0.00601362	0.00868415	0.00233587	0.000911053	0.00284231	0.0112408	0.0160614	0.0111813	0	0.024677	0.00516018	0.00749809	0.00215066	0.0073424	0.00534982	0.0129413	0.00192683	0	0.0333457	0	0.010949	0.00585201	0.00361703	0	0.0119071	0	0.00191888	0.00999477	0	0.00656327	0.00904812	0.00262502	0.00276716	0	0.0189686	0	0.00147003	0	0.00916902	0.00606875
GUCA1A	0.00128568	0	0	0.0144327	0	0	0.00129125	0.00141655	0	0.00305686	0	0	0.00110543	0	0	0	0	0.0344176	0	0	0	0.0019227	0	0.00312369	0	0	0	0	0.00204329	0	0	0	0	0	0.0016715	0.0027618	0.00284584	0	0	0	0	0	0	0.00198796	0	0	0	0.0026739
GUCA1B	0.0139308	0.0117887	0.0277003	0	0.017188	0.02699	0.0267716	0.0237373	0.0324894	0.0184897	0.0263637	0.0151758	0.0260287	0.0167705	0.0114791	0.0182921	0.0483381	0.02946	0.00920504	0.0199723	0.0128495	0.0285082	0.00925982	0.0199659	0.00787984	0.0111927	0	0.0131319	0.00927239	0.00568594	0.0253651	0.0539928	0.0277774	0.0226443	0.00789448	0.0356321	0.0219785	0.0356418	0.00931173	0.0318583	0.0171918	0.0266875	0.0286467	0.0146895	0.0221197	0.00975473	0.0160817	0.089395
MRPS10	0.036727	0.0314497	0.0295102	0.00993387	0.0183688	0.0307885	0.026651	0.0417256	0.0417175	0.0462453	0.0376873	0.024748	0.0413087	0.0914489	0.0479466	0.0405357	0.0171268	0.0265371	0.0429828	0.0307525	0.0322437	0.0404274	0.0254773	0.0483242	0.0316779	0.0223319	0.0554911	0.0540957	0.0354778	0.0303785	0.0449608	0.0222929	0.0398001	0.0354134	0.0290226	0.0457581	0.025412	0.0354831	0.0213611	0.0399843	0.0379335	0.0649645	0.0948086	0.00708774	0.0139045	0.0596894	0.0401771	0.0826166
TRERF1	0.336349	0.296731	0.406033	0.262474	0.370827	0.25444	0.398371	0.473242	0.430459	0.410753	0.43256	0.3441	0.465634	0.506211	0.464208	0.395971	0.213021	0.420211	0.382156	0.386448	0.379642	0.262694	0.307243	0.477436	0.325971	0.282203	0.282238	0.316988	0.332437	0.369249	0.433381	0.230147	0.440448	0.441947	0.374611	0.380245	0.480703	0.473276	0.369242	0.478497	0.390977	0.403562	0.212232	0.285527	0.390991	0.438814	0.427718	0.0530063
UBR2	0.537299	0.472433	0.563083	0.565644	0.545188	0.486383	0.957311	0.642905	0.562653	0.605519	0.575718	0.572866	0.531449	0.518954	0.507417	0.572179	0.389367	0.547069	0.53263	0.498242	0.494651	0.740771	0.440193	0.635287	0.604742	0.446465	0.310385	0.522177	0.783853	0.493354	0.618538	0.669871	0.645283	0.583541	0.581372	0.460689	0.629232	0.586314	0.450297	0.515126	0.542205	0.7315	0.609241	0.535486	0.609821	0.620502	0.568278	0.893488
PRPH2	0.00700876	0.0027091	0.00904411	0	0.0135147	0	0.00959968	0	0.00479051	0.00342284	0.00763067	0.00669239	0.0113425	0	0.00097522	0.00506088	0	0	0.00232184	0.011113	0.00769528	0.00331868	0	0.015999	0.00305735	0.00342572	0	0.002557	0.00856961	0	0.00166017	0.0167885	0.00714228	0.00609341	0	0.00574666	0.00514216	0.00820009	0.00278518	0.00260349	0.0104474	0	0.00854237	0.0140782	0.00378828	0.00226139	0.00929801	0.0399238
TBCC	0.0152254	0.0261007	0.0264663	0.06659	0.00971245	0.0146622	0.0232914	0.0290452	0.037772	0.0207214	0.0180942	0.0116176	0.0171493	0.0437816	0.0210368	0.02159	0.0182392	0.0244992	0.0392884	0.0223585	0.022726	0.0168484	0.00861169	0.0151136	0.0331423	0.00742395	0.0332862	0.0251065	0.0155361	0.0227723	0.0283969	0.02698	0.0196739	0.0118871	0.00738169	0.00360572	0.0172364	0.021987	0.0176511	0.0144398	0.0256889	0.0117178	0	0.00685125	0.0219925	0.0178384	0.0225856	0.00753485
BICRAL	0.448254	0.456048	0.482388	0.414016	0.27181	0.370799	0.367169	0.440847	0.463074	0.485587	0.438272	0.444787	0.412864	0.385648	0.449903	0.388618	0.260077	0.4206	0.42582	0.476446	0.388915	0.403788	0.39377	0.50001	0.313204	0.386433	0.394208	0.304422	0.345381	0.429112	0.499746	0.348576	0.489929	0.415309	0.303633	0.47788	0.397849	0.508868	0.292598	0.338467	0.482476	0.391049	0.494339	0.295957	0.313684	0.464454	0.485575	0.296583
RPL7L1	0.0645786	0.0911149	0.129018	0.0966135	0.057756	0.0493168	0.142564	0.124484	0.168073	0.129281	0.128289	0.110527	0.11637	0.111519	0.144801	0.129092	0.031119	0.0477207	0.124099	0.0788129	0.0962781	0.18991	0.125774	0.184623	0.0829093	0.0818104	0.0332684	0.0789819	0.0560404	0.0540503	0.121621	0.208433	0.128968	0.110088	0.091027	0.118507	0.117711	0.118217	0.0510938	0.145493	0.0881641	0.067283	0.148987	0.0519131	0.053455	0.106695	0.146501	0.149555
C6orf226	0.00667893	0.00932943	0.0207505	0.0163714	0.0147545	0.0195823	0.00725524	0.022768	0.0405139	0.00436707	0.0126507	0.0145111	0.0143298	0.0162847	0.0167838	0.0124774	0.0142649	0.00930567	0.0197216	0.0233433	0.0225178	0.0105716	0.00414762	0.0227308	0.00871387	0.00553763	0.011281	0.0229848	0.0240899	0.0157371	0.0379776	0.0199973	0.0198128	0.0128941	0	0.0193632	0.00868077	0.0129084	0	0.0127086	0.00887845	0.0190977	0.0295418	0.01517	0.0112498	0.0188965	0	0.0155828
PTCRA	0	0.00221901	0	0	0	0	0	0.00203709	0	0	0	0	0	0	0	0	0	0	0.00135622	0	0	0	0	0	0	0	0	0	0.00281562	0	0	0	0.0029633	0	0	0	0	0	0	0	0	0	0	0	0	0.00995405	0	0.0012613
CNPY3	0.0255865	0.029283	0.0320328	0.00928866	0.0144998	0.00921069	0.0578177	0.0397968	0.0372682	0.0341686	0.0311349	0.0265005	0.0419747	0.0560576	0.0219531	0.0467841	0.0126351	0.0203598	0.0404876	0.025759	0.0194712	0.0408325	0.0271109	0.0340635	0.0342847	0.0143748	0.02096	0.0356677	0.0268269	0.0239533	0.0324232	0.0372986	0.0334952	0.0455994	0.0132225	0.011316	0.015814	0.0247587	0.0257412	0.0158226	0.0158718	0.0454503	0.0350095	0.033172	0.0179935	0.0560519	0.0260285	0.0258528
GNMT	0.00179194	0.010282	0	0.00693422	0	0	0.00261484	0.00991258	0.00959391	0.00247747	0.00255228	0.000471525	0.00608193	0.0154449	0.00946223	0	0	0	0.00096192	0	0.0109392	0.00826435	0	0	0.00429619	0	0	0.00612592	0	0.00228214	0.00181018	0.014288	0.00455842	0.00454672	0.00210853	0	0.00308613	0.00899591	0	0.00399705	0.00266526	0.0031158	0	0.00398208	0.00245732	0.00818037	0	0.00241971
PEX6	0.105527	0.0972699	0.10316	0.0924936	0.0908156	0.0773898	0.145333	0.136817	0.134825	0.112798	0.099091	0.0827474	0.0951525	0.103379	0.0989915	0.10802	0.0971384	0.0790359	0.107136	0.0686727	0.104633	0.14398	0.0849761	0.111899	0.0940261	0.0665785	0.0415965	0.0793923	0.083024	0.11417	0.12877	0.190146	0.119632	0.114577	0.0711887	0.133656	0.0872768	0.134141	0.0790208	0.137249	0.129237	0.0843754	0.170589	0.133821	0.0974477	0.138988	0.125311	0.170473
PPP2R5D	0.0302504	0.0367874	0.0602916	0.0461761	0.0484813	0.0384714	0.0240149	0.048131	0.0788683	0.0399615	0.0518559	0.0378263	0.0361951	0.0257421	0.0623622	0.0383833	0.0176706	0.034411	0.0465645	0.0260163	0.0402474	0.0455924	0.0382529	0.0421264	0.0228424	0.0609043	0.0902435	0.0529388	0.0406572	0.0660221	0.0551246	0.00772999	0.0384829	0.0442946	0.0192259	0.0558991	0.0317879	0.0400604	0.0342003	0.0195962	0.035895	0.026247	0.0521865	0.0182666	0.0252734	0.0496691	0.0729162	0.0285768
MEA1	0.0191871	0.013677	0.0122115	0	0.00277216	0.00885744	0.0355984	0.0274386	0.0164979	0.0110355	0.0161004	0.00670372	0.0157106	0	0.0132153	0.0121215	0.00596161	0.0221211	0.0245155	0.0167143	0.0273961	0.00860191	0.00304974	0.015566	0.00716245	0	0	0.00519485	0.017595	0.00492824	0.0239444	0	0.0228331	0.0203244	0.00185546	0.00552334	0.00941878	0.0303486	0.00498961	0.00873558	0.00671907	0.00785932	0	0.0287701	0.0136062	0.0230687	0.0142824	0.0119142
KLHDC3	0.0618034	0.0807458	0.0933297	0.0945395	0.0763506	0.0768327	0.176922	0.101754	0.109487	0.0510125	0.0835736	0.0501973	0.0820419	0.070657	0.10654	0.0410244	0.0650151	0.0400006	0.0898167	0.0686859	0.0510164	0.084769	0.03795	0.0817174	0.0745304	0.088254	0.0677404	0.073983	0.0893616	0.0732141	0.115976	0.103711	0.101796	0.0505328	0.055324	0.0549527	0.085663	0.099007	0.0601644	0.0545935	0.0614586	0.0849684	0.056924	0.092154	0.0777035	0.113984	0.0589365	0.0562923
RRP36	0.0366832	0.0641237	0.103833	0.020816	0.0577842	0.0186906	0.081233	0.0966258	0.0964431	0.0668718	0.0849044	0.0598645	0.0840089	0.149651	0.104831	0.0967378	0.0306805	0.10088	0.078985	0.0376076	0.0564197	0.12405	0.0514692	0.0922539	0.0405311	0.0239764	0.0369822	0.0477347	0.0582383	0.047957	0.0710094	0.129161	0.0685827	0.0797795	0.0263496	0.0414461	0.0592505	0.0871342	0.0397425	0.0978346	0.0843235	0.0571183	0.0636686	0.0229898	0.0417005	0.11375	0.0919882	0.139119
CUL7	0.0160213	0.0218546	0.0264307	0.0135285	0.0166892	0.0102892	0.0218012	0.0234982	0.0370002	0.00914581	0.0244855	0.0136684	0.0207293	0.0189294	0.0339401	0.0208761	0.0110101	0.0172916	0.0133458	0.00450058	0.0164446	0.022612	0.0151185	0.0173873	0.0196856	0.00937316	0.0174657	0.0162582	0.00877056	0.0276299	0.0170131	0.0327634	0.0217134	0.0309142	0.0132657	0.0148028	0.0166887	0.0166996	0.0455733	0.0188838	0.0044395	0.0109728	0.020698	0.0165254	0.0106174	0.0061533	0.0290999	0.0107961
KLC4	0.0568993	0.0713148	0.0850644	0.0739314	0.0369817	0.0656091	0.128745	0.0829531	0.0725224	0.065802	0.0677636	0.0596397	0.0655772	0.112583	0.117015	0.0654328	0.040545	0.0640211	0.0592819	0.0684358	0.045647	0.104133	0.0483585	0.0800955	0.0675367	0.0491052	0.0613063	0.0554925	0.0715313	0.0425643	0.0803239	0.0962123	0.0941602	0.0828886	0.0497274	0.0713591	0.134701	0.118565	0.092359	0.0914418	0.056672	0.0919455	0.146346	0.0465954	0.0592036	0.087879	0.10414	0.109354
MRPL2	0.0234127	0.0296509	0.033002	0.0179666	0.0214055	0.021513	0.024699	0.0416781	0.0393659	0.0235113	0.0417531	0.0219164	0.0187791	0.0828236	0.0314823	0.0439392	0.00369484	0.00722022	0.0246263	0.0306779	0.0145344	0.0290632	0.0361501	0.031311	0.0246254	0.0336234	0.036774	0.028384	0.0233834	0.0211252	0.0348641	0.0266174	0.0236554	0.0341719	0.0107016	0.00959304	0.00936044	0.022928	0.0194013	0.0142821	0.00912892	0.0195408	0.0186898	0.0162696	0.00959883	0.0352491	0.0172265	0.0186954
PTK7	0.0325585	0.0184753	0.0534963	0.0211466	0.0284439	0.0108812	0.0102459	0.0296915	0.0387361	0.0199861	0.0263573	0.0236996	0.0334793	0	0.0229303	0.0294934	0.0110668	0.00747519	0.0222739	0.0762505	0.0124695	0.0487017	0.0309	0.0359235	0.0150438	0.0181688	0.0139772	0.0131383	0.0123782	0.0520092	0.0333229	0.0844365	0.0314618	0.0566505	0.0230347	0.0412355	0.0475307	0.0279424	0.0209199	0.0748743	0.0389723	0.0189226	0.0521015	0.0195269	0.0194804	0.0435093	0.0486038	0.0162942
SRF	0.0218077	0.0352817	0.0148069	0.0300377	0.0212867	0.0114236	0.0180187	0.0188402	0.0214965	0.0222062	0.0192012	0.0217919	0.0329358	0	0.0256996	0.0115559	0.00695414	0.0183387	0.0158092	0.0208089	0.029807	0.0229586	0.0213702	0.0313827	0.0172002	0.00912806	0.0330913	0.010319	0.0045302	0.0241965	0.0146848	0.031316	0.0272038	0.00911457	0.0169415	0.013988	0.0223344	0.0212641	0.0128008	0.0081996	0.0192797	0.00348268	0.0484365	0.022152	0.00936314	0.0139325	0.0284083	0.033922
CUL9	0.072159	0.0642409	0.0646116	0.0387247	0.0592585	0.0766491	0.0961329	0.0767226	0.122909	0.0821572	0.06389	0.0654929	0.0778087	0.117997	0.0912212	0.0614899	0.0471054	0.0511346	0.0841166	0.0831301	0.0932801	0.0796281	0.0676159	0.0822877	0.0633683	0.0938762	0.126781	0.0724965	0.0572109	0.0825383	0.0851273	0.14832	0.0845738	0.0712501	0.0701384	0.0610063	0.0689108	0.0820127	0.0511874	0.0748143	0.106602	0.0870949	0.10668	0.0723048	0.0505415	0.0799748	0.121908	0.0783781
DNPH1	0.0140514	0.0183944	0.0430131	0.0218598	0.0259943	0.0384743	0.0165797	0.0429739	0.0386121	0.0195483	0.0442395	0.0184024	0.0438646	0.0167705	0.0306689	0.0330569	0.00762249	0.0133627	0.0480531	0.0210456	0.0438164	0.0368542	0.0189744	0.0351856	0.0278127	0.0131594	0.00954354	0.0498487	0.0407911	0.0364259	0.0338305	0.0189755	0.0250859	0.0192572	0.0104176	0.0196803	0.0308345	0.0338942	0.0350041	0.0326774	0.0385742	0.0267779	0.0163004	0.0188635	0.018063	0.0614749	0.0239527	0.0171468
TTBK1	0.0850007	0.083008	0.0853757	0.103403	0.0497808	0.0547654	0.104062	0.117198	0.102487	0.092104	0.0798419	0.0873646	0.0921247	0.112884	0.146334	0.0675592	0.0655437	0.111216	0.0867805	0.109758	0.0794324	0.152963	0.10746	0.120622	0.0618911	0.111837	0.0684433	0.0929623	0.0497479	0.0664252	0.0819932	0.215974	0.125266	0.0985502	0.05978	0.0713869	0.144163	0.131719	0.0867145	0.123921	0.063862	0.0625134	0.114557	0.0410938	0.0845496	0.126307	0.181891	0.150745
SLC22A7	0	0	0	0	0	0	0.00426016	0	0	0	0.00116582	0	0	0	0	0	0	0	0.00201292	0	0.00167786	0.00211647	0.00106376	0	0	0	0	0.00256638	0.00220608	0	0	0.00730184	0.00204732	0.00272701	0.00125548	0	0.00282736	0	0	0	0	0	0	0	0	0	0	0.0090989
CRIP3	0.0107738	0.0201615	0.0188264	0.0313704	0.00933548	0.0110261	0.00705598	0.0230819	0.0364501	0.030682	0.015395	0.0129548	0.0272578	0.0799675	0.0327478	0.00467688	0.00333856	0.0256759	0.0173309	0.0181385	0.0188763	0.0263812	0.0203903	0.00919084	0.00734141	0.00815364	0.01438	0.0128976	0.0020374	0.0233683	0.0277757	0.00684305	0.0314453	0.0135459	0.00833634	0.0251803	0.0200605	0.0225425	0.0254009	0.0286985	0.0355307	0.0305552	0	0.00773942	0.0167088	0.0218085	0.0171285	0.02094
ZNF318	0.185318	0.184216	0.269374	0.183039	0.218483	0.220023	0.223225	0.190274	0.29602	0.251886	0.24882	0.189069	0.222393	0.218423	0.203111	0.18737	0.158981	0.150382	0.202708	0.155066	0.225701	0.187131	0.195888	0.193074	0.180172	0.181436	0.127732	0.173112	0.185353	0.223244	0.234486	0.13394	0.248283	0.256886	0.205837	0.197721	0.20148	0.216226	0.173614	0.154821	0.158727	0.1904	0.135853	0.193115	0.190512	0.262376	0.222714	0.179582
ABCC10	0.0869543	0.0637792	0.0879033	0.0447722	0.0634942	0.0688843	0.0622412	0.0840204	0.0749628	0.0736812	0.0665403	0.0797821	0.0919115	0.197213	0.0952313	0.0814805	0.046967	0.0485316	0.0610469	0.0814851	0.0444812	0.0771843	0.0640825	0.0843126	0.0661575	0.0466569	0.0233334	0.0469248	0.0377096	0.0500067	0.0905272	0.106627	0.082031	0.0891673	0.0330755	0.107495	0.0832127	0.104903	0.0551712	0.0700842	0.0482013	0.0736436	0.0893336	0.033843	0.0522658	0.0729412	0.0702949	0.0266819
DLK2	0.00812157	0.0144073	0.00279981	0.00722227	0.00626486	0.0034852	0.0305291	0.0194261	0.0277985	0.0125178	0.0107533	0.00377222	0.00732872	0.0109894	0.0074777	0.0300595	0.0124095	0	0.0081857	0.00251951	0.00956554	0.0150382	0.00593536	0.00921071	0.0144902	0	0.0199057	0.0260034	0.0117069	0.0118928	0.0296578	0	0.00915577	0.013323	0.0120645	0.0111965	0.00836935	0.0101423	0.00977279	0.00836028	0.00797264	0.00670932	0.0365176	0.00404004	0.0109837	0.0153345	0.00879421	0.0118283
TJAP1	0.0833327	0.102316	0.10198	0.11917	0.0701762	0.0833897	0.117865	0.135199	0.124836	0.11033	0.0980876	0.0915517	0.118716	0.0913452	0.0889462	0.101015	0.0352777	0.135876	0.117572	0.134547	0.109188	0.107908	0.0832792	0.121789	0.0586003	0.0920464	0.0636645	0.0995296	0.052292	0.0997125	0.118272	0.0607495	0.111613	0.118801	0.0366305	0.0995911	0.104006	0.149503	0.0407495	0.128761	0.0566636	0.0585389	0.0747249	0.0487519	0.103908	0.117944	0.091507	0.121865
LRRC73	0.00403943	0.00951487	0	0	0	0.00915655	0.0144799	0.00980304	0.00944494	0.00587755	0.00485186	0.00312258	0.00648169	0.0156379	0.00782447	0.011595	0.0194606	0	0.016103	0.00779479	0.00786015	0.0119371	0	0.00193198	0.010192	0.00578709	0.0106465	0.0084115	0.00803496	0.00921835	0.0191136	0.0184842	0.0151115	0.00549019	0	0.0154663	0.0026593	0.00453556	0.0130169	0.0173709	0.0106818	0	0	0.0104587	0.00438424	0.0140223	0.00602243	0.00466736
POLR1C	0.083746	0.0610508	0.11821	0.163645	0.0488074	0.0369941	0.0610016	0.131309	0.149463	0.0711089	0.0864149	0.055126	0.0485871	0.0843512	0.0661833	0.150807	0.0495144	0.111661	0.0898666	0.070097	0.0701352	0.15926	0.0650537	0.135664	0.053743	0.0294515	0.0241736	0.0764595	0.0731903	0.0880443	0.0678392	0.133252	0.0821594	0.0909132	0.043147	0.0392876	0.0789191	0.058071	0.0216064	0.0648896	0.0848908	0.0450447	0.151168	0.0632549	0.0473722	0.161861	0.107224	0.118771
YIPF3	0.0314437	0.0468576	0.0832078	0.132165	0.0815766	0.0698758	0.16556	0.122218	0.111064	0.0625192	0.0714435	0.0574041	0.122755	0.102684	0.0687793	0.065149	0.0356934	0.0805352	0.119366	0.0650153	0.0650265	0.0833736	0.0539334	0.0504866	0.0785996	0.0466738	0.103979	0.077133	0.0471632	0.0417945	0.115211	0.0883125	0.0872873	0.0545581	0.0392223	0.0418732	0.039488	0.101123	0.0539017	0.0472225	0.0487409	0.0690729	0.0510833	0.0465404	0.0521464	0.072525	0.0865919	0.0638367
XPO5	0.143367	0.123637	0.170005	0.128246	0.135567	0.0766019	0.15546	0.16686	0.14426	0.156625	0.173849	0.112267	0.159539	0.129317	0.161957	0.172658	0.0951729	0.0969823	0.167295	0.124942	0.165699	0.286942	0.110163	0.273863	0.116673	0.0879998	0.0650278	0.121558	0.133117	0.136002	0.162763	0.136811	0.18904	0.164026	0.114461	0.0800816	0.120127	0.150482	0.079908	0.175805	0.120243	0.175477	0.10868	0.110039	0.0645921	0.295126	0.130535	0.243999
POLH	0.0745839	0.0424671	0.0749564	0.0665353	0.0544348	0.0346013	0.0288917	0.0778386	0.0408099	0.0594424	0.0607763	0.0628458	0.0507527	0.0259877	0.0517853	0.0511347	0.00934975	0.0577428	0.0435376	0.0432755	0.0659671	0.0667946	0.0581247	0.0656353	0.0514543	0.0579968	0.0295092	0.0457701	0.0414907	0.0404363	0.0532843	0.0683037	0.0544785	0.0640002	0.0339597	0.0559142	0.0396973	0.0594255	0.0590929	0.0564338	0.0408818	0.058268	0.0285955	0.0297997	0.0280551	0.095159	0.0502316	0.132769
GTPBP2	0.0345334	0.0273373	0.0509271	0.0156985	0.0416782	0.0562951	0.046108	0.0668306	0.0620782	0.0383204	0.0441455	0.0265271	0.0518008	0.0519239	0.0336084	0.0423324	0.0151006	0.0518364	0.0513389	0.0658083	0.0515165	0.0812326	0.0140366	0.0524444	0.0393819	0.0317487	0.00394577	0.031602	0.0341943	0.0409208	0.0349223	0.0808585	0.0553438	0.0613574	0.0266118	0.0209346	0.0344429	0.0437116	0.0180398	0.0413421	0.0250598	0.027503	0.0197799	0.0201965	0.0206608	0.0584683	0.0500949	0.0651164
MAD2L1BP	0.0131519	0.0052003	0.0193259	0.00879195	0.00416974	0.0179948	0.0267397	0.0234514	0.0385077	0.00691595	0.0154926	0.00538492	0.01633	0	0.0222416	0.00639701	0.015184	0.0286788	0.0346935	0	0.0130754	0.0237771	0.0123755	0.0217657	0.0176199	0.00542722	0.00859605	0.0204736	0.0125131	0.0101097	0.0173039	0.00374802	0.0221696	0.0156123	0.0107718	0.0116223	0.00581398	0.0149775	0.0282109	0.0404786	0.0131684	0.00907657	0.0118928	0.00375117	0.0178017	0.0339193	0.00609435	0.0113247
RSPH9	0.0118611	0.00168278	0.00485458	0.025208	0.00899327	0.00384033	0.00244022	0.0113899	0.0101776	0.00388751	0.00163391	0.00182817	0	0.0167705	0	0	0.00419756	0.00672993	0.00606591	0.00278574	0.00446001	0	0.00143186	0.00873433	0.00483908	0	0	0.00892592	0.00415155	0.00352843	0.00338987	0	0.00458937	0.0100003	0.00299383	0.00705501	0.00332153	0.00374565	0.00616913	0	0	0	0	0.00590527	0.01036	0.00550473	0.00301477	0.00491131
MRPS18A	0.0121148	0.0253825	0.0280233	0	0.0299109	0.0290392	0.039863	0.0892975	0.0633226	0.0254611	0.0628775	0.0509693	0.0621466	0.0109894	0.0444397	0.0100019	0.00692696	0.0585451	0.0586401	0.0607571	0.044071	0.0671609	0.0343416	0.0276621	0.0375786	0.0259944	0.0122046	0.0370874	0.0307803	0.0201013	0.0455439	0.0229724	0.0369786	0.0400384	0.0214548	0.0487746	0.0112562	0.0340271	0.0319133	0.0441309	0.057435	0.0252455	0.0333152	0.0121701	0.0157987	0.0924719	0.0522378	0.0494686
VEGFA	0.0716521	0.195145	0.106427	0.305072	0.390287	0.30946	0.0931817	0.982782	0.575534	0.262923	0.158325	0.409176	0.331289	0.220336	0.286732	0.205215	0.0506912	0.313935	0.270604	0.536621	0.241566	0.470358	0.412684	0.246098	0.295004	0.0767826	0.0333138	0.174023	0.137174	0.236329	0.0912088	0.396769	0.12313	0.148427	0.344331	0.29006	0.178426	0.108695	0.0359228	0.185482	0.269206	0.0223769	0.135703	0.0926745	0.299202	0.828358	0.383433	0.878129
C6orf223	0	0	0	0	0	0	0	0	0	0	0	0	0	0	0	0	0	0	0	0	0	0	0	0.00206981	0	0	0	0	0	0	0	0	0	0	0	0	0	0	0	0	0	0	0	0	0	0	0	0
MRPL14	0.0367461	0.0365252	0.0311221	0.0138828	0.0347023	0.0177127	0.0578798	0.0640821	0.0752794	0.0398264	0.058914	0.028719	0.0362071	0.0312438	0.0509288	0.0206031	0.0112939	0.0380573	0.0507186	0.0391269	0.0431808	0.0479714	0.0316481	0.0411349	0.0200528	0.0166619	0.0147035	0.0357421	0.0239157	0.0318555	0.0501244	0.0352197	0.0373697	0.0455918	0.0168535	0.0454569	0.0570534	0.0445499	0.0202619	0.0438817	0.0351543	0.0306353	0.029482	0.0150325	0.0206903	0.0700148	0.0576334	0.0521484
TMEM63B	0.0931402	0.149284	0.121038	0.0821913	0.115872	0.121911	0.108723	0.162307	0.168852	0.113213	0.13222	0.108713	0.144986	0.184805	0.184425	0.145945	0.0883651	0.187245	0.128906	0.134466	0.115879	0.125669	0.114823	0.141778	0.103285	0.110316	0.0439583	0.0581703	0.0957106	0.111902	0.14905	0.165653	0.16387	0.136721	0.0952268	0.115273	0.126112	0.159006	0.144684	0.0871149	0.104702	0.122694	0.245276	0.0816281	0.077934	0.147557	0.149583	0.0568894
CAPN11	0.00589846	0.00230524	0	0	0.00341449	0	0.0023771	0	0	0	0	0	0	0	0	0	0	0	0.00214744	0	0.00206465	0	0	0.00223585	0	0	0	0.00170183	0.00349692	0	0	0.00738149	0	0	0.00204694	0	0	0	0	0	0	0.00243717	0.0125936	0	0	0	0	0.00181778
SLC29A1	0.0261226	0.0312405	0.0204894	0.011758	0.0291752	0.0236332	0.0307382	0.0392365	0.0521584	0.0148652	0.0187159	0.0136139	0.0435073	0.0358286	0.0356034	0.0363923	0.0191471	0.0387421	0.0235948	0.0306575	0.0296991	0.0138976	0.0114425	0.0199027	0.0144694	0.0101462	0.0202905	0.00840532	0.0312988	0.0114929	0.038085	0.0205215	0.0445057	0.0160567	0.0114618	0.0143425	0.0202218	0.0111254	0.0326543	0.00518514	0.0272264	0.0110529	0.0280554	0	0.0130434	0.0226899	0.0286472	0.00942224
HSP90AB1	0.430638	0.447539	0.432626	0.486022	0.370095	0.407565	0.983858	0.609313	0.550254	0.359264	0.342681	0.319174	0.441832	0.282937	0.390773	0.302873	0.341103	0.182975	0.430899	0.329146	0.282158	0.453258	0.437988	0.398904	0.513376	0.528377	0.653785	0.429612	0.483725	0.354464	0.661003	0.650758	0.561959	0.441237	0.347317	0.340585	0.4955	0.40163	0.565912	0.296193	0.221897	0.265207	0.291066	0.545989	0.36879	0.454133	0.292417	1.10141
SLC35B2	0.040894	0.0358014	0.040483	0.054385	0.043468	0.0351703	0.0311889	0.0839691	0.0787454	0.0329148	0.0715108	0.0290046	0.0757577	0.095618	0.0570289	0.0677115	0.0177551	0.0412004	0.0806995	0.0434822	0.0634499	0.035786	0.0143945	0.0585013	0.0286253	0.0406301	0.0203146	0.0594195	0.0286951	0.0477271	0.0861963	0.0273839	0.05008	0.0174482	0.0154499	0.0316601	0.0410422	0.0531469	0.056881	0.0460552	0.0361106	0.0532694	0.0738731	0.0267954	0.0138455	0.0838511	0.0202957	0.0238927
NFKBIE	0.00856583	0.00281624	0.00966067	0	0	0.0243582	0.0121543	0.0100723	0.00849171	0.00304689	0.0139904	0.00413176	0.0101405	0	0.00587691	0	0.00909977	0.0153279	0.00782777	0	0.00823764	0.00524217	0.00304144	0.00835071	0.00771175	0	0.0155232	0.00386171	0.00693358	0	0.0110979	0.0141127	0.00402904	0	0.00345296	0	0.0102685	0.00113657	0.00405542	0.00775722	0.00605049	0.00453274	0	0	0.00615403	0	0.0114634	0.0172303
TMEM151B	0.00381039	0	0.00314925	0	0	0	0	0.00175478	0.0026764	0.000547676	0.00131147	0	0.00119914	0	0	0.00833871	0	0.00769583	0	0	0.00456903	0.00303617	0.00269066	0.00111213	0	0	0	0	0.00522393	0.00330213	0	0	0.00101326	0	0	0.00332492	0	0	0	0	0	0	0	0	0	0	0.00472521	0.00275197
AL353588.1	0.00123624	0	0	0.00769037	0	0	0.00542047	0.00266429	0	0.000411569	0.00334222	0	0.00212146	0.0268843	0	0	0	0	0.00215924	0.00260808	0	0	0	0	0	0.00489048	0.0130394	0	0.00216065	0	0.00119232	0	0.000676418	0	0	0	0	0.00149553	0	0	0.00889985	0.00194426	0.0200247	0	0.00180151	0.00222784	0	0.00170821
TCTE1	0	0.00343757	0.00205292	0	0	0	0.00174729	0.0042526	0	0.00267268	0.0032654	0	0.00153131	0	0.00216922	0.00732441	0	0	0.00161517	0	0.000915168	0.00150054	0.00329956	0.00718833	0	0	0	0.00326631	0.00188046	0	0.00263672	0.0153136	0.00399844	0	0.00185896	0	0	0	0	0.00556858	0	0	0	0	0.00186541	0.00451078	0.00686964	0.00218868
AARS2	0.00878829	0.00429926	0.0127949	0	0.00668746	0.00722951	0.0147068	0.0171094	0.0284855	0.0109888	0.0097045	0.014082	0.0162423	0.0168992	0.0195966	0.0329397	0.0248303	0.0112984	0.021808	0.0150189	0.0203037	0.0400673	0.0250351	0.0224507	0.00959896	0.0072456	0.0220588	0.0185936	0.0127865	0.0150306	0.0281157	0.00953947	0.0244032	0.0256673	0.018984	0.0434986	0.0205906	0.0131255	0.0162642	0.010965	0.0192777	0.0036893	0	0.0146798	0.0116063	0.0338677	0.0164494	0.00978831
CDC5L	0.116564	0.120635	0.111777	0.121123	0.0806685	0.0995918	0.0894241	0.118228	0.0698105	0.108793	0.0881437	0.0726383	0.108778	0.104836	0.111118	0.0890906	0.0647764	0.0867185	0.0956778	0.125885	0.0774678	0.0952575	0.0744176	0.0946944	0.0634449	0.114322	0.0828716	0.073614	0.0688438	0.126757	0.132083	0.082013	0.100932	0.0946008	0.0816087	0.113147	0.0829547	0.111498	0.0592783	0.0614815	0.0830709	0.0887427	0.115589	0.0682304	0.080323	0.116147	0.130333	0.136267
SUPT3H	0.669101	0.646371	0.743664	0.66426	0.827869	0.77807	0.561934	0.706688	0.866639	0.896048	0.805589	0.738865	0.751989	0.777182	0.675749	0.706632	0.62465	0.753343	0.698459	0.78769	0.633409	0.796638	0.758825	0.747038	0.690784	0.644807	0.578244	0.764418	0.796796	0.772698	0.742458	0.709955	0.711652	0.696655	0.636017	0.624138	0.650933	0.616799	0.495565	0.805866	0.643234	0.801849	0.642996	0.64342	0.600281	0.763231	0.646088	0.660459
RUNX2	0.0278427	0.00994443	0.0384679	0.0355484	0.0539551	0.0389046	0.023411	0.0365232	0.0683652	0.0340528	0.0231885	0.0162521	0.0118326	0.027756	0.0108357	0.0508029	0.00620118	0.0222089	0.0279117	0.0106033	0.0297851	0.0519643	0.00676568	0.0383414	0.0226954	0.011218	0.0188901	0.036849	0.0612373	0.0444005	0.026503	0.0653535	0.0226318	0.0400104	0.0125345	0.0131519	0.0376562	0.0145857	0.0148454	0.013059	0.0186187	0.0339186	0.0500052	0.00906985	0.012953	0.0431199	0.0599132	0.112425
CLIC5	0.00745699	0.02692	0.00452262	0	0.0135749	0	0.0187396	0.00485759	0.0169818	0.00594787	0.00898089	0.016233	0.0030776	0.0154449	0.0175803	0.013461	0.0190035	0.00536223	0.0151827	0.0234629	0.00506974	0.00813087	0.00705813	0.00839816	0.0118578	0.0184734	0	0.0213276	0.012116	0.0189561	0.0225962	0.023253	0.0168786	0.00868455	0.0187837	0.0137973	0.00662794	0.0224599	0.00764153	0.00816681	0.00847943	0.017266	0	0.00671974	0.00298137	0.00312009	0.0111358	0.016367
ENPP4	0.0777327	0.125678	0.0919668	0.0990218	0.0874459	0.0950126	0.0851702	0.125815	0.0762003	0.084178	0.0874058	0.0703629	0.107796	0.114682	0.0821266	0.067844	0.11387	0.0949741	0.129782	0.0801944	0.0691023	0.154198	0.0812519	0.109912	0.0870931	0.0754824	0.0134356	0.0943145	0.10903	0.0902732	0.122581	0.0761096	0.0949469	0.0950013	0.0688079	0.0646554	0.0734095	0.0804646	0.0718583	0.113854	0.0450585	0.0920683	0.122832	0.0484451	0.0852341	0.117597	0.0678168	0.0920752
ENPP5	0.0321298	0.0311232	0.0336195	0.0578857	0.0427634	0.0157011	0.148874	0.0458067	0.0992414	0.0356603	0.0544043	0.0332569	0.0298357	0.0589574	0.0368157	0.0548649	0.0193606	0.0555542	0.0412931	0.0420616	0.0692778	0.0395868	0.0310047	0.0390011	0.0374787	0.0383366	0.00725681	0.0587551	0.045123	0.0234671	0.0749255	0.0860589	0.0402954	0.0655584	0.046224	0.0133304	0.0366733	0.0284357	0.0480122	0.0481207	0.0323868	0.0589147	0.0652125	0.0407521	0.0277474	0.0663757	0.0561933	0.0368341
RCAN2	0.415388	0.322051	0.346367	0.302371	0.397601	0.35674	0.361383	0.429153	0.363186	0.481119	0.40796	0.367759	0.372549	0.223227	0.351434	0.274278	0.425442	0.326135	0.381767	0.364777	0.378914	0.700047	0.389382	0.403048	0.408638	0.380064	0.31509	0.50308	0.278879	0.324405	0.520498	0.637567	0.375001	0.363604	0.382908	0.326893	0.365303	0.413684	0.30533	0.59212	0.303809	0.411111	0.2763	0.377591	0.299616	0.373631	0.422582	0.845395
CYP39A1	0.00473616	0.00905934	0	0	0.00231341	0.00901311	0.1308	0.00652198	0.00610586	0.0127489	0.00709609	0.00314004	0.014078	0.0173358	0.00260959	0.00388691	0.0247141	0.00311456	0.00643188	0	0.00968283	0.00304416	0.0027015	0.00888619	0.00128075	0.00443561	0	0.039945	0.000936702	0.0145609	0.0277948	0.00755366	0.00666842	0.0126962	0.00762221	0.0171845	0.0149664	0.0297891	0.010151	0.014465	0.00479458	0.00182895	0	0.0553125	0.030912	0.00928868	0	0.0073641
SLC25A27	0.469367	0.410081	0.521925	0.445665	0.353827	0.507708	0.547318	0.543332	0.569703	0.583918	0.563596	0.49838	0.501147	0.467121	0.425442	0.402851	0.41353	0.339744	0.566629	0.435591	0.455926	0.553826	0.349292	0.514566	0.50152	0.340718	0.304788	0.506601	0.54324	0.463982	0.668294	0.423579	0.492198	0.558617	0.530559	0.416981	0.535542	0.632737	0.268383	0.37202	0.399795	0.681279	0.457583	0.436228	0.506762	0.595442	0.38623	0.379408
TDRD6	0.0564989	0.0706586	0.061713	0.0247912	0.0550091	0.0628477	0.113179	0.0711448	0.0517931	0.0666515	0.0419426	0.0479062	0.0515133	0.057575	0.0653045	0.0591164	0.0709784	0.038599	0.0439308	0.0734593	0.0257717	0.0536356	0.0471368	0.0615623	0.030696	0.0476588	0.0569728	0.12833	0.0373987	0.0785861	0.0831513	0.0590769	0.0611445	0.0797682	0.0569457	0.0683294	0.0575042	0.0902168	0.0703939	0.0682754	0.0659235	0.114146	0.0330477	0.100854	0.112894	0.0547667	0.0212527	0.0518125
PLA2G7	0.021703	0.0327982	0.0384285	0.0463839	0.0184957	0.0355966	0.0220525	0.0399828	0.0262562	0.0409281	0.0331189	0.0252486	0.0390082	0	0.0344022	0.0213089	0.034881	0.0305962	0.02402	0.023224	0.0375067	0.035029	0.0323375	0.0498352	0.0261978	0.0137098	0.017361	0.031333	0.05262	0.0124796	0.0295158	0.0144922	0.0372762	0.0482958	0.0480298	0.0452173	0.0402077	0.011743	0.00478567	0.0436708	0.0152479	0.0234153	0	0.0148705	0.0295736	0.0144815	0.0469751	0.011667
ANKRD66	0	0	0	0	0	0	0	0	0	0	0	0	0	0	0.00413588	0	0	0	0	0	0	0	0	0	0	0	0	0	0	0	0	0	0	0	0	0	0	0	0	0	0	0	0	0	0	0	0	0
MEP1A	0.00328739	0	0	0	0.00416974	0	0	0	0	0	0.0017493	0	0	0	0	0	0	0.0048265	0	0	0	0	0	0	0	0.00687315	0	0	0.00473333	0	0	0	0.000679081	0	0	0	0	0	0	0.00256012	0	0	0	0	0	0	0	0
ADGRF5	0.0151497	0.00521281	0.00321189	0.0261091	0.00365128	0.0229497	0.0167011	0.00271134	0.00831021	0.00444699	0.00387324	0.00502019	0.00690341	0	0.00376432	0	0.00428878	0.0193684	0.00196124	0.0138749	0.00683637	0.00695636	0.00221568	0.00499035	0.00957224	0.0209311	0.0185549	0.00906014	0.00934754	0.011948	0.0108326	0.0143261	0.0104426	0.00498795	0	0.00332223	0.00291995	0.00416719	0.0148231	0	0	0.00257384	0	0	0.00513574	0	0	0.00234394
ADGRF1	0	0	0.00254385	0	0.00241068	0	0	0	0	0	0	0	0	0	0.00255814	0	0	0	0.00184235	0	0	0	0	0	0	0	0	0	0.00203308	0	0	0	0	0	0	0	0	0	0	0	0	0.00195686	0	0	0	0	0	0
TNFRSF21	0.125386	0.168943	0.246355	0.167163	0.223159	0.202544	0.107389	0.273933	0.314061	0.294364	0.279238	0.239208	0.222956	0.284154	0.249018	0.297917	0.182581	0.192735	0.245889	0.217339	0.278259	0.313846	0.277976	0.342674	0.195192	0.226212	0.2081	0.263681	0.166374	0.243895	0.213964	0.244794	0.221218	0.192009	0.158599	0.180549	0.192635	0.271785	0.148629	0.241785	0.209377	0.188008	0.289063	0.131117	0.0976441	0.224275	0.304341	0.429495
CD2AP	0.164052	0.128734	0.113698	0.120286	0.0960714	0.0899211	0.0408958	0.132194	0.116887	0.117532	0.141937	0.105176	0.150495	0.130523	0.0826657	0.118627	0.087291	0.14966	0.0824716	0.119377	0.104349	0.14692	0.0734336	0.150945	0.0902002	0.10748	0.0890727	0.101683	0.113069	0.0902439	0.092541	0.165506	0.102048	0.112266	0.101094	0.103303	0.0297884	0.073074	0.0608751	0.0870353	0.0871815	0.0957034	0.110995	0.0424503	0.054024	0.101894	0.121042	0.0741494
ADGRF2	0	0	0	0	0	0	0	0	0	0	0	0	0	0	0	0	0	0	0	0	0	0	0	0	0	0	0	0	0	0	0	0	0	0	0	0	0	0	0	0	0	0	0	0	0	0	0	0
ADGRF4	0	0	0	0	0	0.00252463	0	0	0	0	0	0.000814685	0	0	0	0	0	0	0	0	0	0	0	0	0	0	0	0	0	0	0	0	0.00089229	0	0	0	0	0	0	0	0	0	0	0	0	0	0	0
OPN5	0	0	0	0	0	0	0.00196065	0	0	0	0	0.00104722	0	0	0	0	0	0	0	0	0	0	0	0	0	0	0	0	0	0	0	0	0	0	0	0	0	0	0	0	0	0	0	0.00358852	0	0	0	0
PTCHD4	0.0281446	0.0493807	0.0471577	0.0581294	0.041044	0.0164749	0.0435548	0.0288928	0.0322244	0.0161615	0.0296159	0.0423789	0.0238383	0.0309872	0.0308267	0.0404435	0.0549173	0.0189778	0.033238	0.0279187	0.0187766	0.0175625	0.0277495	0.0164249	0.0443841	0.0765214	0.0891949	0.066139	0.0354828	0.027488	0.0419716	0.0331894	0.0394709	0.0185821	0.0411915	0.0392996	0.0132569	0.0277501	0.0602001	0.0323625	0.02489	0.0330303	0.0420581	0.0460291	0.0202314	0.038373	0.026094	0.0170291
CENPQ	0.0112947	0.0236468	0.026352	0.00992577	0.00670415	0.0122074	0.0415233	0.0330837	0.0275548	0.0233405	0.0365343	0.0155484	0.0213054	0	0.0229094	0.0301191	0.0234975	0.0425361	0.0329706	0.0106864	0.0153761	0.0308882	0.0174086	0.0255175	0.0236215	0.0184941	0.0106567	0.0188027	0.0453423	0.0312175	0.0489388	0.0149235	0.0222602	0.034157	0.0212819	0.032265	0.0196029	0.0388101	0.0126663	0.0274425	0.0253265	0.0137386	0	0.0204354	0.0323756	0.0253728	0.0190546	0.0310736
GLYATL3	0	0	0	0	0.00309473	0	0	0.00160386	0.00224852	0	0.00102443	0.00133829	0.00151169	0	0	0	0	0.0123861	0	0	0	0	0	0.00221352	0	0	0	0	0.0061962	0	0.000999177	0	0	0	0	0	0	0.00267714	0	0	0	0.00585372	0	0	0	0	0.00431793	0.00470666
C6orf141	0	0	0.00246088	0	0	0	0	0	0	0	0	0	0.00205821	0	0	0.00418225	0	0	0	0	0	0	0	0.00806824	0	0.00503111	0	0	0.00256628	0.0029483	0	0	0.000940513	0	0	0	0	0	0	0	0	0	0	0	0	0.00356293	0	0.00389379
RHAG	0	0.00429418	0.000892337	0	0	0	0.0039868	0	0.00343941	0	0.00135863	0.0010055	0	0	0	0	0	0	0	0	0	0.00156737	0	0.00314621	0	0	0	0	0.00265568	0.0029483	0.00121119	0	0.00129609	0	0	0	0	0	0	0	0	0.0014549	0.019167	0	0	0	0	0
CRISP2	0	0	0	0	0	0	0	0	0	0	0	0	0	0	0	0	0	0	0	0	0	0	0	0	0	0	0	0	0	0	0	0	0	0	0	0	0	0	0	0.00176251	0	0	0	0	0	0	0	0
CRISP1	0	0	0.00248495	0	0	0	0	0	0	0.00122975	0	0.00215556	0	0	0	0.00506822	0	0	0	0	0	0.00116288	0.00162076	0.00261984	0	0.00687575	0	0	0.00197404	0.00238146	0	0	0.000768117	0	0	0	0	0	0	0	0	0	0	0	0.00170954	0	0	0
TFAP2D	0.00359232	0	0	0	0	0	0.00186329	0	0	0	0	0	0	0	0	0	0	0	0	0	0	0.00130281	0	0	0	0	0	0	0	0	0	0	0.000904695	0	0.00180964	0.00644929	0	0	0	0	0.003894	0	0	0	0	0	0	0
PKHD1	0.00339658	0.00367291	0.00832566	0	0.00502476	0	0.00356968	0.004121	0.00542785	0.00386315	0.00575565	0.00982441	0.00428267	0.0168992	0.00645758	0.011395	0	0.00700781	0.00465429	0.0144908	0.00417702	0.00829558	0.00675739	0.00526597	0.00525938	0	0.00394577	0.00323083	0.0105043	0.0121643	0.00555057	0	0.00607915	0.00805778	0	0.0135553	0.00281867	0.0175931	0.0105761	0.00301756	0.0031734	0.0188415	0	0.00470384	0.00859428	0.00667784	0.0032178	0.0110718
IL17F	0	0	0	0	0	0	0	0	0	0	0	0	0	0	0	0	0	0	0	0	0	0	0	0	0	0	0	0	0	0	0	0	0	0	0	0	0	0	0	0	0	0	0	0	0	0	0	0
MCM3	0.0111834	0.0148238	0.0330906	0.00762002	0.00787108	0.0142469	0.00600063	0.0153432	0.0151532	0.0164474	0.0218663	0.0183264	0.0228478	0	0.0319565	0.0261829	0	0.00972563	0.0133481	0.0210225	0.016453	0.01332	0.00885042	0.023744	0.00701583	0.0147937	0	0.00793382	0.00771831	0.0160104	0.0132548	0.00465717	0.0167576	0.0179698	0.00435957	0.0101159	0.00972433	0.0234148	0.00958389	0.0157427	0.0117965	0.0112577	0	0.00404004	0.00748639	0.0228018	0.0390279	0.00960969
EFHC1	0.134085	0.11241	0.140804	0.0848145	0.117936	0.106924	0.134275	0.156321	0.125186	0.126187	0.159076	0.100843	0.127469	0.120638	0.0765391	0.11507	0.113244	0.0725414	0.123106	0.104893	0.0991156	0.180925	0.0722451	0.132651	0.109737	0.132586	0.0599842	0.151296	0.108215	0.0753379	0.116626	0.133205	0.143877	0.131744	0.100504	0.116279	0.119603	0.0968727	0.07743	0.122007	0.113186	0.077726	0.0654323	0.0940182	0.122444	0.100587	0.0559775	0.138758
TRAM2	0.0109755	0.0224625	0.0156841	0.0557495	0.0217014	0.0189239	0.013856	0.0173939	0.0216705	0.0230712	0.0141113	0.0149369	0.0155232	0	0.0104361	0.0131893	0.0223091	0.0657534	0.0161731	0.00919901	0.0114092	0.0395862	0.0134972	0.0166688	0.024091	0.0161372	0.0138905	0.020728	0.0244667	0.0161288	0.0302318	0	0.0190808	0.0233757	0.0166617	0.0113384	0.0302029	0.0282705	0.0113291	0.0215988	0.0409411	0.0115133	0.0171093	0.00709911	0.01462	0.00649654	0.0204702	0.0332694
TMEM14A	0.058119	0.0518283	0.0652758	0.0924124	0.0348756	0.0838632	0.102001	0.0861279	0.0982541	0.0374547	0.0448177	0.0438692	0.0517372	0.0689852	0.0869132	0.043704	0.0521907	0.0769859	0.072724	0.0445926	0.0488541	0.0390945	0.0586571	0.0590672	0.044797	0.0479797	0.0544883	0.0634894	0.0900292	0.0760326	0.093448	0.0586713	0.0815197	0.0365582	0.0304828	0.0522886	0.0546005	0.0554487	0.0395672	0.0362512	0.0400313	0.0437782	0.0470448	0.0712722	0.0758937	0.0538857	0.0413182	0.0167475
GSTA2	0	0	0	0	0	0	0	0	0	0	0	0	0	0	0	0	0	0	0	0	0	0	0	0	0	0	0	0	0	0	0	0	0	0	0	0	0	0	0	0	0	0	0	0	0	0	0	0
GSTA1	0	0	0	0	0	0	0	0	0	0	0	0	0	0	0.00129586	0	0.00852284	0	0	0	0	0	0	0	0	0	0	0	0	0	0	0	0	0	0	0	0	0	0	0	0	0	0	0	0.0022472	0	0	0
GSTA3	0	0	0	0	0	0	0	0	0	0.00122491	0	0	0	0	0	0	0	0	0	0	0	0	0	0	0	0	0	0.00179786	0	0	0	0	0	0	0	0	0	0	0	0	0	0	0	0	0	0	0	0
GSTA4	0.220651	0.22367	0.306163	0.226643	0.363436	0.279315	0.316865	0.326285	0.300462	0.307411	0.298112	0.254076	0.295823	0.193566	0.208245	0.216093	0.152053	0.219686	0.295082	0.209715	0.236825	0.231526	0.213127	0.331058	0.304931	0.224338	0.15224	0.323391	0.294616	0.313538	0.390029	0.221668	0.281208	0.294892	0.222212	0.23659	0.259763	0.249412	0.212789	0.186818	0.193251	0.285565	0.206874	0.24077	0.246337	0.313595	0.245479	0.164693
ICK	0.136731	0.135533	0.172037	0.0846222	0.143777	0.156786	0.182108	0.157345	0.150363	0.157965	0.150027	0.147007	0.114618	0.114408	0.127862	0.101147	0.166502	0.117892	0.155846	0.126758	0.141901	0.175619	0.0969453	0.150062	0.205659	0.110227	0.0829395	0.146966	0.151233	0.158725	0.220354	0.166655	0.118749	0.186146	0.114153	0.138894	0.14089	0.124705	0.0770683	0.143184	0.158195	0.168122	0.0521439	0.124631	0.179665	0.158657	0.141447	0.208201
FBXO9	0.255133	0.219714	0.230889	0.187208	0.278452	0.186306	0.267301	0.253718	0.230652	0.228159	0.235547	0.246026	0.222897	0.292723	0.163549	0.194866	0.207866	0.285167	0.263581	0.224511	0.22394	0.286226	0.224967	0.207356	0.250298	0.211678	0.199484	0.21513	0.264394	0.21964	0.310983	0.254113	0.201305	0.244384	0.186385	0.20845	0.176416	0.250547	0.179567	0.182663	0.207157	0.258576	0.322418	0.202424	0.221811	0.215209	0.205935	0.2179
GCM1	0	0	0	0	0	0	0	0	0	0	0.00237743	0	0	0	0	0	0	0	0.000530213	0.0032352	0	0	0	0.002973	0	0	0	0	0.00198314	0	0	0	0	0	0	0	0	0	0	0	0	0	0	0	0	0	0	0.00916992
ELOVL5	0.180833	0.224114	0.265673	0.149723	0.154488	0.218963	0.349283	0.312455	0.212895	0.235847	0.276968	0.239742	0.215255	0.220168	0.220147	0.144262	0.1106	0.145791	0.235009	0.217862	0.216861	0.35153	0.178712	0.203793	0.280781	0.119464	0.182251	0.242843	0.280553	0.19313	0.27216	0.252144	0.234411	0.24729	0.148699	0.200881	0.273537	0.244005	0.13081	0.236788	0.140164	0.277793	0.215761	0.209441	0.229992	0.284361	0.216059	0.461583
GCLC	0.116704	0.15381	0.164711	0.225592	0.148094	0.118676	0.167695	0.234989	0.158427	0.170689	0.238892	0.209512	0.135112	0.291302	0.148655	0.182916	0.108611	0.152198	0.190005	0.126871	0.208165	0.1754	0.187646	0.167357	0.176025	0.144015	0.117776	0.152434	0.161879	0.172901	0.179621	0.113648	0.187576	0.135522	0.151843	0.129769	0.164007	0.194752	0.14335	0.163824	0.104728	0.205845	0.138462	0.155308	0.145	0.170294	0.213074	0.193054
KLHL31	0.00779282	0	0	0	0	0.00214092	0	0	0.00288513	0.000888913	0.000821758	0.00114409	0.00244038	0.0150886	0.0061889	0.00337928	0	0	0.00435508	0	0.00558687	0.00137399	0	0.00283724	0	0	0.00429053	0.0110277	0.0108318	0.00346057	0.00202277	0	0.00366177	0	0.00536825	0	0	0.00405891	0	0	0	0.00651559	0	0.00369684	0.0021339	0	0	0.00258654
LRRC1	0.233463	0.182494	0.198158	0.108244	0.169104	0.215639	0.334395	0.172932	0.158695	0.183162	0.223699	0.235914	0.184222	0.234517	0.12	0.152309	0.174819	0.190654	0.176482	0.136634	0.197305	0.198949	0.180521	0.180302	0.19389	0.113389	0.131895	0.265659	0.233052	0.201859	0.25337	0.117449	0.245812	0.235026	0.241363	0.175792	0.242594	0.289751	0.206316	0.259978	0.158676	0.280952	0.157667	0.148472	0.230413	0.212409	0.129043	0.0867511
MLIP	0.0999471	0.106946	0.0568923	0.116003	0.141838	0.134046	0.085981	0.0992537	0.100316	0.0512036	0.0319734	0.0549754	0.0641442	0.134376	0.0815366	0.0945095	0.132793	0.147159	0.0701765	0.115446	0.104751	0.0412769	0.0997279	0.0737002	0.0691219	0.171407	0.264023	0.141477	0.136653	0.129176	0.111671	0.0845024	0.104599	0.0559507	0.0736242	0.0897887	0.101783	0.0661741	0.150884	0.0492975	0.0926636	0.0723975	0.218427	0.133454	0.0990305	0.0221788	0.086433	0.0528169
TINAG	0.00141189	0.00378684	0	0	0	0	0.00212965	0.00165459	0.00205494	0	0	0.00147398	0	0	0	0	0	0.00682254	0.000905824	0	0	0	0	0.00314708	0	0	0	0	0.00103591	0.00223596	0.00348632	0	0.00385485	0	0	0.00482433	0	0.00290093	0	0	0	0.00306353	0	0	0	0	0	0.000972569
FAM83B	0.0067339	0.00132659	0.000818963	0	0	0	0	0	0	0.0012255	0	0	0.00142667	0.0154449	0	0	0	0.00726316	0	0	0	0.00125541	0	0	0.00175654	0	0	0	0.00135534	0	0	0	0	0	0	0	0	0	0	0.00338942	0	0	0	0	0.00187308	0.00181699	0	0
HCRTR2	0.01069	0.00571241	0.00847766	0	0.00247244	0	0	0.00885384	0.00344457	0.00500004	0.00105143	0.00493736	0.0032028	0	0.0139489	0	0	0	0.00726023	0.00212163	0.0147627	0.00118196	0.00292888	0.00192155	0.0114444	0.00592912	0	0.010502	0.00827088	0	0.00853555	0.00778233	0.00696634	0.00644759	0.0107093	0.00534343	0	0.00300863	0	0.010289	0	0.00317621	0	0.00916789	0.0083516	0.00643421	0	0.00319656
GFRAL	0.0036462	0	0.00548332	0	0.010627	0	0	0.00305907	0.00432058	0.00365484	0.00278272	0.00303168	0.00538305	0	0	0.00513839	0	0	0.0016036	0	0.00425905	0	0	0.00342209	0	0	0.0105905	0.00320878	0.0036762	0	0.00242927	0	0.00376521	0.00484195	0.000988662	0	0.00314042	0.00089642	0.00621787	0	0.0050472	0	0	0	0	0	0.00873008	0.00227027
HMGCLL1	0.0827354	0.0412937	0.0242186	0.0953549	0.0483794	0.0537044	0.0335534	0.05887	0.0583525	0.0329187	0.0361455	0.0651184	0.0353997	0.0451359	0.0506812	0.0217762	0.0246488	0.0166304	0.0270922	0.0489863	0.0587377	0.0232116	0.0780713	0.1025	0.044178	0.0269345	0.0721907	0.0317182	0.0584177	0.0585516	0.0544019	0.0401499	0.0385038	0.0513895	0.0567633	0.0391536	0.0462812	0.01192	0.0378932	0.0318176	0.0371429	0.0204269	0.0782411	0.0255099	0.0380048	0.0112225	0.0843803	0.0248572
BMP5	0	0.00155068	0	0	0	0.00135574	0	0.00184743	0	0	0	0	0	0.0183851	0.00199787	0.00296668	0	0	0	0	0.00318706	0	0	0	0	0.00368747	0	0.00462065	0.00244555	0.00254202	0	0	0.000792591	0	0	0	0	0	0	0	0	0	0	0	0	0	0	0.00152848
COL21A1	0.0222605	0.0276985	0.0186733	0.0421762	0.0396086	0.0202807	0.0232721	0.0203758	0.0326183	0.0107936	0.0116284	0.0193458	0.0121266	0.0135262	0.0177442	0.0173705	0.022134	0.0290158	0.0160071	0.0215402	0.0182065	0.00763745	0.0210597	0.0119619	0.0192126	0.0401684	0.00718638	0.0312873	0.0302657	0.0269205	0.0133712	0.0330486	0.0181533	0.0228243	0.0105341	0.0237851	0.0325594	0.0132985	0.0286397	0.00294398	0.0116325	0.0283664	0.0449286	0.0272747	0.0178404	0.0225042	0	0.0239665
DST	1.76868	1.79482	1.61404	1.49146	1.61013	1.66063	1.88991	1.59155	1.61682	1.60305	1.69622	1.67678	1.66728	1.54677	1.56936	1.52155	1.41578	1.42952	1.60825	1.72566	1.56864	1.63269	1.74338	1.63441	1.7245	1.65866	1.67783	1.71352	1.72354	1.68613	1.68892	1.70506	1.69115	1.69374	1.96336	2.02234	1.72761	1.68924	1.66979	1.62046	1.56971	1.80362	1.72727	1.77007	1.72817	1.73961	1.81676	2.19005
BEND6	0.245432	0.21913	0.2448	0.174508	0.175088	0.169961	0.132894	0.207091	0.226468	0.265515	0.229763	0.233318	0.279054	0.27003	0.247018	0.328556	0.170684	0.266256	0.187101	0.212196	0.242044	0.171552	0.24484	0.272075	0.224026	0.241773	0.142543	0.156124	0.191538	0.19047	0.232927	0.181737	0.205625	0.259135	0.140044	0.24427	0.227926	0.180302	0.108009	0.214657	0.250765	0.196115	0.170102	0.114969	0.187023	0.182056	0.241292	0.315479
KIAA1586	0.0793061	0.0384104	0.0806404	0.0634583	0.0441957	0.0397634	0.117325	0.098652	0.0903173	0.090506	0.0809979	0.0588847	0.0632862	0.113657	0.0705129	0.0648515	0.0336389	0.0422577	0.0703264	0.0375687	0.0501425	0.114245	0.0513282	0.0873401	0.0606209	0.0426622	0.0539258	0.107578	0.0898541	0.089922	0.0960303	0.0610872	0.0708494	0.113677	0.0595346	0.0569915	0.0916556	0.104195	0.05991	0.050592	0.045749	0.0997654	0.0513827	0.100861	0.0914919	0.0796512	0.0536665	0.135113
ZNF451	0.407045	0.305298	0.38589	0.296161	0.381877	0.374834	0.463405	0.416856	0.36711	0.392847	0.383172	0.361422	0.376408	0.413912	0.351811	0.312807	0.332908	0.30966	0.362517	0.299897	0.295002	0.465467	0.288851	0.431385	0.370714	0.361841	0.271256	0.42194	0.438477	0.344753	0.38471	0.584559	0.411896	0.37709	0.371359	0.311092	0.348164	0.352947	0.309176	0.325134	0.321733	0.436962	0.267001	0.31745	0.360263	0.376189	0.276857	0.590953
BAG2	0.0167654	0.0352745	0.0654115	0.022674	0.0377792	0.0634363	0.244944	0.0586189	0.0431163	0.0676875	0.0507767	0.0386665	0.0490945	0.0109881	0.0338104	0.0695687	0.0587188	0.00754238	0.0613146	0.0306403	0.0415455	0.0338437	0.0545137	0.0518342	0.0340705	0.0285122	0.0324824	0.0531073	0.0371975	0.0435509	0.0688442	0.0310185	0.051789	0.087543	0.0232062	0.035737	0.0737995	0.0729541	0.0135893	0.0397126	0.0326208	0.0334685	0.0869729	0.10959	0.0709593	0.0704408	0.0527369	0.192096
RAB23	0.0252163	0.0191592	0.0244542	0.0577382	0.0169091	0.0250132	0.0636599	0.0326048	0.0321973	0.0290545	0.0435249	0.0210461	0.0379683	0	0.0271503	0.034167	0.0244812	0.024968	0.0224291	0.0297137	0.043695	0.0634348	0.0305944	0.0353887	0.033315	0.0279325	0.0533225	0.0246169	0.0174047	0.028765	0.0232774	0.0225312	0.021149	0.0356182	0.0145778	0.0116978	0.0206742	0.0229093	0.014206	0.0232367	0.0270398	0.0214484	0.0316315	0.0339424	0.0227675	0.0354501	0.0532336	0.0263795
PRIM2	0.216522	0.196718	0.210902	0.286113	0.209228	0.170549	0.277841	0.21315	0.279452	0.245475	0.304256	0.254054	0.221758	0.246611	0.216542	0.240978	0.185672	0.210964	0.189472	0.245771	0.276673	0.220789	0.201461	0.283722	0.278875	0.108106	0.153152	0.253805	0.174372	0.212002	0.205997	0.283228	0.214329	0.247609	0.147468	0.260711	0.161516	0.228736	0.146642	0.16784	0.195541	0.217885	0.232021	0.236205	0.190126	0.223064	0.217717	0.223805
KHDRBS2	0.896696	0.860049	0.662873	0.905483	0.909861	0.865454	0.832737	0.676496	0.867667	0.8418	0.828264	0.927499	0.823653	0.641245	0.75112	0.921537	0.794613	0.853656	0.722183	0.86609	0.845565	0.423687	0.866914	0.82569	0.974039	1.02463	0.920932	0.776786	0.799672	0.85289	0.752401	0.458101	0.686611	0.657228	0.777308	0.804396	0.741469	0.588141	0.765876	0.721043	0.809017	0.694825	0.89612	0.738947	0.819477	0.474555	0.986948	0.349776
FKBP1C	0	0	0	0	0	0	0.00247942	0	0	0	0	0.00237909	0.00277972	0	0	0.00339469	0	0	0.00178202	0	0.00327679	0.00150127	0	0.00342209	0	0	0	0	0.00197882	0	0	0.0130955	0.00182322	0.00290729	0	0.00473609	0	0.00414819	0.00752539	0	0	0	0.0124673	0.00404004	0.00148817	0.00248165	0	0.00157613
LGSN	0	0	0	0	0	0	0	0	0	0	0	0	0	0	0	0	0	0	0	0	0	0	0	0.00310915	0	0	0	0	0	0	0	0	0	0	0	0	0	0	0	0	0	0.00229413	0	0	0	0	0	0
PTP4A1	0.0558566	0.0559482	0.0480558	0.034923	0.0427356	0.0535042	0.0564494	0.0550687	0.0473041	0.038104	0.056881	0.0488424	0.0570536	0.0109894	0.029885	0.024833	0.0318268	0.0191737	0.04371	0.0441908	0.0266895	0.0517822	0.0281335	0.0439115	0.0657308	0.0236037	0.0523625	0.0401334	0.0479971	0.0294677	0.0467141	0.0286356	0.0419539	0.0374315	0.030577	0.0563399	0.0327765	0.041128	0.0345861	0.0418832	0.0144074	0.03698	0.0210874	0.0489483	0.0241552	0.0523006	0.0351083	0.080135
PHF3	0.458252	0.377013	0.393827	0.314617	0.350868	0.366001	0.403227	0.362985	0.379517	0.408603	0.476314	0.401431	0.353378	0.369021	0.371899	0.355684	0.3029	0.301732	0.415761	0.493878	0.404843	0.329823	0.409769	0.398764	0.410131	0.366026	0.344721	0.430914	0.424447	0.415965	0.462289	0.309032	0.352766	0.380535	0.403249	0.454318	0.308875	0.391088	0.324114	0.30149	0.289972	0.400156	0.420919	0.371899	0.360665	0.348512	0.333485	0.552568
EYS	0.0245514	0.0436693	0.060617	0.06818	0.0899783	0.0482104	0.0437868	0.0545267	0.0833476	0.031921	0.0434247	0.0465321	0.0371739	0.0171664	0.0424011	0.0345409	0.00545503	0.144719	0.0327002	0.0318733	0.0358536	0.0325154	0.0372353	0.0880038	0.0216649	0.0383819	0.0470485	0.05122	0.105441	0.0810424	0.0244255	0.0527433	0.0465322	0.0608752	0.0155598	0.0399397	0.0300573	0.0288036	0.0264016	0.0440599	0.055782	0.0356626	0.0139514	0.0239715	0.0351526	0.0526446	0.0526999	0.0268064
ADGRB3	2.66606	2.62582	2.63895	2.67637	2.65241	2.76347	3.00367	2.54445	2.57905	2.80388	2.65055	2.74707	2.62655	2.55241	2.4768	2.57921	2.78392	2.52482	2.77782	2.66553	2.58928	2.37633	2.85824	2.45754	2.92822	2.78106	2.99008	2.98949	2.84732	2.78567	2.72613	2.47093	2.64846	2.63506	2.93503	2.5016	2.7305	2.69163	2.83475	2.70972	2.64881	2.72724	2.62455	2.9466	2.82552	2.77407	2.59589	2.10354
LMBRD1	0.40714	0.373975	0.473946	0.380379	0.511642	0.443684	0.514531	0.505996	0.520013	0.49195	0.455644	0.469283	0.43887	0.480398	0.41871	0.416817	0.364522	0.396332	0.470723	0.429141	0.46229	0.416872	0.415947	0.437297	0.427312	0.415763	0.275199	0.477317	0.545289	0.390716	0.507146	0.394345	0.516287	0.514231	0.462775	0.348272	0.447974	0.509524	0.278902	0.350957	0.381078	0.530653	0.47993	0.359028	0.455648	0.509161	0.46507	0.295141
COL19A1	0.121624	0.150457	0.172031	0.132813	0.0940656	0.0601745	0.129193	0.220927	0.194564	0.118102	0.1347	0.200853	0.0822196	0.0537206	0.0847397	0.0600276	0.0820901	0.110189	0.14448	0.196377	0.122815	0.145642	0.212627	0.0971303	0.149514	0.0982277	0.183944	0.244867	0.161703	0.0928511	0.152694	0.159556	0.126166	0.170021	0.16401	0.110069	0.118369	0.0650463	0.0644566	0.109657	0.134871	0.140494	0.392868	0.137112	0.116902	0.315324	0.106232	0.22554
COL9A1	0.572816	0.751916	0.6278	0.943849	0.831689	0.896828	0.843447	0.913006	1.01077	0.838541	1.00037	0.757693	0.884805	1.14368	1.00403	0.948547	0.532176	0.855427	0.827323	0.847021	1.12533	0.394304	0.954777	0.920945	0.873963	0.747819	0.546348	0.524501	0.80359	0.670975	0.892905	0.528603	0.787968	0.932478	0.821733	0.90417	0.622867	0.813779	0.624122	0.449401	0.903906	0.717669	0.678058	0.679934	0.705448	0.756581	1.05538	0.302247
FAM135A	0.644008	0.580737	0.731336	0.559039	0.696113	0.770431	0.796891	0.754095	0.778096	0.842134	0.875763	0.723905	0.754226	0.799781	0.646761	0.68164	0.52297	0.746569	0.728355	0.636151	0.766105	0.865961	0.660449	0.796864	0.743599	0.626404	0.47377	0.665279	0.742042	0.650251	0.791528	0.775671	0.693802	0.77921	0.610915	0.632459	0.590186	0.732863	0.413489	0.730963	0.749055	0.833831	0.577568	0.571177	0.632522	0.791055	0.738806	0.865292
SDHAF4	0.0299402	0.0420926	0.0553714	0.0681972	0.0660803	0.0103791	0.0450999	0.0511734	0.0795016	0.0728175	0.0833016	0.0372842	0.0460081	0.0667985	0.0618837	0.0390645	0.026801	0.0220237	0.0649411	0.0629386	0.0529518	0.0502688	0.0487386	0.0624192	0.0418854	0.0399155	0.0161858	0.0440062	0.0579046	0.0752104	0.0616673	0.0264869	0.0451766	0.0783321	0.026585	0.0513472	0.0395354	0.0422024	0.0279526	0.0536061	0.0328038	0.0613141	0.0652086	0.0132206	0.0423126	0.0673992	0.040077	0.0404886
SMAP1	0.421041	0.383186	0.487396	0.411618	0.417881	0.443521	0.368849	0.508511	0.478208	0.482212	0.540342	0.452008	0.420556	0.531913	0.400689	0.486825	0.32588	0.416513	0.406906	0.369281	0.471563	0.608854	0.387205	0.532272	0.450748	0.314112	0.227072	0.433316	0.399643	0.52753	0.436783	0.567522	0.510201	0.44915	0.37456	0.486748	0.375983	0.379492	0.320919	0.383153	0.439413	0.362515	0.255371	0.297547	0.40329	0.514525	0.568059	0.4376
B3GAT2	0.147177	0.18707	0.15456	0.213261	0.247363	0.176077	0.65411	0.246859	0.260486	0.324193	0.29994	0.247074	0.247853	0.190789	0.227523	0.266695	0.124338	0.130842	0.194106	0.213698	0.209915	0.102877	0.237626	0.200566	0.317707	0.155813	0.14311	0.173908	0.264262	0.239382	0.261387	0.120252	0.207492	0.319724	0.128854	0.260009	0.2453	0.281603	0.140849	0.211341	0.238425	0.135214	0.180992	0.331007	0.289729	0.159704	0.2964	0.154328
OGFRL1	0.0819832	0.0730001	0.0924643	0.151138	0.0718689	0.0788877	0.101444	0.146991	0.144143	0.093466	0.0810162	0.0984408	0.0838812	0.286158	0.0786782	0.0889678	0.065779	0.0494466	0.100125	0.0666621	0.0886325	0.118552	0.129422	0.173973	0.0639262	0.0716327	0.0526427	0.0943676	0.132602	0.0881276	0.125044	0.107466	0.092443	0.0753808	0.0593279	0.0651573	0.0872585	0.0924983	0.0841687	0.0948336	0.0599389	0.137389	0.103706	0.0307973	0.102006	0.144314	0.120919	0.0753935
RIMS1	1.04352	0.772994	0.821292	0.735414	0.959449	0.933746	0.570845	0.943244	0.959469	0.975315	0.905893	0.968297	1.02016	0.783896	0.953862	0.850508	0.803221	0.888591	0.909222	0.945312	1.05455	0.669272	1.02536	1.04619	1.0448	0.788251	0.794737	0.878291	0.890043	0.989993	0.907434	0.675767	0.764304	0.858641	0.918752	0.847626	0.641305	0.778955	0.690498	0.845307	0.819704	0.974114	0.7376	0.826131	0.904497	0.906342	0.929556	0.273062
KCNQ5	0.531332	0.54025	0.384784	0.53704	0.517153	0.572992	0.484956	0.433871	0.405115	0.302621	0.214918	0.274562	0.345822	0.492581	0.453956	0.38856	0.560686	0.48035	0.384927	0.421869	0.337213	0.277489	0.437516	0.373269	0.503264	0.681352	0.908984	0.580876	0.598836	0.544686	0.455214	0.481651	0.432018	0.275033	0.372585	0.440663	0.448305	0.376514	0.729745	0.486509	0.36192	0.327676	0.494495	0.526271	0.42767	0.333994	0.415894	0.363653
AL365232.1	0.0108649	0.01143	0.0176561	0.0311149	0.0109433	0.0105623	0.00514903	0.0099407	0.0187471	0.0211234	0.0137431	0.0154432	0.0167006	0.0384419	0.0283296	0.00353695	0.0191244	0.0180328	0.00911777	0.00982308	0.0210798	0.0126315	0.0209848	0.0237786	0.0189287	0.00448406	0.0402914	0.00919813	0.00693815	0.0109766	0.0152549	0.0191364	0.00927388	0.0174656	0.00482734	0.0198573	0.00961682	0.0308976	0.00904425	0.0201605	0.00854268	0.00656451	0.0157388	0.011484	0	0.00920048	0	0.0166735
KHDC1	0.0936256	0.0938362	0.150142	0.095317	0.124921	0.0827403	0.0615872	0.0875895	0.159732	0.0876639	0.105048	0.0779979	0.0843069	0.20681	0.107201	0.145188	0.0451217	0.108943	0.126434	0.134771	0.115538	0.152365	0.0816441	0.17506	0.0713125	0.08589	0.0585567	0.0803272	0.181699	0.099977	0.0822897	0.124195	0.0992818	0.142365	0.0951485	0.0970098	0.102897	0.0801343	0.064937	0.0647134	0.121161	0.106587	0.0798879	0.0501679	0.0670381	0.170576	0.181349	0.103846
KHDC3L	0	0	0	0	0	0	0	0.0033847	0.00240545	0.00119364	0	0.00152837	0.00309214	0	0.0053601	0	0	0.0177508	0	0	0	0	0	0	0	0	0	0	0	0.00578641	0	0	0.00135687	0	0	0	0	0	0	0	0	0	0	0	0.00214121	0	0	0
OOEP	0.0155363	0.0166664	0.0276019	0.0496862	0.0215077	0.0217599	0.0557289	0.0670256	0.0416508	0.0106527	0.0145308	0.0194555	0.03787	0.0395235	0.0498603	0.0273396	0.0202169	0.0219752	0.0620545	0.0529312	0.0252137	0.0237609	0.00453166	0.0182895	0.0252959	0.035633	0.0100793	0.0294264	0.0436485	0.0199412	0.0482444	0.0516583	0.0375951	0.0195113	0.01357	0.00648168	0.0450127	0.0473774	0.0675903	0.00538751	0.0228417	0.00295715	0.0143019	0.0485778	0.0805941	0.0312104	0.0125327	0.0411708
DDX43	0	0.00181849	0	0	0.00255453	0	0.00106947	0.00376194	0	0.00541269	0.00115214	0.00220278	0.00115043	0.0322575	0.00312213	0	0	0	0.00249893	0	0	0.00294331	0	0	0	0	0	0	0.0071066	0	0	0	0.00263097	0.00545928	0.00109534	0.00272141	0.00182759	0.00268424	0	0.00463572	0.00769556	0	0	0	0.00164941	0.00720063	0.0164254	0.0103013
CGAS	0.0217519	0.0246601	0.0151126	0.0103908	0.0116477	0.0110722	0.0464696	0.0176324	0.0317301	0.0305582	0.016873	0.0194856	0.0236836	0.0310572	0.0249928	0.0373616	0.00447885	0.0139884	0.0205172	0.0272564	0.0233216	0.0186826	0.0196754	0.0274331	0.0185024	0.0165391	0.00649931	0.0248682	0.0135495	0.0306805	0.0217416	0.00866963	0.0148316	0.0234345	0.00380929	0.0344284	0.0313165	0.0306405	0.0226499	0.0239181	0.0335849	0.00667204	0.049114	0.00583882	0.0194072	0.0218056	0.0163723	0.07672
MTO1	0.0700586	0.0582543	0.12638	0.0390885	0.0597471	0.0723951	0.065838	0.0866552	0.122278	0.0638148	0.0753102	0.0620698	0.0734005	0.0571081	0.0970225	0.0616361	0.0117621	0.0629048	0.0763161	0.048263	0.103376	0.0725946	0.072662	0.0832569	0.0536201	0.0372173	0.0553317	0.082535	0.0596312	0.0835689	0.060823	0.0817691	0.0731832	0.0915172	0.0191791	0.0453341	0.0707407	0.0633106	0.0686689	0.033853	0.093473	0.0857238	0.0830372	0.0475908	0.0365906	0.0454541	0.101969	0.11527
EEF1A1	0.0561819	0.0586109	0.0850236	0.0730166	0.0568987	0.082788	0.227558	0.192724	0.155428	0.102889	0.147408	0.0939646	0.187853	0.143845	0.121323	0.1086	0.0893286	0.0486634	0.192585	0.105905	0.140248	0.179651	0.0732319	0.14074	0.104703	0.0453367	0.0386035	0.105678	0.095064	0.120512	0.146884	0.129218	0.155891	0.0878542	0.0604635	0.111922	0.155977	0.19686	0.186059	0.100218	0.0903916	0.0915011	0.13062	0.0808658	0.11365	0.162439	0.105626	0.172757
SLC17A5	0.0872653	0.119856	0.121698	0.160115	0.114531	0.0484464	0.0664709	0.111815	0.132148	0.0884719	0.0879125	0.073409	0.0887912	0.0276932	0.108891	0.132511	0.0928953	0.0992327	0.115346	0.0831435	0.113817	0.112054	0.0815708	0.143262	0.0816052	0.0596713	0.109407	0.0681459	0.124041	0.0706895	0.100829	0.103169	0.105633	0.102642	0.0503633	0.0624119	0.0783418	0.0874752	0.117412	0.0957188	0.104983	0.119719	0.122204	0.0347742	0.101736	0.0995993	0.122355	0.0710059
CD109	0.00576257	0.00620457	0.00442802	0.0320776	0.00930006	0.0103282	0.00158556	0.00822558	0.00236223	0.00163751	0.00434904	0.00404524	0.0014066	0	0.00407249	0.00732978	0	0.00537132	0.00317836	0.00344183	0.00762248	0	0.00110775	0.00773587	0	0.00600028	0	0.00266655	0.00626044	0.00857876	0.00896231	0.0152993	0.00359314	0.0196984	0.00294423	0.0150998	0.00290576	0	0.00542566	0.00408036	0.0174493	0.00455732	0	0	0.00929365	0.00570664	0	0.00897172
COL12A1	0.0682522	0.0261891	0.0444196	0.0395039	0.038931	0.05994	0.0346828	0.0409649	0.0869602	0.0548608	0.0685861	0.0704392	0.0598865	0.078898	0.060075	0.0895752	0.0824031	0.114197	0.0313448	0.0697627	0.130639	0.0317355	0.0444572	0.0682729	0.0823976	0.0348737	0.0808442	0.0475827	0.0917143	0.0508519	0.0341369	0.0418032	0.0460318	0.0531761	0.0631968	0.132257	0.0375954	0.0175319	0.0479421	0.0429267	0.053524	0.0818623	0.0325664	0.0395497	0.0522226	0.0395472	0.0818343	0.026389
COX7A2	0.0438133	0.072412	0.0956285	0.13784	0.113826	0.137775	0.0867997	0.0915909	0.0827259	0.0642117	0.089392	0.0309	0.0657014	0.0504309	0.0510348	0.0472185	0.0733296	0.0345683	0.0962801	0.0650197	0.0683939	0.0660308	0.0432916	0.0582787	0.047759	0.0561021	0.0735738	0.109818	0.142502	0.105672	0.0744977	0.0534598	0.0634822	0.0517697	0.050983	0.0577198	0.0751544	0.0628598	0.0628009	0.0461414	0.035739	0.0549507	0.145161	0.0357167	0.0543547	0.111782	0.0719605	0.0576083
TMEM30A	0.146309	0.184668	0.15339	0.159171	0.140626	0.160765	0.199925	0.170997	0.210658	0.147444	0.149702	0.127627	0.125248	0.135574	0.124786	0.131349	0.114647	0.13111	0.17013	0.125142	0.165389	0.155615	0.116	0.17951	0.166048	0.142314	0.120476	0.163301	0.123143	0.146315	0.13355	0.182812	0.149711	0.105192	0.106104	0.117795	0.158438	0.144746	0.0868667	0.175713	0.131393	0.144105	0.0873598	0.15157	0.145084	0.179361	0.179999	0.191685
FILIP1	0.0190796	0.0382045	0.0354399	0.029068	0.019822	0.0261588	0.0128691	0.0338099	0.0432648	0.0157916	0.0456139	0.0399518	0.0138684	0.0109894	0.0375509	0.0119635	0.0307563	0.0250554	0.0245472	0.018085	0.04251	0.0326311	0.0246915	0.0304109	0.0318437	0.0270101	0.0109367	0.0296961	0.0484678	0.0416775	0.0273191	0.0421524	0.0258209	0.023018	0.029172	0.0259811	0.0215289	0.0202206	0.0328801	0.00475577	0.0203822	0.0239592	0.0352188	0.0217477	0.0126466	0.0386728	0.0264693	0.0455723
SENP6	0.81802	0.78175	0.819367	0.783049	0.758048	0.72393	0.688726	0.817422	0.781568	0.773522	0.850579	0.77139	0.791401	0.910458	0.765623	0.73491	0.455823	0.877304	0.732009	0.750649	0.801853	0.872388	0.63872	0.892994	0.744988	0.612967	0.458372	0.700393	0.677771	0.774194	0.662716	0.824561	0.784451	0.697472	0.590711	0.779844	0.756226	0.76258	0.452116	0.711485	0.879993	0.760674	0.651453	0.551106	0.652939	0.838072	0.787349	0.921496
MYO6	0.635833	0.662331	0.633556	0.467264	0.632643	0.596613	0.659397	0.625575	0.640456	0.621722	0.664991	0.58386	0.646462	0.45279	0.595438	0.609543	0.315531	0.628841	0.527891	0.652579	0.566524	0.784149	0.478757	0.627055	0.563384	0.545727	0.440544	0.788198	0.57419	0.481555	0.607621	1.04305	0.586692	0.554476	0.515684	0.497077	0.518695	0.538122	0.35885	0.702119	0.661599	0.509732	0.603178	0.53823	0.464017	0.668651	0.717487	0.578613
IMPG1	0.00161877	0	0.00355048	0.00783522	0.00131503	0.0032365	0.00203967	0.00697651	0.00346138	0	0.00345367	0.00240301	0.00349317	0	0.00425278	0.00413646	0	0.0070889	0.00390565	0	0	0	0	0.00785452	0.00257991	0	0	0.00304102	0.0058579	0.00277138	0.00503945	0.00589823	0.00347597	0.00127312	0.00355734	0.00288233	0.00481046	0.00241516	0	0.00274121	0	0	0	0	0.0013657	0.00314744	0.00535586	0.00110247
HTR1B	0	0	0	0	0	0	0	0	0	0	0	0	0	0	0	0	0	0	0	0	0	0	0	0	0	0	0	0	0	0	0.00104899	0	0	0	0	0	0	0	0	0	0	0	0	0	0	0	0	0
MEI4	0.00531283	0.00337975	0.00694822	0.0285356	0.0106477	0.0113682	0	0.00375199	0.0331326	0.00948583	0.0120003	0.00689516	0.00479588	0.0173873	0.0120533	0.0167836	0.00843791	0	0.00471346	0.00913018	0.00309988	0.0121041	0.0115989	0.00878735	0	0.00479366	0	0.0146341	0.0119753	0.00687527	0.00387619	0.00589823	0.00621577	0.00840425	0.00308881	0.0177475	0.00366169	0.00234852	0.01069	0	0.0124159	0.00163363	0.0226333	0.00394863	0.00103449	0.00999377	0.0183123	0.00741514
IRAK1BP1	0.31616	0.269424	0.325973	0.274542	0.253262	0.316901	0.321918	0.317058	0.337836	0.363258	0.334402	0.305546	0.308195	0.260822	0.332904	0.260012	0.382892	0.238899	0.289943	0.23702	0.284233	0.233655	0.353466	0.383523	0.259062	0.343306	0.191856	0.23018	0.286257	0.27581	0.336739	0.231777	0.340394	0.366071	0.35997	0.276082	0.358304	0.290955	0.309448	0.39746	0.387276	0.28897	0.278718	0.281338	0.311088	0.302252	0.38807	0.278512
PHIP	0.683458	0.575711	0.67031	0.710611	0.657517	0.671005	0.610385	0.633304	0.539961	0.672658	0.619073	0.62428	0.64511	0.640368	0.620328	0.537345	0.442901	0.600175	0.676479	0.636745	0.595057	0.739969	0.52624	0.587967	0.698894	0.49439	0.645188	0.723013	0.785861	0.750838	0.725879	0.742482	0.605259	0.672028	0.558331	0.567086	0.634509	0.654786	0.448164	0.589743	0.564338	0.728566	0.629668	0.576666	0.71081	0.659098	0.60372	0.656348
HMGN3	0.246385	0.193903	0.288911	0.253188	0.231299	0.221296	0.224229	0.26983	0.374868	0.201111	0.254962	0.199242	0.24467	0.359127	0.200788	0.255831	0.131481	0.168082	0.283966	0.198788	0.21934	0.272197	0.212153	0.26913	0.203455	0.205885	0.194554	0.22186	0.431686	0.2658	0.333094	0.369093	0.246104	0.259141	0.226539	0.162296	0.299471	0.270139	0.226287	0.29066	0.224287	0.367668	0.46146	0.19694	0.188881	0.206009	0.170724	0.140075
LCA5	0.060629	0.0694021	0.0702814	0.108031	0.0686501	0.0806524	0.0860846	0.084538	0.11775	0.0754871	0.0852851	0.065882	0.0733806	0.0457712	0.0647382	0.0895787	0.0274218	0.0417072	0.0831047	0.0566432	0.0601594	0.105858	0.0711986	0.10983	0.0823193	0.0492945	0.0390554	0.100106	0.114934	0.0761903	0.114125	0.0679126	0.0733143	0.107728	0.0650819	0.0860356	0.066438	0.0814634	0.0376512	0.0497325	0.0722657	0.0847543	0.0718089	0.0503637	0.0830223	0.0928772	0.101994	0.107935
SH3BGRL2	0.173401	0.135917	0.158257	0.162861	0.157442	0.148472	0.11898	0.166029	0.1505	0.201069	0.166214	0.137833	0.141509	0.183461	0.120002	0.151791	0.0900082	0.124743	0.128075	0.122219	0.176522	0.119706	0.10568	0.149547	0.170024	0.121638	0.0786843	0.135217	0.153477	0.124067	0.151597	0.146841	0.145732	0.167003	0.141059	0.101521	0.0969431	0.154829	0.0806585	0.153019	0.158646	0.175867	0.0963999	0.120624	0.144663	0.123311	0.170795	0.119612
ELOVL4	0.0989084	0.0575529	0.0801266	0.0586806	0.108743	0.0936596	0.079713	0.0794528	0.107458	0.0896276	0.0886877	0.075418	0.0604346	0.0442901	0.0727877	0.0650077	0.0775382	0.0313252	0.0804945	0.0815795	0.0691292	0.0486482	0.0736703	0.0829546	0.0708679	0.0898526	0.0861933	0.0688543	0.0612138	0.0754202	0.076781	0.0819992	0.0816701	0.0695751	0.0568199	0.0657129	0.08708	0.0569076	0.0637641	0.0726523	0.0862709	0.0769221	0.100524	0.0769985	0.079577	0.0480131	0.0912931	0.048189
TTK	0.00296822	0	0.00110673	0	0	0	0	0	0	0.00108567	0	0.00131937	0.00142827	0	0	0	0	0	0	0	0	0.00126351	0	0.0023154	0.0021479	0	0	0	0	0	0	0	0.000568662	0	0	0	0	0	0	0	0	0	0	0	0	0	0	0.00377378
BCKDHB	0.477035	0.447222	0.503935	0.477421	0.365182	0.655047	0.501886	0.544006	0.451121	0.57913	0.511884	0.415276	0.460907	0.454407	0.339416	0.373018	0.606507	0.251835	0.569617	0.431452	0.410495	0.539385	0.478585	0.439018	0.463161	0.434633	0.419653	0.619785	0.522876	0.573334	0.626174	0.359648	0.54164	0.562667	0.530273	0.368248	0.437383	0.535071	0.291737	0.510975	0.443251	0.645887	0.321434	0.484147	0.594899	0.472454	0.45522	0.497554
TENT5A	0.359322	0.13209	0.219558	0.0726454	0.190312	0.230771	0.21	0.22754	0.214279	0.173525	0.263847	0.290811	0.254102	0.249586	0.31678	0.239953	0.145726	0.312229	0.195339	0.269088	0.356117	0.237348	0.201126	0.327459	0.130022	0.289382	0.137683	0.132033	0.202223	0.139397	0.130852	0.25453	0.141053	0.153619	0.225658	0.214913	0.105886	0.110928	0.145159	0.226389	0.168284	0.158579	0.323475	0.158125	0.107088	0.141711	0.197778	0.380593
IBTK	0.401978	0.358589	0.38976	0.419543	0.365961	0.252703	0.301599	0.369522	0.349284	0.35473	0.340464	0.303199	0.339382	0.316371	0.333737	0.274775	0.166102	0.30256	0.319478	0.332827	0.365716	0.448353	0.252025	0.328199	0.296366	0.307218	0.200192	0.347269	0.409382	0.381663	0.338334	0.412273	0.346349	0.395689	0.309586	0.266134	0.306968	0.316435	0.29605	0.367308	0.354045	0.415749	0.423269	0.223994	0.302936	0.441708	0.223351	0.307494
TPBG	0.00663284	0.00993889	0	0.011469	0.0225801	0.00731867	0.0237362	0.00440722	0.024022	0.00186339	0.00401504	0.0114212	0.0106179	0.0136808	0.00502468	0.0245633	0.0185105	0.0189315	0.00428383	0.00683474	0.00786908	0.00212881	0.00685591	0.00445521	0.00235381	0.00691231	0.00420946	0.0180056	0.0177283	0.0136319	0.0203838	0.0101547	0.0135067	0.0187822	0.0164583	0.0111492	0.00651191	0.018372	0.00529004	0.0116331	0	0.00704452	0	0.0152319	0.00626077	0.010314	0.00609435	0.00369535
UBE3D	0.382224	0.362539	0.510053	0.266448	0.363351	0.350352	0.420188	0.379937	0.412278	0.467533	0.446734	0.396354	0.399652	0.430165	0.355563	0.348932	0.317736	0.407637	0.39452	0.301212	0.395597	0.33011	0.418963	0.464729	0.409013	0.341632	0.346501	0.35527	0.403862	0.384192	0.440434	0.305372	0.369609	0.468934	0.390177	0.318939	0.334365	0.410742	0.282006	0.310776	0.380191	0.422804	0.287088	0.334068	0.374866	0.368366	0.421281	0.259134
PGM3	0.152042	0.121391	0.17125	0.153566	0.190702	0.142193	0.235385	0.169875	0.163989	0.189262	0.229346	0.14463	0.159738	0.103657	0.10767	0.123095	0.0764139	0.134513	0.175571	0.17534	0.125522	0.186449	0.109919	0.186244	0.145859	0.147939	0.0812091	0.198711	0.170591	0.126991	0.17101	0.146477	0.121145	0.240196	0.140473	0.129635	0.117435	0.17961	0.0935198	0.167343	0.1336	0.119205	0.20131	0.117612	0.187234	0.180154	0.13197	0.259066
RWDD2A	0.0370836	0.0518254	0.045288	0.0299339	0.035017	0.0444164	0.0852752	0.0529623	0.0670232	0.0386777	0.0362454	0.0294001	0.0377455	0.0156379	0.027427	0.0385243	0.0191894	0.047316	0.0396888	0.026618	0.0377826	0.0437874	0.0227993	0.0480124	0.0291893	0.0194173	0	0.0348427	0.0358074	0.0112506	0.0521869	0.0235988	0.0422042	0.0464496	0.0273709	0.0312189	0.0252286	0.0496926	0.0143887	0.0387453	0.0317391	0.0269837	0.0345917	0.0421573	0.0380528	0.0409222	0.0263546	0.0462017
ME1	0.407157	0.425104	0.45709	0.372763	0.484476	0.429733	0.371733	0.486505	0.492018	0.448256	0.521115	0.414594	0.517248	0.485333	0.395257	0.428497	0.311225	0.356494	0.398283	0.433638	0.388689	0.474302	0.40976	0.481155	0.456714	0.412295	0.306926	0.445344	0.376884	0.412165	0.473204	0.478261	0.374825	0.404441	0.409321	0.387594	0.325618	0.401333	0.31121	0.40007	0.455328	0.425112	0.299234	0.280741	0.470177	0.610164	0.504792	0.755108
PRSS35	0.00123624	0	0.00356584	0	0.00362305	0.00269816	0.00302753	0.00900153	0.00680962	0.00730527	0.00640941	0.00214817	0.00992501	0.0135262	0.00784541	0.00252608	0	0	0.00250083	0	0	0	0.00502584	0.0118658	0	0.00295267	0	0.00410118	0.00203664	0.00244986	0.00253626	0.0137081	0.00385499	0.0130653	0.00334811	0.00529703	0	0.00366835	0	0.00186341	0	0.00340309	0.037837	0.00304769	0.00123495	0.00527996	0	0.00354165
SNAP91	0.787434	0.739871	0.761	0.776719	0.684694	0.80047	0.716923	0.797126	0.770187	0.811262	0.814226	0.796876	0.861873	0.874682	0.834006	0.712302	0.567385	0.691668	0.709718	0.740299	0.825262	0.86072	0.823002	0.896227	0.80349	0.815314	0.667648	0.728652	0.803692	0.678552	0.797338	0.867477	0.826814	0.836532	0.987634	0.875681	0.790312	0.68997	0.75372	0.799367	0.762684	0.886835	0.689324	0.635137	0.819907	0.826022	0.891692	0.699032
RIPPLY2	0.0174814	0.0207193	0.0439435	0.0245688	0.007272	0.0336072	0.0644252	0.0319162	0.0518121	0.0183327	0.0269566	0.0146818	0.0253952	0.0167705	0.0112693	0.0295725	0.0192596	0.0161868	0.0345101	0.0139934	0.0199031	0.0426444	0.0153319	0.0458059	0.0161463	0.0301982	0.0188794	0.00978315	0.0345369	0.0197268	0.0460078	0.0153745	0.032324	0.0249986	0.0194346	0.0311112	0.0422505	0.030084	0.016551	0.0166093	0.0134874	0.0467707	0.0376902	0.0564943	0.0203682	0.0305862	0.0368773	0.0402124
CYB5R4	0.220627	0.258157	0.245945	0.232493	0.216921	0.22349	0.29777	0.240191	0.231764	0.260723	0.273367	0.2306	0.23287	0.316235	0.192931	0.163785	0.161279	0.131955	0.237885	0.257307	0.233847	0.273967	0.189711	0.221846	0.236614	0.209435	0.231729	0.247117	0.224994	0.218563	0.235482	0.333945	0.254324	0.279857	0.209378	0.164422	0.265926	0.247027	0.165791	0.237438	0.180776	0.275277	0.151303	0.270361	0.242095	0.250459	0.229465	0.254872
MRAP2	0.0146504	0.0219022	0.0259961	0.0609005	0.0300215	0.029564	0.028104	0.015742	0.0323625	0.0155814	0.0165089	0.00821918	0.0137297	0.0675302	0.0135995	0.0181161	0.0192362	0.0291186	0.0154771	0.0298155	0.00616894	0.00845367	0.0172443	0.0249434	0.0159151	0.0122619	0.0158248	0.0206384	0.0299332	0.01914	0.013984	0.0355153	0.018452	0.00683378	0.0116324	0	0.0335534	0.0147423	0.0132292	0.00606595	0.0300101	0.00929685	0.00854237	0.0294023	0.00570281	0.00680795	0.0311789	0.0116667
CEP162	0.161406	0.17648	0.20834	0.268068	0.172703	0.200584	0.277238	0.216924	0.242018	0.21266	0.21431	0.15914	0.187547	0.189331	0.172509	0.195351	0.122973	0.199039	0.167946	0.231	0.140175	0.202293	0.231513	0.189814	0.18143	0.138236	0.14153	0.190512	0.148508	0.180713	0.195569	0.0979605	0.216679	0.235705	0.190109	0.268081	0.191117	0.224261	0.0845219	0.321246	0.238312	0.142298	0.2265	0.145165	0.175701	0.168377	0.230467	0.185479
TBX18	0.0016151	0	0.00179913	0	0	0	0	0	0.00293033	0.000722003	0.00425111	0.00159435	0.00111897	0	0	0	0	0	0	0.00310931	0	0	0	0.00173781	0.00138346	0	0	0	0	0	0	0.00377154	0.00429442	0	0	0	0	0	0	0	0	0	0	0	0	0	0	0
NT5E	0.129692	0.128209	0.192268	0.189205	0.191122	0.174462	0.360554	0.181605	0.357306	0.282486	0.332986	0.203603	0.226863	0.178382	0.204211	0.226771	0.165098	0.150799	0.246151	0.217087	0.24587	0.112649	0.194389	0.304914	0.160667	0.150118	0.103694	0.126452	0.0519331	0.175538	0.170105	0.0884482	0.156847	0.24949	0.05315	0.281883	0.11928	0.140591	0.0951291	0.139226	0.269595	0.0992513	0.130837	0.152626	0.08549	0.245169	0.235285	0.105204
SNX14	0.328768	0.310086	0.287299	0.280128	0.309643	0.281613	0.308661	0.347964	0.316069	0.298779	0.310318	0.317447	0.320708	0.249477	0.254727	0.304776	0.228123	0.354636	0.30711	0.246293	0.311808	0.317689	0.253651	0.336438	0.298865	0.295622	0.320539	0.229546	0.373418	0.24443	0.309361	0.438987	0.325134	0.261984	0.226643	0.293525	0.304307	0.316802	0.208315	0.331424	0.274333	0.333977	0.277025	0.242677	0.231067	0.363334	0.277627	0.369926
AL589666.1	0.0250355	0.0194784	0.0304917	0.00783522	0.010323	0.030152	0.0294191	0.0131576	0.0290479	0.0386804	0.0336122	0.0176825	0.0229832	0	0.0247744	0.014459	0.00727039	0.0478554	0.0231721	0.0206471	0.0350694	0.0157092	0.0177642	0.00776883	0.0098414	0.0163464	0.0635482	0.0167321	0.0234759	0.0150559	0.0403586	0.051427	0.025142	0.0441912	0.025041	0.0196984	0.0157912	0.0342161	0.0221438	0.0106299	0.0128243	0.0229626	0.0410295	0.0193148	0.014464	0.0434404	0.0278254	0.0327392
SYNCRIP	0.0915698	0.0876443	0.117747	0.0499164	0.0728044	0.0537473	0.0588023	0.0656299	0.0792026	0.0910298	0.145169	0.0687273	0.0779099	0.037875	0.119086	0.0841717	0.0522001	0.10822	0.0734463	0.126514	0.066938	0.119875	0.0686549	0.0993749	0.0637581	0.119828	0.0236106	0.0610199	0.0835997	0.111478	0.0936874	0.105971	0.0738716	0.0962674	0.0472874	0.113615	0.0501801	0.0641635	0.0245895	0.0879453	0.0665084	0.0821471	0.105922	0.0794103	0.0603421	0.0954703	0.0657208	0.152203
HTR1E	0.0411975	0.0237428	0.0323757	0.0711157	0.00834356	0.0300652	0.0293143	0.0254973	0.0373498	0.00803945	0.00867993	0.0117314	0.0278833	0.0155286	0.021265	0.00884094	0.0175734	0.00802838	0.0132615	0.00991709	0.0167425	0.0235133	0.0357304	0.0180037	0.0328929	0.046371	0.0802371	0.0331224	0.0528383	0.0428249	0.0266262	0.0477709	0.0296552	0.0259458	0.0472405	0.0203021	0.0168277	0.0243333	0.0503246	0.00277646	0.0149556	0.0181738	0.0128566	0.0122661	0.0244026	0.0284552	0.0300241	0.0137479
CGA	0	0	0	0	0	0	0	0	0	0	0	0	0	0	0	0	0	0	0	0	0.00386447	0	0	0.00261984	0	0	0	0	0	0	0	0	0	0	0	0	0	0	0	0	0	0	0	0	0	0	0	0
ZNF292	0.880112	0.89165	0.819831	0.658951	0.753284	0.790481	0.77715	0.922742	0.903964	0.860081	0.93957	0.93699	0.865879	0.957128	0.914712	0.751347	0.603802	0.887748	0.82566	0.915121	0.876637	0.926759	0.795189	0.841506	0.887957	0.837083	0.495575	0.872256	0.735049	0.854679	0.892403	0.943651	0.884949	0.845976	0.7565	0.957238	0.789508	0.82458	0.658427	0.690381	0.805688	0.758678	0.81077	0.751747	0.896027	1.00329	0.88886	0.993845
GJB7	0	0	0	0.00776813	0.00206265	0.00225284	0.00385035	0.00554075	0.00912513	0.00111583	0.00391016	0.00138294	0.001401	0	0.0017489	0.00738316	0	0.00511215	0.000571104	0	0.00272756	0.0043547	0.00486279	0	0	0	0	0.00424123	0.00394795	0.00821245	0	0	0.00160725	0.00219003	0	0	0	0	0	0	0.00311503	0.00161006	0.0102099	0	0.00107506	0.00636108	0.00961085	0.00230855
SMIM8	0.218041	0.108683	0.137517	0.0296127	0.147962	0.157965	0.100375	0.1819	0.179729	0.125265	0.224816	0.153492	0.18675	0.194292	0.159764	0.154206	0.115265	0.161485	0.135162	0.20087	0.137774	0.0976651	0.135569	0.138229	0.131037	0.0756253	0.103876	0.0656594	0.0988622	0.147543	0.132156	0.114337	0.111395	0.130676	0.0833773	0.142786	0.0881299	0.103744	0.0717344	0.119229	0.107463	0.117034	0.186752	0.116732	0.0943162	0.141218	0.162638	0.0562702
AL049697.1	0	0	0.00210811	0	0	0	0	0	0.00382221	0	0.00191314	0	0.00261232	0	0	0	0.00476044	0	0	0	0	0	0	0	0	0	0	0	0.00217116	0	0	0	0	0	0	0	0	0.00494003	0.00599916	0	0	0	0	0	0	0	0	0
SLC35A1	0.0602203	0.0592416	0.0397169	0.0453602	0.0684733	0.0432316	0.044836	0.0480623	0.0591499	0.0368357	0.0369128	0.0166984	0.0484578	0.0256026	0.0453421	0.0642398	0.0241226	0.0225923	0.0627231	0.0454673	0.0389494	0.0434456	0.0173216	0.0663701	0.0648149	0.039414	0.0424406	0.0511255	0.0506549	0.0528751	0.0827667	0.0725589	0.0613308	0.0333704	0.0232231	0.0353882	0.0330891	0.0378398	0.0185951	0.0326832	0.0435434	0.0264369	0.0425054	0.0281717	0.0441	0.0536552	0.0174812	0.023275
RARS2	0.195481	0.177167	0.198367	0.0503175	0.147802	0.2344	0.231593	0.156333	0.195134	0.197449	0.20226	0.194518	0.226292	0.114911	0.151137	0.121396	0.139135	0.191993	0.201746	0.157913	0.198022	0.261095	0.142548	0.202152	0.165096	0.143674	0.169322	0.190158	0.150604	0.217835	0.196752	0.163429	0.180943	0.20485	0.171635	0.140884	0.178985	0.172731	0.0991768	0.15418	0.174398	0.229216	0.153428	0.210972	0.136995	0.192224	0.149413	0.362059
ORC3	0.253353	0.160965	0.214523	0.20386	0.147984	0.185497	0.227662	0.184712	0.211514	0.209377	0.219274	0.172912	0.206226	0.323938	0.216246	0.194105	0.0944911	0.210424	0.202478	0.196094	0.218209	0.217384	0.144562	0.220373	0.200616	0.126182	0.150729	0.167066	0.226581	0.190854	0.200625	0.204135	0.207554	0.202475	0.188026	0.178562	0.134555	0.160472	0.138917	0.147942	0.186531	0.149208	0.243123	0.19421	0.161792	0.169129	0.209861	0.303156
AKIRIN2	0.0502415	0.0387112	0.0541364	0.0572934	0.0565238	0.063722	0.0568819	0.0620796	0.0748223	0.052586	0.0639695	0.0441379	0.0412049	0.0257421	0.0298401	0.0374387	0.022309	0.0223427	0.0621933	0.043817	0.0600098	0.0807145	0.05699	0.0702205	0.0334149	0.0343023	0.0177713	0.0597248	0.0343925	0.0573331	0.064406	0.0743394	0.0365016	0.0478086	0.0294435	0.0260772	0.0273314	0.0357693	0.00827779	0.061144	0.0510061	0.0213469	0.0413338	0.0311048	0.0387223	0.0515242	0.0293943	0.120204
SPACA1	0	0	0	0	0	0	0	0	0	0	0.00264186	0	0	0	0.00270712	0	0	0	0	0	0	0	0	0	0	0	0	0	0	0	0.00067086	0	0	0	0	0.00184999	0	0	0	0	0	0	0	0	0	0	0	0.000855663
CNR1	0.0346613	0.0395584	0.0206511	0.119815	0.0683691	0.0761255	0.0741966	0.0469393	0.0714683	0.0327956	0.0230225	0.0314154	0.0322473	0.0425938	0.0486034	0.0346911	0.0593149	0.0521722	0.0388812	0.0520955	0.0196635	0.0586908	0.0519535	0.0604108	0.0365953	0.0441435	0.0372213	0.125184	0.0745519	0.0563492	0.0547819	0.0587235	0.0545483	0.0397655	0.0391887	0.05202	0.0391446	0.0251467	0.0284623	0.0555485	0.0477817	0.0431509	0	0.0692682	0.0307156	0.0344059	0.037762	0.11668
RNGTT	0.37741	0.33334	0.484828	0.448204	0.477904	0.448742	0.366654	0.422522	0.489164	0.497633	0.515564	0.443101	0.429998	0.410155	0.400253	0.415253	0.291354	0.491646	0.427331	0.465871	0.474252	0.572811	0.314436	0.485268	0.456502	0.332466	0.206554	0.468141	0.433333	0.503458	0.419908	0.477817	0.438609	0.476959	0.277481	0.339448	0.33206	0.351005	0.248362	0.419438	0.383833	0.453714	0.567907	0.311495	0.388744	0.545029	0.409393	0.56086
PNRC1	0.0568381	0.0478491	0.0491765	0.0775165	0.0696111	0.041499	0.128303	0.0921275	0.0960005	0.065958	0.0624465	0.0395476	0.0539767	0.0525565	0.0650704	0.0426212	0.0264363	0.0104084	0.103069	0.0517487	0.0568809	0.0698637	0.0416779	0.0838565	0.0388499	0.0736204	0.0787637	0.0926007	0.0866728	0.0751909	0.0911279	0.110568	0.0690265	0.0733237	0.0514824	0.106017	0.0696087	0.088178	0.0630287	0.0825995	0.0921678	0.0991571	0.0873857	0.0392512	0.0775065	0.110421	0.105797	0.0716976
SRSF12	0.0633111	0.0504701	0.103318	0.0580834	0.0518716	0.0243808	0.0906014	0.0675094	0.0841349	0.0625309	0.0715774	0.0782828	0.058783	0.0425067	0.0789074	0.0694493	0.0206316	0.0521168	0.078334	0.0812624	0.0812619	0.102951	0.0464983	0.0902992	0.0287893	0.0539797	0.0641777	0.0452184	0.0587324	0.0727364	0.0495095	0.0539195	0.0643911	0.0831363	0.0330336	0.0718317	0.067341	0.050987	0.0431345	0.0892318	0.0921325	0.0586001	0.0594745	0.0600899	0.0414744	0.093524	0.100776	0.0491174
PM20D2	0.076302	0.0777839	0.0602175	0.0704731	0.0807023	0.103014	0.0898933	0.0786428	0.0869477	0.077675	0.0820151	0.082744	0.0617669	0.0903672	0.0613097	0.0440402	0.0620483	0.0581654	0.0555287	0.0557887	0.0981207	0.101194	0.0545058	0.0856149	0.0678195	0.0665136	0.0804325	0.0599433	0.0851408	0.0705145	0.0833885	0.0844018	0.0882221	0.0698971	0.0444618	0.0507218	0.0761294	0.0667957	0.0384297	0.056699	0.0763869	0.0674621	0.0535297	0.0632433	0.051293	0.0677775	0.0760373	0.138613
GABRR1	0.00355861	0.00536256	0.00624197	0.00892635	0.00630915	0.00269059	0.00826233	0.0145121	0.0153786	0.00855102	0.0154224	0.00400897	0.00532948	0.0264303	0.0188189	0.0146053	0	0.00637202	0.0063311	0.0178383	0.00709159	0.0129412	0.00201339	0.0185115	0.00192683	0.00487605	0	0.00272546	0.00921761	0.00718409	0.00523292	0	0.00882215	0.00981214	0.00758281	0.00228692	0.00623016	0.00683331	0.00457285	0	0.0108706	0.00562496	0.0297354	0.00375955	0.00113407	0.0129603	0.0136127	0.00619504
GABRR2	0.00581315	0.00227691	0.00982301	0.00983168	0	0.00588308	0.0190709	0.00660973	0.00499884	0.00922047	0.00839545	0.006908	0.00335504	0	0.00143079	0.0101699	0.00362132	0	0.00909423	0	0.0106657	0.00438863	0.000872239	0.00245608	0	0.00295267	0	0	0.00569611	0.00564333	0.00761605	0	0.00603851	0	0	0.00552662	0.017109	0.00525009	0	0.00319043	0.0066235	0.00163363	0	0.00948889	0.00193951	0.00266592	0	0.00909657
UBE2J1	0.111312	0.0767674	0.137188	0.102496	0.14762	0.119083	0.11827	0.151407	0.181107	0.164438	0.173038	0.105988	0.156171	0.170024	0.103306	0.126886	0.0737571	0.102346	0.129797	0.071566	0.117686	0.139131	0.0948542	0.164677	0.0949666	0.0939987	0.0748307	0.0758775	0.11038	0.117932	0.12965	0.0636997	0.0959023	0.150915	0.0511528	0.0894146	0.133488	0.153657	0.0517018	0.117042	0.105766	0.0969975	0.104807	0.0743162	0.106901	0.115567	0.151341	0.139512
RRAGD	0.103849	0.0348496	0.0465146	0.0670277	0.0333867	0.0798231	0.0476797	0.0929161	0.0598278	0.0617226	0.0567485	0.0470775	0.0521026	0.0849009	0.055744	0.0589797	0.0652643	0.0396324	0.0464879	0.0725327	0.068284	0.0914975	0.058095	0.0800538	0.0552452	0.0478683	0.0494132	0.0546688	0.0662158	0.0821917	0.0664424	0.0890254	0.0674625	0.0777155	0.0338504	0.0469421	0.0467675	0.0515088	0.03634	0.06213	0.0758113	0.0615862	0.032009	0.0348776	0.0523037	0.0557463	0.0831801	0.0768529
ANKRD6	0.19035	0.165087	0.186757	0.21071	0.224219	0.137731	0.176324	0.200859	0.309983	0.222539	0.257122	0.212415	0.197663	0.281899	0.240805	0.192919	0.113606	0.175609	0.161305	0.220905	0.229501	0.246052	0.203859	0.212632	0.163925	0.144367	0.114849	0.170522	0.177022	0.226506	0.162911	0.186396	0.203099	0.19298	0.12711	0.1996	0.168151	0.178735	0.0703881	0.212218	0.19773	0.134759	0.123708	0.120389	0.124219	0.191778	0.210976	0.18515
LYRM2	0.0967409	0.0956876	0.113156	0.139679	0.100783	0.0523441	0.118859	0.117714	0.125246	0.0931439	0.0942188	0.0890335	0.0888811	0.06843	0.0935228	0.0932107	0.0927148	0.109396	0.124213	0.0500557	0.0875037	0.131491	0.0745085	0.0782664	0.0806106	0.108764	0.0711308	0.113182	0.133284	0.0850487	0.152336	0.102755	0.135601	0.141571	0.0632077	0.103404	0.113189	0.109335	0.0414117	0.155816	0.0709622	0.0611597	0.0920605	0.121491	0.0928872	0.140189	0.0605088	0.247958
MDN1	0.305295	0.315025	0.297468	0.231653	0.256548	0.183515	0.224127	0.324255	0.282766	0.272831	0.218724	0.293578	0.231307	0.248737	0.249602	0.227951	0.185745	0.26316	0.213785	0.26378	0.279823	0.302712	0.272755	0.311281	0.216804	0.189259	0.233259	0.268283	0.281043	0.249672	0.337121	0.309799	0.294001	0.237591	0.277546	0.253339	0.257729	0.279792	0.139184	0.223458	0.238185	0.362936	0.226702	0.189559	0.197177	0.251095	0.256892	0.308631
CASP8AP2	0.192134	0.185333	0.175253	0.0788396	0.115816	0.117079	0.159236	0.173247	0.171974	0.135625	0.158486	0.153281	0.16588	0.194145	0.185739	0.0978901	0.180713	0.116667	0.109676	0.133763	0.13269	0.147924	0.169743	0.157881	0.100233	0.170039	0.201327	0.148019	0.10769	0.146684	0.157572	0.181072	0.172278	0.179214	0.183181	0.228964	0.176252	0.165871	0.133064	0.138546	0.184193	0.136827	0.122919	0.146311	0.127573	0.153253	0.189607	0.168181
GJA10	0	0.0014087	0	0	0.00376103	0.00543941	0	0	0.0021206	0	0	0.00137111	0	0	0	0	0	0	0.00156415	0	0.00391532	0	0	0	0	0	0	0	0.00186557	0	0	0	0.000486787	0	0	0	0	0	0.00321149	0	0	0.0014554	0	0	0	0	0	0
BACH2	0.799798	0.671941	0.760914	0.852744	0.833618	0.813433	0.510889	0.752621	0.827633	0.825165	0.810709	0.823405	0.796202	0.757828	0.729028	0.73247	0.503393	0.834491	0.728853	0.893731	0.821415	0.597225	0.803635	0.815639	0.779842	0.62692	0.777826	0.560804	0.765925	0.736511	0.779944	0.51884	0.795374	0.873355	0.900151	0.783688	0.752169	0.74056	0.74391	0.481984	0.693726	0.8337	0.505697	0.620613	0.747214	0.741042	0.870611	0.683539
MAP3K7	0.232435	0.174486	0.225529	0.221348	0.307065	0.190361	0.292063	0.246666	0.267896	0.273712	0.290803	0.229001	0.292408	0.222517	0.211667	0.223286	0.158466	0.252981	0.235445	0.224364	0.256246	0.291431	0.218475	0.240155	0.216151	0.217492	0.17783	0.310176	0.260695	0.268751	0.317066	0.243806	0.260799	0.239674	0.181933	0.185522	0.262348	0.231932	0.245151	0.176286	0.200693	0.2389	0.124323	0.248257	0.209979	0.291574	0.21607	0.490383
EPHA7	0.0490008	0.044543	0.0412586	0.0747573	0.0601884	0.0540027	0.0334233	0.0442962	0.0381677	0.0111038	0.0116306	0.0110907	0.00822651	0.0154154	0.0396796	0.0297041	0.0522053	0.0219273	0.0276963	0.0204782	0.0353722	0.0141065	0.0437893	0.0186517	0.03503	0.0289063	0.132596	0.0987888	0.0405131	0.0540424	0.0424084	0.0394767	0.0327343	0.0229712	0.0353363	0.023087	0.0188507	0.0181572	0.0675861	0.0135254	0.0161912	0.0125655	0.0339404	0.0469801	0.0423308	0.0323306	0.021521	0.0305859
MANEA	0.0172342	0.0364563	0.0505127	0.0112397	0.0425639	0.0293448	0.0589062	0.064848	0.0537586	0.050981	0.0664314	0.0372822	0.0474159	0.0109855	0.0511671	0.0332441	0.01102	0.0192839	0.0649284	0.0756909	0.0597619	0.050436	0.0392367	0.0517499	0.0647852	0.0290551	0.0327074	0.0535063	0.0442159	0.0446255	0.0531519	0.0576935	0.0437334	0.0260167	0.0240572	0.0362478	0.039834	0.0589407	0.0308943	0.0549871	0.0637898	0.0428452	0	0.0177465	0.0480535	0.0533413	0.0446977	0.0575052
FUT9	0.5964	0.54429	0.6186	0.569217	0.637874	0.779579	0.596801	0.463947	0.567076	0.705009	0.643847	0.532958	0.607052	0.398824	0.500322	0.508945	0.565811	0.400081	0.611658	0.55021	0.667608	0.500492	0.624781	0.616944	0.687109	0.610165	0.730395	0.697674	0.557066	0.568302	0.625921	0.509381	0.53011	0.587779	0.644279	0.567357	0.563207	0.490595	0.471114	0.671697	0.606534	0.579718	0.428662	0.771527	0.703718	0.529066	0.518885	0.402923
UFL1	0.133526	0.194623	0.184404	0.165828	0.175018	0.146091	0.230444	0.177733	0.216664	0.19304	0.1953	0.15706	0.182998	0.23341	0.178559	0.181541	0.106911	0.221481	0.195776	0.191714	0.172118	0.19608	0.103122	0.178123	0.1762	0.111807	0.118512	0.165027	0.284242	0.171792	0.229153	0.259563	0.190376	0.172614	0.137921	0.136294	0.185662	0.149306	0.0866401	0.151215	0.162057	0.225094	0.157533	0.100802	0.171851	0.196639	0.213126	0.16999
FHL5	0	0	0.00133887	0.0232994	0	0	0.00157942	0.00215207	0	0	0	0	0	0	0.00139757	0	0	0	0	0	0	0	0	0	0	0	0	0	0	0.00353548	0	0.00377154	0	0	0	0	0	0	0	0	0	0	0	0	0	0	0	0.00169996
GPR63	0.0233505	0.03346	0.031092	0.0448922	0.046025	0.0409032	0.0453481	0.0505875	0.0662422	0.0400192	0.0332495	0.0150045	0.0384692	0.0797553	0.0357502	0.0405777	0.0291456	0.0209724	0.0297486	0.0458213	0.0492283	0.033848	0.0239822	0.0282824	0.0224761	0.0580243	0.027384	0.042837	0.0254341	0.0512514	0.0263123	0.0548468	0.0318912	0.0558265	0.0223187	0.0242635	0.0571375	0.0199001	0.0637153	0.0610156	0.0411868	0.0335827	0.028249	0.0176515	0.0424505	0.0281479	0.0667479	0.0312191
NDUFAF4	0.0278507	0.0530069	0.0517261	0.0323437	0.054401	0.0535905	0.0926464	0.0782863	0.065871	0.050325	0.0608907	0.037634	0.048962	0.102294	0.0378013	0.0499719	0.0301795	0.0227867	0.0680115	0.0461478	0.0295534	0.0659089	0.0438934	0.0947324	0.0453188	0.0486156	0.0292712	0.0389867	0.0297516	0.0424466	0.0565471	0.0367379	0.0473135	0.0508056	0.00810026	0.0516436	0.065869	0.0736632	0.0441266	0.0554425	0.0501963	0.0771528	0.107274	0.0262886	0.0276223	0.0354786	0.0792116	0.0851127
KLHL32	0.66363	0.520911	0.639814	0.617783	0.679091	0.707351	0.690923	0.693548	0.80434	0.724323	0.81979	0.717255	0.727608	0.658773	0.704891	0.670947	0.450403	0.716726	0.73257	0.717745	0.706017	0.386194	0.630706	0.749731	0.806976	0.56393	0.494253	0.596794	0.824747	0.608372	0.698167	0.435725	0.637822	0.651653	0.750416	0.694426	0.565309	0.670199	0.581747	0.512531	0.712239	0.727058	0.355713	0.581546	0.755195	0.648123	0.515836	0.413211
MMS22L	0.111026	0.0888563	0.09358	0.062425	0.101946	0.0472692	0.0669915	0.0865642	0.0906553	0.0729209	0.123302	0.122056	0.0869544	0.0515447	0.114102	0.126915	0.0614251	0.0901034	0.0843429	0.0906478	0.117242	0.105766	0.0561435	0.112036	0.113676	0.0426974	0.0829377	0.117449	0.13335	0.124185	0.108941	0.115865	0.0981234	0.105671	0.101751	0.114118	0.0928512	0.0868374	0.0487726	0.079037	0.0841941	0.105944	0.122284	0.066766	0.0620631	0.107529	0.0943547	0.055443
POU3F2	0.138662	0.123342	0.145004	0.170798	0.119467	0.162635	0.260929	0.152525	0.232514	0.162968	0.183496	0.108011	0.147022	0.107637	0.151418	0.137537	0.193421	0.0952979	0.143684	0.144769	0.110027	0.133079	0.15195	0.202065	0.172693	0.0606546	0.126971	0.113708	0.103671	0.133808	0.173924	0.0964007	0.129963	0.170269	0.104951	0.119096	0.160756	0.180273	0.116106	0.176942	0.130609	0.130865	0.0802793	0.0635669	0.162337	0.178902	0.162006	0.0995198
FBXL4	0.325195	0.304742	0.362555	0.268995	0.311379	0.349279	0.330667	0.342938	0.305246	0.394175	0.367248	0.318409	0.312348	0.183127	0.256653	0.328756	0.256849	0.280594	0.327938	0.278041	0.306954	0.313432	0.275008	0.318277	0.345172	0.25163	0.286026	0.335759	0.357959	0.328125	0.446418	0.28396	0.324591	0.310619	0.333178	0.309219	0.379622	0.333808	0.225749	0.340798	0.321147	0.425261	0.217794	0.271933	0.328397	0.360655	0.315672	0.425519
FAXC	0.198418	0.158393	0.167146	0.126494	0.223227	0.155198	0.17941	0.182978	0.250869	0.238338	0.187256	0.132447	0.157356	0.193147	0.158421	0.209581	0.0941023	0.163669	0.174398	0.208658	0.218342	0.167195	0.166646	0.237577	0.148421	0.135915	0.132564	0.145041	0.171466	0.198778	0.186817	0.162527	0.1683	0.222078	0.11091	0.212508	0.188119	0.184588	0.0781354	0.141774	0.212465	0.207634	0.188312	0.109317	0.164132	0.148318	0.197767	0.100247
COQ3	0.0455307	0.0376605	0.0355727	0.0628136	0.0302561	0.0364572	0.0332533	0.0660104	0.0563715	0.0289386	0.0483916	0.0302931	0.0458802	0.110451	0.028417	0.0236044	0.0170616	0.00755204	0.0518146	0.0311671	0.0296652	0.0315822	0.01906	0.0588165	0.036864	0.0330386	0.0175137	0.0240863	0.031958	0.0356981	0.0535171	0.042801	0.0418494	0.0180545	0.0281211	0.0284673	0.0178514	0.0439724	0.0274323	0.0159121	0.0204656	0.0569802	0.115777	0.0101895	0.0149657	0.0392362	0.027197	0.0326877
PNISR	0.956411	0.938392	0.974706	1.12013	0.981923	0.926884	1.40964	1.12077	1.09036	0.900176	0.992249	0.930075	0.954384	1.167	0.986523	0.854191	0.873225	0.864671	0.882821	0.933672	0.876593	0.968201	1.01391	1.02318	0.879134	1.03478	0.794336	0.967108	1.01296	0.923452	1.16333	1.18293	1.13073	1.15522	1.13715	1.17863	1.35295	1.12319	0.820785	0.847706	1.02715	0.967061	0.90637	0.968504	1.07214	0.86624	1.06931	1.2035
USP45	0.132033	0.131516	0.175564	0.141184	0.167303	0.0880391	0.284832	0.158753	0.17744	0.158573	0.155159	0.14554	0.127349	0.0668359	0.156605	0.149547	0.0950605	0.137244	0.158757	0.10252	0.149926	0.231177	0.156882	0.150636	0.118361	0.0737626	0.126406	0.16412	0.237904	0.142598	0.158021	0.24896	0.15836	0.202684	0.0847175	0.0746602	0.135643	0.148747	0.108451	0.20329	0.154631	0.152176	0.27247	0.118551	0.124193	0.180436	0.173451	0.266084
TSTD3	0.0141964	0.012778	0.025639	0.0273557	0.0222162	0.0229826	0.0385162	0.0157344	0.0244508	0.0183429	0.0183868	0.0172512	0.0123416	0.0261176	0.0300892	0.0264687	0.0133814	0.0223429	0.0206862	0.0201931	0.0200221	0.0201941	0.0130855	0.0135037	0.027167	0.0062996	0.0136687	0.0320315	0.0495108	0.0215264	0.0352077	0.0405213	0.0306538	0.017994	0.0217138	0.0112198	0.0356342	0.0364442	0.00325921	0.0100094	0.0237705	0.0424259	0.0332453	0.022326	0.0250803	0.0134374	0.0188211	0.0143234
CCNC	0.240413	0.173097	0.232185	0.279184	0.19015	0.193658	0.211872	0.215402	0.293556	0.200309	0.221962	0.15321	0.200993	0.291088	0.178596	0.167126	0.0809588	0.137496	0.199821	0.185216	0.234102	0.236123	0.148853	0.248426	0.166517	0.17397	0.207303	0.208341	0.261992	0.189498	0.189028	0.275253	0.173504	0.190723	0.156715	0.145704	0.127023	0.131299	0.131316	0.141748	0.19913	0.225609	0.384086	0.160216	0.160881	0.212167	0.21692	0.241038
MCHR2	0.0335498	0.0271872	0.0175397	0.0133151	0.0318653	0.0301211	0.0146747	0.0204554	0.0207786	0.0133129	0.00231982	0.0129919	0.0199333	0.0428565	0.03379	0.0238732	0.0565502	0.0235647	0.0155385	0.0259327	0.030704	0.00490589	0.0196264	0.0269949	0.0129781	0.018289	0.0298706	0.00509694	0.0326594	0.0229779	0.0299646	0.0262748	0.0213392	0.0216363	0.0304131	0.00732595	0.0336827	0.0288435	0.029423	0.0280756	0.0300835	0.00705001	0	0.0331436	0.0179192	0.01982	0.0220164	0.0224112
SIM1	0	0	0	0	0	0	0.00218072	0.00209418	0.00184525	0	0	0	0	0	0	0	0	0	0	0	0	0	0	0	0	0	0	0	0.00243421	0.00238605	0.0013498	0	0.000533704	0.00163883	0	0	0	0.00364887	0	0.00405585	0	0.0045332	0	0.00587274	0	0	0	0.00207269
ASCC3	0.552322	0.474597	0.530694	0.492388	0.489346	0.527771	0.469036	0.530345	0.596531	0.626234	0.575495	0.543059	0.62207	0.516452	0.427211	0.571736	0.523838	0.520625	0.443736	0.506851	0.517751	0.720981	0.520557	0.532003	0.574081	0.498741	0.383105	0.713196	0.509039	0.57815	0.572467	0.573698	0.550106	0.584038	0.511403	0.500728	0.560262	0.555916	0.390832	0.703405	0.483996	0.561918	0.473882	0.503446	0.420208	0.630903	0.542889	0.97781
GRIK2	1.97263	1.91268	2.08302	2.00314	2.0809	2.1924	1.78556	1.97845	1.94356	2.23853	2.20393	2.18597	2.0769	2.07174	1.86596	1.90252	1.98963	2.00019	2.05038	1.91707	2.04843	1.87869	2.14383	1.99782	2.23258	2.02341	2.02112	2.14156	2.0454	2.11462	2.06123	1.56045	1.9182	1.9177	2.09208	1.8621	1.8217	1.94356	1.84088	1.83906	1.89932	2.02848	1.86224	2.15288	2.01736	2.01272	1.99409	0.922062
HACE1	0.235114	0.208248	0.318792	0.386595	0.315433	0.298329	0.306087	0.303452	0.31803	0.285457	0.292026	0.280298	0.270408	0.21859	0.212547	0.303139	0.195937	0.21283	0.244356	0.259064	0.23223	0.242115	0.236742	0.301582	0.245583	0.205993	0.11288	0.392036	0.331764	0.310002	0.296603	0.254882	0.283768	0.337616	0.204853	0.257699	0.241474	0.276494	0.111263	0.291129	0.253809	0.304162	0.164866	0.275944	0.252697	0.241975	0.308636	0.310734
LIN28B	0.0274331	0.0107739	0.0135923	0.0112397	0.00490169	0.0242803	0.0125365	0.0128475	0.0132477	0.0132097	0.00458071	0.00900758	0.0140716	0.00913898	0.00810131	0.0230559	0.0139854	0.00842755	0.0132712	0.0213728	0.0245161	0.010826	0.00765949	0.0156318	0.0163848	0.0253568	0	0.0152684	0.0138133	0.0184358	0.0122357	0.0271126	0.0188991	0.0132554	0.00169733	0.0138907	0.0158754	0.00520165	0.0264158	0.00267399	0.00525259	0.025221	0	0.0202235	0.00942981	0.0103667	0.0254799	0.00577393
BVES	0.00691531	0.0186305	0.0212482	0.0201281	0.0120844	0.00900904	0.0173682	0.0225979	0.0277532	0.0210493	0.01765	0.0258235	0.0114387	0	0.0130722	0.00497674	0.0211137	0	0.0171698	0.00806638	0.0131535	0.0230813	0.0180635	0.0415	0.0218855	0.0168482	0	0.0118114	0.0256224	0.0105567	0.0281428	0.00816897	0.0157516	0.0154839	0.0180362	0.023955	0.018078	0.0371173	0.0320061	0.0164407	0.0395076	0.0258088	0.0147557	0.0182253	0.0128459	0.00685794	0.0395059	0.0258704
POPDC3	0.00494965	0	0.00615547	0	0.01097	0.0157722	0.0189499	0.00806509	0.00148394	0.00116059	0.00395351	0.0141858	0.00404787	0	0.00623283	0.00466461	0	0	0.00422737	0.0124981	0.0125735	0.00548982	0.0227697	0.00615925	0.00175654	0.00384414	0	0	0.0118504	0.00639368	0.00937818	0	0.0109079	0.0121404	0.00743474	0.00300723	0.0031543	0.00621039	0	0.0106457	0.00461168	0.00626409	0.0186898	0.00392866	0	0.00328263	0.00571159	0.0143646
PREP	0.194639	0.14003	0.169031	0.0812433	0.166801	0.126186	0.119807	0.191159	0.178364	0.206497	0.174536	0.158085	0.15708	0.199318	0.131046	0.161136	0.129068	0.178468	0.158177	0.140979	0.185645	0.20978	0.149051	0.198681	0.120735	0.136197	0.134344	0.114007	0.100476	0.187519	0.18657	0.101302	0.161014	0.155261	0.165232	0.155136	0.151445	0.193883	0.125764	0.198273	0.161035	0.17485	0.212049	0.0867864	0.130764	0.199845	0.192386	0.146453
ATG5	0.200114	0.156875	0.210862	0.126313	0.187184	0.13043	0.142033	0.199739	0.206377	0.195878	0.200279	0.193551	0.184278	0.131681	0.160668	0.196367	0.12556	0.215169	0.180536	0.200166	0.242214	0.255872	0.179937	0.189154	0.181814	0.153445	0.150658	0.156713	0.157322	0.211544	0.184903	0.220751	0.191493	0.205611	0.147986	0.212395	0.198489	0.140929	0.124151	0.143866	0.178558	0.150939	0.220509	0.149435	0.104743	0.15001	0.172509	0.313916
PRDM1	0	0	0	0	0.00636683	0	0	0.000799277	0.00397922	0	0	0.00206155	0	0.0172676	0.00529763	0	0	0	0.00296134	0.00424875	0.00175469	0.00403829	0.0040503	0.00198094	0	0	0.0216157	0	0.00144268	0.00485032	0.00116362	0	0.00184269	0	0.00432397	0	0	0.00256175	0	0	0	0	0.0124673	0.00274171	0	0	0.00422903	0
CRYBG1	0.00859784	0.00176565	0.0180655	0.0120448	0.0179616	0.0221654	0.0131836	0.0145616	0.0241987	0.00766621	0.0150746	0.00585069	0.00725271	0.0264008	0.00732993	0.0276568	0.00798362	0.0048265	0.0229033	0.00620211	0.0146606	0.0363555	0.0070355	0.0147928	0.00564073	0.0119216	0.0171707	0.0166372	0.0390358	0.0263554	0.0204717	0.0178796	0.00554711	0.0135856	0.000988662	0.00472835	0.00378307	0.00898179	0.00860094	0.00339236	0.0249603	0.0248239	0.0386396	0.00453788	0.00642584	0.00791278	0.0112374	0.0579458
RTN4IP1	0.0773609	0.0504518	0.0766347	0.0153205	0.0401977	0.0749288	0.0612653	0.0658272	0.060507	0.075894	0.0635991	0.060319	0.0737827	0.0811156	0.0724845	0.10786	0.0280377	0.0795454	0.0642169	0.095147	0.0803567	0.0908177	0.0685178	0.101357	0.0672459	0.0588934	0.0400394	0.0342749	0.0982142	0.0680029	0.0827009	0.0984551	0.0934951	0.101414	0.0622174	0.0777625	0.0917743	0.0875971	0.0640738	0.105311	0.0529332	0.116026	0.0763964	0.0549405	0.0538564	0.077962	0.0770638	0.104812
QRSL1	0.118721	0.0841375	0.154812	0.130347	0.0752029	0.0594249	0.11901	0.123023	0.139414	0.13764	0.105992	0.119242	0.141471	0.181881	0.132769	0.125575	0.136305	0.126823	0.102765	0.111705	0.154049	0.185249	0.128345	0.11016	0.0975884	0.0818815	0.0839811	0.0627832	0.106248	0.0944552	0.125298	0.167219	0.139315	0.113219	0.0824578	0.109712	0.144443	0.106753	0.0415034	0.123206	0.118233	0.143351	0.117428	0.083465	0.0734805	0.131773	0.17852	0.25784
CD24	0.00446913	0	0	0	0.00466854	0.0100873	0.00189662	0.00231809	0.00267831	0.00116132	0	0.00386367	0	0	0.00841892	0	0	0	0	0	0.00748605	0.00126901	0	0	0.00210136	0	0	0.00313731	0	0	0.00193434	0.00632524	0.00180381	0.00361944	0.00387557	0	0	0.00437623	0	0.00871843	0	0.00209874	0.0138939	0	0.00224585	0	0	0
BEND3	0.00943196	0.0151753	0.0182642	0.0299484	0.00661375	0.0208418	0.0145054	0.0214633	0.0190951	0.0218863	0.0121782	0.0171099	0.0115995	0.017954	0.034889	0.0374249	0.0102427	0.00813802	0.0207313	0.010144	0.0220028	0.0292412	0.0123492	0.0260268	0.0220016	0.0157903	0.00936279	0.00457984	0.0103915	0.00887925	0.0169128	0.0484441	0.0162227	0.0124442	0.00639053	0.0179914	0.0167274	0.0159601	0.00295675	0.00465085	0.0328639	0.0160918	0.0375716	0.00715873	0.00658123	0.029044	0.0164256	0.0484218
PDSS2	0.316603	0.325597	0.465747	0.481385	0.281044	0.333657	0.346172	0.385485	0.397742	0.401104	0.369021	0.379409	0.379857	0.363049	0.38313	0.429889	0.260742	0.392761	0.357657	0.321136	0.409701	0.365609	0.368163	0.392981	0.38523	0.329739	0.305851	0.350033	0.332387	0.322691	0.406439	0.301641	0.397949	0.372968	0.336991	0.344195	0.38372	0.3791	0.291268	0.345054	0.274342	0.381196	0.375029	0.224412	0.335147	0.392174	0.368399	0.381604
SOBP	0.775947	0.816846	0.756769	0.888768	0.805772	0.730394	0.738745	0.841203	0.969006	0.943215	0.781859	0.807204	0.869476	0.751789	0.748424	0.752357	0.457908	0.767422	0.875813	0.836259	0.931745	0.845173	0.799624	0.874577	0.827542	0.724307	0.639752	0.705783	0.734405	0.690461	0.807469	1.12039	0.7997	0.833855	0.688137	0.892335	0.810677	0.769714	0.544896	0.659936	0.777489	0.736102	0.746043	0.632898	0.702933	0.726888	0.92661	1.17583
SCML4	0.00109588	0.00296799	0.00413281	0	0	0	0	0.00397348	0.00609956	0	0	0	0.00300754	0	0	0.0026193	0.00491432	0.0112083	0	0	0.00310879	0	0	0	0.00364753	0.00406881	0	0.00679153	0	0.00606782	0.00137958	0	0	0.00797681	0	0	0	0	0.00410722	0.00545663	0	0.00365272	0	0.00828306	0	0.00348806	0	0
SEC63	0.271752	0.248486	0.275836	0.313934	0.273377	0.241763	0.217997	0.273561	0.291652	0.2633	0.286321	0.302894	0.264586	0.370457	0.291615	0.26204	0.187612	0.28402	0.311212	0.235732	0.251152	0.36794	0.242799	0.306153	0.197057	0.236374	0.0960645	0.258866	0.28888	0.262175	0.274891	0.292655	0.284676	0.296912	0.251505	0.276151	0.230136	0.25877	0.138338	0.211427	0.298237	0.316663	0.0997649	0.132923	0.199588	0.297077	0.276672	0.289786
OSTM1	0.149499	0.14284	0.162888	0.107237	0.138332	0.139334	0.11969	0.167823	0.188086	0.160795	0.148561	0.127991	0.17389	0.141308	0.150393	0.175436	0.128977	0.190729	0.160226	0.18747	0.162098	0.187835	0.107424	0.171755	0.0956065	0.128994	0.122837	0.109886	0.0516114	0.128981	0.148643	0.213163	0.138223	0.150847	0.0677348	0.109642	0.0956938	0.113753	0.0950217	0.147487	0.209568	0.0949114	0.0667908	0.117607	0.0964389	0.127033	0.184648	0.224963
NR2E1	0.0179864	0.0107311	0.0152845	0	0.0139518	0.0193569	0.0159906	0.0215773	0.0315827	0.0256836	0.0238837	0.0199302	0.026711	0.0542072	0.0169079	0.00730208	0.0175766	0.0121757	0.0121135	0.00347628	0.0183988	0.0130421	0.0134184	0.0207887	0.0211807	0.0172585	0.00673938	0.0196866	0.0257996	0.0251196	0.0186927	0.0381054	0.0199489	0.0502752	0.0137402	0.0245105	0.0184099	0.0351752	0.0251704	0.036639	0.020307	0.0371171	0.0182913	0.00855308	0.0194495	0.0180511	0.00593498	0.0119976
SNX3	0.0828044	0.143771	0.178621	0.18371	0.114931	0.132827	0.400911	0.188432	0.176649	0.162169	0.159969	0.113548	0.13071	0.21348	0.149203	0.112852	0.112101	0.109358	0.197521	0.118004	0.148751	0.148154	0.106171	0.132546	0.181467	0.093563	0.148679	0.155439	0.130708	0.15476	0.207329	0.138739	0.152751	0.190553	0.0940227	0.140319	0.226037	0.169358	0.106815	0.170727	0.103732	0.116663	0.186567	0.215725	0.207605	0.145261	0.120215	0.272739
AFG1L	0.18804	0.184505	0.210827	0.190968	0.164675	0.226856	0.211234	0.198057	0.22087	0.264309	0.264326	0.232531	0.191146	0.361701	0.178972	0.179878	0.176293	0.199831	0.225143	0.26087	0.18195	0.251413	0.198561	0.19216	0.236626	0.168882	0.149057	0.229579	0.241092	0.196739	0.217122	0.207655	0.252918	0.23949	0.183979	0.251533	0.207857	0.22828	0.122216	0.193678	0.213674	0.272585	0.226024	0.186602	0.176704	0.207833	0.180244	0.138571
FOXO3	0.484635	0.447473	0.587873	0.491135	0.474352	0.434769	0.512464	0.532314	0.552528	0.651578	0.603992	0.497403	0.507666	0.544775	0.51659	0.335353	0.383657	0.468236	0.513438	0.544415	0.548482	0.526262	0.50367	0.621644	0.446111	0.418115	0.482523	0.511485	0.43263	0.576048	0.646616	0.426795	0.522598	0.522256	0.364343	0.51409	0.387596	0.580433	0.314272	0.333514	0.459096	0.511491	0.409556	0.42906	0.51839	0.532101	0.494756	0.611773
ARMC2	0.175878	0.179866	0.178133	0.141638	0.142323	0.163912	0.151112	0.196141	0.233721	0.165356	0.169937	0.159551	0.134081	0.134665	0.159432	0.150948	0.104353	0.122205	0.140082	0.184769	0.145392	0.154901	0.157905	0.179876	0.101922	0.109524	0.0893205	0.168403	0.183333	0.157034	0.18539	0.255095	0.195317	0.159716	0.119806	0.187598	0.170733	0.183454	0.0880509	0.136145	0.135843	0.107455	0.0519661	0.13534	0.136842	0.118861	0.198143	0.134408
SESN1	0.256198	0.23458	0.300253	0.242435	0.26524	0.240171	0.302493	0.273513	0.243634	0.235335	0.253204	0.211908	0.258848	0.334729	0.220497	0.163259	0.208127	0.217211	0.271681	0.212893	0.239019	0.296458	0.222071	0.233755	0.326562	0.259452	0.317856	0.336294	0.387236	0.277941	0.357194	0.198218	0.237711	0.295873	0.208885	0.120422	0.253232	0.278474	0.202661	0.249882	0.232816	0.48489	0.214086	0.251454	0.286632	0.226759	0.176209	0.219843
CEP57L1	0.0845949	0.0761757	0.0965761	0.0524628	0.112117	0.0965647	0.0747566	0.0967791	0.129474	0.112	0.133768	0.0885816	0.0713373	0.103669	0.127591	0.0728308	0.0529092	0.135673	0.101985	0.118969	0.0988895	0.118999	0.0635578	0.103884	0.0864451	0.0962517	0.0831173	0.111106	0.0952409	0.0590528	0.0962681	0.0976172	0.111329	0.142368	0.0781941	0.107705	0.0860695	0.0818193	0.0615182	0.0547084	0.102061	0.136756	0.133008	0.0591723	0.0861743	0.150534	0.101097	0.0749372
CD164	0.0528257	0.0547784	0.0687651	0.0883402	0.0696829	0.0922093	0.0943289	0.101919	0.095287	0.0705273	0.0907257	0.0568229	0.0545775	0.0487559	0.0744457	0.0345336	0.0626973	0.0407965	0.0774927	0.0825713	0.0776968	0.0831385	0.0406291	0.0762967	0.0539578	0.0509679	0.0767107	0.0925373	0.119261	0.0671249	0.0736874	0.0676455	0.0747828	0.0885103	0.0601187	0.0631248	0.0379836	0.0740089	0.0235147	0.0606543	0.0807738	0.0590675	0.0809722	0.0347447	0.0702681	0.082078	0.022809	0.0944623
PPIL6	0.0517238	0.0493605	0.0483963	0.0183172	0.0379823	0.0426453	0.0419215	0.0300946	0.0597441	0.0401759	0.0328086	0.0353786	0.0475515	0.0266645	0.0290611	0.0469761	0.0622159	0.0562503	0.0307568	0.0351381	0.0369084	0.0479493	0.0306972	0.0422754	0.0295537	0.0327779	0.0192528	0.0390174	0.0512422	0.0246188	0.0391456	0.0501012	0.0576237	0.0462668	0.0314817	0.0342245	0.0384653	0.0618722	0.0421061	0.0337216	0.0330496	0.0413817	0.057771	0.0293533	0.0411006	0.0525304	0.0490679	0.0429649
SMPD2	0	0.0160705	0.00732438	0.00762002	0.0127738	0.00823033	0.0191073	0.0121724	0.0101748	0.00552008	0.00322583	0.00650284	0.00400158	0	0.00299793	0.0075659	0.00954865	0	0.001801	0.00264284	0.0115822	0.00524905	0.0053129	0.0129878	0.00305155	0	0.023566	0.0100774	0.0125444	0.00248813	0.0121845	0.0349757	0.0131823	0.0094055	0.00375138	0.014625	0.00455029	0.0168197	0.00550294	0.0211426	0.00407432	0.00633711	0.0370731	0	0.0048487	0.0105822	0.00398039	0.00392745
MICAL1	0.0642451	0.0633863	0.0605978	0.0780853	0.0586936	0.109841	0.10434	0.116948	0.0841005	0.0797787	0.0750795	0.0673034	0.0655324	0.0521949	0.0943867	0.0581133	0.0911277	0.0891424	0.0644673	0.0734441	0.0566052	0.0501406	0.0922987	0.0880157	0.0679703	0.0758364	0.0813013	0.0522619	0.045218	0.0537168	0.137491	0.0817275	0.0936348	0.0513803	0.0343024	0.090517	0.0790639	0.0889541	0.0843721	0.0946473	0.0684579	0.0983843	0.0751891	0.0817045	0.102035	0.0721691	0.0507319	0.0480824
ZBTB24	0.0177425	0.0173756	0.0281159	0.0132693	0.0123525	0.00423989	0.0164122	0.0213046	0.037894	0.0197435	0.0299119	0.012537	0.0216486	0.0267276	0.0260775	0.0455167	0.0155138	0.0202818	0.0249455	0.0147777	0.0261725	0.0283932	0.0125517	0.0476525	0.0160557	0.00757791	0.017376	0.0137355	0.0168143	0.0248054	0.0282742	0.0217813	0.0238833	0.0214933	0.0147721	0.0331252	0.00950267	0.0188366	0.011368	0.0096806	0.0166174	0.0296876	0.0146854	0.0107117	0.0230437	0.0358363	0.018471	0.0282962
AK9	0.152857	0.162775	0.189038	0.123703	0.110114	0.101002	0.214454	0.151556	0.181229	0.147385	0.162433	0.151341	0.144687	0.193449	0.139513	0.150771	0.203629	0.153638	0.15649	0.153022	0.148206	0.112668	0.159323	0.174575	0.114615	0.159745	0.115317	0.112849	0.147519	0.150302	0.192732	0.101905	0.178408	0.15592	0.119211	0.154413	0.182092	0.178861	0.186827	0.0703247	0.128773	0.134823	0.090985	0.130814	0.119344	0.14013	0.18442	0.19259
FIG4	0.181466	0.157012	0.169783	0.118532	0.190429	0.174571	0.222717	0.188501	0.222602	0.239121	0.205186	0.184964	0.184488	0.161289	0.186736	0.190859	0.11258	0.16574	0.183589	0.163118	0.215157	0.215562	0.181359	0.214529	0.169388	0.154476	0.0817494	0.182021	0.163208	0.160425	0.162574	0.184128	0.198394	0.211056	0.177128	0.19241	0.168001	0.218876	0.116885	0.159583	0.164433	0.218731	0.128297	0.15173	0.195083	0.22214	0.19596	0.135036
GPR6	0	0.00316123	0.00231541	0	0	0	0.00194567	0.00229033	0	0	0	0	0.00094912	0	0	0.00565868	0	0	0.00146383	0	0.002195	0.00196844	0	0	0	0.00266888	0.0150833	0	0	0	0.00193434	0	0.00102063	0.00265589	0	0	0	0.00267714	0	0	0	0	0	0	0.00618446	0	0	0
WASF1	0.26741	0.27001	0.300648	0.275395	0.351577	0.275749	0.25417	0.261025	0.333879	0.293808	0.298447	0.292319	0.290861	0.379385	0.253846	0.235664	0.191499	0.211018	0.306922	0.25805	0.271749	0.323393	0.242111	0.309667	0.290051	0.299731	0.361838	0.339779	0.347402	0.295959	0.353545	0.308092	0.286812	0.310917	0.240779	0.312069	0.306231	0.244548	0.298859	0.289842	0.248987	0.31229	0.234658	0.197246	0.244362	0.294287	0.363241	0.216385
CDC40	0.115488	0.129833	0.13159	0.11183	0.18059	0.129348	0.163503	0.129956	0.225266	0.12908	0.145825	0.106785	0.118444	0.166428	0.126291	0.175157	0.0819631	0.11924	0.151437	0.100007	0.0866905	0.152612	0.111742	0.138103	0.119024	0.126371	0.158669	0.168171	0.158782	0.191634	0.180718	0.178531	0.154606	0.17611	0.109246	0.161792	0.118862	0.121763	0.0859354	0.106113	0.113391	0.133781	0.165528	0.141298	0.116417	0.147056	0.139911	0.155916
METTL24	0.222021	0.178994	0.212444	0.120661	0.157092	0.110401	0.0679985	0.158036	0.221941	0.197245	0.212455	0.16665	0.235054	0.145468	0.183707	0.132853	0.103964	0.124168	0.184113	0.237703	0.172681	0.167078	0.144936	0.178668	0.163571	0.182986	0.0769612	0.139675	0.122279	0.194676	0.171785	0.193583	0.187253	0.167308	0.146918	0.148326	0.137088	0.168943	0.130052	0.137155	0.225317	0.156116	0.0753934	0.148297	0.117743	0.123818	0.127701	0.0922223
DDO	0.0178089	0.0338868	0.0259949	0.00522586	0.0132306	0.0107669	0.019411	0.0316299	0.0189566	0.0171685	0.0119474	0.0338702	0.0112317	0	0.0098283	0.00379437	0.00797313	0.0191964	0.0215272	0.0308532	0.0232694	0.025076	0.0113317	0.0119095	0.0105339	0.0167303	0	0.00529966	0.0246588	0.0238052	0.0258584	0	0.0248182	0.00762517	0.00900533	0.0202468	0.00577104	0.0168028	0.0123179	0.0238775	0.0164599	0.057029	0	0.0129531	0.00818434	0.0233409	0.0171002	0.0158451
SLC22A16	0.00381787	0	0.00186861	0	0	0.00461834	0	0.00168084	0	0.00100051	0.00133089	0.00375744	0	0	0	0	0	0	0	0	0	0.0023284	0	0	0.00330126	0	0	0.00792093	0.00588311	0.00599659	0.00212034	0	0	0.00347612	0.00220869	0	0	0	0	0.00478178	0	0	0	0	0	0	0.00583314	0.00155329
CDK19	0.653385	0.567511	0.790589	0.866408	0.805273	0.788508	0.707237	0.78084	0.920175	0.727532	0.971786	0.875043	0.663341	0.838752	0.668902	0.638151	0.594966	0.583754	0.796752	0.789666	0.777674	0.727302	0.675037	0.720065	0.750914	0.62535	0.370233	0.795023	0.980837	0.656979	0.784855	0.689599	0.781937	0.708687	0.813269	0.631148	0.683363	0.731913	0.549528	0.546681	0.774894	0.909681	0.61158	0.543276	0.957135	0.81525	0.794602	0.594068
AMD1	0.137771	0.147375	0.142866	0.187092	0.187881	0.214588	0.254629	0.241038	0.289031	0.177139	0.217362	0.212862	0.185804	0.178284	0.16882	0.0946989	0.119959	0.104714	0.226219	0.207534	0.191066	0.239874	0.129102	0.145872	0.165758	0.128478	0.267249	0.185735	0.199694	0.153213	0.256091	0.15983	0.178808	0.156439	0.163867	0.170684	0.131142	0.167482	0.09426	0.157787	0.121251	0.227843	0.081609	0.13584	0.222772	0.314588	0.152278	0.311308
GTF3C6	0.0259893	0.0388725	0.0607457	0.040476	0.0352642	0.0296659	0.130088	0.0496333	0.0806105	0.0331916	0.0525399	0.039253	0.0492544	0.08029	0.0422601	0.036423	0.0184308	0.0533276	0.0728543	0.032846	0.0463707	0.0675044	0.0416319	0.0381772	0.0412876	0.0527211	0.0395273	0.034033	0.0253063	0.0564115	0.0568359	0.060057	0.0371233	0.0412102	0.0188258	0.0426971	0.0487287	0.0390223	0.0224895	0.0409019	0.0480696	0.0681682	0.0671018	0.0151295	0.0265841	0.0973569	0.0721748	0.0391097
RPF2	0.070578	0.0948195	0.116348	0.0649052	0.0603942	0.0661859	0.0613043	0.0705702	0.0820873	0.039988	0.0537039	0.0602327	0.0740831	0.0167038	0.066528	0.0548897	0.057805	0.0503853	0.0631563	0.0683077	0.0903431	0.110072	0.0397705	0.0965814	0.0379804	0.0845445	0.0189584	0.072911	0.0737829	0.073784	0.0702247	0.124955	0.0632861	0.0638224	0.0530407	0.0756407	0.0508952	0.0562566	0.0488072	0.0769655	0.0432474	0.0575467	0.0525431	0.0374303	0.0641203	0.105232	0.07301	0.1465
SLC16A10	0.186822	0.129847	0.160008	0.151448	0.118889	0.305937	0.064517	0.19477	0.162859	0.200661	0.199513	0.639802	0.132775	0.352587	0.183407	0.173363	0.32791	0.174414	0.449141	0.205589	0.219266	0.193219	0.223851	0.267555	0.149999	0.256343	0.103079	0.112425	0.126822	0.188068	0.223364	0.105455	0.187018	0.240474	0.165993	0.156856	0.0651781	0.10311	0.143602	0.164433	0.196782	0.207885	0.128494	0.0933677	0.143761	0.504628	0.159651	0.783566
MFSD4B	0.0547519	0.025397	0.0536437	0.0374129	0.0203499	0.00693387	0.0357423	0.0349192	0.0645359	0.0280211	0.0263324	0.0295694	0.0251826	0.0112408	0.0394725	0.0221387	0.0219173	0	0.0368785	0.0427878	0.0311108	0.0448316	0.0330367	0.0722269	0.0291066	0.00794086	0.0247302	0.0275415	0.0210605	0.0263426	0.0331895	0.0383925	0.0349285	0.0340579	0.0113276	0.0100977	0.0324507	0.0276408	0.00615156	0.0424578	0.0354135	0.0289497	0.0138939	0.0167938	0.0218235	0.0797297	0.0124175	0.0446522
REV3L	1.57974	1.32939	1.4243	1.57573	1.62493	1.53488	1.27733	1.37204	1.81972	1.5432	1.68989	1.5843	1.77958	1.54615	1.60961	1.85665	1.10682	2.15748	1.44579	1.85768	1.60961	1.14318	1.30323	1.68263	1.56347	1.46904	1.00773	1.23407	1.54348	1.55676	1.49015	1.37848	1.36474	1.70373	1.42813	1.50948	1.41801	1.35674	1.15707	1.00113	1.64924	1.49349	1.28128	1.13379	1.39069	1.37621	1.67882	1.69659
TRAF3IP2	0.109125	0.0950263	0.206518	0.122267	0.131048	0.101676	0.159925	0.12646	0.232848	0.11514	0.18031	0.129069	0.0922308	0.163282	0.134352	0.108831	0.0936435	0.156937	0.163208	0.109449	0.125831	0.159926	0.0906716	0.177888	0.0920306	0.117438	0.108863	0.137786	0.128591	0.192603	0.177254	0.167739	0.121762	0.226415	0.0451243	0.121697	0.100156	0.146891	0.113599	0.0978521	0.132142	0.111847	0.138528	0.0855569	0.120679	0.219721	0.174525	0.345506
FYN	1.03918	0.990076	1.31504	1.16086	1.0943	1.03422	1.09352	1.25877	1.31929	1.28865	1.29505	1.37304	1.22336	1.23898	1.30736	1.1189	1.01879	1.1585	1.23517	1.15781	1.29495	1.16081	1.28313	1.33648	1.25076	1.02201	1.04806	1.01841	1.16949	1.09642	1.23148	1.08509	1.28362	1.28397	1.3155	1.27619	1.21828	1.28275	1.07784	0.934703	1.17984	1.40189	0.948076	0.921795	1.25376	1.38397	1.26444	0.851406
TUBE1	0.136131	0.0861262	0.145395	0.224944	0.182869	0.182025	0.249625	0.186976	0.180276	0.161837	0.153042	0.0965323	0.184008	0.244716	0.121756	0.10144	0.0972104	0.0741045	0.153299	0.124338	0.107467	0.19072	0.102364	0.130426	0.103056	0.114652	0.120471	0.153981	0.160189	0.167638	0.213121	0.166672	0.153561	0.155468	0.0836797	0.0754608	0.12345	0.164542	0.105068	0.112264	0.147762	0.146732	0.112418	0.112141	0.104072	0.165838	0.124629	0.264939
FAM229B	0.0627693	0.0554652	0.100645	0.10521	0.07182	0.0363911	0.0781241	0.103535	0.079118	0.067186	0.110076	0.059497	0.0780511	0.073839	0.0650647	0.101932	0.0785582	0.0318436	0.0813145	0.0387153	0.0439647	0.0934756	0.0839155	0.0725211	0.0292132	0.0298988	0.0419609	0.0265689	0.0775317	0.0792722	0.1091	0.0849514	0.0608663	0.0872392	0.0959617	0.0616331	0.0707194	0.103891	0.0909396	0.106009	0.0648304	0.0995348	0.0951933	0.0251177	0.0404595	0.118303	0.0609795	0.0743786
LAMA4	0.574979	0.508718	0.3846	0.478787	0.547945	0.421109	0.451176	0.42855	0.652215	0.704374	0.63724	0.600956	0.651885	0.383273	0.551325	0.524342	0.275487	0.388835	0.449026	0.661086	0.699578	0.40173	0.492854	0.52685	0.463101	0.419302	0.210864	0.356933	0.24932	0.411726	0.422838	0.404341	0.461407	0.563322	0.324446	0.562388	0.429312	0.41863	0.210896	0.344638	0.459338	0.390239	0.272756	0.437162	0.290717	0.4429	0.662225	0.207046
AL365214.3	0.00141189	0.000930392	0	0	0	0	0	0	0	0	0.00264426	0.00101951	0	0	0	0	0	0	0	0	0	0.00128036	0	0	0	0	0	0	0.00214682	0	0	0	0	0	0	0	0	0	0	0	0	0	0	0	0	0	0	0
MARCKS	0.513153	0.572439	0.724864	0.402968	0.381546	0.599867	0.986784	0.674134	0.579794	0.751972	1.05393	0.477563	0.812188	0.277956	0.364834	0.347772	0.430645	0.294356	1.11419	0.38704	0.497503	0.440575	0.440088	0.544888	0.847912	0.560587	0.506056	0.467033	0.532794	0.483227	0.769238	0.210166	0.536745	0.553558	0.356367	0.496345	0.489973	0.639647	0.430543	0.382613	0.304745	0.623269	0.252924	0.543644	0.51866	0.875873	0.332754	0.363421
HDAC2	0.107403	0.0873085	0.157579	0.0993346	0.120284	0.133481	0.145391	0.135091	0.175533	0.137686	0.166878	0.115238	0.121718	0.144976	0.095621	0.147728	0.102968	0.0915622	0.116416	0.118137	0.101792	0.19255	0.105117	0.16122	0.0880075	0.0620106	0.150353	0.126236	0.118258	0.129591	0.134404	0.131223	0.129767	0.144778	0.0999273	0.14295	0.108855	0.119701	0.103373	0.15096	0.0945403	0.171251	0.129181	0.0953023	0.105782	0.147669	0.0902215	0.175525
HS3ST5	0.029572	0.0470272	0.0647884	0.0809577	0.0778078	0.0579813	0.0366297	0.0500041	0.0646762	0.0401009	0.0317162	0.0386104	0.0225094	0.034217	0.0406542	0.0476733	0.0237883	0.0845361	0.0443387	0.0685006	0.0420047	0.0380199	0.0650949	0.0690663	0.0664738	0.0538436	0.0537226	0.0394979	0.0881936	0.0718255	0.0565534	0.0434858	0.0475657	0.0491716	0.0371674	0.0400172	0.0345265	0.034681	0.0469773	0.0340877	0.043692	0.0413156	0.166693	0.0271241	0.0420484	0.0475951	0.0464506	0.0331934
FRK	0.010744	0.0016159	0.0103658	0.00744318	0.00642085	0.00369963	0.00446525	0.0094703	0.0063202	0.00762097	0.00549347	0.00950663	0.00820448	0.0202299	0.0166935	0.00947291	0.00842353	0.0141848	0.00360756	0.00756781	0	0.00657775	0.0106333	0.00944946	0.0117883	0.0114749	0	0.00274487	0.0114787	0.00387211	0.00521329	0	0.00367523	0.0166373	0.00149136	0.00525565	0.00736896	0.00462505	0.00462489	0	0	0	0	0.0236987	0.00189901	0.00727653	0.00630013	0.00384123
NT5DC1	0.149895	0.13207	0.173992	0.187337	0.176809	0.233055	0.118657	0.1642	0.15775	0.218335	0.203891	0.141176	0.193898	0.135548	0.142102	0.079154	0.136859	0.117689	0.134454	0.175072	0.190119	0.0940789	0.184265	0.176587	0.167621	0.126397	0.194533	0.150292	0.170107	0.126698	0.155456	0.122285	0.140429	0.14564	0.0987797	0.108538	0.147145	0.132924	0.0482858	0.103016	0.129459	0.177306	0.136757	0.163607	0.100411	0.136782	0.163768	0.0954851
COL10A1	0	0.0032819	0.00282918	0.0206994	0.0139854	0.0188661	0.00840549	0.00625893	0.0115094	0.00370809	0.00602113	0.00657627	0.00431086	0	0	0.00633679	0.0155758	0	0.00887199	0	0.00215438	0.00595576	0.00317343	0.00977881	0.00297758	0.00703126	0.0055249	0.0163004	0.0129563	0.0110317	0.00258253	0	0.00231561	0.01313	0.00196558	0.00284407	0.00238461	0.00222631	0.0042801	0	0.0110269	0.0109617	0	0.00427814	0.00102002	0.00376907	0	0.00161258
TSPYL4	0.0655977	0.0894456	0.0739143	0.0861737	0.0530392	0.062571	0.1598	0.0779872	0.0805238	0.0488646	0.0567637	0.052547	0.0483525	0.0444742	0.0593683	0.0217025	0.0150451	0.0644089	0.0580341	0.0334942	0.0343671	0.0585684	0.0434928	0.0526321	0.0885047	0.0577039	0.0925086	0.0490553	0.0522884	0.0554602	0.0710484	0.0853017	0.0876432	0.0772693	0.056115	0.0577727	0.0592165	0.0593247	0.0930533	0.0449749	0.0322862	0.0286095	0.0153416	0.0642648	0.0633591	0.0310887	0.0290173	0.177898
DSE	0.255621	0.320256	0.332991	0.20439	0.355364	0.215911	0.4302	0.291005	0.421143	0.361086	0.423538	0.346178	0.316312	0.169606	0.290941	0.236188	0.284235	0.334236	0.323464	0.271834	0.240228	0.19809	0.355292	0.293042	0.285557	0.280373	0.175506	0.278235	0.224642	0.339736	0.349053	0.120717	0.283525	0.292589	0.334711	0.240357	0.304941	0.3119	0.286415	0.272619	0.344808	0.261889	0.259301	0.334172	0.245696	0.210723	0.364189	0.26947
TSPYL1	0.181188	0.175298	0.107778	0.173064	0.0913338	0.177254	0.19099	0.145604	0.159745	0.0774104	0.0908412	0.0781854	0.107873	0.0764493	0.10814	0.0557036	0.0615845	0.113238	0.13695	0.0904244	0.0925095	0.0734689	0.0992207	0.113186	0.14203	0.115323	0.251247	0.145257	0.128991	0.139534	0.153512	0.14809	0.142703	0.0917168	0.0964664	0.079215	0.0872793	0.0717289	0.150778	0.0716532	0.0819849	0.0831005	0.125298	0.115343	0.0600575	0.0796761	0.0888151	0.120098
Z84488.2	0.00183188	0.00381133	0.00127257	0	0	0.00437775	0.00989188	0.00565727	0.00501337	0.00845428	0.000962536	0	0.0015517	0	0.00467257	0	0.0124174	0	0.00480192	0.00242725	0	0.00396633	0.00457401	0.00274751	0.0011789	0	0.0140592	0.00370807	0.00290686	0	0.0107706	0	0.0039336	0.00605586	0.00259429	0	0	0.00430779	0	0	0	0.00230231	0	0	0.00191306	0.00637462	0	0.0129246
CALHM6	0	0	0.0043941	0	0	0	0.0046768	0	0	0	0	0	0	0	0	0	0	0	0	0	0	0	0	0.00193198	0	0	0	0	0	0.00388293	0	0	0	0	0	0	0.00337359	0	0	0	0	0	0	0	0	0	0	0.000932948
TRAPPC3L	0	0	0	0	0	0	0	0	0	0	0	0.000692902	0	0	0	0	0	0	0	0	0	0	0	0	0	0	0	0	0	0	0	0	0.00150289	0	0	0	0	0	0.00495603	0	0.00976906	0	0	0	0	0	0	0
CALHM5	0	0	0	0	0	0	0	0	0	0	0	0	0	0	0	0	0	0	0	0	0	0	0	0	0	0	0	0	0.00224796	0.00159773	0	0	0	0	0	0	0	0	0	0	0	0	0	0	0	0	0	0.00253442
CALHM4	0	0	0	0	0.0029623	0	0	0.00188118	0	0	0.00134966	0	0	0	0	0	0	0	0	0	0.00190591	0	0	0	0	0	0	0	0	0	0.000569757	0	0	0	0	0	0	0.00271167	0	0	0	0	0	0	0	0	0	0.00169996
RWDD1	0.0934851	0.0646556	0.0696945	0.044221	0.0368785	0.0421651	0.0526196	0.0762393	0.0502833	0.0561721	0.0967633	0.0623282	0.0678056	0.0908309	0.0884233	0.0651969	0.0349331	0.0972656	0.0917795	0.083125	0.059396	0.0888834	0.0428331	0.0608914	0.0576598	0.0482064	0.0447694	0.0615457	0.0493051	0.0668627	0.0915504	0.103161	0.0704863	0.0741597	0.0136886	0.0851982	0.0432909	0.0749389	0.0203158	0.0593283	0.0991695	0.0556338	0.0480721	0.05636	0.0397077	0.0821017	0.0743358	0.129519
RSPH4A	0.00802416	0	0	0	0	0	0	0.00149258	0.00139834	0.0024013	0.00401069	0.00320834	0.00155646	0	0	0.00428329	0	0.00700781	0.00213077	0.00213907	0.00105063	0	0.00127527	0.00545645	0	0.00482859	0	0	0	0.00247193	0.00257427	0	0.000744337	0	0	0.0055994	0.00213531	0	0.00514019	0.00921907	0	0	0	0	0	0.00439527	0	0.0055799
ZUP1	0.0809765	0.0688078	0.085553	0.0771032	0.0766104	0.095043	0.0523111	0.102453	0.0978117	0.084531	0.0771957	0.084478	0.0712045	0.145121	0.0635871	0.07765	0.0439397	0.0565719	0.065068	0.0925706	0.096295	0.108615	0.0415122	0.0765825	0.0370155	0.0717949	0.0554787	0.0517213	0.125215	0.0849882	0.116123	0.0790017	0.094627	0.100316	0.0776836	0.0773433	0.0722185	0.0631745	0.0329684	0.0827474	0.0680706	0.089487	0.151768	0.0672208	0.0538996	0.114523	0.0950253	0.138564
KPNA5	0.299185	0.23036	0.303446	0.268444	0.245425	0.249821	0.397538	0.30328	0.308246	0.27699	0.296376	0.245725	0.255311	0.336232	0.249033	0.277494	0.159689	0.261239	0.285954	0.273933	0.34004	0.297777	0.220136	0.300023	0.252961	0.237449	0.174488	0.272003	0.357017	0.317995	0.299431	0.290539	0.269686	0.286831	0.211403	0.255494	0.258776	0.236657	0.132484	0.284543	0.263352	0.276167	0.307044	0.231553	0.281412	0.258372	0.24244	0.325764
FAM162B	0.0512496	0.0224713	0.0214536	0.00522586	0.00728904	0.0159408	0.0319769	0.0427084	0.069224	0.0347524	0.0315643	0.0375117	0.0343621	0.025431	0.0372598	0.0216514	0.0448708	0.0389563	0.0395072	0.0218435	0.0456456	0.0634779	0.0331074	0.0708751	0.0247314	0.046213	0.0348841	0.0165873	0.0508127	0.0164704	0.0379869	0.0162621	0.0234076	0.0193267	0.0129759	0.0456555	0.0416577	0.077301	0.0197673	0.0298416	0.0309871	0.0316194	0.0423736	0.0207755	0.0582169	0.0331068	0.0375431	0.0502109
GPRC6A	0	0	0	0	0	0	0	0.00083357	0	0.00137644	0	0	0	0	0	0	0	0	0	0.00276196	0	0	0	0	0	0	0	0	0	0	0.0023296	0	0.000844015	0	0	0	0	0	0	0	0	0	0	0	0	0	0	0.00161313
RFX6	0.00564366	0	0.00377055	0	0	0.00286755	0	0	0.00789077	0.00080234	0.00238097	0	0.00163897	0	0.00334425	0	0	0	0.00169425	0	0.00172163	0.00161516	0.00149953	0	0	0	0	0	0.00125793	0	0.00130153	0.00445508	0.00160307	0	0	0	0	0.00215873	0.0032506	0	0.00460789	0	0	0	0.00206621	0	0	0.00124187
ROS1	0	0.00337867	0.001445	0	0.00534972	0.0018121	0	0.00298162	0	0	0	0	0.00153641	0	0	0	0	0	0.00101108	0.00278719	0	0.00239518	0	0	0	0.00860743	0.0139328	0.0078006	0.00810704	0	0.00273988	0	0.00228849	0	0.00300068	0	0	0	0	0	0.00586633	0	0.0125936	0	0	0	0.0128532	0.000910706
AL132671.2	0.0212231	0.00607441	0.00655855	0.011603	0.0117338	0.0053555	0.00855226	0.00576606	0.00848317	0.00403166	0.00460556	0.00579501	0.00567851	0	0.00689422	0.00336159	0.0168309	0.00676563	0.0114949	0.0183186	0.00933632	0.0055202	0.00251778	0.0145111	0.00390534	0	0	0.0106742	0.0103667	0.00543479	0.0068512	0.0216519	0.00304324	0.010114	0.00881651	0.00186795	0.00595259	0.00747966	0	0.0122245	0	0.0120293	0	0.00450274	0.00364919	0.00340487	0.00585104	0.00631268
DCBLD1	0.0607659	0.0388553	0.0518101	0.0449047	0.041549	0.0281572	0.0225325	0.0652608	0.0482722	0.0422532	0.0712009	0.0461819	0.04716	0.0429799	0.0608139	0.0494277	0.0237091	0.0236873	0.0346345	0.0399563	0.0568344	0.0752338	0.0481715	0.0411236	0.0660249	0.0339608	0.0630176	0.0346534	0.067493	0.0426154	0.053583	0.0589762	0.0531852	0.0500368	0.0478523	0.018645	0.0387665	0.02141	0.039576	0.0832589	0.0205065	0.0536338	0.0171093	0.0131684	0.0237873	0.0722494	0.0906973	0.0334536
GOPC	0.233451	0.179668	0.22176	0.166816	0.154053	0.133611	0.165865	0.215596	0.269749	0.202272	0.220337	0.203006	0.18573	0.229735	0.179287	0.175295	0.108692	0.234889	0.189397	0.172101	0.244897	0.232404	0.176933	0.24807	0.163112	0.128812	0.1289	0.154	0.145306	0.161765	0.164387	0.156699	0.206433	0.223727	0.159134	0.208695	0.185006	0.167416	0.107794	0.133019	0.18576	0.215249	0.158939	0.115341	0.13337	0.215131	0.144446	0.215358
NUS1	0.210506	0.159249	0.159226	0.148791	0.154513	0.137562	0.129714	0.187015	0.178348	0.186168	0.162195	0.152366	0.159668	0.0607893	0.188152	0.191911	0.142054	0.173166	0.152976	0.177703	0.126633	0.20562	0.123129	0.186927	0.0964663	0.158018	0.0853132	0.136756	0.108042	0.138828	0.134253	0.246745	0.164832	0.184715	0.118296	0.199627	0.201085	0.144775	0.112748	0.162626	0.154117	0.105482	0.229757	0.107989	0.104119	0.204719	0.231991	0.188801
SLC35F1	2.49443	2.37747	2.37934	2.29393	2.33208	2.3936	1.89425	2.43181	2.38368	2.64511	2.69426	2.81898	2.42301	2.6486	2.54526	2.38054	2.31744	2.5805	2.60796	2.52774	2.70574	2.60487	2.74459	2.56096	2.51332	2.44256	2.17004	2.25251	2.03451	2.43846	2.40433	2.31144	2.50491	2.36809	2.48138	2.47651	2.1667	2.34535	2.39826	2.31383	2.43954	2.67297	2.22266	2.20871	2.20644	2.63589	2.28746	1.99455
CEP85L	0.671172	0.611121	0.745907	0.507632	0.622715	0.733016	0.664331	0.711206	0.751511	0.741388	0.808736	0.69108	0.761178	0.634524	0.615833	0.650336	0.494084	0.645316	0.660762	0.74135	0.681829	0.800085	0.650664	0.769714	0.730837	0.519785	0.508628	0.814694	0.682885	0.747595	0.712777	0.71718	0.66182	0.715274	0.668668	0.578718	0.745663	0.659305	0.55726	0.600455	0.639093	0.742254	0.706362	0.582074	0.74221	0.696947	0.648081	0.69805
PLN	0	0	0.00454021	0	0.0121271	0.00588308	0.00574321	0.00594957	0.0149268	0.00600303	0.00635237	0.00271261	0	0	0	0.0158785	0	0	0.00815834	0.00422867	0	0.00860687	0.0048305	0.0138675	0	0	0	0.0115884	0.0242503	0.0104812	0.00447079	0	0.00126542	0.00606296	0	0	0	0.0024055	0	0.00620467	0	0.00973123	0.0124673	0	0.00414157	0.00516836	0	0.00244284
MCM9	0.139785	0.115789	0.20195	0.140685	0.160925	0.138401	0.0753639	0.147879	0.247459	0.200094	0.149404	0.176057	0.172132	0.18936	0.121864	0.139124	0.0572175	0.211257	0.153865	0.184705	0.136317	0.237946	0.151451	0.243851	0.111827	0.100761	0.0270234	0.141043	0.175622	0.10135	0.178055	0.123159	0.162332	0.166501	0.0882978	0.163981	0.162357	0.129358	0.121326	0.177822	0.173836	0.181936	0.237479	0.0984301	0.0848489	0.24204	0.216452	0.127783
ASF1A	0.0482941	0.0451782	0.0446752	0.0369474	0.033247	0.0396569	0.0716582	0.0549813	0.0567248	0.0366163	0.0360594	0.0357394	0.0524646	0.00865197	0.0280068	0.0397349	0.0397792	0.0057388	0.0688364	0.0330119	0.0421544	0.0302252	0.0279618	0.0388798	0.0464214	0.0334263	0.053865	0.0368952	0.0405277	0.0353238	0.0673856	0.0200922	0.0354909	0.0445945	0.0327147	0.0359014	0.0410037	0.0390774	0.0163536	0.0514968	0.0153798	0.0608709	0.0397891	0.0189303	0.0158524	0.0378876	0.0294641	0.049788
FAM184A	0.335345	0.325987	0.331008	0.360705	0.273066	0.235214	0.211647	0.330068	0.377725	0.332631	0.450038	0.330845	0.407064	0.503359	0.393699	0.42326	0.193408	0.419704	0.330954	0.33414	0.461903	0.396048	0.258331	0.55641	0.318857	0.301072	0.241983	0.232376	0.305886	0.313667	0.277049	0.310275	0.317451	0.294137	0.296676	0.299894	0.227379	0.238252	0.249133	0.26872	0.425677	0.323763	0.237601	0.217412	0.257721	0.420556	0.387446	0.346826
MAN1A1	0.0367685	0.0503703	0.0250343	0.0488744	0.0422849	0.0519064	0.0468199	0.048451	0.0597441	0.0102167	0.0215214	0.0253998	0.0147663	0.0557588	0.0234183	0.0285286	0.0395658	0.0447072	0.0372256	0.0673039	0.0263753	0.0256895	0.0638093	0.0557475	0.0227596	0.0503672	0.0448347	0.053999	0.0641402	0.0509524	0.0614726	0.0250448	0.0616032	0.0243087	0.0349291	0.0321754	0.047688	0.032217	0.0590939	0.0180762	0.025486	0.0256904	0.0657273	0.0464768	0.0145253	0.027934	0.072473	0.0407344
TBC1D32	0.499035	0.421418	0.453035	0.493303	0.435332	0.484486	0.613378	0.46123	0.477895	0.502573	0.502507	0.533125	0.527001	0.523817	0.43558	0.507571	0.337698	0.533808	0.424138	0.431879	0.469029	0.388964	0.481168	0.466082	0.422684	0.410585	0.335022	0.497529	0.446974	0.472989	0.426255	0.414905	0.497418	0.438255	0.400731	0.45325	0.431072	0.482945	0.319475	0.470137	0.442972	0.383298	0.328726	0.404658	0.375904	0.399973	0.446079	0.434969
GJA1	0.0263991	0.0231123	0.0126256	0.0444102	0.0496679	0.0482533	0.0448102	0.0288969	0.0408302	0.0119615	0.0230876	0.0265078	0.0174136	0.0426002	0.0279771	0.018866	0.0226031	0.00813802	0.0119114	0.021014	0.00190591	0.0154657	0.025016	0.0309688	0.0119957	0.0314329	0.0455936	0.0299501	0.0445541	0.019779	0.0330665	0.035093	0.0362521	0.022767	0.0205115	0.0113187	0.0130154	0.0145349	0.0168479	0.016551	0.00872527	0.00482999	0.0407227	0.0362956	0.0175602	0.0274435	0.0180882	0.0176357
HSF2	0.0779808	0.10247	0.107745	0.0535122	0.0848057	0.102587	0.108064	0.0983301	0.109873	0.113242	0.0974396	0.0693393	0.0859446	0.052806	0.0516582	0.0956165	0.0205038	0.0863854	0.100307	0.0964441	0.0885653	0.091675	0.0687206	0.0941197	0.111012	0.0698147	0.0887484	0.104029	0.176034	0.0701211	0.125995	0.142403	0.117055	0.0862548	0.0545446	0.072259	0.0932452	0.0889837	0.0556963	0.0992497	0.0750949	0.130445	0.113565	0.0621291	0.103744	0.0967565	0.0702904	0.120298
SERINC1	0.217428	0.27994	0.21684	0.263401	0.323097	0.289355	0.39616	0.315012	0.350208	0.185158	0.193244	0.169338	0.239129	0.24375	0.185414	0.231327	0.201654	0.165514	0.246606	0.23331	0.264165	0.205094	0.190649	0.222354	0.256986	0.283769	0.368346	0.264625	0.37167	0.247755	0.310744	0.369648	0.312524	0.252045	0.226125	0.186927	0.242657	0.24103	0.288677	0.0826019	0.19879	0.232517	0.164265	0.204718	0.235343	0.172493	0.221041	0.253773
PKIB	0.0359939	0.0300476	0.0460684	0.0562116	0.0446033	0.0421352	0.0351468	0.0560005	0.0360736	0.0185624	0.0212618	0.0174303	0.0353552	0	0.0370026	0.0469576	0.00828163	0.0278471	0.0353453	0.0296827	0.0458241	0.0191047	0.0235805	0.0769768	0.0328051	0.0168592	0.0277922	0.0252834	0.0720601	0.035397	0.0727129	0.0564036	0.0353455	0.0216742	0.0131186	0.00602308	0.0302124	0.0438899	0.0246959	0.0698011	0.00491307	0.0264035	0.0268955	0.0329095	0.0389492	0.0298841	0.0448823	0.0293812
FABP7	0.0600699	0.0613577	0.105857	0.17039	0.105094	0.122528	0.0873256	0.119979	0.184886	0.105114	0.193004	0.0617609	0.172427	0.0828557	0.0881133	0.0915245	0.0380676	0.079281	0.218689	0.116435	0.0643915	0.0972744	0.0425113	0.131012	0.122352	0.0672664	0.0420703	0.0769975	0.111023	0.0973728	0.188461	0.101485	0.0883046	0.120215	0.0324769	0.0482749	0.0807806	0.0759612	0.0558836	0.0629953	0.0684416	0.114513	0.160436	0.0601013	0.0501305	0.214389	0.0870308	0.0165742
SMPDL3A	0.0103692	0.0241919	0.0181948	0.0294592	0.0165607	0.024914	0.0303971	0.0433982	0.0275409	0.047094	0.0385238	0.0270754	0.0222045	0.0219775	0.0123179	0.0176704	0.0366605	0.00521132	0.0351037	0.025243	0.0514369	0.0359099	0.014467	0.0298285	0.0328762	0.0384114	0.0227992	0.031403	0.0403529	0.0174063	0.0374088	0.0682534	0.0299282	0.0475254	0.0245814	0.040166	0.015276	0.0321996	0.0125077	0.0235933	0.0117467	0.0460779	0	0.0223524	0.0113188	0.0323926	0.0159112	0.0444926
CLVS2	0.188323	0.132818	0.119797	0.162534	0.13426	0.137692	0.157664	0.212768	0.064518	0.113667	0.0566813	0.0809797	0.068586	0.0959887	0.118753	0.0984271	0.140126	0.0651315	0.0715805	0.090724	0.163464	0.137831	0.0567532	0.108742	0.122589	0.0754964	0.151191	0.0942868	0.313218	0.12861	0.167043	0.103007	0.0766192	0.0786525	0.156459	0.129998	0.137072	0.0901761	0.136826	0.156758	0.0765557	0.126541	0.0896544	0.173112	0.171964	0.111916	0.0346633	0.0659582
TRDN	0.00308011	0.00281919	0.00363025	0.0154784	0.00354043	0.00634162	0.00373481	0.00283816	0.0067465	0.00204739	0.0032677	0	0.00193819	0.0173873	0.00177756	0.00675105	0.00925984	0.00612897	0.00751873	0.0128915	0.00992449	0.0102882	0.00223375	0.00791803	0.00227316	0.00995315	0.0167777	0.00466564	0.0160596	0.00272223	0.00412234	0	0.00306272	0.00534916	0.00303821	0.00228692	0.00438798	0.00163204	0	0	0	0.00280349	0	0	0.00438376	0.00372252	0.00650179	0.00460939
NKAIN2	0.52103	0.571452	0.443214	0.573727	0.567483	0.610821	0.425831	0.399593	0.388866	0.238315	0.19914	0.258021	0.32098	0.298553	0.324299	0.340985	0.492741	0.410809	0.379982	0.399946	0.304187	0.310849	0.538622	0.353884	0.496944	0.695081	0.773427	0.520915	0.615506	0.586101	0.408688	0.386926	0.372972	0.319102	0.326758	0.417305	0.399999	0.323336	0.667193	0.407488	0.346605	0.28259	0.436726	0.545871	0.413958	0.310071	0.361732	0.381594
RNF217	0.1715	0.114103	0.145345	0.166631	0.16848	0.113182	0.123237	0.170047	0.16437	0.199986	0.190915	0.162096	0.169478	0.138225	0.135522	0.0956921	0.112879	0.0501295	0.157362	0.131735	0.14749	0.185687	0.14724	0.184942	0.146665	0.110195	0.140788	0.172837	0.128987	0.185774	0.134731	0.25909	0.125849	0.181333	0.114561	0.134121	0.0975801	0.136806	0.0964143	0.136569	0.120324	0.132573	0.0961253	0.12902	0.139701	0.113743	0.170553	0.228757
TPD52L1	0.0969208	0.040646	0.0734207	0.0834174	0.0584187	0.0401876	0.0435955	0.215895	0.0329882	0.0224909	0.024463	0.0958707	0.0403364	0.0912544	0.0299437	0.0300837	0.0263958	0.00747519	0.0882267	0.0239256	0.0261355	0.0319956	0.0529796	0.0369043	0.020768	0.0534497	0.0582929	0.0902829	0.115381	0.0686518	0.132614	0.0167978	0.0853849	0.0389914	0.113713	0.0547711	0.0420804	0.0870675	0.0741731	0.0426158	0.0168731	0.188994	0.0987824	0.136733	0.0490404	0.0506009	0.0217852	0.0606927
HDDC2	0.153226	0.100479	0.136494	0.110975	0.115086	0.10781	0.14752	0.110208	0.0744033	0.114204	0.185769	0.117124	0.089761	0.144866	0.0657508	0.0724389	0.134471	0.0704673	0.17384	0.0673526	0.126879	0.154867	0.101396	0.0928715	0.105956	0.0801235	0.20354	0.0960899	0.0906487	0.0959915	0.117509	0.146218	0.152513	0.126679	0.125194	0.129197	0.140876	0.126353	0.0923348	0.107545	0.13987	0.128199	0.134486	0.100719	0.053801	0.14792	0.0688795	0.131088
HEY2	0.0161687	0.0105333	0.0156412	0.0319279	0.0122774	0.0361287	0.0115069	0.0256075	0.00933047	0.014552	0.0222253	0.0217203	0.0376803	0.0278887	0.0151724	0.0169821	0.00904674	0.0112464	0.0196808	0.0122207	0.0185735	0.0638347	0.00720025	0.0128631	0.0148466	0.004037	0.00711858	0.0332602	0.0310312	0.0325463	0.0163518	0.032319	0.0371911	0.0115781	0.0376178	0.0111816	0.0346732	0.0147677	0.0158023	0.032826	0.0188331	0.0314937	0.104799	0.00892465	0.0091973	0.0150571	0	0.0652902
NCOA7	0.191905	0.197117	0.218391	0.294464	0.154467	0.255655	0.208032	0.235424	0.191857	0.180035	0.183119	0.151792	0.168451	0.292057	0.190822	0.192787	0.11878	0.19501	0.186726	0.191401	0.174052	0.242179	0.184052	0.183028	0.183098	0.204207	0.263861	0.15925	0.197894	0.181813	0.207053	0.310584	0.224643	0.14761	0.153538	0.15307	0.20735	0.221368	0.163373	0.228197	0.107377	0.127605	0.213127	0.188353	0.159801	0.203206	0.203042	0.271913
HINT3	0.0751933	0.0514763	0.0758464	0.0517697	0.0759932	0.0555286	0.100902	0.0928705	0.0916286	0.0840443	0.0711737	0.0505777	0.0836455	0.0567902	0.0819298	0.0816783	0.0364441	0.0993333	0.062927	0.0711589	0.0707426	0.0739753	0.0611229	0.0751174	0.072895	0.0405462	0.0857462	0.0544669	0.109898	0.0752337	0.0922405	0.0715609	0.0976554	0.0731274	0.0552006	0.0630263	0.059189	0.0837449	0.0520655	0.0273583	0.0370886	0.0989912	0.13619	0.0658293	0.0826442	0.087907	0.0585541	0.0689109
TRMT11	0.164211	0.163805	0.149006	0.146682	0.153325	0.158031	0.155261	0.180763	0.161153	0.171108	0.189099	0.151833	0.156411	0.152157	0.111719	0.158026	0.100425	0.155221	0.148667	0.150036	0.150997	0.189032	0.117034	0.178825	0.170355	0.202296	0.162341	0.123739	0.128715	0.15565	0.147775	0.137466	0.153837	0.170821	0.12623	0.182941	0.115332	0.153038	0.0694423	0.214296	0.127116	0.136065	0.198127	0.0909791	0.14757	0.196532	0.133141	0.225913
CENPW	0	0.00511594	0.00361159	0	0.00487132	0	0.00275312	0.00554943	0	0.000935177	0.00606542	0.00411333	0.00201142	0	0.00337329	0	0	0.0112777	0.00113558	0.00271218	0.00581473	0.00233411	0.00476425	0	0	0.00244919	0	0.00834776	0.00164804	0.00276145	0.00371729	0.00837478	0.00332249	0.00262533	0.00232287	0	0.00465951	0	0	0	0	0.00164286	0	0.00462316	0.00200288	0	0.00417376	0.00108224
RSPO3	0.00822565	0.00574775	0.00778392	0	0.00478383	0.00177551	0.00897171	0.00330261	0.00767603	0.00104527	0.00328104	0	0.00413649	0	0.0116	0	0.00611278	0.00627526	0.00564583	0.006219	0.0085359	0.00338612	0	0	0.000902872	0.00697297	0.0278716	0.00986801	0.00438985	0.0150949	0.00408725	0	0.00858044	0.00240376	0.00372255	0	0.00547495	0.00149553	0.00395501	0.00702774	0.00460032	0.00924796	0.0224662	0.00785692	0	0.0019287	0	0.0052923
RNF146	0.178489	0.194007	0.181656	0.24993	0.204443	0.141463	0.172871	0.225127	0.211603	0.201583	0.210608	0.145307	0.153868	0.0879192	0.158013	0.106365	0.0992123	0.135835	0.209831	0.172192	0.178698	0.213698	0.149254	0.224395	0.145368	0.152663	0.113737	0.189293	0.161012	0.191106	0.188314	0.147106	0.199299	0.173119	0.136133	0.125538	0.119634	0.15235	0.0766227	0.192425	0.11266	0.117732	0.205703	0.136511	0.116096	0.186267	0.121033	0.2041
ECHDC1	0.17242	0.181873	0.20869	0.1885	0.255166	0.192764	0.172958	0.221491	0.245257	0.216597	0.228628	0.185244	0.217964	0.267633	0.198725	0.158807	0.13266	0.204362	0.214689	0.145649	0.198569	0.244779	0.149241	0.242431	0.173456	0.248254	0.0897464	0.196074	0.195636	0.192476	0.230694	0.308704	0.194788	0.216847	0.117412	0.16809	0.142228	0.154013	0.103622	0.226702	0.205888	0.21692	0.292858	0.201293	0.148279	0.165199	0.16401	0.279022
AL096711.2	0.0814612	0.048967	0.0783361	0.098365	0.0664475	0.0574146	0.0773647	0.071924	0.0524627	0.0915646	0.0783986	0.0694854	0.0838608	0.0765997	0.0389777	0.0541141	0.0664198	0.0309087	0.0619368	0.0800606	0.0792564	0.0920593	0.0826057	0.081549	0.0642981	0.0489579	0.0634195	0.0708837	0.0581874	0.0575894	0.0753837	0.0755089	0.0665841	0.090323	0.0571595	0.0552951	0.0605032	0.101966	0.0477008	0.0810602	0.0591086	0.0550585	0.116801	0.0673308	0.0870977	0.0625923	0.0670294	0.261208
C6orf58	0	0.0112679	0.0111404	0	0	0	0.00393343	0.00545592	0.0076319	0.00508297	0.00775853	0.0118579	0.00530864	0.0155286	0.00712487	0.0215441	0.00432071	0	0.00967447	0.0122063	0.00519645	0.00274197	0	0.00353812	0	0.00393797	0	0.00819961	0.00827733	0.00409836	0.00485907	0	0.00900647	0.0168477	0	0.00187391	0.00555584	0.00089642	0.0196568	0	0.00928551	0.00447409	0	0	0.00180151	0.00283354	0	0.0043693
THEMIS	0.0204322	0.00799659	0.0151971	0.0215571	0.0216137	0.00955535	0.0145372	0.0173247	0.0167127	0.00302883	0.0042584	0.0094188	0.0057523	0.0307068	0.00536967	0	0.0308691	0.00838144	0.0087184	0.00552946	0.00631671	0.0114309	0.00822035	0.00812446	0.0196164	0.0150203	0.0201455	0.0062614	0.0117703	0.0237758	0.0106503	0.0131071	0.0137242	0.00697118	0.000962942	0.00724464	0.00626491	0.00988593	0.00611389	0.0109655	0.00359358	0.00305418	0.0427744	0.0161528	0.00648952	0.0133994	0.00696953	0.0105369
PTPRK	1.09124	0.899944	0.951006	0.925326	1.17012	1.10682	0.945195	0.844296	1.04238	1.06468	1.07163	0.964016	1.01722	0.862086	0.959718	0.956359	0.868037	0.861427	0.949887	1.00859	0.964208	1.0256	1.01542	0.92	1.02464	0.994314	1.04067	1.07964	0.9457	1.02685	0.903088	0.910236	0.952169	0.994137	0.949273	0.858692	0.856659	0.896653	0.845023	0.962305	1.006	0.933701	1.03053	1.01203	0.925181	0.931083	1.09001	0.579465
LAMA2	0.0906085	0.110192	0.0900941	0.148307	0.0790776	0.108155	0.0618835	0.0737646	0.0638239	0.0320414	0.0410884	0.0595806	0.0634392	0.122298	0.09528	0.0459228	0.0787391	0.0550446	0.0595444	0.0511346	0.0579826	0.0502177	0.0518907	0.0683889	0.0776626	0.0684017	0.153283	0.0992848	0.110978	0.059606	0.0637632	0.100063	0.0708044	0.0473822	0.0559466	0.0767072	0.0385251	0.0755981	0.10404	0.04311	0.0446283	0.0366334	0.0283997	0.0885351	0.0571361	0.0713225	0.0836883	0.0352001
ARHGAP18	0.0382779	0.0570378	0.0265796	0.0119025	0.0303599	0.0312037	0.0368583	0.0923667	0.0192911	0.0246609	0.0167134	0.043334	0.0551614	0	0.0283939	0.0273724	0.0455095	0.0671071	0.0448287	0.0107102	0.0650356	0.0653377	0.0554494	0.0363193	0.0492745	0.02347	0.0891524	0.0268816	0.0342772	0.0251561	0.0357896	0.0629193	0.0553272	0.0382543	0.0525985	0.020186	0.0686903	0.0690612	0.0213864	0.0498287	0.0229891	0.0583185	0.0503973	0.0710425	0.0533435	0.0426688	0.0444368	0.0294657
TMEM244	0.00179681	0	0	0	0.00605896	0.0107921	0	0.00252347	0.00260599	0	0	0	0.00130084	0	0	0	0	0	0	0.00560273	0	0.00108399	0	0	0.00326986	0	0	0	0.00669621	0	0.00111336	0	0.00261537	0	0.00246089	0	0	0	0.00542566	0.00533259	0	0	0	0	0	0	0	0.00147075
L3MBTL3	0.0310085	0.0662755	0.047159	0.059522	0.0296458	0.0163437	0.0391866	0.0256864	0.0324145	0.034781	0.0414555	0.0219614	0.0450201	0	0.0552934	0.0492778	0.0260288	0.00975099	0.0332998	0.0455322	0.0457023	0.0758989	0.0318726	0.0346896	0.0406078	0.0446008	0.0437664	0.0526247	0.0347823	0.0441989	0.0588694	0.0641739	0.0355957	0.01649	0.0480786	0.0535235	0.0293903	0.044769	0.0175198	0.0440521	0.00985969	0.0533833	0.117281	0.0276233	0.0423684	0.0514382	0.0380412	0.0625249
SAMD3	0.00763582	0.00771131	0.0326799	0.010742	0.0115575	0.00252463	0.00367367	0.00254816	0.0049932	0.00248871	0	0.00329695	0.00560758	0	0.00727276	0.00335251	0.0209913	0.00774506	0.00832426	0.00282819	0.00801998	0.00265372	0.00816357	0.00974603	0.00303202	0.0115601	0.0186493	0.00685711	0.00442969	0.0105934	0.0097309	0	0.00504914	0.00726308	0.00347499	0.0028968	0.00698866	0.0065044	0.0042801	0	0	0.00699933	0	0.0121031	0	0.00485201	0.030788	0.0106714
TMEM200A	0.000882149	0	0.0039225	0.00677194	0.00593971	0	0	0.00551038	0.00955171	0.00202941	0.00228696	0	0	0	0.00263856	0.00418225	0	0	0.00440927	0	0.00405796	0.00218444	0.00443525	0.00258994	0	0	0.017351	0.00138417	0.00252947	0	0.00131921	0	0.00153508	0.00163883	0.00107012	0	0	0	0	0	0	0.0039637	0	0.0041398	0	0.010941	0	0
SMLR1	0	0.00274836	0	0	0	0	0	0	0	0	0	0	0	0	0	0	0	0	0	0	0	0	0	0	0	0	0	0	0	0	0	0	0	0	0	0	0	0	0	0	0	0	0	0	0	0	0	0
EPB41L2	0.415633	0.450481	0.407601	0.505227	0.536208	0.402162	0.312906	0.414072	0.451243	0.392127	0.420964	0.416154	0.405127	0.268068	0.480657	0.476606	0.255271	0.451849	0.337184	0.466493	0.446452	0.828427	0.381282	0.533754	0.364464	0.295252	0.346531	0.365938	0.415209	0.473062	0.417225	0.653829	0.404861	0.457143	0.346444	0.411461	0.37843	0.338983	0.35717	0.58996	0.365972	0.356958	0.462078	0.307239	0.34512	0.477023	0.704391	1.05247
AKAP7	0.389029	0.252167	0.381727	0.425566	0.336209	0.366101	0.389289	0.321227	0.477093	0.450441	0.494414	0.275038	0.342431	0.391905	0.377776	0.321191	0.161925	0.379302	0.468769	0.38342	0.367065	0.295485	0.264947	0.432094	0.307357	0.294266	0.219328	0.349367	0.335075	0.451735	0.448591	0.220362	0.299141	0.454393	0.206891	0.325475	0.389448	0.397576	0.150074	0.320307	0.350946	0.380354	0.200234	0.314095	0.343647	0.284561	0.369689	0.197475
ARG1	0	0	0.00271875	0.0148984	0	0	0	0.00336229	0	0	0.00374857	0	0	0	0	0	0	0	0	0	0	0	0	0	0	0	0	0	0	0.00306415	0	0	0.000778189	0	0	0	0	0	0	0.00256012	0	0	0	0	0	0	0	0
MED23	0.179766	0.148405	0.200914	0.125611	0.21324	0.182404	0.193552	0.209353	0.187162	0.191538	0.195083	0.179749	0.184882	0.323216	0.178672	0.188018	0.109198	0.261801	0.191868	0.205837	0.241517	0.202082	0.122748	0.204595	0.186076	0.204502	0.125365	0.198206	0.262196	0.223019	0.180166	0.239655	0.191502	0.174991	0.123803	0.0967899	0.155502	0.123277	0.118826	0.168551	0.192054	0.184027	0.298454	0.098216	0.133723	0.205558	0.204579	0.22057
ENPP3	0.0273114	0.0130816	0.0145109	0.0161584	0.028499	0.0084015	0.0225057	0.0248433	0.0152624	0.0248968	0.0287915	0.0299002	0.0207213	0.0769756	0.0281391	0.0227724	0.0171912	0.00536223	0.0161554	0.0177294	0.0250074	0.00741712	0.0164365	0.0312996	0.0169107	0.021396	0.0195574	0.00192526	0.0238905	0.0211945	0.016691	0.0245351	0.0370445	0.0143408	0.018084	0.024694	0	0.0191661	0.0110184	0.00843521	0.0257235	0.0175778	0	0.0122964	0.0140468	0.0272181	0.0102515	0.00398176
ENPP1	0.0308723	0.0422673	0.0572107	0.0873321	0.0841689	0.0569519	0.0234231	0.0424393	0.0532434	0.0861252	0.0703642	0.0593157	0.0667821	0.122287	0.0702275	0.0927264	0.0410408	0.0799154	0.0492151	0.132584	0.107917	0.0468848	0.0669623	0.153881	0.0822849	0.030129	0.0142941	0.0134653	0.0125592	0.081431	0.032827	0.122276	0.0333378	0.0619571	0.0371251	0.0809215	0.0206267	0.0318014	0.0192999	0.0349561	0.0490782	0.0244215	0.0170745	0.031706	0.0113995	0.0668829	0.0548564	0.0305193
MOXD1	0.113287	0.117065	0.103727	0.0502476	0.0922518	0.0691675	0.11548	0.0849687	0.0877816	0.142038	0.096243	0.140012	0.095918	0.113977	0.0575465	0.100318	0.0818442	0.186587	0.108727	0.0436463	0.143473	0.199047	0.0466661	0.115402	0.0746351	0.0404243	0.0586213	0.0609762	0.0764643	0.0817309	0.0834832	0.135092	0.0831463	0.114189	0.0631078	0.0846992	0.125028	0.100072	0.0833494	0.118457	0.145745	0.0488034	0.169439	0.107422	0.0860395	0.139405	0.110589	0.0863459
STX7	0.221699	0.174098	0.207988	0.136911	0.185741	0.230305	0.2479	0.24976	0.239149	0.26544	0.226868	0.19743	0.195964	0.234575	0.217734	0.145548	0.199572	0.216466	0.206311	0.178919	0.20733	0.211748	0.221538	0.253755	0.243212	0.196112	0.199427	0.182183	0.272395	0.23199	0.232211	0.177593	0.204978	0.185865	0.20398	0.152908	0.206184	0.266854	0.110337	0.212562	0.200171	0.263702	0.227265	0.18343	0.208893	0.230316	0.270008	0.157935
TAAR2	0	0	0	0	0	0	0	0	0	0.0009936	0.00151717	0	0	0	0	0	0	0	0	0	0	0	0	0	0	0	0	0	0	0	0	0.00748812	0	0	0	0	0	0	0	0	0	0	0	0	0	0	0	0
VNN1	0	0	0.00256256	0	0	0	0	0	0	0	0	0	0	0	0	0	0	0	0.00123986	0.00449959	0	0	0	0	0	0	0	0	0.00140069	0.00154717	0	0	0.00109062	0	0	0	0	0	0	0	0	0	0	0	0	0	0	0
VNN3	0	0	0	0	0	0	0	0	0	0	0	0	0	0	0	0	0	0	0	0	0	0	0	0	0	0	0	0	0	0	0.00129541	0	0	0	0	0	0	0	0	0	0	0	0	0	0	0	0	0
VNN2	0	0	0.0020445	0.00522586	0	0.00256022	0	0	0	0	0	0	0	0	0	0	0	0	0	0	0	0.00132425	0.00188079	0	0	0	0	0	0	0	0	0	0.00154766	0	0	0	0	0	0	0	0	0	0	0	0	0	0	0
SLC18B1	0.182121	0.108424	0.210124	0.174453	0.159419	0.198284	0.212434	0.174518	0.198299	0.226996	0.230298	0.157971	0.172784	0.112299	0.102612	0.156359	0.143778	0.12584	0.20035	0.154278	0.167989	0.184643	0.102519	0.153627	0.197762	0.1019	0.183109	0.150657	0.259627	0.150133	0.215842	0.120105	0.174463	0.202019	0.166787	0.125206	0.170547	0.166212	0.145854	0.184795	0.126781	0.249768	0.242689	0.196517	0.154244	0.155854	0.178403	0.0636169
RPS12	0.0543421	0.0388566	0.0605359	0.0903576	0.091747	0.0459777	0.0836981	0.0654689	0.0758286	0.032468	0.0395734	0.0288336	0.0582647	0.0286054	0.0648154	0.0534983	0	0.0392041	0.0629648	0.0364334	0.0435126	0.0896645	0.0499847	0.062517	0.0486307	0.0350909	0.0573883	0.0889943	0.090187	0.080736	0.0534893	0.0631277	0.0639996	0.0394094	0.0312454	0.035858	0.0583245	0.0329341	0.0934037	0.0665032	0.0719128	0.0402041	0.135091	0.0426103	0.0554194	0.0822612	0.0368419	0.0786224
EYA4	0.0106464	0.0068049	0.0102101	0.0149029	0.014801	0.0111836	0.001285	0.00845652	0.00920554	0.00133883	0.00609732	0.00688615	0.00649228	0	0.018602	0.0086794	0.00677588	0.0123887	0.00651873	0.0048777	0.00304995	0.0078419	0.00654756	0.0138366	0.00637652	0.0258232	0.026685	0.0180265	0.0175178	0.0179842	0.0064412	0.00708183	0.0106162	0.0110905	0.00620993	0.004438	0.00686139	0.0123392	0.00215392	0.00370775	0.00570982	0.0102824	0.0313711	0	0.00409781	0.0106513	0.00523975	0.00927958
TBPL1	0.0748647	0.0781055	0.116512	0.197892	0.0978894	0.100417	0.145006	0.114974	0.139089	0.114831	0.100349	0.0760037	0.111646	0.130718	0.0494005	0.0890764	0.0560842	0.0935985	0.0960333	0.0862098	0.0947955	0.111585	0.0892197	0.127764	0.0918262	0.0704406	0.0675092	0.0887098	0.0983977	0.0875614	0.100498	0.10346	0.0785301	0.100354	0.0651386	0.0613265	0.0914891	0.100259	0.111461	0.104386	0.0814539	0.0717205	0.120201	0.0985789	0.082545	0.100446	0.0687079	0.114548
SLC2A12	0.0115545	0.0119266	0.013203	0.0176492	0.00546645	0.0105224	0.0390891	0.0271374	0.0238357	0.0144808	0.00200541	0.0272247	0.0125988	0.0347245	0.0175083	0.00513839	0.00726763	0.0153721	0.0133767	0.00942149	0.00760253	0.00241172	0.0232501	0.0192162	0.00809497	0.014911	0.0202278	0.0248074	0.0470726	0.0211322	0.0318199	0.00655122	0.00869978	0.016122	0.0126177	0.0349663	0.0150385	0.0133565	0.0169907	0.0132653	0	0.0306698	0.0426597	0.0386407	0.0112701	0.00746939	0.0126465	0.00670015
SGK1	1.39732	1.15452	1.70518	1.08275	1.01853	1.13486	1.43726	1.30796	1.18446	1.34404	1.32909	1.49236	1.03335	1.48155	1.21765	1.10308	1.18106	1.18363	1.59284	1.0581	1.52484	1.15157	1.55524	1.42782	1.17478	1.14742	1.05427	1.09837	1.2004	1.4191	1.51384	0.864266	1.47279	1.24177	1.17017	1.08939	1.41018	1.67429	1.34395	1.28265	1.21988	1.54438	1.19995	1.31546	1.49761	1.32412	0.950393	0.694744
ALDH8A1	0.0248301	0.0235172	0.0178397	0.0253366	0.0226168	0.0279661	0.0287049	0.0254427	0.00517896	0.0159186	0.0194428	0.0108229	0.0236599	0.0196401	0.0199658	0.0210412	0.0133457	0.0116065	0.00804727	0.0152283	0.0122668	0.0219953	0.0180148	0.025627	0.00788265	0.00653569	0.0136271	0.0163538	0.0207011	0.00987326	0.0247909	0.0103459	0.0176809	0.037861	0.0130827	0.0070659	0.0146954	0.0261792	0.0159462	0.0124287	0.0143035	0.0280726	0.0199055	0.0115904	0.0119535	0.0505702	0.0249949	0.0661106
HBS1L	0.184648	0.126202	0.202555	0.223586	0.207363	0.192998	0.232906	0.178859	0.206542	0.203602	0.233881	0.164257	0.179059	0.105688	0.146524	0.131338	0.177981	0.181363	0.169708	0.161192	0.211164	0.231826	0.167096	0.197556	0.202212	0.136259	0.140099	0.233225	0.227153	0.166277	0.158349	0.243216	0.196558	0.185346	0.174961	0.190106	0.141485	0.177979	0.108607	0.144434	0.144465	0.234388	0.223964	0.138492	0.174998	0.196636	0.196594	0.307312
MYB	0	0	0	0	0	0	0	0	0.00292592	0	0	0	0	0	0.0019434	0	0	0	0.0017775	0	0	0.00109547	0.00682052	0.00269666	0.00195973	0	0	0.0044148	0	0	0.000658161	0	0.000936032	0.00276728	0	0.00425479	0	0	0.00908698	0	0.00978093	0	0	0	0	0.00318357	0	0
AHI1	0.761138	0.801095	0.748566	0.617304	0.750798	0.71384	0.595077	0.814498	0.781997	0.648597	0.672348	0.600948	0.83291	1.0004	0.737475	0.866107	0.513809	0.727133	0.659039	0.73273	0.746178	1.05379	0.622679	0.692551	0.674964	0.750317	0.592232	0.676109	0.744502	0.721381	0.707927	1.06097	0.719303	0.634123	0.75386	0.713731	0.657098	0.683001	0.648058	0.941138	0.713231	0.743749	0.832838	0.588313	0.57453	0.847834	0.778687	0.891973
PDE7B	0.846639	0.813731	0.886673	0.847669	1.04255	0.903781	0.886809	0.780997	1.02397	1.11463	1.01956	0.983299	0.98968	0.786163	0.875823	0.885206	0.702428	0.89184	0.893514	0.972707	0.995495	0.578821	1.0022	0.984338	0.968207	0.891659	0.740433	0.848231	0.75098	1.01479	0.875159	0.575433	0.85882	0.99585	0.978858	0.977799	0.955571	0.972792	0.869681	0.771597	0.932788	0.770144	0.558795	0.953317	0.993916	0.876078	0.985949	0.282914
MTFR2	0.00322156	0.00188807	0.00239675	0	0	0	0.00247741	0	0.00248219	0	0	0.00117587	0.00156973	0	0	0	0	0	0.00361252	0.00456709	0	0	0	0.00543076	0	0	0	0	0	0.00262245	0	0	0.00171894	0	0	0	0	0	0	0	0	0	0.0155249	0	0.00538616	0.00429603	0.00561472	0.00169996
BCLAF1	0.354182	0.37893	0.303295	0.225927	0.222997	0.266257	0.321567	0.299723	0.241968	0.284228	0.285239	0.265075	0.257845	0.192227	0.276889	0.298937	0.192031	0.218978	0.208275	0.301303	0.27636	0.377548	0.227369	0.277107	0.333367	0.301256	0.272449	0.264219	0.304098	0.337346	0.270304	0.440142	0.303001	0.234371	0.314047	0.263695	0.289516	0.27906	0.226522	0.224244	0.257793	0.33333	0.306586	0.264778	0.238726	0.254888	0.284109	0.522756
MAP7	0.258449	0.227084	0.214738	0.259088	0.32272	0.210185	0.257233	0.249396	0.226708	0.153293	0.159538	0.161679	0.168548	0.251103	0.166798	0.162649	0.196213	0.130877	0.179722	0.173957	0.158333	0.279898	0.271801	0.217519	0.199524	0.256473	0.295963	0.343378	0.261399	0.255131	0.24106	0.248562	0.216589	0.112008	0.172787	0.178989	0.178954	0.273669	0.218885	0.320371	0.14416	0.15695	0.267367	0.312312	0.187614	0.158332	0.196125	0.226147
MAP3K5	0.747814	0.614319	0.845207	0.558109	0.759631	0.640721	1.04495	0.923638	0.799635	0.740839	0.873211	0.898404	0.767477	0.845697	0.813678	0.675126	0.56303	0.719643	0.762523	0.77803	0.839065	0.626844	0.730045	0.707928	0.66068	0.563538	0.602646	0.669243	0.800466	0.702287	0.826246	0.662019	0.816687	0.739859	0.813357	0.741205	0.752149	0.970164	0.623969	0.746648	0.723553	0.713829	0.454257	0.724875	0.863739	0.838832	0.810231	0.425852
PEX7	0.0950015	0.0531849	0.0885375	0.0701666	0.089932	0.0912937	0.0329371	0.0639423	0.100498	0.102294	0.139094	0.0732217	0.0856811	0.110147	0.0758669	0.0902068	0.0317057	0.078199	0.0917284	0.0960633	0.0866962	0.109593	0.0707619	0.0821984	0.0890792	0.071317	0.033277	0.0676887	0.0561222	0.0894388	0.0815445	0.0595199	0.102795	0.0855597	0.067416	0.0878021	0.0800475	0.0704491	0.0390603	0.0626685	0.115367	0.0673267	0.108098	0.0645016	0.0567171	0.0525739	0.080001	0.0668069
SLC35D3	0.00404	0	0	0	0	0	0	0	0	0	0	0	0	0	0	0	0	0	0	0	0	0	0	0.00271845	0	0	0	0	0.00185052	0	0	0	0	0	0	0.00244031	0	0	0	0	0	0	0	0	0	0	0	0
IL20RA	0.0447037	0.00348892	0.0062107	0.00447665	0.0275056	0.0152674	0.0039243	0.0271739	0.0296703	0.0213076	0.0167372	0.0220433	0.0249612	0.103385	0.0178886	0.0443276	0.0127428	0.042944	0.0134669	0.0447504	0.0195606	0.0101298	0.0359795	0.0518348	0.0059249	0	0	0.014519	0.0176458	0.0381139	0.016175	0.0117096	0.0202807	0.0130525	0.00537714	0.0232927	0.0244585	0.0100007	0.0182399	0.0118041	0.0123989	0.0242142	0.052237	0.00557855	0.00651458	0.0143918	0	0.0103426
IL22RA2	0	0	0.00135813	0	0	0	0	0	0.00184525	0	0	0	0	0	0	0	0	0	0.000719044	0	0	0.00102824	0	0	0.00282926	0	0	0	0	0	0	0	0	0.0027274	0	0	0	0	0	0	0	0	0	0	0	0	0	0.00126691
IFNGR1	0.0656931	0.0670248	0.0713179	0.0454844	0.0949288	0.0843236	0.132306	0.118284	0.0963915	0.0902467	0.103041	0.0671295	0.124992	0.0902471	0.0489763	0.0617609	0.0475141	0.0460718	0.101979	0.0822191	0.102929	0.106295	0.0608737	0.0762415	0.100212	0.0911165	0.117626	0.108796	0.105948	0.0614949	0.125282	0.106024	0.0868339	0.107154	0.0455084	0.086759	0.0557797	0.0928191	0.0568844	0.108843	0.05687	0.0922659	0.195187	0.0373668	0.064388	0.114218	0.0563309	0.127392
TNFAIP3	0	0	0.00839728	0.0126092	0.00324272	0.00581022	0	0.00776457	0.00304716	0.00266325	0.00881051	0.00443886	0.00926668	0	0.00678868	0.00930157	0	0.0200192	0.00570362	0.00313692	0.00681459	0.00119685	0.00717478	0.0200683	0.00296642	0.0106675	0	0.00364809	0.0042222	0.00324566	0.00832926	0.00751956	0.00269033	0.00373499	0	0	0	0	0	0.00578721	0.00905949	0	0	0.0041398	0	0.0122291	0.0175739	0.00864615
PERP	0	0.00691736	0	0.00522586	0.0111577	0.00482536	0.000864195	0.0133341	0.0128024	0.00412399	0.00408466	0.00168189	0.00659071	0.0156379	0.00640418	0.00460785	0.00333856	0.0253098	0.0118036	0.00560593	0.0195929	0.0119303	0	0.0110184	0.0155046	0.00722803	0.0100258	0.00525589	0.00830146	0.00684393	0.00563825	0	0.00854756	0	0	0.00377759	0.00261779	0.00143696	0.00788021	0	0.00339302	0.00158042	0	0.00375955	0	0.0100149	0	0.00608256
ARFGEF3	0.728189	0.636358	0.786599	0.554537	0.755309	0.731137	0.842557	0.748944	0.76437	0.805765	0.757801	0.715391	0.718211	0.854759	0.744663	0.568592	0.583904	0.722376	0.722067	0.677509	0.640709	0.644455	0.660446	0.682768	0.701575	0.673296	0.708372	0.670319	0.699591	0.688224	0.857511	0.65189	0.703471	0.85299	0.7293	0.620907	0.73907	0.852313	0.512124	0.659299	0.676234	0.790665	0.734494	0.714621	0.811636	0.643563	0.866786	0.408181
PBOV1	0	0	0.00104057	0	0	0.00455254	0	0	0.0015807	0.00141952	0	0	0	0	0	0	0	0	0.00269784	0	0	0	0	0.00635864	0	0	0	0	0.00147678	0	0	0	0.00114116	0.00283045	0	0	0	0	0	0	0.0090146	0.00162882	0	0	0	0	0	0.00297075
SMIM28	0	0.00206043	0	0	0	0	0	0	0	0.00102194	0	0	0	0	0	0	0	0	0	0	0	0.00159255	0	0	0	0	0	0	0	0	0	0	0.00039927	0	0	0	0	0.00213366	0	0	0	0	0	0.00469563	0	0	0	0.00294297
HEBP2	0.0230675	0.00669843	0.0230237	0	0.00600967	0.0247229	0.0269732	0.0164482	0.0206405	0.0151765	0.0279219	0.0207312	0.0200993	0	0.0145653	0.0233324	0.0242106	0	0.0167815	0.00954027	0.00751256	0.0299606	0.028622	0.014626	0.011103	0.00975807	0.0109244	0.0216802	0.0149176	0.00661793	0.0371906	0.0371494	0.0261273	0.0140085	0.0110588	0.0142386	0.0210092	0.0395978	0.0121269	0.00600739	0.00561964	0.0033883	0.0347353	0.00299848	0.016976	0.0385094	0.00713363	0.0396818
NHSL1	0.252957	0.276634	0.292807	0.320569	0.305111	0.37221	0.270273	0.2121	0.313216	0.394152	0.414303	0.2861	0.270875	0.229229	0.257664	0.286576	0.175689	0.199604	0.320706	0.340003	0.325973	0.163036	0.26683	0.319313	0.279343	0.248201	0.152519	0.233188	0.137667	0.368791	0.300576	0.123206	0.201322	0.334496	0.15612	0.309807	0.253665	0.238256	0.179408	0.226426	0.303272	0.193912	0.146999	0.193095	0.285967	0.244452	0.331926	0.0379132
GVQW2	0	0.0100036	0.0145715	0.0165522	0.0126036	0.00619299	0.00382303	0.0142244	0.0177147	0.00869393	0.0026995	0.00811671	0.00530714	0	0.00143079	0.00792955	0	0.00830715	0.00437941	0.0080382	0.0124303	0.0115563	0.00179473	0.00913109	0.00353758	0	0.0179666	0	0.011026	0.00881365	0.00181665	0	0.0057692	0.00147439	0.00673468	0.00314147	0.00172982	0.00640955	0	0.00695302	0.00384098	0.00430665	0	0.00732783	0.00633843	0.0156059	0.0132405	0.00403098
CCDC28A	0.0263031	0.0622649	0.0514395	0.0899384	0.060282	0.0664096	0.079779	0.0579599	0.0733962	0.0441989	0.0541095	0.0450375	0.0434924	0.0490868	0.0421821	0.0453197	0.0231202	0.0763834	0.0415175	0.0310347	0.0331478	0.0318593	0.0438214	0.0583834	0.0192474	0.0223329	0.120513	0.0690077	0.0710174	0.0618816	0.062026	0.0655115	0.0600886	0.0396915	0.0292618	0.0301206	0.0251189	0.0516726	0.0276779	0.0148792	0.0517123	0.0516077	0.0562399	0.0240687	0.0493181	0.0281172	0.0512174	0.0433891
ECT2L	0.00837571	0.00965727	0.0130054	0.061297	0.00918523	0.0145623	0.0292245	0.0197824	0.0340681	0.00694208	0.0128624	0.00663469	0.00324499	0.00913898	0.0110542	0.0168356	0	0.00810772	0.012383	0.0184264	0.00986029	0.00911085	0.006549	0.0270492	0.0123469	0.00531768	0.0185764	0.0170777	0.0243845	0.0320852	0.00864499	0	0.0118997	0.0137915	0.0208227	0.00600467	0.00612696	0.0124603	0.00306742	0.00922571	0	0.0323812	0	0.00938581	0.0123116	0.0248717	0.00523975	0.0254607
REPS1	0.446029	0.355743	0.452152	0.328222	0.35106	0.347018	0.395368	0.490885	0.445135	0.466655	0.471048	0.454921	0.475288	0.505512	0.442553	0.371305	0.312202	0.450515	0.435233	0.43172	0.465586	0.531552	0.355631	0.415745	0.400456	0.350842	0.313271	0.435708	0.470452	0.423974	0.474218	0.534112	0.467978	0.492096	0.428221	0.376642	0.379097	0.440977	0.46312	0.484442	0.432851	0.494074	0.505848	0.347723	0.44803	0.401451	0.505078	0.530817
ABRACL	0.0064841	0.00675988	0.0141876	0.0228118	0.0218414	0.0276193	0.0186072	0.0100446	0.0130754	0.00191654	0.00679388	0.00654236	0.00976888	0.0154449	0.0107976	0.00303902	0.00343724	0	0.0119972	0.0159353	0.0103078	0.00446218	0.0184664	0.0056747	0.00264179	0.00773448	0.0302048	0	0.0065207	0.00737311	0.0104646	0.0113337	0.0124719	0.00935698	0.0213584	0.00235961	0.00215557	0.00834764	0.0195787	0.0153775	0	0.00331777	0.0102099	0.0112908	0.00440057	0.0100201	0	0.00804491
HECA	0.0492593	0.037888	0.0596299	0.0918774	0.0797651	0.0365199	0.037734	0.0613216	0.0871026	0.0499827	0.0587546	0.0502121	0.0307051	0.0738406	0.0516014	0.0613499	0.0225849	0.012197	0.054932	0.0532923	0.0407971	0.0606337	0.0526918	0.0803037	0.047072	0.065604	0.0645548	0.0350079	0.0770579	0.0602787	0.0425918	0.0749124	0.0382836	0.0604175	0.0437058	0.0490304	0.0357018	0.0340532	0.0371337	0.0302428	0.0492472	0.0399205	0.0803245	0.0658238	0.0373526	0.0312627	0.0430055	0.0712238
TXLNB	0.00699178	0.00694533	0.00567889	0	0.00671713	0.00838763	0.00230993	0.00832416	0.00445968	0.00268689	0	0	0.00228016	0.0143534	0.00560814	0.0067743	0	0	0.0024938	0	0.00207415	0.00294616	0.00223603	0.00170612	0.00224821	0.00888871	0.00722141	0.0209874	0.00481219	0.00313327	0.00302657	0	0.00812271	0.00687508	0.00174489	0.00189506	0	0.00587176	0	0.00277646	0	0	0	0	0.00233274	0	0.00952962	0.00598501
CITED2	0.0205987	0.0148364	0.00498878	0	0.00799619	0.0102162	0.0348264	0.0297439	0.0174701	0.00668743	0.00698451	0.00932568	0.0112798	0	0.00207447	0	0.00476044	0.0219067	0.0122025	0.00229326	0.0119297	0.00816144	0.00592036	0.0111847	0.0161065	0.00759676	0	0.0198798	0.0259405	0.0158773	0.0209401	0.0148831	0.00885707	0.0179048	0.0128644	0.00596306	0	0.0167818	0.0161675	0.00696514	0.0179463	0.0162389	0.0394565	0.0155061	0.00809977	0.0179097	0.0119279	0.00106392
NMBR	0.012236	0.0133098	0.005424	0.00858358	0.0116033	0.0136079	0.0155146	0.0112185	0.00741741	0.0142051	0.0177165	0.00751976	0.0187433	0	0.00215277	0.0110952	0.00967869	0	0.00795809	0.00402905	0.0107157	0.00663744	0.00764629	0.00835894	0.00350109	0.0124152	0	0.00240079	0.0128921	0.025613	0.0177147	0	0.0141914	0.022335	0.00569563	0.00237094	0.0302343	0.0120614	0.0260563	0.00435778	0.00389599	0.00293752	0.036393	0.0114284	0.0108457	0.0171981	0	0.00694416
VTA1	0.177837	0.142721	0.158011	0.17821	0.121851	0.129346	0.153781	0.170118	0.150835	0.127089	0.18119	0.0980803	0.166266	0.108544	0.139286	0.0812626	0.120656	0.0854539	0.126326	0.130146	0.151766	0.165829	0.136803	0.147761	0.134545	0.206325	0.0795059	0.138575	0.0887657	0.10099	0.149154	0.14174	0.137816	0.149266	0.115241	0.162115	0.138664	0.157209	0.0986133	0.143925	0.144419	0.0748136	0.168171	0.126537	0.111239	0.177242	0.175335	0.206958
ADGRG6	0	0.0012231	0.00758479	0	0.00270514	0	0	0.00106513	0	0.00411514	0.0010814	0	0.00787014	0.0245143	0.00694906	0.00361928	0	0	0	0	0.00664277	0.0028331	0.0056871	0	0	0.00544854	0	0.00125512	0.00185426	0.00302889	0.00168227	0	0.00352309	0.00474721	0.0071128	0.00568809	0	0	0	0.00778164	0.0121066	0	0	0	0	0	0	0.00113883
HIVEP2	0.508739	0.375272	0.424983	0.469803	0.433369	0.487254	0.569208	0.448069	0.450938	0.527348	0.515505	0.41617	0.494348	0.282497	0.44955	0.395265	0.321006	0.310097	0.43245	0.409909	0.457457	0.579996	0.45892	0.410829	0.499253	0.368422	0.40944	0.428365	0.380552	0.43555	0.465094	0.483469	0.435548	0.494499	0.415237	0.450398	0.408384	0.47997	0.380459	0.481068	0.297228	0.447419	0.30666	0.560339	0.492233	0.50867	0.470846	0.822833
AIG1	0.499894	0.471234	0.53171	0.320799	0.423174	0.40235	0.345661	0.524818	0.525234	0.513083	0.541896	0.573503	0.535707	0.448123	0.415247	0.427553	0.476643	0.50718	0.501621	0.46233	0.475777	0.476016	0.455408	0.542715	0.533273	0.473007	0.324978	0.46428	0.49763	0.473077	0.504872	0.399862	0.480701	0.54069	0.455353	0.431057	0.398137	0.430277	0.30512	0.438209	0.464358	0.564873	0.41916	0.416099	0.380465	0.53001	0.471841	0.436291
ADAT2	0.0264406	0.0288882	0.0758265	0.0487323	0.0465959	0.075605	0.0173186	0.0499776	0.0737072	0.038593	0.0622539	0.0451928	0.049568	0.0555709	0.034612	0.0331125	0.0224669	0.0241932	0.0321431	0.0271322	0.0232619	0.0394651	0.0404515	0.0387712	0.040795	0.0377164	0.0249186	0.04045	0.0466411	0.0319258	0.0393726	0.0505608	0.0401216	0.0355535	0.0285448	0.0122148	0.0224595	0.028101	0.00844693	0.0369632	0.0514998	0.0394258	0.0319175	0.0270563	0.00895284	0.0617531	0.0235455	0.0196173
PEX3	0.21258	0.125954	0.221195	0.254418	0.185294	0.157857	0.163049	0.177199	0.205911	0.208677	0.225022	0.189964	0.20342	0.21215	0.165439	0.219	0.208209	0.187351	0.149085	0.149727	0.154166	0.192894	0.162905	0.107176	0.201754	0.147613	0.108016	0.161086	0.182759	0.163599	0.186377	0.133569	0.175123	0.235266	0.132742	0.0752982	0.172045	0.188179	0.0895367	0.152891	0.154636	0.224837	0.202752	0.160034	0.164594	0.178727	0.182751	0.285619
FUCA2	0.0264978	0.00880391	0.00915094	0.0296423	0.00695162	0.0131105	0.019457	0.0333108	0.0485356	0.0241691	0.0336299	0.0139877	0.0298282	0.0173358	0.0187921	0.0490237	0.018373	0.0311322	0.0349529	0.0182747	0.0270772	0.0290507	0.0216219	0.0114044	0.00965926	0.0213946	0.0114293	0.0212248	0.0287917	0.0213896	0.0246978	0.0190608	0.0167431	0.0293122	0.00957313	0.0240609	0.0125079	0.0271707	0.0167958	0.0320347	0.0259408	0.0187182	0.090863	0.0207068	0.0108836	0.0184719	0.0196434	0.0343694
PHACTR2	0.0545972	0.02777	0.0297091	0.0494105	0.0587801	0.0356171	0.0587646	0.0429941	0.0417792	0.0249508	0.0423007	0.0200028	0.0202678	0.0246338	0.0254604	0.0400064	0.0192053	0.0260905	0.0189573	0.0348826	0.0211914	0.0250636	0.0326285	0.0230041	0.0225501	0.0179367	0.0468911	0.027828	0.0536935	0.0607138	0.0291665	0.0332059	0.0434924	0.0462899	0.0241199	0.0532904	0.052687	0.0453615	0.0433331	0.0411891	0.0438169	0.0440118	0.0326183	0.0807804	0.0374566	0.0324887	0.0196418	0.108995
AL049844.1	0	0	0	0	0	0.00335386	0	0	0	0	0	0	0	0	0.00234784	0	0	0	0.00136328	0	0	0	0.00213074	0	0	0	0	0	0	0	0	0	0.000753317	0	0	0	0	0	0	0	0.00434793	0	0	0	0	0	0	0
LTV1	0.0155678	0.00731776	0.00756162	0	0.0132202	0.00926423	0.00760423	0.00888277	0.0065006	0.00855618	0.00873829	0.0239041	0.01216	0	0.00970011	0.0182677	0	0.00930822	0.0150951	0.00794022	0.0152914	0.0223986	0.013103	0.0185619	0.00235658	0.016512	0	0.0142878	0.00795118	0.0136938	0.0117165	0	0.0128794	0.0207515	0.00333609	0.0103095	0.0091981	0.0156779	0.0182318	0.0119014	0.0042934	0.0108899	0	0.0131731	0.00471899	0.0148701	0.013554	0.0288444
AL049844.3	0	0	0	0	0	0	0.000983265	0	0	0.000684692	0	0	0.00212146	0	0	0	0	0	0	0	0.00280695	0	0.00315799	0	0	0	0	0	0	0	0	0	0	0	0	0	0	0	0	0	0	0	0	0	0	0	0	0.00333053
PLAGL1	0.0842177	0.0568659	0.0432419	0.0828052	0.0760007	0.07623	0.035395	0.0872782	0.0712711	0.0702425	0.0641185	0.0647415	0.0340075	0	0.0944497	0.041112	0.0678094	0.0377383	0.0433321	0.0388473	0.0670791	0.0835447	0.0701969	0.0801084	0.0341233	0.0617435	0.0443131	0.0667103	0.120299	0.0366634	0.0908158	0.0390979	0.0449016	0.0570833	0.0446192	0.0895212	0.0546179	0.0485372	0.0392982	0.118361	0.0609054	0.0846089	0.117682	0.108954	0.0764706	0.0791872	0.0207395	0.0794338
SF3B5	0.0151201	0.02869	0.0230565	0	0.00972806	0.0657334	0.0487092	0.0509348	0.0518814	0.0234838	0.0683111	0.0134964	0.0436552	0.0217284	0.0286281	0.015275	0.0418103	0.0122828	0.0480428	0.0150168	0.0290486	0.037262	0.0198183	0.0335113	0.0137804	0.0130129	0.0397633	0.0420094	0.0305113	0.0209689	0.0475449	0.0169716	0.0343223	0.0276307	0.00595228	0.0234128	0.0225158	0.0269238	0.032692	0.0281875	0.0225426	0.024519	0.0632077	0.0104368	0.0402965	0.0372926	0.0208932	0.0280403
STX11	0	0	0	0	0	0	0	0	0.0024516	0.00109907	0	0	0	0	0	0	0	0	0	0	0.00304257	0	0.00138375	0.00251498	0	0	0	0.00260984	0	0.00638918	0	0	0.00182123	0	0	0	0	0	0	0	0	0	0	0	0	0	0	0.00305686
UTRN	0.243595	0.152259	0.170216	0.314408	0.411947	0.230484	0.127945	0.122197	0.408412	0.35865	0.388212	0.380154	0.2465	0.241156	0.20524	0.363907	0.192699	0.300045	0.154734	0.303589	0.300046	0.172123	0.304714	0.39004	0.274859	0.371453	0.305121	0.149089	0.248542	0.303158	0.152413	0.149072	0.216634	0.420219	0.186216	0.253796	0.20884	0.14894	0.105529	0.329866	0.303751	0.137379	0.11489	0.230063	0.195061	0.237533	0.628192	0.122889
EPM2A	0.307828	0.241027	0.285626	0.198523	0.20962	0.297886	0.107109	0.255558	0.25849	0.32807	0.344872	0.348682	0.337668	0.230327	0.325952	0.303185	0.149551	0.271177	0.250676	0.345609	0.331181	0.291079	0.256286	0.337865	0.213375	0.25447	0.20251	0.223347	0.199902	0.248753	0.265761	0.288923	0.24675	0.291774	0.22625	0.281424	0.198745	0.215515	0.210124	0.259514	0.197153	0.275377	0.256091	0.121129	0.122587	0.31456	0.290913	0.241966
FBXO30	0.0410998	0.0276315	0.0276821	0.0353599	0.0802634	0.0402516	0.0455434	0.046828	0.0600042	0.0563364	0.0705202	0.0552465	0.0490153	0	0.0334309	0.0277683	0.056941	0.00930567	0.0387479	0.0417795	0.0388155	0.0486169	0.0286914	0.0512691	0.0309891	0.0510661	0.0494056	0.0451569	0.0347782	0.0456914	0.056318	0.0515	0.040557	0.0511067	0.028486	0.0692802	0.0276158	0.0376577	0.032313	0.0355566	0.0451077	0.0316849	0.0339761	0.0453015	0.0415775	0.0297337	0.0236366	0.0675346
SHPRH	0.595351	0.490053	0.59448	0.646662	0.561884	0.50178	0.608226	0.547745	0.544637	0.550845	0.555918	0.479231	0.545474	0.4861	0.42597	0.559519	0.429605	0.414968	0.478976	0.486967	0.55192	0.639518	0.424154	0.526787	0.526735	0.468772	0.542765	0.53883	0.598985	0.498894	0.604674	0.614841	0.567399	0.566332	0.574081	0.465597	0.580675	0.601479	0.406645	0.498041	0.486405	0.615507	0.528286	0.522325	0.531173	0.586683	0.592675	0.569434
GRM1	0.072033	0.0848138	0.0624234	0.053126	0.0815013	0.0664188	0.0893266	0.0549418	0.0583644	0.038054	0.0374937	0.0388063	0.0554429	0.0333709	0.0494986	0.0477569	0.0654298	0.0229671	0.0618186	0.0538509	0.0452422	0.0344337	0.0567168	0.0410647	0.0723524	0.0565101	0.200025	0.075038	0.0916843	0.101453	0.0813869	0.0543507	0.0895496	0.0551025	0.0566387	0.0429029	0.0478834	0.0525732	0.0499036	0.0463221	0.0591354	0.0355985	0.0653831	0.115573	0.0508468	0.0462298	0.0723381	0.0589076
RAB32	0	0.00505942	0.00345882	0	0.00693184	0.0123474	0.00222385	0.0136909	0.0185331	0.0124705	0.00688173	0.00837257	0.00905332	0.0329892	0.004597	0.0175832	0.00437715	0.00696118	0.0168611	0.00245666	0.0101159	0.00663651	0.00642627	0.00496419	0.00596635	0	0	0.00840186	0.00938007	0.00274387	0.0055717	0.00896067	0.00368508	0.0108131	0.00260747	0	0.00643683	0.00706515	0	0.00256012	0.00960399	0.00582078	0	0.00348328	0.00197186	0.0289283	0	0.0139781
ADGB	0.00443326	0.00433739	0.00472183	0	0.00485672	0.00625641	0	0.000757169	0.00181894	0.00144427	0	0	0.00203921	0	0.0026252	0.00389435	0	0	0.00338763	0	0	0	0	0.00361954	0	0	0	0.00313292	0.00324046	0.00703531	0.000764085	0	0.00265237	0.00192095	0	0.00186944	0.00272607	0	0	0	0	0	0	0	0	0.00722179	0.00503187	0.00390932
STXBP5	0.771438	0.769211	0.765219	0.796365	0.72211	0.784772	0.893216	0.74845	0.696231	0.8477	0.774471	0.765885	0.812856	0.670441	0.621519	0.650312	0.629626	0.602981	0.674139	0.748093	0.706282	0.768828	0.748926	0.723978	0.867835	0.830126	0.618624	0.863639	0.826193	0.767649	0.841974	0.816157	0.755232	0.833643	0.794826	0.798701	0.765624	0.768722	0.615417	0.780754	0.687962	0.810396	0.592347	0.851366	0.828075	0.69109	0.829696	0.684741
SAMD5	0.0253225	0.0227534	0.0263429	0.0239418	0.0230751	0.036245	0.017327	0.0124546	0.00960215	0.00922816	0.0280486	0.00951109	0.0229998	0.0360483	0.0245517	0.00907164	0.0044518	0.0377912	0.0210866	0.0191247	0.0205969	0.0133684	0.0216272	0.00989372	0.0190934	0.0220818	0	0.0158183	0.0287	0.0100064	0.0221486	0.0229195	0.0260127	0.0338375	0.00269903	0.0331046	0.0227534	0.0114427	0.0217628	0.0514736	0.0324792	0.0144699	0.0395435	0.0233794	0.0246375	0.0211934	0.0282077	0.0124217
SASH1	0.727672	0.60417	0.807059	0.668879	0.688215	0.768737	1.08519	0.715819	0.75056	0.753256	0.860516	0.707245	0.765432	1.07101	0.64683	0.748991	0.538482	0.806361	0.731758	0.811177	0.692165	0.530103	0.607567	0.603991	0.729315	0.582725	0.638919	0.708922	0.922009	0.707737	0.832207	0.511646	0.748243	0.816514	0.720025	0.633731	0.873666	0.81251	0.659395	0.463817	0.72346	0.995899	0.5987	0.65438	0.89013	0.745182	0.748931	0.226512
UST	0.787264	0.822595	1.08814	0.78964	0.967856	0.919891	0.999327	1.10418	1.07828	1.0858	1.07524	1.05549	0.892709	0.958789	1.25401	0.981245	0.766666	1.00969	1.00774	0.993025	1.19422	1.22378	1.1463	1.28313	1.15406	0.608037	0.788986	0.809938	0.809129	0.809329	0.84991	1.05682	0.942134	0.937228	1.05971	1.02899	1.01796	1.02951	0.756037	0.950369	0.932387	1.00668	0.689911	0.890166	1.28204	0.903433	0.985482	0.930278
TAB2	0.39631	0.36516	0.403751	0.376471	0.368666	0.434309	0.612547	0.360576	0.382849	0.42709	0.400845	0.340839	0.37122	0.257666	0.34354	0.35074	0.225329	0.377342	0.354533	0.384601	0.342954	0.49776	0.329708	0.430854	0.313622	0.281353	0.348585	0.4615	0.316448	0.366398	0.398917	0.464382	0.339126	0.437385	0.279818	0.289241	0.345956	0.405576	0.355346	0.381272	0.306064	0.321479	0.304603	0.389161	0.39316	0.434924	0.402186	0.685034
ZC3H12D	0.00688856	0.00573261	0.00329233	0	0	0	0.00237572	0.00417665	0	0.00244058	0.00134788	0	0.00184131	0	0.0040552	0.00426306	0.00726763	0.00981359	0.0059882	0	0.00168546	0	0	0.00849381	0.00264877	0	0	0.00674239	0.00382173	0.00739953	0	0	0.00264027	0.00219003	0	0	0	0.00199317	0	0	0	0	0	0	0.00191306	0	0	0.00501901
PPIL4	0.108417	0.114736	0.10156	0.161413	0.116078	0.0877757	0.201903	0.127003	0.137129	0.118106	0.140772	0.0830987	0.104474	0.146787	0.113791	0.101001	0.0786468	0.0719966	0.118625	0.125041	0.115591	0.154494	0.0735135	0.126615	0.10116	0.117296	0.112709	0.113557	0.121795	0.135424	0.111487	0.1277	0.116838	0.10917	0.0732978	0.0885974	0.0896898	0.100979	0.0496975	0.112012	0.0939581	0.120743	0.15517	0.0997027	0.109175	0.166147	0.145913	0.283239
GINM1	0.13372	0.0920961	0.172918	0.133132	0.120383	0.0730598	0.122137	0.157912	0.136055	0.117207	0.132239	0.136143	0.132917	0.131191	0.162138	0.171882	0.0644159	0.109782	0.143875	0.107964	0.124811	0.159024	0.0953163	0.186017	0.103158	0.0679096	0.0722256	0.109817	0.152567	0.128534	0.157263	0.16602	0.123608	0.167465	0.130812	0.0963899	0.0888977	0.12782	0.0709332	0.10623	0.0743397	0.180146	0.160529	0.0340321	0.0983741	0.166147	0.176532	0.171938
KATNA1	0.059426	0.0506802	0.0823072	0.0566449	0.0412492	0.0356452	0.046766	0.0882609	0.066537	0.0579635	0.0872989	0.0446191	0.0656633	0.0407543	0.0779387	0.0434391	0.0587405	0.0361859	0.0649954	0.0498066	0.0387469	0.0959005	0.0521626	0.068654	0.0538414	0.0515752	0.0242685	0.0682136	0.0700371	0.0924831	0.0798526	0.076915	0.0612145	0.0451479	0.0461191	0.0548997	0.074208	0.0505458	0.0629104	0.048433	0.0640097	0.0871214	0.0641387	0.0353576	0.061413	0.0621335	0.090119	0.0722204
LATS1	0.279164	0.281571	0.26986	0.181217	0.206308	0.21572	0.237839	0.227485	0.310328	0.262944	0.303133	0.26154	0.26721	0.160743	0.265143	0.233103	0.206162	0.16962	0.211193	0.274944	0.28817	0.280877	0.249983	0.331458	0.151562	0.208628	0.207522	0.187811	0.170191	0.206152	0.262086	0.322509	0.230528	0.25159	0.128606	0.34597	0.21602	0.250104	0.164079	0.24518	0.276955	0.18957	0.216502	0.207451	0.173494	0.235578	0.249834	0.364257
NUP43	0.0605318	0.0748369	0.0627015	0.0568298	0.0591503	0.0520891	0.0544656	0.0684602	0.0547917	0.0485543	0.0880185	0.0880737	0.065269	0.0966176	0.05848	0.0960047	0.0377385	0.0629237	0.0570582	0.0503088	0.0790522	0.0653085	0.0466003	0.0858048	0.0720447	0.0458392	0.0547724	0.0460062	0.0699634	0.0566814	0.058744	0.0633498	0.0591471	0.0788602	0.0357282	0.0941557	0.0492233	0.0486385	0.0605805	0.0579975	0.0662037	0.0807753	0.127297	0.052904	0.0529876	0.042301	0.0544415	0.0515852
PCMT1	0.183104	0.149029	0.21335	0.161771	0.168946	0.158578	0.228614	0.244997	0.246294	0.125246	0.134246	0.142737	0.163597	0.188602	0.221592	0.207301	0.149983	0.191752	0.17479	0.209727	0.172258	0.232601	0.163978	0.161598	0.14166	0.18277	0.158642	0.190769	0.2012	0.189964	0.212432	0.272267	0.216166	0.122976	0.11361	0.14785	0.174772	0.135026	0.199066	0.135174	0.149297	0.178703	0.151198	0.181713	0.165255	0.189848	0.145078	0.171301
LRP11	0.0666077	0.0460397	0.0618624	0.034734	0.0320864	0.0239012	0.0345628	0.0737446	0.0878445	0.05957	0.0673605	0.0647317	0.0672305	0.0427282	0.0646987	0.0652637	0.052684	0.102178	0.0610081	0.0929727	0.0733153	0.0993804	0.0520095	0.049193	0.0432472	0.0351805	0.0665295	0.0344374	0.0681172	0.0598635	0.0573422	0.0679032	0.0773557	0.066267	0.0335179	0.0608123	0.0837627	0.0711257	0.0712216	0.0448637	0.0608104	0.118654	0.0424102	0.0342302	0.0256875	0.0507045	0.129686	0.0868701
RAET1E	0.00172722	0.00278041	0.0112067	0.0208538	0.0155443	0	0.00208697	0.00257259	0.00519622	0.00249738	0.0018436	0.0011665	0.00137072	0	0	0.0047764	0	0	0.00271821	0	0.00298831	0.00134034	0	0.00733159	0	0	0	0	0.00116526	0.00917734	0	0	0.00405593	0.00942446	0	0.009151	0	0.00234852	0	0	0.0108474	0	0.0200247	0.00440439	0	0.00565191	0.00472521	0
RAET1G	0	0	0	0	0	0	0	0	0	0	0	0	0	0	0	0	0	0	0	0	0	0	0	0	0	0	0	0	0	0	0	0	0	0	0	0.00244829	0	0	0	0	0	0	0	0	0	0	0	0
ULBP2	0	0.0036846	0	0	0	0.00366775	0.00620047	0.00727013	0.00179658	0	0	0	0	0.0148054	0	0	0	0.00696118	0	0.00331594	0.00209045	0.00151711	0.00508831	0	0.00613335	0	0.00649931	0.00303127	0	0.00226103	0.00736423	0.0139263	0.00179866	0	0.00214366	0.00674007	0	0.00374005	0	0	0	0	0	0	0	0.00348842	0	0.0132753
ULBP1	0	0	0	0	0	0	0	0	0	0	0.00295758	0	0.00143693	0	0	0	0	0	0	0	0	0	0	0	0	0	0	0	0	0	0	0	0	0	0	0	0	0.00227352	0	0	0	0	0	0	0.00240498	0	0	0.00136273
RAET1L	0	0	0	0	0	0	0	0	0	0	0	0	0	0	0	0	0	0	0	0	0	0	0	0	0	0	0	0	0	0	0	0	0	0	0	0	0	0	0	0	0	0	0	0	0	0	0	0
ULBP3	0	0	0	0	0	0	0	0	0	0	0	0	0	0	0	0	0	0	0	0	0	0	0	0.00359379	0	0	0	0	0	0	0	0	0	0	0	0	0	0	0	0	0	0	0	0	0	0	0	0
PPP1R14C	0.213302	0.171898	0.190177	0.178988	0.207693	0.197931	0.140303	0.162324	0.307339	0.218496	0.274376	0.178658	0.228333	0.160011	0.183736	0.202307	0.114323	0.166995	0.223436	0.212434	0.189508	0.261111	0.185848	0.223209	0.155099	0.229975	0.0799632	0.144375	0.130815	0.242617	0.195099	0.181845	0.250006	0.208015	0.160587	0.200932	0.118524	0.225787	0.137188	0.149965	0.227436	0.162044	0.153023	0.157385	0.145131	0.20391	0.265055	0.156317
IYD	0	0.00238223	0.00379923	0	0	0	0	0	0	0	0	0	0	0	0	0	0	0	0	0	0	0	0.00387898	0	0	0	0	0	0	0.00361513	0	0	0.00159481	0	0	0	0	0	0	0	0	0	0	0	0.00269787	0	0	0
PLEKHG1	0.0400656	0.04867	0.0688922	0.0676041	0.089141	0.0554268	0.0341259	0.0507189	0.0802253	0.0437386	0.0586261	0.0428445	0.0710438	0.0587736	0.0356769	0.0680331	0.0472181	0.0948779	0.0277788	0.0649746	0.108603	0.115034	0.125445	0.135043	0.0965199	0.0429955	0.0275784	0.0856405	0.0450034	0.0408549	0.0262872	0.171447	0.0693077	0.0534734	0.0645074	0.0798584	0.0857383	0.0778199	0.029684	0.145379	0.0378816	0.0312181	0.157958	0.0300172	0.045564	0.0775965	0.142215	0.239902
MTHFD1L	0.348158	0.397827	0.428515	0.237989	0.302281	0.233654	0.220582	0.353899	0.408215	0.365787	0.337438	0.379901	0.362449	0.426282	0.355717	0.387607	0.186095	0.279352	0.246305	0.363581	0.35756	0.569707	0.335325	0.44952	0.283298	0.382183	0.16547	0.24595	0.225354	0.258761	0.346431	0.55869	0.351984	0.327598	0.241707	0.327517	0.320947	0.367509	0.18789	0.362838	0.31547	0.360559	0.528477	0.285107	0.1978	0.486066	0.32589	1.23285
AKAP12	0.352718	0.389563	0.406574	0.363849	0.392366	0.278306	0.269677	0.539331	0.437201	0.382871	0.37249	0.450098	0.33659	0.41139	0.384989	0.296193	0.15845	0.416768	0.347448	0.429172	0.344211	0.849754	0.530865	0.397278	0.404663	0.285048	0.246283	0.410596	0.370039	0.369669	0.436305	0.724057	0.33861	0.408251	0.545704	0.433883	0.408692	0.381424	0.285907	0.3917	0.404847	0.436313	0.323334	0.279538	0.476676	0.799083	0.437687	1.34293
ZBTB2	0.0189208	0.0324468	0.0246959	0.0322331	0.0263955	0.0210563	0.0367997	0.0410194	0.0337894	0.0291287	0.0327004	0.0162861	0.0309496	0	0.0197226	0.0120328	0.0392755	0.0133388	0.0238637	0.0166911	0.0365723	0.0386987	0.0241261	0.0339935	0.0147054	0.0126658	0.0215248	0.0192324	0.0121342	0.0276057	0.0255176	0.054864	0.0148031	0.0373475	0.0120257	0.0226931	0.0244281	0.0165603	0.00919075	0.04099	0.0145138	0.0208067	0.0294028	0.0230779	0.00660446	0.016863	0.0439988	0.115646
RMND1	0.0664758	0.0946177	0.133312	0.042242	0.11274	0.0703767	0.0804037	0.0968807	0.106717	0.0959244	0.128106	0.0737212	0.0981744	0.121045	0.115127	0.129225	0.0355577	0.105299	0.0943201	0.0758093	0.105235	0.117811	0.0819738	0.102735	0.0513482	0.0589613	0.043209	0.0310829	0.0744504	0.0805046	0.0875371	0.11137	0.096759	0.123368	0.0543521	0.108033	0.0469381	0.0936857	0.0711264	0.0931848	0.10853	0.0771149	0.121849	0.0685979	0.0587895	0.136287	0.0924951	0.0778902
ARMT1	0.0289949	0.0658755	0.0236144	0.0941917	0.0396409	0.018135	0.0530396	0.0388654	0.0339094	0.0368383	0.0384113	0.0200938	0.0331938	0.0534278	0.0277098	0.0197387	0.0347175	0.0303619	0.0193951	0.0280548	0.025679	0.0307114	0.0130067	0.0232999	0.0350575	0.0131711	0.0225763	0.0180612	0.0422867	0.0183727	0.0395944	0.0335527	0.0274383	0.0177296	0.0242728	0.0358043	0.0133318	0.0332267	0.0254221	0.0206765	0.0198748	0.0407282	0.0268955	0.0257645	0.02798	0.0268797	0.028289	0.0285923
CCDC170	0.0170993	0.00592946	0.0380214	0.0333311	0.0289871	0.0214578	0.0260882	0.0176999	0.0169653	0.0164898	0.00931633	0.0148787	0.0190376	0	0.0163145	0.0411207	0.0105297	0.00908246	0.0115587	0.00902819	0.0095276	0.00658223	0.0173584	0.016139	0.0175651	0.0280084	0.00722141	0.0194005	0.0174682	0.0143892	0.0215047	0.0161303	0.0166929	0.0149064	0.00409129	0.0156408	0.00836195	0.00316546	0	0.0385914	0.012119	0.0382127	0.0241305	0.0201916	0.00528357	0.0136719	0.0625266	0.0371482
ESR1	0.129292	0.0673291	0.080622	0.136417	0.0915091	0.0772056	0.0638481	0.0720727	0.119552	0.0748612	0.154738	0.114282	0.101489	0.0902783	0.0775942	0.096079	0.0801827	0.136436	0.0761392	0.108104	0.191742	0.0326917	0.118194	0.130996	0.0794221	0.0942589	0.0578375	0.0788371	0.10758	0.0796601	0.0962923	0.0511838	0.105154	0.123469	0.0867885	0.148192	0.0477708	0.0772487	0.0922446	0.135097	0.13503	0.100152	0.0535105	0.0909355	0.087182	0.0499855	0.155546	0.0811224
SYNE1	1.08109	0.91448	0.906097	0.840755	0.828889	0.893868	0.991972	1.1276	0.987709	0.990154	0.918911	1.12675	0.97868	1.15676	0.988729	0.951843	0.885801	0.91566	0.902654	0.958148	1.03693	0.740823	1.09038	1.04251	0.890087	1.01189	1.03997	1.04574	1.00841	0.903602	1.07262	0.783262	1.00957	1.01008	1.01803	1.21181	0.954844	1.02121	0.986913	1.03949	0.922637	1.03057	0.832194	0.97354	1.01717	0.940614	0.994891	0.559686
MYCT1	0	0	0	0	0	0	0	0	0	0	0	0	0	0	0.00175382	0	0	0	0	0	0	0	0	0	0	0	0	0	0	0.00222895	0	0	0	0	0	0	0	0	0	0	0	0.00206075	0	0	0	0	0	0
VIP	0.0103101	0	0.00738167	0.0160789	0.00706131	0.0250855	0.0298464	0.0127006	0.0352482	0.00896796	0.00253271	0.00417102	0.0118164	0.0112491	0.00506874	0.015232	0.010367	0.03187	0.00797753	0.00850629	0.00783146	0.0143158	0.0115862	0.00736988	0.00412754	0.00394415	0.016972	0.0209062	0.0186191	0.00789789	0.0202104	0.0264469	0.0184055	0.0174199	0.00660799	0.00335202	0.00865795	0.00619608	0.0190634	0.0138299	0.0237325	0.0176238	0.0560106	0.0232497	0.00947946	0.00598199	0.035133	0.00555372
FBXO5	0.00187959	0.00566289	0.00788611	0	0.0152677	0.00802244	0.0170489	0.00474263	0	0.00379995	0.00633924	0.00531177	0.00543626	0.0167705	0.00651069	0	0.00408315	0	0.00353385	0	0.00391997	0.00502905	0.00770618	0.0101876	0.00673812	0.00210054	0	0.0206019	0.00133775	0.00552458	0.00926321	0.0117894	0.00678994	0.00636309	0.00213426	0	0.00856055	0.00461345	0	0.00753027	0.0146231	0.00280051	0	0.0262745	0.00551065	0.00833753	0.00301477	0.0197878
MTRF1L	0.0733722	0.0618907	0.0553778	0.0830569	0.0511428	0.0263403	0.0648767	0.0800307	0.0796309	0.0697897	0.0765387	0.0380969	0.0436321	0.0572899	0.0488782	0.0475785	0.0339347	0.0442775	0.0613362	0.0906667	0.02535	0.0853583	0.0376732	0.073601	0.0397772	0.035959	0.0112141	0.0345787	0.0523223	0.0541	0.0931406	0.108566	0.0401893	0.0611499	0.0429711	0.0530323	0.059448	0.0705071	0.0322916	0.0644659	0.0357119	0.0778423	0.0560658	0.0416027	0.0230252	0.0616371	0.0281543	0.0877981
RGS17	0.277461	0.241926	0.241062	0.327751	0.255352	0.21043	0.137432	0.314536	0.296193	0.373799	0.403434	0.280893	0.305338	0.155406	0.264431	0.298785	0.233899	0.251907	0.305642	0.22446	0.312623	0.37116	0.28667	0.287887	0.272276	0.319521	0.161274	0.226684	0.233631	0.297968	0.248958	0.393888	0.276255	0.250833	0.288004	0.221082	0.232486	0.189659	0.129607	0.358776	0.263926	0.350651	0.157668	0.218579	0.201875	0.341505	0.324829	0.588748
OPRM1	0.0218011	0.0366415	0.0370787	0.0400121	0.0420483	0.0517181	0.0351744	0.0199583	0.0483133	0.0137129	0.0113866	0.00289873	0.0066573	0	0.0375957	0.0317155	0.0577249	0.0150353	0.0136996	0.0291715	0.0168683	0.0156765	0.014214	0.0171674	0.0256613	0.0259525	0.047652	0.0411176	0.0536588	0.0415157	0.0214212	0.040604	0.022494	0.0258226	0.0281714	0.0139484	0.012865	0.0117778	0.0374074	0.0144287	0.0191381	0.0148259	0.0190099	0.0176301	0.0105008	0.0238535	0.0404807	0.0142608
IPCEF1	0.103129	0.117971	0.081636	0.109058	0.107398	0.0949015	0.0661902	0.0834144	0.0759829	0.0310401	0.0596182	0.103702	0.0651024	0.0705273	0.122456	0.0803795	0.0619234	0.162059	0.0771169	0.140035	0.0655931	0.0740711	0.0670042	0.12147	0.0630887	0.0982524	0.0447975	0.0894238	0.0848408	0.0990635	0.0868649	0.146714	0.0771021	0.0368799	0.0406626	0.0827304	0.0483519	0.0425772	0.0988014	0.0431375	0.110881	0.0765637	0.225022	0.0760616	0.0707477	0.0488719	0.0776287	0.0511895
CNKSR3	0.258766	0.203767	0.276962	0.303891	0.276584	0.19392	0.16398	0.280535	0.27386	0.270802	0.299047	0.212344	0.290773	0.453857	0.264165	0.300889	0.184432	0.307886	0.246646	0.358764	0.291518	0.289416	0.2806	0.291289	0.201875	0.153906	0.129898	0.207454	0.153013	0.240811	0.19809	0.304181	0.221423	0.311241	0.245078	0.250505	0.223059	0.320911	0.115344	0.232081	0.237374	0.177778	0.290281	0.205404	0.234459	0.312772	0.36627	0.227944
SCAF8	0.457193	0.413373	0.484537	0.476588	0.468993	0.476029	0.412027	0.426808	0.490724	0.497136	0.521889	0.45746	0.472359	0.53421	0.474715	0.345419	0.393868	0.423215	0.490983	0.418672	0.52357	0.587128	0.416983	0.539576	0.474144	0.30131	0.361512	0.43763	0.471962	0.402626	0.460289	0.467614	0.465694	0.444139	0.356473	0.461121	0.42088	0.417803	0.300674	0.398565	0.446324	0.515627	0.474294	0.321141	0.358415	0.523215	0.547431	0.57222
TIAM2	0.462379	0.404405	0.471094	0.474861	0.462692	0.480762	0.555638	0.480059	0.537131	0.585892	0.502727	0.554175	0.462939	0.299643	0.430465	0.386931	0.387404	0.444878	0.458343	0.453858	0.47097	0.829659	0.420438	0.523358	0.483509	0.39581	0.515773	0.51585	0.538504	0.435749	0.533298	0.913408	0.584967	0.591069	0.560625	0.433263	0.545085	0.455284	0.372292	0.587054	0.357681	0.540051	0.502115	0.466979	0.493725	0.616062	0.604953	0.878024
TFB1M	0.177274	0.124706	0.214162	0.112744	0.149056	0.103692	0.170006	0.208151	0.18235	0.188344	0.203469	0.187768	0.168762	0.148696	0.125971	0.134031	0.115237	0.123515	0.164032	0.14049	0.171754	0.148209	0.120246	0.217722	0.132806	0.111352	0.0910219	0.143646	0.108724	0.137321	0.172052	0.176041	0.176008	0.226182	0.107445	0.0918163	0.146372	0.185867	0.080404	0.164284	0.185674	0.222502	0.165254	0.115803	0.184187	0.173363	0.0865559	0.133474
CLDN20	0.00707574	0.00791501	0.00990057	0.0118135	0	0.00444361	0.00962884	0.0106987	0.014255	0.00397181	0.00813187	0.00478194	0.00943874	0.0150912	0.0103009	0.00711167	0	0.00663746	0.0200243	0	0.0198332	0.0109942	0.00797982	0.0098604	0.00956828	0	0	0.0244282	0.0126161	0.0119491	0.00400809	0.00642434	0.00935239	0.0208206	0.00261287	0.0111256	0.0115446	0.00259002	0.0166802	0	0.0161443	0.0123336	0	0.00321749	0.00260454	0.0189499	0	0.00968539
NOX3	0	0.00156634	0.00257916	0	0	0	0	0	0	0	0	0	0	0	0	0	0	0	0.00242949	0	0.00362687	0	0	0	0	0	0	0	0.00544799	0	0	0	0	0	0	0	0	0	0	0	0	0	0	0	0.0024672	0	0.00570372	0
ARID1B	1.1786	1.17164	1.21269	1.29015	1.27648	1.24744	1.39855	1.24899	1.3452	1.39314	1.32069	1.25823	1.26029	1.09762	1.17587	1.19898	1.06221	1.08662	1.33872	1.28535	1.27949	1.457	1.17821	1.28797	1.32981	0.996026	1.05264	1.29291	1.27644	1.28793	1.3116	1.21096	1.33089	1.28364	1.21638	1.16004	1.26545	1.29748	1.00689	1.32926	1.3204	1.40976	1.19808	1.26315	1.34127	1.4101	1.36978	1.4
TMEM242	0.0676048	0.0701026	0.102575	0.0256121	0.0296206	0.0487922	0.0772009	0.0803893	0.0973117	0.0728674	0.0609379	0.0483083	0.084353	0.0757209	0.0756956	0.0739933	0.0716632	0.0607015	0.0929132	0.0449487	0.0836848	0.0879104	0.0623722	0.0721747	0.060946	0.0451928	0.0332468	0.0204328	0.033751	0.0433743	0.0817644	0.105283	0.0675786	0.0890249	0.0246456	0.0620544	0.0610931	0.0604453	0.0434686	0.0579272	0.0589788	0.055751	0.0612173	0.0276475	0.0305153	0.0602477	0.0864659	0.0920463
ZDHHC14	1.25062	1.52496	1.69436	1.16276	1.09559	1.10429	1.31586	1.65606	1.26102	1.46829	1.54408	1.7333	1.28245	1.5574	1.52026	1.29824	1.34175	1.25508	1.54851	1.10059	1.56044	2.0361	1.49119	1.43876	1.27707	1.2738	1.14064	1.59666	1.35912	1.30028	1.6271	2.30253	1.5612	1.34822	1.55259	1.15124	1.49639	1.79403	1.53142	1.49533	1.2679	1.7261	1.24125	1.24545	1.29076	1.74917	1.24184	1.82846
SNX9	0.451155	0.347801	0.426156	0.384624	0.381109	0.367264	0.387199	0.467229	0.508538	0.481521	0.514156	0.451816	0.46615	0.496725	0.409368	0.514475	0.398786	0.333626	0.401808	0.435195	0.442145	0.559645	0.411457	0.505367	0.457161	0.296263	0.324554	0.399991	0.406943	0.374935	0.479271	0.522917	0.465568	0.525821	0.449302	0.4977	0.437546	0.426243	0.271297	0.512341	0.417143	0.403986	0.363153	0.345808	0.424445	0.572524	0.480936	0.671248
SYNJ2	0.125056	0.0706755	0.0835657	0.141492	0.117567	0.0845713	0.062194	0.111756	0.0999153	0.0511555	0.0730535	0.0515817	0.113038	0.0886401	0.108979	0.0774213	0.0496647	0.0683029	0.0480512	0.071808	0.0524734	0.0842237	0.0991618	0.0810938	0.0807483	0.104193	0.0792259	0.101246	0.085823	0.0945047	0.0893856	0.0863077	0.092873	0.0666398	0.0434276	0.0949304	0.0822039	0.109366	0.0126709	0.0303073	0.0691316	0.103926	0.0602101	0.0498976	0.0690632	0.049452	0.0706278	0.0946339
SERAC1	0.0628899	0.0766163	0.0600041	0.0344162	0.0903867	0.0478088	0.0627823	0.0615643	0.053966	0.0735409	0.0983727	0.0779622	0.0812023	0.0519347	0.0933841	0.0630145	0.0325534	0.0342319	0.0546789	0.0737937	0.0831929	0.110065	0.0655932	0.0576496	0.035187	0.08596	0.0427588	0.0593973	0.0623412	0.0647211	0.0836811	0.103135	0.0605961	0.0547344	0.0492142	0.0347503	0.0384515	0.0430204	0.0456084	0.144406	0.0603255	0.0334245	0.078851	0.0499362	0.0368636	0.0542005	0.0984103	0.0972015
GTF2H5	0.0377358	0.0477894	0.0473293	0.0859538	0.0293331	0.0286013	0.0653414	0.0413949	0.0574951	0.0568207	0.0501714	0.0441381	0.0396731	0.0811028	0.0820144	0.035398	0.0545014	0.0101252	0.0721811	0.03781	0.0333132	0.0356119	0.0681175	0.0418247	0.0201904	0.0513182	0.0466009	0.0453937	0.0524685	0.058964	0.055681	0.050808	0.0559013	0.0606382	0.0251957	0.0484885	0.0740018	0.0466502	0.0342879	0.0605597	0.0257962	0.0322137	0.0668684	0.0555371	0.0268137	0.0421287	0.0312399	0.0567284
TULP4	0.687997	0.549232	0.627406	0.555571	0.575166	0.458788	0.519092	0.741099	0.731424	0.68942	0.759967	0.658654	0.61553	0.720929	0.694702	0.598276	0.424273	0.580593	0.638711	0.61922	0.709225	0.826468	0.627353	0.829346	0.601711	0.483022	0.421915	0.55424	0.485562	0.617316	0.670055	0.613681	0.708818	0.647041	0.526038	0.602944	0.552696	0.673872	0.433595	0.587356	0.724531	0.590791	0.580014	0.462549	0.48485	0.794409	0.758564	0.685448
TMEM181	0.186453	0.151419	0.200126	0.226338	0.216505	0.178221	0.173129	0.19619	0.212116	0.216998	0.184909	0.169619	0.206014	0.171199	0.222624	0.16412	0.144768	0.146394	0.18421	0.16404	0.176333	0.270093	0.200608	0.228047	0.174644	0.135107	0.159197	0.176286	0.138979	0.189011	0.199439	0.298404	0.219591	0.251989	0.169139	0.195546	0.180588	0.197924	0.180132	0.23488	0.207175	0.233571	0.198511	0.166824	0.181272	0.225478	0.211462	0.311061
DYNLT1	0.0221631	0.0273624	0.0844623	0.0831136	0.0418463	0.0199494	0.0982522	0.100895	0.0982605	0.0844132	0.0992922	0.0442653	0.0898704	0.170905	0.0594173	0.0846397	0.0307229	0.0686091	0.0746086	0.0499124	0.0824572	0.15847	0.0303367	0.082284	0.0427889	0.0195773	0.0470663	0.0516227	0.0614655	0.0574671	0.0725918	0.0869402	0.0853918	0.101451	0.0277208	0.0347428	0.102107	0.109656	0.0455034	0.0699811	0.0639574	0.0870499	0.130502	0.0325862	0.0611464	0.119819	0.0851145	0.113497
SYTL3	0.00779995	0.00646941	0.0229526	0.0282899	0.0138878	0.00973533	0.0107713	0.0149812	0.0113762	0.00509786	0.00381261	0.00684566	0.00525206	0	0.0199808	0.0148308	0.00480911	0	0.00497858	0.00544622	0.00650621	0.0206297	0.0131923	0.0132071	0	0	0.00519049	0.00822164	0.0276536	0.00940344	0.00780186	0.00805245	0.00954021	0.0090397	0.00105843	0.00547493	0.00267113	0.0136269	0.00315961	0.00674717	0.0037025	0.00328643	0.0147557	0.0145131	0.00371724	0.00271094	0.00412943	0.0157108
EZR	0.00104152	0	0.00546613	0	0	0.00480841	0.00998717	0.0145865	0.0103636	0.00740232	0.00937284	0.0248123	0.00124556	0	0.00836042	0.00731575	0.00327159	0.0208207	0.00266371	0.00736559	0.00356756	0.00922816	0.0167918	0.00839953	0.0118973	0.0138407	0.015089	0.00573549	0.00894819	0.00939329	0.00432963	0.0158923	0.0165535	0.00713197	0.00382808	0	0.00819713	0.00958849	0.00584375	0.014344	0	0.00583234	0	0.0213256	0.00786387	0.00722998	0	0.0178204
RSPH3	0.0594564	0.0563447	0.0557605	0.0372189	0.0350982	0.0442234	0.0445045	0.0664942	0.0505839	0.0349684	0.0600115	0.0421158	0.0529138	0.106338	0.0729437	0.0500956	0.0579669	0.0172871	0.0493708	0.0358612	0.045587	0.0487472	0.0709959	0.0565296	0.0640139	0.0891547	0.0976612	0.061759	0.0690348	0.034264	0.0723032	0.0470637	0.0604686	0.0963868	0.0543792	0.0651142	0.0532899	0.0635629	0.0569765	0.0499386	0.0605561	0.0606569	0.0143019	0.0483538	0.0563507	0.0356381	0.0671295	0.0398156
TAGAP	0.00179559	0.00491549	0	0	0	0.00269816	0.0034606	0.00265655	0.00537489	0.000891276	0.00104249	0.000908413	0	0	0.00177197	0.00452492	0.00961358	0	0.00128975	0	0.00153438	0.00169046	0	0.0075492	0	0	0	0.00300391	0.00543623	0.00203819	0	0	0.00147967	0.00266512	0	0	0.00178356	0.00261622	0	0	0	0.00262317	0	0	0	0.00340487	0.00472521	0.00357246
FNDC1	0	0	0	0	0	0	0	0.00133104	0	0	0	0.00337109	0.00260944	0	0	0	0	0	0.00140593	0	0	0	0	0	0	0	0	0	0.00462212	0	0	0	0.000651525	0	0	0	0	0	0	0	0	0	0	0	0.0013657	0	0	0
SOD2	0.00298199	0.0051415	0.00448856	0	0	0.00177551	0.00354726	0.00315358	0.0100362	0.00641106	0.00538588	0.003294	0.0048626	0.0199793	0	0.00929552	0.00428878	0	0.0042681	0.0124711	0	0.00318702	0.00358975	0.0023154	0.00621973	0.00502983	0	0.00548492	0.00266697	0.00203819	0.00933625	0	0.00725159	0.00125529	0.00125548	0.00575714	0.0125467	0.00237987	0.00213918	0.00610056	0.00592279	0.00621427	0.0146854	0	0	0.00644152	0	0.0154195
WTAP	0.212279	0.158871	0.17056	0.184948	0.185252	0.203144	0.168696	0.179217	0.22803	0.168648	0.195735	0.132901	0.167795	0.198781	0.14005	0.194921	0.12169	0.178214	0.180885	0.178636	0.226497	0.2877	0.123382	0.170313	0.144115	0.228548	0.149109	0.182546	0.171597	0.184867	0.19173	0.181527	0.159125	0.148749	0.125829	0.1597	0.169716	0.186732	0.0885444	0.150501	0.233005	0.164531	0.180162	0.0991483	0.127224	0.229693	0.221147	0.313832
ACAT2	0.0726358	0.0930476	0.110466	0.0192799	0.0373724	0.0477695	0.0511659	0.128908	0.0953668	0.0604606	0.0716724	0.045873	0.0783441	0.143858	0.0609231	0.0616904	0.0384071	0.0467255	0.0764649	0.108248	0.0680691	0.114767	0.061688	0.0705605	0.080423	0.0847687	0.0180292	0.0638222	0.137053	0.051552	0.144477	0.120487	0.0659473	0.0690008	0.0675393	0.0535391	0.053633	0.0923185	0.0459188	0.0844706	0.0794296	0.0636712	0.0439431	0.0360245	0.0356802	0.157845	0.061436	0.0451539
TCP1	0.0647923	0.0718952	0.0957563	0.0258036	0.0498601	0.0785713	0.239931	0.0921098	0.110337	0.0555099	0.0926112	0.0413599	0.0859655	0.0656025	0.0902477	0.0615337	0.0470139	0.0284993	0.0860422	0.0606569	0.0750394	0.0776956	0.0586845	0.0725888	0.080659	0.0760749	0.0819292	0.0698407	0.0764456	0.0748343	0.0996427	0.0964229	0.0996851	0.062229	0.0485075	0.0511475	0.0961024	0.0933228	0.0499649	0.0792455	0.0499776	0.0755239	0.0935482	0.0910122	0.078546	0.0693165	0.0883802	0.216769
MRPL18	0.02309	0.0105363	0.047604	0.0272013	0.0403205	0.0547162	0.126206	0.0589991	0.0683872	0.0471688	0.0512527	0.0321272	0.0474004	0	0.0291627	0.0132138	0.031825	0.0170626	0.0645936	0.054795	0.0448222	0.0571397	0.0298631	0.0584122	0.0335071	0.046269	0.03384	0.0286525	0.030929	0.0207348	0.0707024	0.11553	0.0418439	0.0598012	0.020297	0.033842	0.0479277	0.0589114	0.0642393	0.0209503	0.0358045	0.0357458	0.0147529	0.0427414	0.039444	0.0327048	0.0362908	0.0865426
PNLDC1	0	0	0.00138753	0.0141153	0	0	0.0293488	0.00448145	0.00391372	0.00059106	0.00432311	0.003234	0.00306819	0	0	0.00234164	0.0164095	0	0.00562426	0.00558746	0	0.00261809	0.00379094	0.00751379	0.0017223	0.0136014	0	0	0.00473039	0.00621273	0.00108107	0.00423832	0.00874281	0.00483565	0.000575467	0.0081842	0	0.00368978	0.00227597	0	0.00508372	0.00192455	0.0199948	0.0171791	0.00284604	0	0.0213912	0.0353697
MAS1	0.00231919	0.00321453	0.0019136	0	0.0042476	0.00456856	0.00455239	0.00724443	0.00734284	0.00307783	0	0.00350356	0.00432872	0	0.00519605	0.00691816	0.00758273	0.0182179	0.00391756	0	0.00275046	0.00291611	0	0.00588947	0.00297787	0.0169147	0	0	0.00693772	0.00622906	0.00561478	0	0.0118018	0.00262785	0.00205896	0	0.00302179	0.00530369	0	0	0.00447925	0	0	0	0	0.00230112	0.00449384	0.00185235
IGF2R	0.190761	0.220565	0.204651	0.138502	0.130834	0.118985	0.235087	0.238048	0.244498	0.222342	0.239129	0.233322	0.217875	0.273482	0.220637	0.211504	0.174167	0.217334	0.185834	0.19937	0.233672	0.262528	0.240246	0.235677	0.149313	0.231667	0.114274	0.152531	0.226261	0.187481	0.239008	0.27871	0.276196	0.162148	0.235607	0.256558	0.208691	0.232451	0.156585	0.174168	0.218341	0.294	0.112353	0.146134	0.189207	0.219739	0.346369	0.258274
SLC22A1	0.00351492	0.0130874	0.00117623	0	0.00527306	0.00528791	0.00427286	0.00260499	0.00813575	0.00587573	0.00587399	0.00688871	0.00958074	0.0305335	0.00473779	0.00781595	0	0.0119359	0.00582578	0.00406385	0.00384762	0.00124912	0.00812076	0.00184544	0.00303695	0.0173278	0	0.00390676	0.00327869	0.00931002	0.00939215	0	0.00401787	0.00171815	0	0.00429937	0	0.012183	0	0	0.0061553	0.00241231	0	0	0.00245732	0.00399044	0.00236741	0.000598535
SLC22A2	0.00369922	0.0048176	0.00163321	0	0.0118141	0.00243388	0.015057	0.0028512	0.0134137	0.00165091	0.00168018	0.00229778	0	0	0.00457635	0.00328462	0.00633631	0	0.00102249	0.00244771	0.00447941	0	0.00572584	0.00266371	0.00348	0.00180416	0	0.00280399	0.00104425	0.00787081	0.00699841	0	0.00547805	0.00350539	0	0	0	0.00205925	0	0	0	0.00574921	0	0.0051415	0.00314008	0.0114804	0.0051134	0.0020818
SLC22A3	0.124785	0.099037	0.121615	0.180975	0.10772	0.0948448	0.113398	0.114581	0.19459	0.153117	0.162192	0.107573	0.147274	0.161677	0.15405	0.145176	0.104947	0.140797	0.107276	0.0933473	0.0892816	0.0432111	0.105994	0.117624	0.0813524	0.121727	0.0857983	0.0328937	0.138857	0.139979	0.102631	0.0703923	0.163432	0.115485	0.174436	0.150584	0.120548	0.13891	0.0681782	0.0342405	0.225083	0.206897	0.14332	0.154304	0.220488	0.185209	0.11126	0.0386636
LPA	0	0.00156762	0	0	0	0	0	0.000681627	0.00552339	0.00717943	0.00611014	0.00381587	0	0	0.0117197	0.00442217	0	0	0.00144853	0.00259827	0.00298774	0.00101103	0.00169361	0.00311299	0.00128075	0.00648619	0.013622	0.00852043	0.00443164	0	0.000802495	0	0.00417142	0.00575881	0.00185896	0.00315298	0.0057242	0	0	0	0	0.00125128	0	0.00602771	0	0.00222784	0.00529998	0
PLG	0.00275238	0	0.00268067	0.0253399	0.00230632	0	0	0.00350892	0	0.00232393	0	0.00498215	0	0	0	0.00340712	0	0	0	0.0041731	0.00180191	0	0	0.00947457	0	0.00639836	0	0	0.00413451	0.00342538	0.00107457	0	0.00386151	0.00426086	0	0.00329457	0	0	0	0	0	0	0.0157388	0	0	0	0	0
MAP3K4	0.33352	0.337019	0.37878	0.219413	0.301817	0.319871	0.386588	0.360466	0.369345	0.390952	0.402462	0.381665	0.367188	0.278205	0.324802	0.328771	0.334025	0.387904	0.344846	0.317881	0.301967	0.399651	0.309095	0.347037	0.329876	0.25902	0.247353	0.301428	0.334122	0.30296	0.387051	0.359721	0.337513	0.400433	0.299685	0.367761	0.421605	0.340505	0.215504	0.341651	0.400291	0.436326	0.205987	0.316677	0.389706	0.402348	0.34352	0.370812
AGPAT4	0.37905	0.34998	0.34128	0.310949	0.28988	0.275571	0.266747	0.400668	0.469222	0.408041	0.417509	0.426999	0.412522	0.299659	0.39557	0.300527	0.299843	0.330485	0.337545	0.399049	0.37625	0.394873	0.49091	0.478836	0.350464	0.315111	0.256115	0.257254	0.284768	0.336386	0.420468	0.334742	0.433468	0.410789	0.364991	0.341943	0.390499	0.410186	0.299537	0.544627	0.379872	0.471931	0.353159	0.260418	0.39229	0.464387	0.4866	0.167252
PRKN	1.47599	1.32722	1.33895	1.31937	1.32246	1.39675	0.930516	1.34255	1.4703	1.45443	1.5806	1.58778	1.41664	1.58639	1.37659	1.37244	1.09673	1.44793	1.31641	1.37769	1.40162	1.25176	1.44446	1.46361	1.40081	1.42819	1.1441	1.24448	1.32811	1.28479	1.5021	1.30575	1.43804	1.32419	1.5124	1.27761	1.35683	1.43347	1.48833	1.25598	1.38541	1.59626	1.27984	1.09339	1.21673	1.45455	1.34632	0.806301
PACRG	0.434385	0.218872	0.228915	0.327445	0.22681	0.259507	0.177381	0.186835	0.252382	0.255115	0.349054	0.289858	0.215706	0.232325	0.216372	0.281304	0.227367	0.180746	0.230608	0.281061	0.315527	0.19418	0.282717	0.23993	0.246212	0.351575	0.209847	0.296374	0.2067	0.196448	0.247194	0.164503	0.288842	0.169358	0.448689	0.248646	0.22889	0.369498	0.34415	0.166385	0.214003	0.306009	0.2108	0.399643	0.181341	0.307912	0.316681	0.149828
QKI	2.23203	2.18866	2.41953	2.3378	2.3989	2.45232	2.40406	2.22774	2.30946	2.32484	2.34124	2.42985	2.31285	2.03816	2.05763	2.22628	2.37108	2.16478	2.27086	2.21522	2.27123	2.25609	2.3462	2.20706	2.58968	2.25869	2.25064	2.31487	2.33401	2.36171	2.29157	2.13313	2.37328	2.33862	2.56433	2.01878	2.31518	2.31328	2.11877	2.09652	2.27498	2.60604	1.96645	2.41579	2.60601	2.4866	2.2995	2.01849
C6orf118	0.064307	0.0372448	0.0473489	0.0849821	0.0335283	0.0290939	0.0628543	0.0627784	0.058147	0.0705537	0.0554341	0.0320829	0.0456373	0.0409817	0.0242413	0.0682324	0.0274035	0.0213053	0.0253061	0.0632159	0.054641	0.0271608	0.0277548	0.0595555	0.037917	0.027832	0.0175644	0.00601452	0.044289	0.0432843	0.0501368	0.0251638	0.0491129	0.0787788	0.0494499	0.0441557	0.038581	0.0360628	0.0128787	0.0455256	0.0295651	0.0255161	0.0620823	0.030992	0.0248754	0.0286884	0.0597868	0.0110027
PDE10A	0.245315	0.230114	0.213614	0.282306	0.224336	0.233961	0.209547	0.210162	0.206069	0.266963	0.198796	0.191236	0.372884	0.123947	0.166018	0.218209	0.171927	0.248014	0.150606	0.231807	0.2365	0.190421	0.235437	0.263287	0.268052	0.234807	0.25901	0.158744	0.277409	0.272554	0.26666	0.214376	0.271001	0.189177	0.387622	0.194714	0.166078	0.179474	0.211405	0.247123	0.210238	0.134744	0.220538	0.303714	0.229518	0.20624	0.209227	0.268817
TBXT	0	0	0	0	0	0	0	0	0	0	0	0	0	0	0	0	0	0	0	0	0	0	0	0	0	0	0	0	0	0	0	0	0	0	0	0	0	0	0	0	0	0	0	0	0	0	0	0
PRR18	0.00860333	0.013945	0.00661624	0.0378006	0.0265693	0.0213012	0.0193508	0.0201691	0.0254319	0.00908989	0.0149895	0.00691822	0.0213114	0.0112491	0	0.00370206	0	0.00263822	0.0186919	0.0161839	0.00560959	0.0151025	0.0124431	0.00468613	0.0244638	0.0209871	0.00725681	0.00964907	0.00895889	0.0231303	0.0228155	0	0.0118372	0.00990934	0.00974206	0.0166489	0.00877161	0.00677984	0.0102931	0.0125168	0.00478944	0.00994453	0	0.0119056	0.00970423	0.00690253	0.0135409	0.0144635
SFT2D1	0.0629764	0.0554471	0.0985708	0.0385759	0.0864741	0.092027	0.13155	0.121845	0.119973	0.0834362	0.0949384	0.063157	0.0846189	0.0360715	0.105902	0.0938009	0.0659231	0.109693	0.109277	0.083857	0.0995019	0.147723	0.0774368	0.146447	0.0592189	0.0604456	0.0147491	0.0725093	0.0758338	0.0876943	0.12885	0.170072	0.115084	0.120538	0.0726999	0.105216	0.119837	0.0979991	0.0639905	0.107878	0.0885266	0.0988091	0.0655639	0.078312	0.0586733	0.116722	0.0788751	0.145231
MPC1	0.160607	0.200886	0.188241	0.108213	0.117073	0.154142	0.171942	0.185664	0.203246	0.162579	0.163584	0.149163	0.176757	0.0717248	0.168558	0.125389	0.0836993	0.114266	0.178412	0.138667	0.152896	0.280545	0.126922	0.164916	0.128101	0.156148	0.0977523	0.192329	0.128573	0.153561	0.192229	0.21215	0.189773	0.171491	0.0929577	0.130871	0.164634	0.150234	0.100114	0.184487	0.166847	0.167143	0.0795559	0.073442	0.122527	0.205525	0.158441	0.179324
RPS6KA2	0.948452	0.869276	1.07784	0.677914	0.88983	0.852215	0.963433	1.06908	1.10538	1.18053	1.08213	1.11321	1.10853	0.998237	0.958977	0.889962	1.00184	0.884479	0.924911	0.99181	0.928064	1.53494	1.13873	1.12494	0.805397	0.826178	0.704401	0.998561	0.936857	0.902879	1.08165	1.50015	1.22533	1.12077	1.16827	0.951014	1.24972	1.30201	0.920526	1.39647	0.900834	1.23497	0.894399	0.872364	0.996559	1.27891	1.11036	2.19927
AL159163.1	0.0292149	0.044083	0.0331133	0.0225493	0.0123543	0.0110358	0.0277966	0.0304339	0.0344833	0.039402	0.0274972	0.0197412	0.0261708	0.0167705	0.0232047	0.0247438	0.0294282	0.0408479	0.0189391	0.0149471	0.0272233	0.0258795	0.0203796	0.0306729	0.0268241	0.00247468	0.0388766	0.0148178	0.0364283	0.0309738	0.0504785	0.038358	0.0386485	0.0329782	0.0285545	0.0134595	0.0337099	0.026082	0.0108646	0.0224565	0.0165875	0.0367988	0.050931	0.0153315	0.0214832	0.0389665	0.0319919	0.0520993
RNASET2	0	0	0	0	0	0	0	0	0.00187731	0	0.00156706	0	0	0	0	0	0	0	0	0	0	0	0	0.0010305	0	0	0	0	0	0	0.00100924	0.0105396	0	0	0	0	0	0	0	0	0	0.00190812	0	0	0	0	0	0.0043501
FGFR1OP	0.177331	0.152818	0.165793	0.16105	0.167373	0.120103	0.112172	0.196232	0.182211	0.174588	0.212679	0.159865	0.156084	0.14261	0.142358	0.177618	0.136434	0.12323	0.132538	0.17435	0.146051	0.231546	0.130924	0.172708	0.113577	0.152717	0.136577	0.138255	0.151906	0.135917	0.161975	0.177816	0.155512	0.130679	0.109745	0.145373	0.141419	0.17662	0.122731	0.196767	0.196613	0.12351	0.103291	0.0835554	0.0952797	0.208996	0.177538	0.342073
CCR6	0.012262	0	0.00678607	0	0	0.00625641	0	0.0124565	0.00717301	0.000847957	0.00406332	0.00191465	0.00347349	0	0.00932562	0.0032041	0	0	0.00202605	0.0108064	0	0.00791918	0	0.00740325	0.00130885	0	0	0.00197219	0	0	0.00281959	0.00816032	0.000908325	0.00410811	0.00165294	0.00364306	0.00332879	0.00108564	0.0046959	0.0231754	0	0.00531158	0	0	0	0.00581981	0.00454279	0.0187631
TCP10L2	0.00403577	0	0.00148247	0	0	0.00425123	0	0	0	0	0	0.000630135	0	0	0	0	0	0	0.00185729	0	0	0	0.000917549	0	0.00231198	0	0	0.00423862	0.00229529	0	0.00108107	0.007798	0.000965411	0.00119531	0.00218738	0	0	0	0	0.00819523	0	0	0	0	0	0	0	0.00354302
UNC93A	0	0	0	0	0.00812362	0	0	0.000799277	0	0	0.00136818	0	0	0	0	0	0	0	0	0	0	0	0	0	0	0.00468875	0	0	0	0.0032486	0	0	0.00107784	0	0	0	0	0	0	0	0	0	0	0	0	0	0	0.00121649
TTLL2	0.00129731	0.00103167	0.00172211	0	0.00673474	0.00406083	0.00195604	0.00495165	0.007755	0.00507786	0.00601101	0.00252936	0.00391758	0	0	0.00815096	0	0	0.00206159	0.0122567	0.00417702	0.00436246	0	0.00358548	0.00212948	0.00623747	0	0.00632549	0.0048624	0	0.00350766	0	0.00200251	0.0100317	0	0.00661873	0	0.00149553	0.00278518	0	0	0.00161853	0.0248428	0	0	0.00988253	0.00356756	0
TCP10	0.00252508	0	0	0	0	0	0	0	0	0	0	0	0	0	0	0	0	0	0	0	0	0	0	0	0	0	0	0	0.00135534	0	0	0	0	0	0	0	0	0	0	0	0	0	0	0	0	0.00320094	0	0
AFDN	0.591076	0.649706	0.675712	0.674012	0.574754	0.567555	0.623066	0.693027	0.690833	0.682918	0.730446	0.73244	0.659347	0.680071	0.654735	0.613409	0.465667	0.625797	0.653542	0.699038	0.6809	0.748211	0.604564	0.679502	0.711264	0.572095	0.641916	0.639414	0.757529	0.697235	0.67733	0.695062	0.768965	0.595485	0.75455	0.59653	0.641848	0.691101	0.483793	0.59589	0.639908	0.823004	0.504137	0.54052	0.650947	0.752335	0.693105	0.640762
KIF25	0.00968575	0.0134024	0.00422628	0	0.00607893	0.00950996	0.00830608	0.00512199	0.0187722	0.00763862	0.00440489	0.00337975	0.0211136	0.0113121	0.0207387	0.00361787	0.0168922	0.0172458	0	0.0319119	0.013001	0	0.00244124	0.00898682	0.005017	0.00192806	0.011281	0.00520128	0.00897852	0.00826358	0.0116658	0	0.00664027	0	0.00755652	0.00818321	0.0150981	0.0128933	0.0102968	0.00466226	0.00754718	0.0225097	0	0.00806238	0.00604575	0.00518588	0.00965844	0.000837323
DACT2	0.00321745	0	0.00403946	0	0.00409401	0	0	0	0.00235431	0.00456341	0	0.00701489	0.00700302	0.0322323	0.00140899	0.0030036	0	0	0.000901939	0.00721126	0	0.010288	0.00692465	0	0.00258291	0.00425786	0	0	0	0.00274387	0.00742685	0	0.00597461	0.00464717	0	0	0.0162539	0.00197932	0	0.00274121	0.00170414	0.00444498	0	0	0.00143189	0.00951212	0	0
SMOC2	0.0243572	0.0177931	0.0451477	0	0.0145944	0	0	0.0139699	0.03138	0.0326038	0.00981999	0.0255765	0.0115002	0	0.0300257	0.0123936	0.0218604	0.00975099	0.0171635	0.00457221	0.0204775	0.0308814	0.0381711	0.0366977	0.0132561	0.0291358	0	0.00469187	0.0103408	0.0192814	0.00778447	0.0127515	0.0224726	0.0190851	0.023633	0.024291	0.00249737	0.0147728	0.00529974	0.0249151	0.0133245	0.00892288	0.0281982	0	0.037157	0.00615637	0.00412943	0.00695358
THBS2	0.0521164	0.102826	0.100412	0.203362	0.186393	0.140629	0.15553	0.129777	0.28841	0.187242	0.20361	0.113071	0.222869	0.198744	0.119793	0.210597	0.0633243	0.122523	0.120327	0.118331	0.17888	0.079143	0.0796992	0.127351	0.116635	0.114125	0.0738419	0.138522	0.147352	0.106004	0.10504	0.207304	0.1316	0.153994	0.0720069	0.160803	0.170336	0.126734	0.0861889	0.0709592	0.156551	0.0854188	0.118083	0.107505	0.10025	0.0803218	0.207716	0.253762
WDR27	0.219033	0.1479	0.255718	0.148438	0.21632	0.185785	0.209846	0.208662	0.306436	0.320885	0.289465	0.29021	0.242829	0.116198	0.211415	0.218983	0.135819	0.195497	0.200727	0.199024	0.247129	0.191366	0.216349	0.261852	0.146649	0.220089	0.110924	0.197603	0.186091	0.177609	0.250837	0.196409	0.217605	0.286646	0.181872	0.12803	0.223064	0.217924	0.148422	0.221912	0.218978	0.169884	0.21446	0.169443	0.134891	0.253643	0.240932	0.212956
C6orf120	0.00794842	0.0226869	0.0339872	0.0189744	0.0120923	0.0228023	0.0403515	0.0387201	0.0416568	0.0272497	0.0283805	0.0148923	0.0258691	0.0278873	0.0187423	0.0163464	0.00335895	0.00364281	0.0348123	0.00308175	0.0375395	0.0278098	0.0167962	0.0226435	0.0235184	0.0139117	0.00649931	0.00849426	0.0154658	0.0139856	0.0271267	0.0293354	0.0186363	0.0352247	0.00260413	0.0144019	0.027948	0.0274993	0.028688	0.0369185	0.0231223	0.00817605	0.0459554	0.015279	0.0112467	0.0412309	0.0311817	0.0314872
PHF10	0.0736737	0.0985105	0.0769928	0.0994423	0.0982343	0.0604625	0.104856	0.0857553	0.0999319	0.094964	0.0810633	0.0779591	0.0848753	0.0717424	0.0420417	0.0865865	0.0769184	0.0557121	0.0865297	0.107435	0.0875986	0.098069	0.055965	0.0772274	0.108655	0.0851046	0.0602029	0.0839857	0.0756172	0.103156	0.103688	0.0907075	0.0933806	0.0998744	0.0395724	0.0575842	0.0853345	0.0871558	0.0354991	0.0721148	0.0730462	0.0507983	0.101128	0.0830568	0.0954815	0.112916	0.0820789	0.156404
TCTE3	0.0131886	0.00756605	0.0211451	0.0195227	0.0123818	0.00414216	0.060128	0.034479	0.0373215	0.0163802	0.015052	0.0188707	0.0140109	0.0556871	0.0115001	0.0161621	0.00904328	0.0117383	0.0261736	0.0109478	0.0207695	0.0347948	0.0156352	0.0279169	0.0132748	0.0107971	0	0.0205677	0.0388036	0.0148756	0.0221033	0.0202751	0.0241583	0.0369004	0.00652712	0.00859317	0.0197823	0.0218159	0.0164094	0.0302672	0.00665714	0.0365354	0.0246778	0.029743	0.028636	0.0492797	0.0289372	0.0535092
ERMARD	0.0863528	0.0849769	0.0749774	0.058241	0.0715164	0.0737218	0.0559789	0.0731459	0.117735	0.078039	0.100728	0.098921	0.0832374	0.14609	0.0616483	0.0840569	0.0529467	0.0317337	0.0787899	0.0974516	0.073719	0.0737252	0.0550626	0.11838	0.0609655	0.0770069	0.0408342	0.100618	0.0931964	0.109462	0.0937589	0.11639	0.0812221	0.0751706	0.0670433	0.0715603	0.095579	0.0702277	0.0536721	0.0676562	0.0675809	0.0744712	0.0276123	0.0572978	0.0343203	0.0995993	0.0715947	0.0676925
DLL1	0.102245	0.0898822	0.122671	0.0781578	0.0612349	0.103945	0.091028	0.138861	0.103142	0.0796615	0.0757704	0.093177	0.0826938	0.0451407	0.105723	0.0930733	0.108787	0.0654608	0.123302	0.121961	0.0688825	0.126629	0.0895155	0.105596	0.0706821	0.0853564	0.100473	0.100245	0.0698673	0.104059	0.125024	0.0618758	0.104808	0.129379	0.09523	0.0653795	0.166852	0.100423	0.133581	0.106952	0.0941469	0.0918416	0.108694	0.0456573	0.127422	0.0945459	0.0619172	0.0913976
FAM120B	0.564149	0.457518	0.473518	0.455297	0.374448	0.40958	0.546761	0.494952	0.541694	0.538003	0.562733	0.586522	0.602963	0.469002	0.518614	0.438241	0.402951	0.374387	0.494562	0.500621	0.467042	0.584243	0.458195	0.559842	0.501778	0.503754	0.193158	0.382217	0.419575	0.419978	0.488184	0.528439	0.592509	0.556233	0.527842	0.536062	0.605969	0.528841	0.455647	0.530069	0.598984	0.522638	0.382321	0.395023	0.438322	0.531514	0.608423	0.780048
PSMB1	0.0576622	0.0980985	0.0923336	0.128982	0.0852667	0.101206	0.148044	0.104138	0.090151	0.0742757	0.12784	0.0629838	0.0876335	0.0671329	0.103855	0.0683247	0.0495534	0.0382799	0.136647	0.117801	0.109698	0.125537	0.0924252	0.11078	0.0734122	0.104418	0.0940346	0.120097	0.119179	0.0635204	0.128162	0.0876623	0.092932	0.106666	0.0549991	0.0704962	0.0833948	0.0954228	0.11548	0.062335	0.0560485	0.122849	0.129777	0.0637561	0.0784056	0.131602	0.0667839	0.150783
TBP	0.0649332	0.0296903	0.0666441	0.040517	0.0425672	0.042051	0.0605653	0.0691479	0.0681979	0.042072	0.0667486	0.0372215	0.0659715	0.0683676	0.0665836	0.073332	0.0220394	0.066046	0.0522597	0.0590033	0.063301	0.0810989	0.05156	0.0826767	0.0383975	0.0396593	0.0477999	0.0391016	0.0786109	0.0439297	0.0541735	0.0836552	0.0640806	0.0566531	0.0432024	0.0353349	0.0641792	0.0476912	0.0382641	0.0743331	0.0601874	0.0703456	0.104206	0.0452157	0.0197042	0.0655369	0.0201509	0.0927758
PDCD2	0.0556761	0.0419235	0.0445587	0.0471354	0.0491898	0.0426837	0.0554583	0.0555256	0.0530602	0.0489549	0.0525786	0.0343571	0.0536252	0.0432828	0.0416451	0.06032	0.0419458	0.0215784	0.0580313	0.0367501	0.0475933	0.0591308	0.043522	0.0490232	0.0263229	0.0563269	0.0174474	0.0273376	0.0741039	0.0366323	0.0500996	0.0541841	0.0415093	0.0565227	0.0244622	0.035928	0.0767028	0.0375689	0.0291772	0.0519989	0.0257469	0.0408976	0.0420921	0.031409	0.0183049	0.0450195	0.0330901	0.0618779
FAM20C	0.0452795	0.107742	0.0807572	0.0601132	0.0412008	0.0712761	0.133447	0.131593	0.0926553	0.0969531	0.0561866	0.0788159	0.096068	0.051293	0.057782	0.0629399	0.0778459	0.0592946	0.0620638	0.0756756	0.0440041	0.480656	0.0913789	0.0818516	0.0929019	0.0704222	0.0824136	0.10489	0.0484712	0.0481953	0.0941929	0.407027	0.136996	0.0974201	0.078345	0.107519	0.0864182	0.104036	0.0624186	0.301585	0.0369403	0.0422106	0.181368	0.0858753	0.0695361	0.214979	0.0798986	0.770438
PDGFA	0.025796	0.0330108	0.03666	0.0112397	0.0254779	0.0260506	0.0603071	0.0518941	0.0380272	0.0329209	0.0512682	0.0258304	0.0211758	0	0.0304022	0.0429144	0.0155558	0.0382122	0.0448925	0.0168771	0.0325348	0.134307	0.0349442	0.0513903	0.0134182	0.0132587	0.0329153	0.0690496	0.0254004	0.0457858	0.0631528	0.169685	0.0507983	0.0414078	0.0343976	0.0161538	0.0567294	0.0438448	0.0265933	0.106704	0.0306803	0.0312166	0.0465001	0.0205645	0.0253646	0.123936	0.0130849	0.164537
PRKAR1B	0.274552	0.247202	0.35404	0.174926	0.200007	0.213855	0.413679	0.372191	0.400783	0.23477	0.268051	0.284147	0.317458	0.320252	0.340532	0.278716	0.23188	0.244155	0.322974	0.281791	0.274415	0.399788	0.349058	0.329832	0.279819	0.303513	0.282849	0.212944	0.197192	0.223707	0.413772	0.54695	0.443028	0.305164	0.268834	0.240997	0.473033	0.434779	0.390202	0.283655	0.300116	0.275965	0.396804	0.260332	0.253412	0.376794	0.304102	0.354278
DNAAF5	0.0183692	0.0427633	0.0536057	0.0197451	0.0629375	0.057502	0.0586061	0.0738079	0.0383335	0.0507845	0.0504496	0.0568749	0.0628935	0.0766929	0.0803961	0.0399247	0.0496095	0.0138317	0.0609878	0.0580409	0.0513449	0.0769865	0.0462843	0.0624858	0.0347245	0.029239	0.0581646	0.0490754	0.0385618	0.0687401	0.0603547	0.0531381	0.0602658	0.0517525	0.0507141	0.0705258	0.0673944	0.0468099	0.0262006	0.0726528	0.0371497	0.0450258	0.0389779	0.0481262	0.0336229	0.0609546	0.0909721	0.0806793
SUN1	0.221027	0.19809	0.268927	0.197849	0.253751	0.27106	0.234334	0.296584	0.322837	0.25962	0.22726	0.21201	0.254649	0.24036	0.238958	0.23259	0.170609	0.331499	0.239966	0.310238	0.295588	0.279729	0.200896	0.343154	0.193044	0.173012	0.182805	0.196965	0.203636	0.245772	0.295333	0.446787	0.317309	0.247989	0.173451	0.236953	0.318275	0.275032	0.19858	0.187204	0.185355	0.227952	0.249368	0.191348	0.230674	0.331308	0.284214	0.258135
GET4	0	0	0	0	0	0	0	0.00339408	0	0	0	0	0	0	0	0	0	0	0	0	0	0	0	0.00258994	0.00210136	0	0	0.00565225	0	0	0	0	0	0	0	0	0	0	0	0	0	0	0	0	0	0	0	0.00199895
ADAP1	0.0184536	0.0190566	0.0072253	0	0.00943772	0.0119189	0.0292334	0.0319328	0.0262305	0.00507616	0.00212493	0.0181077	0.0145594	0.0148054	0.0254276	0.012245	0	0	0.0150623	0.0310777	0.0126647	0.00563768	0.0190458	0.0146831	0.0225472	0.0249914	0.0244115	0.0205116	0.0108345	0.0231254	0.0300032	0.00778363	0.0190829	0.011443	0.0120259	0	0.00158347	0.00666183	0.0380044	0.0198488	0.00870445	0.0080806	0.0503606	0.0414839	0.0205138	0.016923	0.0117751	0.0166365
COX19	0.0387636	0.0730302	0.0792978	0.0485246	0.0564173	0.040588	0.134601	0.0608018	0.0755287	0.0555535	0.0603896	0.0591046	0.0558862	0.0444971	0.0756347	0.0812226	0.104654	0.0329649	0.0694593	0.0748411	0.0534009	0.0573098	0.084632	0.0603001	0.0196909	0.0448797	0.00695888	0.038334	0.0478439	0.0538579	0.0710468	0.0890569	0.0950547	0.0684548	0.0562067	0.0734772	0.0945891	0.116862	0.0408001	0.103427	0.0783878	0.0625081	0.0801503	0.0988549	0.0487379	0.0782297	0.0747279	0.190984
CYP2W1	0	0	0	0	0	0	0	0	0	0	0	0	0.0012445	0	0.00228412	0	0	0	0	0	0	0	0	0	0	0	0	0	0	0	0.00116254	0	0	0	0	0	0	0	0	0	0	0	0	0	0	0	0	0
C7orf50	0.102672	0.107159	0.15725	0.0813274	0.111125	0.0773792	0.201211	0.188973	0.224522	0.121411	0.166417	0.0850583	0.166801	0.0666728	0.15773	0.108165	0.107392	0.0797912	0.195209	0.139331	0.14675	0.214144	0.128179	0.203353	0.106703	0.0808113	0.111329	0.090514	0.0880044	0.11763	0.171643	0.0976381	0.212225	0.168432	0.0768801	0.131787	0.146428	0.143777	0.118189	0.144149	0.12849	0.098218	0.100496	0.0841806	0.0773464	0.186901	0.152169	0.341695
GPR146	0.0153672	0.0166591	0.0105466	0.0235413	0.0154437	0.0222799	0.0988641	0.0471771	0.0363116	0.0126	0.0381333	0.00895631	0.0254653	0.0438003	0.0501134	0.0134096	0.00429135	0.0189957	0.0116682	0.00960394	0.0205954	0.0126553	0.00845372	0.0264502	0.0110058	0	0.0179074	0.0194493	0.0181039	0.0171125	0.0256989	0	0.0337364	0.0232979	0.00381688	0.0205502	0.0420233	0.0277933	0.0516606	0.00466703	0.0157693	0.0124236	0	0.00937764	0.0168699	0.0303343	0.00636427	0.00308671
GPER1	0	0	0.00261444	0.0117813	0.00515894	0.00242813	0.00196746	0.00413372	0.00634916	0.00166798	0.00148837	0.00298255	0	0	0.00286566	0	0	0	0.00300383	0.00361272	0.00272046	0	0	0.0111426	0.00171383	0	0	0	0.00144268	0.00419427	0.0020961	0	0.00412919	0.00485247	0	0	0.00273886	0.00350855	0	0.00698757	0.0122638	0	0	0	0.00185993	0.00302551	0.00521397	0.0022623
ZFAND2A	0.0159687	0.00908621	0.00993324	0.027594	0.0134872	0.0266535	0.0531781	0.0146838	0.0316428	0.0145425	0.013517	0.0105141	0.012838	0.0540396	0.0259317	0.0169188	0.017343	0.00832309	0.0312577	0.0117377	0.0196097	0.0234891	0.0107773	0.0263331	0.00657855	0.00606739	0.0188688	0.0205276	0.0188519	0.0209762	0.0222454	0.02961	0.0188249	0.0194473	0.00907098	0.0132553	0.0217105	0.00819991	0.0076345	0.0300814	0.0125091	0.0101063	0	0.0134114	0.0161661	0.00916734	0.0254257	0.11077
MICALL2	0.222565	0.182055	0.208357	0.116905	0.171999	0.187777	0.175395	0.260765	0.292291	0.140605	0.177383	0.187836	0.234607	0.211399	0.330083	0.233436	0.118654	0.205575	0.165743	0.239941	0.177631	0.282167	0.135341	0.160204	0.132689	0.140345	0.118989	0.181463	0.170821	0.140246	0.179707	0.382804	0.224704	0.149821	0.162961	0.187391	0.193729	0.180885	0.171224	0.299031	0.206965	0.165182	0.200738	0.231737	0.171767	0.175872	0.265118	0.34928
INTS1	0.120402	0.121866	0.114074	0.0796253	0.0715859	0.101924	0.155842	0.164343	0.138298	0.0731973	0.109654	0.0889315	0.127402	0.107704	0.1452	0.0844802	0.134537	0.0936998	0.103916	0.134333	0.106903	0.0980964	0.0939519	0.115645	0.117693	0.126183	0.141279	0.142837	0.140254	0.132517	0.173139	0.152863	0.138074	0.0804875	0.0721973	0.14347	0.165991	0.109358	0.173189	0.0727703	0.118664	0.111706	0.0402059	0.0929468	0.121488	0.095782	0.100619	0.115717
MAFK	0.00963733	0.00592433	0.00523499	0.0103908	0.0101205	0.017549	0.010538	0.0164116	0.0107079	0.004954	0.00237919	0.00735999	0.00749967	0	0.0119059	0	0	0.00718363	0.00123249	0.00435931	0.0020808	0.00768047	0.00278761	0.00542475	0.012034	0.0100657	0.0439319	0.0137643	0.00131013	0	0.00643537	0.0351069	0.0096263	0.00811222	0	0.00639931	0.00810881	0.00387144	0.0152943	0.0196467	0	0.00152582	0	0.00370252	0.00214121	0.0065642	0.00916902	0.0146733
TMEM184A	0	0	0.000928239	0	0.00509699	0.00957811	0.00122354	0	0	0	0	0	0	0	0	0	0	0	0.00148976	0.00354732	0	0	0	0	0.0017444	0	0	0	0	0	0.00143394	0.00655122	0.00100439	0	0	0.0027618	0	0	0	0	0	0	0	0	0	0	0	0.000937467
PSMG3	0.0303987	0.0245305	0.0369572	0.0359835	0.00496902	0.0314751	0.0325745	0.0318099	0.0406351	0.0126814	0.0366431	0.0179791	0.0388621	0.0280197	0.0280725	0.0121675	0.0232842	0.0318752	0.0379897	0.0401472	0.0136701	0.0135072	0.0197041	0.0175987	0.0164757	0.00259916	0	0.00856149	0.0217726	0.0192353	0.0298758	0.0409993	0.0269719	0.0171951	0.00814778	0.0149132	0.0222255	0.0145146	0.0337288	0.0319228	0.0150569	0.017627	0.0278669	0.0385326	0.0241111	0.0288836	0	0.0256014
ELFN1	0.00808483	0	0.00144805	0.0213228	0	0.00304116	0.0104663	0.00309357	0.0106245	0	0.0025789	0	0.00448654	0	0.00332364	0.00442544	0	0	0.0026491	0	0	0.00598565	0.00235834	0.00332049	0.00274155	0	0	0	0.00400891	0.0023417	0.00376084	0.0176726	0.0056836	0.00396531	0	0	0.00648493	0.00154285	0	0.00821277	0	0	0.0171093	0	0	0.0016734	0.00472521	0.0144307
MAD1L1	0.122282	0.113552	0.117271	0.0564903	0.0621643	0.0618084	0.112963	0.144845	0.152743	0.123152	0.111018	0.0867608	0.141555	0.162517	0.168987	0.122643	0.156223	0.118644	0.092086	0.0957791	0.118117	0.202416	0.124738	0.150687	0.107738	0.0678326	0.101084	0.0758919	0.0759615	0.10395	0.149903	0.157429	0.153843	0.155975	0.0612149	0.107859	0.150456	0.138427	0.123668	0.187819	0.137521	0.146923	0.0560221	0.0667591	0.102054	0.173645	0.142465	0.336182
MRM2	0.0307574	0.019045	0.0172403	0.0297531	0.0119023	0.00785446	0.0381633	0.0219687	0.040194	0.0171491	0.0244457	0.00906414	0.0211607	0	0.0170753	0.0241317	0	0.0291244	0.0136829	0.0136678	0.0129893	0.0342824	0.0107927	0.0354664	0.00760301	0.0262561	0	0.0110879	0.00526754	0.00635444	0.0252422	0.0189578	0.013568	0.0160547	0.00475947	0.0172222	0.0199741	0.00958422	0.00588619	0.0232123	0.0278378	0.0123899	0.016665	0.0100889	0.0115216	0.0269608	0.0180223	0.0426569
NUDT1	0	0.00100055	0.00563882	0	0.00417514	0.00195647	0.00424037	0.00634607	0.00282249	0.00106278	0	0.000577123	0.00307896	0.0167705	0.00375805	0	0	0	0.00714119	0	0.0052906	0.00360642	0.00164409	0.0041615	0.00180018	0.00305525	0	0.0123744	0.0047893	0	0.00284783	0	0.00508781	0.00924756	0.00311195	0.00121261	0.0126007	0.00569658	0.013376	0	0.00504375	0.00539947	0	0	0.00490945	0.0156427	0	0.00321442
SNX8	0.0647134	0.0542299	0.0989654	0.0303023	0.05341	0.0323822	0.0375063	0.0404232	0.0910787	0.0219846	0.0495481	0.0575561	0.0548095	0.0584272	0.0826179	0.0264407	0.0345152	0.0767727	0.0881857	0.0933539	0.0471453	0.062686	0.0521625	0.0550095	0.0432613	0.0524731	0.0543456	0.0340561	0.0324943	0.0219272	0.0448423	0.0438708	0.0668155	0.0624757	0.0487804	0.0739523	0.0281889	0.0469052	0.0359113	0.0363023	0.0776871	0.0477504	0.0147529	0.00810687	0.0428686	0.052888	0.103165	0.0517711
EIF3B	0.145726	0.114423	0.114185	0.0893685	0.0955239	0.115029	0.18616	0.197025	0.157339	0.114637	0.138635	0.134339	0.163406	0.179179	0.217073	0.165487	0.158099	0.164468	0.123618	0.111032	0.170254	0.230276	0.103292	0.185476	0.119605	0.127654	0.181472	0.119077	0.0916932	0.0856473	0.167809	0.305774	0.176026	0.141468	0.148879	0.147929	0.137129	0.146939	0.144375	0.164374	0.109013	0.122367	0.212753	0.131522	0.106396	0.173678	0.102824	0.308308
CHST12	0.109379	0.121612	0.167259	0.109179	0.107838	0.0834204	0.111288	0.167988	0.174491	0.109684	0.117147	0.112134	0.110438	0.19478	0.203535	0.147687	0.0818818	0.09021	0.142457	0.130329	0.129172	0.174491	0.147229	0.173786	0.103308	0.091972	0.091725	0.0378933	0.0846736	0.0770285	0.139753	0.134028	0.194451	0.134717	0.121374	0.122564	0.120248	0.138252	0.0630156	0.192834	0.116869	0.154711	0.143043	0.0955268	0.104266	0.155829	0.114252	0.115592
LFNG	0.0123633	0.00823319	0.00329539	0.0286065	0.00287608	0.0067402	0.00361521	0.0154968	0.0142047	0.00303703	0.00686944	0.0139613	0.00502247	0	0.00393765	0	0	0	0.00437509	0	0	0.104882	0.00242042	0.00522646	0.0037128	0	0	0.0163875	0.00218534	0.0160531	0.0046181	0.0174669	0.0227551	0.00771208	0.00255447	0.0027618	0.00381734	0.00365884	0.00474362	0.0476696	0	0.00725129	0.0185595	0	0.00269787	0.0426111	0.00650179	0.0118088
BRAT1	0.0455791	0.0715533	0.0757677	0.0673881	0.0257101	0.0543661	0.0681884	0.0893768	0.0740091	0.0618272	0.0515216	0.0629191	0.0767083	0.0354732	0.127153	0.0764265	0.0946174	0.0252445	0.0643668	0.0636627	0.100208	0.102849	0.0313733	0.066429	0.045317	0.0409573	0.0787048	0.0349726	0.0472294	0.0423802	0.0904211	0.107654	0.0831253	0.0334031	0.0336274	0.043937	0.057622	0.0781735	0.0871937	0.0843309	0.10759	0.104459	0.0400326	0.0450961	0.0486135	0.0669013	0.0401456	0.0781245
IQCE	0.0345239	0.0374305	0.0496856	0.0585031	0.0243277	0.0503771	0.0522498	0.0810625	0.050362	0.0646015	0.0606276	0.0479033	0.0595064	0.0489962	0.0536109	0.038911	0.0380807	0.061175	0.04983	0.0395598	0.0399441	0.0760346	0.0596702	0.0637962	0.0401475	0.038578	0.0180155	0.0324214	0.0433014	0.0384767	0.0473771	0.0854196	0.0620202	0.0394969	0.0442372	0.045575	0.0544677	0.0510396	0.0447715	0.0531833	0.074162	0.0333382	0.055202	0.0228197	0.0337032	0.051013	0.0645107	0.0718291
TTYH3	0.070695	0.0728463	0.0956302	0.0449159	0.0595753	0.057041	0.0821029	0.0961181	0.0948764	0.0741337	0.0744192	0.07022	0.100837	0.0545128	0.133066	0.0548854	0.0716869	0.0797297	0.0612761	0.0916132	0.0878404	0.143482	0.0705871	0.109318	0.0705232	0.0599958	0.0761347	0.0539105	0.0423069	0.0539941	0.0702039	0.202648	0.111406	0.052502	0.0448123	0.0398874	0.0882835	0.108144	0.102082	0.066142	0.0661327	0.0465979	0.0846577	0.0483817	0.0686033	0.0981189	0.0862264	0.056467
AMZ1	0.731134	0.708452	0.704727	0.448152	0.502513	0.445704	0.431063	1.03436	0.837587	0.713026	0.668436	0.82157	0.624699	1.09292	1.1548	0.646608	0.535605	0.708691	0.762166	0.785608	0.909518	1.08079	0.870113	0.765381	0.372164	0.571979	0.301521	0.457949	0.545392	0.515495	0.591483	0.76835	0.907982	0.660592	0.614048	0.946199	0.798188	0.783271	0.639936	0.579305	0.788433	0.660606	0.793756	0.358162	0.540192	0.990111	1.00614	0.362188
GNA12	0.336617	0.354815	0.580832	0.350151	0.371187	0.247068	0.481164	0.64983	0.478136	0.553469	0.485422	0.572011	0.421566	0.675884	0.521792	0.388958	0.391809	0.410554	0.468045	0.360708	0.493978	1.13521	0.486365	0.546997	0.350857	0.312039	0.395646	0.474487	0.46067	0.413145	0.451172	0.81262	0.686239	0.469737	0.565077	0.348668	0.534094	0.637734	0.316816	0.627213	0.444821	0.605692	0.734968	0.313761	0.381042	0.873964	0.493053	1.1299
CARD11	0.0125745	0.0148975	0.0137775	0.0170335	0.00619604	0.00470225	0.00153945	0.00826475	0.00538921	0.0030084	0.00347629	0.00387906	0.00280308	0.0162847	0.0015733	0.00286615	0	0.00740617	0.00136911	0.00860298	0	0.00676679	0.00268628	0.0070796	0.00805594	0.00375343	0	0.00557584	0.0104351	0.00679031	0	0	0.00504	0.00160044	0.00232287	0.0028968	0.00223768	0.00113657	0.005142	0	0.00262021	0.00432278	0.021648	0	0.00776269	0.00495371	0.0112577	0.0036384
SDK1	0.459114	0.353017	0.310638	0.443811	0.45422	0.311643	0.296948	0.491308	0.503573	0.572982	0.538079	0.545212	0.415683	0.472409	0.391517	0.346766	0.354095	0.325842	0.404671	0.487079	0.432936	0.50584	0.557666	0.563977	0.551797	0.299618	0.3382	0.298822	0.347436	0.565548	0.385349	0.398722	0.619581	0.523287	0.602641	0.456888	0.440874	0.570751	0.303647	0.593716	0.418494	0.470905	0.410289	0.385942	0.54217	0.536836	0.612757	0.545555
FOXK1	0.107823	0.109963	0.200274	0.103835	0.129826	0.10283	0.147885	0.20167	0.218998	0.124952	0.147416	0.132251	0.128833	0.112036	0.147396	0.137334	0.0813438	0.106708	0.118152	0.158258	0.109111	0.234054	0.140759	0.183045	0.124226	0.0856623	0.0501741	0.0986811	0.122501	0.11327	0.134648	0.235475	0.185359	0.161654	0.135925	0.134822	0.171263	0.190897	0.11195	0.123888	0.115354	0.168716	0.138144	0.11431	0.137377	0.180147	0.241203	0.194691
AP5Z1	0.0180756	0.0575865	0.0592922	0.055953	0.051895	0.012277	0.0438622	0.0482288	0.0709847	0.0312461	0.0502589	0.0420313	0.0383124	0.0582067	0.0706171	0.0579725	0.0151095	0.0733383	0.0285589	0.0658253	0.0474817	0.0430511	0.0335335	0.0680097	0.0162876	0.0530908	0.0193709	0.0369689	0.0234133	0.0450594	0.0438031	0.0738873	0.0416024	0.0313872	0.0183844	0.0511034	0.0286897	0.044914	0.0434988	0.0454735	0.03593	0.00939064	0.028642	0.0216615	0.0318075	0.0383018	0.0316763	0.070081
RADIL	0.0998908	0.0618339	0.0949645	0.0564844	0.0347625	0.0129898	0.0594696	0.0515121	0.050622	0.048263	0.0656025	0.0555565	0.065382	0.0406736	0.0816883	0.0319363	0.0190047	0.0415759	0.0507205	0.0596819	0.0478315	0.0561995	0.0585215	0.0476245	0.0711793	0.0612243	0.0171029	0.0364257	0.0808148	0.0796594	0.0782999	0.0979876	0.0839748	0.0762308	0.109533	0.0701537	0.0810451	0.0828678	0.0542095	0.0938127	0.0650692	0.122371	0.0407909	0.0403905	0.0692472	0.0490799	0.0678464	0.0427842
MMD2	0.945387	0.873419	0.961489	0.563492	0.750774	0.493444	0.372581	0.768579	0.969553	0.720307	0.72215	0.98057	0.848452	1.0597	1.04206	0.922991	0.330778	0.889263	0.663494	0.947565	0.95851	0.498731	0.903106	0.809153	0.622633	0.884179	0.507385	0.41077	0.610605	0.705887	0.539599	0.53619	0.947375	0.810392	0.85047	0.90038	0.767759	0.706114	0.569376	0.540671	1.00389	1.03316	0.912876	0.420796	0.523579	0.687362	1.34796	0.204643
RBAK-RBAKDN	0.204709	0.20113	0.316686	0.133383	0.174131	0.171257	0.384274	0.265327	0.313571	0.245715	0.2238	0.284588	0.243454	0.39352	0.273943	0.255769	0.123266	0.272425	0.206188	0.253964	0.227867	0.263793	0.280996	0.262396	0.162801	0.151881	0.19623	0.174946	0.171507	0.211558	0.299591	0.239346	0.253754	0.323955	0.170226	0.233836	0.325369	0.285834	0.118009	0.286322	0.25229	0.186557	0.165226	0.211993	0.188043	0.273317	0.245542	0.410564
WIPI2	0.0852283	0.0946345	0.0748632	0.138646	0.0531612	0.0671463	0.110853	0.120451	0.131999	0.0820944	0.089324	0.0828597	0.0890982	0.0784214	0.0905341	0.10689	0.0459078	0.0492285	0.105406	0.113131	0.0882856	0.148975	0.0784159	0.14252	0.0778669	0.0935451	0.0492671	0.0836978	0.107817	0.0859902	0.130326	0.123302	0.135927	0.0995102	0.117524	0.0682887	0.0998937	0.101026	0.0846041	0.0982069	0.104604	0.115216	0.130781	0.0856314	0.0843353	0.104509	0.12454	0.119432
SLC29A4	0.0308902	0.0280381	0.0353299	0.0321902	0.0315422	0.0257185	0.0265098	0.0709886	0.0535894	0.0497449	0.0377789	0.0386902	0.0347504	0.0905416	0.0308393	0.036274	0.018718	0.025977	0.0354428	0.0267376	0.037086	0.0387923	0.0425087	0.0269712	0.0252609	0.00592912	0.0257909	0.0259704	0.0241909	0.0144955	0.0317828	0.0410531	0.0373976	0.0280722	0.0447523	0.0207734	0.0449393	0.0477431	0.029809	0.036017	0.0592552	0.0225309	0	0.0245096	0.0381175	0.0948081	0.0198656	0.0235089
TNRC18	0.302007	0.231262	0.319554	0.232844	0.243485	0.163434	0.326046	0.372342	0.334913	0.321423	0.317126	0.372259	0.274465	0.342784	0.412655	0.335889	0.210467	0.384747	0.254604	0.32461	0.314916	0.39351	0.361907	0.367755	0.233694	0.29137	0.178866	0.222165	0.281606	0.293009	0.297458	0.34891	0.405562	0.345233	0.319887	0.361524	0.356743	0.355008	0.305331	0.307866	0.346388	0.358429	0.347797	0.159615	0.257227	0.362173	0.452861	0.233483
FBXL18	0.11823	0.0734043	0.154039	0.0423741	0.0627861	0.0352248	0.0469722	0.102246	0.119291	0.0645369	0.0944074	0.0792182	0.0477089	0.0989827	0.113625	0.0761672	0.058452	0.0866052	0.0969641	0.0943997	0.124712	0.138386	0.0887381	0.11863	0.0544763	0.10294	0.0646912	0.0629877	0.0677611	0.07103	0.0977466	0.121749	0.130685	0.0696265	0.0612582	0.104567	0.0797067	0.0657096	0.0497352	0.129846	0.0668961	0.0921477	0.0969684	0.0594558	0.0381719	0.088736	0.139656	0.071542
ACTB	0.479172	0.462706	0.419056	0.530307	0.395328	0.517367	0.813635	0.772525	0.564885	0.53235	0.872142	0.489216	0.952639	0.504568	0.489039	0.372211	0.465972	0.429651	0.921478	0.545273	0.527433	0.394973	0.437425	0.442436	0.687779	0.551604	0.566474	0.466963	0.533452	0.430129	0.789194	0.470103	0.647416	0.37108	0.436626	0.364416	0.449516	0.525197	0.67102	0.383268	0.314778	0.549515	0.527261	0.65264	0.487903	0.670394	0.300908	0.323094
FSCN1	0.0844236	0.0580302	0.099605	0.0157125	0.0315253	0.0681756	0.0732408	0.100503	0.0854877	0.0572619	0.0697716	0.0498975	0.0934123	0.0287882	0.0612998	0.0402135	0.055699	0.0470979	0.0964872	0.0557942	0.0700744	0.0687281	0.0615607	0.0631879	0.0996179	0.0510808	0.0816075	0.0655355	0.0726117	0.0780848	0.0981026	0.0747912	0.0980276	0.0496223	0.0625292	0.0354925	0.0500691	0.0657279	0.122402	0.0806091	0.0401822	0.0611867	0.0758398	0.0514143	0.0533406	0.0922535	0.0217474	0.0580305
RNF216	0.35182	0.350114	0.39737	0.252643	0.296268	0.236457	0.493793	0.391559	0.404439	0.421054	0.363932	0.387953	0.367031	0.409714	0.365633	0.366017	0.276335	0.342897	0.333353	0.337367	0.380548	0.474725	0.372093	0.46075	0.29147	0.242948	0.231527	0.265281	0.275183	0.296615	0.392266	0.4702	0.440669	0.408168	0.341355	0.315367	0.443466	0.45685	0.257471	0.438793	0.380133	0.431255	0.232903	0.26161	0.345398	0.384535	0.447879	0.736642
OCM	0.0141165	0.00386103	0.00802896	0	0	0	0.00572077	0.000869214	0.00527736	0.00351154	0.00729322	0.00518301	0.00244902	0.0113121	0.00537092	0	0.00548468	0	0.00116885	0	0.00782187	0.00125602	0.00924423	0.00394483	0.00198807	0	0	0.0013602	0	0	0.002502	0.00849355	0.00388932	0	0	0.00696497	0	0.00203647	0.00216715	0.00176251	0.00218139	0.00811422	0	0.00634698	0.00230331	0	0	0.00425941
CCZ1	0.0372015	0.0780959	0.0807944	0.106445	0.0867073	0.0654207	0.0577729	0.119802	0.121964	0.0690155	0.0768466	0.055897	0.0729109	0.141469	0.0634794	0.084611	0.058168	0.124119	0.106449	0.0367281	0.0713745	0.137031	0.0604206	0.106689	0.055364	0.0386751	0.0796972	0.0448779	0.0943161	0.103789	0.0734897	0.117693	0.104322	0.0954051	0.0481643	0.10376	0.0950937	0.0951019	0.0566271	0.0748177	0.11903	0.098655	0.0457597	0.0379455	0.0533284	0.0884384	0.0991017	0.133869
RSPH10B	0	0.0013715	0.00245547	0	0.00470086	0	0.00153627	0	0.00211848	0.00190505	0	0	0	0.0189294	0	0.00428329	0	0	0.00154714	0	0	0.00184145	0	0.00272882	0	0	0	0	0.00273537	0.00235766	0.00103886	0	0.00424737	0	0	0.00146383	0	0.00171892	0	0.00400881	0.00418239	0.00178371	0	0	0.00258609	0	0.00529998	0.0048817
PMS2	0.065985	0.0634001	0.0893362	0.0307391	0.0596911	0.0290925	0.0648309	0.0721212	0.084077	0.0571284	0.05247	0.0544296	0.0576327	0.0701686	0.0900995	0.0606076	0.0118435	0.0585636	0.0562117	0.0537822	0.05643	0.0889891	0.045656	0.0909829	0.0337369	0.0158594	0.0692173	0.0325322	0.045133	0.02493	0.0753146	0.11653	0.0732295	0.0446017	0.0597704	0.0511855	0.032003	0.076495	0.0349802	0.04391	0.0466376	0.0803129	0.0710311	0.01722	0.0590549	0.0843485	0.0610877	0.0713467
AIMP2	0.040172	0.0121999	0.0515846	0	0.032209	0.0154836	0.0193302	0.0506231	0.0582908	0.0303058	0.0470581	0.0339771	0.0416395	0.0538912	0.0469934	0.0539061	0.0117186	0.0679051	0.0405075	0.0409901	0.0345226	0.0500798	0.0365912	0.0526779	0.0244247	0.0421143	0.0119179	0.0307525	0.0225057	0.0393179	0.0431889	0.0458055	0.0318725	0.0726827	0.00611765	0.0354545	0.0354648	0.0346912	0.0255961	0.0594636	0.0235361	0.0236082	0.0249074	0.034307	0.0136668	0.037736	0.0537327	0.0585506
EIF2AK1	0.108751	0.116562	0.131096	0.123005	0.112842	0.0725881	0.115605	0.139069	0.154218	0.109244	0.120528	0.0804863	0.0966516	0.115435	0.122947	0.119023	0.0617781	0.0565798	0.110886	0.150079	0.0880504	0.141931	0.0897757	0.137355	0.102028	0.105531	0.0891762	0.11743	0.117663	0.0778824	0.118487	0.104126	0.139626	0.14551	0.0854209	0.101645	0.11946	0.094219	0.078687	0.102763	0.102227	0.107457	0.160587	0.0705857	0.0812468	0.113818	0.157374	0.110183
ANKRD61	0	0.0037504	0.00412822	0.00615107	0	0	0.0012689	0.0034514	0.0024516	0	0	0	0	0	0	0	0	0	0.00184235	0	0.00241348	0.00247505	0	0.00284077	0	0	0	0	0.00132944	0	0	0	0.00152374	0	0	0	0	0	0	0	0	0	0	0	0	0.0113621	0.00983419	0
USP42	0.14474	0.132097	0.182424	0.0688147	0.116944	0.064132	0.124031	0.131291	0.176852	0.124842	0.169767	0.146847	0.159422	0.208944	0.176882	0.118244	0.0963477	0.075834	0.115816	0.151143	0.147238	0.189844	0.141553	0.188266	0.123912	0.130923	0.0437899	0.105221	0.0992248	0.115483	0.131527	0.263894	0.144717	0.120769	0.100131	0.136387	0.156751	0.134334	0.110681	0.14689	0.155907	0.119396	0.148449	0.0907235	0.0777162	0.132665	0.140941	0.245141
CYTH3	0.122583	0.113607	0.143269	0.136689	0.127896	0.0705607	0.0993052	0.159766	0.134615	0.171234	0.122113	0.11798	0.146004	0.0677752	0.143789	0.133983	0.0806491	0.0526478	0.143082	0.149976	0.143093	0.178365	0.15281	0.151946	0.124266	0.107387	0.115593	0.0680451	0.129074	0.124874	0.154389	0.210899	0.161257	0.142696	0.0837274	0.114421	0.139697	0.142285	0.0556723	0.139778	0.140212	0.136131	0.103332	0.0786999	0.0828537	0.132666	0.205517	0.151848
FAM220A	0.0132713	0.016376	0.0197522	0.0208873	0.0135128	0.0381125	0.0288438	0.0138916	0.0346407	0.0175344	0.0196446	0.0171158	0.0182284	0.0109855	0.0218408	0.00826145	0.030383	0.00473864	0.0168452	0.0126023	0.0109593	0.0268601	0.0211797	0.0136493	0.0104449	0.0217219	0.0280209	0.0302932	0.0215327	0.0254041	0.0182741	0.0395125	0.0139589	0.011803	0.0177924	0.0160511	0.00997334	0.00738076	0.0272146	0.0209929	0.0178795	0.00948931	0	0.00345629	0.00372052	0.0270218	0.0171239	0.0236152
RAC1	0.169785	0.135517	0.135616	0.264031	0.236255	0.0981251	0.319109	0.225906	0.214737	0.116785	0.169834	0.151181	0.169978	0.192462	0.184544	0.168738	0.199113	0.155069	0.130168	0.169228	0.145168	0.194314	0.176377	0.167738	0.128317	0.174804	0.225281	0.149179	0.19897	0.158538	0.203419	0.306906	0.227741	0.148616	0.172819	0.125525	0.168953	0.15667	0.171907	0.150954	0.151781	0.208406	0.203573	0.157934	0.13997	0.196761	0.226325	0.228535
DAGLB	0.0613084	0.0494381	0.0467462	0.0331714	0.0219472	0.0736844	0.0598367	0.0578371	0.0413243	0.0443524	0.0358403	0.0301423	0.0315289	0.0386589	0.0790096	0.0749275	0.0385949	0.0286725	0.0441309	0.0493127	0.0245074	0.0495441	0.0304466	0.0339347	0.024279	0.0310231	0.0310304	0.0248785	0.0458114	0.0521578	0.0350025	0.0668232	0.0597838	0.0384806	0.0358367	0.0380103	0.025539	0.0545141	0.0535765	0.0571364	0.0475425	0.036169	0.0844053	0.0299092	0.0317748	0.0746352	0.0377288	0.0587874
GRID2IP	0.0517887	0.0387237	0.0412507	0.0164744	0.0357176	0.00975173	0.0126153	0.0354624	0.0545147	0.0310634	0.0318488	0.0232456	0.0287535	0.0353103	0.0248173	0.0388076	0.010514	0.0634417	0.0339348	0.0324288	0.0384133	0.0582916	0.0345307	0.0703873	0.0230142	0.0371582	0.0141083	0.0284347	0.0166136	0.0379082	0.032612	0.112583	0.0630103	0.0446372	0.0236734	0.0312629	0.0274154	0.0282433	0.0458677	0.0463566	0.0345854	0.0385307	0.0234699	0.0187354	0.0272746	0.056715	0.0953118	0.0169523
ZDHHC4	0.0195329	0.0249047	0.0269514	0.0261925	0.0447565	0.0197222	0.0299333	0.0326636	0.0313407	0.0224635	0.0295576	0.0232736	0.0312389	0.00913898	0.0315117	0.0165067	0.0587635	0.0443776	0.0433652	0.0263075	0.0298329	0.024914	0.0270307	0.0126077	0.0404337	0.0302264	0.0217696	0.0122829	0.0142252	0.0117073	0.0335635	0.031389	0.0391465	0.0168982	0.00946377	0.00821927	0.0427652	0.0290855	0.0200664	0.0280745	0.0233284	0.0182837	0.0605667	0.0237561	0.0337982	0.0288711	0.0265777	0.0239207
C7orf26	0.0696639	0.0576613	0.076246	0.00767973	0.0565455	0.0606466	0.0425014	0.0775934	0.0623794	0.0794592	0.0565528	0.0428526	0.0725717	0.061712	0.0784217	0.067006	0.0431912	0.043631	0.0907803	0.0548829	0.0965221	0.0713987	0.0434657	0.0695497	0.0455235	0.0296033	0.00695888	0.0325753	0.0295741	0.0329182	0.0550832	0.0783701	0.0746695	0.0378215	0.0250984	0.0497469	0.0454755	0.0659876	0.0341592	0.0604095	0.0678159	0.0498712	0.0144625	0.0400437	0.029447	0.0336514	0.0928473	0.048081
ZNF853	0.0044484	0.0155229	0.021026	0.00722227	0.00650485	0.0240832	0.0185867	0.0226814	0.0439812	0.00970092	0.0204701	0.0102062	0.0216787	0.0282161	0.0232025	0.0217289	0.0138146	0	0.0114036	0.0240864	0.0164912	0.0202216	0.0149418	0.0138632	0.0144412	0	0.00733519	0.00338925	0.012101	0.0228881	0.0138954	0.0217265	0.0215603	0.0182078	0.00528178	0.0106	0.00542506	0.00624162	0.00892432	0.00679955	0.00657819	0.0120161	0.0199055	0.00557295	0.0128236	0.0307977	0.0141941	0.0342034
ZNF316	0.0590768	0.0721771	0.0672715	0.0656115	0.0647082	0.022541	0.0339126	0.0502292	0.0442637	0.0353004	0.0391568	0.0408202	0.0348369	0.0414084	0.0932104	0.0349156	0.0428435	0.0727606	0.0430017	0.0712418	0.0844759	0.0499686	0.0403734	0.058163	0.0348449	0.03206	0.0400575	0.0352101	0.0206343	0.0379538	0.0397589	0.107105	0.0593707	0.0249307	0.0345085	0.0520575	0.0361927	0.0420202	0.0360781	0.0229824	0.0419724	0.0125833	0.0147529	0.0275331	0.0331728	0.0392331	0.109982	0.0469275
ZNF12	0.0833405	0.075635	0.0848034	0.0820849	0.0746771	0.0432343	0.0722635	0.0777569	0.0898245	0.0491423	0.0501261	0.0793162	0.07936	0.0509934	0.0793489	0.0538073	0.038926	0.0524431	0.0695517	0.066029	0.0439394	0.0849449	0.0721815	0.0863922	0.0447447	0.0802935	0.0403266	0.0403521	0.0125077	0.0492568	0.0696427	0.0806193	0.0561812	0.0530607	0.0479105	0.0593412	0.0461874	0.0529781	0.0628161	0.0811947	0.0518386	0.0398358	0.0955508	0.0321603	0.0530645	0.107499	0.076128	0.116891
RSPH10B2	0	0	0.00636261	0	0.00280815	0	0	0.003718	0	0.0025964	0	0.000979864	0.00105864	0	0	0	0	0.0170297	0.00223367	0	0	0.00177243	0	0.00533419	0	0	0	0.00331245	0.00141299	0	0.00076086	0	0	0.00562984	0	0	0	0.00558614	0	0	0	0.00345805	0	0.00486763	0	0	0	0.00891198
CCZ1B	0.0533946	0.0564695	0.0975036	0.0848562	0.0437374	0.0449864	0.0997764	0.109082	0.0926527	0.0775675	0.113627	0.0697438	0.0932464	0.177234	0.12797	0.127639	0.0270566	0.0914331	0.0705335	0.0982766	0.113508	0.182788	0.0560908	0.158998	0.0441176	0.0509169	0.0328346	0.0462087	0.0722495	0.0503797	0.0966143	0.117664	0.0999617	0.0872169	0.0554367	0.0564052	0.0663142	0.0536619	0.0539094	0.0797	0.107397	0.109307	0.152933	0.0201934	0.0661784	0.0855765	0.197042	0.088117
C1GALT1	0.178726	0.208894	0.222929	0.246829	0.208576	0.164819	0.183661	0.210999	0.202918	0.21177	0.290528	0.155861	0.182517	0.0955764	0.142702	0.176868	0.0879273	0.147568	0.196048	0.19977	0.202685	0.166444	0.160563	0.164547	0.189776	0.158245	0.065825	0.177627	0.179895	0.197005	0.215116	0.131518	0.185309	0.189791	0.092165	0.17599	0.173832	0.183003	0.14314	0.245696	0.228621	0.123976	0.0919114	0.176659	0.145067	0.179364	0.201407	0.167448
COL28A1	0.0689338	0.09286	0.0214715	0.041255	0.0675684	0.0650855	0.0284631	0.0515468	0.0573822	0.0610553	0.0602809	0.0445078	0.0620362	0.125385	0.0636837	0.054456	0.00753447	0.0362685	0.0635973	0.0756374	0.060539	0.0254382	0.0517041	0.04685	0.0521595	0.0512563	0.03124	0.0541298	0.0468386	0.0429438	0.0446311	0.0126294	0.061104	0.0382342	0.0384511	0.0412229	0.0150799	0.0566599	0.0456721	0.011898	0.0383362	0.0420488	0.0648366	0.0253437	0.0526951	0.0560027	0.0660043	0.00911345
MIOS	0.121316	0.0890077	0.0950531	0.115391	0.126331	0.146524	0.173961	0.114967	0.156172	0.154046	0.182416	0.13163	0.132043	0.119804	0.147444	0.128925	0.0797634	0.0996234	0.109787	0.0929297	0.149415	0.168565	0.101001	0.135648	0.105447	0.134819	0.0781079	0.0983074	0.127431	0.0994002	0.117397	0.102836	0.138937	0.139724	0.123026	0.109602	0.0963013	0.0994799	0.0739877	0.162808	0.15769	0.138289	0.167309	0.116391	0.0825756	0.161702	0.117165	0.139823
RPA3	0.027896	0.00857177	0.02975	0.0728291	0.0349489	0.0161339	0.0377072	0.0443975	0.0600228	0.0156635	0.0337914	0.0092285	0.0123074	0.0155015	0.00402562	0.0211374	0.0121922	0	0.0330421	0.0139671	0.029518	0.0322204	0.0114026	0.0390403	0.02005	0.00180416	0.0141803	0.0162278	0.0516844	0.0477387	0.0187469	0.0498298	0.0184639	0.0374274	0.0045301	0.00724558	0.00397662	0.00948283	0.00918987	0.011824	0.00861437	0.0268258	0.0147557	0.00616588	0.0171931	0.0478307	0.0500625	0.0312864
UMAD1	0.37292	0.319625	0.465427	0.354812	0.369109	0.417228	0.438598	0.39262	0.455819	0.521284	0.522819	0.403824	0.369784	0.272891	0.32917	0.435407	0.290846	0.310677	0.417189	0.345338	0.384619	0.454593	0.396625	0.419197	0.493198	0.259232	0.303171	0.452115	0.365007	0.411594	0.419998	0.418469	0.4093	0.451932	0.34692	0.37577	0.326481	0.460929	0.249406	0.473886	0.349399	0.460104	0.363846	0.437542	0.346028	0.405759	0.484746	0.582011
GLCCI1	1.15618	0.904272	1.36073	0.843213	0.896974	0.990919	1.07636	1.0437	0.9947	1.25426	1.16103	1.20556	0.92596	1.24831	0.904252	0.906948	1.13116	0.770554	1.02196	0.995203	1.07074	0.869517	1.26126	1.13096	1.10345	1.22054	1.05478	0.870488	1.09831	0.97739	1.12278	0.936806	1.27218	1.1729	1.37309	1.11605	1.14888	1.10053	1.05702	1.29169	1.07376	1.19352	0.926376	0.964218	1.13327	1.02349	1.19118	0.42357
ICA1	0.266706	0.308112	0.364385	0.316301	0.215712	0.262358	0.216996	0.317348	0.390782	0.320786	0.322124	0.32452	0.356528	0.401118	0.326849	0.454933	0.143703	0.350486	0.284963	0.35262	0.288723	0.337748	0.356237	0.36621	0.269599	0.288288	0.215754	0.250524	0.293087	0.283357	0.309295	0.355123	0.36178	0.274822	0.317315	0.310346	0.391347	0.273114	0.293722	0.318444	0.328191	0.301318	0.377807	0.212221	0.245983	0.278525	0.333408	0.169152
NXPH1	2.07261	2.02306	2.09559	2.07752	2.10622	2.13851	2.1372	1.86476	2.16149	2.3818	2.18043	2.06887	2.3086	1.81497	1.96632	2.12724	2.00404	2.05899	2.09398	2.20484	2.25093	2.07513	2.42681	1.97208	2.31001	2.02817	1.79923	2.22458	1.64964	2.15315	2.02985	1.79466	1.89945	2.07686	2.06362	1.97062	1.98502	1.9621	1.67276	2.02775	2.03347	1.92941	1.77293	1.93646	1.97148	2.05344	2.24688	1.47888
NDUFA4	0.175266	0.233439	0.163168	0.335521	0.249674	0.339021	0.33325	0.31271	0.237279	0.111583	0.164419	0.0902515	0.166251	0.144237	0.202893	0.161548	0.107607	0.172168	0.281766	0.103669	0.153076	0.166584	0.169082	0.148523	0.152108	0.21963	0.155127	0.290628	0.363961	0.282774	0.296779	0.240719	0.246588	0.155063	0.109824	0.141786	0.200359	0.180355	0.231934	0.137583	0.0780935	0.194562	0.21384	0.209817	0.18592	0.18913	0.11995	0.187171
PHF14	0.839867	0.793142	0.92993	0.902082	0.854361	0.84546	1.08198	0.856961	0.911263	0.898816	0.954878	0.829419	0.846825	0.929747	0.769321	0.865273	0.592879	0.821355	0.852961	0.834262	0.810811	0.93702	0.782925	0.885543	0.937476	0.758387	0.79783	0.835113	0.956534	0.911616	0.915608	1.07531	0.961463	0.979495	0.831909	0.845342	0.888212	0.835022	0.557955	0.928832	0.902954	0.875715	0.783144	0.831814	0.805804	0.883009	0.950341	1.08206
THSD7A	0.611905	0.706893	0.645866	0.568198	0.71104	0.892949	0.445283	0.635068	0.775516	0.772863	0.816524	0.81185	0.697007	0.412355	0.767418	0.731635	0.459775	0.638361	0.733759	0.663276	0.730462	0.334029	0.748869	1.04781	0.955712	0.761948	0.487244	0.457865	0.6577	0.736758	0.656182	0.281309	0.633408	0.69801	0.519003	0.852007	0.497103	0.576262	0.608175	0.611773	0.659697	0.477828	0.401842	0.535339	0.703938	0.513068	0.891987	0.0999447
TMEM106B	0.230851	0.223238	0.273964	0.218747	0.261217	0.261596	0.281091	0.269564	0.278649	0.260351	0.283827	0.217016	0.271437	0.153483	0.154638	0.177704	0.160703	0.240008	0.278972	0.208895	0.237825	0.241762	0.136358	0.213699	0.291429	0.144096	0.148862	0.262786	0.287222	0.322825	0.288594	0.198964	0.247118	0.237887	0.166538	0.21417	0.234994	0.256037	0.132283	0.216078	0.255732	0.297131	0.254091	0.177967	0.229243	0.309715	0.20436	0.218064
VWDE	0.00179681	0.00136625	0	0	0.0083432	0.0080013	0.0100821	0.0020779	0.00385372	0.00178125	0	0.00680717	0.00272053	0.0148054	0.00174228	0	0.00853496	0.0112738	0.00553904	0.00684702	0	0.00160604	0.00456497	0.00557507	0.00509571	0	0.0210525	0.0106674	0.00894694	0.0022508	0.00547227	0	0.0039686	0	0	0.00586249	0	0.00266964	0.016392	0.00405585	0.0107629	0.00867663	0	0.0039641	0.00321594	0	0.00538218	0.00540023
AC013470.2	0.00657225	0	0.0014553	0	0.015749	0	0.00338244	0.00657535	0.00782313	0.00200813	0.00812298	0.00385479	0.00105864	0.0150886	0.00878078	0.00476514	0.0122858	0	0.00117372	0.00275697	0	0.00697641	0.00714582	0.0085307	0.00823937	0.0109731	0.00830183	0.00433651	0.0103549	0.0120216	0.00513845	0.00480515	0.0014852	0.00625341	0.00446182	0.00518434	0.0181144	0.00795361	0.00292945	0	0	0.00583936	0	0.00401858	0.00478971	0.00536121	0	0.00802298
SCIN	0.0026847	0	0.00117623	0.010515	0.0068459	0	0.00520064	0.00135385	0.00910097	0	0.0016623	0	0.00219542	0	0.00119633	0	0	0	0.00209665	0.00560593	0	0.00233346	0.00138944	0.00308593	0.00209499	0	0	0.00581817	0.00624875	0	0.00367415	0	0.00260818	0.00218311	0.00148642	0.00938341	0	0.00421704	0.00631265	0	0	0	0	0.00304769	0.00134345	0	0	0
ARL4A	0.101187	0.070416	0.125127	0.155177	0.133947	0.0683457	0.158315	0.0749459	0.186697	0.0958095	0.121772	0.054297	0.0704787	0.0347333	0.104719	0.0877021	0.0625541	0.0826357	0.160441	0.106001	0.0635989	0.0701578	0.0466595	0.173921	0.0562365	0.106983	0.0733447	0.0659418	0.0746516	0.102543	0.122119	0.0592065	0.0601599	0.185935	0.0373038	0.102717	0.115904	0.098806	0.0354816	0.0345045	0.13414	0.0765607	0	0.0395969	0.074502	0.111484	0.134564	0.0328399
ETV1	0.522621	0.460124	0.553576	0.52425	0.519072	0.535034	0.700607	0.546641	0.528982	0.693775	0.592909	0.548292	0.514403	0.263117	0.423316	0.378753	0.441064	0.45295	0.601207	0.520822	0.539911	0.519584	0.387002	0.524761	0.700705	0.413622	0.542355	0.65206	0.686583	0.608466	0.602987	0.406701	0.481714	0.711722	0.508328	0.524918	0.517397	0.595646	0.399357	0.399843	0.429938	0.571225	0.344906	0.670626	0.609439	0.585955	0.364935	0.345407
DGKB	0.779229	0.732428	0.707499	0.719451	0.565088	0.866445	0.651746	0.850365	1.01725	0.679296	0.961548	1.12811	0.667082	0.707661	0.596523	0.541461	0.527981	0.623297	1.01361	0.72269	0.973462	0.474358	0.661631	0.754465	1.11077	1.26418	0.781135	0.87298	0.803972	0.550622	0.671252	0.507494	0.414196	0.689952	0.692739	0.628461	0.597027	0.39191	0.633141	0.514279	0.522334	0.641902	0.849859	0.908832	0.504494	0.460441	0.81814	0.312499
AGMO	0.283245	0.164575	0.146544	0.245837	0.0921469	0.154883	0.142472	0.13435	0.310398	0.189813	0.310248	0.297954	0.102155	0.18636	0.0692383	0.159594	0.123761	0.0299938	0.284746	0.0642873	0.154008	0.0669956	0.0690078	0.0787588	0.167471	0.156724	0.310168	0.199838	0.29465	0.224556	0.310879	0.0347456	0.203984	0.203391	0.230352	0.0772216	0.18565	0.1697	0.24526	0.0930627	0.206389	0.315899	0.0621873	0.128397	0.141659	0.200954	0.153365	0.0412819
MEOX2	0.0229242	0.00868683	0.00627123	0.0301901	0.00316593	0.00849534	0.0112488	0.00297625	0	0.00552381	0.00529927	0.0219321	0.00757063	0	0	0	0	0.0072766	0.00651283	0.00481984	0.00537771	0.0048996	0.00896883	0.0192994	0.00914301	0.00509356	0.0434371	0.00501461	0.0113233	0.00747469	0.0169213	0	0.00872809	0.00750288	0.0190938	0.00314147	0.0131492	0.0105348	0	0.0213366	0.00460694	0.00454407	0	0.0143405	0.00430469	0.00273904	0.0115963	0.0127707
SOSTDC1	0.00141189	0.00172824	0.00434534	0.00867997	0	0	0.00515558	0.00167259	0.00295878	0.00108079	0.00350387	0.000872532	0.000581858	0	0.0027682	0.00875599	0.00480911	0	0.00328504	0.00538101	0.00645959	0	0.00386786	0	0.00833438	0.005566	0	0.0030024	0.00229994	0.00499503	0.00532337	0.00953347	0.00330965	0	0	0.00235961	0	0.00266656	0	0.00192273	0	0	0	0.00768233	0.00137247	0	0	0.00271009
LRRC72	0	0.00584168	0	0	0.00247244	0	0	0.000829076	0	0	0.00223682	0	0	0	0	0.0030036	0	0	0.00154602	0.00537663	0	0	0	0	0	0	0	0.00240079	0.00100667	0.00432933	0	0	0.000994646	0	0	0	0.00304797	0	0	0	0	0	0	0	0	0.00176598	0	0.00126145
ANKMY2	0.1453	0.124158	0.155997	0.196699	0.161888	0.126978	0.259887	0.155883	0.153042	0.159536	0.141871	0.136441	0.121893	0.151234	0.129652	0.137077	0.0603749	0.0870721	0.144356	0.123674	0.122033	0.0989009	0.0770135	0.102844	0.154305	0.146521	0.086343	0.118658	0.184538	0.145319	0.178479	0.127666	0.132008	0.151136	0.105955	0.0957569	0.138199	0.15583	0.0608025	0.140981	0.132481	0.182794	0.144662	0.198386	0.123106	0.103533	0.143992	0.094272
BZW2	0.106747	0.0958426	0.0928486	0.0565524	0.072097	0.082889	0.0631607	0.106031	0.115585	0.0952181	0.113281	0.0912476	0.0759657	0.134128	0.0763045	0.0501287	0.049684	0.094095	0.108904	0.0818911	0.0887846	0.180367	0.0844537	0.0896243	0.0673977	0.089162	0.0817648	0.114312	0.0948145	0.0951624	0.0988815	0.239157	0.113469	0.104591	0.0563129	0.0784508	0.0789468	0.0790926	0.0758812	0.0664969	0.0613834	0.170495	0.154552	0.0879329	0.0812129	0.0967049	0.0827591	0.113888
TSPAN13	0.0998596	0.0742323	0.079516	0.139699	0.111824	0.104043	0.102676	0.128787	0.100297	0.0710419	0.0767988	0.0578416	0.106525	0.105819	0.104311	0.0997475	0.0700659	0.112368	0.106549	0.0780148	0.0892299	0.0742901	0.0632259	0.103492	0.0854398	0.056215	0.162849	0.114166	0.128571	0.109037	0.103291	0.0480919	0.0945266	0.0616745	0.0843434	0.0589477	0.0927891	0.0785177	0.133069	0.061367	0.103949	0.0674456	0.116603	0.0665892	0.0523688	0.0602907	0.0678605	0.0536067
AGR2	0	0	0	0	0	0	0.0016287	0.000822577	0	0	0.0014896	0.00137254	0	0	0.0022122	0	0	0	0	0	0	0	0	0.00263521	0	0	0	0	0	0	0	0	0.00155595	0	0	0	0	0	0	0	0	0	0	0	0	0.00343525	0	0
AGR3	0.00196066	0	0.00114916	0	0	0	0	0	0	0	0	0.00133636	0.000691721	0	0	0	0	0	0	0	0.00343163	0	0	0	0.00330262	0	0	0	0	0.00246084	0	0	0	0	0.00236801	0	0	0	0	0	0	0	0	0	0.00369966	0	0	0
AHR	0.00374193	0.00526669	0.0124364	0.0192924	0.00881058	0.00678207	0.00570548	0.00514795	0.0219787	0.00147998	0.00259887	0.00597346	0.00527605	0	0.00245148	0.00222282	0.0161937	0.0124315	0.0051784	0.00424875	0.00827777	0.0195353	0.00558272	0.0130743	0.00433742	0.0124422	0	0.0101415	0.0118371	0.0147565	0.0038508	0.00825059	0.00462304	0.0079576	0.00419609	0.00186944	0.0112908	0.00482863	0.00491622	0	0.0196155	0.0150039	0	0	0.00185993	0.00620364	0.00356756	0.00918647
AC019117.3	0	0	0	0.00867997	0	0	0.00477173	0.00259872	0	0.00112471	0	0.00187047	0	0	0.00298787	0	0	0	0	0	0.00373289	0.0047625	0	0	0	0	0	0.00327289	0.00081732	0.00541919	0.00207531	0	0.00242387	0.00290729	0.00327673	0.00270482	0	0	0	0	0	0	0	0	0.00626194	0.00871395	0	0.0104821
SNX13	0.467366	0.343671	0.444871	0.358702	0.396212	0.41052	0.509676	0.42198	0.44375	0.474814	0.45509	0.4253	0.404661	0.480213	0.302834	0.336318	0.325995	0.271292	0.388019	0.396035	0.416116	0.53917	0.366455	0.429976	0.371135	0.305033	0.302182	0.480255	0.493419	0.474785	0.460432	0.387344	0.485034	0.437186	0.482702	0.367359	0.355985	0.413086	0.303634	0.447381	0.32679	0.550678	0.374718	0.402229	0.439808	0.497336	0.341596	0.521435
HDAC9	0.879638	0.751347	0.715268	0.919182	0.920751	0.778966	0.742818	1.14421	0.847193	0.758074	0.692692	0.995813	0.544129	0.754553	0.802851	0.788319	0.715319	0.790359	0.941742	0.815772	1.09103	0.603568	0.826199	1.17453	1.18108	0.749221	0.890766	0.930979	1.0097	0.923418	0.8109	0.568161	0.678425	0.839559	0.892739	0.777593	0.730644	1.02177	0.697653	0.825186	0.450227	0.67705	0.61957	0.879639	1.03728	0.799122	0.881724	0.404655
TWIST1	0	0	0.00318843	0	0.0110373	0.00460002	0.00446914	0.00422379	0.002466	0.00369038	0	0.00189866	0.00548205	0	0	0.00445511	0.00333856	0	0.00294903	0.00611197	0.00679844	0.00276862	0.00333771	0.00349964	0.00146107	0.00615058	0	0.00614032	0.00297664	0.0121183	0.000593999	0	0.00162391	0.00529085	0	0.00793897	0.00490174	0	0.0167627	0	0	0.00130871	0	0	0.00376622	0.00412382	0	0.00123129
TWISTNB	0.0210512	0.0319067	0.0399948	0	0.0458122	0.030891	0.0485455	0.049766	0.0436523	0.0414252	0.0469414	0.0289524	0.0204407	0.0303506	0.0564739	0.034245	0.0080528	0.0633694	0.0449102	0.0343905	0.0324303	0.0494366	0.0239196	0.0244243	0.0344896	0.0386891	0.0345919	0.0295814	0.0286461	0.0623623	0.0585419	0.0574301	0.0312375	0.046786	0.025117	0.0434986	0.0448112	0.0346003	0.0177841	0.03087	0.0102931	0.0215766	0.0454691	0.0146425	0.0239955	0.0388253	0.0292849	0.0586757
TMEM196	0.437386	0.392995	0.42309	0.241376	0.407684	0.378988	0.320214	0.332395	0.448221	0.518083	0.415363	0.325696	0.427101	0.245155	0.31012	0.24841	0.292126	0.230792	0.376655	0.433388	0.393245	0.22821	0.384202	0.325455	0.49967	0.260625	0.270934	0.341961	0.308116	0.334857	0.37486	0.280642	0.348638	0.477488	0.343636	0.375641	0.26759	0.261423	0.162976	0.19879	0.359231	0.341695	0.29951	0.312721	0.480651	0.323938	0.400804	0.232342
MACC1	0.010406	0.00860916	0.00338649	0	0.00216933	0.00273538	0	0.0108619	0.00426643	0.00181367	0.0015061	0.00565255	0.00943752	0.0159818	0.0116601	0.0129766	0.0199899	0.0209571	0.00421158	0.00245666	0.00250273	0.00720887	0.0040969	0.00486191	0	0.00932135	0	0.0067489	0.00979498	0.00179353	0.00282246	0	0.00595922	0	0	0.00902261	0.00645851	0.0053432	0	0.00960212	0.00259008	0.00312044	0	0	0.00462561	0.00931145	0.00236741	0.0129371
ITGB8	0.637499	0.613028	0.618048	0.500656	0.610011	0.513926	0.718438	0.643759	0.689617	0.836204	0.818102	0.75342	0.664044	0.741837	0.53889	0.648989	0.386988	0.488343	0.720455	0.584944	0.79055	0.682573	0.620405	0.673696	0.620814	0.445966	0.430436	0.580318	0.624415	0.569134	0.718707	0.522196	0.713622	0.700894	0.521706	0.588516	0.550636	0.68601	0.482326	0.625654	0.586794	0.583903	0.525133	0.452164	0.646011	0.731473	0.630827	0.431059
ABCB5	0.00568175	0.00923138	0.00505006	0.013739	0.0116514	0	0.00221953	0.00425669	0.00309696	0.0031797	0.00315267	0.00439659	0.00579812	0	0.00841779	0.00328462	0	0	0.0051767	0.00395602	0	0.0024358	0.000911239	0.00462735	0.0175784	0.0112148	0.00767595	0.011889	0.00518128	0.00471199	0.0027048	0	0.00687907	0.0126799	0.00380081	0.00259554	0	0.00314785	0	0.00820388	0	0.00610748	0	0.00174416	0.0018193	0.00228778	0.00449384	0.00274281
SP8	0	0	0.00185517	0	0	0	0.00167365	0.00205163	0.00955048	0.00137201	0.00188636	0.0010979	0.00168445	0	0	0	0	0	0	0	0	0	0.00354766	0.00217	0	0	0	0	0.00188089	0	0.00429909	0	0	0.0054956	0	0	0	0	0	0	0	0.00149628	0	0	0	0	0	0.00234031
SP4	0.31445	0.222137	0.249042	0.210924	0.199306	0.1953	0.186022	0.188997	0.259603	0.260128	0.314917	0.208236	0.257275	0.107609	0.176356	0.14531	0.226438	0.157062	0.20661	0.181333	0.285373	0.245938	0.168995	0.225664	0.184884	0.184115	0.151065	0.199578	0.116552	0.237771	0.278396	0.148869	0.232652	0.188961	0.161032	0.225638	0.191872	0.2227	0.157259	0.224733	0.19262	0.203197	0.182592	0.150987	0.144127	0.219054	0.228138	0.296696
DNAH11	0.167419	0.07829	0.296067	0.264972	0.174447	0.200587	0.498656	0.285806	0.310442	0.205954	0.190246	0.148678	0.17694	0.169477	0.0705876	0.211804	0.134536	0.174601	0.238708	0.137325	0.149453	0.30446	0.20627	0.342677	0.105013	0.0619357	0.0305094	0.329471	0.389639	0.32524	0.283211	0.29071	0.211012	0.400927	0.213969	0.107616	0.282808	0.271582	0.0737228	0.317021	0.175329	0.262594	0.184127	0.128517	0.106884	0.779969	0.176149	0.231886
CDCA7L	0.102224	0.0605195	0.0941304	0.0838576	0.0630685	0.103724	0.168829	0.0962258	0.101863	0.135745	0.145281	0.0763494	0.0997397	0.0864192	0.066558	0.0952222	0.0651788	0.0701207	0.0989378	0.0735046	0.0741815	0.161823	0.0954644	0.0990144	0.0797037	0.0491533	0.0521278	0.156235	0.0778052	0.0897764	0.148016	0.132075	0.0956051	0.164302	0.0856543	0.0643096	0.147514	0.134255	0.0619308	0.143598	0.0871216	0.166307	0.0437863	0.0464137	0.0601427	0.225377	0.0877811	0.088471
RAPGEF5	0.461382	0.212948	0.157322	0.331501	0.265794	0.198175	0.191845	0.234018	0.202921	0.149866	0.209124	0.206952	0.244387	0.268395	0.237166	0.153953	0.318789	0.239634	0.233658	0.177651	0.179558	0.180538	0.22843	0.188191	0.204656	0.245751	0.280991	0.295456	0.280119	0.26374	0.319354	0.270198	0.205678	0.256476	0.247877	0.184626	0.208238	0.288621	0.406666	0.307738	0.138786	0.316935	0.280248	0.246019	0.156353	0.159268	0.281134	0.125485
STEAP1B	0.0611399	0.0234011	0.0418155	0.0866353	0.124153	0.0329884	0.0529962	0.0450793	0.0989403	0.0519674	0.0731875	0.0575633	0.0709669	0.0639531	0.0554421	0.0823825	0.0860058	0.0486143	0.0764286	0.0494354	0.0541176	0.0539653	0.0338165	0.071239	0.0284966	0.0501393	0.0718229	0.0801736	0.0474593	0.0762977	0.0519791	0.065749	0.0529553	0.0632245	0.0512965	0.0273647	0.033133	0.0637193	0.0613517	0.067202	0.0457851	0.0450332	0.0143019	0.0292348	0.0163273	0.0335274	0.0424235	0.0480363
IL6	0	0	0	0	0	0	0	0	0	0	0	0	0	0	0	0	0	0	0	0	0	0	0	0	0	0	0	0	0	0	0	0.00875153	0	0	0	0	0	0	0	0	0	0	0	0	0	0	0	0
TOMM7	0.0834634	0.0383538	0.0790204	0.129479	0.122549	0.104979	0.0883549	0.0786084	0.0760001	0.043935	0.0629946	0.0374019	0.06934	0.0403023	0.0443368	0.0334311	0.0543472	0.0477935	0.0859527	0.0469758	0.0645334	0.0717149	0.0423879	0.0585231	0.0771665	0.0556004	0.0432919	0.123135	0.104091	0.119917	0.0743517	0.0525199	0.0814069	0.0493318	0.0429344	0.0450332	0.0404922	0.0526014	0.0711367	0.0544746	0.0258282	0.0514637	0.0971766	0.0881592	0.0502739	0.0236642	0.0189485	0.0646249
FAM126A	0.147543	0.103792	0.0694304	0.159683	0.157244	0.100626	0.0343196	0.0376961	0.121302	0.0722745	0.109585	0.0815607	0.089707	0	0.0741896	0.0985212	0.0300025	0.104211	0.100045	0.125268	0.0897621	0.113986	0.0936296	0.0976781	0.0774187	0.118166	0.160654	0.0669484	0.108513	0.123594	0.0536905	0.114299	0.095051	0.134705	0.0910483	0.0409008	0.082666	0.0634742	0.0315612	0.114072	0.126835	0.104759	0.0775313	0.0617619	0.0504581	0.109059	0.164827	0.176889
KLHL7	0.690414	0.551013	0.533532	0.51273	0.537948	0.598405	0.468426	0.612187	0.635636	0.561394	0.646018	0.610702	0.528688	0.502883	0.59425	0.501562	0.443018	0.611853	0.630842	0.612321	0.56844	0.48734	0.528303	0.683829	0.556521	0.443863	0.346071	0.57416	0.525304	0.698563	0.532493	0.35521	0.510701	0.573533	0.519868	0.503553	0.44874	0.653716	0.39847	0.452021	0.610296	0.58395	0.589386	0.472887	0.570137	0.620446	0.659848	0.315146
GPNMB	0.286741	0.295276	0.477993	0.498253	0.537952	0.5875	0.5198	0.645654	0.641312	0.566553	0.515649	0.369349	0.673289	0.21258	0.451885	0.526812	0.534704	0.526148	0.779049	0.284145	0.405846	0.865075	0.323047	0.322993	0.353625	0.25529	0.616133	0.359575	0.208899	0.262672	1.19373	0.642397	0.500702	0.627539	0.18606	0.300425	0.187715	0.910091	0.646512	0.392363	0.442386	0.697018	0.451257	0.174472	0.286827	0.551197	0.367728	0.950391
MALSU1	0.131972	0.0943992	0.0910793	0.126736	0.132082	0.0946999	0.186605	0.138324	0.154111	0.111459	0.126651	0.0857746	0.114296	0.106312	0.13271	0.0870209	0.0653042	0.0411355	0.117313	0.0979962	0.11495	0.155483	0.0772837	0.12692	0.115792	0.0938348	0.071216	0.111529	0.174722	0.0751738	0.10846	0.193168	0.135	0.142692	0.08606	0.12101	0.168681	0.118179	0.0725742	0.155811	0.100192	0.143256	0.116179	0.129518	0.160244	0.119545	0.124762	0.225061
IGF2BP3	0.00599539	0.00730476	0.0074062	0	0.00646357	0	0.0121305	0.00532033	0.0119519	0.00480574	0.00723413	0.00486477	0.0029992	0.0319204	0.00505627	0.00514294	0	0.00983051	0.004741	0.00814645	0.00522073	0.00860958	0.00480373	0.00430336	0.00587636	0.00169538	0	0.00476526	0.0119305	0.0121381	0.00268113	0	0.00576046	0.0165158	0.00403264	0	0.00658523	0.00226269	0	0.0144799	0.00392412	0.00970859	0.0250609	0.00616422	0.00446514	0.00451282	0.0105621	0.0200632
TRA2A	0.712443	0.60222	0.739804	0.6961	0.709854	0.696228	1.02343	0.719327	0.827201	0.885782	0.852754	0.668649	0.748946	0.866785	0.676493	0.658033	0.642523	0.52602	0.702179	0.670274	0.711059	0.838584	0.689536	0.825985	0.693266	0.510951	0.520456	0.764101	0.59604	0.862473	0.818954	0.742499	0.763641	0.917503	0.497631	0.780846	0.885629	0.832973	0.437758	0.724505	0.738796	0.606439	0.531841	0.702562	0.798872	0.762076	0.831243	0.911219
CCDC126	0.0959004	0.0653332	0.111291	0.128218	0.108856	0.0566039	0.0846511	0.0984482	0.102654	0.110768	0.0899598	0.0660333	0.0775528	0.132381	0.0741418	0.074802	0.0697924	0.0240337	0.0603369	0.0737354	0.0929145	0.222654	0.0763742	0.0953023	0.0717369	0.0551913	0.0735237	0.0969653	0.0918575	0.0976002	0.103343	0.221507	0.0852065	0.148238	0.0968111	0.0879337	0.0876604	0.0915152	0.058979	0.176579	0.107046	0.0642094	0.165634	0.0440949	0.0825754	0.122636	0.0964326	0.458567
FAM221A	0.0470929	0.0466144	0.0737144	0.0574914	0.0681054	0.0737704	0.108484	0.0876074	0.078877	0.0692529	0.0660903	0.0558502	0.0526738	0.059526	0.0437836	0.0487373	0.0462455	0.0328848	0.0791821	0.0547785	0.0495209	0.253821	0.0629531	0.0859559	0.0491083	0.0357078	0.0507337	0.0844028	0.0848442	0.0962557	0.0874702	0.156647	0.0858567	0.0511603	0.0571919	0.0201661	0.0505111	0.0767457	0.042504	0.204097	0.0893465	0.0628232	0.213448	0.0413848	0.0229901	0.0613204	0.0581002	0.35442
STK31	0.0390247	0.0070372	0.0121531	0.0171263	0.008538	0.0166588	0.0102015	0.0278685	0.0192953	0.0143275	0.0173545	0.0202672	0.0133493	0.0263252	0.0145681	0.0253848	0.00738535	0.0331668	0.0163614	0.00714795	0.0352235	0.0221748	0.0235781	0.0216585	0	0.0055596	0	0.00752449	0.00668805	0.026856	0.0082506	0.011424	0.0142963	0.0214496	0.0124121	0.00500687	0.00474463	0.0124634	0.0130377	0.0214755	0.020266	0.0100603	0.0182913	0.00614827	0.00987428	0.0265505	0	0.125345
NPY	0.0283044	0.0113166	0.0076312	0	0.0162742	0.0206618	0.0159157	0.0228881	0.0180276	0.00110555	0	0.00428163	0.00122858	0.0222346	0.0141664	0.00827944	0.00633631	0.00859381	0.00553183	0.0181015	0.012034	0.00752249	0.00476104	0.00260259	0.00524804	0.0144434	0	0.0122165	0.0167626	0.010398	0.016991	0.0178258	0.0155832	0	0.0117355	0.00816961	0.00817433	0.00352151	0.0121043	0.0314705	0.00633792	0.0124961	0	0.00590021	0.00143189	0.0170931	0.00513658	0.00347209
MPP6	0.135372	0.138346	0.0996151	0.0760245	0.148267	0.145106	0.183949	0.134593	0.107044	0.157584	0.135197	0.136829	0.117487	0.228897	0.141059	0.122091	0.136256	0.0832008	0.109448	0.106987	0.1535	0.25962	0.0964534	0.182602	0.133919	0.123387	0.137798	0.172677	0.202391	0.20833	0.106642	0.220511	0.156845	0.142545	0.151334	0.159926	0.171886	0.132896	0.096627	0.190659	0.16786	0.123865	0.240992	0.122281	0.11981	0.131884	0.180499	0.287863
GSDME	0.0761712	0.0474477	0.0697188	0.0395118	0.0557355	0.0410531	0.118384	0.0643096	0.0962279	0.0769886	0.0868598	0.0756933	0.0876739	0.0799671	0.0817317	0.078044	0.041046	0.0814103	0.0603061	0.0381668	0.0818038	0.0723017	0.0568258	0.0942926	0.0627973	0.0770212	0.0504898	0.0625427	0.0602032	0.0955786	0.0478659	0.0291608	0.0802878	0.0890269	0.0533535	0.0466205	0.084404	0.0668423	0.0261424	0.0682083	0.0368848	0.0501106	0	0.0459769	0.0651676	0.082734	0.07631	0.0837043
OSBPL3	0.142459	0.0705004	0.123702	0.160975	0.210497	0.175099	0.406083	0.126242	0.241488	0.223802	0.146545	0.234234	0.218127	0.15547	0.169922	0.298936	0.125002	0.187554	0.112327	0.23484	0.236203	0.0780931	0.170742	0.243404	0.230282	0.201042	0.109879	0.144407	0.174009	0.200094	0.0661025	0.162644	0.119263	0.23497	0.152745	0.131584	0.0841978	0.107089	0.133779	0.188763	0.155685	0.106478	0.167042	0.129282	0.101607	0.154577	0.202703	0.483091
CYCS	0.0685902	0.0723794	0.078749	0.126233	0.0375529	0.059269	0.104235	0.0879137	0.0770649	0.0458674	0.0675245	0.0471737	0.0726208	0.0972862	0.069109	0.0471902	0.0609657	0.0580035	0.0764498	0.0610255	0.0725092	0.0695931	0.0463974	0.0566237	0.0601094	0.0289359	0.0487692	0.0830055	0.0572842	0.0554231	0.0934618	0.0709012	0.0706118	0.0610506	0.0371762	0.0382782	0.0581023	0.0607147	0.101148	0.0709403	0.0521139	0.0558498	0.181742	0.0595943	0.0424025	0.0909834	0.0101563	0.0526304
C7orf31	0.00856178	0.00184685	0.0072759	0	0	0.0105777	0.00808368	0.00881532	0.00108204	0	0.00377498	0.00502229	0.00356047	0	0	0.00887334	0	0	0.00230867	0.0166036	0.00942918	0.00447088	0.00453427	0.0146008	0.00712653	0.0203791	0.0138905	0	0.00716507	0	0.00173085	0	0.00469366	0.00801377	0.0138934	0.00322291	0.00868377	0	0	0.0158629	0	0.00206075	0	0.00242482	0.00277868	0.00771643	0.00609435	0.0113055
NFE2L3	0.00968159	0.00432811	0.0255033	0.00992577	0.0193151	0.0158704	0.0185257	0.00974507	0.0357345	0.0053206	0.0248278	0.00460842	0.00636864	0.0256656	0.00436828	0.0228465	0.00731754	0.0193676	0.0186614	0.00722663	0.0163067	0.0135238	0	0.0212013	0.00394176	0	0	0.00581251	0.023743	0.039036	0.00918257	0.0251992	0.00807724	0.0235098	0.00454306	0.0139124	0.0050778	0.0063883	0	0.0182815	0.029835	0.0230002	0.0494932	0	0.00299807	0.025186	0.0164472	0.0116616
HNRNPA2B1	0.716897	0.565099	0.668945	0.768706	0.645073	0.634225	1.19007	0.731776	0.818283	0.711141	0.660221	0.538446	0.711325	0.624022	0.534762	0.72749	0.456406	0.715787	0.708431	0.59278	0.659341	0.788981	0.407858	0.779515	0.590674	0.480309	0.469304	0.659032	0.69442	0.692811	0.883247	1.09204	0.797779	0.775057	0.504813	0.651117	0.830172	0.723645	0.443006	0.585823	0.718958	0.713095	0.900256	0.660421	0.605856	0.731671	0.752396	1.1946
CBX3	0.154367	0.115634	0.0976101	0.112375	0.115402	0.121978	0.15297	0.132846	0.17454	0.115551	0.134163	0.0910882	0.115651	0.125145	0.0905956	0.142815	0.068343	0.0943639	0.153398	0.0915804	0.110979	0.197337	0.0672436	0.159044	0.134664	0.0684258	0.0878721	0.114028	0.127805	0.0989814	0.163731	0.163061	0.130062	0.126254	0.0853795	0.098565	0.0704319	0.123106	0.0962801	0.145481	0.0917123	0.104473	0.149097	0.0865028	0.0982465	0.170992	0.13445	0.147897
SNX10	0.0760644	0.0793581	0.0749377	0.0893441	0.116245	0.07633	0.104621	0.098752	0.085379	0.041428	0.070286	0.0451383	0.0756932	0.058919	0.0469681	0.0501438	0.0665721	0.0756842	0.0663443	0.0705912	0.0651284	0.111751	0.113423	0.0927439	0.093008	0.0829447	0.128199	0.130558	0.0900515	0.100509	0.127265	0.173936	0.126639	0.0884404	0.0740385	0.040603	0.1098	0.0891756	0.117571	0.121192	0.0758339	0.0705752	0.158438	0.0935647	0.0453599	0.121093	0.136818	0.14526
SKAP2	0.0334092	0.0465241	0.0184462	0.0395542	0.0566672	0.0571145	0.0368713	0.0430763	0.0331866	0.0247188	0.0214281	0.0119663	0.0187617	0.0418538	0.0206826	0.0401384	0.0341824	0.0361817	0.0264476	0.0268267	0.016359	0.0216017	0.0397725	0.0385241	0.0293045	0.0497386	0.0503426	0.0727418	0.0754344	0.048256	0.0402498	0.0673821	0.0329938	0.024747	0.039004	0.0328079	0.0223031	0.0224541	0.0355879	0.0347153	0.0168099	0.0197886	0.0397145	0.0465248	0.0194906	0.032136	0.0541386	0.0392729
HIBADH	0.472347	0.424094	0.448812	0.392691	0.483958	0.451656	0.502706	0.424675	0.537285	0.54809	0.576376	0.49531	0.5793	0.473822	0.545053	0.538708	0.318944	0.483096	0.485712	0.560825	0.422237	0.400517	0.467914	0.480015	0.500503	0.434239	0.359876	0.471091	0.368126	0.515165	0.573766	0.349865	0.467597	0.501944	0.43129	0.407838	0.426293	0.498106	0.317405	0.41287	0.412075	0.607289	0.612315	0.431805	0.478617	0.470006	0.525444	0.375579
TAX1BP1	0.47237	0.449686	0.409576	0.450247	0.533735	0.393767	0.394154	0.425342	0.510344	0.426944	0.445222	0.427651	0.455638	0.347799	0.365958	0.398927	0.32512	0.366447	0.382932	0.443764	0.389881	0.475799	0.319963	0.394889	0.446697	0.405206	0.521159	0.395625	0.364087	0.468044	0.431181	0.428606	0.409413	0.387459	0.385348	0.366181	0.373371	0.364945	0.332743	0.435374	0.30875	0.442069	0.322749	0.348037	0.29054	0.472329	0.426741	0.55799
JAZF1	0.889755	0.78704	0.819551	0.77663	0.872346	0.722123	0.731471	0.773511	0.879567	0.914311	0.957584	0.803681	0.861296	0.762465	0.923567	0.811067	0.688311	0.748203	0.924776	0.836761	0.914127	1.16662	0.915353	0.921305	0.910492	0.740863	0.847284	0.740221	0.654959	0.899984	0.775063	0.886397	0.810196	0.96883	0.718583	0.838797	0.80595	0.823733	0.677341	0.888801	0.8583	0.669025	0.746993	0.745436	0.691986	0.96039	1.10097	0.889888
CREB5	0.742373	0.717842	0.788772	0.724068	0.743997	0.609316	0.504012	0.829281	0.78281	1.07232	0.843461	0.938646	0.889613	0.664054	0.636008	0.80259	0.44424	0.915491	0.604816	0.729917	0.827911	0.553577	0.762369	0.799497	0.829099	0.669766	0.695148	0.676186	0.772643	0.784827	0.851393	0.664596	0.723996	0.936758	0.834169	0.81925	0.824952	0.804277	0.521213	0.43065	0.619349	0.797641	0.822027	0.834486	0.76934	0.83964	0.931111	0.424566
TRIL	0.0442523	0.0260745	0.0317101	0.0260912	0.0476715	0.0350844	0.0340986	0.0339252	0.0707551	0.0279079	0.0434308	0.0139599	0.0301678	0	0.0295326	0.0337715	0.0133147	0.0142204	0.0393772	0.0539275	0.0335052	0.0154837	0.0147456	0.0657749	0.0229596	0.0478815	0.0100793	0.0281097	0.02636	0.0285391	0.0409863	0.033063	0.03392	0.0247145	0.0163662	0.0251524	0.0337921	0.0278014	0.0341622	0.00307607	0.0315869	0.0325211	0.0253557	0.0198165	0.0204755	0.0521661	0.0488586	0.00843499
CPVL	0.00438105	0.00994863	0.0100341	0.0157125	0.00891907	0.00394909	0.00195885	0.000870834	0.0134365	0.00519483	0.0144185	0.00111562	0.00281417	0	0.00450927	0.0136404	0	0	0.00818066	0	0.00412417	0.0102837	0.00482671	0.0118478	0.00243089	0.00729295	0.0185549	0.00279058	0.0168873	0.0108996	0.00485005	0.0158764	0.00533338	0.00676442	0.00174489	0.00594866	0.00849983	0.00132344	0.00832894	0	0	0.00599797	0.0254003	0.00480204	0.00425763	0.0122667	0.0067736	0.00563947
AC004593.3	0	0	0.00209248	0.0100301	0	0	0	0.000957291	0	0	0	0.000651575	0	0	0	0	0	0	0	0	0	0	0	0.00292491	0	0	0	0	0.00151532	0	0	0	0.000919259	0.00213921	0.00127785	0	0	0	0	0	0	0	0	0	0	0	0	0
PRR15	0	0	0	0	0	0	0	0	0	0	0	0	0	0	0	0	0	0	0.00135367	0	0	0	0	0	0	0	0	0	0	0	0	0	0.000985124	0	0	0	0	0	0	0	0	0	0	0	0	0	0	0
WIPF3	0.0453963	0.0493388	0.0211452	0.0627145	0.0258069	0.0355688	0.0293833	0.0397169	0.0139351	0.0101251	0.00976862	0.0123611	0.0209683	0.0164301	0.00808466	0.0204719	0.0167569	0.0184873	0.019594	0.0216582	0.0206025	0.0173424	0.0164589	0.0127062	0.0211989	0.0341898	0.0363743	0.0324599	0.0353173	0.0281578	0.0222504	0.0161124	0.0483012	0.0200904	0.0194941	0.0256694	0.0143254	0.0337859	0.0421199	0.00586553	0.0255245	0.0156841	0	0.0352677	0.0171179	0.0340804	0.0286597	0.00909564
SCRN1	0.181866	0.172058	0.20325	0.0937462	0.139527	0.182929	0.32467	0.220528	0.2288	0.168268	0.216031	0.206938	0.181926	0.179826	0.137326	0.173198	0.141629	0.202915	0.199319	0.190796	0.174584	0.245978	0.171216	0.202056	0.196474	0.158366	0.137561	0.170062	0.218672	0.163565	0.268067	0.237054	0.202638	0.177776	0.182052	0.174339	0.199526	0.242642	0.14559	0.141828	0.163947	0.218792	0.193241	0.217077	0.217386	0.223708	0.232415	0.158874
FKBP14	0.0486632	0.0349159	0.0455281	0.0589837	0.0542123	0.044149	0.0698695	0.0622812	0.0706518	0.0492387	0.0657348	0.0498202	0.059359	0.0310576	0.0438325	0.0685608	0.0313993	0.01719	0.0583907	0.0179063	0.0341547	0.0612676	0.0446102	0.0657162	0.0440844	0.0170774	0	0.0469264	0.048112	0.0150351	0.0493377	0.0456431	0.0632139	0.0320305	0.0360203	0.029465	0.0461488	0.0437576	0.021986	0.0501409	0.0438403	0.0519597	0.0273959	0.0203464	0.0206433	0.0784791	0.0667207	0.0556936
PLEKHA8	0.126961	0.112236	0.133777	0.0580097	0.127252	0.139705	0.185092	0.138021	0.109744	0.12941	0.122183	0.122905	0.134122	0.147297	0.114325	0.111243	0.0258556	0.176097	0.113306	0.0908585	0.154461	0.153158	0.103946	0.147573	0.114028	0.100968	0.0975644	0.126828	0.102001	0.0966962	0.130434	0.140337	0.136947	0.17445	0.131286	0.123895	0.122233	0.128935	0.0975892	0.119434	0.0831752	0.102937	0.110633	0.0863855	0.11969	0.179404	0.144763	0.143644
MTURN	0.128009	0.150422	0.120453	0.103439	0.122313	0.102726	0.149801	0.1711	0.163724	0.101467	0.0950306	0.103078	0.0888648	0.117745	0.104854	0.0975206	0.0365806	0.110064	0.101131	0.101022	0.0932175	0.0958947	0.12405	0.115559	0.105672	0.1247	0.151068	0.113075	0.174847	0.10354	0.163947	0.185687	0.145471	0.131205	0.129059	0.0737895	0.0851446	0.137381	0.109813	0.056147	0.0715431	0.140924	0.131648	0.0634264	0.100528	0.101028	0.115099	0.0929945
ZNRF2	0.137815	0.174448	0.139616	0.136373	0.169108	0.125867	0.0686265	0.16725	0.131814	0.137778	0.136232	0.144995	0.145018	0.250495	0.102926	0.140746	0.0907337	0.114506	0.145253	0.153759	0.103582	0.209112	0.0947176	0.137844	0.138122	0.0739025	0.14463	0.14754	0.148764	0.184943	0.111443	0.156733	0.162455	0.120412	0.136535	0.125548	0.0989633	0.131798	0.103665	0.122721	0.091171	0.175879	0.222452	0.0836421	0.0991113	0.11752	0.100417	0.242784
AC006978.2	0.161986	0.09144	0.122872	0.0529767	0.103209	0.0925309	0.0820027	0.130428	0.105484	0.120585	0.156601	0.112439	0.114316	0.0695523	0.107268	0.0767467	0.0953805	0.0674621	0.0893535	0.0857636	0.0952778	0.193032	0.101155	0.0993845	0.102292	0.0975927	0.182089	0.0991513	0.102809	0.0957752	0.0925164	0.143116	0.167253	0.128648	0.140006	0.121224	0.127837	0.0918649	0.0891555	0.0809849	0.113685	0.0997659	0.0784152	0.118985	0.117508	0.0800802	0.0481804	0.268939
NOD1	0.00818597	0.00505979	0.0131831	0.0122702	0.00476458	0.0145844	0.0120852	0.0245848	0.0197989	0.00527617	0.00657124	0.00569221	0.00431701	0	0.00144718	0.00931081	0.00678759	0	0.0117106	0.011676	0.00298548	0.0235438	0.00995542	0.00361954	0.00581376	0	0	0.0021021	0.0192166	0.00632021	0.0110499	0.00998293	0.00861852	0.00168726	0.0136674	0.022895	0.00733578	0.0142527	0.0115569	0.00789847	0.0111699	0.00465627	0	0.0123037	0.00788216	0	0.0117686	0.00592757
GGCT	0.0314275	0.017357	0.0144677	0.0383374	0.00735978	0.0238981	0.0111898	0.0317854	0.0179271	0.0146553	0.0137385	0.00656223	0.02154	0	0.0236987	0.019226	0.0258213	0	0.0163715	0.00732239	0.0260576	0.0155918	0.0167058	0.0170092	0.0146804	0.0374244	0.0401116	0.0197655	0.0168104	0.0327025	0.0217552	0.0339701	0.0229719	0.0252192	0.0143306	0.00939331	0.0172095	0.00710002	0.0213615	0.0152307	0.00470915	0.0146999	0.0124991	0.0194452	0.0129731	0.0315821	0.0231445	0.0208623
AC005154.5	0.00381039	0.00151332	0.0218791	0.0209718	0.00882471	0.00273538	0.00572756	0.00827698	0.00661148	0.00509176	0.0103073	0.00307538	0.00139544	0.0150912	0	0	0	0	0.0141603	0	0.00237814	0.00679693	0.00119504	0.00368065	0.00484534	0	0	0	0.0104825	0.0161347	0.0025934	0.0106265	0.00519354	0.0124753	0.00109534	0	0	0.00918909	0.00502372	0.00272112	0.00732365	0.00529559	0.0271532	0.00747122	0.00223553	0.00389578	0	0
GARS	0.0944909	0.093327	0.075872	0.156727	0.101838	0.0860718	0.146556	0.113896	0.114105	0.11755	0.103246	0.0870596	0.11202	0.0285971	0.0893035	0.0478382	0.0880097	0.0999338	0.0830161	0.0469952	0.0908377	0.13019	0.0883981	0.104079	0.0585647	0.12018	0.0783175	0.105701	0.0970591	0.0987653	0.100746	0.168375	0.10859	0.0959229	0.0833882	0.102544	0.117869	0.111621	0.0800582	0.0920259	0.0651913	0.0888754	0.073501	0.122108	0.07622	0.110023	0.0996711	0.27341
CRHR2	0.00283477	0	0	0	0	0	0.00394948	0	0	0	0.0048858	0.000965149	0	0	0	0	0	0	0.00271415	0.00362209	0	0.00153651	0.00183067	0.00549727	0	0	0	0.00242084	0.00374442	0	0.0045535	0	0.00100204	0.00270122	0.00241071	0	0	0	0.00307445	0	0	0	0	0.00459434	0.00484854	0.00381154	0	0.00237425
INMT	0	0	0	0	0	0	0	0	0.00222091	0	0	0.0010764	0	0	0	0	0	0	0.00303978	0	0	0.00278681	0	0.00184544	0.000751624	0	0	0	0.00191235	0	0.00154027	0	0.000563735	0	0.00551257	0	0	0.00247601	0	0	0	0	0	0	0	0.0016734	0.012566	0.022027
INMT-MINDY4	0	0	0	0	0	0.00299929	0	0	0	0.000695823	0	0	0	0	0	0	0	0	0.000744403	0	0	0	0	0	0.00100179	0	0	0	0	0	0	0	0	0	0	0	0	0	0	0	0	0.00136831	0	0	0	0	0	0.00158808
AC004691.2	0	0	0	0	0	0	0	0	0.00241991	0.00144236	0	0	0	0	0	0	0.00280643	0	0	0	0	0.00231648	0.000818136	0.00265015	0	0	0	0.00168742	0	0	0	0	0.000576937	0	0	0	0	0	0	0	0	0	0	0	0	0	0	0
AQP1	0.00535812	0.00135412	0.00611553	0.00447665	0.00267464	0	0.00213996	0.0071495	0.0127051	0	0	0.000652293	0.00130631	0	0	0.00888252	0	0	0.00286741	0.00961482	0	0.00262146	0.0037713	0.00221863	0.00380772	0.0120393	0.0130691	0.00286536	0.00320056	0	0.00633502	0.0181053	0.0101943	0.00795304	0.000988662	0	0	0.00495617	0.00474211	0.00740595	0	0	0	0.00896241	0.00324983	0.00781253	0.00653367	0.00467155
GHRHR	0	0	0	0	0	0	0.00261611	0.00164636	0	0.0015402	0.0025671	0.00163535	0.00237854	0	0.00211005	0.0030036	0.00534054	0.0155377	0.00200607	0.00244771	0	0.00248353	0	0	0.0022444	0	0	0	0	0	0	0	0.00520752	0	0.00395322	0	0.00233768	0.00176722	0	0	0	0	0.0191324	0	0	0.00351876	0	0.00386595
ADCYAP1R1	0.053956	0.0452445	0.0758659	0.0677598	0.0412859	0.0384181	0.116901	0.0818223	0.0551806	0.0549582	0.0747439	0.0187294	0.0719821	0.0849111	0.0713796	0.0639337	0.0537618	0.00531299	0.0626475	0.0655627	0.0693469	0.0651843	0.0495424	0.0800699	0.0773471	0.0422497	0.0420732	0.061903	0.0531263	0.0542126	0.0856858	0.0970422	0.0716636	0.0737111	0.0506215	0.0565017	0.0723035	0.069283	0.0612496	0.0716952	0.0307782	0.0306355	0.0939348	0.0341261	0.0660084	0.0657466	0.052006	0.170786
NEUROD6	0.0293273	0.00921796	0.0103041	0.0101558	0.0165564	0.0282035	0.0184464	0.0148645	0.0162884	0.00677004	0.00943711	0.0148304	0.0114138	0	0.00697818	0.0122579	0.034295	0.0143136	0.00515339	0.00624576	0.0158804	0.00533022	0.0276992	0.00556784	0.0196645	0.0290894	0.0315971	0.0362352	0.0157933	0.0154402	0.0305088	0.0555513	0.0222338	0.0118086	0.0185912	0.0122275	0.0105022	0.017048	0.055401	0.0170137	0.0126195	0.0037528	0.0403022	0.0205222	0.00799431	0.00617429	0.0185956	0.00775587
PPP1R17	0	0	0	0	0	0	0	0	0.00241005	0.00105143	0	0.00308414	0.00122244	0	0.00238126	0.00409727	0	0	0	0.00488518	0	0	0.00188639	0	0	0	0	0	0.00590145	0.00547803	0	0	0.00102284	0.0037162	0	0	0	0	0	0	0	0	0.0121579	0	0	0	0	0
PDE1C	0.485289	0.49426	0.542322	0.608815	0.702249	0.650022	0.54374	0.534852	0.626824	0.698439	0.631083	0.670163	0.62059	0.59986	0.521076	0.589976	0.497515	0.505125	0.521804	0.591531	0.681666	0.4208	0.699838	0.599081	0.699442	0.520207	0.501427	0.522564	0.65535	0.629355	0.534634	0.519545	0.594416	0.702152	0.631269	0.609909	0.591116	0.521553	0.417943	0.482668	0.574473	0.578968	0.248015	0.49134	0.600561	0.584591	0.731686	0.347672
LSM5	0.0329298	0.0193656	0.0494177	0.0876132	0.0326375	0.0691534	0.100689	0.0652853	0.0520475	0.0288774	0.0610939	0.021496	0.0352051	0.0887568	0.0467711	0.0860221	0.0223413	0.0460635	0.0577171	0.0359907	0.0519482	0.0669301	0.0337778	0.0584719	0.0369418	0.0253771	0.00644725	0.0363649	0.0682251	0.0582503	0.0594594	0.0309228	0.0597068	0.0624477	0.00956471	0.044144	0.0290077	0.0402581	0.0367226	0.0514491	0.0456473	0.0542992	0.034961	0.00407171	0.0241745	0.0577609	0.0507773	0.0443795
AVL9	0.342762	0.302815	0.311389	0.380145	0.271068	0.303344	0.24091	0.351644	0.326952	0.362254	0.367832	0.33882	0.315795	0.430564	0.293121	0.382805	0.326931	0.30939	0.321254	0.30125	0.287118	0.485352	0.283649	0.446388	0.302794	0.278095	0.349448	0.293423	0.341399	0.291994	0.361344	0.519093	0.366971	0.293786	0.333994	0.313749	0.315966	0.33136	0.273449	0.30918	0.321725	0.4855	0.521307	0.244973	0.273429	0.391028	0.29723	0.603614
KBTBD2	0.128586	0.114652	0.104245	0.0901659	0.131613	0.104299	0.140728	0.13522	0.141093	0.11687	0.147886	0.0964894	0.109985	0.0622859	0.0741265	0.0738997	0.0749779	0.0762893	0.122767	0.0877856	0.102461	0.137388	0.0792804	0.132889	0.107166	0.129854	0.0536979	0.104785	0.119471	0.13566	0.117981	0.177219	0.110168	0.114028	0.0772675	0.0852428	0.0938875	0.0830202	0.0676514	0.0888332	0.0912028	0.097404	0.0755709	0.0857832	0.0916679	0.108032	0.164201	0.169134
FKBP9	0.0637226	0.0453964	0.0729506	0.0587685	0.0527733	0.043304	0.0588076	0.119302	0.0793738	0.0497321	0.0547529	0.0495866	0.0569639	0.0893427	0.0667451	0.0594201	0.00925984	0.0309075	0.073362	0.0627942	0.079375	0.0643478	0.0556455	0.0412181	0.0357316	0.0195752	0.0463386	0.0201669	0.0587366	0.0590431	0.093032	0.0767088	0.068111	0.018782	0.0715966	0.0541212	0.0668381	0.0271685	0.0553123	0.0323947	0.0438895	0.0371901	0.0780668	0.0345565	0.0463029	0.0515871	0.0391085	0.048189
NT5C3A	0.154879	0.170339	0.195276	0.235597	0.219308	0.265805	0.199003	0.292974	0.24789	0.207131	0.219299	0.235392	0.195656	0.165772	0.191877	0.198342	0.115298	0.0990422	0.232468	0.210951	0.224126	0.251149	0.127891	0.200205	0.210622	0.164239	0.163373	0.210138	0.198015	0.181663	0.237955	0.246028	0.228674	0.21157	0.20965	0.139321	0.220801	0.23965	0.170844	0.220095	0.198429	0.264083	0.245839	0.138916	0.21069	0.288364	0.216001	0.269943
RP9	0.0539952	0.0314187	0.0401315	0.0595736	0.0517448	0.0524066	0.061861	0.0679459	0.0426719	0.0434994	0.0423043	0.038503	0.0629981	0.0579339	0.0390918	0.0303442	0.0461769	0.0218552	0.0521412	0.0184175	0.0260702	0.0682659	0.0494855	0.0817028	0.0440236	0.0117307	0.0292275	0.0355391	0.0396855	0.0532772	0.042728	0.059682	0.0474026	0.0484509	0.020535	0.0492678	0.0439882	0.0290797	0.0159031	0.0427965	0.0393254	0.0678411	0.0451613	0.0281919	0.031705	0.0461228	0.0514691	0.0822554
BBS9	0.593256	0.637862	0.709722	0.630091	0.701678	0.70578	0.641676	0.667313	0.685836	0.785807	0.834777	0.695885	0.694541	0.565529	0.562993	0.59299	0.588021	0.64386	0.704745	0.660308	0.672576	0.605569	0.662839	0.638312	0.760569	0.511258	0.504928	0.566942	0.698842	0.730092	0.815173	0.397059	0.76086	0.798441	0.744043	0.554986	0.612474	0.799185	0.520849	0.556801	0.596779	0.686635	0.601861	0.620798	0.656237	0.644165	0.702898	0.338633
BMPER	0.336718	0.285735	0.321165	0.370626	0.41104	0.377136	0.326854	0.186995	0.368828	0.325925	0.326176	0.274713	0.290082	0.26727	0.424526	0.25621	0.305951	0.247903	0.382369	0.357139	0.435456	0.375449	0.359086	0.464248	0.36791	0.399314	0.176904	0.253532	0.184402	0.553523	0.327333	0.26915	0.344515	0.309526	0.196587	0.392293	0.16648	0.228979	0.164258	0.409977	0.311343	0.30336	0.294408	0.276765	0.283427	0.20319	0.357716	0.45991
NPSR1	0.0132567	0.0113324	0.00714596	0.0208601	0.00616184	0.00609534	0.00473711	0.00333201	0.00878279	0.00339893	0.00499375	0.00386948	0.0080868	0	0.00971135	0.00184068	0	0	0.00455526	0	0.00196716	0.00746052	0.00284876	0.00616031	0.00257708	0.0220225	0.0241495	0.00171968	0.00998258	0.00771725	0.00505421	0	0.00832507	0.00652515	0.00513387	0.00272711	0.00780361	0.000692071	0	0.00998673	0.00827889	0.00601041	0	0	0.00559497	0	0	0.0112225
DPY19L1	0.0814027	0.115704	0.101803	0.197518	0.113669	0.124514	0.182544	0.140934	0.110487	0.115832	0.1149	0.0835948	0.113608	0.0796317	0.0782461	0.0721708	0.1024	0.0621254	0.099032	0.107546	0.0768867	0.520989	0.0812878	0.0827823	0.137143	0.115011	0.110116	0.253912	0.134811	0.149109	0.100689	0.360329	0.167759	0.113672	0.0834396	0.11208	0.130083	0.146283	0.0846417	0.316117	0.0922551	0.0790512	0.295169	0.0756944	0.106357	0.203812	0.134987	0.53593
TBX20	0	0	0	0	0	0	0	0.00348752	0.00136562	0	0	0	0	0	0	0	0	0	0	0	0	0.0011677	0	0	0	0	0	0.00471055	0.0018698	0	0	0	0	0	0	0	0	0	0	0	0	0	0	0	0	0	0	0.00126216
HERPUD2	0.0915008	0.135506	0.138128	0.147902	0.142331	0.138443	0.134168	0.126636	0.175045	0.139991	0.186333	0.136162	0.131812	0.140166	0.112733	0.134758	0.102785	0.107403	0.146309	0.143024	0.126063	0.231206	0.105074	0.171361	0.0948998	0.117268	0.104869	0.118762	0.136313	0.174092	0.172082	0.168386	0.16575	0.145826	0.115783	0.114582	0.152739	0.125849	0.108025	0.141213	0.1373	0.153324	0.260375	0.103554	0.12565	0.153951	0.154148	0.254241
EEPD1	0.0428215	0.0132274	0.020439	0.0258493	0.0302786	0.0191311	0.0166159	0.0274101	0.0113407	0.0107521	0.00652675	0.0144173	0.0163792	0.0389759	0	0.0219204	0.0231196	0.0198378	0.0141754	0.0291902	0.0164821	0.0686271	0.01562	0.0138849	0.0263741	0.0234688	0.0248509	0.0447065	0.0203027	0.0291544	0.0336439	0.0301942	0.031775	0.0388392	0.0174795	0.0191726	0.0187888	0.0156794	0.0154258	0.120114	0.0247002	0.0199443	0.0404768	0.00872711	0.0087873	0.0477189	0.0238695	0.16482
KIAA0895	0.0398515	0.0517818	0.0437218	0.0222626	0.0290378	0.0305663	0.0421496	0.0450711	0.0537516	0.0546994	0.0439264	0.0372758	0.0526349	0.0336698	0.0484292	0.0477282	0.0512029	0.0349824	0.0396565	0.0338992	0.0492551	0.0754472	0.0744313	0.061002	0.0393762	0.0462383	0.0310123	0.0570673	0.0377927	0.0682661	0.0514909	0.0666003	0.0517396	0.0595318	0.0453592	0.0375968	0.0472644	0.0554368	0.050367	0.0468072	0.040832	0.0380004	0.0128566	0.0362045	0.0489704	0.0176332	0.0445618	0.0777805
ANLN	0.0275266	0.0205641	0.0186214	0.0199478	0.0392828	0.0530718	0.0240318	0.046866	0.0193514	0.0116415	0.0106347	0.0147064	0.0164628	0.0112408	0.00916803	0.0118333	0.0225519	0	0.00913816	0.0112329	0.00817588	0.0217564	0.0320476	0.00663996	0.0178365	0.0131252	0.0344067	0.0195605	0.0317575	0.0378104	0.027899	0.0131555	0.0167332	0.0284889	0.0100565	0.02236	0.0254852	0.0127211	0.0291412	0.00754112	0.00810829	0	0	0.023774	0.0104042	0.00823492	0.0150007	0.0241898
AOAH	0.144336	0.0741539	0.0951209	0.113864	0.116309	0.09291	0.0341227	0.117415	0.0968641	0.089825	0.146574	0.131582	0.120868	0.114223	0.125416	0.0944944	0.0447991	0.108368	0.082766	0.121136	0.125443	0.122038	0.117564	0.105285	0.0749321	0.0896469	0.0924631	0.0660354	0.116285	0.145842	0.0695323	0.141631	0.0741726	0.0529125	0.201625	0.165507	0.097043	0.0699911	0.144733	0.0752918	0.138375	0.148495	0.123352	0.0565693	0.0479608	0.136375	0.107894	0.0304385
ELMO1	0.704643	0.664043	0.708395	0.741144	0.729096	0.780683	0.646006	0.79872	0.827875	0.941905	0.903651	0.837971	0.862845	0.755073	0.913956	0.793993	0.51931	0.835635	0.723471	0.871091	0.918836	0.67195	0.823912	0.906864	0.892554	0.78234	0.515822	0.753043	0.658194	0.649609	0.726039	0.624251	0.655201	0.825099	0.753998	0.833963	0.765632	0.797902	0.587731	0.67544	0.699917	0.778865	0.449816	0.626519	0.850093	0.681269	1.0424	0.423314
EPDR1	0.143465	0.0962272	0.113203	0.0631641	0.111745	0.128539	0.145284	0.0944193	0.146609	0.152846	0.111177	0.0852012	0.110714	0.105847	0.121748	0.115115	0.0596924	0.157355	0.0993148	0.128306	0.139982	0.120862	0.0838483	0.127616	0.136942	0.107922	0.0795733	0.0783408	0.0904771	0.0826243	0.104112	0.102259	0.095658	0.156712	0.0684077	0.130067	0.0967212	0.0857257	0.0752317	0.124436	0.121153	0.055566	0.0394689	0.0805669	0.0752703	0.0779174	0.101636	0.117299
SFRP4	0.0305771	0.019973	0.0372992	0.134432	0.0317222	0.0182779	0.0471083	0.0462735	0.113211	0.051274	0.0602939	0.0450836	0.065901	0.0621486	0.0397657	0.0839241	0.00284449	0.102489	0.026903	0.0358425	0.0851118	0.0359727	0.0140269	0.0739125	0.0340109	0.0312451	0.00429053	0.0243751	0.0845692	0.0489154	0.0256457	0.015295	0.0179065	0.0785062	0.0168526	0.0530978	0.00629209	0.0085617	0.0199851	0.00865632	0.0122949	0.0304361	0.0509458	0.0127748	0.0261823	0.0517655	0.0519134	0.0127947
STARD3NL	0.0827752	0.107531	0.111789	0.094104	0.108411	0.0979695	0.105413	0.136786	0.123177	0.107955	0.106543	0.0699446	0.117651	0.0455457	0.0930804	0.098025	0.0320555	0.108953	0.119934	0.120818	0.092341	0.12904	0.0996244	0.108709	0.0918258	0.0526535	0.0120242	0.0925234	0.0759499	0.118163	0.102798	0.123651	0.0879752	0.0893548	0.050641	0.0713189	0.0814	0.0886401	0.037069	0.123444	0.106107	0.0750392	0.137667	0.0840185	0.0694574	0.13058	0.110537	0.12243
AMPH	0.421635	0.411611	0.405246	0.524311	0.379568	0.490932	0.442763	0.45949	0.492543	0.477692	0.503591	0.446721	0.486542	0.304966	0.426807	0.481733	0.343374	0.391719	0.402836	0.424681	0.482937	0.386198	0.420618	0.450781	0.456812	0.351586	0.278838	0.417681	0.410433	0.442484	0.487712	0.31035	0.447907	0.470679	0.385695	0.339962	0.345615	0.373782	0.327927	0.549532	0.378811	0.439249	0.371925	0.330251	0.417035	0.390526	0.450863	0.20496
VPS41	0.347841	0.346723	0.347705	0.359899	0.3627	0.398866	0.422383	0.404199	0.471886	0.453277	0.499687	0.538105	0.41298	0.350244	0.343755	0.404985	0.290673	0.389175	0.421013	0.469335	0.401459	0.367635	0.359818	0.370838	0.386961	0.396428	0.283528	0.375476	0.378547	0.439631	0.429692	0.484668	0.433182	0.417945	0.389501	0.329482	0.378822	0.417887	0.22624	0.385735	0.370668	0.447291	0.273734	0.369173	0.376556	0.382249	0.427767	0.395495
POU6F2	0.988576	0.907755	0.881782	0.784729	0.612484	0.730775	0.784976	0.673879	0.812863	1.04155	0.706739	0.899655	0.65826	0.643107	0.735921	0.486894	1.00336	0.571935	0.804013	0.638368	0.673544	0.730523	0.83539	0.808501	0.924593	0.770814	0.615645	0.870091	0.61948	0.860264	0.757056	0.43893	0.957679	0.852032	0.862558	0.701594	0.754616	1.06488	0.779362	0.78209	0.811038	0.408629	0.454573	0.893486	0.83772	0.771569	0.526626	0.233595
RALA	0.193987	0.113906	0.173248	0.198864	0.19708	0.169263	0.139347	0.1779	0.216449	0.200501	0.215031	0.142693	0.177713	0.241411	0.180878	0.131383	0.108886	0.187666	0.189551	0.169617	0.188388	0.263477	0.172167	0.214255	0.138989	0.0862159	0.062689	0.197181	0.0877971	0.19623	0.164392	0.292377	0.156765	0.17011	0.116858	0.170691	0.113449	0.198131	0.0890924	0.148045	0.213359	0.116797	0.080904	0.11931	0.114418	0.205756	0.247656	0.221515
CDK13	0.680074	0.642551	0.784532	0.596402	0.602302	0.702066	0.711626	0.69745	0.752781	0.718112	0.742911	0.686042	0.674798	0.801091	0.735284	0.517181	0.488802	0.621201	0.663932	0.691673	0.714038	0.778149	0.658061	0.764949	0.620096	0.604272	0.587229	0.567365	0.653165	0.747239	0.702166	0.665246	0.741093	0.718708	0.501861	0.611198	0.72002	0.719904	0.543176	0.559693	0.683246	0.697441	0.705473	0.585505	0.622878	0.737474	0.761873	0.937468
MPLKIP	0.0604104	0.0572996	0.119186	0.0636935	0.0549295	0.0630419	0.130874	0.0759325	0.102423	0.0912105	0.0719008	0.0458386	0.0819827	0.041753	0.0757068	0.0397509	0.0337964	0.0511978	0.0995568	0.0547731	0.0944325	0.0931634	0.0768765	0.0775852	0.10478	0.0424395	0.0944083	0.0797921	0.0785732	0.100433	0.0985996	0.0529812	0.077714	0.0662991	0.0582594	0.0691458	0.0801724	0.0764269	0.0500856	0.0938587	0.0461037	0.0871929	0.0300407	0.0744886	0.0564018	0.0972364	0.0519848	0.104527
SUGCT	0.274301	0.211421	0.190445	0.169197	0.205824	0.164652	0.119559	0.241452	0.240337	0.260025	0.356382	0.302702	0.212852	0.109157	0.159693	0.190258	0.177114	0.25441	0.192436	0.263351	0.216872	0.13779	0.24051	0.260578	0.198767	0.17643	0.15086	0.191114	0.20336	0.246021	0.256104	0.098867	0.232448	0.251717	0.184655	0.15763	0.198301	0.207742	0.194766	0.145609	0.149875	0.201327	0.180545	0.161692	0.205538	0.17902	0.228952	0.162398
INHBA	0.0398424	0.0544646	0.0354782	0.031103	0.0152006	0.0151518	0.0905105	0.0759825	0.0182834	0.040749	0.0275854	0.0676724	0.0185586	0.078008	0.0571138	0.0340476	0.0619369	0.0361601	0.0541222	0.0141558	0.0514634	0.1951	0.0416594	0.0685205	0.0190935	0.038397	0	0.0758794	0.0532843	0.0330486	0.0524596	0.0828166	0.0732856	0.0402485	0.0456153	0.0562257	0.0809033	0.0919938	0.0482814	0.166266	0.0153895	0.0313389	0	0.0417398	0.0950274	0.0713353	0.0198266	0.111939
GLI3	0.0131272	0.00783133	0.0073082	0.0184292	0.0193003	0	0.00197119	0.0119009	0.0190325	0.00735578	0.00741148	0.0129133	0.0141626	0.0143534	0.0112704	0.0132937	0.0134353	0.0129513	0.00453437	0.0158109	0.00787238	0.0568352	0.0164278	0.0262956	0.0076877	0.0144409	0	0.010669	0.0104806	0.012957	0.0163605	0.0707215	0.0138201	0.020261	0.00270713	0.00779705	0.011268	0.00764556	0	0.0211835	0.00311503	0	0	0	0.006337	0.00578446	0	0.0945743
C7orf25	0.00459078	0.00330874	0.0009747	0	0	0.00212212	0.00462037	0.00547506	0.00435315	0.0039348	0.0041674	0.00517665	0.00902748	0.0136288	0	0.0034714	0	0.00364281	0.00283066	0.00213021	0.0103635	0.00423698	0.00188639	0.00534834	0	0	0	0.00752178	0.00258572	0.00288291	0.00408951	0	0.00176295	0	0	0	0.00302519	0.0047818	0	0.00253264	0	0.00282374	0	0.00362931	0.00223553	0	0.00570372	0.00189652
AC010132.3	0.0114734	0.00196165	0	0.0230769	0	0	0.00562877	0.0016863	0.00537988	0.00757246	0.00163391	0.00757102	0.00276628	0.0155721	0.00224757	0	0.00954865	0.0105367	0.00135261	0	0.00475883	0	0	0	0.000987736	0	0	0	0.0029458	0.00295249	0.00162629	0.0142086	0.00416838	0.00272701	0	0.00320289	0	0.00508064	0	0	0	0.00660298	0.0102099	0	0.00188112	0	0.0032178	0.0046178
PSMA2	0	0	0	0	0	0	0	0	0	0	0.00130948	0.00105549	0	0	0	0	0	0	0.00200607	0	0	0	0	0	0	0	0	0	0	0	0.00229669	0	0.000965411	0	0	0	0	0	0	0	0.00266526	0	0	0.00299848	0	0	0	0
MRPL32	0.0322638	0.0380896	0.0625552	0.0764658	0.043417	0.0325377	0.0654915	0.0788188	0.111837	0.0346887	0.069299	0.0347814	0.0703933	0.195242	0.0615296	0.0957801	0.0208351	0.0687338	0.100072	0.0419056	0.0669034	0.123647	0.0350695	0.0781765	0.0477016	0.061193	0.0298564	0.0516898	0.0203926	0.0356225	0.0703111	0.129437	0.0702608	0.05136	0.0468527	0.0107611	0.0540235	0.0633134	0.0559765	0.0714638	0.0368766	0.0492323	0.127672	0.0452056	0.0254466	0.0886808	0.0679335	0.0888271
HECW1	1.18474	1.13392	1.1432	0.998763	1.03724	1.05355	1.08808	1.22896	1.26172	1.29239	1.31301	1.23392	1.27519	1.22086	1.27653	1.13431	1.06089	1.23442	1.18235	1.14277	1.21238	1.64884	1.29367	1.23613	1.13047	1.02334	0.958188	1.05084	0.828363	1.03288	1.19548	1.5428	1.27872	1.09472	1.16565	1.13603	1.16679	1.21001	1.13846	1.26243	1.28973	1.19909	1.03029	1.07446	0.960642	1.39155	1.22868	1.60777
STK17A	0.148223	0.156401	0.125731	0.125526	0.137328	0.100509	0.150146	0.128882	0.184662	0.137875	0.15351	0.110197	0.170137	0.164276	0.12114	0.175157	0.0785066	0.128384	0.122821	0.129999	0.147512	0.339836	0.111976	0.175618	0.115231	0.0886532	0.0450509	0.100197	0.109035	0.140268	0.133256	0.225578	0.152278	0.212115	0.123454	0.0884453	0.180677	0.141035	0.0949182	0.18732	0.116694	0.184403	0.33771	0.102864	0.0824605	0.29073	0.144431	0.223196
COA1	0.552073	0.405053	0.429048	0.343799	0.384532	0.412207	0.33134	0.496922	0.436331	0.45436	0.482399	0.53131	0.418242	0.520765	0.409058	0.425298	0.267491	0.306621	0.431694	0.380903	0.481221	0.505431	0.414341	0.474802	0.383915	0.341652	0.165526	0.382473	0.4224	0.353308	0.442201	0.462064	0.442951	0.457498	0.360393	0.379895	0.377983	0.411388	0.357289	0.401723	0.439325	0.566791	0.482584	0.314883	0.37501	0.538621	0.431487	0.494951
BLVRA	0.0470871	0.0474075	0.0749096	0.0462831	0.022957	0.0315947	0.0398546	0.0538228	0.0473688	0.0491557	0.0823003	0.056444	0.049763	0.169014	0.0654165	0.0542612	0.0524712	0.0462022	0.0848127	0.0310322	0.0755954	0.0729829	0.0604207	0.0678027	0.0473659	0.0645557	0.0158248	0.0751433	0.0565725	0.0422061	0.0738696	0.0962171	0.0638341	0.0572303	0.0514178	0.0789079	0.0614237	0.0552771	0.0666343	0.0868467	0.0555775	0.0518317	0.0604796	0.0358866	0.0376461	0.0725368	0.0376547	0.0755616
URGCP-MRPS24	0.00114086	0	0	0	0	0.00480574	0.00290218	0.000870834	0.00274082	0.00155784	0	0	0	0	0.00232724	0	0	0	0.00151051	0	0.00283302	0.00153405	0.00109765	0	0	0	0	0	0	0	0.00137958	0	0	0.00215372	0	0.00583891	0	0.0029881	0	0.0107892	0	0	0	0	0.00223553	0.00731013	0.00529998	0.00188362
URGCP	0.0697675	0.0864785	0.120801	0.145566	0.0555092	0.0431241	0.0642539	0.0842073	0.0870923	0.0693965	0.0687802	0.0454495	0.0523264	0.164263	0.0715607	0.0646673	0.0791617	0.097769	0.0989599	0.0329093	0.0707808	0.0695892	0.0578171	0.082364	0.032176	0.0483597	0.0438454	0.0443416	0.0687805	0.082933	0.0604931	0.0553072	0.075315	0.0792126	0.047859	0.0500789	0.0531767	0.0576488	0.0510836	0.0793574	0.0840162	0.0715648	0.124987	0.0356244	0.0498579	0.052389	0.0817694	0.0921975
UBE2D4	0.0736217	0.0573674	0.0801185	0.0417095	0.0407208	0.0346001	0.0386453	0.068631	0.0865926	0.0490482	0.0620074	0.0585506	0.0545129	0.0868142	0.107418	0.0533704	0.0300603	0.0639714	0.0605763	0.0576042	0.0800096	0.078497	0.0382027	0.0911748	0.0427625	0.0518178	0.0292119	0.0563211	0.0176474	0.0413411	0.0651463	0.0700099	0.0647374	0.061757	0.0235718	0.0534627	0.0809613	0.0570955	0.0297615	0.0348177	0.0646988	0.0514834	0.0761132	0.0356935	0.027075	0.0658074	0.0837191	0.0553402
SPDYE1	0.00824764	0.013442	0.0446313	0.0628439	0.0347567	0.0103316	0.0124657	0.029569	0.030341	0.00682859	0.00971676	0.00700631	0.0121448	0.0573993	0.0197711	0.042514	0	0.0495176	0.0455663	0.028859	0.0339991	0.0321985	0	0.0568528	0.010109	0.00210054	0	0.0213835	0.0423226	0.0232454	0.00628811	0.0346577	0.0149934	0.0395918	0.00258902	0.010716	0.00644674	0.0180388	0	0.0125411	0.0345195	0.0174727	0.069345	0	0.00662485	0.0246996	0.0358521	0.00499724
DBNL	0.061924	0.0626727	0.0413724	0.033729	0.0347509	0.0410724	0.0414306	0.0702014	0.0645679	0.0413261	0.0747424	0.052861	0.0578676	0.0539848	0.0571227	0.0582176	0.0193216	0.0236062	0.0524364	0.0630612	0.0661588	0.093944	0.048031	0.0703806	0.0400997	0.0196861	0.0576972	0.0224309	0.0239326	0.0413094	0.0711	0.0889592	0.0636257	0.0754063	0.0325804	0.0406921	0.0674174	0.0829934	0.0485545	0.0594467	0.0540355	0.0367818	0.0894416	0.0117012	0.0367298	0.0709375	0.100946	0.068237
PGAM2	0	0	0.00726155	0	0	0.00506139	0.0019082	0.00542732	0.00274482	0.00132507	0.0121437	0.00203212	0.00386483	0	0.00747053	0	0	0	0.00205482	0.0027756	0.00879532	0.00694534	0.0014645	0.00560132	0	0.0111027	0	0.00672694	0.0114867	0.00533421	0.00681575	0.0082772	0.00279235	0.00331656	0.00692663	0	0.00778781	0.00918565	0	0	0.00364835	0	0	0.00572469	0.00416016	0	0.0198383	0.00250272
POLM	0.0143938	0.0255379	0.0451736	0.0157263	0.0129832	0.0170336	0.0314342	0.0464011	0.0693477	0.0207157	0.0401886	0.0282516	0.0373276	0.0419605	0.0656687	0.0415261	0.00766119	0.0494455	0.0388465	0.0238379	0.0395085	0.103632	0.0261649	0.042408	0.0111786	0.01139	0.040827	0.0124367	0.0317442	0.0203252	0.0407354	0.100556	0.0493548	0.0273376	0.0168207	0.0221399	0.0406776	0.0390135	0.0430745	0.0272454	0.0446111	0.0641278	0.0164841	0.019206	0.0217008	0.0655666	0.0293477	0.0565917
AEBP1	0.00520221	0.0190551	0.01313	0.0386352	0.0112065	0.00342622	0.0663061	0.0205979	0.0218552	0.00957373	0.0173702	0.0157417	0.0157772	0.0296973	0.0388817	0.0202971	0.0123688	0.0123779	0.010565	0.0355872	0.0158182	0.103115	0.0257457	0.0256189	0.0133615	0.0385704	0.0164604	0.0216017	0.00979904	0.0131226	0.0196919	0.217993	0.0369083	0.0329719	0.00264118	0.0218181	0.022266	0.00964705	0.0186741	0.076329	0.00996567	0.0173444	0	0.0151649	0.0098153	0.0446292	0.0226017	0.133774
POLD2	0.0547001	0.0373562	0.0577021	0.0527802	0.042479	0.0473528	0.047945	0.0979853	0.0319476	0.0413434	0.0437425	0.0278158	0.0596605	0.074413	0.0535546	0.0305389	0.0203732	0.0255704	0.0583945	0.0259363	0.0528814	0.0975274	0.0323017	0.0733429	0.0339451	0.0673469	0.0253142	0.0357851	0.0755714	0.0637408	0.054254	0.0905702	0.0712033	0.0609172	0.0337973	0.0325355	0.0783333	0.0476557	0.0957206	0.0461583	0.0373395	0.0606253	0.0370425	0.0353306	0.0485064	0.110488	0.0290117	0.0653668
MYL7	0.00277177	0.00629358	0.00151806	0.0126092	0	0	0	0.00212043	0	0.00199352	0	0	0	0	0.00437648	0	0.00506097	0	0.00170777	0	0	0.00155437	0	0	0	0	0	0.00816469	0	0	0.00153713	0	0.00184536	0.0017183	0	0	0	0.00199269	0.00474362	0	0	0	0	0	0	0	0.00454279	0.00365929
GCK	0.015486	0.00476781	0.0199399	0	0.00860728	0.00214092	0.00331152	0.0138385	0.00625395	0.0038308	0.00694159	0.0017721	0.00894904	0	0.00155639	0	0.0104754	0	0.0109585	0.00635517	0.00389109	0.0135484	0.00226769	0.0198573	0.00332723	0.00791384	0	0.0126594	0.00724733	0.00728173	0.0128525	0.0248666	0.0103652	0.012692	0.00770324	0.012989	0	0.0183198	0.011653	0.0173489	0	0.0219128	0	0.00853121	0.00363265	0.00674966	0	0.011944
YKT6	0.0364236	0.036539	0.0379994	0.0565917	0.025198	0.0366436	0.0494925	0.0490803	0.0422204	0.0287896	0.0450622	0.0289248	0.055058	0.0386686	0.0371111	0.0256866	0.0305424	0.0236867	0.039442	0.0524475	0.0385618	0.0634356	0.0342518	0.0326509	0.0315326	0.0293374	0	0.0237685	0.0205167	0.029442	0.0555639	0.0821831	0.0460356	0.0237028	0.0176949	0.024941	0.025419	0.042081	0.0234621	0.0308957	0.0361191	0.0258701	0.0564348	0.0225265	0.027334	0.0431586	0.0593832	0.0681417
CAMK2B	0.228961	0.18888	0.164653	0.162129	0.142657	0.169054	0.282488	0.297937	0.22386	0.162758	0.12466	0.160608	0.192064	0.234677	0.237437	0.170477	0.186326	0.175105	0.157479	0.133214	0.138554	0.261648	0.184725	0.107175	0.154197	0.184345	0.0949592	0.24636	0.190487	0.156763	0.258252	0.370112	0.267134	0.21595	0.163815	0.151786	0.223001	0.241446	0.263277	0.219312	0.151877	0.178585	0.262011	0.193819	0.135595	0.218885	0.208238	0.228705
NUDCD3	0.252583	0.22211	0.253674	0.2051	0.169408	0.161038	0.290622	0.304445	0.25406	0.226158	0.233819	0.190357	0.249508	0.166093	0.216839	0.169016	0.235143	0.2284	0.218425	0.219881	0.252839	0.358804	0.218092	0.288832	0.168994	0.177695	0.197233	0.18088	0.186326	0.22972	0.267103	0.274816	0.280491	0.22545	0.15744	0.226686	0.271646	0.250699	0.208219	0.244929	0.215831	0.211875	0.29898	0.206141	0.159531	0.291684	0.293945	0.4836
NPC1L1	0	0.00314389	0	0	0	0	0.00986659	0	0.00289944	0.000806752	0	0	0.00172698	0	0	0	0	0.0129513	0	0	0	0	0.00201638	0	0	0	0	0	0	0	0.00307938	0	0.000563582	0	0	0	0	0	0	0	0	0	0	0	0.00229619	0.00380867	0	0.0521217
DDX56	0.0463632	0.0711807	0.0544584	0.0456959	0.0569109	0.0406068	0.101977	0.0797621	0.06386	0.0682044	0.0510642	0.0422349	0.0733395	0.0937472	0.10141	0.0421521	0.117321	0.0721729	0.0470648	0.0552865	0.0511647	0.0914318	0.0457664	0.0436946	0.0555302	0.0611377	0.0859642	0.0681048	0.0517462	0.0513523	0.0866617	0.107062	0.0970333	0.0475141	0.0470681	0.0340839	0.115255	0.0985616	0.0629724	0.102981	0.0429194	0.0540156	0.0799445	0.105006	0.072658	0.0502664	0.0548614	0.0991466
TMED4	0.0982412	0.0651045	0.115141	0.0615508	0.079052	0.04875	0.138528	0.132705	0.122405	0.0979408	0.108043	0.0634241	0.11785	0.115699	0.091899	0.124099	0.0841959	0.113615	0.161406	0.0679958	0.0953308	0.138663	0.0722391	0.135083	0.047467	0.0417164	0.0939016	0.0373607	0.0665795	0.0861875	0.148955	0.116292	0.111469	0.136647	0.0342295	0.0577031	0.0852901	0.0889941	0.10216	0.0813881	0.0693078	0.118805	0.108698	0.061443	0.0886798	0.14714	0.0762691	0.145325
OGDH	0.149528	0.147845	0.189443	0.16313	0.106829	0.125316	0.123792	0.223137	0.24739	0.155205	0.191391	0.170986	0.190343	0.337901	0.191187	0.18831	0.126379	0.186604	0.176087	0.150049	0.214965	0.228739	0.14388	0.228661	0.187474	0.165268	0.123311	0.139011	0.156841	0.137437	0.157564	0.278198	0.2375	0.164773	0.10267	0.176711	0.211529	0.158861	0.155538	0.2407	0.195475	0.200458	0.218299	0.165354	0.133366	0.171028	0.199748	0.223831
ZMIZ2	0.139849	0.130101	0.106123	0.0535494	0.0652837	0.0811332	0.0703071	0.116516	0.110265	0.0912561	0.0793601	0.0772756	0.0858649	0.156586	0.131005	0.0673536	0.0678884	0.0995902	0.0970174	0.16428	0.120673	0.107937	0.0997979	0.146129	0.0696284	0.106106	0.0769355	0.0994264	0.0817035	0.055913	0.108282	0.156344	0.117026	0.0807253	0.0872198	0.100651	0.088672	0.103432	0.116506	0.122922	0.0752072	0.0931866	0.10525	0.0873366	0.0718182	0.120914	0.109528	0.083169
PPIA	0.172007	0.177367	0.162023	0.21632	0.163109	0.210094	0.275998	0.216593	0.258488	0.118992	0.170174	0.126612	0.204457	0.210619	0.188357	0.126555	0.101984	0.193425	0.254021	0.202843	0.186404	0.153363	0.166654	0.164857	0.176029	0.252764	0.259401	0.169446	0.179275	0.179035	0.261597	0.289104	0.215368	0.124773	0.150941	0.138926	0.212672	0.166386	0.289224	0.114862	0.146679	0.123576	0.266096	0.219085	0.147652	0.17361	0.13213	0.155501
H2AFV	0.127006	0.1015	0.136203	0.123194	0.0994101	0.110192	0.207005	0.159958	0.152061	0.13089	0.168085	0.126934	0.140517	0.110419	0.113558	0.108595	0.0726623	0.141305	0.156256	0.119222	0.129708	0.136689	0.0795066	0.173479	0.125382	0.0998192	0.0619861	0.114832	0.108459	0.141507	0.149569	0.196495	0.164948	0.156751	0.0527468	0.0943664	0.098396	0.137061	0.108438	0.129948	0.127179	0.132438	0.137665	0.0841474	0.0883417	0.141369	0.161934	0.207891
PURB	0.0723686	0.100023	0.102761	0.156389	0.107739	0.0952879	0.132221	0.129138	0.149813	0.106486	0.131732	0.0517225	0.0854575	0.140717	0.0870854	0.0644139	0.104961	0.102801	0.0928158	0.0892156	0.103894	0.142586	0.0868558	0.145693	0.0882352	0.0578499	0.0882342	0.0961507	0.113862	0.135898	0.10274	0.0876371	0.109182	0.0906965	0.0668218	0.0547537	0.0647706	0.0927854	0.0679085	0.114601	0.088633	0.0651084	0.151679	0.0701768	0.0970454	0.186847	0.0886816	0.233249
MYO1G	0.00128373	0.00333883	0	0	0	0	0	0.00438653	0.00216008	0.00211861	0	0	0.00135815	0.00865197	0	0.00343672	0	0	0.00115296	0.00308175	0	0.00229242	0	0.00353812	0	0	0.0114293	0	0	0.00322742	0.00133812	0	0.00304833	0	0	0	0	0	0	0	0	0	0	0	0	0	0	0
CCM2	0.175396	0.185075	0.224232	0.155704	0.144568	0.132496	0.122457	0.222489	0.190342	0.16896	0.193352	0.201338	0.152331	0.146436	0.20086	0.212685	0.0926096	0.130508	0.175676	0.155556	0.161456	0.240504	0.161656	0.25059	0.142639	0.183281	0.050435	0.116199	0.132246	0.153418	0.162561	0.106379	0.229633	0.14478	0.171956	0.169509	0.141263	0.204782	0.125736	0.198454	0.188463	0.131884	0.0873882	0.0873273	0.134646	0.223864	0.21811	0.111682
NACAD	0.011315	0.0216498	0.0255518	0	0.00925565	0.01984	0.0177464	0.0394466	0.0162932	0.0155392	0.0220284	0.0133479	0.0163505	0.0182275	0.00402234	0	0.0215991	0	0.0193499	0.0131898	0.00881692	0.0295157	0.0229761	0.0163136	0.0265534	0.0273046	0.049769	0.00686262	0.0153706	0.00536603	0.0189397	0.0252054	0.0133251	0.0108151	0.0216937	0.0158971	0.0193188	0.0224261	0.00667499	0.0186075	0.0234836	0.00430534	0	0.0161113	0.0118962	0.0294881	0.0258652	0.00679617
TBRG4	0.0459214	0.0332115	0.0314022	0.00615107	0.0206206	0.0362247	0.0491695	0.0427904	0.0369483	0.0254435	0.0361892	0.0217657	0.0318135	0.0759625	0.0406363	0.0245019	0.0379024	0.010194	0.036475	0.037412	0.0292543	0.0537493	0.0149011	0.020161	0.0419289	0.0357427	0.0288399	0.0590506	0.0153639	0.0416318	0.0307218	0.0446678	0.0392091	0.0262503	0.0353621	0.0246666	0.0371099	0.0428642	0.038677	0.0433346	0.0211193	0.0337878	0	0.021509	0.0190865	0.0551199	0.0358848	0.0485491
RAMP3	0	0.00795291	0.00578998	0	0	0	0.00345329	0	0	0.0012255	0	0.00249293	0.00113298	0	0.00459429	0	0.00476044	0	0.00245521	0	0	0.00118395	0	0	0	0	0.00344316	0	0.0025273	0.00431357	0.000695303	0	0.00170073	0.0060246	0	0	0	0	0.00450056	0	0	0	0	0	0	0.00818947	0	0
ADCY1	0.369646	0.342175	0.316055	0.307613	0.247228	0.204112	0.268102	0.465033	0.353468	0.382505	0.447515	0.317246	0.402459	0.384805	0.466148	0.368455	0.214627	0.210092	0.245046	0.309813	0.341053	0.397143	0.290531	0.402305	0.327202	0.302662	0.208703	0.246986	0.255825	0.200267	0.257436	0.261588	0.458163	0.280236	0.37023	0.409608	0.271704	0.437802	0.282901	0.334248	0.202786	0.38879	0.195206	0.23535	0.284661	0.39062	0.440871	0.122355
IGFBP1	0	0	0.00472193	0	0	0	0.00206682	0.00227629	0	0	0	0	0	0	0	0	0	0	0	0	0	0.00228842	0	0	0	0	0	0	0	0	0	0	0	0	0	0.00566942	0	0	0	0	0	0	0	0	0	0.0047608	0	0
IGFBP3	0.00485658	0.0122222	0.00423729	0.018592	0	0.0103578	0	0.00672278	0.00224852	0.00680103	0.00151717	0.00205237	0.00274659	0	0	0	0	0	0.00135622	0	0.00336172	0.010626	0	0.00266371	0	0.00468875	0	0.00766205	0.00190835	0.00625801	0.00692617	0.0317552	0.00656826	0.00319791	0	0.00272141	0.00408007	0.00451813	0.005882	0	0	0.00210888	0.0213542	0.00364732	0	0.0232507	0	0.0209984
TNS3	0.585304	0.496335	0.86906	0.52983	0.679572	0.562366	0.711502	0.764695	0.992821	0.829694	0.845705	0.857858	0.677002	0.963072	1.02497	0.66069	0.682991	0.662791	0.788546	0.682074	0.843565	0.644903	0.906579	1.1381	0.616071	0.653545	0.308461	0.398571	0.468546	0.702026	0.782143	0.365575	0.839287	0.723521	0.553234	0.903971	0.775893	0.811498	0.629763	0.612207	0.912687	0.710702	0.470437	0.458583	0.707421	0.714672	0.853513	0.941191
HUS1	0.110336	0.0686483	0.104442	0.0791236	0.0880643	0.114805	0.10225	0.115751	0.110042	0.0940893	0.128236	0.0967678	0.0902318	0.098836	0.100574	0.0745567	0.0801496	0.0488666	0.0871319	0.0728606	0.109994	0.0985089	0.038287	0.0928106	0.0678708	0.0836796	0.0697368	0.139441	0.079496	0.104698	0.0863096	0.111047	0.106168	0.0651633	0.071151	0.101353	0.0795351	0.0829423	0.0394055	0.0738771	0.0835906	0.090286	0.0740136	0.0795136	0.056575	0.102831	0.0414868	0.158762
SUN3	0.00447382	0.00847596	0	0	0	0.00626017	0.00162388	0.0076799	0.0139852	0.000827789	0.00445241	0.00395753	0.00094912	0	0.00423567	0.00505795	0	0	0.00968885	0.0032352	0.00331021	0.0039014	0	0.00205234	0.00308541	0	0	0	0.00585351	0	0.00107457	0.00501098	0.00244368	0.00537443	0.00085589	0	0.00329637	0.00117092	0	0.00530504	0	0.0107713	0.0125936	0.0162526	0	0.00376696	0	0.00284039
C7orf57	0	0.00591717	0.00688494	0	0.00497683	0.00636356	0	0.00340558	0	0	0.00156706	0.00117232	0	0.0308471	0.00563812	0	0	0	0	0	0.00201395	0	0.00565663	0	0	0	0	0	0	0	0.00123389	0.00733395	0.00116838	0.0028482	0	0	0.00366169	0	0	0	0	0.00209874	0	0.00430613	0	0	0.00609961	0.00158419
UPP1	0.0269548	0.0194377	0.0226184	0.0303928	0.0112116	0.032135	0.0348594	0.046991	0.0489417	0.0171541	0.0333566	0.0347294	0.0375093	0.028257	0.0372446	0.0363878	0.0167536	0.00754238	0.0191845	0.0398839	0.0330387	0.0430702	0.0235103	0.0423714	0.0339654	0.0423624	0.0526897	0.0120319	0.0574778	0.0355186	0.0505816	0.0250684	0.0437332	0.0224613	0.0164829	0.0407418	0.0306864	0.0199702	0.0401838	0.0336885	0.0209269	0.0157975	0.0519841	0.0300203	0.00884164	0.0417838	0.0387924	0.0382142
ABCA13	0.00860996	0.0163611	0.00213785	0	0.00664454	0	0.0104983	0	0.00335417	0.0037539	0.00204163	0.00988318	0.00276859	0	0.0126852	0	0.00796756	0.0103943	0.000771706	0.0218574	0.0030759	0.00261106	0	0.00287151	0.0066354	0.00259565	0.00394577	0.00486813	0.0146166	0.00673682	0.00102399	0.0247592	0.00362147	0.00275372	0.00156051	0.00273247	0	0.00736979	0	0	0.00674841	0.00152452	0.0191472	0	0.00285131	0.00148776	0	0.00389826
VWC2	0.52573	0.499794	0.532342	0.470965	0.494571	0.437406	0.47492	0.47218	0.727515	0.634822	0.573453	0.576688	0.642969	0.504936	0.510945	0.499194	0.380363	0.363268	0.444293	0.699516	0.603193	0.353722	0.643795	0.694224	0.611254	0.556765	0.474222	0.357705	0.449875	0.43881	0.506451	0.723745	0.470192	0.594511	0.517208	0.494613	0.580017	0.468616	0.432032	0.429035	0.480791	0.457384	0.425042	0.417997	0.584222	0.501246	0.864005	0.202202
ZPBP	0.0409992	0.0222414	0.0524771	0.0892983	0.0425569	0.0393605	0.0270837	0.0157821	0.0531866	0.0169128	0.035463	0.0172677	0.025528	0.0666059	0.0116761	0.0433026	0	0.0178637	0.0402467	0.016588	0.0546241	0.0420606	0.0125142	0.0757177	0.0208601	0.0191706	0.0425179	0.0331239	0.0590793	0.0567287	0.0299465	0.035032	0.0163059	0.0680526	0.0023784	0.0179967	0.010069	0.0243113	0.00993003	0.00680249	0.00725588	0.0149404	0.0453705	0.0130279	0.0116029	0.0488647	0.0544749	0.00640285
SPATA48	0.00656508	0.00853673	0.00762341	0	0.00945709	0	0	0.00209295	0	0.0051504	0.0016623	0.0126751	0.00335586	0.0150912	0.00434939	0.0118399	0.0162509	0.0147865	0.000895176	0.00242725	0	0	0.00591835	0.0023798	0.00924094	0.00388497	0.00767595	0.00420962	0.00959491	0.0019099	0.00293788	0	0.00185534	0.017003	0.00267131	0.0056296	0	0	0	0.00348456	0.0085961	0.00989094	0	0	0	0	0	0.00640228
IKZF1	0.0038566	0.00106923	0.00179913	0	0.00354297	0	0.0034606	0	0	0.000989851	0	0	0.0034244	0	0.00252463	0	0	0.00473864	0	0	0	0.00316727	0	0.00287151	0	0	0	0	0.00618978	0.00448214	0.00123175	0	0.000746674	0.00471118	0.00195355	0.00391316	0	0	0.0170753	0	0	0	0.0155249	0	0	0.00265026	0	0.00147844
FIGNL1	0.0354553	0.0194455	0.03855	0.0512722	0.043628	0.0568005	0.0402821	0.036622	0.0557422	0.021086	0.0273661	0.0187115	0.0426638	0.0312355	0.0350228	0.0196878	0	0.0633326	0.0309567	0.0220485	0.0188052	0.0118013	0.024821	0.050938	0.0182053	0.0423932	0.0107828	0.0200526	0.0260259	0.0547215	0.0320657	0.0360476	0.024329	0.0331136	0.00587072	0.0264852	0.0295371	0.0317964	0.0215849	0.0434219	0.0279752	0.0240871	0	0.00647706	0.0286018	0.0422863	0.029789	0.0323769
DDC	0.0056253	0	0	0	0	0	0	0.00188053	0	0	0.0014712	0	0	0	0.00320543	0	0	0	0	0	0	0	0	0	0.0023522	0.00319997	0	0.0029974	0	0	0	0	0.00235692	0	0	0	0	0.00212856	0	0	0	0	0	0	0	0.00695367	0	0.00104641
GRB10	0.304253	0.259062	0.298547	0.262239	0.26393	0.178665	0.265929	0.389542	0.266231	0.327359	0.342691	0.335908	0.277813	0.411403	0.325458	0.200309	0.21344	0.236518	0.269139	0.239276	0.252683	0.335233	0.28452	0.307604	0.207709	0.179342	0.151183	0.228799	0.336486	0.298665	0.373001	0.316106	0.339655	0.276648	0.362431	0.202614	0.325535	0.364879	0.206595	0.346241	0.261156	0.635184	0.4369	0.218109	0.265042	0.331452	0.29758	0.441785
COBL	1.19084	1.08755	1.20009	1.12275	1.27487	1.13893	1.27621	1.28302	1.42917	1.34851	1.35545	1.44114	1.29244	1.33762	1.296	1.22607	1.15562	1.2384	1.19079	1.16815	1.20799	1.0764	1.53413	1.39788	1.18182	1.15001	1.11251	0.969763	1.03871	1.19891	1.2994	1.18193	1.34942	1.38217	1.3452	1.25356	1.37363	1.43548	1.02176	0.830893	1.30361	1.20932	0.943368	1.1806	1.41553	1.36915	1.48775	1.27687
VSTM2A	0.102047	0.0822053	0.0928527	0.168019	0.121289	0.123146	0.237527	0.123916	0.122004	0.105477	0.11907	0.0907657	0.117961	0.127928	0.0565727	0.088481	0.0911701	0.0430467	0.0924174	0.0907957	0.11866	0.0521898	0.0514713	0.121506	0.08578	0.168743	0.150287	0.106871	0.0995469	0.134638	0.122497	0.0998945	0.111441	0.105753	0.104742	0.15281	0.115661	0.0232545	0.0819854	0.0802026	0.0799732	0.111907	0.134541	0.148894	0.0911919	0.0644342	0.0910416	0.0443609
SEC61G	0.0232078	0.0343161	0.0399248	0.0749149	0.0546884	0.0639988	0.0792338	0.043737	0.0374838	0.0363869	0.0445531	0.0220775	0.0320607	0.0346393	0.0142651	0.0100099	0.0257264	0.00775037	0.0308778	0.00783568	0.0233711	0.0271863	0.00891152	0.037997	0.031139	0.0109987	0.0276952	0.0424466	0.0642773	0.0524637	0.0498039	0.00822662	0.0263095	0.0250163	0.0250007	0.0203064	0.0340045	0.0181827	0.0194651	0.0179966	0.0113462	0.0273078	0.0310251	0.0466355	0.0307179	0.0326869	0.0104328	0.043153
EGFR	0.527067	0.409276	0.556867	0.435034	0.388155	0.312344	0.757482	0.695674	0.498433	0.781342	0.661065	0.763394	0.429028	0.766158	0.461993	0.32465	0.801954	0.297706	0.553883	0.320744	0.706604	0.62206	0.774768	0.714603	0.499052	0.524094	0.581787	0.416568	0.464362	0.491825	0.781747	0.29523	0.781214	0.586844	0.690552	0.541298	0.824326	0.865034	0.656268	0.61995	0.429403	0.535475	0.530341	0.473871	0.775051	0.515632	0.385965	0.772639
LANCL2	0.238251	0.248957	0.243276	0.20019	0.230803	0.161157	0.281148	0.287715	0.280647	0.238133	0.299633	0.241287	0.296445	0.288801	0.292375	0.268105	0.138163	0.319102	0.263288	0.306724	0.243865	0.20827	0.27139	0.317658	0.224234	0.218836	0.112685	0.134523	0.166561	0.187638	0.245196	0.240705	0.272947	0.248013	0.171781	0.216316	0.191685	0.224306	0.185466	0.129061	0.239364	0.202787	0.192916	0.123442	0.164033	0.270837	0.310134	0.21625
VOPP1	0.0623507	0.0682037	0.0833894	0.135159	0.152509	0.0581851	0.0978914	0.14391	0.163908	0.129412	0.14164	0.0756406	0.0820671	0.138091	0.130186	0.120916	0.0926944	0.137201	0.10262	0.0508945	0.111591	0.155259	0.103937	0.175621	0.0855665	0.0719889	0.0983353	0.0682136	0.0809982	0.063036	0.0954314	0.1249	0.122823	0.106805	0.0658554	0.116306	0.0722788	0.0656412	0.0680612	0.147435	0.0992242	0.0823989	0.030534	0.0905648	0.0799766	0.174992	0.159931	0.139608
AC092647.5	0.0264863	0.0193266	0.0278716	0.0582695	0.021646	0.0132056	0.0281345	0.0366562	0.0430946	0.0317089	0.0301407	0.0305752	0.0229207	0	0.0212694	0.0169058	0.0258713	0.0225297	0.0216466	0.0388083	0.0180564	0.0226482	0.0215435	0.0287522	0.0288613	0.0365772	0.0145898	0.0292448	0.0200988	0.029678	0.0314231	0.0230763	0.0246194	0.00650215	0.0236286	0.0227786	0.0360229	0.0171686	0.0148909	0.0193699	0.0269434	0.00917487	0.0471462	0.036198	0.0327491	0.0213616	0.0436624	0.0174644
NIPSNAP2	0.348971	0.244823	0.346508	0.246249	0.22542	0.226174	0.247669	0.371624	0.349782	0.321547	0.344242	0.36961	0.28807	0.377289	0.335772	0.295743	0.1636	0.262192	0.28807	0.325188	0.372013	0.347163	0.298712	0.315544	0.193875	0.184368	0.227127	0.159509	0.276747	0.242667	0.303499	0.38789	0.388395	0.326583	0.269228	0.31563	0.317787	0.329131	0.204497	0.310134	0.293131	0.291017	0.447621	0.165479	0.198376	0.321989	0.338848	0.268148
PSPH	0.0373691	0.0227527	0.0392462	0.0287549	0.0397106	0.0224064	0.093888	0.0435812	0.0420797	0.0319552	0.0246698	0.0234621	0.0297693	0.014754	0.0318372	0.0300944	0.0626281	0.0267752	0.0380561	0.027013	0.0150858	0.0445783	0.0352895	0.0483515	0.0405902	0.0120031	0.0319884	0.046358	0.0302929	0.0548888	0.0312741	0.0629302	0.052053	0.0325723	0.0179929	0.0226182	0.0569056	0.0300457	0.0246522	0.0441814	0.0300356	0.0451735	0.0125936	0.0393231	0.0336799	0.0191543	0.0929681	0.0783116
CCT6A	0.103516	0.122642	0.0866197	0.0556677	0.0523218	0.0909165	0.226054	0.0986672	0.103561	0.0682089	0.0856476	0.0607332	0.0926903	0.117796	0.0962782	0.0653436	0.0390326	0.0503872	0.0799642	0.0527205	0.0716013	0.13056	0.058326	0.0944919	0.0651247	0.105018	0.0795563	0.0892447	0.07671	0.0732295	0.1108	0.151954	0.0972317	0.0935668	0.0478505	0.0737636	0.0927723	0.0946114	0.0517151	0.0930589	0.0643302	0.076473	0.105363	0.0961205	0.068891	0.115755	0.0960763	0.214767
SUMF2	0.0698189	0.0765755	0.118221	0.0374509	0.059338	0.0888214	0.0634094	0.106695	0.129267	0.0710349	0.0735009	0.0702168	0.104377	0.0553628	0.121008	0.093001	0.0333648	0.0457596	0.0902574	0.117189	0.0760565	0.125137	0.0647924	0.110903	0.0681996	0.0866151	0.0739947	0.0832045	0.111881	0.0501806	0.115098	0.187723	0.084441	0.0619531	0.0876228	0.063521	0.0923377	0.111848	0.0823011	0.123666	0.0801429	0.13887	0.0690399	0.0327349	0.067402	0.146692	0.0696324	0.0396648
PHKG1	0.00712527	0.0158571	0.0272092	0.014481	0.0119632	0.0138924	0.00658923	0.0181326	0.0210866	0.0106511	0.00836176	0.0131813	0.016524	0.0550059	0.0232241	0.0247491	0.0158785	0.0250684	0.0387342	0.0105727	0.0340268	0.0340868	0.00675004	0.0257137	0.00423638	0.0093799	0.0147586	0.0210009	0.0167539	0.0220487	0.0033442	0.0376081	0.0204157	0.0118498	0.0034737	0.013641	0.0399948	0.0142516	0	0.00765939	0.012922	0.0181036	0.029552	0.00450773	0.00835853	0.0384742	0.0111725	0.0347672
CHCHD2	0.0658935	0.0775248	0.0806626	0.131427	0.0942827	0.0913659	0.231691	0.161095	0.152207	0.07175	0.116106	0.0604269	0.107813	0.166811	0.0939676	0.0659123	0.0903643	0.0799462	0.151983	0.0762399	0.109089	0.149947	0.0786313	0.105736	0.102866	0.0699841	0.118896	0.0906494	0.143245	0.0971759	0.180974	0.0858922	0.139626	0.0753603	0.0581915	0.0679447	0.103644	0.0888596	0.109551	0.052969	0.0749059	0.110683	0.0676951	0.0800983	0.0676645	0.181707	0.06763	0.120286
NUPR2	0	0.00347226	0	0	0	0	0.00416558	0	0	0.00229032	0.00084803	0	0.00157953	0	0.00288759	0	0	0	0	0.00454671	0	0.00140126	0	0	0.0019126	0	0	0.00275489	0	0.00851737	0.00315361	0.00998293	0.00177604	0	0.00107012	0	0	0	0	0.00348456	0	0	0	0	0	0	0	0.00253057
ZNF479	0	0	0.00574862	0.0144327	0.00193524	0	0	0.00292019	0.00143889	0	0	0	0.000691996	0	0	0	0.00919594	0	0	0	0	0	0	0.00166726	0	0	0	0.0019946	0.00180689	0	0	0	0.00112498	0	0	0	0	0	0	0	0	0.0019242	0	0	0	0	0	0
ZNF716	0	0.00141903	0.00356804	0	0.00216933	0	0	0.00208559	0	0.000945143	0	0	0	0	0	0	0	0	0	0	0.0030077	0.00146764	0	0.00197959	0	0	0	0	0	0	0	0	0	0	0	0	0	0	0	0	0	0	0	0	0	0	0	0.000991751
AC115220.1	0	0	0.00207124	0	0	0	0	0	0	0	0	0	0	0	0	0	0	0	0	0	0	0	0	0	0	0	0	0.00376777	0	0.00189311	0	0	0	0	0	0	0	0	0	0	0	0	0	0	0	0	0	0
ZNF727	0.111416	0.0486353	0.129197	0.0809927	0.103106	0.134283	0.07955	0.0860459	0.10781	0.10506	0.125318	0.131954	0.105211	0.0306172	0.0616525	0.0759748	0.0480521	0.0964304	0.0987106	0.140411	0.101365	0.0900835	0.104482	0.10879	0.0938828	0.0689913	0.0303442	0.0623741	0.141503	0.123438	0.0455363	0.0849566	0.117459	0.129812	0.120715	0.064492	0.0529745	0.0737255	0.0657179	0.069028	0.0749064	0.192568	0.0255545	0.0864176	0.114887	0.0971959	0.0744296	0.155405
ZNF735	0	0.0036224	0.00162792	0	0	0	0	0	0	0	0	0	0	0.00865197	0	0	0	0	0	0	0	0	0	0	0.0023151	0	0	0.00409149	0	0	0	0	0	0.0025976	0	0	0.00308791	0	0	0	0	0	0	0.0039641	0	0	0	0
ZNF679	0	0	0	0.00677194	0.00360647	0	0	0.0013312	0	0	0.00297362	0	0	0	0	0	0	0	0	0	0	0	0	0.00430975	0	0	0	0.00201027	0	0	0	0	0.000558245	0	0	0	0	0.00248167	0	0	0	0	0	0	0	0	0	0.00130593
ZNF736	0.213539	0.139922	0.163441	0.120272	0.185532	0.198343	0.108705	0.154245	0.124992	0.192419	0.217411	0.15492	0.202649	0.0711053	0.143159	0.13258	0.0801898	0.106137	0.133405	0.167458	0.165465	0.159474	0.0870183	0.186676	0.193444	0.116362	0.187678	0.19209	0.240367	0.156388	0.16937	0.223995	0.127255	0.165117	0.162358	0.170854	0.144265	0.135167	0.104693	0.100756	0.131061	0.175895	0.0951343	0.128899	0.153782	0.118507	0.114054	0.15229
ZNF680	0.072111	0.144402	0.142963	0.0771502	0.169989	0.116019	0.204817	0.160531	0.228801	0.192061	0.205097	0.159394	0.137671	0.106422	0.149481	0.104576	0.130479	0.122857	0.155585	0.14973	0.134055	0.212905	0.146869	0.144318	0.148042	0.128201	0.0278278	0.18587	0.240541	0.158001	0.156854	0.159713	0.169692	0.190694	0.153298	0.101254	0.124089	0.140808	0.109971	0.150839	0.134502	0.201836	0.135788	0.0897299	0.153051	0.13896	0.173381	0.244326
ZNF107	0.0443919	0.0529097	0.0895677	0.0443928	0.103633	0.0736846	0.0573867	0.115732	0.11085	0.0856293	0.107366	0.129501	0.0905441	0.0652784	0.0990042	0.090141	0.0448198	0.0979168	0.101584	0.0954675	0.0989808	0.113736	0.072963	0.13445	0.0935593	0.0548387	0.0587168	0.0694697	0.0799585	0.0985523	0.107768	0.122751	0.08448	0.103553	0.0780921	0.11676	0.0908195	0.0707796	0.0653331	0.104192	0.0645975	0.130841	0.0632228	0.0379283	0.0491184	0.111653	0.127073	0.119523
ZNF138	0.193133	0.141302	0.18444	0.175571	0.154496	0.160353	0.171204	0.189226	0.234019	0.187886	0.212866	0.156828	0.16951	0.103743	0.164429	0.199005	0.0712079	0.14053	0.152027	0.134822	0.143687	0.191654	0.145908	0.210523	0.103225	0.0997207	0.0943253	0.181255	0.13477	0.152126	0.157918	0.168325	0.151713	0.170018	0.0994643	0.140034	0.113046	0.129844	0.143868	0.124802	0.193006	0.181087	0.10116	0.142926	0.0920045	0.194214	0.207707	0.166646
ZNF273	0.0889335	0.0720417	0.0782994	0.0954626	0.0696703	0.059112	0.0755542	0.0638878	0.111228	0.0614203	0.0786578	0.0683646	0.0878487	0.151416	0.0600538	0.0659572	0.0573844	0.0847902	0.0687391	0.0640666	0.0820183	0.0512095	0.0535569	0.0581123	0.0540618	0.0676217	0.0960814	0.0691538	0.112775	0.0809186	0.089115	0.121462	0.0870627	0.0683476	0.0470895	0.0912362	0.0339122	0.0701763	0.0561008	0.0270481	0.0692072	0.078741	0.0859583	0.0501135	0.0294966	0.0573797	0.0712411	0.0684049
ZNF117	0.0660878	0.0810361	0.0804172	0.120502	0.100778	0.106092	0.117966	0.0839329	0.0502969	0.130401	0.103942	0.113085	0.0871841	0.0793364	0.072488	0.0476701	0.0795745	0.0646188	0.0874165	0.0727544	0.0865386	0.109536	0.143545	0.0654938	0.0740496	0.148789	0.104884	0.046348	0.0468164	0.0741553	0.102469	0.0738604	0.09208	0.0868064	0.0623648	0.106612	0.0719171	0.0747203	0.0803324	0.130016	0.0708152	0.0532565	0.0703892	0.0702046	0.0615138	0.078368	0.113323	0.113471
ERV3-1	0	0	0	0	0	0	0.00356021	0	0.00155966	0	0	0.000652293	0	0	0	0	0	0	0.00122658	0	0.00163516	0.00435864	0	0.00221352	0	0	0	0	0	0.0020552	0	0	0	0	0	0.00442912	0	0	0	0	0	0	0	0	0	0	0	0
ZNF92	0.0512757	0.0438391	0.0674617	0.0152725	0.0416296	0.0523623	0.0830159	0.041268	0.0501743	0.0577854	0.0552383	0.0468387	0.0407268	0.0719189	0.0250256	0.0546495	0.00642809	0.0214126	0.0648709	0.0315478	0.0370648	0.0553978	0.039478	0.0644498	0.0450936	0.0151451	0.0287184	0.0431607	0.0198682	0.0422207	0.0532591	0.0309957	0.0379611	0.0362588	0.0464996	0.0271415	0.0390069	0.0405353	0.0321186	0.043251	0.0515404	0.0648925	0.048497	0.0356766	0.0196988	0.0750076	0.0487177	0.0789057
VKORC1L1	0.211994	0.1871	0.184829	0.173924	0.159003	0.131776	0.102702	0.174514	0.16602	0.181435	0.15273	0.152847	0.156942	0.150966	0.18003	0.171508	0.119348	0.0910687	0.179127	0.219214	0.238282	0.268853	0.207909	0.222125	0.180888	0.127722	0.0487429	0.146098	0.123228	0.165981	0.150618	0.137364	0.214739	0.153525	0.163774	0.135337	0.161793	0.148224	0.084337	0.157577	0.178856	0.130066	0.216806	0.112323	0.0869159	0.219579	0.199675	0.20574
GUSB	0.0623455	0.0462514	0.0759914	0.00744318	0.0319043	0.0675444	0.0506037	0.0644886	0.0549323	0.0401279	0.0477331	0.0489578	0.0430008	0.121096	0.0635526	0.0521325	0.0302562	0.0464964	0.0555703	0.0619158	0.0473086	0.0501273	0.040405	0.0465908	0.0221474	0.0434679	0.0748918	0.0490428	0.0325218	0.0456781	0.0515138	0.0925676	0.0502612	0.0697062	0.027671	0.0634872	0.0448794	0.0698305	0.0358075	0.0396556	0.0719013	0.0460352	0.0729471	0.0292479	0.0205393	0.0556339	0.0903589	0.0523059
ASL	0.0100182	0.0181264	0.0189255	0.00992577	0.00654584	0	0.0168486	0.0247932	0.0432828	0.00658794	0.0102832	0.0144621	0.0280197	0.0285783	0.0335333	0.023385	0.0232022	0.00311456	0.0101566	0.0167148	0.0202097	0.0307012	0.0103363	0.0237381	0.00156896	0.00418834	0	0.00506035	0.00227436	0.00921503	0.0148251	0.0334933	0.0204273	0.0211171	0.0163256	0.0343444	0.0183801	0.0259582	0.00569073	0.0102487	0.0155404	0.0219509	0.0786109	0.00343328	0.0114415	0.0307342	0.00933074	0.0402881
AC068533.4	0.0448484	0.0641315	0.0566836	0.0546112	0.0127302	0.0182468	0.0120242	0.0685907	0.0333342	0.0172151	0.0147643	0.0225582	0.0305284	0.0257909	0.0245655	0.0347624	0.041964	0.0467537	0.0232335	0.0322228	0.0366319	0.0395029	0.0170825	0.0355426	0.0181396	0.0195511	0.0279115	0.0203222	0.0301598	0.0183878	0.0185369	0.0548339	0.041909	0.01999	0.0258546	0.0613237	0.0332188	0.0348643	0.0241446	0.0558355	0.0551628	0.0272434	0.0615134	0.0311046	0.0169772	0.0391029	0.0489628	0.0526701
CRCP	0.0165949	0.0222762	0.0237498	0.0242818	0.0169701	0.00717594	0.0300771	0.0539239	0.0206913	0.0117407	0.0267476	0.0190727	0.0263426	0	0.0277497	0.0354255	0.0216217	0.0252752	0.0268512	0.0367806	0.0171461	0.0359717	0.0247734	0.0539881	0.0203354	0.0213769	0	0.0205655	0.027712	0.0289542	0.0267176	0.0654604	0.0366806	0.0494697	0.0206736	0.0257219	0.0317834	0.0373132	0.00587703	0.0346995	0.0184542	0.0262545	0.048621	0.00834144	0.0143091	0.0486487	0.020054	0.0446723
TPST1	0.446634	0.407017	0.41729	0.34837	0.342982	0.323336	0.412287	0.553669	0.333895	0.300127	0.323066	0.275835	0.326821	0.329381	0.404479	0.363793	0.283016	0.287242	0.322822	0.405882	0.360118	1.5812	0.313597	0.358266	0.311787	0.297638	0.255685	0.689955	0.478829	0.380384	0.346091	1.60411	0.631114	0.379056	0.559596	0.375788	0.580567	0.47699	0.36262	1.27049	0.317881	0.467833	0.83614	0.234224	0.3569	0.615944	0.477064	1.79891
AC027644.4	0.254185	0.196037	0.237051	0.192295	0.124088	0.0987425	0.102921	0.216527	0.245034	0.163895	0.174718	0.192367	0.187612	0.162994	0.288003	0.193812	0.140991	0.219014	0.153045	0.219382	0.231592	0.265861	0.234715	0.237807	0.128872	0.193977	0.20082	0.119103	0.104834	0.150248	0.147956	0.232855	0.200557	0.195911	0.184269	0.200754	0.201246	0.212886	0.105537	0.175689	0.200051	0.160678	0.230665	0.09197	0.130762	0.202648	0.278596	0.238718
RABGEF1	0.0143049	0.0139013	0.0135155	0	0.0122181	0.0193864	0.0180475	0.0185175	0.0101951	0.00570562	0.010245	0.0127377	0.0127004	0.0836139	0.0022546	0.0152984	0	0.0095588	0.0207253	0.0104709	0.0159984	0.0051273	0.00593111	0.00757083	0.00947251	0.0216255	0.0121929	0.0201111	0.0167532	0.0174566	0.0208388	0.0352746	0.019106	0.0117252	0.0101967	0.00186795	0.00977911	0.00766764	0.0164785	0.0117626	0.00639631	0.0174047	0	0.0178348	0.00441249	0.0292241	0.00575598	0.00744159
TMEM248	0.128489	0.125937	0.1106	0.0405202	0.110522	0.102944	0.161997	0.19473	0.137677	0.117591	0.120749	0.133118	0.118684	0.098843	0.118281	0.101846	0.102045	0.094588	0.158384	0.138196	0.168132	0.216817	0.0418744	0.142938	0.119603	0.118082	0.0680373	0.11509	0.11621	0.10446	0.139354	0.172341	0.141483	0.126845	0.0978854	0.0868949	0.123146	0.117331	0.0942071	0.122098	0.0864781	0.112631	0.0907273	0.120125	0.102843	0.11247	0.123297	0.205465
SBDS	0.0392004	0.0408731	0.0416798	0.0488004	0.0431526	0.0651798	0.0681393	0.0686081	0.0521856	0.0350988	0.0566571	0.0345647	0.0636917	0.014754	0.0300546	0.0331887	0.0362554	0.0246388	0.064738	0.0287425	0.0526683	0.060219	0.0326223	0.0476529	0.0630029	0.0713895	0.0889446	0.0489923	0.0632321	0.0434439	0.073746	0.0729859	0.0772365	0.0350765	0.0225971	0.0394526	0.0536359	0.0396892	0.0573787	0.0455905	0.0303604	0.0303296	0.154591	0.040666	0.0589056	0.046992	0.0245008	0.0795078
TYW1	0.204052	0.217533	0.250819	0.243111	0.184937	0.16191	0.153223	0.237287	0.272683	0.220714	0.24654	0.234583	0.189207	0.288757	0.232061	0.219802	0.103348	0.182382	0.219239	0.191317	0.268042	0.288369	0.181413	0.244603	0.18872	0.121442	0.112572	0.188549	0.227105	0.226919	0.204301	0.231555	0.227691	0.237117	0.132404	0.177877	0.18461	0.186013	0.1323	0.189908	0.225489	0.263959	0.45764	0.122528	0.132384	0.228819	0.261571	0.28898
AUTS2	0.873966	0.765161	0.766221	0.870994	0.961886	0.865832	0.527059	0.730361	0.944785	0.92933	0.945738	0.782916	0.838036	0.753624	0.784883	1.01424	0.563057	0.795359	0.681003	0.823156	0.937151	0.654084	0.892851	0.783907	0.786285	0.839113	0.765422	0.650329	0.98865	0.931468	0.684717	0.677327	0.912092	0.798966	0.929942	0.743962	0.713418	0.731136	0.547319	0.705137	0.762624	0.675266	0.792192	0.750937	0.730548	0.857613	1.0695	0.404832
GALNT17	0.168187	0.191612	0.209735	0.225899	0.141868	0.185073	0.162709	0.15155	0.162582	0.103812	0.137177	0.0946098	0.103729	0.0625768	0.117129	0.168192	0.136006	0.125889	0.115103	0.134348	0.100402	0.278215	0.168419	0.16065	0.13793	0.104662	0.153399	0.134867	0.167217	0.143845	0.138641	0.16461	0.198441	0.105975	0.126964	0.0889886	0.100005	0.0795244	0.17699	0.183735	0.212147	0.151984	0.22704	0.16823	0.0813909	0.148892	0.112903	0.154204
CALN1	0.294649	0.194912	0.271704	0.279926	0.117975	0.221008	0.228817	0.538157	0.190849	0.278385	0.207574	0.291799	0.179924	0.315882	0.295844	0.171663	0.270089	0.205298	0.22199	0.159083	0.214702	0.318094	0.268032	0.19443	0.282619	0.239846	0.1182	0.155688	0.230234	0.246695	0.232699	0.111811	0.405489	0.210214	0.371809	0.258935	0.216691	0.508928	0.269589	0.246139	0.183525	0.280998	0.175425	0.461732	0.435338	0.245983	0.180286	0.266175
TYW1B	0.148791	0.137502	0.180554	0.129356	0.149486	0.106527	0.117829	0.13997	0.178706	0.117249	0.172814	0.136655	0.140211	0.160791	0.118954	0.152138	0.11598	0.155214	0.128945	0.146401	0.155836	0.19165	0.131204	0.150148	0.130511	0.0773875	0.0825198	0.16952	0.104692	0.179142	0.141851	0.158712	0.18632	0.171472	0.114652	0.166062	0.127947	0.131276	0.108315	0.121608	0.119956	0.142042	0.0696222	0.110909	0.103884	0.191381	0.156829	0.207733
POM121	0.215864	0.196643	0.192082	0.11035	0.148907	0.184879	0.174429	0.225921	0.212125	0.214672	0.211668	0.17212	0.183056	0.155507	0.206894	0.209143	0.159245	0.172473	0.199742	0.178181	0.205497	0.321508	0.147717	0.217273	0.130864	0.13128	0.129412	0.149519	0.160529	0.200909	0.200752	0.324063	0.210965	0.185501	0.147683	0.210096	0.205597	0.219363	0.151292	0.174927	0.179593	0.177654	0.170863	0.123986	0.121743	0.257934	0.280548	0.31053
TRIM74	0	0.00188434	0	0	0	0	0	0	0	0.000829901	0	0	0	0	0	0	0	0	0	0	0	0	0	0	0	0	0	0	0	0	0	0	0.00130932	0	0	0	0	0	0	0.00556858	0	0	0	0	0	0	0	0.00114058
NSUN5	0.0526012	0.0853754	0.059674	0.0660663	0.0574861	0.0414082	0.0854672	0.0909097	0.110905	0.0633095	0.0607595	0.0654884	0.116896	0.0466311	0.0469818	0.0468319	0.0360123	0.0760024	0.0930653	0.0590023	0.0774507	0.0516891	0.0535765	0.0846541	0.0529746	0.076762	0.0717428	0.0749961	0.0722931	0.0683571	0.088755	0.0821324	0.0967799	0.0558236	0.0599193	0.0619675	0.102749	0.10027	0.0347676	0.060775	0.0801207	0.0476732	0.0725585	0.0752973	0.0649796	0.0711685	0.10628	0.0563338
TRIM50	0.00366251	0.00160207	0.00296317	0	0	0	0	0.000706702	0.00408821	0	0.000821758	0	0.00135653	0	0	0	0	0	0	0	0.00186769	0	0.00127527	0	0	0	0	0.00445629	0	0	0.00191544	0	0.000633158	0.00899482	0	0	0.00302009	0	0.00511497	0.00821964	0	0	0	0	0.00200714	0.00264637	0	0.00562784
FKBP6	0.00369058	0.00156762	0.00199566	0	0.00233374	0.00269059	0.0022397	0.00109514	0.00780549	0.000848925	0.00102385	0.00166213	0.00208742	0	0.00252463	0.0128932	0	0	0.00303748	0	0.00118011	0.00110139	0.00245139	0	0	0	0	0	0.00352839	0	0.00598802	0.0159817	0.00338707	0.00163883	0.000856358	0	0.00408885	0.00213602	0.0053291	0	0	0.00162882	0.0147557	0.0039491	0.00453991	0	0	0.00114773
FZD9	0.11132	0.0884894	0.104163	0.0373202	0.0211996	0.0682925	0.0611741	0.126459	0.0962011	0.0482759	0.081032	0.0463175	0.103481	0.071009	0.0572625	0.0816718	0.0623448	0.024255	0.0967454	0.0751323	0.0593506	0.0706428	0.0254761	0.096644	0.0484915	0.0658975	0.101749	0.0833151	0.0865981	0.0659471	0.142199	0.0538847	0.071252	0.0807922	0.0623731	0.0383075	0.126157	0.124688	0.105773	0.0242352	0.0673828	0.109495	0.100405	0.0543894	0.0568051	0.0772578	0.0367956	0.0350111
BAZ1B	0.244064	0.260303	0.218895	0.163415	0.167326	0.138028	0.172	0.216824	0.213708	0.206378	0.204818	0.214539	0.177934	0.169452	0.273035	0.186862	0.1615	0.117677	0.162234	0.192613	0.240775	0.260942	0.239799	0.189257	0.197596	0.165941	0.156914	0.183098	0.142519	0.155099	0.194277	0.265025	0.259384	0.197006	0.205754	0.281255	0.207653	0.177105	0.150562	0.185927	0.224055	0.145015	0.172045	0.150467	0.134032	0.244326	0.229746	0.408209
BCL7B	0.0268795	0.0382443	0.042094	0.059471	0.021419	0.0181636	0.0530576	0.0410619	0.0339698	0.0339066	0.0437167	0.0239158	0.0371142	0.0329737	0.0346251	0.028336	0.0448684	0.0352108	0.0349346	0.0279067	0.0414094	0.0482591	0.0328882	0.0395262	0.018735	0.0342601	0.0164604	0.0236947	0.0293963	0.0228802	0.030547	0.0497444	0.0313615	0.0124661	0.0157708	0.0261368	0.0240644	0.0308548	0.047673	0.0221058	0.0268941	0.0287439	0.0186898	0.0232149	0.0215596	0.0417437	0.0119506	0.033827
TBL2	0.0352108	0.023237	0.0197583	0.0350579	0.0220431	0.0132668	0.0429875	0.0296185	0.0267696	0.0180183	0.0301479	0.0160894	0.0241986	0.0319387	0.0231688	0.0267094	0.0194899	0.0366722	0.0359487	0.00860396	0.0182768	0.0397289	0.0193475	0.0196245	0.0103374	0.0135804	0.0231699	0.0193154	0.0189416	0.0198076	0.0335672	0.0426153	0.0272352	0.033451	0.0111585	0.019883	0.0262828	0.0198482	0.0207171	0.0269763	0.0146713	0.0400894	0	0.0100654	0.0165925	0.0415563	0.0186936	0.0251024
MLXIPL	0.0112398	0.0199691	0.0222788	0.0281653	0.00417514	0.0194377	0.029865	0.0279614	0.0153506	0.0033372	0.00378471	0.0115948	0.0160436	0	0.00348988	0.00820583	0	0.00682254	0.00726994	0.0088344	0.0077956	0.00861589	0.011827	0.0121186	0.0372917	0.0289307	0	0.00722805	0.013433	0.024909	0.0182076	0.0217052	0.0187794	0.0108432	0.00795592	0.0131487	0.0116634	0.0162216	0.0217767	0.00329257	0.00799145	0.00513487	0.020984	0.0205463	0.00542884	0	0.0295424	0.00769393
VPS37D	0.0188435	0.00739649	0.0325483	0	0	0.00839221	0.0210385	0.0315764	0.0215419	0.0135635	0.00870302	0.0113923	0.0159621	0.0167038	0.0120873	0.00842944	0.0113445	0	0.0302923	0.00746195	0.0259961	0.021167	0.0248412	0.0272244	0.00389057	0	0	0.0132731	0.00476652	0.00548663	0.0144303	0.0170229	0.0118311	0.0117403	0.00854707	0.00753907	0.014434	0.00681677	0.0151646	0.0132913	0.0126356	0.0209978	0.0372599	0.00691601	0.0157374	0.0406709	0.0313941	0.0168669
DNAJC30	0.0195103	0.0315598	0.0335306	0.0218101	0.0241997	0.00818506	0.0221382	0.0279412	0.0275369	0.0356039	0.0451743	0.0182263	0.0178556	0.0135262	0.0210609	0.0172922	0.00790866	0.0100618	0.0344406	0.0115027	0.0161099	0.0333325	0.0103563	0.0248183	0.0175901	0.0232668	0.0279865	0.0236481	0.0239649	0.0315171	0.0416788	0.054024	0.0208752	0.0104996	0.0178816	0.0349467	0.0194095	0.0346547	0.0197928	0.0196761	0.00843169	0.018037	0.0440261	0.00372379	0.005632	0.0379117	0.0221562	0.0340423
BUD23	0.077654	0.0849517	0.0976509	0.0233136	0.0764996	0.0745653	0.0826132	0.115202	0.105054	0.0585123	0.0788489	0.0585351	0.0975841	0.0801171	0.102719	0.0955062	0.0838199	0.0822066	0.0570975	0.0628175	0.0750353	0.0950831	0.0581846	0.0548286	0.077337	0.0474384	0.070228	0.0756797	0.0709739	0.0418967	0.106611	0.159505	0.100762	0.089917	0.0705629	0.0623716	0.0851128	0.0943394	0.0945962	0.111334	0.0967805	0.0888428	0.0642568	0.0705319	0.0586073	0.058004	0.114939	0.137203
STX1A	0.0497103	0.0793119	0.05147	0.0258331	0.0478267	0.0289877	0.0898038	0.0663869	0.0609606	0.0357423	0.0325636	0.0285477	0.0453806	0.0614398	0.069203	0.049749	0.0268274	0	0.030535	0.0417975	0.0551489	0.0264801	0.0437698	0.0238822	0.0510722	0.0800911	0.0603227	0.0286816	0.0392781	0.0300582	0.0814544	0.107064	0.0731639	0.040369	0.0323814	0.0239216	0.035656	0.0517317	0.0396796	0.0634394	0.0333975	0.0405745	0.0629352	0.0414064	0.0444483	0.0244345	0.0358615	0.0410794
ABHD11	0.0324459	0.0148303	0.00968059	0.0153473	0.00412798	0.00299929	0.00605226	0.0290915	0.0323027	0.0117374	0.0199482	0.00786504	0.0350109	0.0556562	0.0322819	0.0232113	0.016979	0.0233692	0.0383839	0.0220368	0.0107761	0.0256728	0.00370879	0.0221826	0.0294024	0.0205288	0.0114158	0.0107756	0.0225818	0.0166609	0.0172813	0.0268281	0.0179784	0.0138065	0.00450241	0.00804725	0.0123874	0.0265346	0	0.0112633	0.022391	0.0192923	0.0399783	0.00364732	0.0110365	0.0227117	0	0.0166072
CLDN3	0	0	0	0	0.00319537	0	0	0	0	0	0	0	0	0	0	0	0	0	0	0	0	0	0	0	0	0	0	0	0	0	0	0	0	0	0	0	0	0	0	0	0	0	0	0	0	0	0	0
CLDN4	0.0175845	0.00723779	0.0141949	0	0.00270514	0.00135574	0.00198722	0.00819973	0.00262524	0.0054544	0.0131926	0.00453329	0.0059017	0.0342957	0.011409	0.0107802	0.00842353	0.00511215	0.0067896	0.0102664	0.00460141	0.00402449	0.0158319	0.0215272	0.00767527	0	0	0.00461313	0.0159989	0.0129767	0.00428401	0.01335	0.0124932	0.0190078	0.00612231	0.00908205	0.00843682	0.00277882	0	0.00266471	0.0105717	0.00496315	0.0779375	0	0.00892236	0.0257521	0.0395753	0.0129337
METTL27	0.00544766	0	0.00472152	0	0	0	0	0.00740914	0.00905993	0.00271831	0.00671872	0.00110794	0.00181045	0	0	0.0128851	0	0.00997045	0.00592915	0	0.00225032	0.00121699	0.000932852	0.0025502	0	0.0102936	0	0.0023014	0.00198025	0	0.0130839	0	0.00388136	0.00669413	0.00256719	0.0131678	0.00305883	0.0134284	0	0.00307607	0.00546466	0	0.0276201	0.00404004	0	0.0091032	0.0187437	0.0127599
TMEM270	0	0	0	0	0	0	0	0	0	0	0.00151929	0	0	0	0	0	0	0	0	0	0	0	0	0	0	0	0	0	0	0	0	0	0	0	0	0	0	0	0	0	0	0.00211409	0	0	0	0	0	0
ELN	0.0674708	0.0863149	0.0927719	0.139622	0.07814	0.0450008	0.0874496	0.122063	0.117246	0.0672536	0.0775188	0.097689	0.109267	0.196606	0.129996	0.0929866	0.0346592	0.0906028	0.0869801	0.073085	0.11283	0.0948667	0.0793137	0.15195	0.0492114	0.0447062	0.0446407	0.0409212	0.0749011	0.0940745	0.0713617	0.104374	0.146705	0.0656275	0.0650378	0.110485	0.13069	0.0671359	0.0419775	0.0646134	0.0923347	0.0638514	0.020698	0.0445885	0.0683882	0.0713667	0.113773	0.0527959
LIMK1	0.0497988	0.0838411	0.120265	0.0293968	0.0494462	0.0542879	0.0415551	0.061523	0.0518462	0.0494853	0.0438831	0.0527951	0.0599668	0.213896	0.0998051	0.0414492	0.053192	0.0686337	0.057862	0.0510952	0.04943	0.0939839	0.0667875	0.0511004	0.0351237	0.0508529	0.0318569	0.0273062	0.0329221	0.0372284	0.0678992	0.150799	0.0926827	0.057911	0.0494691	0.0581874	0.0536876	0.0480034	0.0919864	0.090256	0.0609885	0.0446633	0.0654097	0.0264554	0.049296	0.0706381	0.0485422	0.0859507
EIF4H	0.0562989	0.0508091	0.113154	0.11559	0.093166	0.0818308	0.134323	0.13369	0.120189	0.105311	0.161064	0.0728986	0.095318	0.116283	0.0726916	0.0670554	0.0520248	0.089764	0.132862	0.0658344	0.0716782	0.124579	0.0654028	0.136672	0.0933484	0.0620241	0.065238	0.0701813	0.0751462	0.0825015	0.13424	0.162013	0.113135	0.121668	0.0336906	0.0841391	0.0781525	0.0869315	0.087062	0.0526261	0.0928487	0.0542776	0.0912731	0.0839056	0.0809392	0.157749	0.0961485	0.143399
LAT2	0.0125985	0.0169579	0.00842694	0	0.0238161	0.00216167	0.0102632	0.012478	0.00722594	0.00894494	0.0141611	0.00502736	0.00524536	0	0.00642239	0.013015	0.00906299	0.0269036	0.00532119	0.00242725	0.00390281	0.0169115	0.0115457	0.00703327	0.0174043	0.00418229	0.00649931	0.00632969	0.0078326	0.0136375	0.0113726	0.0203692	0.012252	0.0263544	0.00493241	0.00388463	0.0136062	0.00606042	0.00618312	0.0165374	0.00286709	0.0055789	0.0144625	0.0145541	0.00673432	0.0146889	0.023024	0.0141459
RFC2	0.00996281	0.0156535	0.0188149	0	0.0421206	0.00681514	0.0183823	0.0182486	0.018363	0.0138504	0.0143751	0.0230444	0.0247933	0.0199793	0.0246984	0.0210804	0.00369484	0.0291264	0.014365	0.0274557	0.0095382	0.0367218	0.0164192	0.0147372	0.0133971	0.0246295	0.0103755	0.0159627	0.0114864	0.0027719	0.0177885	0.0455256	0.0164716	0.0129024	0.0146646	0.0194187	0.0178708	0.0179675	0.0189806	0.0166994	0.00856822	0.00737499	0.0138939	0.0183459	0.00415269	0.0449245	0.0268044	0.0588237
CLIP2	0.668718	0.871443	0.734234	0.510833	0.5678	0.385087	0.364408	0.571738	0.640085	0.57405	0.453426	0.561895	0.644251	0.720223	0.808455	0.676088	0.375098	0.563786	0.40591	0.672264	0.716833	0.782072	0.674125	0.617326	0.441638	0.670391	0.449377	0.438583	0.380873	0.493815	0.46837	0.833587	0.760845	0.688087	0.666929	0.646377	0.787769	0.666721	0.624896	0.73379	0.712397	0.55513	0.706865	0.399989	0.463513	0.808198	0.928518	0.630486
GTF2IRD1	0.269304	0.193038	0.321875	0.139842	0.145658	0.150149	0.189478	0.243644	0.224527	0.20058	0.18733	0.292844	0.202077	0.325661	0.335137	0.224368	0.136225	0.139747	0.192239	0.305452	0.284757	0.461488	0.338693	0.277651	0.187155	0.221431	0.129089	0.135867	0.254248	0.184448	0.204012	0.312833	0.362625	0.233114	0.278624	0.226172	0.259034	0.31053	0.218374	0.354121	0.237125	0.287084	0.238434	0.190019	0.214061	0.275321	0.413361	0.38391
GTF2I	1.20526	1.09723	1.23433	0.980855	1.17242	1.11573	1.43899	1.23123	1.20145	1.14257	1.16754	1.12968	1.19099	1.33615	1.25756	1.1519	0.821671	1.13625	1.09664	1.1085	1.10046	1.29602	1.0097	1.14431	1.10487	1.12643	0.826495	1.068	1.26231	1.17134	1.33234	1.46829	1.23711	1.12067	1.10106	1.12119	1.2283	1.20962	0.97326	1.08705	1.15811	1.28693	1.22674	0.963963	1.1515	1.16297	1.25051	1.12432
NCF1	0	0.00428018	0.00592	0.00762002	0.00362305	0	0.00154452	0.00225911	0.00460598	0	0.0010814	0	0	0	0.00462212	0	0	0	0	0	0	0	0	0	0	0	0	0.00274362	0	0.00542181	0	0.00708183	0.00169667	0.00424867	0	0	0	0	0	0	0	0.00714448	0	0	0	0.00224277	0	0
GTF2IRD2	0.092877	0.104478	0.0848447	0.063541	0.0495895	0.0550618	0.0489943	0.13847	0.108533	0.0759102	0.0651615	0.112787	0.111342	0.247847	0.155609	0.0934877	0.0430157	0.100014	0.0588324	0.0934016	0.124309	0.137062	0.0726576	0.126631	0.0534329	0.0504088	0.0374642	0.0546871	0.0465432	0.046198	0.09281	0.10195	0.141562	0.0997102	0.058772	0.0990246	0.0589563	0.131294	0.0605603	0.0529787	0.0948158	0.0926106	0.0739602	0.025916	0.0605162	0.0875269	0.106177	0.0758039
CASTOR2	0.135201	0.19958	0.284191	0.0995961	0.107831	0.131991	0.227331	0.157691	0.198323	0.170146	0.156157	0.180233	0.158345	0.193467	0.231427	0.18795	0.162131	0.0658198	0.133795	0.197587	0.162761	0.260585	0.238292	0.213727	0.0797689	0.120801	0.10113	0.132596	0.179628	0.128536	0.160183	0.249105	0.216369	0.15718	0.219208	0.210403	0.286478	0.284389	0.169816	0.154644	0.180389	0.2865	0.216246	0.122343	0.232836	0.232156	0.29405	0.244614
RCC1L	0.0707295	0.0514554	0.0685254	0.0214268	0.0213177	0.0500525	0.0579934	0.0577636	0.0578933	0.0364035	0.0758716	0.0408796	0.0530097	0.117312	0.0641813	0.0531077	0.0309314	0.0902388	0.0734075	0.0910738	0.0371697	0.101241	0.061186	0.0743857	0.0461026	0.037777	0.0449471	0.0235363	0.0635905	0.0274139	0.0605181	0.0661107	0.0706705	0.0629198	0.0731905	0.034931	0.0533541	0.0516097	0.0688341	0.0325761	0.057769	0.0642777	0.104963	0.0274119	0.0464855	0.0907354	0.0434278	0.0639813
GTF2IRD2B	0.19022	0.132837	0.141587	0.124119	0.090949	0.0847924	0.0944471	0.138193	0.172837	0.107659	0.132463	0.158347	0.150224	0.114537	0.210129	0.0997089	0.0926069	0.209281	0.119545	0.102115	0.140689	0.12309	0.13241	0.167611	0.0646101	0.0787928	0.0814466	0.0971812	0.0727184	0.110792	0.0988923	0.172229	0.117837	0.126432	0.128305	0.147657	0.126251	0.125519	0.15499	0.0901835	0.157167	0.117108	0.251606	0.0402863	0.103694	0.127296	0.144863	0.123786
TRIM73	0.0169499	0.008458	0.0583046	0.0293659	0.0204764	0.00653522	0.0427678	0.0469175	0.086823	0.0312347	0.0451087	0.0500853	0.0384299	0.0481662	0.0346222	0.0434514	0.00614817	0.0175402	0.0716075	0.0115175	0.0518469	0.0850034	0.0251364	0.118399	0.0243871	0.00947995	0.0155288	0.0248	0.0499705	0.0180422	0.0497435	0.028843	0.0598276	0.0498839	0.0312259	0.0480365	0.0533882	0.0365994	0.0059988	0.0340271	0.0119554	0.0342627	0.149207	0.0236556	0.0295325	0.127216	0.0741199	0.0562616
POM121C	0.161686	0.204349	0.202577	0.161526	0.216064	0.151825	0.173698	0.243667	0.212744	0.193364	0.202504	0.19036	0.146563	0.114016	0.294459	0.185978	0.161187	0.157172	0.220993	0.190422	0.166301	0.312188	0.147063	0.181256	0.145386	0.184948	0.120387	0.186411	0.171512	0.159507	0.190494	0.293786	0.204229	0.143499	0.138286	0.242493	0.173242	0.202889	0.158165	0.155736	0.197449	0.151409	0.139566	0.132749	0.21264	0.224353	0.228616	0.313907
SPDYE5	0.0363606	0.0132177	0.0748958	0.0907586	0.0576727	0.0204525	0.0273211	0.0304769	0.0683681	0.0233603	0.0451352	0.0143169	0.0157925	0.0509304	0.018346	0.0402855	0.00327159	0.0446761	0.0715153	0.0328617	0.0429722	0.0631064	0.00499646	0.071664	0.0172983	0.015751	0.00722141	0.0364071	0.100205	0.0482251	0.0241554	0.0671514	0.0301989	0.0464962	0.00912565	0.0100436	0.0222834	0.0322851	0.00876925	0.022072	0.0330342	0.0394578	0.0513692	0.0138154	0.022243	0.097016	0.012116	0.0321849
HIP1	1.50116	1.57798	1.87701	0.992944	1.17304	1.07125	1.17152	1.55667	1.30464	1.42323	1.03823	1.27142	1.23498	1.52176	1.66883	1.26132	1.60307	1.20484	1.20957	1.11319	1.27582	1.4234	1.48628	1.27394	1.15076	1.51891	1.4722	1.29811	1.13868	1.59318	1.4115	1.28285	1.71952	1.58259	1.87964	1.41152	1.7292	1.77676	1.74729	1.36103	1.45023	1.73626	1.25647	1.0992	1.5275	1.59079	1.44139	0.633095
CCL26	0	0.00274836	0	0	0	0.00542633	0	0.00190777	0	0	0	0.00195414	0.00130999	0	0	0.00362924	0	0	0	0	0.00135126	0	0.0026874	0.00221352	0	0	0	0	0	0	0.00113385	0	0.000394092	0	0.00298838	0	0	0	0	0	0	0.00401489	0	0	0	0.00658395	0	0.00107095
CCL24	0	0	0	0	0	0	0	0	0	0	0	0	0	0	0	0	0	0	0	0	0	0	0	0	0.000663749	0	0	0	0	0	0	0	0	0	0	0	0	0	0	0	0	0	0	0	0	0	0	0
RHBDD2	0.151692	0.107762	0.128421	0.134941	0.0674794	0.141368	0.144402	0.145034	0.0934089	0.0716653	0.0799263	0.0487687	0.168278	0.0830382	0.0979383	0.0358494	0.116462	0.0458114	0.118827	0.11898	0.11262	0.124779	0.101801	0.0391406	0.10949	0.120134	0.288218	0.073555	0.0639598	0.096187	0.153355	0.129757	0.138211	0.0675525	0.0444802	0.0489924	0.1475	0.0978937	0.230976	0.115343	0.0643147	0.0695323	0.0974322	0.127267	0.0695814	0.110599	0.0548198	0.157598
POR	0.0760774	0.0747793	0.125418	0.122699	0.0249765	0.108294	0.117285	0.0997933	0.0794043	0.0844692	0.0694639	0.0548061	0.100415	0.139465	0.0852194	0.0743511	0.0390901	0.107808	0.127979	0.0573988	0.0594664	0.210724	0.0669677	0.0810268	0.0702685	0.0539893	0.0607434	0.0701323	0.0990318	0.0513394	0.124595	0.214168	0.113677	0.0772775	0.0578906	0.0749076	0.0747596	0.139606	0.0719811	0.169169	0.026321	0.0890073	0.119271	0.0599604	0.0568344	0.106854	0.0985112	0.354203
TMEM120A	0.0289195	0.0332847	0.0463645	0.010986	0.0215708	0.0368846	0.059669	0.0544423	0.0401379	0.0252512	0.0294841	0.0203113	0.0384282	0.105381	0.0623182	0.0249581	0.0475418	0.0255308	0.0524004	0.0528444	0.0446023	0.0974414	0.0160082	0.0240446	0.0361096	0.0333061	0.0460868	0.0443171	0.0209786	0.0270028	0.0495832	0.081486	0.0460007	0.0358273	0.0126857	0.00923421	0.0495244	0.0430295	0.0374308	0.0906676	0.0525733	0.0327801	0.0312204	0.0276854	0.0310844	0.0680656	0.0504471	0.0516158
STYXL1	0.0745473	0.062783	0.0569603	0.0480268	0.0454831	0.0394365	0.101512	0.0909828	0.079046	0.101574	0.0550206	0.0702241	0.060885	0.0982702	0.108695	0.0335671	0.116542	0.0379909	0.0562689	0.0665771	0.0937355	0.0825128	0.100883	0.0800373	0.0547905	0.0531463	0.0658951	0.0713854	0.0854963	0.0819336	0.0908812	0.0378267	0.110918	0.0933711	0.0659829	0.0644727	0.143999	0.0980661	0.0697458	0.0766785	0.0566889	0.061432	0.0293408	0.0760732	0.125924	0.0433306	0.0880598	0.213601
MDH2	0.0436944	0.0606789	0.059194	0.107217	0.0505285	0.0286936	0.0824042	0.0853587	0.070911	0.0439553	0.0760147	0.0273227	0.078128	0.0409259	0.0565941	0.0506235	0.0119286	0.0578432	0.0695484	0.0345902	0.0576179	0.067514	0.0314814	0.0369464	0.0283236	0.0577981	0.0569085	0.04054	0.0318429	0.0342882	0.0769418	0.0552609	0.0742107	0.0554308	0.0343698	0.0401082	0.0565805	0.0445834	0.0656359	0.0576215	0.0252	0.0477578	0.0376919	0.0365483	0.033968	0.0666956	0.0325695	0.0770703
SRRM3	0.14605	0.117926	0.180137	0.0779838	0.0925958	0.0464364	0.190617	0.156269	0.167008	0.156348	0.0782594	0.126528	0.118143	0.136029	0.165855	0.139899	0.14545	0.0990795	0.0887667	0.151097	0.122795	0.15174	0.168905	0.174694	0.101741	0.179347	0.0739956	0.094565	0.0828443	0.129541	0.146645	0.172689	0.185225	0.110746	0.136677	0.114144	0.151841	0.0933001	0.135926	0.0815493	0.11906	0.147721	0.118928	0.0896586	0.108468	0.164684	0.144169	0.181056
HSPB1	0.0101633	0.0318438	0.028855	0.111296	0.05878	0.0515612	0.567201	0.0660489	0.0418695	0.0309681	0.051776	0.0196652	0.0466899	0.0401906	0.0257007	0.00682766	0.037891	0.00943763	0.07021	0.0110179	0.0322506	0.112681	0.0533928	0.041891	0.0821736	0.0369606	0.109363	0.101548	0.0679536	0.0467365	0.0827937	0.0618978	0.0807738	0.0314167	0.0277593	0.0376669	0.040827	0.0728414	0.0674095	0.0981663	0.00768927	0.032076	0.0382539	0.138058	0.14747	0.0880254	0.0193538	0.612636
YWHAG	0.221037	0.236296	0.200691	0.227078	0.253241	0.24633	0.297178	0.27623	0.280226	0.169773	0.142424	0.143778	0.160271	0.103991	0.186139	0.174775	0.161796	0.0966435	0.185961	0.206667	0.158531	0.221666	0.218938	0.185022	0.220807	0.193649	0.334042	0.237982	0.22958	0.209505	0.237525	0.294049	0.250809	0.206518	0.133039	0.201268	0.178433	0.184996	0.207595	0.169259	0.140999	0.132388	0.265874	0.230687	0.18432	0.157108	0.132296	0.407992
SSC4D	0	0	0.01057	0	0.00287608	0.00456856	0.00195604	0.00447703	0.00133627	0.00188545	0.000828411	0.00198233	0.000835564	0	0	0.00710306	0	0.00490724	0.00404828	0	0.00323736	0.00919599	0	0.0106806	0.00509876	0	0	0.00194761	0.00749059	0.00504609	0.00332487	0.00501098	0.00614177	0.0043105	0.000974145	0.00189506	0.00420079	0.000379937	0	0	0.00294685	0.00452257	0	0	0.00294192	0	0	0.0034728
ZP3	0.0037507	0.00446307	0.0202287	0.0132693	0.00530903	0.00299929	0.00571633	0.0191759	0.00371747	0.00751843	0.00166536	0.0105239	0.00919189	0	0.00573804	0.0084475	0.00738535	0.0101252	0.0113644	0.00888338	0.021299	0.0329009	0.00237121	0.0273034	0.00879575	0	0	0	0.0116889	0.00408266	0.00611156	0.00917999	0.00734275	0	0.00233893	0.0109325	0.00284584	0.00572859	0.0072071	0.00463572	0.013978	0.0109149	0.0224662	0	0.012186	0.0149025	0.00521397	0.00853217
DTX2	0.118886	0.171887	0.212272	0.146311	0.11901	0.0766706	0.114971	0.168678	0.192168	0.15873	0.110344	0.14593	0.187507	0.161365	0.14713	0.17512	0.0467584	0.168102	0.126994	0.188118	0.168029	0.223541	0.131055	0.196599	0.109937	0.12188	0.0679608	0.108964	0.114254	0.144566	0.209549	0.218555	0.145279	0.22707	0.124385	0.142014	0.169619	0.168108	0.130989	0.161063	0.150527	0.14607	0.172932	0.105711	0.155977	0.199851	0.293247	0.128109
UPK3B	0.00191726	0.00156253	0.00163087	0	0.00300272	0.00293811	0	0.001713	0.00183376	0.00449764	0.0008869	0.00691053	0.00695095	0	0.00896289	0.00343672	0.00506097	0.0187904	0.00381321	0	0.0047923	0.00959062	0.00179618	0.00734878	0	0	0	0	0.00153428	0.00230116	0.00190835	0	0.00214344	0.00527912	0.00242068	0.013917	0	0.00498648	0	0.0055032	0	0.00705292	0.0124991	0	0	0	0.00236741	0.00166401
SPDYE16	0.0143104	0.00985782	0.0549304	0.0918429	0.0370269	0.00316462	0.0200246	0.0246378	0.0261003	0.0249617	0.0258678	0.00606736	0.00633669	0.0728085	0.0124106	0.0450394	0	0.0522076	0.0230885	0.0320397	0.0169698	0.0347377	0.00243506	0.0566565	0.0140599	0.00310196	0.0109047	0.0245494	0.0724746	0.0467806	0.0218789	0.0339573	0.029914	0.0693998	0	0.00496362	0.0272428	0.0132117	0.00295675	0.0184708	0.0479149	0.0110912	0.0278452	0.00895816	0.0078635	0.0397307	0.0390602	0.0171822
POMZP3	0.0365036	0.0161353	0.0503915	0.0635646	0.026435	0.0242829	0.0317524	0.0428978	0.0790072	0.0423088	0.0421353	0.0172337	0.0376863	0.0299551	0.0583932	0.0359139	0.0231128	0.0358761	0.0482347	0.0389988	0.0485023	0.0588678	0.0212112	0.0288109	0.0240871	0.0302268	0.0289567	0.0497481	0.022141	0.0529265	0.0365207	0.0529476	0.0532228	0.0489614	0.0255013	0.0504913	0.0336768	0.0142675	0.0192953	0.0348726	0.0526735	0.0307374	0.0753112	0.0176304	0.0275466	0.0533439	0.0794231	0.0377627
CCDC146	0.963755	0.75065	0.737831	0.652284	0.473894	0.450513	0.377908	0.776198	0.589824	0.714182	0.767419	0.778081	0.798262	0.707009	0.710458	0.824662	0.304117	0.777089	0.507122	0.784292	0.790201	0.85107	0.725684	0.596107	0.646494	0.578638	0.46332	0.596608	0.882845	0.613461	0.725401	0.8238	0.574776	0.696498	0.935073	0.607557	0.573093	0.583644	0.510352	0.521068	0.575922	0.809905	0.712108	0.54348	0.608472	0.708597	0.828097	0.406598
FGL2	0	0	0.0109167	0.00615107	0	0	0.00302198	0.00336833	0.00557651	0.003685	0.00479364	0.00131562	0	0.014709	0.00197945	0.00478804	0	0	0.00209665	0.00194288	0.00338888	0.00144764	0	0	0	0	0	0.00763147	0.0141833	0	0	0	0.000804492	0.0019183	0.000974145	0	0	0	0.00215392	0.00819523	0.00528542	0.0037528	0.0163004	0	0.00134345	0.011606	0.0120014	0
GSAP	0.385815	0.340997	0.401083	0.338055	0.318042	0.307942	0.290119	0.400622	0.3526	0.299114	0.422048	0.321751	0.384372	0.223725	0.254705	0.353121	0.204123	0.269835	0.357638	0.35858	0.420369	0.404938	0.21912	0.361287	0.231655	0.269438	0.230676	0.32848	0.399483	0.309159	0.331613	0.403724	0.327371	0.412751	0.301678	0.294602	0.373034	0.305172	0.159066	0.295109	0.321829	0.471422	0.298796	0.257244	0.270359	0.283686	0.416865	0.247275
PTPN12	0.336731	0.318168	0.404969	0.315831	0.340418	0.314936	0.373394	0.364163	0.445656	0.354394	0.386499	0.348849	0.370496	0.310683	0.326745	0.380867	0.302439	0.374901	0.338589	0.364927	0.296925	0.565318	0.275988	0.318186	0.397397	0.306571	0.167943	0.31478	0.320966	0.34499	0.346264	0.573188	0.349599	0.342125	0.318135	0.426656	0.331019	0.316742	0.180067	0.393931	0.277605	0.348976	0.577009	0.291443	0.342145	0.384034	0.454045	0.443104
RSBN1L	0.307445	0.259436	0.302766	0.246595	0.240585	0.267147	0.493679	0.325557	0.390549	0.286682	0.30077	0.261764	0.246972	0.339883	0.334166	0.340696	0.226572	0.342382	0.322987	0.236494	0.335266	0.407858	0.2569	0.382213	0.217351	0.175886	0.233456	0.224641	0.332325	0.278744	0.317928	0.386519	0.347821	0.304973	0.182728	0.253224	0.284374	0.349581	0.22523	0.270411	0.301499	0.305775	0.38784	0.239918	0.283354	0.414363	0.370499	0.374588
TMEM60	0.0150165	0.0182202	0.025262	0.0297311	0.0172882	0.0072522	0.0256694	0.0234983	0.0196221	0.0126673	0.017962	0.00726128	0.0139935	0.0360363	0.0157321	0.0174819	0.0148941	0.00830715	0.0252577	0.00969308	0.0270298	0.0184042	0.00582734	0.0210675	0.00667979	0.0230728	0.00394577	0.0254502	0.0225395	0.0112786	0.0168615	0.00777582	0.0217258	0.012808	0.0153113	0.0307612	0.0196088	0.0206728	0.00664613	0.0335968	0.0029877	0.0190936	0.021155	0.0109486	0.0210343	0.0156628	0.0245177	0.0115433
PHTF2	0.455816	0.420402	0.418289	0.413376	0.406219	0.320179	0.309578	0.442354	0.41681	0.424679	0.449961	0.40753	0.447677	0.590156	0.42223	0.396877	0.227719	0.488785	0.402696	0.448182	0.479934	0.486979	0.295264	0.399339	0.415141	0.320063	0.36486	0.30719	0.44012	0.366337	0.412348	0.61122	0.427783	0.389786	0.427547	0.328204	0.433301	0.372256	0.256574	0.36947	0.419761	0.414085	0.509634	0.275313	0.382752	0.488729	0.463174	0.386999
MAGI2	2.20464	2.06034	2.04984	2.15531	2.17305	2.30546	2.14492	2.03831	2.07876	2.21534	2.19319	2.23463	2.06134	1.97139	1.87825	2.0077	2.16445	1.99476	2.07545	2.11982	2.13996	1.79269	2.34417	1.94982	2.25456	2.26398	2.16779	2.21659	2.07164	2.19449	2.11718	1.78402	2.09222	2.07956	2.20831	2.02133	2.00392	2.05225	2.11596	1.99729	2.01386	2.00701	1.91972	2.28075	2.10913	1.90968	2.05704	1.47198
GNAI1	0.194482	0.184551	0.234374	0.295433	0.258941	0.250434	0.24411	0.178169	0.264294	0.208559	0.195003	0.138925	0.136574	0.0883995	0.119082	0.144656	0.0997242	0.0969733	0.19406	0.151905	0.204675	0.184029	0.190869	0.218573	0.185492	0.158224	0.214658	0.21997	0.320051	0.281331	0.212959	0.237826	0.195164	0.201285	0.138318	0.218606	0.183883	0.182495	0.106397	0.187661	0.124991	0.254817	0.238617	0.218134	0.260379	0.138793	0.197753	0.210403
CD36	0.0045144	0.00508272	0.0165453	0.00993387	0.0117111	0.0205343	0.0181659	0.0028544	0.00408553	0.0129132	0.007381	0.0118742	0.0106662	0	0.018691	0.00785236	0.0190784	0.00706492	0.00850486	0.000937816	0.0088751	0.00890972	0.00459728	0.0149581	0.00490912	0	0	0.00728246	0.0183744	0.00901195	0.00604824	0.00501098	0.00436098	0.00870085	0.0109384	0.00558954	0	0.0151307	0.0098202	0.00401089	0.00707624	0.00210826	0	0.00941856	0.00410804	0.0119481	0	0.00661215
GNAT3	0	0	0.000969665	0	0	0	0.00208697	0	0	0	0.00144912	0.00125312	0	0	0	0.00419193	0	0	0	0	0	0.0035494	0.000884784	0	0	0	0	0	0.00251501	0	0.00112149	0.00642434	0	0.002496	0.00320859	0	0	0	0	0	0	0	0	0	0	0	0	0
SEMA3C	0.0153453	0.0232054	0.0167746	0.0633223	0.0163777	0.0474671	0.0190958	0.0207852	0.0448301	0.0131997	0.010997	0.0161582	0.0105382	0.042918	0.0277577	0.0096123	0.0145392	0.0316279	0.0171597	0.0108586	0.0160615	0.0335424	0.0183413	0.0203489	0.0253793	0.0365643	0.0185356	0.0291662	0.0330437	0.0111381	0.014422	0.0149478	0.0178355	0.0116378	0.0176975	0.0138786	0.0229918	0.0186584	0.0205614	0.0217656	0.0177621	0.00729528	0	0.0314707	0.0246719	0.00424298	0.0108523	0.0256888
HGF	0.00250219	0.00196426	0.00284175	0.011603	0.00719322	0	0.00526528	0.00270681	0.00217489	0.00237051	0.0057847	0.00265486	0.0042849	0	0.00599597	0.00459479	0	0.0230597	0.00304603	0	0.0041558	0.0183072	0.00527484	0.0125788	0.00210157	0.014522	0.0327561	0.014289	0.00545902	0.00422504	0.00731237	0.0124973	0.000749338	0.00338247	0.00285504	0	0	0.00401599	0.0215515	0.00840611	0	0	0	0.00688513	0.00152748	0.00618127	0.00398039	0.0719355
CACNA2D1	1.06345	0.989516	0.990167	1.05398	1.02558	1.13662	0.821096	1.04426	1.05432	1.09959	1.07535	1.00039	1.04647	0.897494	0.891959	1.00028	0.828374	0.965246	1.0557	0.984328	1.10084	1.1035	1.04955	1.04495	1.16826	0.912251	0.980967	1.01517	1.01529	0.962886	0.924269	1.04443	0.88943	0.941508	0.996822	0.892411	0.91417	0.850338	0.783003	1.02988	1.01914	0.870972	0.916393	0.902348	0.972526	0.946954	1.12108	0.817188
PCLO	0.599598	0.404711	0.43103	0.435091	0.480704	0.547322	0.36154	0.579753	0.382427	0.289427	0.347069	0.392901	0.362382	0.43916	0.484232	0.346386	0.392382	0.442547	0.385046	0.447768	0.414382	0.356052	0.456313	0.50525	0.475223	0.446516	0.52578	0.432347	0.616031	0.511117	0.515958	0.298955	0.34974	0.300394	0.446158	0.501837	0.43358	0.393499	0.500421	0.385846	0.420639	0.370714	0.289788	0.482553	0.407816	0.304817	0.561642	0.239754
SEMA3E	0.563625	0.474278	0.627469	0.494043	0.185338	0.402324	0.502012	0.784701	0.283795	0.589758	0.498542	0.571245	0.35733	0.456383	0.623872	0.359487	0.348247	0.648618	0.39624	0.305794	0.679546	0.99053	0.461518	0.531877	0.818903	0.316302	0.351772	0.621976	0.316177	0.38966	0.559417	0.521979	0.189284	0.207027	0.612613	0.631013	0.437998	0.723017	0.173575	0.603899	0.441067	0.25035	0.193595	0.734713	0.740538	0.535206	0.346211	0.938929
SEMA3A	0.0589421	0.0551648	0.0410117	0.0626188	0.0303069	0.047816	0.0440586	0.0498564	0.0231068	0.0254328	0.0259657	0.0230083	0.0277984	0.0299701	0.0368548	0.051912	0.0816022	0.0070889	0.0285264	0.0350872	0.0382255	0.0406829	0.0478975	0.0423992	0.0613086	0.0488398	0.122302	0.086239	0.0882931	0.0694249	0.035776	0.0759646	0.033453	0.0176204	0.035206	0.024831	0.0497572	0.0289824	0.0724811	0.00740595	0.0373302	0.0414475	0.0604871	0.033228	0.0461503	0.0270645	0.0471519	0.0236336
SEMA3D	0.0196381	0.00824073	0.0180688	0.023404	0.00783466	0.0290911	0.00940146	0.0167684	0.0167346	0.0180472	0.00267629	0.00686697	0.00259694	0	0.00997757	0.0053996	0	0.0105099	0.00408556	0.00893209	0.0188912	0.00639128	0.00508434	0.0198914	0.00510235	0.00924445	0.0239321	0.00677925	0.027396	0.0152399	0.0147311	0	0.00629539	0.0131747	0.00958247	0.00465981	0.0332003	0.00770524	0.00349453	0.0203865	0.0145623	0.0132034	0	0.0505964	0.00827519	0.0115179	0.0210009	0.00543873
GRM3	0.113811	0.087348	0.0870236	0.121837	0.145411	0.137487	0.0984975	0.121238	0.115548	0.0447635	0.0503685	0.0606964	0.0815954	0.0701287	0.0610477	0.0744519	0.0781332	0.0852127	0.0521042	0.0886091	0.0334798	0.0536245	0.106976	0.103849	0.113043	0.143134	0.187618	0.147716	0.150764	0.15214	0.0948729	0.0976354	0.0875939	0.0631661	0.0660916	0.0702925	0.0932775	0.0838844	0.154713	0.11649	0.0554583	0.0528336	0.086462	0.0748584	0.0626502	0.0545331	0.060736	0.0859328
KIAA1324L	0.195996	0.183052	0.177681	0.205311	0.224258	0.179414	0.0730895	0.13277	0.185485	0.181211	0.143138	0.174723	0.142221	0.132127	0.149575	0.156611	0.0742319	0.0977249	0.130803	0.170474	0.169304	0.145316	0.132453	0.206404	0.173213	0.131765	0.113346	0.151325	0.221566	0.183386	0.131379	0.134956	0.139716	0.149996	0.101062	0.118786	0.139506	0.114479	0.13191	0.122406	0.149456	0.185915	0.138779	0.153326	0.148264	0.15044	0.126542	0.112283
DMTF1	0.415594	0.405573	0.474881	0.402202	0.496909	0.58065	0.527083	0.444633	0.512115	0.537288	0.53948	0.440591	0.47906	0.3386	0.445462	0.315835	0.323108	0.360083	0.467755	0.450921	0.465743	0.445911	0.387117	0.491562	0.489014	0.372901	0.328654	0.416958	0.38989	0.498174	0.535917	0.482041	0.475993	0.511174	0.338592	0.382277	0.427274	0.406903	0.309347	0.378824	0.48648	0.428508	0.269448	0.489917	0.427137	0.472464	0.418999	0.520252
TMEM243	0.0573751	0.0219173	0.0222572	0.0107205	0.0237928	0.0165981	0.0625897	0.0562133	0.0621125	0.0193896	0.039258	0.0192291	0.030797	0.0606991	0.0149678	0.0407441	0.0342502	0.0324293	0.0350747	0.029448	0.0249188	0.0510984	0.0131147	0.0337439	0.0282322	0.024666	0.0305912	0.0116121	0.042841	0.0645122	0.0433998	0.0476365	0.0201141	0.0587334	0.0224364	0.0349459	0.0215642	0.0369002	0.0221541	0.0469565	0.0278173	0.0224416	0.121014	0.0292812	0.0205423	0.0716046	0.00649152	0.0236398
CROT	0.05547	0.0507205	0.0985709	0.0657229	0.0749316	0.0674257	0.0700211	0.0758859	0.0929933	0.0628491	0.0823858	0.0769756	0.0997243	0.0159818	0.0588984	0.0701688	0.0570358	0.0666749	0.0728991	0.0631117	0.0721687	0.0599092	0.0611315	0.0657368	0.0637186	0.0724871	0.0651159	0.0483236	0.0539086	0.102066	0.0562658	0.0851061	0.0774076	0.0878794	0.0287682	0.061752	0.0653012	0.0752043	0.0459687	0.0762164	0.0772547	0.0668651	0.119217	0.0543576	0.061372	0.0652494	0.0617971	0.0599373
ABCB4	0.0126704	0.00230362	0.00437021	0	0.0154903	0.00502882	0	0.00613708	0.00346291	0.00446046	0.00519103	0.0120718	0.00127242	0	0.00437116	0	0	0.00472827	0.00552136	0.0036486	0.00634169	0.00550061	0.00987162	0	0.00562186	0	0	0	0	0.00231763	0.0072465	0.00816032	0.00119253	0	0	0	0.00639001	0.0032898	0	0.00698757	0	0.00725332	0	0.0091857	0.00113407	0	0.0109896	0
ABCB1	0.030878	0.00701233	0.0316922	0.0403418	0.0316631	0.0296563	0.0194172	0.007736	0.00680775	0.00817267	0.0101075	0.0132202	0.00403653	0.0284862	0.00603451	0.0105127	0.00726763	0.0266129	0.0196293	0.00680024	0.00587676	0.0102151	0.01095	0.029998	0.0221075	0.0408622	0.0133896	0.0433967	0.0624621	0.0456982	0.0184497	0.00673897	0.0139375	0.0180151	0.00555777	0.006037	0.0205647	0.00781464	0.00902078	0	0.00417008	0.00996516	0.0230665	0.0157708	0.0104595	0.00423163	0.0137841	0.0138783
RUNDC3B	0.181615	0.156213	0.131354	0.195012	0.119806	0.10003	0.140919	0.167496	0.119589	0.111961	0.130778	0.118701	0.13156	0.0971869	0.112019	0.132516	0.0992995	0.141966	0.113901	0.168021	0.145161	0.108462	0.313983	0.197835	0.126168	0.165466	0.110716	0.106348	0.190887	0.18162	0.198406	0.140928	0.139971	0.119631	0.149297	0.114416	0.14118	0.124237	0.141556	0.12592	0.135586	0.172479	0.193213	0.146749	0.150171	0.108788	0.144606	0.0742838
SLC25A40	0.140757	0.110997	0.13214	0.194075	0.132697	0.15073	0.178657	0.140478	0.130711	0.173785	0.136503	0.136546	0.136773	0.163276	0.0659483	0.133583	0.0797962	0.0723673	0.140099	0.107163	0.13005	0.12354	0.0924805	0.117207	0.0956131	0.100201	0.104333	0.148275	0.197874	0.159466	0.167149	0.089701	0.119497	0.129387	0.101421	0.056574	0.105102	0.145299	0.074638	0.118758	0.0924291	0.193538	0.164749	0.144917	0.135703	0.13745	0.0895061	0.1077
DBF4	0.0242869	0.0401891	0.0371218	0.0233547	0.0274265	0.0274863	0.0470695	0.0381478	0.0269612	0.0294703	0.0241479	0.0450936	0.0221245	0.065581	0.0250589	0.0439748	0.0222768	0.0136643	0.0229236	0.0250246	0.0400922	0.0379644	0.0297523	0.0276395	0.0305116	0.0312098	0.0304061	0.0215322	0.0602651	0.0414137	0.0389781	0.0313434	0.0324081	0.0266747	0.0350424	0.0302182	0.0247299	0.0319734	0.0170945	0.0465964	0.0102451	0.0636633	0.029552	0.0335744	0.03674	0.0457508	0.0184773	0.0499306
ADAM22	0.698166	0.598137	0.666252	0.729741	0.565498	0.791502	0.655839	0.654928	0.703936	0.71391	0.687751	0.670115	0.683454	0.637348	0.58533	0.546204	0.530798	0.64515	0.673561	0.58962	0.664256	0.572027	0.54142	0.669747	0.713566	0.525004	0.59096	0.728634	0.875627	0.727455	0.722767	0.631696	0.689544	0.703158	0.647836	0.570073	0.638661	0.680307	0.587546	0.652583	0.704697	0.703802	0.622239	0.586015	0.684773	0.700785	0.606164	0.529739
SRI	0.114116	0.109747	0.161883	0.116408	0.12568	0.130959	0.200995	0.133593	0.152175	0.142988	0.155807	0.0645594	0.155563	0.109679	0.0762	0.0814173	0.0738085	0.043276	0.203682	0.0651917	0.118733	0.152296	0.0917972	0.126226	0.0993101	0.065896	0.130544	0.145417	0.157787	0.123255	0.204139	0.100538	0.114429	0.103413	0.0503898	0.0851399	0.153017	0.187887	0.127756	0.0998299	0.0702321	0.117976	0.0842298	0.0804855	0.117991	0.218377	0.077097	0.229772
STEAP4	0	0	0.00184073	0	0.00587405	0	0.00261737	0	0.00382347	0	0.00257657	0.00441402	0	0	0	0	0	0	0.00388503	0.00286621	0	0.00283366	0	0.00270655	0	0	0	0.00166379	0.0152311	0.00520543	0.000828481	0	0.00194962	0.00264562	0	0	0	0	0.00310708	0.00618641	0.00218139	0.00386752	0.0125936	0	0.00189806	0	0	0.0036103
ZNF804B	0.258566	0.168851	0.125955	0.16884	0.175538	0.236049	0.12927	0.112308	0.0746856	0.0936338	0.0841184	0.13802	0.0979853	0.151515	0.111787	0.076403	0.0921056	0.0636213	0.113768	0.110934	0.0947107	0.116093	0.210527	0.0764143	0.135905	0.234575	0.251904	0.166376	0.287121	0.26536	0.133247	0.165418	0.0967003	0.0861271	0.12199	0.128739	0.112638	0.138646	0.125035	0.120583	0.125136	0.142984	0.17328	0.115995	0.121236	0.0816159	0.27948	0.0972575
STEAP1	0.00270553	0.00204836	0	0.0100466	0.00938982	0.019759	0.0119671	0.00321785	0.00993943	0.0113789	0.0031159	0.00142783	0.00761126	0	0.0106231	0	0	0	0.00299131	0	0.00551211	0.00545122	0.00248939	0.00292491	0.00443498	0	0.0253235	0.0119898	0.00611017	0.010203	0.0134045	0.00633118	0.00387376	0.0049198	0.00263285	0.0124097	0	0.00474927	0	0.00349652	0.01857	0	0	0.00624471	0.00731276	0.00343099	0.0158088	0.00237425
STEAP2	0.118142	0.112674	0.135917	0.164076	0.12312	0.0978095	0.147823	0.107628	0.121072	0.0753882	0.0996206	0.075052	0.0890976	0.138697	0.083729	0.126611	0.0774301	0.101285	0.140454	0.0776241	0.115556	0.125916	0.0697793	0.127059	0.120668	0.100208	0.154546	0.153679	0.157919	0.149206	0.167496	0.140709	0.120631	0.0913388	0.0842636	0.124368	0.111499	0.113381	0.102071	0.100647	0.0347876	0.121532	0.165232	0.0929865	0.094675	0.122197	0.0517798	0.0697832
CFAP69	0.108568	0.0665514	0.0924634	0.0688414	0.0901803	0.0844803	0.0483752	0.0799306	0.0737451	0.0651097	0.0599763	0.0545645	0.0734852	0.0847165	0.0513302	0.0749608	0.066799	0.0547474	0.0810979	0.0800608	0.0653286	0.0802643	0.0443129	0.0889954	0.104586	0.0586277	0.116365	0.0697896	0.0930839	0.0838526	0.0688689	0.0436701	0.0826541	0.0904505	0.0447764	0.069751	0.0856355	0.093353	0.044872	0.0513244	0.069555	0.0421669	0.116103	0.0535471	0.0578775	0.0438963	0.0424975	0.0699308
FAM237B	0	0	0	0	0	0	0	0	0	0	0	0	0	0	0	0	0	0	0	0	0	0	0	0	0	0	0	0	0	0	0	0	0	0	0	0	0	0	0	0	0	0	0	0	0	0	0	0
GTPBP10	0.0783939	0.0989028	0.131704	0.126072	0.140422	0.0687549	0.0937051	0.0880064	0.131435	0.0952537	0.128368	0.0945565	0.0800364	0.084549	0.0661293	0.131146	0.0424703	0.0927391	0.101397	0.100471	0.126383	0.141722	0.0654829	0.141763	0.0532	0.0849878	0.0470397	0.102374	0.108502	0.0687615	0.110675	0.171351	0.0970451	0.104713	0.084743	0.0511671	0.0871716	0.0889042	0.0382658	0.162499	0.102768	0.102842	0.112434	0.0722931	0.061233	0.102812	0.132523	0.139968
CLDN12	0.16096	0.134359	0.124192	0.134974	0.166228	0.138561	0.448564	0.221512	0.185561	0.167385	0.211245	0.158324	0.185075	0.163508	0.138547	0.117996	0.127138	0.0732062	0.157246	0.153484	0.15548	0.288617	0.163909	0.169978	0.109364	0.118042	0.120974	0.271113	0.115489	0.182934	0.142533	0.205689	0.17826	0.172898	0.116972	0.149662	0.172898	0.196387	0.126498	0.260884	0.100065	0.084308	0.150255	0.211694	0.129016	0.20536	0.164261	0.473544
CDK14	1.20982	1.03505	1.11699	1.02395	1.08196	0.999756	1.28878	1.07192	1.14701	1.22938	1.17529	1.17002	1.21242	0.872408	1.0234	1.01732	0.98617	1.00857	1.06378	1.06069	1.07652	1.27059	1.13572	1.10443	1.30762	1.04866	1.04157	1.18989	1.18378	1.21757	1.16799	1.02564	1.17115	1.1658	1.25454	1.11455	1.13963	1.18972	0.982897	1.14341	1.1133	1.23548	0.975224	1.08479	1.24184	1.19619	1.19226	1.42381
FZD1	0.00384134	0	0.00315262	0	0	0.00423989	0.00191288	0.00614531	0.0170314	0.00428514	0.00492058	0.00232776	0.00597102	0.0135262	0.00207645	0	0	0	0.00505829	0.00275697	0.0013202	0	0	0.00411481	0.00560897	0.00785701	0	0.00887378	0.00592157	0.00205577	0.00221309	0.00907256	0.00716631	0.00351593	0	0.00162344	0	0	0.00759527	0.00294875	0.00437065	0	0	0	0	0	0.0141725	0.00145735
MTERF1	0.60522	0.369676	0.420662	0.304683	0.393237	0.319497	0.220904	0.429178	0.450214	0.378048	0.482471	0.417125	0.418842	0.383332	0.438832	0.356848	0.340979	0.414782	0.420661	0.400285	0.368632	0.570117	0.357087	0.436923	0.295688	0.36116	0.29973	0.330026	0.38315	0.339924	0.382291	0.656004	0.391981	0.381995	0.528435	0.434055	0.317193	0.349269	0.303635	0.463997	0.329867	0.43828	0.369271	0.327069	0.25611	0.39085	0.483788	0.703445
AKAP9	0.783924	0.756995	0.693885	0.70066	0.717432	0.577096	0.719733	0.688942	0.68223	0.603835	0.708842	0.701036	0.633005	0.799917	0.782658	0.641422	0.412281	0.563479	0.610558	0.653832	0.691764	0.680572	0.731594	0.719071	0.577846	0.66956	0.650332	0.736963	0.796363	0.627171	0.696086	0.770752	0.692538	0.670243	0.802311	0.82063	0.725296	0.720048	0.668099	0.610177	0.772726	0.743614	0.7827	0.535481	0.759963	0.666756	0.711518	0.445254
CYP51A1	0.00943461	0	0.00154587	0	0	0	0.00183678	0.00935619	0.00383557	0.00110828	0	0.0042015	0.00196938	0	0	0.00722381	0.00385166	0.0103943	0.0032651	0	0	0.0030446	0	0.00274751	0.00292368	0	0	0	0.00755199	0	0.00854241	0.0208241	0.00155474	0	0	0	0.00305883	0	0	0.0050304	0	0.00491344	0	0.00411206	0.00281391	0.0134864	0	0.00108814
LRRD1	0.0336997	0.0176263	0.0223964	0.011758	0.0202788	0.0225481	0.00746006	0.0180037	0.0185219	0.0183717	0.0170805	0.0212828	0.011913	0	0.0156132	0.00369094	0.0212583	0.0279495	0.0114964	0.024017	0.0143589	0.018386	0.0132005	0.0205969	0.00153201	0.0140288	0.0116257	0.0108586	0.0140057	0.00707112	0.0150961	0.00713037	0.019265	0.0131542	0.0073747	0.0101647	0.00417805	0.0122084	0.00269712	0.00980651	0.0193564	0.0212274	0.0163004	0.00722686	0.00260454	0.026622	0.0265564	0.0173661
KRIT1	0.299164	0.186506	0.328229	0.280473	0.256597	0.212759	0.326767	0.326403	0.347572	0.282014	0.325637	0.30637	0.304418	0.405826	0.274874	0.277911	0.188424	0.237738	0.258759	0.19928	0.290944	0.320822	0.229218	0.31178	0.242786	0.18473	0.264311	0.212742	0.227115	0.280902	0.323018	0.266001	0.253518	0.322681	0.247607	0.241701	0.275443	0.333934	0.214994	0.193286	0.271319	0.231869	0.256882	0.2058	0.176369	0.268827	0.259033	0.424344
ANKIB1	0.672118	0.66352	0.712933	0.692065	0.740995	0.625165	0.816048	0.750985	0.766378	0.702962	0.785064	0.662865	0.68924	0.770149	0.695481	0.639041	0.555993	0.686422	0.670932	0.669445	0.77018	0.788359	0.652672	0.722802	0.667621	0.606915	0.606149	0.697398	0.785227	0.755873	0.726647	0.785741	0.713239	0.723832	0.687208	0.730872	0.705984	0.696716	0.587495	0.676	0.716642	0.783329	0.934293	0.623503	0.698676	0.718228	0.680723	0.635986
GATAD1	0.221664	0.186152	0.228288	0.296989	0.101146	0.124114	0.196899	0.242323	0.32711	0.23107	0.239872	0.24387	0.213045	0.19988	0.235743	0.239241	0.127612	0.271246	0.202293	0.249078	0.297865	0.290288	0.188492	0.294336	0.145529	0.112495	0.0772625	0.17484	0.21362	0.149004	0.242236	0.283819	0.245632	0.215497	0.151937	0.204036	0.218308	0.260254	0.103286	0.237398	0.246702	0.239014	0.376235	0.0954888	0.134902	0.314575	0.280609	0.275121
ERVW-1	0.00226106	0.00136268	0	0	0	0	0	0	0.00205827	0.00110834	0.00155628	0	0	0	0	0	0	0	0.000721027	0	0.000952507	0.00617244	0	0.00446273	0.0021758	0	0	0.0012211	0.0054847	0	0.000828481	0	0	0	0	0	0	0	0	0	0	0	0	0	0	0.00399227	0	0.00133886
PEX1	0.161386	0.128385	0.140913	0.151621	0.140896	0.160478	0.128374	0.154516	0.1986	0.167668	0.156417	0.13515	0.142048	0.247294	0.125886	0.232447	0.071914	0.1784	0.175453	0.167675	0.152625	0.215339	0.126193	0.185699	0.118086	0.132056	0.0541718	0.155726	0.159342	0.161091	0.2005	0.200425	0.144859	0.138124	0.142191	0.154223	0.141562	0.154925	0.0569427	0.147546	0.14184	0.163782	0.20949	0.109453	0.133209	0.185196	0.146435	0.189733
RBM48	0.0462951	0.0607432	0.0501054	0.0819391	0.0525709	0.0508057	0.110223	0.0626664	0.0920746	0.0426055	0.0624631	0.0503517	0.0650908	0.0481497	0.0385519	0.0608932	0.0386678	0.0626221	0.0601188	0.05768	0.0535941	0.0452222	0.0474744	0.0600263	0.0477908	0.0777829	0.0474045	0.0440387	0.0436856	0.0500803	0.0739565	0.061382	0.0577254	0.0821211	0.045409	0.0362886	0.0863969	0.0569408	0.0372705	0.0318248	0.0380125	0.0503229	0.0689056	0.0617797	0.033828	0.0537336	0.0725481	0.056997
FAM133B	0.196607	0.132811	0.195526	0.177164	0.223774	0.147603	0.239629	0.191051	0.175119	0.195519	0.205558	0.125659	0.193898	0.113975	0.162239	0.143464	0.140439	0.171651	0.17069	0.154896	0.248991	0.209479	0.11644	0.211324	0.139213	0.14293	0.0725543	0.178927	0.174093	0.151531	0.184535	0.201529	0.168734	0.220605	0.111888	0.10418	0.167523	0.215088	0.0638727	0.140881	0.180751	0.177559	0.206369	0.143973	0.168987	0.19607	0.175435	0.24105
CDK6	0.49691	0.485307	0.521099	0.283095	0.363245	0.425219	0.590864	0.503725	0.462893	0.535484	0.569221	0.510259	0.464925	0.416984	0.436344	0.427725	0.344412	0.357334	0.494045	0.448093	0.457482	0.449418	0.449835	0.47903	0.537926	0.321341	0.519955	0.570372	0.457959	0.410712	0.551129	0.368242	0.447388	0.503281	0.512237	0.410101	0.581675	0.555385	0.462218	0.513463	0.448731	0.513148	0.306423	0.559597	0.557356	0.554692	0.422008	0.248026
SAMD9	0.00248074	0	0.00152386	0.0100466	0.00204837	0.0061878	0.0193866	0.0030615	0.00971339	0.00510539	0.00242194	0.00397887	0.00506743	0	0	0.00413646	0	0.00490724	0.0073465	0	0.00753634	0.00618258	0.00321554	0.0120027	0.00369545	0.00426144	0	0.00586762	0.0057168	0.00517284	0.00473467	0	0.00498061	0.00354114	0	0.00162344	0	0.0044238	0	0.0191897	0	0	0	0.00410392	0	0.00356293	0	0
SAMD9L	0	0	0.0027299	0	0	0	0.00211294	0	0	0	0	0.00082509	0	0	0	0	0	0.0048265	0	0	0	0.00565683	0.00242042	0	0.00495666	0.00792189	0	0	0	0	0.00188901	0	0.00312848	0	0	0.0024406	0	0	0	0	0	0	0	0	0.00697974	0.00374832	0	0
HEPACAM2	0	0	0	0	0.00593971	0	0.00157942	0	0.0021035	0.000827789	0.00205531	0.00121252	0	0	0	0	0	0	0.00110059	0	0.00101105	0	0.00193947	0	0	0	0	0	0.00303865	0.00230722	0.00316448	0.00468501	0.00127342	0.00191189	0.00294423	0.00203761	0.00433653	0	0.00616913	0	0	0	0	0.004815	0	0	0	0.00325877
VPS50	0.285549	0.311455	0.371423	0.214409	0.413499	0.329823	0.393014	0.363852	0.371266	0.392331	0.42797	0.373835	0.345723	0.32729	0.321104	0.316064	0.227404	0.343387	0.346026	0.429545	0.349771	0.35551	0.402149	0.328044	0.31035	0.228279	0.149159	0.342791	0.335094	0.36253	0.309559	0.263695	0.323876	0.333	0.290666	0.358478	0.312223	0.317818	0.244553	0.294377	0.291049	0.417085	0.287767	0.337269	0.299684	0.294705	0.286653	0.243468
CALCR	0	0.00100055	0.00475136	0	0.00406572	0.00768821	0.00404909	0	0.00510285	0	0	0.0017845	0	0	0	0.00262763	0.00284449	0.00719675	0.000910212	0	0	0.00163599	0	0	0	0	0	0.00341553	0.00363528	0.00247193	0	0	0.00215598	0.00203227	0	0	0	0	0	0	0	0	0	0	0	0	0	0
GNGT1	0.0140643	0.0128364	0.00786556	0.0108582	0.0147054	0.00699597	0.014932	0.014144	0.0080365	0.0186863	0.0101893	0.0153984	0.00637204	0.0136288	0.00907681	0	0.00753447	0.00727959	0.00763801	0.0460881	0.0066306	0.00751771	0.0228021	0.00308551	0.0101406	0.00955165	0	0.00550096	0.00497818	0.0163963	0.0200382	0	0.0120533	0.0108448	0.0182952	0.0266655	0.0117264	0.0178923	0	0.012451	0.00479458	0.00675726	0.0153447	0.0217546	0.0167881	0.0104995	0.00753688	0.0228547
TFPI2	0	0	0	0	0	0	0	0	0	0	0	0	0	0	0	0	0	0	0	0	0	0	0	0	0	0	0	0	0	0	0	0	0	0	0	0	0	0	0	0	0	0	0	0	0	0	0	0.0022632
GNG11	0	0	0	0	0	0	0.00447705	0.00237055	0	0	0	0	0.00470789	0	0	0	0	0	0	0	0	0.0019227	0	0	0	0	0	0	0	0	0	0	0.00165105	0	0	0	0.00277514	0	0	0	0	0	0	0	0	0	0	0
BET1	0.055209	0.0291769	0.0804143	0.109062	0.0459638	0.0871018	0.156524	0.0884157	0.0694355	0.0783654	0.109335	0.0572259	0.0602864	0.12682	0.0506485	0.104442	0.107378	0.0093261	0.0683852	0.0540737	0.0494978	0.0706735	0.0544854	0.0580577	0.0715151	0.0735111	0.0897682	0.0763545	0.0821898	0.064229	0.119435	0.0752933	0.0774324	0.121652	0.0466132	0.0371052	0.0971827	0.100396	0.0457531	0.0708766	0.056408	0.0869008	0.0536536	0.0849631	0.0799358	0.0531478	0.059739	0.117502
COL1A2	0	0	0	0	0	0.00881145	0	0.00242868	0	0	0	0	0	0	0	0	0	0	0	0	0.00142728	0	0	0	0	0	0	0.010266	0	0	0	0.00377154	0	0	0	0	0	0	0	0	0	0	0	0	0	0	0	0
CASD1	0.462302	0.408484	0.402776	0.490601	0.400112	0.384738	0.354308	0.438155	0.442706	0.449947	0.386197	0.323754	0.405857	0.368283	0.365888	0.428787	0.206512	0.371302	0.3866	0.346572	0.451169	0.446716	0.24754	0.416689	0.445048	0.338988	0.31588	0.340865	0.406606	0.398276	0.388365	0.535849	0.411384	0.456131	0.331655	0.386014	0.348263	0.330835	0.207035	0.343454	0.321384	0.386492	0.314271	0.325207	0.338775	0.461141	0.382305	0.315607
SGCE	0.544513	0.504487	0.499763	0.572542	0.596607	0.511077	0.678929	0.524993	0.555469	0.525675	0.641147	0.532965	0.603241	0.550534	0.407868	0.459709	0.408421	0.528631	0.57451	0.541266	0.534666	0.511561	0.459798	0.553137	0.61206	0.325578	0.389661	0.55916	0.741634	0.592414	0.582629	0.469477	0.505913	0.678201	0.600961	0.4382	0.49757	0.481773	0.395383	0.535706	0.434686	0.702464	0.647775	0.464476	0.47149	0.49343	0.476475	0.5853
PEG10	0.0302707	0.041416	0.0500236	0.0591689	0.0595614	0.0372574	0.111288	0.0736915	0.0490193	0.0292066	0.0646482	0.0329173	0.0495824	0.0268871	0.0356443	0.0436111	0.0179649	0.0510588	0.0600433	0.0360984	0.04754	0.0378221	0.0277885	0.0542056	0.0558643	0.0564278	0.0440326	0.0467264	0.0723001	0.0498819	0.0610452	0.0481104	0.0568172	0.0363259	0.0497652	0.0263187	0.0167693	0.0240232	0.0239821	0.0269662	0.0184805	0.030757	0.0547781	0.0212125	0.0364555	0.031533	0.0221532	0.0711408
PPP1R9A	1.57481	1.43854	1.39951	1.32805	1.45707	1.52895	1.32906	1.30729	1.53818	1.56817	1.63456	1.56897	1.48463	1.39731	1.48132	1.52496	1.00014	1.45795	1.37767	1.47561	1.53845	1.22794	1.41113	1.49456	1.56645	1.35567	1.13555	1.31558	1.36058	1.37191	1.45725	1.25576	1.41004	1.36711	1.52973	1.56958	1.28552	1.37566	1.30698	1.36168	1.48436	1.36691	1.33102	1.32728	1.29126	1.41281	1.44477	0.984856
PON1	0.0244221	0.0130978	0.0161627	0.0100487	0.0178694	0	0.0194415	0.00750925	0.0190346	0.00575308	0.0172888	0.0145589	0.00708062	0	0.00531737	0.0314362	0.0126437	0	0.0162805	0.034979	0.0247692	0.0212676	0.0150699	0.00732575	0.00986756	0.0178958	0	0.014765	0.0105469	0.0101413	0.0203227	0.0200722	0.0148674	0.0165018	0.0139238	0.012649	0.0133873	0.0152742	0.0130102	0	0.00733892	0.00533243	0.0359316	0.0257552	0.0259755	0.0257495	0.0109543	0.0231942
PON3	0.0492941	0.0332251	0.0389492	0.0343612	0.0492333	0.0425263	0.0443142	0.0258855	0.0565003	0.0279733	0.0544169	0.0389721	0.0524476	0.0167038	0.0346561	0.0473318	0.0324359	0.00616249	0.0497991	0.0817736	0.0645779	0.0680848	0.0486492	0.0343483	0.0475678	0.0168245	0.0112761	0.0429504	0.0206281	0.0442958	0.0425391	0.0217893	0.064696	0.0202895	0.0309282	0.0335518	0.0754463	0.0350488	0.0400589	0.0447651	0.0436621	0.0185014	0.0200247	0.0592176	0.0244091	0.0496628	0.0395684	0.0330416
PON2	0.374712	0.281798	0.425053	0.327873	0.367696	0.345876	0.669487	0.317059	0.438653	0.466392	0.506774	0.38054	0.424634	0.393731	0.298652	0.322385	0.248392	0.353633	0.444405	0.292825	0.382435	0.378247	0.227958	0.39875	0.37219	0.227295	0.204206	0.400862	0.280581	0.365358	0.424615	0.307249	0.385768	0.478464	0.291291	0.343286	0.390304	0.442501	0.210245	0.352814	0.388119	0.300996	0.46122	0.327847	0.251031	0.39512	0.234735	0.181332
ASB4	0.00366251	0.00553513	0.00388225	0	0	0.0245644	0.0371173	0.00307151	0.00444919	0.00223893	0.00516325	0.00603435	0.00197758	0	0	0.00734056	0	0.00472827	0.00553762	0.00895332	0.00597378	0.00879973	0.00334007	0.00499349	0	0	0	0.0126066	0.00381623	0.00234687	0.00825043	0	0.00477003	0.00809388	0.00141528	0.00181494	0.0117849	0.0104319	0.00901177	0.00506089	0.00313608	0.00161235	0.0139514	0	0.00712858	0	0.00926007	0.103701
PDK4	0.0931764	0.0373507	0.163741	0.0502085	0.0453804	0.0306238	0.347794	0.137514	0.039886	0.0917	0.0958488	0.0720597	0.0391394	0.1405	0.0335526	0.0504474	0.0543373	0.017372	0.112136	0.0276316	0.0681196	0.339761	0.0664704	0.0319776	0.101828	0.0482852	0.128502	0.150956	0.241359	0.102322	0.146661	0.190898	0.105653	0.0808487	0.0967598	0.0491742	0.178964	0.161124	0.0321472	0.154688	0.0594566	0.376647	0.161519	0.079176	0.175364	0.0843142	0.0399707	0.40649
DYNC1I1	0.426302	0.263873	0.29601	0.477469	0.335	0.405338	0.291868	0.559849	0.390707	0.356834	0.291227	0.395639	0.312062	0.365163	0.350778	0.248653	0.248707	0.366493	0.323536	0.354138	0.519729	0.298583	0.522405	0.311252	0.39574	0.381119	0.49697	0.394132	0.487243	0.354525	0.278754	0.262074	0.355103	0.231001	0.484927	0.252919	0.295098	0.296014	0.363162	0.35984	0.283199	0.352265	0.343911	0.279218	0.342808	0.265648	0.318718	0.261379
SLC25A13	0.296525	0.276314	0.238096	0.190104	0.277211	0.236232	0.15192	0.273892	0.326718	0.323201	0.261818	0.314509	0.271498	0.415491	0.323439	0.309728	0.188246	0.293201	0.267853	0.264756	0.28758	0.287119	0.255881	0.351269	0.292893	0.230015	0.098308	0.207343	0.239626	0.230954	0.247549	0.268942	0.281974	0.28748	0.20136	0.292246	0.241901	0.279697	0.138552	0.317166	0.322288	0.246887	0.267242	0.167489	0.17276	0.287324	0.258356	0.23916
SEM1	0.269929	0.251069	0.300964	0.399951	0.347471	0.298546	0.825243	0.332697	0.339614	0.499198	0.376584	0.285566	0.327313	0.24522	0.252408	0.225944	0.661212	0.167175	0.258088	0.201928	0.268931	0.229869	0.405694	0.293995	0.346337	0.230257	0.449824	0.38869	0.250847	0.399015	0.468533	0.218252	0.46747	0.613282	0.270442	0.421434	0.719826	0.610655	0.283084	0.320991	0.323666	0.278613	0.263762	0.789959	0.60267	0.324961	0.314663	0.688072
DLX6	0.00558263	0	0	0	0.0045788	0	0	0	0.00225092	0	0	0	0.0037551	0	0	0.00327195	0	0	0	0	0.00386447	0.00305455	0.00385001	0	0	0.00520151	0	0.00385235	0.00135534	0	0.00123175	0	0	0.00396691	0	0	0	0	0	0.00384419	0	0	0	0	0	0	0.00571159	0.000682992
DLX5	0	0.00309688	0.00117623	0	0	0	0.00222274	0	0	0.000415842	0.00167584	0.000996842	0	0	0	0.0113617	0	0	0	0	0	0	0	0	0	0.00811695	0	0	0.00179554	0.0022508	0.00113257	0	0.000529773	0	0.00396577	0	0.00658973	0	0	0	0	0.00557378	0	0	0.00214735	0	0	0
SDHAF3	0.0228235	0.0475811	0.0417989	0.0228627	0.0599658	0.0428191	0.0407417	0.0324668	0.051132	0.043101	0.0480811	0.0353845	0.0497431	0.074377	0.0448451	0.0408973	0.0467441	0.0279921	0.0343949	0.0612808	0.0535838	0.0392665	0.0344143	0.0809391	0.026473	0.025553	0.0314074	0.0678708	0.0220328	0.0452958	0.0581691	0.0510255	0.0387851	0.0519119	0.0303399	0.0388356	0.0495082	0.0355059	0.005142	0.0652325	0.0548309	0.0292858	0.0437874	0.0122964	0.0181786	0.0462416	0.0627029	0.0752645
TAC1	0	0.00398995	0	0.0369677	0.0103505	0.0100658	0.0132272	0.0199797	0.012458	0.00372379	0.00130948	0.00268344	0.00139069	0	0.022641	0.0297019	0.0159548	0.00958738	0.00474762	0.0024725	0.0139769	0.00689327	0.0132082	0.0184043	0.0149036	0.0271421	0.00616482	0.0153141	0.015798	0.017552	0.0206945	0.0262105	0.0205853	0.00646842	0.00201827	0.00759005	0.0119438	0	0.0159227	0.0241556	0.00580791	0.00843334	0	0.0153785	0.00905017	0.00328228	0.0126364	0.00506601
ASNS	0.110398	0.0979447	0.118723	0.115596	0.101071	0.100769	0.149411	0.122365	0.135581	0.0882103	0.109552	0.101882	0.117277	0.0931381	0.134142	0.135887	0.058053	0.129628	0.101106	0.102664	0.129806	0.16496	0.105889	0.102574	0.131844	0.0711483	0.0849023	0.138227	0.1456	0.124185	0.14189	0.156796	0.125875	0.135343	0.10739	0.0946685	0.12122	0.111429	0.139282	0.11339	0.158093	0.0810203	0.140792	0.112948	0.0722672	0.144323	0.112109	0.365813
OCM2	0	0	0.00218917	0	0	0	0	0	0	0	0	0	0.000649858	0	0	0	0	0	0	0	0.00230431	0	0	0.00244536	0	0	0	0.00209659	0.00128868	0.00238146	0	0.00741314	0	0	0	0	0	0	0	0.00550373	0	0	0	0	0	0	0.00526969	0
LMTK2	0.340062	0.34525	0.311959	0.253338	0.214924	0.224024	0.270678	0.342904	0.358941	0.301971	0.383662	0.301588	0.372159	0.344965	0.389093	0.344986	0.174669	0.271403	0.261175	0.24641	0.304432	0.314519	0.316597	0.404543	0.218525	0.317001	0.19149	0.287579	0.321346	0.26413	0.325995	0.301668	0.368544	0.340156	0.366222	0.275357	0.35605	0.371194	0.216767	0.249677	0.321436	0.366446	0.177744	0.20117	0.278582	0.343238	0.37589	0.292622
TECPR1	0.0922835	0.0931697	0.089851	0.0372359	0.0683998	0.0749092	0.0680128	0.11098	0.107625	0.0648258	0.0692151	0.0782067	0.111205	0.118203	0.150062	0.110579	0.077558	0.0873415	0.0772508	0.0790727	0.141706	0.0928959	0.0910749	0.112092	0.045034	0.0493146	0.0688666	0.0750067	0.0378219	0.055106	0.104531	0.113173	0.0843059	0.0696252	0.0711647	0.146198	0.088929	0.0768922	0.0533099	0.0931469	0.090443	0.0792406	0.0334831	0.0480261	0.0577513	0.0762476	0.104062	0.0673517
BRI3	0.111306	0.0738582	0.146759	0.151209	0.0942445	0.106933	0.137165	0.128486	0.147933	0.0878333	0.125055	0.0944332	0.0959478	0.157917	0.105615	0.0895145	0.0959227	0.158508	0.108246	0.112984	0.107339	0.153642	0.0937541	0.114377	0.0842852	0.0461248	0.0379103	0.0660382	0.107975	0.0880286	0.116778	0.170159	0.126935	0.104717	0.062444	0.105784	0.0835831	0.0973864	0.0861147	0.132696	0.106517	0.126891	0.0908257	0.06557	0.0597264	0.124039	0.191765	0.121078
BAIAP2L1	0.0355406	0.0444389	0.0488712	0.0645528	0.089042	0.0510549	0.126929	0.104552	0.0552226	0.0467682	0.0529707	0.0363566	0.0671226	0.126085	0.0647708	0.0705769	0.0781155	0.0890342	0.0752438	0.0626198	0.0410332	0.0883679	0.0531032	0.0755628	0.0347134	0.0168555	0.0546933	0.0564066	0.0823024	0.0596852	0.0824806	0.146065	0.0890883	0.0711232	0.0303096	0.0628782	0.102158	0.077942	0.119286	0.0795811	0.0461493	0.0263103	0.0569785	0.02959	0.0502613	0.0912982	0.0248168	0.0737191
NPTX2	0.0421736	0.0347825	0.0266	0.0121407	0.0245593	0.0325892	0.184173	0.0773815	0.0320967	0.0124256	0.0155947	0.0647254	0.0245558	0.0669406	0.022864	0.0287507	0.0294155	0.0138518	0.0453316	0.00353299	0.0225821	0.207289	0.0323073	0.0357599	0.0365098	0.039678	0.0281669	0.113247	0.0276327	0.0336589	0.0505859	0.200892	0.0730638	0.024459	0.020646	0.00545862	0.0436825	0.0480497	0.0434245	0.110446	0.0123781	0.0679046	0.0146854	0.0605693	0.0105506	0.116175	0.0215199	0.328107
TMEM130	0.145416	0.141768	0.131448	0.102477	0.160454	0.0845591	0.113621	0.190161	0.199074	0.0723563	0.0877791	0.0962448	0.169441	0.119421	0.131453	0.0916753	0.0929297	0.128065	0.13307	0.117354	0.138018	0.112356	0.144775	0.142822	0.121531	0.143081	0.0995886	0.0942707	0.116042	0.111284	0.146701	0.167517	0.163889	0.0985824	0.107655	0.152868	0.0976122	0.0671725	0.140815	0.104134	0.10049	0.151793	0.0498215	0.111424	0.0657757	0.109407	0.169697	0.0732289
TRRAP	0.338533	0.312057	0.322858	0.278619	0.223916	0.202777	0.329576	0.349868	0.358314	0.350157	0.379809	0.359363	0.320038	0.289577	0.347669	0.334683	0.335702	0.26111	0.28153	0.322132	0.316629	0.424672	0.302705	0.37854	0.24398	0.326734	0.16881	0.265034	0.275155	0.281452	0.332435	0.370239	0.372755	0.397397	0.268641	0.323107	0.326436	0.322177	0.200673	0.24166	0.3396	0.279028	0.307377	0.186846	0.27748	0.348292	0.376442	0.491224
SMURF1	0.341052	0.331555	0.327276	0.334874	0.327693	0.270526	0.153673	0.301993	0.368634	0.327892	0.323635	0.29058	0.314842	0.382665	0.33431	0.327908	0.227522	0.402694	0.33188	0.388229	0.376318	0.422798	0.296453	0.396861	0.259362	0.175696	0.179842	0.272076	0.183931	0.297801	0.270798	0.383164	0.322395	0.272384	0.21042	0.230932	0.218432	0.275371	0.174258	0.286017	0.259209	0.192561	0.366822	0.216654	0.211789	0.319865	0.364295	0.461998
KPNA7	0	0	0.00701597	0.0100301	0.00287608	0	0.0036572	0.0013312	0.00225198	0	0.00190615	0.000821067	0.000819965	0	0.00224757	0	0	0	0	0	0.0013202	0	0.00110272	0.00271845	0	0	0	0	0.0070326	0.00551429	0	0	0.000825104	0.00161338	0	0	0	0.00256014	0	0	0	0	0.0175389	0.0035251	0	0	0.00857366	0.00333527
AC004922.1	0.00554432	0.00911673	0.00731811	0	0.00765261	0.00356476	0.00456234	0.00837979	0.00785786	0.0039875	0.00199057	0.0028646	0.00428614	0	0.00263247	0.00237865	0.016413	0.00310058	0.0114735	0.0181239	0.00359589	0.00291253	0.0124138	0.00729677	0.00490392	0	0	0.0053198	0.00609793	0.0056669	0.00820505	0.00772999	0.00430587	0.00213098	0.00279833	0	0.00549197	0.00623199	0	0.00508947	0	0.0014554	0	0.0112339	0.00550801	0.00325528	0.00561472	0.00919666
ARPC1B	0.00296822	0.00157936	0.00430675	0	0.00810655	0	0.00768379	0.00345097	0.00124219	0.00184219	0.00275592	0.00912887	0.00329378	0	0.00244208	0	0.00728972	0.0119359	0.00473828	0	0.00205602	0.00649593	0.00441478	0.00354704	0	0.00484154	0	0.00524999	0.00303052	0.00688632	0.00252014	0	0.00483694	0.0043148	0.00107012	0.00499918	0.00277514	0	0	0.00696402	0	0.00179219	0	0	0	0.0078104	0	0.00810195
PDAP1	0.0265042	0.0406647	0.0536802	0.0100466	0.036222	0.0392444	0.0503748	0.0777302	0.0677564	0.0380915	0.0500579	0.0309229	0.0308842	0.0373145	0.0410548	0.0319678	0.0112347	0.0371776	0.0584757	0.0296936	0.0407394	0.0701662	0.0350948	0.0631912	0.0322179	0.0449813	0.0346781	0.032151	0.0466646	0.0438132	0.0840204	0.0916274	0.0535318	0.0509556	0.0175071	0.0324546	0.0648938	0.0422759	0.0376784	0.0304981	0.031967	0.0496347	0.100818	0.0433262	0.048138	0.0536434	0.034764	0.10295
BUD31	0.0145496	0.0276368	0.0165439	0.0125619	0.0248695	0.0127437	0.031701	0.0248499	0.0361219	0.0140125	0.0283404	0.0127089	0.0283381	0.0155721	0.0309253	0.0146162	0.0254747	0.0204568	0.0241189	0.0146478	0.0218295	0.0136304	0.0227659	0.0377961	0.0118412	0.0122158	0.00733519	0.0135203	0.0286636	0.0211794	0.0264511	0.0198178	0.0216345	0.0169866	0.00801076	0.0174774	0.0166002	0.0195684	0.00917153	0.0118828	0.0133108	0.014395	0.0693073	0.016608	0.0298193	0.0217962	0.00668527	0.0524162
PTCD1	0.000875588	0.0133951	0.0238561	0.00892635	0	0.0118218	0.00412547	0.00806241	0.0179518	0.011948	0.00860254	0.0068224	0.0151571	0	0.00621678	0.00389435	0.00327159	0.00490724	0.0187821	0.025394	0.0137237	0.0106828	0.00623455	0.026254	0.0173575	0.00802125	0.00673938	0.00973918	0.00425732	0	0.0230616	0	0.0134682	0.0111513	0.0068981	0.00551663	0.010407	0.0152182	0.0129542	0.0357261	0.0212872	0.00647561	0.0155881	0.00395846	0.00958238	0.00967882	0.00570995	0.0266507
CPSF4	0.0532701	0.0696139	0.0699765	0.0504091	0.0275015	0.0412772	0.0331051	0.0695784	0.0764162	0.0551333	0.0581761	0.0598082	0.0544111	0.0611292	0.076027	0.0459465	0.0161867	0.032393	0.0565563	0.049089	0.0545935	0.093596	0.0363435	0.0679491	0.0369985	0.0566326	0.0701105	0.0471952	0.0438745	0.0561838	0.0574417	0.173504	0.0619858	0.0348295	0.03799	0.0256033	0.0599961	0.0370193	0.0340895	0.0733223	0.0736364	0.0415918	0.0321852	0.0306729	0.0358145	0.0623971	0.0617393	0.109478
ZNF789	0.116929	0.105022	0.175387	0.0445269	0.142432	0.0699968	0.124784	0.125524	0.162033	0.11744	0.111833	0.128695	0.113507	0.244263	0.200129	0.168476	0.0538601	0.195502	0.155916	0.0981196	0.15034	0.191013	0.121823	0.19703	0.0981775	0.101463	0.0868967	0.079034	0.103926	0.117045	0.120986	0.101214	0.136888	0.130946	0.0875168	0.112226	0.106255	0.126565	0.0914983	0.0782056	0.151084	0.13694	0.176728	0.0730335	0.0866097	0.143613	0.146047	0.136889
ZNF394	0.0459585	0.0396051	0.0478897	0.0144044	0.0214786	0.0120154	0.049728	0.0396604	0.0325652	0.0312177	0.0452167	0.0340433	0.0357674	0.101587	0.0607693	0.0411055	0.0139719	0.0349004	0.0516417	0.0453162	0.0582006	0.0401799	0.0350725	0.0513723	0.00858673	0.0410931	0.0428921	0.0471179	0.0274935	0.0326509	0.0463363	0.0475451	0.0444639	0.0459356	0.0430117	0.0481338	0.0347072	0.0404755	0.00812404	0.0380735	0.0514916	0.0534463	0.0956112	0.0242649	0.030271	0.0524834	0.0501837	0.0849736
ZKSCAN5	0.0826975	0.029088	0.0592769	0.00743103	0.0323253	0.0570845	0.0445413	0.0655434	0.0673901	0.0451807	0.0298567	0.0497026	0.0379871	0.0336246	0.0688136	0.0355756	0.0372949	0.00784283	0.0411759	0.0403486	0.0673306	0.051872	0.0441819	0.0768463	0.0438544	0.0427151	0.0114158	0.037118	0.0233082	0.0147334	0.0428001	0.0957841	0.0569338	0.0315884	0.0470318	0.0654916	0.0407273	0.065266	0.0342485	0.0300655	0.0325963	0.0407795	0.0350784	0.0400064	0.0410801	0.0590483	0.0234366	0.0557002
FAM200A	0.0632462	0.0600794	0.0732039	0.154414	0.0468935	0.0280021	0.0932098	0.0817458	0.103808	0.0438337	0.0741687	0.0540934	0.0577132	0.0640616	0.102293	0.103344	0.0335144	0.0867594	0.0622041	0.0472277	0.0579722	0.0910103	0.0404086	0.0754995	0.0408415	0.0244397	0.0503989	0.0805735	0.120059	0.0686721	0.07629	0.0841139	0.0641979	0.105711	0.0466459	0.0638724	0.0683279	0.0847778	0.0332719	0.0974264	0.0794887	0.0851166	0.11879	0.0339392	0.036143	0.0781983	0.0694271	0.0748439
AC005020.2	0.0113596	0.00603333	0.00498442	0.0126092	0.00762151	0.00840423	0.00527172	0.00994103	0.0116467	0.0119296	0.00312063	0.00851729	0.00694293	0	0.0127536	0.00232852	0.011268	0.0064406	0.00817624	0.00970931	0.00939023	0.00765537	0.00520511	0.00916917	0.00560374	0.00909941	0.02271	0.0158067	0.00331573	0.00714356	0.0126649	0.0116059	0.00810101	0.00658692	0.0250583	0.0163968	0.00594941	0.00305836	0.00392802	0.0152398	0.00766189	0.0125223	0.0193245	0.0111901	0	0.00269972	0.0032178	0.0207115
TMEM225B	0.0116487	0.00695449	0.00367212	0	0	0.00273538	0.00993	0.00579624	0.00282193	0.000959302	0.00525826	0	0.00604536	0	0.0143679	0	0.00369985	0.010209	0.00374037	0	0.00580767	0.00446225	0.00356727	0	0	0	0	0.00576086	0	0.00443403	0.00260005	0	0.00316527	0.00871151	0.00529752	0	0	0.00347449	0.00213918	0.00542448	0	0.00337497	0	0	0	0.00807551	0	0.00210143
ZSCAN25	0.0368687	0.0305869	0.0369812	0.0192713	0.0148276	0.0212208	0.0332452	0.0606778	0.046153	0.0552856	0.0643883	0.0294856	0.0398454	0.0164301	0.0306177	0.0250635	0.016908	0.0223749	0.0405208	0.0268206	0.0272371	0.0497234	0.0237399	0.0227014	0.0382589	0.0290701	0.0326508	0.0344834	0.0245351	0.0224055	0.0400024	0.0478813	0.0496816	0.0382835	0.0192723	0.0165332	0.0359988	0.0318076	0.0387216	0.0631641	0.0423866	0.035441	0.0433793	0.00891123	0.0298755	0.0373872	0.035069	0.0828494
CYP3A5	0.00319389	0.00103167	0.0207792	0.0253536	0.0194042	0.0110106	0.0290308	0.0208198	0.0407385	0.0113094	0.0178791	0.00682449	0.00670794	0.0246143	0.00482234	0.0433509	0.0103926	0.0226472	0.0216723	0.00722203	0.0249572	0.0224573	0.0051753	0.0253282	0.005002	0	0	0.0176984	0.038161	0.0273316	0.0124243	0.0490336	0.011185	0.0409904	0.0060155	0.00478281	0.0219621	0.00894785	0	0.0102367	0.0213965	0.0148835	0.0944052	0.00299848	0.00531864	0.014547	0.0329075	0.00587449
CYP3A4	0	0.00162546	0.00230495	0.0119535	0.00306624	0.0106274	0.00183907	0.00461241	0.00451239	0.00132705	0.00197706	0.00151948	0	0.0221925	0	0	0	0.00472827	0.00567947	0.00282819	0	0.00854252	0	0.00260259	0	0	0	0	0.00885944	0	0.000598454	0.00340681	0.00226934	0.00128202	0	0	0	0.0012184	0	0	0	0	0	0	0	0	0.00855091	0.00372952
CYP3A43	0.0109078	0.00345001	0.0192584	0.0146565	0.02737	0.00995287	0.0121666	0.0190404	0.0171172	0.017014	0.00967509	0.00470241	0.00891709	0.0264035	0.0110989	0.00897508	0	0.0302642	0.0162592	0.0131845	0.0111514	0.0277836	0.00379717	0.0253038	0.00645031	0.0238606	0.00725681	0.00860198	0.0141486	0.0143723	0.00950874	0.0341007	0.0121005	0.00985801	0.0124832	0.0148135	0.00347841	0.00426943	0.0104894	0.0153088	0.0214623	0.0213508	0.0147529	0	0.00762281	0.0056771	0.0164284	0.0100325
OR2AE1	0	0	0	0	0	0	0	0	0	0	0	0	0	0	0	0	0	0	0	0	0	0	0	0	0	0	0	0	0	0	0	0	0	0	0	0	0	0	0	0	0	0	0	0	0	0	0	0
TRIM4	0.156365	0.142428	0.163578	0.107801	0.123444	0.111575	0.125398	0.149732	0.179901	0.142613	0.170629	0.110408	0.154199	0.0766866	0.161546	0.14225	0.061042	0.122481	0.116172	0.104067	0.094564	0.165837	0.128376	0.14031	0.119847	0.145212	0	0.0878888	0.0670289	0.0997755	0.14459	0.226814	0.149857	0.152967	0.120741	0.188288	0.105129	0.16027	0.0846923	0.14665	0.125688	0.0835362	0.118888	0.0617728	0.102658	0.12445	0.135717	0.236695
GJC3	0	0.00318481	0	0.0111663	0	0.00611193	0	0	0	0.00108113	0.00794111	0	0.00171723	0	0	0	0	0	0.00299609	0	0.00151513	0.00706361	0	0.00209041	0	0	0	0.0012211	0	0	0.00137997	0	0.000804492	0.00226985	0	0.00237094	0	0.00174695	0	0	0	0	0	0	0	0.00739127	0.0061719	0
AZGP1	0.0160892	0.0277526	0.0355703	0.0251286	0.0150908	0.0295843	0.12636	0.0632605	0.0143692	0.0151389	0.0185654	0.0175278	0.0196856	0.0637984	0.0193669	0	0.133285	0.0104832	0.101923	0.0098613	0.0045403	0.107992	0.0250946	0.0105768	0.017286	0.0173166	0	0.101657	0.0335539	0.0119558	0.0973303	0.048182	0.0522828	0.0284633	0.0519004	0.0118995	0.133592	0.0957468	0.042799	0.066976	0.0236093	0.0449724	0.100237	0.0232774	0.0795071	0.0638943	0	0.0283391
ZKSCAN1	0.552685	0.466237	0.610422	0.312881	0.375632	0.451126	0.457126	0.572883	0.659205	0.519955	0.525582	0.498358	0.49094	0.621571	0.647859	0.514549	0.299469	0.469735	0.50164	0.509033	0.538011	0.554619	0.4874	0.533469	0.374414	0.373872	0.343464	0.334961	0.546068	0.380337	0.549374	0.603431	0.57689	0.584123	0.581007	0.530271	0.642469	0.657565	0.455683	0.452043	0.595015	0.669565	0.780413	0.367578	0.438536	0.630136	0.495147	0.394008
ZSCAN21	0.0425716	0.0290489	0.0373048	0.059131	0.0231927	0.0147203	0.0365391	0.027872	0.0462277	0.0330696	0.0236919	0.017153	0.0356678	0.0718089	0.0627521	0.0238295	0.0347109	0.0199817	0.0338286	0.0356568	0.0125491	0.0411437	0.0338617	0.0352266	0.023855	0.0115362	0.00420946	0.0179021	0.0184428	0.0317283	0.0330384	0.0915353	0.0403112	0.0548297	0.0384394	0.0250946	0.037907	0.0327359	0.0399549	0.0272412	0.0569703	0.0384838	0.0844792	0.0106993	0.0219465	0.0307838	0.0330814	0.0307344
ZNF3	0.0583008	0.0388547	0.0569032	0.0500242	0.0442285	0.0235245	0.0352374	0.0736411	0.0470529	0.0589188	0.0735535	0.0548377	0.0569989	0.111805	0.0697047	0.0565805	0.0311244	0.0417013	0.0636307	0.0422457	0.0493017	0.0463395	0.060586	0.084965	0.038453	0.0651199	0.0123718	0.0249131	0.0255798	0.0469346	0.0492752	0.0351579	0.0589576	0.041144	0.0411107	0.0547339	0.025448	0.0669854	0.0448953	0.0789814	0.0513148	0.0205961	0.0647899	0.0217254	0.0309544	0.0974737	0.0587076	0.0753468
COPS6	0.0764313	0.0842628	0.121153	0.0467522	0.131277	0.0680298	0.166139	0.147993	0.161373	0.0771152	0.0946665	0.0542915	0.0929983	0.222254	0.126783	0.0977315	0.0468857	0.0822882	0.158722	0.070994	0.132078	0.103605	0.0506553	0.131599	0.0569818	0.0728929	0.0985625	0.0887375	0.108049	0.0890076	0.15036	0.152419	0.11461	0.118179	0.0439559	0.103756	0.136047	0.135866	0.0986471	0.0786431	0.0874704	0.106249	0.154322	0.059851	0.0892143	0.131756	0.0935538	0.120632
MCM7	0.0324699	0.0378305	0.0368249	0	0.0322783	0.0202208	0.0464402	0.0584089	0.0556282	0.0344597	0.0288922	0.0319005	0.0454108	0.0661425	0.045537	0.0387443	0.0172233	0.0403589	0.0398686	0.0263335	0.0503889	0.0139112	0.0103036	0.0476353	0.0114385	0.0340344	0.0311987	0.0312603	0.0398569	0.0426193	0.0380437	0.0657517	0.0257058	0.0158499	0.0178574	0.0425228	0.0552901	0.0353052	0.0207725	0.00483474	0.0494218	0.0205153	0.0448178	0.0158397	0.0606764	0.0291693	0.0440002	0.0228803
AP4M1	0.0298829	0.049516	0.0617015	0.0995056	0.0396301	0.0480011	0.049667	0.0425124	0.0619243	0.0240241	0.0430446	0.0393462	0.0505898	0.0693201	0.0691704	0.0628902	0.00327159	0.0280618	0.037064	0.0670021	0.0285891	0.0557442	0.0313418	0.0723112	0.0344429	0.0201771	0.0280637	0.0302342	0.0645169	0.0515357	0.0441756	0.0763966	0.0405087	0.0543733	0.023077	0.00282745	0.0338157	0.0365145	0.042728	0.0597389	0.0434661	0.0447677	0.0481879	0.0238641	0.0195973	0.0632724	0.0512393	0.0353056
TAF6	0.0217797	0.0321837	0.0187549	0.0134173	0.019245	0.00852201	0.0518682	0.0362644	0.0303335	0.0284408	0.0257558	0.0167942	0.0351946	0	0.0319114	0.0232335	0.0122876	0.0134427	0.0317708	0.0202579	0.0260019	0.0382889	0.0230411	0.016277	0.0277001	0.0268884	0	0.0257112	0.0165083	0.0284916	0.0328199	0.0372338	0.0283647	0.0239399	0.0126504	0.0161496	0.0299224	0.024441	0.0389104	0.023718	0.0315061	0.01495	0.0739824	0.0204046	0.029356	0.0326506	0.0193146	0.0224367
CNPY4	0.00591845	0.015215	0.00951446	0	0.0130619	0.0213587	0.0234298	0.0165655	0.011863	0.00866692	0.0131104	0.00416834	0.015693	0.0173563	0.00846859	0.0347178	0	0.0173909	0.0180641	0.00707281	0.0155785	0.00698233	0.00270815	0.0279119	0.0042354	0.012565	0	0.00446036	0.00922323	0.0155042	0.0168654	0	0.0146503	0.0152777	0	0.00454059	0.0201583	0.0167587	0.00529004	0.0121527	0.0104798	0.00962063	0	0.00409077	0.00813345	0.0287926	0.0225673	0.00325291
MBLAC1	0.00447382	0.00371201	0.00137498	0	0	0	0.00323941	0.00430203	0.00689718	0.00056172	0.00459894	0.00335369	0.00279594	0	0	0.00468799	0.00909977	0	0.00771442	0.00502988	0.00381463	0.00151921	0.00149953	0.00237489	0.0017223	0.00485813	0.0152	0.00233487	0.0028741	0	0.00705364	0.00518996	0.00706835	0.00392762	0.00180679	0.0113097	0.00495785	0.00716356	0.00372125	0.012127	0.00239131	0	0	0	0.00887556	0.00347292	0.00564278	0
LAMTOR4	0.0754608	0.0613509	0.0791893	0.0541053	0.0718744	0.0759169	0.094736	0.101428	0.121479	0.0400466	0.0820663	0.0488983	0.0931884	0.0687495	0.0839958	0.0890173	0.0610796	0.0393486	0.0885358	0.0886755	0.0578831	0.0750932	0.0586046	0.0990489	0.0690795	0.094046	0.0741499	0.0792821	0.0797086	0.0660266	0.10157	0.087995	0.0899491	0.0649045	0.0427411	0.0239644	0.0811668	0.080321	0.0470908	0.0727558	0.0449698	0.0415424	0.127097	0.0852587	0.0642315	0.0741101	0.0634653	0.0571486
GAL3ST4	0.122481	0.0964331	0.0893047	0.0582651	0.0877714	0.0469919	0.0788876	0.106197	0.0809915	0.0842615	0.0740056	0.0441738	0.121939	0.0957988	0.0952735	0.0929772	0.0244132	0.131151	0.0945881	0.0895968	0.12857	0.039009	0.0344504	0.064738	0.0998375	0.0637854	0.0390554	0.0461284	0.0814792	0.0780634	0.0952032	0.0579788	0.0860351	0.0923867	0.0462722	0.054726	0.0801199	0.100674	0.0585627	0.0303277	0.0802312	0.0612515	0.0556619	0.115749	0.0950059	0.0656491	0.0591355	0.010694
GPC2	0.0444802	0.0605006	0.0732157	0.0851848	0.067211	0.0496835	0.027326	0.0508382	0.100783	0.0385221	0.0618107	0.042174	0.0744152	0.0569174	0.0527224	0.110146	0.0211618	0.0747548	0.0520781	0.0613968	0.0596792	0.0453594	0.0319593	0.0853077	0.0338354	0.0373594	0.0171118	0.0264719	0.0355659	0.0549177	0.0638542	0.0261688	0.0558726	0.069556	0.032892	0.0472615	0.0802287	0.0483235	0.0735374	0.0351676	0.0633794	0.0549054	0.0557144	0.0185912	0.020381	0.0732706	0.0364589	0.0116641
STAG3	0.0509487	0.0238299	0.101372	0.0814286	0.0579471	0.0343208	0.0399511	0.0673033	0.0964299	0.0390319	0.0632637	0.0342212	0.0187436	0.147597	0.041726	0.104927	0.0125551	0.0685027	0.0592267	0.0492078	0.0615764	0.0979002	0.0140518	0.0982024	0.0151856	0.0123218	0	0.0499759	0.0949267	0.0791848	0.041904	0.102522	0.0405555	0.0678393	0.00558388	0.0197143	0.0283399	0.0425913	0.00743744	0.0290444	0.0759065	0.0535434	0.187354	0.00892507	0.0168799	0.0800663	0.0709812	0.0364735
CASTOR3	0.501391	0.41228	0.577591	0.462233	0.42384	0.488515	0.566267	0.510476	0.567359	0.474407	0.545623	0.527378	0.502046	0.436751	0.572366	0.472539	0.392912	0.385539	0.398922	0.519336	0.456485	0.614379	0.544616	0.558494	0.418589	0.335888	0.315708	0.484883	0.48294	0.500853	0.577205	0.578748	0.587854	0.514671	0.600838	0.518058	0.547832	0.621935	0.437029	0.498169	0.458149	0.635053	0.477828	0.403358	0.500258	0.627103	0.554236	0.450642
SPDYE3	0.0374257	0.0384634	0.185351	0.181194	0.10719	0.0501824	0.0598635	0.147727	0.149921	0.0445828	0.0710563	0.0365534	0.0290069	0.193317	0.0403533	0.150578	0.0119511	0.145173	0.0907589	0.0640224	0.105617	0.164493	0.00997386	0.134694	0.0259322	0.00780392	0.0109994	0.0830303	0.222804	0.136781	0.0559271	0.14564	0.0808361	0.149196	0.0211325	0.0375421	0.0637795	0.0652978	0.0121546	0.0595851	0.0856666	0.114066	0.329039	0.0105049	0.022662	0.227935	0.0877109	0.050843
PILRB	0.0702183	0.0766828	0.115711	0.0941755	0.0958621	0.0464042	0.131976	0.102845	0.121902	0.138836	0.0905744	0.101229	0.0941159	0.15802	0.155838	0.109697	0.0491022	0.206163	0.0947587	0.0613642	0.0994805	0.199977	0.109053	0.136683	0.0814046	0.0826623	0.0223003	0.112579	0.0862176	0.0768108	0.116806	0.197224	0.203524	0.100273	0.106065	0.164393	0.157545	0.13342	0.0574509	0.0687244	0.066307	0.124992	0.0522844	0.068012	0.0740278	0.08347	0.259839	0.136271
PILRA	0.043914	0.0392212	0.046213	0.0122702	0.0422843	0.0395262	0.0485153	0.0484428	0.0782421	0.0382446	0.0268756	0.0297922	0.0381435	0.101111	0.0379269	0.0420692	0.0306121	0.0310171	0.0176405	0.023974	0.0245995	0.0568684	0.0487112	0.0468727	0.0501966	0.0402157	0.0140746	0.0494625	0.0428839	0.0273627	0.0405026	0.0347212	0.0504008	0.0388601	0.00873636	0.0489856	0.0392206	0.0412552	0.0245886	0.0566651	0.0285219	0.0564785	0.0401655	0.0248201	0.0340216	0.0310605	0.0999631	0.0595403
ZCWPW1	0.0388135	0.0479441	0.0604425	0.035126	0.0275064	0.0254654	0.039563	0.039592	0.0555893	0.0495214	0.0665864	0.0441567	0.0333976	0.0636703	0.0439014	0.0452253	0.033188	0.0397876	0.0451087	0.0486451	0.0385395	0.0560815	0.0326831	0.0404016	0.0169538	0.0328607	0.0265174	0.0337635	0.0232666	0.0462941	0.0472028	0.020529	0.072729	0.0285922	0.0275085	0.0390133	0.0625495	0.0370792	0.0235608	0.0543289	0.0474132	0.0535315	0	0.0179745	0.0221833	0.0376321	0.0648012	0.0531129
MEPCE	0.0195645	0.0126288	0.016153	0.00879195	0.00787171	0.0040697	0.0313434	0.0258139	0.01458	0.00634365	0.0366995	0.00664795	0.0225232	0.0346393	0.00931788	0.017311	0.0315975	0.0330934	0.0190872	0.0198446	0.0108307	0.0136744	0.0189171	0.02843	0.0285948	0.0199569	0.0657008	0.0293691	0.00570822	0.00234687	0.0247297	0.0137148	0.0107246	0.00972059	0.00802404	0.00626147	0.00233768	0.0166937	0.0289322	0	0	0.00706725	0.0126609	0.0203957	0.0182698	0.0189021	0	0.0237999
PPP1R35	0.0463145	0.0239464	0.0536094	0.0285994	0.0546831	0.0453751	0.0479993	0.0766023	0.0636763	0.0366095	0.0383353	0.0301686	0.0485111	0.03366	0.0367596	0.0645377	0.0303821	0.0708566	0.0579574	0.0581303	0.059393	0.0815476	0.0201631	0.0438519	0.0289607	0.0318035	0.0372491	0.0596781	0.0748335	0.0497816	0.0626266	0.0829027	0.0596242	0.0530702	0.0188044	0.0148735	0.0308811	0.0436966	0.00915078	0.0765926	0.0515086	0.0389728	0.197211	0.0245714	0.0189111	0.0676098	0.0212199	0.0534708
C7orf61	0.0589015	0.0318958	0.0411582	0.0789834	0.0475518	0.0491956	0.0975882	0.0743875	0.0385557	0.0584937	0.0468539	0.0616431	0.0355105	0.0583552	0.0625782	0.0328467	0.0678906	0.0530195	0.0390294	0.0214733	0.0416607	0.0580771	0.044338	0.0515703	0.0311986	0.0124544	0.0216471	0.0516721	0.0274016	0.0421183	0.0163141	0.0348649	0.100544	0.0258726	0.0192402	0.0345314	0.0323374	0.0389795	0.00909475	0.0386677	0.0409065	0.00998728	0.0406646	0.0826746	0.0501031	0.0509988	0.0715802	0.0522152
TSC22D4	0.241663	0.19378	0.338008	0.197317	0.172487	0.253524	0.381591	0.505898	0.30404	0.230137	0.352755	0.184565	0.313102	0.412123	0.225577	0.151476	0.210838	0.316977	0.586643	0.215249	0.241962	0.477026	0.207726	0.241473	0.234017	0.211379	0.203513	0.28138	0.241226	0.202548	0.373517	0.250175	0.346353	0.153692	0.227467	0.166788	0.176386	0.33864	0.305312	0.309318	0.213839	0.439067	0.476069	0.166177	0.198249	0.486098	0.167214	0.211417
NYAP1	0.0198507	0.0177653	0.0314688	0	0.0158183	0.0210864	0.0160432	0.0278202	0.0136891	0.0009205	0.0115318	0.0104022	0.0103095	0.0222386	0.0263423	0.00745137	0.0260276	0.0151758	0.017768	0.0158753	0.0211974	0.0154733	0.0224217	0.0157898	0.0121442	0.0415091	0.0306341	0.00777955	0.0161588	0.0125379	0.0162753	0.0357572	0.0216856	0.0252804	0.0117869	0.0144104	0.0183826	0.023771	0.0236108	0	0.0213732	0.0155184	0.0223471	0.018149	0.0183459	0.0153593	0	0.00445844
AGFG2	0.0296216	0.062668	0.0495222	0.0568037	0.0187205	0.0429147	0.0339992	0.0984278	0.0429844	0.0426332	0.0647244	0.0649065	0.0439083	0.02872	0.0620594	0.0454585	0.0276126	0.0178737	0.0621872	0.0543984	0.0540423	0.132527	0.0609704	0.056643	0.045992	0.0371431	0.012466	0.053816	0.0511046	0.0666614	0.0530665	0.0728898	0.0864618	0.068737	0.0499878	0.0445806	0.052194	0.0953628	0.0687159	0.132988	0.0387442	0.0693461	0.075463	0.0251929	0.0254702	0.0883643	0.0819299	0.0653318
SAP25	0.0153659	0.0145516	0.0128138	0	0.0279558	0.016548	0.0506764	0.018708	0.0315379	0.00820978	0.0069207	0.0183085	0.0192484	0	0.0199494	0	0.0366068	0.00531299	0.00259609	0.0126843	0.037669	0.00976603	0.00913407	0.00602469	0.0165423	0.0102103	0.0252359	0.0166339	0.0258387	0.0278465	0.0239283	0.0507663	0.0228008	0.014334	0.00368054	0.0341869	0.0288581	0.0373152	0.0059215	0.012774	0.0182887	0.0257051	0	0.0288482	0.0255743	0.00134082	0.0256878	0.0448484
LRCH4	0.055541	0.0395524	0.0268556	0.0260178	0.0352699	0.0184519	0.0135889	0.0521505	0.0537329	0.0325548	0.0312372	0.0328432	0.0353916	0.068847	0.0600554	0.0413194	0.0297935	0.0416793	0.0352235	0.0467023	0.0467675	0.0349703	0.0441176	0.0333938	0.0257078	0.0253033	0.0321054	0.0589332	0.0565926	0.0641498	0.0452132	0.0693954	0.0593727	0.0164199	0.0100225	0.0356731	0.0704844	0.0409336	0.0488488	0.0548078	0.0381364	0.0328072	0.0571246	0.0224865	0.0198107	0.025469	0.042971	0.0233329
FBXO24	0.00559788	0	0.00240537	0	0.00356216	0	0.00145533	0.00751259	0.00183358	0.00124104	0.00597044	0	0.0029387	0	0	0.00769861	0.00678056	0.0105535	0	0	0.00190591	0.00172663	0.00443406	0	0.00355596	0	0	0.00264248	0.00330571	0	0.00169814	0	0.00463315	0.00118023	0.00219833	0	0	0.00492423	0	0.00367563	0	0.00339966	0	0	0	0.00310865	0	0.00324516
PCOLCE	0.00875285	0.0157358	0.00737159	0	0.00375527	0.00743341	0.00909399	0.0149723	0.0126148	0.00438863	0.00950079	0.00904074	0.00803701	0	0.0158156	0.0128959	0.00432071	0.0240524	0.0153072	0.0172537	0.00560367	0.00600625	0.0033972	0.0210611	0.00130885	0.0122854	0	0.0143894	0.00606347	0	0.0139821	0.00568868	0.00746884	0.00638234	0.0118757	0.0144075	0.0057242	0.00595928	0.0100606	0.00282739	0.00736768	0.00179219	0.0312973	0.0234311	0.00720693	0.00684712	0	0.0045366
MOSPD3	0.0185045	0.0253319	0.0241364	0.00615107	0.0228295	0.0211785	0.0311248	0.0459552	0.0395298	0.0114004	0.0265381	0.0159108	0.0313076	0.0136288	0.0200348	0.0213454	0.0203089	0.0209147	0.0356898	0.0234857	0.0226	0.0265871	0.013609	0.020365	0.00670915	0.0177359	0.0100258	0.0247427	0.0225698	0.0140992	0.0323343	0.0230806	0.0220851	0.0259747	0.0202128	0.00843811	0.0292519	0.0230889	0.0108585	0.00384419	0.00222171	0.0452243	0.0126609	0.0173372	0.0277425	0.0298326	0.0106205	0.0264806
TFR2	0.00181747	0.00793786	0.00840923	0.0171565	0.0100867	0.00470225	0.0203836	0.0143617	0.00908532	0.00283978	0.00462659	0.00533344	0.00435719	0.0154449	0.00513662	0.00821383	0	0	0.00737695	0.00810462	0.0111041	0.0101432	0.000974994	0.00971855	0.005255	0.0115226	0.026049	0.00356404	0.00811365	0.0081773	0.00780014	0.0198153	0.0129809	0.0127344	0.00338153	0.00485534	0.0139158	0.00229646	0.00618593	0.00676884	0.0046713	0.00509505	0	0	0.0124958	0	0.0145822	0.0326149
ACTL6B	0.0344485	0.0271768	0.0341854	0.0466083	0.019916	0.0476952	0.0455768	0.0489488	0.04297	0.0209791	0.0263574	0.0268788	0.0343341	0.0351557	0.0455082	0.0294246	0.014164	0.0169515	0.0279078	0.0258616	0.0352548	0.0332538	0.0540087	0.0489036	0.0355467	0.0350993	0.0128975	0.0250978	0.0288639	0.0519696	0.0500871	0.0257955	0.0573922	0.0254682	0.0214918	0.0306761	0.0384819	0.0217447	0.00213918	0.0182466	0.0102746	0.040806	0.0836269	0.00740678	0.0454795	0.0319678	0.0361523	0.0203374
GNB2	0.058547	0.0774193	0.0413854	0.0370337	0.0488448	0.0663077	0.0851404	0.0972811	0.0505525	0.0546886	0.105786	0.061426	0.109546	0.0619053	0.0579115	0.0368375	0.0663681	0.0434445	0.0715104	0.0662298	0.0528957	0.053756	0.0625496	0.046586	0.101412	0.0336528	0.08304	0.0878653	0.0432701	0.0201851	0.104305	0.112848	0.065493	0.0268781	0.0566635	0.0259722	0.0550281	0.0648218	0.0683853	0.0534744	0.0310812	0.041048	0.124094	0.0543905	0.0432644	0.0601055	0.0516937	0.0712071
GIGYF1	0.100277	0.127503	0.107649	0.125515	0.116233	0.0767378	0.166759	0.15997	0.199176	0.0929905	0.132021	0.13316	0.110971	0.217422	0.169657	0.144894	0.111082	0.181243	0.113134	0.166019	0.149739	0.1149	0.138744	0.172118	0.079259	0.0835705	0.0994947	0.105014	0.0619529	0.113754	0.144184	0.176409	0.134652	0.120207	0.064528	0.13122	0.0957611	0.157647	0.142048	0.100059	0.12174	0.112694	0.165252	0.120027	0.0797726	0.165839	0.162297	0.131192
POP7	0.018288	0.0141744	0.00855806	0.0100643	0.0203508	0.0105022	0.0263405	0.0255012	0.0318189	0.0188671	0.027914	0.00627734	0.0474713	0.0264896	0.00873489	0.030948	0.0105292	0	0.0452796	0.0163913	0.0226784	0.0060921	0.00715165	0.0147448	0.0108132	0.0343361	0	0.0205088	0.0142982	0.0124358	0.0341929	0.0170786	0.0233215	0.0183871	0.00687312	0.0243388	0.0204744	0.0179698	0.0350452	0.0231669	0.00634306	0.0107409	0.0124673	0.0319168	0.0214964	0.0152927	0.00974156	0.0152129
EPO	0.00187959	0	0	0	0	0.00673798	0	0.00391239	0.00287228	0	0	0	0	0	0	0	0	0	0.00279239	0	0.00279558	0	0	0	0	0.00653569	0	0	0	0	0	0	0	0	0.00409327	0	0	0	0.00352564	0	0	0	0	0	0	0	0	0
ZAN	0.00275517	0	0.0137733	0.010192	0.00706273	0	0.00826024	0.0062955	0.00882027	0.00797681	0.00453998	0.00496874	0.00478226	0.0111347	0.00322233	0.00687063	0	0.00364281	0.00462097	0.00260808	0.00621203	0.00987376	0.00138375	0.0103749	0.00473793	0.00808129	0	0	0.00704373	0.0132865	0.00701231	0.0142406	0.00381924	0.00168696	0.00276526	0.00571574	0.0181078	0.0109174	0	0	0.0105847	0.00228455	0	0	0.00491511	0.00511995	0.00236741	0.00339836
EPHB4	0	0.00272879	0.00795368	0	0	0.00243388	0.00245002	0.000808017	0.00349033	0.0025906	0.00120852	0	0.00109198	0	0	0.00621675	0	0.0051229	0.00072214	0.00797874	0.00179104	0	0.00138078	0.00193699	0.00479677	0.00996719	0	0	0.00494012	0.0164041	0.00111336	0.00589823	0.00380266	0.00200416	0	0	0.00285641	0.00414424	0.00432863	0.00525866	0	0.00524438	0	0.00623701	0	0	0	0.00172621
SLC12A9	0.0926751	0.106983	0.153053	0.0732304	0.0777558	0.116905	0.111201	0.168881	0.152837	0.120371	0.13881	0.094327	0.151516	0.0655816	0.163234	0.108036	0.0834776	0.0747467	0.113789	0.0905918	0.138502	0.130125	0.0828789	0.114914	0.116148	0.079384	0.0582344	0.0962498	0.104911	0.101803	0.155503	0.131659	0.131228	0.133652	0.0842074	0.10938	0.110575	0.152189	0.110832	0.104968	0.0822772	0.137791	0.173492	0.0931431	0.0917622	0.0991657	0.11566	0.0484837
TRIP6	0.0239446	0.0119196	0.0346188	0.0125619	0.02129	0.00671477	0.0369537	0.050999	0.0353119	0.0221262	0.0248864	0.0215238	0.0317477	0.0111347	0.0443351	0.0139199	0.0116223	0.049979	0.0369263	0.019333	0.0465671	0.0281047	0.0154029	0.0248922	0.0338029	0.00646706	0.0151642	0.0354048	0.0259603	0.0189746	0.0347882	0.0107358	0.0321517	0.0166749	0.0195078	0.0176217	0.0166676	0.0340036	0.00539911	0.0117	0.0256205	0.0188894	0	0.0122504	0.00611047	0.0435833	0.0197549	0.00628451
SRRT	0.0740884	0.0949251	0.0868558	0.0666904	0.0594953	0.0895264	0.0793606	0.0850119	0.111489	0.05041	0.07489	0.0495404	0.0669725	0.119798	0.112176	0.0887354	0.0572829	0.0650098	0.0587299	0.0574884	0.0651967	0.110091	0.0699045	0.0955796	0.0383305	0.0633931	0.0541836	0.0259554	0.0393862	0.0585151	0.0703989	0.0690598	0.0779916	0.0668334	0.0294989	0.083044	0.073517	0.071908	0.0626766	0.0927907	0.092184	0.0279684	0.103659	0.0457123	0.0352552	0.0540987	0.0818229	0.0939356
UFSP1	0	0.00238309	0	0.0100466	0	0	0.0020424	0.000772943	0.00197473	0	0.00499123	0.00118035	0.00142289	0	0	0	0	0	0.00301102	0	0	0.0016213	0	0	0	0	0	0.00393487	0.00251868	0	0.00198205	0	0	0	0.00286432	0.00235961	0	0.00308769	0.00208856	0	0	0	0	0	0.00105828	0.00232829	0	0.0031219
ACHE	0.0463832	0.0388345	0.0379831	0.0957569	0.0234954	0.039366	0.0787487	0.0689114	0.0743367	0.0439796	0.0416009	0.0348139	0.0556892	0.027756	0.0739261	0.0381893	0.0532259	0.0308272	0.0588903	0.0337771	0.0688374	0.053004	0.0171622	0.0574299	0.0463345	0.0217338	0.0239111	0.0398651	0.0388774	0.0354754	0.0739159	0.162635	0.0704119	0.0397603	0.0207931	0.0178554	0.0441334	0.0595713	0.059643	0.0366174	0.0191365	0.0213102	0.113458	0.0271672	0.0364753	0.089589	0.0372203	0.0614008
MUC3A	0	0	0.00151806	0	0.0102413	0	0	0	0	0	0	0	0.00156367	0	0	0	0	0	0	0	0	0.000737278	0	0	0	0	0	0.00321224	0.00220154	0	0	0	0.000547919	0	0	0	0.00279854	0	0	0	0	0	0	0	0	0	0	0.00128285
MUC12	0	0.00403547	0.0030542	0.010742	0	0	0.0144594	0.00164686	0.00503892	0.00237454	0	0.000358298	0.00156998	0	0.00625726	0	0	0.00815136	0.00588495	0.00354732	0	0.00142397	0.00160853	0.00320488	0.00225174	0.0153102	0	0.0270727	0.00457137	0	0.00412773	0	0.00222766	0	0.00344692	0	0	0.00588633	0.00709959	0	0	0.00417513	0	0	0	0.00239632	0	0.0174595
MUC17	0	0	0.00626572	0	0.0029623	0	0	0	0.00226057	0	0	0	0	0	0	0.00650786	0	0	0	0	0	0	0	0	0	0	0	0	0.00282312	0	0	0	0	0	0.0024582	0	0	0.00256539	0	0	0	0.00481173	0	0	0	0	0.00422903	0.000927783
TRIM56	0.0383866	0.0505636	0.0391505	0.0112741	0.0249376	0.0187964	0.0556242	0.0512037	0.0318095	0.0201164	0.0325807	0.0204319	0.0499534	0.0754782	0.0423063	0.0672707	0.0100673	0.0190014	0.0326503	0.0335652	0.0257909	0.144198	0.0302862	0.0449435	0.0267112	0.0307385	0.036431	0.0277938	0.0303152	0.0229189	0.0356904	0.155817	0.0557744	0.0250853	0.0324095	0.0452813	0.0466212	0.0450242	0.0591998	0.190094	0.0338294	0.0281185	0.0199948	0.0190926	0.0137386	0.0596405	0.0126698	0.156443
SERPINE1	0.00309244	0.00175605	0.0014553	0	0.0039438	0	0.00175167	0.00187726	0	0.00147611	0	0.000477729	0.00119087	0	0	0.00352082	0	0	0.00324337	0	0	0.00182636	0	0.00287151	0.00112328	0	0	0	0.00258651	0.00308112	0.000991078	0.00861754	0.000452778	0.0050485	0.0033154	0	0.00247542	0	0	0.00267399	0	0.00252487	0	0.00571399	0.00459245	0	0	0.0100712
AP1S1	0.0569798	0.0466748	0.0348052	0.104633	0.0304324	0.0424668	0.0967316	0.0960275	0.054574	0.0412161	0.0637	0.0388815	0.0614943	0	0.0607893	0.0436461	0.0490799	0.0112858	0.0771762	0.0331358	0.0389792	0.0583688	0.0283105	0.0502917	0.0227403	0.0589335	0.122414	0.0625238	0.0363208	0.0392506	0.0761006	0.0318278	0.0608185	0.0292646	0.0232144	0.0197979	0.0653343	0.0407371	0.0577224	0.0700028	0.030602	0.0481272	0.0811618	0.0432852	0.0249101	0.0311805	0.0146397	0.0397354
VGF	0.0232791	0.0326308	0.0255788	0.0559243	0.0733837	0.0595015	0.0783136	0.0517203	0.0858338	0.0180842	0.0168898	0.018454	0.0370963	0.056313	0.045818	0.0564884	0.0719066	0.0415762	0.0271585	0.0594452	0.0507363	0.0318853	0.0481137	0.0235204	0.0291443	0.0624285	0.047009	0.0395525	0.062492	0.0444247	0.0531395	0.135993	0.0620524	0.0154323	0.0337145	0.0271675	0.0375973	0.0427447	0.0520346	0.0558364	0.0449698	0.0456352	0.0626227	0.0305315	0.0335393	0.0530731	0.0723938	0.0825541
NAT16	0.0227545	0.0293749	0.0155364	0.00850543	0.0188838	0.0360137	0.0183143	0.0168045	0.0414702	0.0238386	0.0300597	0.0144602	0.019257	0.0253415	0.0264694	0.0318828	0.0145715	0.0360839	0.0292533	0.00749826	0.0294122	0.0927663	0.00762886	0.027849	0.0163958	0.00241456	0.0103266	0.0223568	0.018845	0.0366797	0.023875	0.0948952	0.0493137	0.0135379	0.016922	0.0192373	0.0254149	0.0240008	0.00542156	0.0318051	0.0382059	0.0335957	0.0692612	0.00414394	0.0132139	0.0339834	0.0282847	0.0984999
MOGAT3	0.00534063	0	0	0	0	0	0	0	0	0	0	0	0	0	0	0	0	0	0	0	0	0	0.00149953	0	0	0	0	0	0.00139268	0	0	0	0	0	0	0	0.00320968	0.00245698	0	0	0	0.00151329	0	0	0	0	0	0
PLOD3	0.0597434	0.0626761	0.129954	0.0897487	0.10269	0.0912457	0.458901	0.100318	0.0919999	0.0674353	0.0460503	0.0567719	0.0848782	0.139215	0.114473	0.0551812	0.0305442	0.0946067	0.0887865	0.0582834	0.0919633	0.176681	0.0856412	0.0980548	0.0752504	0.0381211	0.0397501	0.110633	0.0606369	0.06806	0.0930852	0.204962	0.0944948	0.110341	0.0504811	0.108439	0.136099	0.142266	0.043559	0.110608	0.0808514	0.0774076	0.146035	0.18389	0.12337	0.0971262	0.0771794	0.367709
ZNHIT1	0.0312532	0.0420404	0.0437867	0.042217	0.043223	0.023363	0.0778598	0.0445567	0.0500346	0.0259759	0.0362058	0.031723	0.0481977	0.017791	0.0239534	0.0341843	0.00514423	0.0332957	0.0415541	0.0182889	0.0198843	0.0477323	0.0463058	0.0366633	0.0421274	0.0228613	0.0143291	0.0226851	0.0219003	0.0300755	0.0364054	0.0231183	0.0406275	0.0399926	0.0130527	0.0397556	0.0292436	0.0417144	0.0739081	0.0286361	0.0377907	0.0396527	0.0668684	0.030764	0.0184375	0.0450924	0.060099	0.0314735
CLDN15	0.00335934	0.00479171	0.00865911	0	0.0133762	0	0.0363735	0.0204665	0.0222092	0.00505056	0.0072813	0.00616752	0.0129816	0	0.009153	0.0148425	0.025335	0	0.0103101	0.00536788	0.00242477	0.00999569	0.0145699	0.0116019	0.0155843	0.0137898	0.0215306	0.00328255	0.00247469	0.0161869	0.0138612	0.0273404	0.0232921	0.0191211	0.00492653	0.00364306	0.0111546	0.0152896	0.0300855	0.0117135	0.00913093	0.00710105	0	0.0180628	0.0271985	0.0189421	0.00472521	0.044297
FIS1	0.0611162	0.0531543	0.075354	0.103733	0.0874132	0.108218	0.0969715	0.114666	0.0986934	0.0559957	0.103877	0.0570991	0.0843999	0.0136703	0.0941984	0.032813	0.110494	0.0417957	0.12433	0.0437319	0.0484179	0.0736549	0.0538824	0.0625091	0.0385347	0.0512062	0.0591345	0.0711663	0.0813673	0.0598878	0.0955953	0.0972588	0.0846962	0.053365	0.0502225	0.0650613	0.0896086	0.0520651	0.0981848	0.0579068	0.0535744	0.0847498	0.0653034	0.0317373	0.0518444	0.110306	0.0774417	0.0673662
IFT22	0.0180764	0.0211515	0.0189856	0	0.00527007	0.00739118	0.0221357	0.0249861	0.0140017	0.00880909	0.0152237	0.0135658	0.0161073	0	0.021588	0.024493	0.0150001	0.00612897	0.00840063	0.0123481	0.0151846	0.01569	0.0124954	0.0228486	0.00954046	0.0197416	0.014856	0.0156297	0.0102639	0.00961688	0.0300761	0.0194138	0.0204858	0.0212081	0.0112858	0.0231631	0.0239268	0.0174611	0.0365069	0.0298464	0.0389447	0	0.0433205	0.0049552	0.01056	0.00679184	0.00583314	0.0112798
COL26A1	0.0389457	0.0481131	0.0547496	0.091594	0.039607	0.0116827	0.0557001	0.0534985	0.0457341	0.0224681	0.00897979	0.0150431	0.0314174	0.0498618	0.0234514	0.0543073	0.0986881	0.0981067	0.0330796	0.0299461	0.0420069	0.0526716	0.0367394	0.0284758	0.0333298	0.0568402	0.0574063	0.0564173	0.0451704	0.0446964	0.0517402	0.0366602	0.0526859	0.0489683	0.0369664	0.0258344	0.0777092	0.0306383	0.0753263	0.0629472	0.0238372	0.0362489	0.062109	0.03973	0.0293538	0.0267823	0.0601486	0.042541
MYL10	0	0.0037504	0	0	0.00446029	0	0	0	0	0	0.000915358	0	0.00133458	0	0.00299793	0	0.00752252	0	0	0	0	0	0	0.00391162	0	0	0	0	0.00167807	0	0	0	0	0	0	0	0	0	0	0	0	0	0	0	0	0	0	0
CUX1	0.613215	0.588917	0.757552	0.498762	0.512894	0.473398	0.500344	0.626254	0.788863	0.675196	0.670618	0.676775	0.64163	0.727052	0.818688	0.607037	0.409722	0.641114	0.587074	0.636947	0.699464	0.783703	0.794446	0.728029	0.500161	0.395838	0.315273	0.488296	0.515825	0.591608	0.562145	0.755343	0.768783	0.62483	0.475338	0.620014	0.679488	0.711442	0.570251	0.591052	0.740759	0.638782	0.44609	0.447883	0.509845	0.736105	0.843776	0.619494
SH2B2	0.0383399	0.0466747	0.0261428	0.0247066	0.0290405	0.0461697	0.0311289	0.0411385	0.0473508	0.0409808	0.0414618	0.0237979	0.0395945	0.0168475	0.0305141	0.0321434	0.0156241	0.0284724	0.0202083	0.0413136	0.0383349	0.0518057	0.0303925	0.0396784	0.0333479	0.0361241	0.0264778	0.0313762	0.0105273	0.0323594	0.0439476	0.082055	0.038031	0.0336311	0.029095	0.0285627	0.0409405	0.0294142	0.0402378	0.0240123	0.0536884	0.0429543	0.0220994	0.026268	0.0331884	0.0419963	0.0354337	0.0438401
SPDYE6	0	0	0.00197247	0	0	0.00339903	0.00399707	0.00481783	0.00543648	0.000824511	0.00267325	0	0	0	0.00189807	0	0.0057466	0	0.00140182	0.00395602	0	0.0079931	0	0.00484038	0.00356169	0	0	0.00240079	0.00156527	0.0135839	0	0	0.00465437	0.00265589	0	0	0	0.00163701	0	0.00266471	0.0128182	0.00274952	0	0	0	0.0136487	0.00559448	0.000630067
PRKRIP1	0.393178	0.297875	0.382106	0.261096	0.268495	0.247623	0.216972	0.337194	0.354265	0.278713	0.259933	0.352098	0.288709	0.455884	0.357304	0.345648	0.221361	0.280796	0.300139	0.305608	0.370829	0.40053	0.357404	0.346823	0.233098	0.261375	0.25324	0.271509	0.242438	0.306285	0.268861	0.38942	0.34524	0.32103	0.26956	0.359762	0.293859	0.248804	0.249129	0.264264	0.303017	0.30195	0.371613	0.202072	0.251262	0.377687	0.402103	0.363601
ORAI2	0.029267	0.0341547	0.0683608	0.0674867	0.041794	0.0435643	0.0405533	0.0613655	0.0768671	0.0525917	0.0637175	0.0268663	0.0499059	0.0768717	0.07746	0.0579329	0.0185053	0.0283499	0.0517371	0.0505628	0.0375244	0.119876	0.0499739	0.0808269	0.0268079	0.0479043	0.047019	0.0509048	0.0597099	0.0362052	0.0359506	0.0882166	0.0616119	0.0811614	0.0394317	0.0374419	0.0320743	0.0313892	0.0576339	0.0540244	0.0362582	0.0232749	0.0715997	0.0129752	0.0313883	0.0918657	0.0585645	0.0793836
ALKBH4	0.0267894	0.0429766	0.0573716	0.0260154	0.0377396	0.0279319	0.034369	0.0317281	0.0722743	0.0221527	0.0442416	0.0251559	0.046927	0.0695251	0.0325173	0.0412738	0.010213	0.0486282	0.0417217	0.0266496	0.0349552	0.0561692	0.0423709	0.0487558	0.0183414	0.017589	0.0262418	0.0360721	0.0222672	0.0229931	0.03543	0.114433	0.0287212	0.0363537	0.00697018	0.0254012	0.0383084	0.0359468	0.0107466	0.0325847	0.0300341	0.049906	0.0240503	0.00553124	0.0167457	0.0567138	0.0269168	0.0460685
LRWD1	0.0121521	0.0110253	0.0116248	0.019195	0.00795808	0.0270409	0.0244864	0.0335393	0.0288598	0.0265552	0.0224502	0.0111204	0.0210411	0	0.0249193	0.0202139	0.0116342	0.0162174	0.0246537	0.00691852	0.0211151	0.0320232	0.00484258	0.0288653	0.0169191	0.0141777	0	0.024271	0.0147894	0.0470247	0.0212142	0.0171999	0.0226437	0.0140303	0.00996857	0.0169376	0.0191376	0.0406877	0.00537085	0.0162028	0.0231258	0.0133367	0.0185595	0.0137337	0.0126181	0.0366414	0.0133163	0.0154222
POLR2J	0.0275368	0.0300401	0.0460335	0.0621883	0.0384169	0.0354397	0.0810805	0.0655893	0.0659446	0.039484	0.0366035	0.0199681	0.0335276	0.0136808	0.0406473	0.0237981	0.0728501	0.0325018	0.0660659	0.0291862	0.0280212	0.0484419	0.0318995	0.0343829	0.0374864	0.0222342	0.0503864	0.0550857	0.0479837	0.04495	0.0557222	0.0268169	0.0409593	0.0297186	0.00787364	0.0110818	0.0186835	0.0387787	0.0153703	0.0186675	0.0167074	0.0233594	0.0340345	0.0522543	0.0330421	0.0549205	0.0353979	0.0493044
AC093668.1	0.00398755	0.00567234	0.00588643	0	0.00716439	0	0.0056455	0.00312492	0.00613155	0.00520654	0.00540905	0.00969739	0.00616274	0	0	0.00461741	0.00596161	0.0070889	0.0023006	0.0145169	0.00662869	0.00689457	0.00379889	0.00481764	0.00476873	0.00269344	0	0	0.00192174	0.00694943	0.0047768	0	0.00571439	0.00294099	0	0	0.00308613	0.00192357	0.00444766	0.00141565	0.00876519	0.00226203	0	0.00842652	0.00427464	0.00702154	0	0.0166374
SPDYE2	0.0111086	0.0097022	0.0719017	0.0867461	0.0932652	0.0111883	0.0388634	0.158135	0.148226	0.0316187	0.0145115	0.0187586	0.021671	0.0761624	0.0205119	0.0456691	0.027457	0.073601	0.0788639	0.016766	0.036694	0.0493007	0	0.121323	0.00968221	0.00375343	0.019391	0.0744452	0.0585505	0.0631422	0.0232666	0.263126	0.0293913	0.0867908	0.00177609	0.0147557	0.0131856	0.0365892	0	0.0474699	0.036407	0.0155797	0.177217	0.0070201	0.0199597	0.179208	0.0789676	0.0347765
AC105052.1	0.0107925	0.0228723	0.0153431	0.0112741	0.0373039	0	0.0231263	0.0735869	0.033099	0.0262807	0.0396117	0.0526458	0.0192417	0.0680962	0.0483313	0.0176012	0.0115982	0.0748587	0.0347809	0.0259474	0.0186323	0.0464022	0.0344781	0.0264616	0.00785876	0.0279225	0	0.00855881	0.00637292	0.0439785	0.0247672	0.0983205	0.0608956	0.0347266	0.0446203	0.0179226	0.0606648	0.0416945	0.0210244	0.0573212	0.0331513	0.0491563	0.0745818	0.0150608	0.025966	0.0585126	0.0985753	0.0644023
AC105052.3	0.0675696	0.0497443	0.103655	0.0277626	0.0451332	0.0442709	0.105856	0.147496	0.0804273	0.0633784	0.0641931	0.112097	0.0995482	0.0561559	0.126187	0.120663	0.0890169	0.0990597	0.0976413	0.0603323	0.0748218	0.178197	0.0677631	0.160887	0.028298	0.0615359	0.0223864	0.0463277	0.0265064	0.0554223	0.0768063	0.145773	0.116362	0.090546	0.0610689	0.0765517	0.0713101	0.123829	0.0971565	0.0614185	0.147485	0.0408971	0.0647763	0.0465953	0.0431732	0.182598	0.118283	0.0767404
SPDYE2B	0	0	0.0025657	0	0.00255453	0	0.00454702	0.00385056	0.00613446	0	0.000967575	0.00123788	0	0	0.00396626	0.0123983	0	0	0.0073322	0	0.00587747	0.00542835	0	0.00611106	0.0019126	0	0	0	0	0	0	0	0.00368752	0.00606968	0	0	0	0	0	0	0.0112573	0	0	0	0	0.00870383	0	0.000826743
FAM185A	0.205394	0.148782	0.21799	0.157884	0.196416	0.201942	0.194787	0.161862	0.192809	0.185929	0.11804	0.171464	0.143118	0.197389	0.181353	0.144865	0.158857	0.189463	0.169962	0.230242	0.158226	0.226982	0.161107	0.249707	0.179892	0.160102	0.149345	0.24406	0.263201	0.211341	0.191853	0.18802	0.196229	0.244661	0.152515	0.177269	0.201694	0.217148	0.171918	0.144311	0.165633	0.194033	0.155975	0.179427	0.160798	0.205714	0.192699	0.152596
FBXL13	0.0415045	0.0563875	0.075995	0.104347	0.0736844	0.0590837	0.0446456	0.0742338	0.0460897	0.0631703	0.0620619	0.0627304	0.0465824	0.0920147	0.0466721	0.102335	0.0352002	0.0839494	0.072465	0.0596062	0.049573	0.159638	0.0355562	0.0649395	0.0528024	0.0637984	0.0922833	0.0733469	0.0878122	0.0660255	0.0500579	0.106006	0.0707301	0.105525	0.0337072	0.0564834	0.0399294	0.0453834	0.0401117	0.105943	0.0520687	0.0648068	0.0623303	0.0250353	0.0415381	0.0853275	0.0304854	0.122987
LRRC17	0.0174405	0.0314761	0.0229489	0.0453528	0.0153348	0.0177368	0.0184338	0.0181905	0.0235098	0.0246817	0.0230789	0.0222143	0.0230287	0	0.0119076	0.0132451	0.00941597	0.0600543	0.0159675	0.0206598	0.0126277	0.0191449	0.0196089	0.0181091	0.0196835	0.00793649	0	0.00901472	0.0121858	0.00740501	0.014953	0.0201086	0.0126722	0.0197181	0.0126711	0.014732	0.0025742	0.0152814	0.0235695	0.0247537	0.0126693	0.0113638	0.0454553	0.0232314	0.0107952	0.0197765	0.00236741	0.0296394
NFE4	0.00286309	0	0	0	0	0	0	0	0	0.000904545	0	0	0	0.00913898	0	0.00389435	0	0	0.00115296	0	0	0.00263011	0	0	0	0	0	0.00354829	0	0.00277138	0	0	0.000986244	0.00531664	0	0	0.00357693	0	0	0	0	0	0	0	0	0.00380867	0	0.000459935
ARMC10	0.0985816	0.0885717	0.103393	0.0668262	0.077355	0.0613076	0.106273	0.11344	0.101012	0.115914	0.138498	0.111542	0.0876771	0.133334	0.103129	0.0984499	0.0760304	0.0806197	0.127229	0.0823277	0.121481	0.183039	0.0836174	0.098661	0.108991	0.0925977	0.0414111	0.127702	0.0922608	0.100403	0.131163	0.107182	0.11282	0.0834007	0.0772991	0.0838718	0.0580022	0.109	0.0985407	0.106737	0.0963087	0.120825	0.10446	0.0618854	0.0821668	0.0996136	0.0927298	0.176681
NAPEPLD	0.523802	0.433915	0.511473	0.540329	0.540903	0.467562	0.650967	0.577542	0.756242	0.567799	0.526603	0.439065	0.604052	0.635136	0.61007	0.575708	0.31847	0.611566	0.567133	0.47638	0.555065	0.488053	0.425467	0.590222	0.450942	0.337568	0.378541	0.478916	0.58114	0.545911	0.653931	0.460094	0.537023	0.656961	0.365626	0.398656	0.573356	0.545554	0.351855	0.503354	0.55589	0.528775	0.525327	0.414856	0.445192	0.479943	0.645037	0.259804
PMPCB	0.188645	0.167662	0.221422	0.203003	0.201606	0.231568	0.233661	0.181583	0.189599	0.18609	0.235316	0.141934	0.153715	0.130992	0.159333	0.178345	0.124306	0.0721441	0.172482	0.151079	0.186508	0.143547	0.142817	0.153265	0.149078	0.1938	0.154775	0.173099	0.133303	0.130367	0.193262	0.190811	0.172142	0.174541	0.183524	0.145671	0.180372	0.172784	0.126947	0.176123	0.171208	0.136143	0.165984	0.151601	0.149603	0.139922	0.182513	0.190888
DNAJC2	0.120654	0.0922865	0.131003	0.166501	0.0806517	0.0899915	0.0969745	0.100757	0.155101	0.0774244	0.0918423	0.063263	0.0783063	0.109961	0.0799011	0.089318	0.0548302	0.138834	0.0964406	0.0601322	0.113701	0.127401	0.0556906	0.139674	0.0493439	0.0429406	0.0407183	0.0965259	0.0866185	0.0927496	0.0732287	0.103943	0.0971301	0.11969	0.0402564	0.0807386	0.0850129	0.110233	0.0471695	0.0745131	0.0578219	0.0882173	0.113303	0.0511547	0.0512047	0.14357	0.0981046	0.174612
PSMC2	0.151357	0.0955829	0.132171	0.0694501	0.129197	0.142009	0.108984	0.148564	0.133121	0.100659	0.117917	0.103457	0.1158	0.120201	0.125842	0.120684	0.0306641	0.116518	0.126877	0.109406	0.160607	0.13103	0.0700517	0.161413	0.115531	0.0760283	0.101656	0.111078	0.128721	0.111261	0.0974316	0.0723426	0.122584	0.121483	0.0794509	0.0912215	0.120487	0.117133	0.0761575	0.103435	0.0913588	0.155961	0.169338	0.0969202	0.0866644	0.0997343	0.085964	0.149104
SLC26A5	0.0240588	0.00992276	0.0469681	0.0328603	0.038395	0.0311597	0.025534	0.0500396	0.0465339	0.021381	0.0221546	0.0121075	0.0107792	0.0512188	0.0405918	0.0576556	0.0161125	0.0557482	0.0237826	0.0221904	0.0418892	0.0562173	0.0100936	0.0554459	0.0196391	0.0243363	0.0097889	0.048613	0.0469097	0.0332447	0.0164838	0.0479224	0.031194	0.0429631	0.0109436	0.021341	0.0029339	0.0473207	0.0082946	0.0251474	0.0385674	0.0298254	0.0318288	0.0279136	0.0296015	0.0396478	0.0471705	0.03715
RELN	0.00876578	0.0125758	0.0311626	0.103675	0.0586883	0.0174694	0.0423516	0.021773	0.0258188	0.0208244	0.0204797	0.0279012	0.0291541	0.0298941	0.0220633	0.0187392	0.0226791	0.00724088	0.0130414	0.0257056	0.0197104	0.00931181	0.0233321	0.0278972	0.0246181	0.0219649	0.0218347	0.0254787	0.0640841	0.0327444	0.0223221	0.0810728	0.0271989	0.0168439	0.04139	0.0186384	0.0326727	0.017964	0.0356288	0.0325222	0.0138837	0.0172553	0.0191324	0.0357924	0.0405903	0.00251415	0.0176259	0.0312902
ORC5	0.134103	0.148638	0.14039	0.146859	0.123729	0.145975	0.147639	0.126624	0.163942	0.148584	0.176164	0.134438	0.14207	0.102491	0.134231	0.0812638	0.0757289	0.10167	0.158778	0.152224	0.163851	0.216942	0.0910134	0.169405	0.14719	0.092197	0.0740682	0.158298	0.0762019	0.123524	0.130077	0.1182	0.150005	0.152025	0.120363	0.0930588	0.124857	0.116476	0.0825303	0.145503	0.141196	0.155554	0.138969	0.108958	0.120097	0.162196	0.126336	0.217244
LHFPL3	3.51572	3.54893	3.38886	3.19203	3.50304	3.37017	2.96674	3.25097	3.50301	3.48337	3.43972	3.37699	3.58968	3.02856	3.44898	3.61781	3.37381	3.68099	3.24091	3.67482	3.45044	3.36654	3.43218	3.3901	3.4808	3.56638	3.20895	3.43034	3.11214	3.38234	3.23414	3.40314	3.36088	3.47524	3.51539	3.36279	3.35891	3.26258	3.31409	3.4056	3.48826	3.22455	3.38159	3.25412	3.02286	3.49312	3.65715	3.56869
KMT2E	0.77262	0.833822	0.745025	0.762451	0.71698	0.802257	0.877168	0.839899	0.882284	0.728428	0.703034	0.765513	0.729683	0.730489	0.724843	0.695711	0.487541	0.638398	0.659759	0.780922	0.770525	0.891487	0.668692	0.826609	0.771485	0.651871	0.589703	0.78123	0.876155	0.764228	0.772921	0.791531	0.774401	0.868183	0.678338	0.700489	0.724611	0.740718	0.46696	0.725433	0.755295	0.815619	0.897694	0.780318	0.867131	0.889782	0.810215	0.937566
SRPK2	0.75562	0.718541	0.826188	0.696911	0.841251	0.655811	0.674128	0.759143	0.792158	0.793243	0.764078	0.731977	0.712443	0.901387	0.740946	0.674933	0.487051	0.732755	0.74189	0.777329	0.723145	0.910989	0.714498	0.765486	0.682904	0.623016	0.585608	0.704953	0.819043	0.808334	0.738757	0.841369	0.790076	0.762802	0.760735	0.666227	0.67886	0.72951	0.596215	0.837687	0.697843	0.670448	0.69715	0.564785	0.776905	0.902172	0.831915	0.72462
PUS7	0.0809969	0.134555	0.10492	0.0580847	0.0576912	0.0903396	0.0470295	0.0753166	0.0596647	0.0508782	0.0633824	0.0556148	0.0757035	0.0554679	0.0748478	0.109192	0.0611149	0.0361438	0.0772706	0.101042	0.103301	0.155348	0.0686999	0.102351	0.060763	0.0574529	0.050053	0.0765753	0.0631993	0.0798637	0.0664261	0.0741089	0.0852072	0.0958042	0.0316444	0.081335	0.0629258	0.0853273	0.0528803	0.0979915	0.053926	0.0568102	0.0667071	0.0612063	0.0541716	0.123997	0.0893206	0.16053
RINT1	0.0544183	0.0604612	0.0708299	0.0411327	0.0499028	0.0747352	0.0485246	0.0623668	0.0712802	0.0654029	0.0593381	0.0510273	0.0651806	0.0427839	0.0597625	0.0736905	0.0197099	0.0650423	0.0682486	0.0611322	0.0738939	0.0710197	0.0436909	0.0523562	0.058236	0.0467362	0.0541253	0.0792273	0.0467062	0.0598027	0.0698937	0.0959871	0.0540139	0.0512682	0.0220507	0.0435251	0.0462748	0.0359631	0.044066	0.0665461	0.048564	0.0445954	0.036063	0.0533893	0.0457772	0.0408369	0.0423632	0.0788771
EFCAB10	0.00135763	0.00538197	0.0169448	0.0125619	0.0217265	0.00394909	0.0132541	0.0125846	0.00162621	0.0114776	0.0126774	0.00447583	0.00633691	0	0.00462792	0.0126558	0.00613695	0.0242865	0.0100249	0.00292203	0.00857472	0.0143978	0.00629555	0.0207663	0.00146794	0.00939963	0.0136271	0.0106013	0.0164448	0.00651244	0.0061668	0	0.00187434	0.00478421	0.00568381	0.0127902	0.0083428	0.0143412	0.00636937	0.00877337	0.0117351	0.0130357	0.00854237	0.00903907	0.00516311	0.0115548	0.0114029	0.0089513
ATXN7L1	0.203747	0.203875	0.217241	0.282043	0.211864	0.171997	0.189042	0.203752	0.32702	0.260466	0.211281	0.246181	0.191497	0.234026	0.304977	0.232961	0.125088	0.328908	0.189277	0.187996	0.254921	0.192708	0.262731	0.366463	0.17471	0.230741	0.167025	0.154259	0.137885	0.233193	0.214563	0.197856	0.220401	0.23213	0.132056	0.234948	0.214699	0.198126	0.185922	0.197761	0.173674	0.259329	0.024657	0.210058	0.159567	0.198199	0.335033	0.164635
CDHR3	0.0411495	0.0249998	0.0387697	0.0336697	0.0318108	0.0176081	0.0160099	0.0207776	0.0232701	0.0147157	0.00893449	0.0107776	0.0235267	0.0199423	0.0252208	0.0141124	0.0306919	0.00310058	0.0194339	0.0233637	0.0130725	0.0237113	0.0447495	0.013865	0.0209182	0.00923747	0.0365145	0.0226128	0.02849	0.0183236	0.0265231	0.0396974	0.0192322	0.0146701	0.00821419	0.0139878	0.0224313	0.0184413	0.0591864	0.00794184	0.0302009	0.0130255	0.0432557	0.0156265	0.0238359	0.0300872	0.0450714	0.03909
SYPL1	0.0427254	0.0390849	0.0560273	0.0714809	0.0525278	0.0303523	0.0261848	0.0473465	0.0258967	0.0237669	0.0394372	0.0274466	0.0324717	0.0406265	0.0400677	0.0270691	0.0290354	0.0136737	0.0320515	0.036567	0.0284569	0.0480281	0.0255919	0.0259526	0.0391903	0.0505519	0.00794274	0.0413431	0.0820221	0.0447731	0.0400095	0.0513579	0.0362269	0.0198453	0.02477	0.0137129	0.0157224	0.0266767	0.0224985	0.0197414	0.0279128	0.0248062	0.0332453	0.0284476	0.0279892	0.0199242	0.0113403	0.0488063
NAMPT	0.0842454	0.0529149	0.0693161	0.0668674	0.0610522	0.0514793	0.0667069	0.0790586	0.0685498	0.0720115	0.10945	0.0764472	0.0841623	0.0616062	0.0701025	0.0759682	0.0369435	0.0687526	0.0734031	0.0471396	0.106108	0.133874	0.057799	0.109967	0.0756173	0.0556766	0.0456183	0.0717616	0.0893541	0.0734765	0.0783403	0.139329	0.0761033	0.0599052	0.0722341	0.10061	0.0632265	0.0759287	0.0248552	0.0923395	0.0489713	0.0479296	0.0406923	0.0601986	0.0510088	0.0490963	0.0909621	0.597783
CCDC71L	0.0072075	0.00667618	0.00895943	0	0.0125789	0.00867078	0.0130794	0.0090435	0.0208418	0.00612984	0.019925	0.00386396	0.0145029	0	0.00205142	0.00840567	0.00967967	0.0078969	0.0146049	0.0297243	0.0143681	0.0183936	0.0118972	0.0124237	0.0121562	0.0120383	0.0151995	0.00738388	0.0061436	0.0106043	0.0111536	0.0152705	0.0167928	0.00793432	0.00356391	0.0125877	0.00360615	0.0114652	0.00745813	0.0183388	0.00677085	0.0155678	0	0.00316357	0.00860237	0.0138855	0.00452186	0.0242229
PIK3CG	0	0	0	0	0	0.00406083	0	0	0.00208667	0.00110971	0.00201736	0	0	0	0	0.00568902	0.00954865	0	0.00369511	0	0	0	0	0.0023803	0.00455598	0	0	0	0.00495143	0	0	0	0	0	0	0	0	0.00277452	0	0	0	0	0	0	0.00449667	0	0	0.000436726
PRKAR2B	0.168969	0.181539	0.203701	0.237422	0.274655	0.23452	0.198218	0.194434	0.310664	0.22827	0.202827	0.166854	0.198172	0.17956	0.244666	0.214663	0.136154	0.291195	0.225503	0.237781	0.203347	0.169706	0.223476	0.27587	0.248196	0.236218	0.206264	0.15405	0.272298	0.205112	0.144776	0.195408	0.191456	0.178142	0.180554	0.206474	0.213505	0.185813	0.135821	0.196496	0.186798	0.184911	0.14357	0.224256	0.23577	0.182387	0.191584	0.11291
HBP1	0.185216	0.119067	0.123749	0.179083	0.199713	0.19772	0.307873	0.17172	0.157987	0.14886	0.221459	0.180407	0.15599	0.158345	0.0903302	0.141964	0.12647	0.167922	0.164955	0.146844	0.136507	0.137895	0.124022	0.160074	0.178668	0.101804	0.180865	0.182372	0.305576	0.188414	0.199758	0.113443	0.162459	0.198122	0.161446	0.123449	0.180835	0.184095	0.0702806	0.0999425	0.126035	0.335414	0.0787637	0.156594	0.249539	0.153278	0.140362	0.171829
COG5	0.530996	0.542417	0.538935	0.517028	0.494182	0.569942	0.528239	0.577675	0.570205	0.602738	0.596885	0.547122	0.530869	0.609883	0.571839	0.564946	0.393657	0.64045	0.514217	0.487242	0.594491	0.621344	0.546637	0.558746	0.567759	0.427382	0.506684	0.583684	0.55081	0.577447	0.611026	0.645139	0.602177	0.547074	0.476772	0.403293	0.52047	0.535537	0.424992	0.58212	0.579081	0.627477	0.554665	0.372204	0.505528	0.620855	0.707138	0.514782
GPR22	0.0634629	0.0445904	0.0333057	0.120348	0.0720296	0.0509498	0.0982492	0.0288149	0.0502186	0.0301736	0.0326854	0.0201516	0.0265159	0.0407269	0.035222	0.0154114	0.0365235	0.00672993	0.0332009	0.0416365	0.0280899	0.0222761	0.0451196	0.0235022	0.0312571	0.073324	0.0624128	0.0248387	0.0459443	0.0603509	0.0339364	0.0700929	0.0382944	0.0322352	0.0218942	0.0286618	0.0473124	0.0228931	0.0509308	0.0236635	0.0325364	0.00554997	0.021648	0.0409368	0.0160085	0.0187748	0.0414998	0.0145523
DUS4L	0.02128	0.0141549	0.0283953	0.0161034	0.0345909	0.0262026	0.0215029	0.0185984	0.0126246	0.0185088	0.0383552	0.0203595	0.0312007	0.0330905	0.0154306	0.0178949	0	0.0394291	0.0272251	0.0254128	0.0295706	0.0195325	0.0186583	0.0320653	0.0052176	0.019991	0.0110299	0.00370387	0.0271902	0.0456479	0.0404272	0	0.0237842	0.0359318	0.0116832	0.00235961	0.021565	0.0218518	0.00594754	0.0222716	0.0170338	0.0211341	0.0633781	0.0201846	0.0106268	0.0324672	0	0.0206014
BCAP29	0.183238	0.153178	0.232056	0.21086	0.18812	0.226558	0.27987	0.20115	0.207979	0.196344	0.250323	0.127095	0.202318	0.157752	0.130255	0.162948	0.136102	0.157914	0.23302	0.164907	0.168802	0.192869	0.130575	0.190332	0.242447	0.202955	0.197164	0.190733	0.194042	0.226355	0.23121	0.194985	0.199508	0.16059	0.143951	0.155835	0.15697	0.181924	0.138699	0.212152	0.189948	0.184443	0.191149	0.207449	0.133985	0.275953	0.130505	0.14769
SLC26A4	0.0207103	0.0196458	0.020326	0.0299784	0.0322253	0.0356053	0.0443049	0.0190836	0.0212258	0.0101588	0.0138672	0.0188776	0.00423935	0.0573339	0.0259508	0.0301482	0.0150617	0.0281467	0.0171903	0.016779	0.0210614	0.00548956	0.0242881	0.00521213	0.012056	0.0345164	0.0319454	0.0194519	0.0433301	0.027306	0.0283486	0.0269591	0.0312755	0.0161833	0.00507036	0.0134159	0.0176446	0.0222031	0.0664393	0.0196604	0.0404979	0.0198191	0.0403488	0.0294753	0.0219319	0.0163262	0.0217113	0.0187402
CBLL1	0.0496647	0.0356789	0.0607654	0.0637811	0.0330066	0.0606246	0.067732	0.0731864	0.0543536	0.0449112	0.049349	0.0345643	0.0382424	0.0155286	0.0378409	0.0433758	0.0216917	0.0416563	0.0573803	0.0481313	0.0404868	0.0600705	0.033828	0.06657	0.0328095	0.0283901	0.0268087	0.0353661	0.0373039	0.049656	0.0606897	0.0334254	0.0376832	0.0454345	0.0264698	0.0167207	0.0612712	0.0636061	0.0170606	0.074689	0.05841	0.0290487	0.0336953	0.0356866	0.0295671	0.059772	0.0744809	0.0695438
SLC26A3	0.43946	0.466197	0.345743	0.279178	0.299497	0.385523	0.760344	0.679254	0.684633	0.159306	0.163495	0.179157	0.414506	0.326443	0.368367	0.348123	0.410435	0.365236	0.30645	0.339644	0.335365	0.3577	0.462197	0.340166	0.472525	0.527008	0.626172	0.334799	0.354079	0.286533	0.800509	0.703972	0.72837	0.163044	0.175711	0.173821	0.387047	0.385194	0.731259	0.355719	0.31029	0.375914	0.410133	0.394435	0.286869	0.359513	0.397904	0.42456
DLD	0.124376	0.0920871	0.096662	0.0936484	0.116581	0.117087	0.122469	0.118854	0.128688	0.116833	0.123447	0.107633	0.129849	0.101804	0.0719233	0.0894556	0.0807399	0.136887	0.129416	0.105652	0.0935219	0.149028	0.0866261	0.11625	0.0759768	0.0696772	0.145605	0.155473	0.132743	0.111126	0.117449	0.149719	0.0983865	0.0854422	0.06575	0.0752763	0.0475236	0.100061	0.137081	0.100884	0.0771043	0.121408	0.113243	0.162668	0.0769536	0.112549	0.112835	0.10423
LAMB1	0.00458769	0.0327448	0.0246065	0.0465813	0.0171823	0.0132586	0.0241497	0.0281861	0.0333058	0.0124785	0.0187717	0.0195789	0.0116693	0.0249825	0.0352183	0.0174974	0.0416754	0.0155003	0.0176997	0.0286684	0.0261776	0.0368423	0.0255994	0.0277171	0.0228921	0.0470783	0	0.0419404	0.0302553	0.0286098	0.0210698	0.044442	0.0244301	0.00825376	0.0244093	0.0126076	0.0250132	0.0116265	0.0626024	0.0319233	0	0.0103795	0.0458914	0.0274706	0.014204	0.0165822	0.0148642	0.0329225
LAMB4	0.0137577	0.0146971	0.00742555	0.0251473	0.00665992	0.019095	0.0457322	0.0132204	0.00865486	0.0176877	0.0123299	0.0177353	0.0147364	0	0.00447455	0.0167493	0.0155776	0	0.0156941	0.00742752	0.0165102	0.0212575	0.0124476	0.0181622	0.00806795	0.00352791	0	0.0174643	0.00489343	0.0212439	0.0127969	0.0172113	0.0109894	0.0224708	0.00904559	0.0052456	0.00757593	0.0223145	0.00619156	0.00347887	0.0192012	0	0	0.0270914	0.00742121	0.0175079	0.0130084	0.0331077
NRCAM	2.48351	2.3232	2.48758	2.1339	2.09253	2.35827	2.24854	2.52525	2.0819	2.57725	2.41854	2.61479	2.32584	2.4912	2.5399	2.10984	2.25313	2.21518	2.39204	2.17308	2.33967	2.71909	2.47985	2.50612	2.30563	2.23752	2.17767	2.41897	2.04328	2.38432	2.45781	2.61911	2.39311	2.0668	2.51388	2.25049	2.39295	2.57375	2.47432	2.41691	2.19785	2.37203	2.22831	2.34208	2.34286	2.50653	1.97628	2.491
PNPLA8	0.153791	0.205361	0.183133	0.228909	0.161787	0.179268	0.24237	0.175778	0.170341	0.214508	0.222262	0.150251	0.158719	0.222242	0.124722	0.137445	0.158938	0.140967	0.192283	0.155933	0.175203	0.230632	0.129959	0.206378	0.158492	0.185759	0.135958	0.129547	0.128787	0.184872	0.205085	0.186932	0.165168	0.209033	0.104584	0.165467	0.187261	0.183687	0.130132	0.146776	0.132376	0.128739	0.255439	0.181451	0.117302	0.18762	0.130576	0.475148
THAP5	0	0	0	0	0	0	0.00159497	0	0.00283866	0	0	0.00199271	0	0	0	0	0	0	0	0	0	0	0.00158706	0	0	0	0	0	0	0.00288291	0.00146118	0	0	0.00262533	0	0	0	0	0	0	0	0	0	0	0	0.00372252	0	0
DNAJB9	0.0246316	0.0232112	0.0317099	0.0286809	0.0392468	0.0499769	0.0585128	0.0495931	0.0599614	0.0266901	0.0308558	0.013253	0.0425522	0.0664605	0.0269302	0.0478955	0.0051735	0.0101809	0.0479275	0.0309539	0.0339437	0.0302078	0.0198884	0.0331172	0.0333037	0.0362912	0.0689285	0.0343634	0.0393549	0.061763	0.0245467	0.0578606	0.0474825	0.037836	0.0117345	0.0335852	0.0303121	0.0268698	0.0127488	0.0374483	0.0167264	0.0285666	0.0927736	0.0216003	0.0346634	0.0384175	0.0227123	0.0582372
IMMP2L	0.769901	0.662091	0.809875	0.805069	0.869855	0.723439	0.716664	0.867467	0.759928	0.963708	0.773539	0.883512	0.69668	0.703101	0.677552	0.624109	0.958225	0.719711	0.84123	0.771399	0.817392	0.747286	0.955218	0.795269	0.84653	0.690327	0.792441	0.815292	0.821208	0.900972	0.792843	0.653234	0.785973	0.923024	0.657013	0.738865	0.806023	0.884132	0.504626	0.918734	0.784437	0.779976	0.631082	0.807553	0.837965	0.663464	0.799249	1.07789
LRRN3	0.2645	0.170327	0.303518	0.210572	0.237004	0.197727	0.331126	0.223066	0.246275	0.254378	0.28643	0.196948	0.208765	0.206011	0.135873	0.217278	0.0961798	0.180776	0.264719	0.21999	0.237751	0.139621	0.205394	0.232787	0.291249	0.169516	0.230575	0.274735	0.262592	0.226917	0.271084	0.221371	0.165445	0.25576	0.179775	0.198369	0.253005	0.251421	0.211504	0.221729	0.171452	0.219612	0.111307	0.254652	0.228723	0.229009	0.212395	0.0434147
DOCK4	1.23778	1.09844	1.18341	1.05595	1.25781	1.32196	1.43509	1.27769	1.20178	1.26042	1.27611	1.1208	1.20632	1.24906	1.07167	1.0883	1.05949	1.06229	1.18054	1.07599	1.05115	1.23743	1.14725	1.08787	1.21789	1.13515	1.18327	1.36133	1.25621	1.22144	1.39534	1.22518	1.22958	1.31437	1.25299	1.18206	1.30167	1.3239	1.04448	1.06199	1.12954	1.22787	1.15333	1.25615	1.45109	1.16917	1.01973	1.12795
ZNF277	0.244803	0.200455	0.236036	0.193251	0.192309	0.238573	0.178202	0.208092	0.254574	0.238112	0.233043	0.241698	0.201196	0.0627127	0.156748	0.162636	0.0723347	0.159856	0.209509	0.154717	0.193108	0.243363	0.214612	0.189709	0.199866	0.16071	0.223442	0.210158	0.204658	0.214872	0.218618	0.258986	0.183256	0.245962	0.189305	0.222954	0.179846	0.185735	0.101953	0.228865	0.230308	0.210796	0.102026	0.101727	0.175806	0.291401	0.195357	0.172767
IFRD1	0.107935	0.113781	0.102909	0.112127	0.104078	0.111485	0.167227	0.138856	0.130412	0.131861	0.108148	0.088263	0.0929806	0.0968604	0.0972208	0.0873242	0.0726654	0.111626	0.123711	0.0790074	0.0912062	0.158516	0.0794442	0.0955211	0.0790127	0.0952727	0.120692	0.0892537	0.111732	0.117544	0.159048	0.174602	0.0985391	0.12012	0.0451228	0.0616435	0.0778408	0.100502	0.0491302	0.130116	0.0568698	0.113538	0.113048	0.0881598	0.0719965	0.0899405	0.101487	0.279558
LSMEM1	0.00759862	0.0202663	0.0120736	0.0176063	0.0053676	0.00485325	0.0253616	0.00974957	0.013283	0.00830102	0.00520106	0.00592115	0.0037099	0.0112491	0.0023367	0.0153213	0.0347941	0	0.0117621	0	0.0156134	0.0107703	0.0145836	0.00396068	0	0	0.00673938	0	0.0157485	0.0269725	0.0133294	0.0082772	0.0093052	0.0188962	0.00568399	0.00713873	0.0112859	0.0334376	0.0110724	0.0116677	0.0157871	0.00744203	0.0226225	0.0151409	0.0116553	0.00897917	0.0189483	0.0660366
TMEM168	0.360562	0.24875	0.288047	0.312572	0.240293	0.25992	0.232298	0.32123	0.333158	0.306603	0.30677	0.255126	0.309615	0.325627	0.238904	0.288772	0.209752	0.300307	0.288332	0.32629	0.290982	0.418192	0.209629	0.370564	0.226421	0.225023	0.164887	0.22705	0.248535	0.218783	0.284648	0.293475	0.290678	0.289662	0.169977	0.214079	0.237258	0.23095	0.183061	0.283995	0.267258	0.251468	0.280666	0.190958	0.200646	0.262798	0.295071	0.332109
BMT2	0.247446	0.252766	0.260124	0.22015	0.245647	0.335073	0.747525	0.301376	0.272412	0.301923	0.302591	0.287842	0.253074	0.127096	0.230812	0.239326	0.164842	0.189824	0.290474	0.22193	0.275477	0.321475	0.275772	0.276099	0.270856	0.204198	0.241364	0.247676	0.261185	0.284084	0.282477	0.170399	0.248656	0.315883	0.224187	0.217973	0.305608	0.282979	0.158306	0.215269	0.247717	0.294771	0.15494	0.39265	0.302882	0.304032	0.327335	0.37106
GPR85	0.0476552	0.0465369	0.0241425	0.0733989	0.0534526	0.0552445	0.0539074	0.0392598	0.0554362	0.0412617	0.0447914	0.0242001	0.0474598	0.00865197	0.0281252	0.016769	0.0229105	0.025863	0.0458725	0.0227316	0.0379145	0.0127705	0.0332078	0.0430388	0.026078	0.0169023	0.0351364	0.0539006	0.0650895	0.0703502	0.0531613	0.00770367	0.0318166	0.0278518	0.030501	0.0288098	0.0333243	0.0484631	0.0126797	0.0386815	0.0362786	0.0477562	0.0614854	0.0385219	0.0494652	0.0365105	0.019011	0.0194217
SMIM30	0.0077002	0.0132098	0.00806186	0.00447665	0.0074247	0.0152865	0.0212275	0.013252	0.0114127	0.0154326	0.0130376	0.00801823	0.0120648	0	0.00762125	0.00264741	0.00677588	0.0175629	0.0162422	0.0202992	0.0118334	0.007547	0.00922387	0.006832	0.0148458	0.0181153	0	0.0267445	0.00370803	0.0279864	0.0191436	0	0.0116641	0.0109662	0.0258775	0.0063774	0.0112828	0.00942998	0.00652328	0.00327061	0.00318517	0.0120822	0	0.025669	0.00599979	0.0132391	0.0135912	0.00266024
PPP1R3A	0.00215005	0.00719374	0	0	0	0.00427411	0.00190268	0.00234941	0	0.00388585	0.000967575	0.00137111	0	0	0.00228412	0	0	0.0054554	0.00150283	0	0.00242477	0	0.00402412	0	0	0	0	0	0.00086218	0.00519372	0	0	0	0	0.00127458	0	0	0	0.00267152	0	0	0	0	0	0.00196027	0	0	0
FOXP2	0.0682816	0.0485092	0.0544476	0.108692	0.0627679	0.1148	0.0465945	0.0599391	0.0545991	0.0258215	0.0209202	0.0384036	0.0491944	0.0430353	0.0801184	0.0657893	0.0511419	0.068379	0.0590531	0.0446521	0.0385279	0.0438221	0.0646882	0.0598917	0.0555456	0.0398919	0.138931	0.0765887	0.106304	0.098369	0.0651756	0.0610117	0.0686394	0.0438797	0.0286368	0.0578401	0.0490272	0.0542701	0.0757832	0.0601587	0.0562862	0.0280597	0.0617708	0.0618408	0.0569451	0.0464241	0.0737945	0.0501501
MDFIC	0.0213383	0.0211409	0.0245462	0.0618957	0.0228652	0.041119	0.00912083	0.0336058	0.0432106	0.0140562	0.0253311	0.0262137	0.0221795	0.0215902	0.0148	0.0283501	0.027519	0.0173855	0.0236419	0.0181291	0.0228022	0.0166956	0.0334756	0.0367072	0.0182452	0.0179578	0.0264627	0.012866	0.0173683	0.0207559	0.0149239	0.0157882	0.0144512	0.0285477	0.0144135	0.0684657	0.00432935	0.0220702	0.0166105	0.00540815	0.038965	0.00260865	0	0.0107576	0.00518774	0.021504	0.05185	0.0248152
TFEC	0.00543905	0.00238223	0.0053573	0	0	0.00378222	0.00205247	0.00120257	0.0041649	0	0	0.00243963	0.000691996	0	0.00318236	0.00367329	0.00587722	0	0.00270952	0	0.00248521	0.00117666	0	0	0.00716265	0	0	0.00289153	0.00520641	0	0.0012562	0	0.00410278	0.00154127	0	0.00845822	0.00302519	0.00357931	0.0093012	0.0114557	0.00222171	0	0	0	0	0	0	0.00508585
TES	0	0	0	0	0	0	0	0	0	0.00110828	0	0	0	0	0	0.00473301	0	0.00760757	0	0	0	0.00109547	0	0	0	0	0	0	0.00169714	0	0	0.00377154	0.000988169	0	0	0.00578352	0	0	0	0	0	0	0	0	0	0	0	0
CAV2	0.0286511	0.0220473	0.0328859	0	0.00341449	0.012964	0.0374216	0.0518665	0.0146491	0.0228692	0.0249791	0.0302878	0.0148049	0.0113121	0.0191929	0.0102537	0.0263024	0.0244647	0.031694	0.00682361	0.0147258	0.146852	0.0235643	0.0532137	0.0273664	0.00546542	0	0.0251511	0.0302366	0.0389582	0.0181136	0.0217307	0.0245517	0.00346519	0.0255653	0.0314817	0.0213136	0.0380844	0.0177369	0.067414	0.0288443	0.0119561	0.0372599	0.0382872	0.0443509	0.1025	0	0.0639422
CAV1	0.0194982	0.00958036	0.00575909	0	0.00437391	0	0.0268608	0.00568623	0.00290214	0.00909465	0.00910402	0.00463497	0.00459218	0.0248075	0	0.00524067	0.00728142	0.00675737	0.00814385	0	0	0.0959957	0.00210196	0.00610462	0.0105793	0	0.0334699	0.017651	0.00671504	0.00508847	0.00720846	0.00770367	0.00251229	0.00820982	0.00715388	0.0183415	0.00712517	0.0232182	0.00208856	0.0330737	0	0.00369439	0	0.010125	0.0157917	0.0548536	0	0.00860642
MET	0.00595248	0.00570685	0.00961121	0.00776813	0.0266468	0.00480841	0.00452773	0.0119311	0.0118708	0.00327341	0	0.00505039	0.00234251	0.027833	0.00727621	0	0.020187	0	0.00384554	0.00261668	0.0112329	0.0171522	0.00586932	0.0024425	0	0.00388497	0.0130394	0.0105945	0.00904105	0.00424732	0.0164458	0.0181665	0.00545401	0.00498305	0.00249466	0.0051093	0.00316129	0.00248167	0.00839997	0.0063496	0.00674317	0.0104506	0.0124991	0.0123904	0.00187308	0	0.00422903	0.0204549
CAPZA2	0.15947	0.180779	0.186903	0.176925	0.188778	0.180248	0.228567	0.224125	0.23224	0.194393	0.220651	0.17323	0.203996	0.22453	0.188084	0.193141	0.115911	0.217585	0.198506	0.155198	0.224762	0.311687	0.164208	0.190167	0.218644	0.197779	0.144482	0.239728	0.212647	0.195998	0.23158	0.312503	0.218966	0.165605	0.163185	0.229593	0.200218	0.228804	0.163391	0.203276	0.123196	0.203772	0.274178	0.195942	0.187609	0.303564	0.135594	0.336033
ST7	0.423167	0.395513	0.454731	0.636346	0.472917	0.516391	0.411525	0.457377	0.543751	0.586122	0.532806	0.49396	0.505567	0.426299	0.507186	0.438692	0.361313	0.444132	0.464177	0.478226	0.531762	0.452593	0.458752	0.5308	0.481557	0.412456	0.314753	0.466621	0.38815	0.478504	0.429829	0.459214	0.515752	0.561828	0.455029	0.483785	0.436997	0.391339	0.341037	0.467142	0.443152	0.344692	0.40131	0.480737	0.548856	0.680633	0.642144	0.534813
WNT2	0	0	0.00133109	0.0170834	0.00287608	0.00415141	0	0	0	0	0	0	0.00180603	0	0	0.0034714	0	0	0	0	0	0.00223022	0	0	0.00339502	0.0051686	0	0.00340114	0.0038152	0.00228214	0.00396778	0	0.000902159	0	0.010136	0	0	0.00239954	0	0	0	0	0	0	0	0	0	0.000845884
ASZ1	0.00363156	0	0	0	0.00217118	0	0	0	0	0.000835497	0	0	0	0	0	0.00952796	0	0	0.00184438	0	0	0	0	0	0	0	0	0	0.00280899	0	0	0	0.000404535	0.00558374	0	0	0	0	0	0	0	0	0	0	0	0	0	0.00128612
CFTR	0.0410106	0.0458362	0.225312	0.353892	0.248005	0.0679841	0.107766	0.0579561	0.171754	0.0717406	0.122809	0.045987	0.052039	0.136814	0.0315051	0.102162	0.00333856	0.197751	0.140269	0.0459112	0.231503	0.111841	0.00845863	0.168707	0.0305174	0.01508	0.0111672	0.123895	0.306143	0.201588	0.0651759	0.114255	0.0722455	0.126839	0.0132201	0.0403113	0.0473831	0.0481613	0.00216715	0.0146699	0.09736	0.0461734	0.306271	0.0145033	0.0851885	0.113524	0.101154	0.035918
CTTNBP2	1.04339	1.11737	1.13743	1.18531	1.16811	1.18127	1.23361	1.15756	1.31045	1.30117	1.32944	1.18792	1.34037	1.04861	1.21167	1.29603	0.979743	1.17779	1.16538	1.22888	1.17665	1.09171	1.15721	1.26735	1.17108	1.01731	0.912211	1.05371	0.961999	1.22172	1.17966	1.22122	1.02721	1.29697	1.01282	1.16483	1.2268	1.14593	0.843457	0.925054	1.31285	1.04756	1.16188	1.00102	1.11158	1.24527	1.29111	1.2604
LSM8	0.0286587	0.0363229	0.0678921	0.082917	0.0900622	0.0498605	0.0642261	0.088216	0.0722633	0.0588256	0.0771852	0.0518761	0.0619507	0.0843236	0.0704293	0.0789447	0.0384766	0.0325688	0.076278	0.0488284	0.0554834	0.123056	0.0377681	0.113979	0.0400709	0.0501562	0.0340872	0.0346954	0.0651323	0.0598294	0.0781087	0.0642448	0.0764287	0.0761511	0.0382467	0.0560219	0.0735842	0.0795407	0.0190538	0.0621052	0.0843485	0.08291	0.107636	0.0334372	0.0335897	0.0789975	0.0819909	0.0893383
ANKRD7	0.08718	0.0531132	0.0695976	0.135862	0.0558025	0.0820757	0.0874997	0.0777554	0.111413	0.0662153	0.105551	0.0957444	0.0933462	0.0714546	0.0678167	0.0819114	0.0454804	0.10543	0.0789008	0.0849559	0.069865	0.0462575	0.119841	0.10647	0.0866616	0.0948619	0.00610037	0.0924604	0.0951082	0.072224	0.0637814	0.0745471	0.0897282	0.0698771	0.0582774	0.108837	0.0854118	0.0594618	0.0488684	0.10354	0.0874712	0.0535911	0.0353878	0.0535746	0.0584269	0.0447974	0.0891213	0.0911415
KCND2	2.52586	2.15808	2.50987	2.40819	2.37214	1.78836	2.65442	2.20041	2.35391	2.62965	2.64923	2.39738	2.53058	1.96235	2.05232	2.31504	2.55775	2.11364	2.48466	2.42183	2.421	2.19887	2.64238	2.05637	2.74315	2.48618	2.44062	2.55617	2.25552	2.63842	2.56089	2.09653	2.36429	2.56588	2.65752	2.17676	2.49469	2.51397	2.58956	2.51026	2.42603	2.33309	2.3449	2.65598	2.30604	2.42626	2.3401	1.94789
TSPAN12	0.0385999	0.0309442	0.0399959	0.00744318	0.0358291	0.00946049	0.0354685	0.0153708	0.0453524	0.0225655	0.0373374	0.0386503	0.0326677	0.0164301	0.0267595	0.0415426	0.0358983	0.0205845	0.035164	0.0455248	0.045598	0.035657	0.0293816	0.0117711	0.0579437	0.0350567	0.0152	0.019048	0.0272235	0.0499375	0.0468502	0.0298735	0.0185542	0.0404906	0.014619	0.0248811	0.0399293	0.0171981	0.013446	0.0542464	0.0213244	0.0247583	0.0226225	0.0226901	0.0234846	0.026831	0.0340995	0.031861
ING3	0.0809808	0.0781509	0.058593	0.0870719	0.083786	0.0655302	0.0819165	0.0801325	0.0879682	0.0932981	0.0916654	0.0878067	0.0833295	0.0896381	0.0782062	0.0519395	0.0291342	0.0904786	0.0774471	0.0694499	0.0954806	0.0735591	0.0480298	0.15424	0.053742	0.0502624	0.0685373	0.0611469	0.102935	0.0723335	0.0893724	0.0499436	0.0706749	0.0928138	0.0311667	0.0710131	0.0578534	0.101875	0.024174	0.0813847	0.13064	0.063523	0.093553	0.0769025	0.0619024	0.0617369	0.0709153	0.0707178
CPED1	0.0114311	0.00665586	0.00451647	0.0251914	0.00717401	0.0166832	0.0130417	0.00347608	0.0088503	0.00220443	0.00246835	0.0014477	0.00465299	0.0182275	0.00624928	0.0126535	0	0	0.00160967	0.0082092	0.00751467	0.00250662	0.0138239	0.00267335	0.00284848	0	0	0.0110633	0.0195778	0.0113892	0.00632372	0	0.0077487	0.00213544	0.00643251	0.00655311	0.0073948	0.00717531	0	0.00551739	0.00461168	0.0040774	0	0.00281763	0.00159525	0.00348806	0	0.00319641
WNT16	0.00314321	0.0028207	0	0	0	0	0	0.00417652	0	0	0	0.00281742	0	0	0.00418621	0	0	0	0	0	0	0	0	0	0.00125996	0.0038205	0	0	0.00106446	0	0	0	0.000404535	0	0	0	0.00279854	0	0	0	0	0.00177928	0	0	0	0	0	0
FAM3C	0.138893	0.1692	0.138021	0.188756	0.207192	0.163505	0.154391	0.187525	0.191502	0.176902	0.151409	0.141643	0.183541	0.121753	0.108948	0.169527	0.113885	0.156198	0.17622	0.144147	0.196955	0.214323	0.106438	0.209302	0.138174	0.169472	0.122226	0.179372	0.146332	0.202763	0.15739	0.233232	0.162989	0.15959	0.0937764	0.0940488	0.120999	0.100054	0.0752452	0.135675	0.199858	0.102041	0.157011	0.131398	0.136252	0.209061	0.122617	0.346298
PTPRZ1	2.58698	2.61072	2.60329	2.69465	2.82606	2.60189	2.5371	2.59544	2.80957	2.80521	2.86757	2.63975	2.96094	2.64663	2.58048	2.80829	2.30676	2.64901	2.80245	2.72155	2.84295	2.97117	2.5399	2.78968	2.87287	2.47378	2.49093	2.59379	2.42142	2.58632	2.58294	3.0556	2.51493	2.74075	2.5825	2.56973	2.74297	2.56243	2.24277	2.68056	2.67492	2.40093	2.96882	2.53331	2.42582	2.9224	2.69768	2.51676
AASS	0.269545	0.23415	0.269303	0.209579	0.203488	0.25425	0.22562	0.276847	0.247136	0.258817	0.302273	0.276238	0.236433	0.246462	0.214131	0.158384	0.154656	0.0809163	0.281372	0.276311	0.204142	0.42962	0.173028	0.20317	0.23766	0.172157	0.169547	0.21478	0.244685	0.273013	0.260724	0.318735	0.252658	0.239767	0.2778	0.245484	0.241027	0.220832	0.175209	0.349946	0.232507	0.350497	0.332978	0.162355	0.221284	0.293313	0.210983	0.454079
FEZF1	0	0	0	0	0	0	0.00149125	0	0	0	0	0	0	0	0	0	0	0	0	0	0	0.00145888	0	0	0	0	0	0	0	0	0	0	0	0	0	0	0	0	0	0	0	0	0	0	0	0	0	0
CADPS2	0.686526	0.463877	0.461004	0.563396	0.479211	0.481058	0.497729	0.435239	0.44018	0.41182	0.52407	0.470594	0.564463	0.326478	0.434863	0.435828	0.435119	0.458536	0.42088	0.499205	0.481825	0.429011	0.451333	0.446539	0.417982	0.404349	0.436316	0.581905	0.553115	0.581653	0.477181	0.484741	0.426314	0.432341	0.554605	0.424233	0.442545	0.435724	0.493176	0.52854	0.493448	0.519765	0.535616	0.436631	0.457006	0.425537	0.418786	0.368233
SLC13A1	0	0	0	0	0.0045139	0	0	0.000607307	0.00149746	0	0	0.000608036	0	0	0	0	0	0	0	0	0	0	0	0	0	0	0	0.00420603	0	0.00285526	0	0	0.000897525	0	0	0	0	0	0	0	0	0	0	0	0.00246775	0.00664676	0	0
IQUB	0.0129781	0.00686931	0.012284	0	0.0104515	0.037578	0.0713297	0.0244972	0.0231841	0.0260807	0.0255691	0.0191396	0.0241272	0	0.0227435	0.00856014	0.0136967	0.0258855	0.0148897	0.00614623	0.0139303	0.0180853	0.0163159	0.0189288	0.023242	0.00982124	0.0249369	0.0546533	0.0168222	0.0157614	0.0305904	0.0427486	0.018295	0.0438459	0.0245985	0.0279359	0.0280904	0.0260549	0.0132354	0.0418578	0.0141022	0.0326883	0.0126609	0.0380656	0.037218	0.0251079	0.0234769	0.0693564
NDUFA5	0.148944	0.0947756	0.122199	0.111925	0.172739	0.0709727	0.157628	0.154848	0.125038	0.100092	0.131417	0.0899239	0.112175	0.0680964	0.0864712	0.138958	0.114731	0.11479	0.148627	0.0925245	0.112361	0.122348	0.110067	0.112392	0.11258	0.104572	0.0720961	0.136894	0.183161	0.133674	0.157897	0.190313	0.142344	0.108705	0.0661992	0.0860786	0.105371	0.106315	0.0835064	0.0979978	0.0741245	0.113902	0.171864	0.120219	0.114451	0.176067	0.131549	0.148703
ASB15	0.00493925	0.0012231	0.00814649	0	0.00306624	0	0.00250287	0	0	0.000846715	0.00155006	0	0	0	0.00176018	0	0	0	0.00152195	0.000937816	0	0	0	0	0	0	0	0	0.0031609	0.00166555	0.00135036	0	0	0.00219003	0.00298838	0	0	0.00152061	0.00630087	0	0	0.00152452	0	0	0.00212223	0	0	0.00543628
LMOD2	0	0	0	0	0	0	0	0	0	0	0	0	0.00115043	0	0	0	0	0	0	0	0	0	0	0	0	0	0	0	0	0	0	0	0	0	0	0	0	0	0	0	0	0	0	0	0	0	0	0
WASL	0.228091	0.173331	0.215179	0.132923	0.165286	0.22079	0.192553	0.196047	0.202775	0.218967	0.223154	0.210086	0.236075	0.145261	0.160869	0.183491	0.146286	0.0962349	0.196219	0.194784	0.196743	0.220894	0.172776	0.171523	0.203655	0.206623	0.276535	0.190163	0.206954	0.257104	0.25081	0.103408	0.173097	0.153332	0.120198	0.157741	0.112187	0.18573	0.133297	0.159696	0.110446	0.155429	0.213117	0.193866	0.166842	0.216624	0.138618	0.30606
HYAL4	0	0.00157788	0.00456926	0	0	0	0	0	0	0	0	0	0.00120046	0	0	0	0	0	0	0	0	0	0	0	0	0	0	0	0	0	0	0	0.000973758	0	0	0	0	0	0	0	0.00404678	0	0	0	0	0	0	0.00167291
SPAM1	0.00246965	0	0.00279934	0	0	0	0	0	0	0	0	0	0	0	0	0.00338789	0	0	0	0	0	0	0	0	0	0	0	0	0.00125793	0.00573982	0	0	0.000464885	0	0	0	0	0	0	0	0	0	0	0	0	0	0.00356756	0.00266418
TMEM229A	0	0.0118938	0.019425	0.00892635	0.00311355	0.00659079	0.0165495	0.00930704	0.0267064	0.00677297	0.0183861	0.00555714	0.0124595	0	0.0147073	0.00286964	0.00924008	0	0.0177002	0	0.0020182	0.014774	0.00566158	0.00652153	0.00730565	0.014234	0	0.0100188	0.0070018	0.00844506	0.0173756	0	0.010513	0.0113396	0.0018286	0.00442912	0.00233893	0.0173305	0.0153542	0.0119492	0.00262021	0.00519701	0.0118928	0	0.00248227	0.0102573	0.0082963	0.00268434
GPR37	0.0244677	0.0215951	0.0231534	0.079269	0.0332542	0.0211173	0.00889233	0.00758899	0.0114184	0.00679607	0.00758736	0.00455709	0.00848441	0.0182275	0	0	0.0213555	0.0152485	0.0115951	0.0138396	0.00376539	0.0180086	0.0170959	0.0205802	0.00818157	0.0265261	0.0163736	0.0317364	0.0407182	0.0269166	0.0148762	0.00501098	0.0176132	0.011317	0.00155999	0.00933381	0.01776	0.0178421	0.0196198	0.00459465	0	0.0140406	0.0448081	0.0200663	0.00574164	0.0114103	0.0365226	0.0204207
C7orf77	0	0.00132659	0.00345404	0	0	0	0	0	0.00278021	0	0.000900731	0	0	0	0	0.00500873	0	0	0	0	0.00287832	0.00277639	0.000974994	0	0	0	0	0	0.00475332	0.00242502	0	0	0	0.00334782	0	0	0	0	0	0	0.00404318	0.00151329	0	0	0	0	0	0
POT1	0.175183	0.10992	0.17704	0.121595	0.138088	0.152993	0.122656	0.149116	0.205109	0.172402	0.230604	0.145179	0.167222	0.182391	0.122786	0.143875	0.0943763	0.182755	0.151249	0.154846	0.192934	0.151465	0.146826	0.112745	0.138845	0.115713	0.139638	0.186326	0.1788	0.14233	0.149943	0.135469	0.147265	0.14255	0.118186	0.147477	0.135793	0.115903	0.0462127	0.115372	0.119534	0.148573	0.164389	0.1568	0.110652	0.166722	0.140937	0.229958
GRM8	0.167522	0.168716	0.131799	0.203598	0.163249	0.234992	0.191585	0.140465	0.259568	0.242822	0.207585	0.18917	0.201351	0.174681	0.155474	0.213391	0.106453	0.189227	0.127711	0.212751	0.264482	0.161679	0.1817	0.205572	0.213071	0.183808	0.149352	0.139545	0.189817	0.192476	0.162926	0.238803	0.198898	0.246442	0.124198	0.259678	0.164974	0.158679	0.142392	0.251046	0.211387	0.187622	0.156728	0.206364	0.156638	0.236553	0.311581	0.205898
ZNF800	0.216694	0.220622	0.22554	0.109136	0.19183	0.213228	0.237244	0.204239	0.201678	0.228744	0.22088	0.188222	0.230834	0.144745	0.178026	0.131225	0.176217	0.161008	0.177594	0.205819	0.225261	0.286587	0.171832	0.158726	0.181593	0.174785	0.140853	0.263626	0.165753	0.230192	0.239038	0.162174	0.192649	0.202185	0.148321	0.238581	0.164181	0.19295	0.0771817	0.223483	0.2074	0.212326	0.100179	0.139158	0.126151	0.201865	0.174748	0.304291
GCC1	0.0101652	0.00299538	0.00874308	0	0.0108608	0.00455254	0.0059766	0.00464862	0.015069	0.00713047	0.00960344	0.00789121	0.00943273	0	0	0.00328983	0	0.00930822	0.00876169	0.00281105	0	0.00825443	0.00138375	0.0135579	0.00158801	0	0	0	0.00519658	0	0.00831025	0	0.00592185	0.0135967	0	0.0195788	0.0108745	0.00198312	0.00486947	0	0.0101321	0.00261122	0.0292197	0	0	0.0227306	0	0.0137449
ARF5	0.0116836	0	0.00680539	0	0.00821151	0	0.0384881	0.0399967	0.0438953	0.0236743	0.0273232	0.0130518	0.0400164	0.0202737	0.0221778	0.0207121	0.0206147	0.0433174	0.042168	0.0161573	0.0267859	0.0293066	0.00753428	0.0338343	0.00686227	0.00455463	0	0.0134773	0.015824	0.00520876	0.0445754	0.0428151	0.0359823	0.0292501	0.0280911	0.010386	0.0417214	0.0364444	0.0342127	0.0125597	0.0174947	0.0128985	0.0272229	0.00684859	0.0194616	0.0252022	0.00476622	0.0229683
FSCN3	0.00236018	0	0.00734348	0.00973363	0.00240581	0	0.00210147	0.00079526	0	0.00205026	0.000821758	0.00319587	0.00354027	0	0	0.0129193	0	0	0.001146	0	0.00569602	0.00497555	0.00535687	0	0.00146107	0	0	0	0.0014579	0.00335227	0.00179694	0.00737449	0.00348923	0.00343977	0.00450193	0.00181494	0	0	0	0.00219971	0	0	0	0	0.00283705	0.00896144	0.00959881	0.00215814
SND1	0.317113	0.347848	0.410205	0.436702	0.341945	0.340519	0.266973	0.488212	0.420841	0.412138	0.458204	0.355168	0.363343	0.336156	0.296621	0.352917	0.265906	0.326989	0.386495	0.330946	0.368145	0.643745	0.358506	0.424917	0.404422	0.245142	0.235718	0.343363	0.326693	0.392607	0.439779	0.538885	0.413907	0.442343	0.361541	0.330155	0.370453	0.326714	0.200179	0.520121	0.336877	0.434052	0.49565	0.240485	0.395969	0.447056	0.390402	0.798424
LRRC4	0.0833492	0.0479787	0.0524561	0.0430898	0.0871253	0.0546937	0.0770419	0.0791455	0.113584	0.0782529	0.089024	0.0476691	0.0930133	0.0565364	0.0890919	0.0287984	0.0259761	0.029785	0.0753219	0.0763988	0.0855517	0.0436197	0.0531885	0.0939531	0.0800762	0.0337134	0.0351479	0.036187	0.045586	0.0503011	0.0687385	0.0475743	0.0732845	0.0660401	0.0431465	0.058113	0.0408324	0.115316	0.0465066	0.0406478	0.0482831	0.0213834	0.0147557	0.0432826	0.0358061	0.0555888	0.0947186	0.0312352
LEP	0	0.00101002	0.00418407	0	0	0	0	0.00362113	0	0	0	0.00117572	0	0	0	0	0	0	0	0	0	0	0	0.00478585	0	0	0	0	0.00634386	0	0	0	0.0021437	0.0057756	0	0.00496362	0	0	0	0	0	0	0	0	0	0.00389147	0	0.00144951
RBM28	0.143224	0.146706	0.176384	0.207354	0.0873932	0.0914072	0.169829	0.172214	0.214455	0.188672	0.196231	0.128393	0.159409	0.158711	0.130195	0.139841	0.0884526	0.188453	0.171609	0.144694	0.178098	0.212244	0.146366	0.222139	0.106621	0.103559	0.100257	0.131813	0.152598	0.174218	0.185883	0.246302	0.198079	0.159986	0.111659	0.149151	0.149444	0.147597	0.109878	0.187954	0.11232	0.151186	0.263812	0.0889447	0.0920657	0.186491	0.227597	0.290607
PRRT4	0.00134198	0.00508064	0.00896209	0.00783522	0	0.00771392	0	0.00268046	0.00148704	0.00444474	0.00447956	0.000729102	0.00209233	0.0108804	0.00632078	0.0144131	0.00404721	0	0.00206545	0.0063544	0.00367836	0.00419462	0.00238685	0.00873864	0.00428333	0.0101351	0	0.00720847	0.00565638	0.00318311	0.0057172	0.0120982	0.00793059	0	0	0	0.00384032	0.0109061	0	0.0128331	0.00560371	0.00152474	0	0.00573975	0.00369742	0	0.0191797	0.00377862
IMPDH1	0.0147335	0.022556	0.0089331	0.0126033	0.00505319	0.0202211	0.0174061	0.0330845	0.0177096	0.0151902	0.0147746	0.0156145	0.0272094	0.0136288	0.0161759	0.0270447	0.00335895	0.0100219	0.0153549	0.0175321	0.0203457	0.0196916	0.0115566	0.0251627	0.0162815	0.0446806	0.0215823	0.0295258	0.0212297	0.0238663	0.0358196	0.0374103	0.0207975	0.0117808	0.00805818	0.018687	0.0260705	0.0120633	0.0210402	0.0152304	0.0327115	0.0107432	0.00854237	0.0229594	0.0203069	0.00742142	0.0130705	0.0290417
HILPDA	0.0114155	0.00503906	0.0211665	0.0191087	0.0123034	0.00444718	0.0199738	0.0246975	0.0437896	0.00911331	0.0142336	0.00636184	0.0138983	0.0108804	0.0324266	0.0329277	0.00369484	0.0157152	0.0260894	0	0.0197391	0.0126998	0.0136164	0.0193209	0.00973479	0	0.0143457	0.00614077	0.00553368	0.00918023	0.0163564	0	0.0234827	0.00942036	0.00215348	0.00357464	0.0165886	0.0330289	0.00750803	0.009735	0.0103552	0.00642125	0	0.00462316	0.0115916	0.0393991	0.0128882	0.0332992
METTL2B	0.168782	0.121791	0.12317	0.0975937	0.051287	0.0721122	0.071508	0.122455	0.112078	0.102056	0.107708	0.0964206	0.0856428	0.13375	0.160147	0.101477	0.0480874	0.0620194	0.0794742	0.0985221	0.125694	0.195076	0.0944409	0.128758	0.0869661	0.0923506	0.0232268	0.0347774	0.0814742	0.0719049	0.0913678	0.0771495	0.104868	0.076279	0.0660118	0.105554	0.0941635	0.0714594	0.0636344	0.0786405	0.0783369	0.0770146	0.119184	0.0586002	0.0538274	0.165087	0.169264	0.126005
FAM71F2	0.0405571	0.030258	0.0236848	0	0.0182035	0.0294528	0.0164309	0.0384161	0.0413032	0.0350907	0.0291057	0.0220362	0.0400688	0.026332	0.046635	0.022724	0.0127945	0.0667142	0.0333589	0.0196295	0.0474718	0.0262936	0.0196571	0.0416953	0.00884908	0.0378745	0	0.00667336	0.0179048	0.0398603	0.0207408	0.0111055	0.0437705	0.0206565	0.026032	0.0128869	0.0170382	0.0293828	0.0125285	0.0115275	0.0188245	0.050587	0.0213542	0.0148435	0.0200276	0.0334347	0.0179733	0.0285185
FAM71F1	0.00677302	0	0.00650282	0.013239	0.00645605	0	0	0.00250317	0	0.00123812	0.00213315	0.00602781	0.00678735	0.0164301	0.00758479	0.0136896	0.00483994	0	0.00169153	0	0	0.00280696	0.00564202	0	0.00531388	0	0	0.00303127	0.00611809	0.00814385	0.0034181	0	0.00185212	0.00147439	0	0.00813978	0.00303632	0.00237754	0.0112587	0.00270225	0.00605261	0.00315565	0.0240503	0	0	0.0121113	0.00753688	0.00242087
CALU	0.132544	0.108205	0.13065	0.0972816	0.088905	0.113492	0.0805145	0.106213	0.139476	0.105076	0.124956	0.0937113	0.113828	0.0436934	0.123954	0.11734	0.0878993	0.0618173	0.107748	0.116793	0.119968	0.163174	0.0532217	0.0998906	0.107826	0.07871	0.0701363	0.124018	0.175119	0.0760441	0.133052	0.124286	0.0987418	0.0823204	0.0483105	0.0847554	0.101256	0.109932	0.0963049	0.148091	0.0992785	0.10047	0.122757	0.096752	0.0482455	0.125674	0.0424936	0.287224
OPN1SW	0	0	0	0	0	0	0	0	0.00124219	0	0.00477616	0	0	0	0	0	0	0.00706352	0.00273367	0	0.00149883	0	0	0	0	0	0	0	0	0.00259749	0.00049602	0	0.000462998	0	0	0.00467345	0	0	0	0	0	0	0	0	0	0	0	0.000682992
CCDC136	0.161993	0.125509	0.121672	0.144835	0.0973169	0.103812	0.111995	0.173789	0.137394	0.112835	0.114974	0.095583	0.115245	0.114967	0.168008	0.105021	0.0797063	0.082431	0.10478	0.1415	0.174415	0.175698	0.126062	0.19039	0.123969	0.148573	0.0617258	0.101988	0.109113	0.116917	0.190218	0.163872	0.178947	0.0963083	0.108639	0.106756	0.131974	0.133424	0.135175	0.10581	0.100161	0.130984	0.172595	0.125846	0.112674	0.129988	0.132498	0.128888
FLNC	0	0.00132659	0.00329275	0	0	0	0.00563097	0.00126477	0.00525571	0.00099993	0.00279247	0.00345639	0.00353341	0	0	0	0.00457293	0	0.00154294	0	0	0	0.00570671	0	0.00265952	0	0	0	0.00200653	0	0.0068715	0.00445508	0.00216835	0	0	0.00511479	0	0	0.00875658	0.00698211	0	0	0	0	0	0	0	0.00118454
KCP	0	0.00132659	0.00103962	0	0.00576101	0.00778422	0.00725729	0.00209184	0.00254752	0.00295766	0.000847725	0.00373089	0.00625874	0.0155286	0.0153159	0	0.00404721	0.00536223	0.00357937	0.0080543	0	0.00167769	0.00138944	0	0.00457202	0.00503111	0	0.00309932	0.00438505	0.00194767	0.00313345	0	0.00170596	0.0110731	0.00241979	0.00505453	0	0	0.00514019	0.00327061	0	0.00327719	0	0.00406474	0	0.00306805	0	0.00358329
ATP6V1F	0.0441493	0.0445579	0.079679	0.0647738	0.0505131	0.0704232	0.0975117	0.10071	0.063248	0.0361917	0.0658544	0.0297695	0.0752302	0.0733461	0.0437101	0.0361637	0.0843816	0.0220275	0.0856905	0.0457435	0.0553557	0.0580875	0.0237197	0.0484991	0.0626535	0.0798849	0.0508473	0.0826634	0.0765219	0.0477645	0.0934343	0.0928188	0.0818092	0.047083	0.0137928	0.0392527	0.0523707	0.0653316	0.070233	0.0325591	0.0420463	0.0645284	0.0504693	0.0563198	0.0365345	0.0542238	0.0107927	0.0458673
ATP6V1FNB	0.00594731	0.0036636	0	0.0102178	0	0	0.00418049	0.00165134	0.00121306	0.00219881	0	0.00111137	0	0	0.00538012	0	0.00726214	0	0.00236446	0	0.00193835	0	0.00110775	0.00600447	0.00746888	0	0	0	0	0	0.00215054	0	0.0033299	0	0.00206487	0.00708729	0	0.0076024	0	0.00256012	0	0	0	0	0	0.00232829	0	0.00257781
IRF5	0	0	0	0	0	0	0.00245742	0.00333028	0.00307688	0	0	0.00104558	0.000921071	0	0	0	0	0.00473864	0	0	0	0.000814395	0	0	0	0	0	0	0	0	0.00142833	0	0.0010244	0	0	0	0	0.00185959	0	0	0	0	0.0153447	0	0	0	0	0
TNPO3	0.195687	0.176784	0.245182	0.247746	0.183215	0.168525	0.282584	0.244454	0.291116	0.222204	0.239776	0.220524	0.241002	0.215339	0.242574	0.236745	0.119371	0.186348	0.20906	0.231581	0.244008	0.306554	0.159827	0.284637	0.261257	0.129346	0.177199	0.22141	0.167502	0.289511	0.215072	0.323789	0.253809	0.194163	0.160449	0.191314	0.186507	0.20182	0.114959	0.176061	0.247652	0.210799	0.249364	0.172186	0.208064	0.286558	0.283629	0.400779
AC011005.1	0	0.00759247	0	0	0	0	0.00131645	0	0	0	0	0	0	0	0	0	0	0	0	0	0	0	0	0	0	0.0128134	0	0	0.00155118	0	0.00205014	0	0.000450989	0	0	0	0	0	0	0	0	0	0	0	0	0	0	0
TSPAN33	0.0243757	0.0196089	0.0175816	0.0270586	0.0135805	0.00135574	0.0136695	0.0356706	0.0148152	0.0260381	0.0152084	0.00747507	0.0176716	0.0172676	0.0188863	0.0205255	0	0.00830715	0.0303305	0.0251855	0.0132944	0.00385387	0.0182591	0.0241677	0.00963502	0.0103772	0.0055249	0.0276532	0.0145913	0.0124876	0.027401	0.00713037	0.020068	0.019695	0.0107918	0.0168338	0.0357466	0.0268375	0.0259652	0.0335639	0.0199942	0.0165985	0.0359446	0.0102271	0.0175537	0.010267	0.03752	0.00973023
SMO	0.0403221	0.0329282	0.0308927	0.0502915	0.0252478	0.036957	0.0141981	0.0323166	0.0284563	0.043996	0.0373924	0.0162625	0.04	0.0269501	0.0395462	0.0657449	0.0276651	0.0347	0.044303	0.0269502	0.0512969	0.00568169	0.0287592	0.0489694	0.0242986	0.020584	0.0409666	0.00241603	0.016912	0.0179698	0.0104825	0.00509942	0.0358732	0.0373404	0.0124436	0.0300381	0.0377199	0.0356074	0.0100172	0.00256012	0.0211235	0.0160461	0.0388032	0.0180863	0.0293603	0.0252519	0.0303101	0.013999
AHCYL2	0.447733	0.48913	0.537803	0.593151	0.556086	0.491442	0.423072	0.508413	0.567042	0.531939	0.571534	0.432268	0.519496	0.52337	0.488811	0.489921	0.313404	0.476825	0.498441	0.550183	0.540019	0.537524	0.494725	0.505865	0.500865	0.456149	0.485783	0.519376	0.448201	0.515343	0.475139	0.440548	0.567261	0.52125	0.414162	0.504835	0.384606	0.456793	0.318451	0.522947	0.488511	0.499125	0.522334	0.318994	0.481302	0.503938	0.552682	0.410234
STRIP2	0.146976	0.0989237	0.113421	0.176977	0.160985	0.114786	0.0625374	0.0953381	0.185836	0.106618	0.156052	0.102729	0.138747	0.127963	0.127119	0.152289	0.05235	0.0875414	0.158495	0.133776	0.125555	0.0647443	0.0692845	0.167128	0.102926	0.112451	0.0493982	0.0666724	0.113462	0.12645	0.0960514	0.116566	0.0999797	0.0685785	0.0579572	0.116739	0.058992	0.0780636	0.0412652	0.0576263	0.124395	0.130413	0.124377	0.042661	0.0649306	0.136635	0.147027	0.0441627
SMKR1	0.00787802	0.00293544	0.0156142	0.014003	0.00808355	0.00888356	0.00237895	0.00925047	0.00639299	0.00219338	0.00342775	0.00113947	0.00465877	0	0	0.0033185	0	0	0.0060282	0	0.00605219	0.00801813	0.00145267	0	0.00509866	0.00652877	0	0.00505329	0.00440316	0.00581797	0.00324631	0	0.0102082	0.00127312	0.00456634	0.00547173	0	0.00464554	0	0.00399981	0.00343698	0.00161235	0	0.00676845	0.00276226	0.00897725	0.0146505	0
NRF1	0.501648	0.520483	0.589323	0.368023	0.571345	0.476842	0.494132	0.490191	0.578828	0.581605	0.659117	0.512044	0.524892	0.700168	0.488025	0.478936	0.418906	0.398009	0.518492	0.500258	0.606328	0.540069	0.419272	0.560616	0.545589	0.379502	0.377901	0.485621	0.50082	0.540582	0.532418	0.469133	0.548719	0.45997	0.356671	0.446237	0.544198	0.579132	0.353161	0.494217	0.508461	0.522262	0.412174	0.396315	0.402055	0.580065	0.578308	0.590177
UBE2H	0.471107	0.464556	0.55984	0.510041	0.524676	0.53217	0.71082	0.464305	0.552275	0.571765	0.563268	0.481114	0.451161	0.43448	0.463246	0.488687	0.202768	0.332453	0.483576	0.517344	0.49354	0.617018	0.400795	0.53772	0.485384	0.439395	0.328555	0.486031	0.505319	0.492756	0.50343	0.53578	0.507617	0.528865	0.457594	0.418676	0.375875	0.460138	0.346588	0.370015	0.497226	0.547493	0.40949	0.47522	0.565197	0.521623	0.6095	0.609651
ZC3HC1	0.0935742	0.0922064	0.0849328	0.0990435	0.0806122	0.0813617	0.0617951	0.0866414	0.107151	0.0891297	0.0925127	0.069396	0.102616	0.205062	0.0903604	0.130355	0.0338989	0.103602	0.114062	0.0857629	0.107574	0.116353	0.0660424	0.0819557	0.0290843	0.0633142	0.0107	0.0516789	0.050701	0.0847897	0.0968892	0.138916	0.0817191	0.114235	0.0430967	0.0943178	0.110884	0.0868534	0.0869393	0.106813	0.11397	0.0587356	0.123693	0.0655429	0.055678	0.0957968	0.112136	0.0613759
KLHDC10	0.353382	0.344852	0.351287	0.384623	0.325516	0.30371	0.293683	0.361386	0.405714	0.399003	0.380424	0.387214	0.339569	0.372033	0.444212	0.401212	0.145338	0.3973	0.402093	0.36774	0.390754	0.46563	0.364019	0.380086	0.317912	0.271461	0.258519	0.294509	0.225781	0.401816	0.340367	0.356466	0.342788	0.36589	0.255003	0.333169	0.255751	0.379067	0.217942	0.376165	0.445652	0.277285	0.212983	0.268209	0.208388	0.416327	0.407076	0.36605
TMEM209	0.0638068	0.0600317	0.0577299	0.0577072	0.0502415	0.037961	0.0365929	0.0541277	0.082025	0.0650887	0.0629293	0.057689	0.0596185	0.014754	0.0401825	0.0554391	0.0641748	0.0426871	0.0415196	0.0623194	0.067831	0.0949806	0.043864	0.0751696	0.0509125	0.0429806	0.0419731	0.0621858	0.0693716	0.0953802	0.0753673	0.0519429	0.0645372	0.0553613	0.0335113	0.0664393	0.070031	0.0368875	0.0411905	0.0651101	0.0594849	0.0652199	0.0199948	0.0151453	0.032468	0.0700032	0.0437948	0.0664822
SSMEM1	0	0	0	0	0	0	0	0	0	0.000644409	0	0	0	0	0	0	0	0	0	0	0	0	0	0	0	0	0	0	0.00286976	0	0	0	0	0	0	0	0	0.0046758	0	0	0.00232302	0.00172075	0	0	0	0	0	0.00334617
CPA2	0	0	0.0039046	0	0.00300994	0	0.00407147	0.00125391	0.00367076	0	0.00280669	0	0.00322992	0	0.00244208	0.00767085	0	0	0.0037375	0	0	0.00128558	0	0	0	0	0	0.00264248	0	0	0	0	0.00273865	0.00268493	0	0	0	0.00413732	0	0.00337626	0	0	0.0138147	0	0	0.00372848	0	0.00521721
CPA4	0.0015579	0.00435674	0	0.0099278	0.00419414	0.00444361	0	0.00134692	0	0	0	0.000586973	0.00238929	0	0	0	0	0	0	0.00359413	0	0.00128483	0	0.00250456	0	0	0	0	0	0	0.00138016	0	0.00156553	0	0	0	0	0.00137162	0	0	0	0.00373853	0	0	0	0	0	0.0101062
CPA5	0	0	0	0	0	0	0.00188946	0	0.00273642	0	0	0	0	0	0.00337329	0	0	0	0	0	0.00155076	0	0	0	0	0	0	0	0	0	0	0	0.00193167	0	0	0	0	0	0	0	0	0	0	0	0	0	0	0.00093032
CPA1	0	0	0	0	0	0	0	0	0	0	0	0	0	0	0	0	0	0	0	0	0	0	0	0.00263521	0	0	0	0	0	0	0	0	0	0	0	0.00382166	0	0	0	0	0	0	0	0	0	0	0	0.00077031
CEP41	0.0262492	0.0527559	0.0654532	0.086329	0.087414	0.107483	0.0609088	0.0593914	0.0620051	0.0615893	0.0593499	0.0489762	0.0567067	0.121592	0.0435716	0.0433218	0.0538048	0.0505919	0.043545	0.036974	0.0668936	0.0525252	0.04056	0.0446854	0.0503913	0.0417448	0.0198583	0.111762	0.0276917	0.0618639	0.0633149	0.080269	0.0530739	0.0517343	0.0468077	0.0500004	0.0343469	0.0558554	0.0219344	0.0613547	0.0590947	0.0460954	0.0592068	0.021153	0.0239598	0.0746815	0.0496395	0.0397913
MEST	0.119018	0.0900864	0.122535	0.0699391	0.0709711	0.0662263	0.272113	0.0976009	0.164901	0.0995455	0.121955	0.0929626	0.151075	0.195546	0.101553	0.142093	0.0675118	0.0516834	0.0852904	0.0882269	0.11279	0.3376	0.0585873	0.127149	0.100146	0.0715836	0.019873	0.101824	0.097322	0.0922049	0.117557	0.212758	0.117325	0.124661	0.0836256	0.0927669	0.108993	0.116628	0.0947494	0.19498	0.171326	0.103709	0.0970706	0.100488	0.108545	0.108731	0.101222	0.320276
COPG2	0.275636	0.203857	0.272333	0.199766	0.15295	0.156447	0.0910797	0.211182	0.213213	0.216382	0.25351	0.219311	0.204127	0.205004	0.251894	0.266599	0.0931652	0.170013	0.235204	0.233762	0.250311	0.365996	0.191572	0.284244	0.173907	0.238989	0.11071	0.210546	0.174475	0.238073	0.226074	0.251867	0.254214	0.238052	0.145424	0.229989	0.211023	0.228762	0.184865	0.270298	0.190314	0.226158	0.371093	0.135607	0.11957	0.247093	0.219257	0.186239
TSGA13	0	0.00262232	0.00331482	0	0.0084149	0	0	0	0.0021119	0.00102244	0	0	0	0	0	0	0	0	0.00156673	0.00293533	0	0.00116814	0	0	0.000751624	0	0	0.00763548	0.00104425	0.00166995	0	0	0.00144427	0.00234726	0	0	0	0.00348247	0	0.00339236	0	0	0	0	0	0.00251415	0	0
MKLN1	1.3906	1.2031	1.4816	1.23719	1.14002	1.41744	1.79504	1.59721	1.12671	1.49851	1.45099	1.62475	1.17562	1.61306	1.20619	1.05913	1.30119	1.17661	1.44311	1.06963	1.35354	1.62138	1.38149	1.2512	1.36229	1.12888	1.3162	1.54235	1.47799	1.43857	1.59272	1.47845	1.53444	1.26266	1.52899	1.20813	1.58414	1.60325	1.35725	1.48224	1.29498	1.71837	1.34415	1.46903	1.71801	1.49975	1.06213	1.45594
PODXL	0.019504	0.0375818	0.0383817	0	0.0459271	0.030236	0.0471582	0.0280157	0.0361679	0.0400793	0.0394303	0.0265841	0.0324411	0.0248384	0.0146704	0.0341809	0.012401	0.0204363	0.0230265	0.0102239	0.0245671	0.207244	0.0241532	0.0534	0.0192828	0.00505432	0.0234446	0.0654761	0.0205249	0.0203774	0.0419063	0.203709	0.0373189	0.0158307	0.00629204	0.0242215	0.0313937	0.0178652	0.0141941	0.113916	0.0223989	0.00747118	0.150067	0.0292077	0.0151816	0.0528782	0.034971	0.172976
PLXNA4	0.317708	0.261434	0.344591	0.320893	0.256565	0.20914	0.180238	0.356942	0.286673	0.339552	0.369879	0.32285	0.345547	0.332636	0.355933	0.338575	0.22834	0.264193	0.329372	0.276429	0.384928	0.330215	0.366371	0.354903	0.256364	0.263021	0.260746	0.187093	0.191775	0.307542	0.348673	0.301527	0.377309	0.343806	0.238147	0.269022	0.283306	0.316837	0.271152	0.309568	0.272245	0.333973	0.341487	0.161965	0.253407	0.262528	0.346102	0.324564
CHCHD3	0.677361	0.601016	0.595953	0.639246	0.525442	0.669506	0.589528	0.685076	0.71133	0.696766	0.803264	0.685024	0.622007	0.636897	0.695758	0.565766	0.506944	0.710834	0.66717	0.689962	0.739857	0.774656	0.608659	0.719666	0.753231	0.56703	0.470398	0.697804	0.551354	0.60037	0.687779	0.810964	0.730157	0.642027	0.566357	0.546528	0.655289	0.609991	0.520999	0.727063	0.671175	0.703868	0.586143	0.631274	0.645661	0.677018	0.638535	0.7939
EXOC4	1.1631	1.06644	1.15831	1.07279	1.18044	1.04751	1.04981	1.16221	1.08273	1.25234	1.28646	1.209	1.12224	1.0497	1.05344	1.09873	1.01263	1.02454	1.1202	1.13639	1.12808	1.1198	1.16459	1.18823	1.25269	0.948554	0.961648	1.14521	1.05366	1.27401	1.17949	0.978486	1.20784	1.18813	1.09981	1.00372	1.06589	1.1575	1.0395	1.02259	1.15474	1.16913	1.02342	1.10998	1.16604	1.11302	1.07985	0.796555
LRGUK	0.0356241	0.0348211	0.0188368	0.0439149	0.0374589	0.0334336	0.0239678	0.0389149	0.0378596	0.019721	0.0290491	0.0505022	0.0290119	0.0180934	0.0659487	0.0217851	0.0564578	0.0508065	0.027589	0.0399599	0.0141214	0.0518526	0.0259936	0.0296239	0.0217293	0.0307097	0.0342451	0.0259704	0.0328639	0.0567753	0.0460149	0.0388807	0.0342909	0.0267595	0.0210234	0.0466856	0.0307584	0.0249518	0.0622572	0.034381	0.0447994	0.03326	0	0.0241998	0.0350043	0.0189745	0.033688	0.0567174
SLC35B4	0.131091	0.0884518	0.106137	0.1721	0.110376	0.110149	0.144447	0.184037	0.149398	0.130308	0.154083	0.120353	0.130445	0.129293	0.14901	0.122643	0.11635	0.0568981	0.106133	0.124001	0.147212	0.158532	0.127176	0.179344	0.125393	0.11143	0.096635	0.0726213	0.0952583	0.120628	0.14953	0.149173	0.13144	0.149813	0.0811044	0.1068	0.120418	0.163808	0.0837762	0.150397	0.132432	0.119146	0.0658824	0.100422	0.074316	0.18581	0.109621	0.177991
AKR1B1	0.0352067	0.0421	0.0337212	0.0380896	0.0557852	0.0349269	0.0729296	0.0624378	0.0369888	0.036609	0.0558233	0.0306707	0.0624218	0.0802474	0.037647	0.0317254	0.0101737	0.0158721	0.0576215	0.012582	0.0369479	0.0383712	0.0288655	0.0182688	0.0231296	0.0481269	0.0532364	0.036551	0.0497484	0.025902	0.0715568	0.0357951	0.0582366	0.0582189	0.029385	0.0210024	0.038734	0.0336334	0.0805585	0.0342517	0.0338229	0.0413068	0	0.0260937	0.0444329	0.0254224	0.0381448	0.0393514
AKR1B10	0	0	0	0	0	0	0	0	0	0	0	0	0	0	0	0	0	0	0	0	0	0	0	0	0	0	0	0	0.00237167	0	0	0	0.000992531	0.00234868	0	0	0	0	0	0	0.00403315	0	0	0	0	0	0	0.00167291
AKR1B15	0	0	0	0	0	0	0	0	0.00440026	0.00094137	0	0.000557012	0	0	0	0	0	0	0	0	0	0.00149066	0	0	0	0	0	0	0	0	0	0	0.000368073	0	0	0	0	0	0	0	0	0.00405944	0	0	0	0	0	0.00184437
BPGM	0.0127637	0.0101181	0.0188867	0	0.0152	0.0257304	0.0226064	0.0280503	0.0315659	0.0228985	0.0366959	0.0155195	0.0233099	0.0136288	0.0209139	0.033616	0.0188056	0.0507789	0.0159247	0.0304846	0.0126387	0.045619	0.0126621	0.0165755	0.00736814	0.0112738	0.0298607	0.0143017	0.0137248	0.0286489	0.0229049	0.0499317	0.0204938	0.0402724	0.00260902	0.0116482	0.0131348	0.0191003	0.0123799	0.0158565	0.0107969	0.0123426	0.0440364	0.00466177	0.014278	0.0276219	0.0120014	0.0238831
CALD1	0.488721	0.464718	0.633681	0.535168	0.467502	0.401162	0.624981	0.529028	0.589508	0.465814	0.572516	0.49676	0.483514	0.837328	0.56374	0.554092	0.2694	0.4922	0.512683	0.511648	0.544388	0.518798	0.51181	0.689859	0.390665	0.422748	0.439809	0.453563	0.674348	0.601373	0.592199	0.657486	0.53667	0.525342	0.567498	0.563027	0.571892	0.419914	0.430794	0.666178	0.538755	0.737635	0.717254	0.25744	0.513559	0.561083	0.660069	0.142693
AGBL3	0.0977881	0.0515625	0.0918202	0.103228	0.0768151	0.07547	0.0639777	0.0766072	0.132954	0.0544888	0.108326	0.0537661	0.0619686	0.183842	0.0743501	0.0856313	0.0486793	0.0941113	0.0835085	0.0522249	0.0792857	0.122789	0.0781438	0.0746264	0.0521537	0.0303622	0.0294458	0.0966615	0.144624	0.124552	0.0807853	0.0971764	0.067134	0.0650805	0.0790213	0.0696595	0.0572815	0.0459797	0.0414343	0.0554532	0.0829227	0.0602235	0.288959	0.0549603	0.0431226	0.128487	0.0667162	0.0796562
CYREN	0.145419	0.115268	0.0904765	0.0244442	0.128398	0.078111	0.0615331	0.0990581	0.118389	0.130133	0.159906	0.131529	0.118216	0.182172	0.114872	0.116552	0.102279	0.136299	0.0862381	0.108006	0.15737	0.127977	0.0973988	0.106999	0.0898175	0.0802238	0.0822365	0.0426125	0.0748253	0.0939068	0.0777376	0.0707178	0.0941149	0.064571	0.0798929	0.156923	0.0670099	0.112743	0.062727	0.0717511	0.0863588	0.114138	0.065325	0.044639	0.0822696	0.138635	0.0937143	0.150209
TMEM140	0.00475777	0	0.0163194	0	0.0115914	0.00705661	0.0163204	0.0112264	0.00909954	0.00527467	0.0070537	0.00438741	0.00294142	0.0372094	0	0.0170717	0	0	0.0112272	0.00361148	0.0104432	0.0213141	0.00166795	0.00528665	0.00208916	0	0	0.00993379	0.0189575	0.0141473	0.0116783	0.0120317	0.00498147	0.0133414	0	0	0.00548398	0.000379937	0	0.00388077	0.00218139	0	0.0531712	0.0067782	0.00416846	0.0107998	0.00602243	0.00175358
WDR91	0.0548059	0.0376826	0.0341856	0.0324371	0.0614126	0.0284126	0.0461728	0.0594749	0.0601162	0.0436974	0.0429178	0.0502322	0.0622977	0.102885	0.055174	0.0522035	0.0127577	0.0268187	0.0538362	0.025346	0.0593162	0.109445	0.0403793	0.0694221	0.0372691	0.0306457	0.0623868	0.0496435	0.0417491	0.0497316	0.0763205	0.0838284	0.0765503	0.0301856	0.0333127	0.0504593	0.0318783	0.0512073	0.0503585	0.070481	0.047626	0.0586016	0.0426909	0.0122542	0.0322917	0.0767335	0.0621382	0.0901773
STRA8	0	0.0054445	0	0	0	0	0	0	0	0	0	0	0	0	0	0	0	0	0	0	0	0	0	0	0	0	0	0	0.00164772	0	0	0.0097005	0	0	0	0	0	0.00259697	0	0	0.00729608	0.00174095	0	0	0	0	0	0
CNOT4	0.475049	0.425645	0.574811	0.491721	0.477981	0.55726	0.603073	0.506881	0.549939	0.569993	0.555522	0.46952	0.470927	0.548043	0.442159	0.440967	0.307681	0.546539	0.454134	0.462005	0.50924	0.642886	0.382092	0.59968	0.450061	0.432883	0.338476	0.53456	0.478318	0.540184	0.555012	0.524552	0.531896	0.528556	0.440032	0.396418	0.489673	0.508265	0.322889	0.512687	0.453267	0.590952	0.449273	0.430309	0.511974	0.511553	0.51913	0.590817
NUP205	0.109858	0.0894876	0.108181	0.105441	0.0972018	0.108006	0.128773	0.121772	0.145341	0.10058	0.140609	0.122563	0.121702	0.138992	0.136449	0.127038	0.0328944	0.110064	0.116943	0.169085	0.157228	0.187653	0.0979291	0.168845	0.140203	0.0802481	0.139487	0.148411	0.0936484	0.150256	0.125392	0.199014	0.142852	0.13597	0.1088	0.125889	0.145829	0.111682	0.087536	0.140995	0.0966294	0.151104	0.123033	0.0761474	0.133714	0.130415	0.103079	0.161766
STMP1	0.116604	0.0840932	0.0992048	0.128922	0.101707	0.0710763	0.166531	0.134945	0.114216	0.175784	0.159168	0.0972052	0.10952	0.0950448	0.112288	0.117333	0.0609618	0.0599491	0.0972367	0.102087	0.118074	0.123667	0.132821	0.130622	0.0802363	0.0520951	0.0795796	0.0962675	0.112694	0.0989999	0.153726	0.116627	0.152953	0.166491	0.0968881	0.0713049	0.119049	0.141043	0.0632759	0.122299	0.0990802	0.14808	0.0620622	0.11022	0.080771	0.191469	0.1048	0.188198
SLC13A4	0.0043282	0.00260494	0.0335117	0.0458973	0.0275562	0	0.0385069	0.0253895	0.0259608	0.0197701	0.0233429	0.00911668	0.00711462	0.0709284	0.00501049	0.0425091	0	0.0219485	0.0161634	0.00934671	0.00870629	0.0251916	0.00172703	0.0153032	0.00852671	0	0.00725681	0.00699297	0.0370585	0.0171307	0.0126974	0.0377265	0.0180084	0.0537	0.00418134	0	0.00960091	0.00948648	0	0.00486378	0.0229803	0.0194589	0.0856651	0	0.00211585	0.0375439	0.0212213	0.0194656
FAM180A	0	0	0.00246196	0	0	0	0	0	0	0	0	0	0	0.017954	0	0	0	0	0	0	0	0.00119417	0.00224022	0.00348555	0	0	0	0.0108961	0.00289336	0.00189955	0	0	0.00195279	0	0	0	0	0	0	0	0	0	0	0	0	0.00696865	0	0
MTPN	0.15857	0.0825683	0.112958	0.141999	0.112672	0.138293	0.134962	0.108905	0.104689	0.121051	0.157295	0.094965	0.127423	0.0274155	0.0819339	0.061721	0.0871136	0.127943	0.131269	0.102701	0.0924559	0.140401	0.129107	0.106494	0.102548	0.0680143	0.126168	0.123703	0.0941107	0.0984837	0.131132	0.0903883	0.0977394	0.0861657	0.0876836	0.103423	0.0552902	0.0902003	0.138778	0.0862505	0.0549619	0.0633554	0.112578	0.110958	0.0717322	0.170028	0.111482	0.13351
CHRM2	0.0347902	0.0441829	0.0213146	0.0206803	0.027874	0.0241853	0.0194694	0.0102393	0.0157821	0.0096374	0.00322174	0.00200081	0.0117255	0.0173873	0.0184026	0.0218997	0.00457686	0.0238477	0.00143595	0.010958	0.00458143	0.00889504	0.0178431	0.0159189	0.0167781	0.0434503	0.0574229	0.0254866	0.00392452	0.0184708	0.0178103	0.0146862	0.00821954	0.0148086	0.00737023	0.00769947	0.0293681	0.00511404	0	0.0203038	0.00921095	0.00680227	0.0125936	0.00817504	0.0063117	0.00591958	0.0384439	0.0109121
PTN	0.896381	0.751486	0.82929	0.816202	0.809904	0.695655	0.859764	0.876252	1.01305	0.96145	1.07896	0.840104	0.943824	0.782312	0.93846	0.840843	0.600078	0.824528	0.929196	0.891476	0.97488	1.00217	0.772028	1.06547	0.972282	0.670922	0.482089	0.863429	0.731086	0.75188	0.782881	1.00356	0.723467	0.930509	0.687027	0.738978	0.77721	0.746958	0.594245	0.741373	0.767284	0.812297	0.753341	0.656607	0.733357	1.209	0.95377	0.565287
DGKI	1.00814	0.9311	1.03505	1.07126	1.05552	1.16987	1.01711	1.07494	1.10291	1.15947	1.13008	1.04844	1.00207	1.00784	0.929425	1.05255	0.849763	0.873314	1.05785	1.19584	1.01823	1.11455	1.07468	1.05635	1.04142	0.867019	0.908636	1.06884	1.03556	1.10195	1.01827	1.09569	1.11631	1.11267	1.0623	0.967111	0.980026	1.00046	0.809132	1.07358	0.954106	1.13182	1.12396	0.968222	1.02076	1.14772	1.12367	0.96818
CREB3L2	0.245034	0.235924	0.247576	0.28985	0.289827	0.246734	0.164538	0.237235	0.35083	0.343596	0.346334	0.297795	0.298581	0.264523	0.350323	0.239784	0.127347	0.247309	0.259358	0.325895	0.277702	0.279599	0.231194	0.317025	0.216822	0.160063	0.152766	0.204491	0.194244	0.224647	0.264998	0.223514	0.292573	0.275339	0.148235	0.272872	0.20373	0.239307	0.128059	0.219649	0.300218	0.165548	0.0835283	0.176682	0.21391	0.290974	0.283635	0.251489
AKR1D1	0	0.00436213	0.00598634	0	0.0113887	0.00745363	0.00128397	0	0.00139834	0.000934504	0.00428357	0.00135718	0.00573965	0	0.00370379	0.00191639	0	0	0.00269802	0	0	0.00742126	0	0.00760006	0.00225913	0.00588045	0	0.0121848	0.00689895	0.00203543	0.00131066	0.0113422	0.001039	0	0.00183542	0	0.00332153	0.00472653	0	0	0.0092893	0.00182895	0	0	0.00245024	0	0.0153289	0.00539986
TRIM24	0.320944	0.37418	0.376166	0.338576	0.398081	0.283553	0.308009	0.347757	0.403919	0.388901	0.369461	0.326186	0.343189	0.276467	0.318131	0.277945	0.199521	0.222754	0.325054	0.27447	0.336191	0.84391	0.312918	0.360259	0.343538	0.256963	0.245963	0.41976	0.276326	0.335715	0.3261	0.825991	0.422114	0.352205	0.322749	0.265073	0.317144	0.323275	0.186213	0.429059	0.351972	0.426029	0.311153	0.255139	0.28492	0.448317	0.410121	0.765992
SVOPL	0.0044524	0.0024386	0.0206239	0	0.0231036	0	0.00159497	0.00929217	0.00730832	0.00861543	0.00706701	0.0122723	0.00242013	0	0.0295556	0.0181901	0.00335895	0.00758298	0.00687082	0.0126642	0.0078729	0.0111144	0.0133398	0.0132189	0.00104797	0.00479366	0.00394577	0.00443084	0.00155175	0.0168904	0.00422994	0	0.00912149	0.00576426	0	0.00922954	0	0.00382835	0	0	0.00400689	0.0037528	0	0.00440914	0.00540515	0.00881874	0.0118944	0.00784326
ATP6V0A4	0.0261555	0.0194003	0.02267	0.0688497	0.0536989	0.0192445	0.00492046	0.0277594	0.0635014	0.0293438	0.0363592	0.0300388	0.0280113	0.0594009	0.0556405	0.0579466	0.0147205	0.0458937	0.0202678	0.0298789	0.0376897	0.0199399	0.0410681	0.0709534	0.0364268	0.0262444	0.00722141	0.0129761	0.019418	0.0312828	0.0231526	0.0459759	0.0364047	0.0461098	0.0135807	0.0491059	0.020779	0.0236609	0.00976421	0.00808082	0.0576114	0.0247765	0.0676942	0.0113192	0.0152215	0.0152469	0.0433862	0.0251939
TMEM213	0.00503931	0	0.0115924	0.0148984	0.0141685	0.00264727	0.0153361	0.00253037	0.0143667	0.00532488	0.00466493	0.00280535	0.00602005	0.018649	0	0.00395413	0.0057466	0.00311456	0.00767242	0.00234164	0.0135198	0.00284442	0	0.0178454	0.0056499	0	0.00695888	0.00548486	0.0440475	0.00627423	0.00515158	0.0148614	0.00766126	0.0271601	0.00690259	0	0	0.00137162	0	0.00260349	0.00408824	0.0179311	0.0267691	0	0.0024497	0.00899302	0.00559448	0.00780946
KIAA1549	0.335962	0.266555	0.378023	0.19134	0.264878	0.248209	0.576018	0.338141	0.406007	0.351003	0.349688	0.32816	0.36169	0.261146	0.359218	0.371283	0.177017	0.353706	0.31918	0.351277	0.320255	0.279438	0.330114	0.390269	0.201966	0.261761	0.194653	0.222787	0.238198	0.206138	0.370459	0.3151	0.326333	0.458835	0.264129	0.366986	0.292074	0.35814	0.20672	0.354627	0.331592	0.366895	0.198465	0.310838	0.27221	0.341043	0.420419	0.309217
ZC3HAV1L	0.00915937	0.00193488	0.0107395	0.0177969	0.00905292	0.00357716	0.00588236	0.0113213	0.0124923	0.00764643	0.014101	0.00868769	0.00864874	0	0.00588137	0.0121266	0	0.016508	0.00428171	0.00465924	0.00245385	0.0152633	0.0116608	0.00907416	0.00264211	0.00930222	0	0.00220492	0.00336835	0.00346284	0.0145304	0	0.0137872	0.00161338	0	0.0114866	0.00282717	0.00255032	0	0.0137669	0.00561964	0.00344286	0	0.00614356	0.0042485	0.00550878	0.00431087	0.00581235
ZC3HAV1	0.162829	0.154728	0.20229	0.125377	0.186998	0.139223	0.179521	0.234667	0.164483	0.160501	0.194209	0.168945	0.170194	0.102523	0.198129	0.137969	0.0810736	0.127398	0.193482	0.144997	0.190836	0.200159	0.139746	0.192088	0.179899	0.111517	0.151286	0.126639	0.20284	0.135208	0.195858	0.139302	0.197435	0.167235	0.12581	0.124314	0.177287	0.202496	0.123984	0.311407	0.12463	0.146951	0.120236	0.118466	0.157508	0.146545	0.132174	0.258193
TTC26	0.0505508	0.0358472	0.035649	0.013739	0.0455602	0.0404389	0.0410677	0.0577007	0.0338407	0.0451934	0.0566214	0.0401359	0.0606118	0.0788404	0.0561741	0.0624743	0.0725235	0.0392384	0.050197	0.0379194	0.0443268	0.0703796	0.0428197	0.0558879	0.0426683	0.0622369	0.0138536	0.0346737	0.0451527	0.066844	0.0533853	0.0303416	0.056081	0.0521537	0.0286402	0.0399246	0.0261754	0.0557861	0.0288849	0.0631561	0.0520346	0.0416739	0.0404565	0.0544946	0.040137	0.0462774	0.0738843	0.0360434
UBN2	0.392952	0.376814	0.338276	0.434307	0.338018	0.43908	0.345839	0.35672	0.361985	0.407016	0.424589	0.357545	0.365508	0.349071	0.345196	0.313891	0.273395	0.260865	0.360919	0.344731	0.337055	0.354124	0.356579	0.344875	0.344152	0.255964	0.170073	0.3397	0.344161	0.396436	0.402546	0.41188	0.41783	0.356104	0.340459	0.373027	0.399803	0.372922	0.260229	0.3426	0.342414	0.373332	0.301794	0.34337	0.320298	0.375089	0.275871	0.480658
LUC7L2	0.119772	0.161385	0.136324	0.161353	0.162645	0.159523	0.0708383	0.17488	0.154623	0.10321	0.0979684	0.114564	0.132754	0.145501	0.124561	0.123035	0.0675425	0.216738	0.123963	0.125904	0.189232	0.127037	0.0452459	0.138072	0.117938	0.0969625	0.0723938	0.113587	0.0898717	0.138935	0.0940555	0.16407	0.119398	0.0793245	0.044684	0.086968	0.102692	0.0834278	0.112375	0.0913106	0.117406	0.0926814	0.0990506	0.0684143	0.0877433	0.107621	0.119686	0.134964
KLRG2	0.00135763	0.0053101	0.00416641	0.00973363	0.00379673	0.00414216	0.00184489	0.00339775	0	0.000725063	0.00151887	0.0048668	0.00379538	0	0.00520335	0.00239596	0	0	0.00342498	0	0.00202071	0.00592606	0.00346667	0.0080306	0	0.00737149	0	0	0.0035603	0.00894579	0.00242016	0.011193	0.0014822	0.00268794	0.00334558	0	0.00288395	0	0	0.00763352	0	0	0.02516	0	0	0.00320397	0	0.00141174
CLEC2L	0.0304942	0.0118672	0.0199886	0.0316508	0.0218669	0.0217955	0.021023	0.0252563	0.0105934	0.00508367	0.0104287	0.0129075	0.010267	0.0324556	0.035659	0.0119582	0.0187269	0.0112464	0.0147855	0.0107023	0.0124818	0.0216891	0.0228501	0.0279328	0.0143658	0.0182783	0.0464037	0.00879234	0.0152871	0.0236598	0.0253649	0.0313333	0.0208092	0.00883056	0.0211905	0.00241474	0.0185397	0.00923924	0.027841	0.014765	0.0324921	0.0182946	0.0354568	0.0154578	0.015735	0.00537176	0.0314905	0.00973407
HIPK2	0.588608	0.550394	0.697713	0.614802	0.612432	0.466246	0.598771	0.662626	0.754022	0.711811	0.738417	0.648959	0.646124	0.682668	0.751881	0.59649	0.486587	0.515795	0.618953	0.647811	0.662493	0.626562	0.716059	0.715491	0.488968	0.468834	0.405354	0.424542	0.421722	0.522694	0.640127	0.500607	0.617052	0.642381	0.519123	0.674126	0.69557	0.700615	0.437687	0.608521	0.714706	0.661809	0.443305	0.441334	0.594299	0.682306	0.701385	0.587109
TBXAS1	0.0127205	0.0134537	0.0213705	0.0176201	0.00824331	0.00195647	0.0128087	0.0138853	0.010548	0.0053043	0.0155561	0.0150738	0.00708532	0	0.0119436	0.0165827	0.0108838	0.00813802	0.0185015	0.00795653	0.0273031	0.0196182	0.0144232	0.00708135	0.0210716	0.0164577	0.0342659	0.0256372	0.0331582	0.0295907	0.0107305	0.0082772	0.00875678	0.0174569	0.00232241	0.0126048	0	0.0144198	0.0147485	0.0226477	0.00963584	0.0132226	0.0139514	0.0234451	0.00426316	0.0309098	0.0239535	0.0237422
PARP12	0.0750803	0.0701783	0.0655807	0.0494887	0.0749287	0.0357783	0.0721889	0.126643	0.0610533	0.0463152	0.0601036	0.062476	0.0562271	0.100955	0.0991109	0.0583958	0.00856746	0.0250874	0.0564336	0.0553462	0.0603336	0.0995745	0.0618743	0.0763277	0.0450613	0.0346578	0.0120501	0.0291629	0.0615581	0.0542065	0.0522111	0.0643612	0.0646882	0.0268793	0.0446597	0.0643114	0.0396866	0.0302132	0.0367474	0.148317	0.0510864	0.0618304	0.0355496	0.0331759	0.0210054	0.0581815	0.0584164	0.170795
KDM7A	0.148468	0.136352	0.153503	0.0938915	0.140808	0.141995	0.104187	0.147637	0.174395	0.144691	0.123554	0.110667	0.169689	0.0852802	0.11649	0.149511	0.0519259	0.160701	0.12559	0.132626	0.106948	0.365599	0.158705	0.184688	0.144316	0.119318	0.146289	0.134135	0.11632	0.137279	0.132016	0.478154	0.129272	0.126289	0.147508	0.117127	0.113338	0.126695	0.0693304	0.348668	0.11999	0.140854	0.209416	0.0802705	0.105435	0.213528	0.161743	0.950162
SLC37A3	0.173255	0.152375	0.213472	0.156035	0.132637	0.109996	0.107609	0.152574	0.169202	0.155286	0.191621	0.138445	0.141949	0.113582	0.176885	0.160412	0.102089	0.137609	0.123528	0.146301	0.172813	0.273481	0.140357	0.156884	0.142888	0.130435	0.0966184	0.16047	0.171103	0.15098	0.159406	0.255516	0.177071	0.183037	0.124501	0.143489	0.173824	0.143001	0.0881661	0.20424	0.167155	0.14306	0.160496	0.104295	0.117109	0.197597	0.242025	0.27067
RAB19	0.00360186	0.00149938	0.00715603	0.0154424	0.00723663	0	0.00325019	0	0.0058791	0	0.000847725	0.00243729	0	0.0109855	0.00375788	0.00237865	0	0	0.00347186	0.00406066	0	0.0056804	0	0.00927898	0	0.00542873	0.00794274	0.00338347	0.0118995	0	0.00286965	0.0105473	0.000644436	0.00647156	0.00298808	0.00473041	0.00449324	0.00779193	0	0.00698757	0	0	0	0	0.00273654	0.0089161	0.0110687	0.00159854
MKRN1	0.0713831	0.0878213	0.102333	0.107985	0.0797604	0.104488	0.0916077	0.122667	0.107201	0.076545	0.0892013	0.0676735	0.0805368	0.0898159	0.115857	0.0712138	0.068091	0.0781119	0.10408	0.102137	0.0687692	0.0963005	0.0604493	0.0996604	0.0592463	0.0746019	0.0193069	0.0814999	0.114152	0.106038	0.085615	0.0994439	0.0823533	0.0448763	0.0674935	0.0780234	0.123612	0.0780645	0.103064	0.053804	0.0674361	0.0835188	0.17931	0.0453064	0.062053	0.0589982	0.0815798	0.0950753
DENND2A	0.463838	0.538839	0.620982	0.360107	0.380551	0.378439	0.209135	0.50666	0.577123	0.48793	0.456485	0.571566	0.557909	0.596505	0.590541	0.578997	0.309128	0.698503	0.289351	0.61073	0.673741	0.597886	0.564945	0.54972	0.285898	0.402052	0.307513	0.247475	0.442444	0.321536	0.444183	0.781897	0.467417	0.501549	0.513639	0.451244	0.482601	0.480032	0.288967	0.403075	0.51227	0.527556	0.494393	0.182033	0.312336	0.561505	0.747711	0.433776
ADCK2	0.00442742	0.0115963	0.00771646	0.00783522	0.00912809	0.00485426	0.0104895	0.0167543	0.0140524	0.0089241	0.00476736	0.00714292	0.00605721	0	0.0175438	0.0127298	0.0119835	0	0.0096653	0.0136525	0.0164484	0.0138281	0.012973	0.0168485	0.0072933	0.00835122	0	0	0.00737429	0.00990272	0.00947512	0.0131603	0.00812257	0.0069047	0.00109534	0.00875513	0.00281867	0.0146049	0.00958698	0.00882307	0.00537737	0.0181588	0.0220994	0	0.00695328	0.00299058	0.00577944	0.00925004
NDUFB2	0.0503094	0.0879009	0.0715416	0.0754568	0.108046	0.128303	0.119759	0.0848864	0.109244	0.0748392	0.105176	0.04058	0.0902937	0.0888154	0.0655465	0.055302	0.0659171	0.074464	0.111087	0.0708534	0.0933286	0.104263	0.0469148	0.0904707	0.0763328	0.0856524	0.0584212	0.116377	0.127556	0.129133	0.0905268	0.084718	0.0795564	0.0973499	0.0314254	0.0608892	0.0779116	0.0897921	0.066462	0.0374355	0.0886593	0.0465337	0.0637378	0.0592404	0.0627673	0.121738	0.0559855	0.0788568
BRAF	0.857571	0.795944	0.883669	0.738666	0.743298	0.809624	0.728335	0.825475	0.88161	0.878401	0.888573	0.852649	0.886209	0.899269	0.751042	0.882131	0.603161	0.900415	0.806051	0.803572	0.817017	0.966196	0.78512	0.836856	0.821583	0.721856	0.656418	0.814912	0.730965	0.835209	0.879756	0.920601	0.885315	0.836197	0.694559	0.756153	0.81634	0.762661	0.63062	0.835297	0.771406	0.899608	0.653553	0.75851	0.78838	0.876322	0.915246	0.859012
MRPS33	0.0421894	0.0528389	0.0511555	0.0927182	0.0747471	0.0596965	0.0528953	0.0489983	0.0703045	0.0395007	0.0656301	0.0379873	0.0435654	0.0301798	0.0569925	0.0249097	0.025408	0.0289332	0.0481069	0.0492612	0.05677	0.0350952	0.0243457	0.0541215	0.0277071	0.0282157	0.0741142	0.0425026	0.037408	0.0552498	0.0690218	0.081031	0.0411103	0.041112	0.00782431	0.0325721	0.0430339	0.0390271	0.0244459	0.0169511	0.0258693	0.0161567	0.0354328	0.0284276	0.0337578	0.046374	0.0509777	0.0406998
TMEM178B	1.00448	1.16726	1.11045	0.950679	1.00719	0.919547	0.835528	1.17443	1.11455	1.1495	1.05919	1.07868	1.13364	1.02552	1.22131	1.18797	0.709123	1.06177	0.994828	1.17311	1.19879	1.24883	1.11373	1.14457	1.0566	0.821207	0.765757	1.04111	0.780027	1.01981	1.05394	1.12709	1.03237	1.17422	0.942878	1.08824	0.995835	1.08737	0.807386	0.963552	0.953757	1.02267	1.06904	0.822825	0.90322	1.14106	1.34264	0.835225
AGK	0.161591	0.159556	0.197637	0.10418	0.129831	0.140521	0.166986	0.185635	0.143617	0.170926	0.152945	0.143142	0.140861	0.164255	0.16713	0.171236	0.125023	0.10522	0.16597	0.164693	0.136641	0.191906	0.155969	0.139669	0.121085	0.161544	0.100463	0.122946	0.104774	0.117297	0.161548	0.155744	0.184766	0.109235	0.142321	0.114857	0.149126	0.127127	0.116373	0.204506	0.163199	0.139411	0.172797	0.0999101	0.100485	0.190743	0.144211	0.255438
WEE2	0.00305967	0.00254174	0.00301296	0.010742	0	0	0.00129703	0	0.00379521	0.00190505	0	0.00347837	0	0.0199423	0	0.00287619	0	0	0	0	0	0.00133351	0	0.0024754	0	0	0	0.00325737	0	0.0027719	0	0	0.00283235	0	0.00458435	0	0.00277514	0	0	0.00298896	0	0.00325117	0	0	0	0.00738158	0	0.00220283
SSBP1	0.191665	0.104938	0.192537	0.220397	0.125773	0.128562	0.160169	0.15506	0.176404	0.176619	0.203317	0.152099	0.136294	0.150626	0.1461	0.129357	0.107177	0.0919338	0.179117	0.130375	0.129857	0.174128	0.13626	0.156233	0.13579	0.115978	0.0669534	0.116527	0.204617	0.205932	0.15807	0.266988	0.175647	0.171498	0.0982121	0.105695	0.155368	0.130018	0.0739728	0.145666	0.171394	0.188782	0.260205	0.113416	0.112818	0.158728	0.13166	0.281319
TAS2R5	0	0	0	0	0	0	0.00456693	0.00227239	0.00196619	0.000891276	0.00101175	0.0015963	0.000539495	0	0.00307375	0.00677542	0	0	0	0	0	0.001209	0.000818136	0.00182696	0.00313444	0	0	0	0.00225241	0.00502061	0.00108107	0	0.00254516	0	0.00531151	0	0.00649078	0	0	0	0.00341258	0	0	0	0	0	0	0.00215591
MGAM	0.0126418	0.0201103	0.0129996	0.0215864	0.0155664	0.0189237	0.0471107	0.0292186	0.0547667	0.0314993	0.028165	0.0262402	0.0120555	0.041832	0.0230154	0.0143213	0.0754439	0.0186815	0.0197715	0.00192117	0.00218701	0.0274716	0.0266757	0.0118147	0.0225967	0.0336104	0.029638	0.0174744	0.0330496	0.0235323	0.0126352	0.0207623	0.0302953	0.031099	0.0241637	0.00335202	0.0284492	0.0186056	0.0071792	0.0254398	0.0149077	0.0271148	0.0164841	0.0193404	0.0247368	0.008705	0.0313674	0.190028
CLEC5A	0	0	0	0	0	0.00470225	0.00729421	0	0.00362531	0.00176388	0.000882573	0.00103335	0	0	0	0	0	0.0105401	0.00109852	0	0	0	0	0	0	0	0	0	0.00951696	0.00828915	0.000802495	0	0.00131488	0	0	0	0	0	0	0	0.00333185	0.00207534	0	0	0	0.00224277	0	0.00327818
MGAM2	0.00805107	0.00992289	0	0	0.00556634	0.00597213	0.00542644	0.00460789	0.00239298	0.00108567	0	0.00720633	0.00819744	0	0.00172815	0	0	0	0.00111333	0.00835765	0	0.00146332	0.00260993	0.00301075	0.0040745	0.00344853	0	0.00306072	0.001432	0.00488056	0.00152422	0.00768966	0.00404266	0.00583097	0.00374935	0.00620354	0	0	0	0.00141565	0	0.00801536	0	0	0.00561619	0.00642895	0.00424515	0.0513359
MTRNR2L6	0	0.00343757	0	0	0	0	0	0	0	0	0	0	0	0	0	0	0	0	0	0	0	0	0	0	0.00325392	0	0	0	0	0	0	0	0	0	0	0	0	0	0	0	0	0	0	0	0	0	0	0
PRSS2	0	0	0	0	0	0	0	0	0	0	0	0	0	0	0	0	0	0	0	0	0	0	0	0	0	0	0	0	0	0	0	0	0	0	0	0	0	0	0	0	0	0	0	0	0	0	0	0
EPHB6	0.0849266	0.0692142	0.0529741	0.0793211	0.0494694	0.0426534	0.106853	0.058649	0.0744265	0.0402149	0.0284631	0.0288962	0.0554098	0.0632278	0.0343141	0.0249193	0.0674881	0.0413011	0.0404928	0.0595678	0.0473127	0.0221905	0.040686	0.0549249	0.0561675	0.0685803	0.0856443	0.0482371	0.0632115	0.0597597	0.0964339	0.0794596	0.0807142	0.0417272	0.0319781	0.0403026	0.0382253	0.0310023	0.0926556	0.031533	0.0129941	0.0265329	0.0761646	0.0467988	0.0652682	0.0328894	0.033977	0.0388864
TRPV6	0	0	0	0	0	0	0	0	0	0	0	0	0	0	0	0	0	0	0	0	0	0	0.00340927	0	0.00172469	0	0	0	0.00113409	0	0	0	0.00165912	0	0	0	0	0	0	0.00370657	0	0	0	0	0	0	0	0.000767112
TRPV5	0.0028913	0	0	0	0.00309473	0	0	0.00589654	0.0041968	0	0.00243849	0.00173568	0.00169895	0	0	0	0	0	0.00338194	0	0	0.00313052	0	0	0	0	0	0	0.00448365	0	0	0	0.00265331	0	0.00125548	0	0	0.00256014	0	0	0	0.00894462	0	0	0	0	0	0.00219054
KEL	0.00242245	0	0.00365428	0	0	0	0.00874898	0.00440063	0.00921948	0.00351272	0.00143853	0	0.00270354	0.0168475	0.00192684	0.00332678	0	0.0111107	0.00464938	0	0.00512205	0.00522361	0.00204206	0.00250812	0.00410811	0.00500051	0	0.00215636	0.00249329	0	0.00157897	0.0146499	0.00213317	0.00709029	0	0	0.00255296	0.00264286	0	0.00483165	0	0	0	0	0	0.0134896	0	0.0147936
PIP	0	0	0	0	0	0	0	0	0	0	0	0	0	0	0	0	0	0	0	0	0	0	0	0	0	0	0	0	0.00243111	0	0	0	0.000632258	0	0	0	0	0	0	0	0	0	0	0	0	0.00222784	0	0
GSTK1	0.0632376	0.0585041	0.11553	0.083234	0.0433335	0.0812873	0.0941798	0.153405	0.155219	0.0680769	0.0693	0.0524046	0.0894555	0.135518	0.0979218	0.10409	0.0357376	0.0947554	0.093199	0.0422079	0.100425	0.145927	0.040302	0.137093	0.0437263	0.0602714	0.0554563	0.0617961	0.0995295	0.0598409	0.117431	0.0943186	0.0952387	0.0683372	0.039196	0.0745588	0.104213	0.08891	0.038609	0.174377	0.103271	0.0897501	0.123262	0.00880106	0.0353926	0.0825001	0.0817824	0.0828067
TMEM139	0	0	0.00140215	0	0	0	0.0154738	0	0.00503296	0.000877284	0	0	0	0	0	0.00535262	0.00603614	0	0.00165938	0.00640257	0	0.00328803	0.00244128	0	0	0	0	0.00354829	0.00200308	0	0.00514034	0	0.00228294	0	0	0	0	0.0050231	0	0	0	0	0	0.00513815	0	0	0	0.00283801
CASP2	0.0295244	0.0403944	0.0391013	0.0649181	0.0514138	0.0300362	0.0523951	0.0640275	0.0351601	0.0457367	0.0334945	0.0425363	0.0485778	0.0756566	0.0398586	0.0472802	0.0126794	0.0791804	0.0487096	0.017098	0.0681686	0.0511876	0.0499308	0.0496532	0.0219868	0.00647244	0.0274982	0.0374314	0.0456907	0.0519786	0.0419535	0.049501	0.042744	0.0568321	0.046281	0.0477561	0.069572	0.0317739	0.0106075	0.0604281	0.0409441	0.0773434	0.125307	0.0227826	0.0356297	0.0582376	0.0304187	0.0525324
CLCN1	0	0	0.00117623	0	0	0	0	0	0.00415372	0.00273627	0	0	0	0	0	0	0	0	0.00125263	0	0	0	0	0	0.00574896	0	0	0	0.00747895	0	0.00119232	0	0	0.0023918	0	0	0	0	0	0	0	0	0	0	0	0	0.00624993	0.00417975
FAM131B	0.0267537	0.070848	0.0275335	0.0270442	0.0389359	0.0120079	0.0417523	0.0527829	0.0402505	0.0213403	0.042425	0.0284212	0.0419092	0.0135262	0.051197	0.0415469	0.040327	0.0363803	0.0508181	0.06237	0.0352652	0.0437373	0.0340786	0.0431667	0.0587615	0.0610335	0.0569939	0.0490552	0.0485508	0.0387089	0.0694922	0.0484039	0.048702	0.0194083	0.0302569	0.0591844	0.0358626	0.0473064	0.0558167	0.0239534	0.0311286	0.0172643	0.0670094	0.0835495	0.0162103	0.0487586	0.0824154	0.0434013
ZYX	0.0468717	0.0495869	0.0462943	0.0467876	0.0408695	0.0424004	0.0602271	0.0463712	0.0698279	0.0378082	0.0587757	0.0436397	0.0653186	0.0168475	0.0387798	0.0608386	0.0292495	0.0548796	0.0499356	0.0491928	0.0518292	0.0845137	0.0331693	0.0577414	0.049575	0.0317543	0.00429053	0.0422774	0.0472565	0.0375844	0.0604807	0.115313	0.0615752	0.0387549	0.0192783	0.0283152	0.0254289	0.0213824	0.0508006	0.0833255	0.0388146	0.00859898	0.0560768	0.0457719	0.0276582	0.0510936	0.0675517	0.0860328
EPHA1	0	0	0.00239214	0	0.00379673	0	0	0	0.00203411	0.00133754	0.00129375	0	0	0	0	0.00504482	0	0	0.00154155	0	0.00332364	0.00138546	0.00166894	0	0.00100528	0.00457087	0	0	0.00188046	0	0.000843958	0	0.0010585	0.00168726	0	0	0.00178356	0	0	0.00368433	0	0.00210971	0	0	0	0	0.00585104	0.0017071
TCAF2	0.0841748	0.0474967	0.052806	0.0437212	0.0477859	0.0475939	0.090154	0.133095	0.0355589	0.0463156	0.0501179	0.045613	0.0601191	0.0162847	0.0195041	0.0366275	0.0581083	0.0306072	0.0540142	0.0617511	0.040518	0.356845	0.05684	0.049384	0.0239235	0.0520105	0.0662378	0.150075	0.0882261	0.0678693	0.074591	0.274675	0.066378	0.0848669	0.0962529	0.0631681	0.0995104	0.0730662	0.0522967	0.474121	0.0332552	0.0868959	0.0315996	0.0383281	0.0441178	0.288254	0.0316242	1.08747
TCAF2C	0	0	0.00186207	0	0	0	0	0.00169048	0	0.000861154	0	0.000879049	0	0	0	0	0	0	0.000724317	0	0	0.00133663	0	0	0	0	0	0	0	0	0.00118933	0	0.000778189	0	0.00201233	0	0	0	0	0.00447596	0	0.00315565	0	0	0	0	0	0.0249392
CTAGE6	0	0	0	0	0	0	0	0	0	0	0.00165166	0	0	0	0	0	0	0	0	0	0	0	0	0	0.00207014	0	0	0	0	0	0.00217333	0	0	0	0	0	0	0	0.00278518	0	0	0	0	0	0	0	0	0.00222493
TCAF1	0.272838	0.228754	0.264813	0.219756	0.312736	0.230387	0.302024	0.28755	0.298698	0.281932	0.26926	0.24215	0.254818	0.299311	0.275786	0.214527	0.237666	0.149061	0.248409	0.244173	0.231768	0.29572	0.259851	0.23821	0.205687	0.225608	0.191847	0.27421	0.323496	0.261737	0.350097	0.276524	0.276903	0.298357	0.32282	0.291431	0.298844	0.292582	0.181783	0.316034	0.154762	0.286602	0.191722	0.225629	0.248006	0.266997	0.25279	0.336206
OR2F1	0	0	0	0.00992577	0.00191763	0	0.0020965	0.00165384	0	0	0	0	0.00141108	0	0	0	0	0	0.00527964	0	0.00304847	0	0.00175744	0	0	0.00542873	0	0.00166379	0.00524547	0.00601324	0	0	0.00336595	0.00716825	0.00475947	0	0	0	0	0.00367563	0	0	0	0	0	0	0.00665995	0
OR2A5	0	0	0	0	0	0	0	0	0	0	0	0	0	0	0	0	0	0	0	0	0	0	0.00233664	0	0	0	0	0	0.00364547	0.00316631	0.00108295	0	0	0.00721768	0	0	0	0.000379937	0	0	0	0	0	0	0	0	0	0
OR2A25	0	0	0	0	0	0	0	0	0	0	0	0	0	0	0	0	0	0	0	0	0	0	0	0	0	0	0	0	0	0	0	0	0	0	0	0	0	0	0	0	0	0.00229586	0	0	0	0	0	0
OR2A12	0	0	0	0	0	0	0	0	0	0	0	0	0	0	0	0	0	0	0.0016115	0	0	0	0	0	0	0	0	0	0	0	0	0	0	0	0	0	0	0	0	0	0	0	0	0	0	0	0	0
OR2A14	0	0	0	0	0	0	0	0	0.00288513	0.00121249	0.00130948	0	0	0	0.00429413	0	0	0	0	0.00329421	0.00183471	0	0	0	0	0	0	0	0	0	0.00259809	0	0	0.000967413	0	0	0	0	0	0	0	0	0.0163004	0	0	0	0	0
ARHGEF5	0	0	0	0	0	0	0	0	0.00472946	0.00174244	0.00249373	0.00290471	0.0028053	0	0.00214717	0	0	0	0.00113132	0.00244465	0	0.00144506	0.000818136	0	0	0	0	0	0.00359755	0.00253373	0	0	0	0.00374389	0	0	0	0	0	0.00338942	0.00924391	0	0	0	0	0	0.00636427	0
NOBOX	0	0	0.00200344	0	0	0	0	0	0	0	0	0	0	0	0	0	0	0	0	0	0	0	0	0	0	0	0	0	0	0	0	0	0	0	0	0	0	0	0	0.0048461	0	0	0	0	0	0	0	0
TPK1	0.313335	0.188996	0.237697	0.274329	0.232672	0.238184	0.157009	0.235513	0.281698	0.289768	0.26459	0.253124	0.231434	0.19956	0.244063	0.25866	0.175117	0.277517	0.211517	0.260086	0.270398	0.234809	0.211892	0.241868	0.21011	0.184689	0.191235	0.210345	0.23443	0.248705	0.197227	0.197832	0.258444	0.249407	0.242644	0.149327	0.207009	0.198799	0.177145	0.264612	0.163479	0.26594	0.318645	0.132958	0.139031	0.17783	0.227602	0.147089
CNTNAP2	1.71756	1.47355	1.04873	1.67419	1.70543	1.43026	1.33343	1.14611	1.57865	1.21629	1.23993	1.19592	1.37648	1.18725	1.38917	1.51625	1.32029	1.49056	1.08671	1.43719	1.65299	1.0047	1.5131	1.46077	1.38928	1.50557	1.63935	1.35158	1.50022	1.58731	1.24844	1.1049	1.04339	1.08694	1.37687	1.55181	1.10022	0.852219	1.49607	1.51608	1.37149	1.23624	1.55612	1.32477	1.19856	1.01707	1.82131	1.34686
C7orf33	0	0	0	0	0	0	0	0	0	0.000725063	0	0	0	0	0	0	0	0	0	0	0	0	0	0	0	0	0	0.00331738	0.00205414	0	0	0	0	0.00257667	0	0.00320937	0	0	0	0	0	0	0	0	0.00107506	0	0	0
CUL1	0.276739	0.21452	0.300091	0.318082	0.213163	0.277855	0.374585	0.364863	0.381557	0.336071	0.347843	0.294929	0.314515	0.358106	0.298369	0.267107	0.217945	0.240069	0.303101	0.265783	0.308779	0.440204	0.285851	0.303394	0.267583	0.235036	0.213401	0.288551	0.268087	0.263942	0.348065	0.350367	0.360122	0.355592	0.230545	0.206172	0.336736	0.336926	0.213006	0.303709	0.287021	0.343897	0.265139	0.297455	0.284168	0.338355	0.393258	0.66088
EZH2	0.0561018	0.0493549	0.0684769	0.0396992	0.0596545	0.052784	0.0293696	0.060778	0.0888341	0.0734835	0.0721944	0.0579571	0.0774069	0.0167038	0.0754972	0.0659895	0.0173061	0.0374419	0.0579849	0.0358246	0.0948758	0.0903754	0.0422784	0.0606553	0.0635267	0.0400652	0.0300675	0.0607535	0.0471283	0.0452755	0.0624256	0.0781048	0.0518324	0.101415	0.0338302	0.0288665	0.0525122	0.0339637	0.0169931	0.0600964	0.0785705	0.0556315	0.104688	0.0176401	0.0635273	0.0651023	0.128257	0.0946345
PDIA4	0.0160766	0.0226655	0.0420736	0.0167616	0.039191	0.0210459	0.0673116	0.0351678	0.0409922	0.0440968	0.0288968	0.0143583	0.0331185	0.0189294	0.024641	0.0352953	0.0283756	0.00960921	0.0397998	0.0471075	0.0170028	0.0316907	0.0300918	0.0447154	0.028304	0.00227812	0.0139916	0.022604	0.0193771	0.0185796	0.0263208	0.0376886	0.0367849	0.039322	0.00609458	0.0188794	0.0180228	0.0448657	0.0433331	0.0325956	0.0247016	0.0137662	0.0147529	0.0643809	0.021114	0.0260168	0.0290084	0.017082
ZNF786	0.0560912	0.0381471	0.0961176	0.0249434	0.0183107	0.0380391	0.019493	0.0470812	0.0517701	0.0504127	0.0546237	0.0305131	0.0375603	0.0443644	0.088817	0.0438234	0.0305085	0.0289027	0.0310312	0.0456743	0.0622229	0.0668993	0.0522559	0.0684159	0.0102243	0.0580005	0.0471104	0.0565307	0.0293267	0.0664221	0.0548008	0.0305299	0.0422973	0.0518261	0.0259316	0.0602926	0.0432584	0.0723857	0.0317791	0.0566022	0.0413479	0.01655	0.0265782	0.0157758	0.0155256	0.0509629	0.0998655	0.0467065
ZNF425	0.0344031	0.0235572	0.0524097	0.0186736	0.0318345	0.0170452	0.0332214	0.0538413	0.0557518	0.0275722	0.0456282	0.0311741	0.0436502	0.0856446	0.0183998	0.0643018	0.00362132	0.030799	0.0483474	0.0506448	0.0381553	0.045763	0.0391811	0.0525298	0.00716041	0.0231593	0.0222763	0.0238586	0.0147903	0.0505344	0.0548261	0.0217038	0.0484808	0.081587	0.013515	0.0234794	0.0186258	0.0664896	0.0310263	0.0528571	0.0235965	0.0295228	0.0325569	0.0234809	0.0127061	0.0574797	0.0384942	0.0618503
ZNF398	0.110613	0.144712	0.165218	0.105493	0.0986265	0.102895	0.0747164	0.126868	0.170379	0.09081	0.10503	0.120291	0.104895	0.113205	0.146608	0.0826487	0.059881	0.0643444	0.137041	0.141986	0.111575	0.159618	0.119825	0.149622	0.0635981	0.0773859	0.0436816	0.0793383	0.0907708	0.122946	0.113047	0.123483	0.121849	0.104008	0.0801192	0.0595974	0.101983	0.108519	0.0993389	0.0857951	0.110903	0.108319	0.110337	0.088071	0.077214	0.180249	0.143529	0.197884
ZNF282	0.0702584	0.0716986	0.052753	0.0178497	0.0400584	0.0222989	0.0528078	0.0620763	0.0869612	0.0621025	0.0526939	0.0524824	0.0659256	0.0351371	0.113363	0.0674775	0	0.0293353	0.0579137	0.0654262	0.0698275	0.0717721	0.0624432	0.0920255	0.048483	0.0504228	0.01564	0.0443756	0.02344	0.0404417	0.0445237	0.0687965	0.0574388	0.0446764	0.0391265	0.100796	0.0343138	0.0657698	0.0531701	0.0576814	0.0525643	0.0440538	0	0.0357988	0.0361296	0.0680242	0.0770694	0.0828741
ZNF212	0.0683353	0.0388772	0.0283508	0.0412489	0.0417292	0.0391322	0.0146889	0.0392336	0.0381649	0.0366504	0.040154	0.0416594	0.0459557	0.0969308	0.0558051	0.0233677	0.0471232	0.034662	0.0332307	0.0505566	0.0433533	0.0269977	0.0289175	0.0522743	0.0229023	0.0602333	0.0462479	0.0351167	0.0192233	0.0238978	0.0393188	0.0563694	0.0306414	0.0292909	0.0178879	0.0382742	0.0187151	0.0522397	0.0279218	0.0179666	0.0252744	0.0108463	0.0630032	0.0373761	0.0272953	0.0440192	0.0384882	0.0411517
ZNF783	0.145389	0.112678	0.0867204	0.136122	0.0912982	0.193549	0.0927627	0.130288	0.147654	0.085202	0.0976103	0.107563	0.0855859	0.147392	0.12754	0.0776711	0.113506	0.130419	0.0974258	0.144474	0.106266	0.0943192	0.0766737	0.105364	0.101767	0.108066	0.133552	0.142897	0.0984023	0.0787513	0.138909	0.102948	0.11418	0.0845898	0.0811226	0.107558	0.0857063	0.0944291	0.10872	0.0794794	0.117415	0.0777082	0.128019	0.0968288	0.0789592	0.104622	0.110744	0.123932
ZNF777	0.0369247	0.0303791	0.0510038	0.0158989	0.0251588	0.0322765	0.0418968	0.0519762	0.0497388	0.0362087	0.0362209	0.0335171	0.0437543	0.058438	0.04929	0.0421645	0.0372773	0.0471743	0.0361935	0.0391745	0.0375932	0.0608485	0.0434811	0.0603923	0.0352248	0.0281972	0.0230512	0.0165857	0.0124253	0.0470237	0.0363217	0.0209611	0.0429898	0.0539494	0.0175878	0.0330772	0.0576719	0.0583111	0.0354317	0.0534733	0.0406187	0.0298449	0.0584765	0.0103814	0.0303333	0.0530694	0.0705138	0.0914872
ZNF746	0.0511632	0.0292134	0.0434659	0.0277944	0.0343061	0.0189711	0.0802682	0.0548538	0.0423926	0.0397524	0.0552627	0.0339645	0.0396309	0.0757672	0.0396103	0.0322264	0.0396237	0.0514018	0.0477751	0.0339854	0.0359202	0.0642034	0.0331131	0.0545195	0.0226824	0.0349072	0.0324126	0.0217308	0.0229406	0.0382093	0.0586191	0.0453103	0.0363992	0.0341185	0.0220809	0.0268144	0.0200368	0.0423229	0.0599152	0.03856	0.0813858	0.0362804	0.0438782	0.0211629	0.0428453	0.0508164	0.0817764	0.0783404
KRBA1	0.0288302	0.025895	0.0177827	0.00693422	0.0156548	0.0154	0.0241956	0.0340646	0.0414863	0.0103363	0.0151987	0.02747	0.0234549	0.028628	0.0247343	0.0179166	0.0214524	0.0232519	0.0318753	0.0187661	0.0295352	0.0344479	0.0192584	0.0351125	0.00870725	0.024729	0.00859605	0.0315673	0.0250592	0.0168805	0.0288383	0.0447511	0.0319055	0.0273059	0.019654	0.0275058	0.0342409	0.0203163	0.0087459	0.0154165	0.0198854	0.0210713	0.0246778	0.0291673	0.0146167	0.0204132	0.0155725	0.0263958
ZNF467	0	0.00608415	0	0	0.00317399	0.00595576	0	0.00165134	0.00399785	0.00311362	0.00326725	0.00211163	0	0	0.00180215	0.00470102	0	0	0.00826349	0.00320481	0	0.0199437	0.00574203	0.0102537	0.00294503	0.00355095	0	0.0049919	0	0	0.00374878	0.0123767	0.00269421	0	0.00373402	0.00218548	0.0059298	0.00237311	0	0	0.00770481	0.00352666	0	0.00459434	0	0.00637322	0.0120346	0.00141499
SSPO	0.0123215	0.0271984	0.00658002	0.0205642	0	0.0135825	0.0301831	0.0232125	0.0124844	0.0167738	0.0149538	0.0182595	0.0305568	0.0159818	0.0166636	0.005651	0	0	0.0268965	0.0451118	0.0126764	0.0162393	0.01262	0.00645303	0.00794788	0.0166989	0.00830183	0.0268166	0.00941213	0.00386243	0.0296898	0.0194116	0.0298569	0.0200596	0.0229951	0.0193326	0.0206359	0.0184965	0.0205784	0.0337599	0.0158395	0.0187162	0.0397498	0.0111401	0.0155621	0.0179089	0.0487367	0.00454949
ZNF862	0.195556	0.139714	0.213629	0.146313	0.133657	0.114551	0.2713	0.254364	0.250554	0.185701	0.191801	0.137497	0.19781	0.332148	0.172506	0.240892	0.130926	0.153941	0.174919	0.154547	0.21618	0.227404	0.106495	0.241265	0.121292	0.154828	0.0986748	0.13709	0.149406	0.172157	0.235783	0.22756	0.161885	0.224789	0.114045	0.152518	0.173885	0.213863	0.101873	0.153438	0.209048	0.198454	0.142795	0.132792	0.196185	0.258241	0.172741	0.160951
ATP6V0E2	0.16114	0.141296	0.254453	0.134762	0.162665	0.136224	0.227734	0.353397	0.261179	0.126525	0.209553	0.085799	0.260993	0.107554	0.1855	0.139309	0.147512	0.102277	0.271488	0.168376	0.214754	0.164037	0.105606	0.231577	0.197975	0.12845	0.271301	0.167429	0.187101	0.119456	0.267361	0.137156	0.211191	0.103933	0.113039	0.0991863	0.189499	0.194574	0.232122	0.109906	0.135518	0.225338	0.199442	0.14255	0.144354	0.262482	0.103867	0.0584237
ACTR3C	0.0478979	0.0464122	0.0629348	0.0359321	0.0548889	0.0528874	0.128337	0.0928655	0.0628729	0.0730436	0.048998	0.0691694	0.0689615	0.0276709	0.0686147	0.0507141	0.0702586	0.0244668	0.0459256	0.0445796	0.037147	0.0715067	0.0627719	0.0776307	0.054692	0.0363386	0.0082363	0.0298817	0.0345016	0.0493297	0.0517202	0.00667201	0.0653424	0.0815517	0.0248885	0.0309052	0.0666472	0.0725553	0.0350945	0.0606427	0.0717383	0.057384	0.0373374	0.110075	0.0652337	0.0283933	0.0760193	0.445661
LRRC61	0.0223825	0.0163008	0.028641	0.0108582	0.0233765	0.015624	0.0699399	0.0402357	0.0411822	0.0224865	0.0357468	0.0154557	0.0246452	0.0164301	0.0468614	0.0420897	0.010824	0.00963551	0.037192	0.0179223	0.0273677	0.0558498	0.038042	0.0634388	0.0283077	0.0205256	0.0468115	0.0331472	0.0173636	0.0146867	0.0511674	0	0.0364524	0.0480059	0.00645827	0.0133884	0.0396894	0.0487589	0.0248626	0.0286277	0.0417831	0.0340498	0.048373	0.0266245	0.0418264	0.0170866	0.014426	0.113061
RARRES2	0.030183	0.0166775	0.0504262	0.0128459	0.0435591	0.023472	0.059537	0.0711244	0.0677866	0.0292199	0.0495512	0.0354522	0.0455254	0.085239	0.040548	0.0435382	0.0167757	0.0946207	0.065046	0.0745186	0.0508074	0.0637981	0.0249361	0.0644146	0.049333	0.0114718	0.0439116	0.0566417	0.0747393	0.0215984	0.0499994	0.0462226	0.0550592	0.0574529	0.022681	0.0304592	0.061999	0.0466326	0.0266733	0.0560617	0.0243003	0.0372665	0.0723161	0.0335554	0.0296959	0.0587123	0.0324454	0.0102385
ZNF775	0.0100757	0.0128158	0.0148989	0	0.0140071	0.00604252	0.0335978	0.0244692	0.0326814	0.00794587	0.0221389	0.0153679	0.0215142	0.0347847	0.00409955	0.021431	0.00362132	0.024651	0.0217472	0.0222859	0.0255835	0.0222613	0.0162755	0.0269126	0.0306843	0.00419787	0	0.00807161	0.0169233	0.00821982	0.0173092	0	0.0195735	0.00441978	0.0089396	0.0259234	0.0187845	0.0257125	0.0187479	0.0087001	0.00628003	0.0175602	0	0.0241209	0.00645065	0.0212626	0.0353625	0.0102871
GIMAP8	0	0	0	0	0	0	0	0.00146985	0.00134748	0.00214394	0.00251996	0	0	0	0	0	0	0.00958738	0	0	0	0.00172822	0	0	0	0	0	0	0.00231945	0	0	0	0	0.00120773	0	0.00581553	0	0	0	0	0.00232302	0	0	0	0	0	0	0.00671045
GIMAP7	0	0	0	0	0	0	0	0	0	0	0	0	0	0	0	0	0	0	0	0	0	0	0	0	0	0	0	0	0	0	0	0	0.0018799	0	0	0	0	0	0.00355737	0	0	0	0	0	0	0	0	0.00304848
GIMAP4	0	0	0.00303964	0	0	0	0.00891101	0.0010987	0.00224852	0	0	0	0	0	0	0	0	0	0.000973721	0	0	0.00131512	0.00224022	0	0	0	0	0.00510578	0.00127661	0.00473157	0	0.00782427	0.00041904	0.00213921	0.00355734	0	0.00277514	0.00281127	0	0	0.00560371	0	0	0	0	0	0	0
GIMAP6	0	0	0	0	0	0	0	0	0	0	0	0	0	0	0	0	0	0	0	0	0	0	0	0	0	0	0	0	0	0	0.000941872	0	0	0.00345816	0	0	0	0	0	0	0	0	0	0	0	0	0	0
GIMAP2	0.00331029	0.00623099	0.00577325	0.020395	0	0.021883	0.0190274	0.010833	0.0081242	0.0058352	0.00608224	0.0029768	0.0131052	0.014754	0.00236459	0	0.00535017	0	0.0154576	0.0075028	0.00179104	0.00762015	0.00728247	0.0205677	0.00494707	0.0153552	0	0.00215384	0.0167888	0.00589151	0.00931662	0	0.0108435	0.00742623	0.0102463	0.00646284	0.00649667	0	0.00752539	0.0142822	0	0.0092343	0	0.00633226	0.0071564	0.00691991	0.00685097	0.0045246
GIMAP5	0	0	0	0	0	0	0	0	0	0	0	0.000884168	0.0011591	0	0	0	0	0	0	0	0	0	0	0	0	0	0	0	0	0	0	0	0	0.00306534	0	0	0	0.00239637	0	0	0	0	0	0	0	0	0	0
TMEM176B	0.0310942	0.0131178	0.0328291	0	0.0127156	0.0285302	0.0504207	0.0116436	0.0369009	0.0276187	0.0655853	0.0118082	0.0597739	0.0707653	0.0780174	0.07528	0.0148697	0.0477357	0.0268515	0.0424483	0.0211842	0.0843011	0.0202311	0.0619192	0.0489793	0.0178851	0.0249435	0.0157082	0.0116693	0.0148751	0.0459638	0.0632615	0.0412384	0.0258284	0.00747751	0.0189398	0.0385696	0.0340646	0.00507533	0.0796389	0.0181861	0.0332051	0.0171093	0.0214806	0.0196993	0.0236884	0.0499537	0.0509342
TMEM176A	0	0.00391754	0.018653	0.00744318	0.00898393	0.00212329	0.0306616	0.00575225	0.00707925	0.00246402	0.00971991	0.00324279	0.0161295	0	0.0113134	0	0.0129008	0	0.0170265	0.0131784	0.00992602	0.0191307	0.00153106	0.00300598	0.00914207	0.00462686	0	0.00650296	0.00302004	0.00490755	0.0120814	0.00770367	0.0172463	0.00714446	0.00133078	0	0.0121124	0.0105296	0.0224445	0.0145076	0	0.0237473	0	0.00681425	0.00525086	0.0219357	0.0051134	0.00271114
AOC1	0	0	0	0.0120756	0	0.00485426	0	0	0	0	0.0023791	0.00166751	0.00132834	0	0	0	0	0	0	0.00331594	0.00589794	0	0	0.00326916	0	0	0	0	0	0.00170085	0	0	0.00127475	0	0	0	0	0	0	0	0	0	0	0	0.00120339	0.00226139	0	0
KCNH2	0.0260071	0.0359852	0.0496997	0.0414056	0.0352115	0.0317924	0.0761554	0.0368042	0.0777505	0.0404916	0.0389345	0.0465103	0.0481345	0.0339573	0.0577203	0.0265482	0.0130911	0.0153216	0.0349493	0.0438631	0.0390075	0.0519002	0.0250803	0.060178	0.0503021	0.0288355	0.034542	0.0407066	0.0479981	0.0318576	0.054207	0.0499399	0.0497217	0.0431608	0.03606	0.0398239	0.0499503	0.0621212	0.0233066	0.030869	0.0444995	0.0426879	0.0268433	0.0579218	0.0512269	0.0641639	0.0567677	0.0272248
NOS3	0	0	0	0	0	0	0	0	0	0.00152739	0	0.00137254	0	0	0	0	0.00756153	0	0.00120937	0	0	0	0.00117712	0	0.00138939	0	0	0	0.00190042	0	0	0	0	0	0	0	0	0	0	0	0	0	0	0	0	0	0	0
ATG9B	0.00359525	0.00763764	0	0.0100301	0	0.00756751	0.00688541	0.00523738	0.0113586	0.0033143	0.00357046	0.000661954	0.00503683	0.0199423	0.00662887	0.0147577	0.0123302	0.00965246	0.00454216	0.00937931	0.00414251	0.00298275	0.00356571	0.00283161	0.00417339	0.00680903	0.00610037	0	0.00494046	0.00311433	0.0077266	0.00948772	0.00303067	0.00193761	0.00876241	0	0.00673583	0	0.00686264	0.0038461	0.00838598	0.00923456	0.0231217	0.0114711	0.0102672	0	0	0.00447208
ABCB8	0.0485788	0.0566676	0.0754365	0.0884584	0.0513544	0.0643296	0.0845847	0.0872434	0.10975	0.0656968	0.0795558	0.0484633	0.0776689	0.110839	0.11931	0.120667	0.0521654	0.0817952	0.0868321	0.0888086	0.0864539	0.102377	0.0557271	0.123746	0.0735072	0.0346927	0.0521103	0.0778954	0.0484385	0.0644571	0.10678	0.0892961	0.0916653	0.085115	0.0385413	0.0528496	0.096673	0.0814938	0.0663232	0.0580266	0.0921677	0.0677064	0.0412318	0.0156225	0.0474462	0.105798	0.125258	0.0995154
ASIC3	0.00877101	0.0152244	0.0118395	0.0133419	0.0120398	0.0149325	0.00952729	0.0200946	0.0280162	0.00682927	0.00615727	0.0101403	0.0107775	0.0113121	0.0127708	0.0222937	0.0210855	0.0172205	0.00440522	0.0249941	0.00736992	0.00134034	0.0135561	0.00250812	0.00248632	0.00895349	0.036019	0.0128112	0.0069486	0.00814209	0.0138956	0.0187276	0.0174494	0.0178556	0.0120455	0	0.00479242	0.00515651	0.00493778	0.0284973	0.0147289	0.0126008	0.0126609	0.00450773	0.0154299	0.00826728	0.00398039	0.0129955
CDK5	0.018499	0.0210331	0.0121866	0.0100466	0.024619	0.0360676	0.0387138	0.0264704	0.0190793	0.0120164	0.00741536	0.0124898	0.0159911	0	0.00806648	0.0237954	0.0412457	0.00975099	0.013167	0.0169436	0.0318075	0.00635034	0.0107695	0.0140013	0.0245684	0.0222849	0.0294113	0.0283768	0.0305649	0.0325602	0.0274957	0.0132237	0.0298418	0.00171815	0.00986277	0.0180494	0.0141733	0.00987122	0.0284406	0.0272242	0.00448998	0.00549707	0.0336953	0.0204068	0.0100106	0.0241651	0.0125903	0.00330576
SLC4A2	0.0186354	0.00692902	0.00717134	0	0.00918665	0.00470225	0.0346289	0.0134298	0.0164153	0.00582763	0.0169804	0.0140348	0.00528414	0	0.0157533	0.00472922	0.00908516	0.0381016	0.00685822	0.0210374	0.00833838	0.0106472	0.00577062	0.012712	0	0.00864391	0	0.0237932	0.00719912	0.0096612	0.0185902	0.0129801	0.0097578	0.00485899	0.0228184	0.0194478	0.0169485	0.00975918	0.0308715	0.00350174	0.00674444	0.00342577	0	0.0128884	0.00545261	0.00746343	0	0.00181104
FASTK	0.0712112	0.131365	0.0609935	0.0643706	0.0701522	0.0704555	0.0687948	0.0749294	0.0877532	0.0458441	0.0772345	0.0436218	0.0606376	0.0873866	0.0704298	0.0570851	0.0547193	0.0586509	0.0691808	0.0994228	0.0574624	0.0585173	0.0339446	0.0366906	0.0696015	0.0963651	0.0506657	0.0600276	0.0627755	0.0422633	0.0741592	0.0640054	0.0902901	0.0650805	0.0480413	0.0555907	0.0679291	0.0630427	0.046911	0.0866567	0.0584975	0.0655884	0.0887376	0.0712352	0.0473555	0.06087	0.0495468	0.0569738
TMUB1	0.0209023	0.0271757	0.0167967	0.0253244	0.015245	0.0372486	0.0215119	0.0250682	0.0319018	0.0134648	0.021354	0.0216604	0.0419282	0.0424847	0.0156176	0.0106717	0.0143264	0.0239259	0.0381135	0.0377904	0.0329817	0.0251035	0.0257027	0.0176568	0.0287266	0.01455	0.0365295	0.0210671	0.0169423	0.0190988	0.0284632	0.0494754	0.028263	0.0141398	0.0122072	0.0252153	0.0134885	0.0328407	0.0247444	0.0247087	0.0122528	0.0182586	0.0138939	0.027444	0.00748532	0.0487693	0.00387922	0.0116154
AGAP3	0.135487	0.186853	0.186165	0.0796359	0.128075	0.132137	0.214549	0.206497	0.208385	0.147737	0.129124	0.121453	0.186662	0.187511	0.200559	0.122345	0.159811	0.106592	0.149466	0.192907	0.169741	0.158382	0.135189	0.15522	0.175006	0.176665	0.132754	0.159305	0.119451	0.116641	0.195544	0.2144	0.215645	0.174696	0.136574	0.0890278	0.194679	0.264318	0.165734	0.191011	0.161284	0.173533	0.246298	0.191615	0.164984	0.189554	0.234421	0.239545
GBX1	0	0	0.00282989	0	0	0	0	0	0	0.000908024	0	0	0	0	0	0	0	0	0	0	0.00137782	0.0017774	0.00209924	0	0.00146107	0	0	0	0.00363015	0	0	0.00544786	0	0.00136699	0	0	0	0	0	0	0	0	0	0	0	0	0	0.00062202
ASB10	0	0	0	0	0	0	0	0	0	0	0	0	0	0	0	0	0	0	0.000878363	0	0	0	0	0	0	0	0	0.00269708	0	0	0	0	0	0	0	0	0	0	0	0	0	0	0	0	0	0	0	0
IQCA1L	0	0	0	0	0	0	0	0	0	0	0	0	0	0	0	0	0	0	0	0	0	0	0	0	0	0	0	0	0	0	0	0	0	0	0	0	0	0	0	0	0	0	0	0	0	0	0	0.00107434
ABCF2	0.00286855	0	0.00199848	0	0.00318159	0	0.00554372	0	0.0072969	0.000644409	0.00209754	0.00116403	0.00277952	0	0.00139757	0.00255764	0	0	0.000973721	0	0.00212693	0.00236844	0	0.00283724	0	0	0.01564	0	0.00287816	0	0.00164225	0	0.00104295	0	0	0	0	0.00190321	0	0	0.00170414	0	0	0	0.00186541	0.00380963	0	0.004762
CHPF2	0.0221501	0.0190006	0.0228204	0.0295577	0.0294014	0.0316715	0.0285869	0.0414808	0.0308965	0.0157494	0.0358667	0.0147613	0.0353567	0.00913898	0.0158784	0.0135649	0.015736	0.0304557	0.0254661	0.0134774	0.0232258	0.0358265	0.0188814	0.0105111	0.0174035	0	0.032143	0.0302868	0.0306679	0.0062461	0.0397499	0.0835309	0.0307859	0.0230603	0.0191785	0.0404665	0.0436476	0.0228703	0.0269831	0.0130968	0.0352445	0.0191856	0.0124991	0.0384845	0.0106359	0.0358072	0.0333339	0.029445
SMARCD3	0.0878015	0.111088	0.130759	0.0996318	0.102849	0.0478562	0.151639	0.141892	0.138941	0.125883	0.0988713	0.0970433	0.144515	0.049998	0.159557	0.081877	0.112516	0.143536	0.118809	0.101074	0.0960149	0.125442	0.111499	0.128731	0.0701671	0.0743612	0.106052	0.126897	0.0807323	0.0756823	0.164197	0.101009	0.152437	0.118689	0.0992202	0.0853958	0.152269	0.167919	0.0957733	0.0835341	0.12394	0.0821437	0.114457	0.120269	0.119256	0.193179	0.181772	0.0600012
NUB1	0.0694597	0.0532112	0.0530495	0.0812846	0.0771874	0.0733733	0.125896	0.0741793	0.104493	0.0761775	0.0936802	0.0692391	0.0872268	0.079978	0.0712279	0.0685653	0.0705177	0.0680511	0.0796304	0.0633246	0.0616233	0.0876755	0.0690385	0.0722993	0.0613845	0.0900189	0.0761527	0.0831559	0.111118	0.071795	0.110435	0.0818271	0.0778063	0.0994666	0.05826	0.0767659	0.0978659	0.0858303	0.0740021	0.0949352	0.0677427	0.109277	0.0888948	0.0585201	0.0696901	0.0554549	0.0640214	0.122726
WDR86	0.0221816	0.0312576	0.0237947	0.0103908	0.0086036	0.00941364	0.0044787	0.0562383	0.0115479	0.00925448	0.0231164	0.0169027	0.0373824	0.067565	0.0437234	0.0173664	0.042314	0.0256612	0.0136455	0.0298085	0.00474709	0.0588935	0.0243891	0.00856083	0.0162831	0	0.0140775	0.0265582	0.0170782	0.0069398	0.0228179	0.0425689	0.0226521	0.00323961	0.010458	0.0103071	0.006093	0.0212353	0.0216452	0.0222936	0.0257728	0.0317812	0.0632325	0.00466177	0.00800806	0.00648804	0.0249659	0.0342056
CRYGN	0	0	0	0	0	0	0	0	0	0	0.00420642	0.00117617	0	0	0	0	0	0	0.00274569	0	0	0.00135386	0	0	0	0	0.0109214	0	0	0	0.00155544	0	0	0	0.00514153	0	0	0	0.00493778	0	0	0.00163363	0	0	0	0	0	0
RHEB	0.139471	0.16091	0.14907	0.234254	0.159034	0.191386	0.206914	0.221443	0.199225	0.184082	0.192052	0.158012	0.201098	0.193475	0.177696	0.196932	0.161055	0.162021	0.190584	0.160991	0.199507	0.312916	0.138802	0.215654	0.142876	0.13419	0.271951	0.221575	0.178439	0.223055	0.198744	0.274841	0.197249	0.202373	0.110321	0.142161	0.166583	0.17061	0.157686	0.177932	0.130721	0.140687	0.0872124	0.12089	0.136394	0.257441	0.184401	0.293992
PRKAG2	0.299426	0.250395	0.292174	0.143637	0.192232	0.230237	0.282803	0.399924	0.249722	0.222895	0.303915	0.237452	0.29937	0.455414	0.285056	0.232786	0.237129	0.254137	0.301492	0.228757	0.205503	0.502265	0.296749	0.237221	0.216699	0.203246	0.141352	0.330789	0.361789	0.245434	0.390602	0.180359	0.417825	0.285421	0.326832	0.282107	0.296503	0.550903	0.264422	0.247179	0.214248	0.62352	0.375097	0.210296	0.30704	0.33944	0.20474	0.139266
GALNTL5	0	0.00296799	0.00378656	0.0326013	0	0.00589786	0.00616667	0.00559769	0.00279846	0.00113498	0.00717751	0.00405423	0.00960259	0.0155015	0	0	0	0	0.00187572	0.00376359	0.0107463	0.00597693	0.000802199	0.00235327	0.00513509	0	0	0.00290973	0.00507778	0.00342538	0	0.00948772	0.00135217	0.00560778	0.00107012	0.00708841	0.0044894	0.0150014	0.00624563	0	0	0.00161235	0	0.00198796	0.00820765	0.00488515	0	0.00269226
GALNT11	0.26239	0.226469	0.29913	0.232269	0.274479	0.185275	0.165787	0.299654	0.3099	0.318528	0.338104	0.25738	0.263987	0.325081	0.276348	0.308594	0.179182	0.215198	0.251717	0.285879	0.303505	0.420814	0.230615	0.274305	0.220341	0.17784	0.115054	0.223984	0.233032	0.283156	0.225195	0.233375	0.284373	0.29415	0.165943	0.202778	0.214347	0.276293	0.152457	0.28343	0.194646	0.210855	0.167747	0.194587	0.20082	0.29715	0.273884	0.265828
KMT2C	1.07047	1.15547	1.07921	0.917593	1.0706	1.06694	1.09989	1.18823	1.103	1.13412	1.1216	1.04972	1.10528	1.00966	1.07189	1.14531	0.727636	0.932705	1.0162	1.00009	1.07999	1.40223	0.939548	1.14779	1.05383	0.966682	0.815784	1.24916	1.09855	1.09438	1.08921	1.34681	1.30183	1.08698	1.1811	1.0994	1.11669	1.0887	0.887618	1.23496	1.0564	1.16657	1.43692	0.909572	0.986446	1.29303	1.17515	1.28338
XRCC2	0.00843177	0.00538231	0.00996646	0.00776813	0.0132992	0.00768656	0.00546457	0.0139711	0.014915	0.00941089	0.0118926	0.0188505	0.00692688	0.0109855	0.0094545	0.0263802	0.0155335	0.00310058	0.00664534	0.00945385	0.015539	0.0359776	0.00747538	0.00874509	0.00781497	0.00686538	0	0.00712826	0.006408	0	0.0143644	0.00793257	0.0141804	0.0102848	0.00793351	0.0147896	0.0155417	0.0123121	0.00454801	0.00727261	0.0338387	0.0165453	0.0213542	0.00516652	0.00445355	0.0107606	0.0187589	0.0107635
ACTR3B	0.177684	0.221441	0.231547	0.186623	0.221884	0.179729	0.13479	0.260688	0.233345	0.222822	0.208368	0.184596	0.204234	0.172067	0.219282	0.245625	0.137182	0.119254	0.200758	0.206745	0.232123	0.316602	0.180037	0.262247	0.187993	0.20493	0.117147	0.161402	0.125494	0.184331	0.20705	0.369657	0.211661	0.227164	0.14509	0.193424	0.185825	0.158328	0.154037	0.152678	0.18477	0.175887	0.244372	0.14283	0.15851	0.281126	0.302014	0.255946
DPP6	2.83282	2.85314	2.96222	2.74052	2.8254	2.81936	2.75508	2.84226	2.95234	3.02476	2.98116	2.96737	2.83191	2.79923	2.97539	2.79145	2.81837	2.7678	2.89755	2.97122	2.80578	2.5498	3.0316	2.93402	2.85949	2.90121	2.72647	2.69459	2.71853	2.94842	2.87782	2.53639	2.93739	2.92512	3.08406	2.97591	2.97351	2.95745	2.81057	2.61345	2.99076	2.9161	2.61117	2.85248	3.0627	2.82852	3.07389	2.29726
PAXIP1	0.105283	0.072759	0.136974	0.106325	0.0993794	0.0687296	0.0867875	0.140373	0.135213	0.108931	0.122612	0.0834628	0.113326	0.103147	0.120507	0.136387	0.0870726	0.0571671	0.114802	0.117724	0.10063	0.136076	0.0963612	0.105724	0.105093	0.094536	0.023214	0.081008	0.0676522	0.112421	0.12456	0.143186	0.103821	0.126626	0.0517657	0.0955573	0.113699	0.139445	0.0519251	0.0747821	0.0890269	0.075022	0.0756934	0.0890425	0.0583812	0.105565	0.141759	0.13404
HTR5A	0.00362728	0.0136369	0.00154517	0.0124289	0	0	0.0158241	0.0116546	0.00139834	0.00249503	0.00463451	0.00612776	0.0089771	0	0.00709912	0.0118986	0	0	0.00165419	0.00260522	0.00579095	0.0052533	0.00510558	0.00235303	0.00669862	0.00147193	0.0339374	0	0.00586584	0.009733	0.00713578	0.0163856	0.00663331	0.00677647	0.0042535	0.00714861	0	0.00478272	0.017671	0	0	0	0	0.00745113	0.00564373	0.0132031	0.010297	0.00596186
INSIG1	0.0456389	0.0691951	0.0834328	0.0526068	0.0450041	0.0158412	0.0384476	0.0930674	0.0363281	0.0488727	0.0431266	0.0457388	0.0614794	0.0678208	0.0186372	0.0341306	0.028065	0.0219566	0.0451562	0.0661827	0.0375583	0.0609115	0.0412346	0.0392677	0.0615196	0.0756929	0.0342062	0.0815432	0.105827	0.0461657	0.0993114	0.0942732	0.0482933	0.0410756	0.0271168	0.00962358	0.0247342	0.0447783	0.00747515	0.0229506	0.0194244	0.0160354	0.052492	0.0187743	0.0260799	0.0629784	0.0491638	0.0716963
EN2	0	0	0	0	0	0	0	0	0	0	0	0	0	0	0	0	0	0	0	0	0	0	0	0	0	0	0	0	0	0	0	0	0	0	0	0	0	0	0	0.00466703	0	0	0	0	0	0	0	0.00149113
CNPY1	0.0164712	0.0137823	0.0109047	0	0.0139019	0.00414987	0.00208733	0.0104197	0.00513285	0.00198237	0.00899029	0.00375896	0.00920486	0.0307952	0.00552171	0.0162027	0	0.00868471	0.00583944	0.0144728	0.0170087	0.009337	0.00294495	0.00817023	0.00929048	0.00910819	0	0.0129677	0.0102722	0.0171605	0.0100556	0.0302191	0.0177264	0	0.0159556	0.0024406	0.00680801	0.0176642	0.0269174	0.0074283	0	0.0320629	0.0147529	0	0.00525649	0.00389578	0.0216561	0.0130501
RBM33	0.350871	0.392576	0.344281	0.428806	0.426643	0.387705	0.43535	0.413841	0.426405	0.414378	0.415664	0.379903	0.377105	0.51048	0.376777	0.355831	0.313592	0.406017	0.398122	0.414947	0.401517	0.482976	0.348933	0.387848	0.375424	0.303711	0.284739	0.364249	0.527135	0.420524	0.466584	0.396185	0.466293	0.474787	0.382909	0.380706	0.469324	0.407693	0.237332	0.364252	0.364085	0.435536	0.328213	0.329701	0.401165	0.457769	0.48367	0.610413
SHH	0.00289617	0.00229919	0.00501562	0.0135432	0.0104784	0	0.0118095	0.0221658	0.0174146	0.00488831	0.0128794	0.00702522	0.0143936	0	0.0127769	0.0070225	0.0144883	0.0105367	0.0232967	0.00804595	0.00726471	0.00985997	0.0080523	0.0123937	0.0145888	0.0185469	0	0	0.00920078	0	0.0124723	0.0180561	0.00879389	0.00463838	0.00102268	0.00914836	0.0133475	0.0145818	0.0120114	0.0116366	0.0122037	0.0124304	0	0.00389524	0.0020568	0.00832044	0.0129117	0.0182503
RNF32	0.0278392	0.00620287	0.0236995	0	0.0241235	0.0153096	0.0133928	0.0196667	0.00635255	0.0126117	0.0206699	0.0122876	0.0158045	0	0.0102519	0.0154619	0.0208727	0.0185455	0.0133046	0.019672	0.00502647	0.00822632	0.0253545	0.0287172	0.0123464	0.00620124	0	0.0263878	0.0101289	0.012633	0.0200087	0	0.0210655	0.00868099	0.0053793	0.0175278	0.0121955	0.020709	0	0.0128585	0.0270397	0.0220623	0	0.012853	0.0148193	0.0141136	0.0213266	0.0215736
LMBR1	0.345495	0.320887	0.359506	0.205359	0.397939	0.329496	0.230863	0.396043	0.339114	0.352278	0.357741	0.339598	0.331974	0.259907	0.342118	0.273698	0.2031	0.290023	0.314418	0.315228	0.349308	0.468046	0.253885	0.371158	0.308346	0.298455	0.252453	0.267884	0.350637	0.330447	0.340547	0.504598	0.391107	0.326558	0.356889	0.32877	0.354599	0.312455	0.224507	0.331582	0.320166	0.365626	0.52476	0.215026	0.254372	0.408385	0.328025	0.500735
NOM1	0.0514117	0.0563976	0.052836	0.0171854	0.0349425	0.0296748	0.0518478	0.0692256	0.0475117	0.0408069	0.0476947	0.0436432	0.0509864	0.102433	0.0732872	0.0687886	0.0345656	0.0337234	0.0443829	0.0589313	0.0566972	0.0980923	0.0677075	0.100599	0.033916	0.0380746	0.0431138	0.0210438	0.0277129	0.0279472	0.0637692	0.0603059	0.0630186	0.0798082	0.0340058	0.0584498	0.0435337	0.0368833	0.0367274	0.040695	0.0602994	0.0415102	0.04329	0.0142478	0.0362504	0.0835463	0.104372	0.14495
MNX1	0	0.00174668	0.00459411	0	0	0	0.00404164	0.00554881	0.0110625	0.00146148	0	0	0.00106508	0	0	0	0	0	0.000965186	0.00395602	0.00230168	0.00364788	0	0	0	0.00210054	0	0.00242373	0.00209122	0	0	0	0.00173954	0	0	0.00578175	0.00331328	0	0	0	0.00403315	0.00519454	0.0163004	0.00294839	0.00439688	0	0	0.0020489
UBE3C	0.494463	0.428607	0.517114	0.384591	0.343754	0.423912	0.377982	0.489736	0.478026	0.458361	0.52216	0.530076	0.451655	0.461849	0.498178	0.483555	0.33036	0.461329	0.423277	0.400718	0.473778	0.637698	0.453145	0.543353	0.404504	0.322316	0.343207	0.37463	0.425638	0.432451	0.435735	0.602341	0.523115	0.454834	0.459244	0.446438	0.481215	0.4322	0.345573	0.440794	0.461313	0.516763	0.322806	0.307126	0.367699	0.496207	0.514097	0.60607
DNAJB6	0.174421	0.135591	0.268583	0.206273	0.200557	0.148823	0.606018	0.243942	0.275507	0.267753	0.27323	0.15109	0.208862	0.140373	0.218247	0.193461	0.109632	0.167643	0.236373	0.161491	0.192848	0.20964	0.184236	0.187173	0.1768	0.143652	0.135513	0.219309	0.194516	0.158524	0.304475	0.185385	0.249091	0.28343	0.117325	0.156103	0.281032	0.242319	0.202997	0.219	0.22684	0.153932	0.141544	0.272553	0.267312	0.283972	0.264359	0.665502
PTPRN2	0.846831	0.753434	0.883356	0.592316	0.675137	0.465724	0.67724	0.971692	0.865675	0.849301	0.847475	0.902542	0.819896	0.74444	0.92617	0.745328	0.652349	0.669576	0.668472	0.711748	0.812848	0.981721	0.986223	0.828676	0.67972	0.690775	0.553337	0.667341	0.761282	0.768435	0.812788	0.579976	1.02043	0.834919	0.78327	0.833122	0.743884	0.875449	0.514418	0.66374	0.778576	0.987206	0.741979	0.634739	0.689216	0.921902	0.986908	0.857419
NCAPG2	0.0230506	0.0286225	0.043478	0.011758	0.0340395	0.0238632	0.0311912	0.0485591	0.0527862	0.0270848	0.0580363	0.0281132	0.0416419	0.0573551	0.0516118	0.0412793	0.00752252	0.027541	0.041003	0.0478533	0.0469704	0.0482609	0.0308456	0.0355631	0.0443421	0.0102575	0.0234099	0.0243441	0.0303277	0.0481859	0.0442941	0.0680211	0.0458265	0.0448999	0.0334119	0.0508961	0.0449337	0.0342368	0.0149888	0.0277851	0.0515633	0.0438171	0.0488962	0.00797827	0.0295122	0.0416069	0.0372725	0.0253611
ESYT2	0.305233	0.264612	0.323357	0.169694	0.269134	0.264026	0.263867	0.374182	0.351622	0.278476	0.358761	0.287703	0.283253	0.295263	0.266258	0.293733	0.17879	0.147408	0.287305	0.287097	0.299728	0.353683	0.251155	0.319498	0.225258	0.277188	0.178044	0.257174	0.3051	0.259944	0.310248	0.442376	0.340633	0.304831	0.312456	0.266275	0.294833	0.279795	0.179301	0.268712	0.270959	0.339173	0.329729	0.228047	0.260868	0.3366	0.271126	0.40328
WDR60	0.514551	0.646958	0.641267	0.411465	0.378666	0.358266	0.484846	0.598326	0.581457	0.454569	0.50629	0.452472	0.483847	0.558897	0.465642	0.482113	0.420341	0.482122	0.45654	0.540517	0.437895	0.657706	0.547513	0.564702	0.413232	0.534759	0.302267	0.377014	0.548219	0.468571	0.477934	0.655535	0.61693	0.635012	0.616581	0.513897	0.674356	0.601187	0.391723	0.441262	0.564577	0.471796	0.609262	0.275701	0.46002	0.72814	0.711921	0.556895
VIPR2	0.204296	0.190182	0.305684	0.210445	0.197122	0.172765	0.234322	0.28687	0.232515	0.313039	0.209724	0.208751	0.155547	0.155744	0.204023	0.180064	0.181364	0.122178	0.222395	0.133465	0.177804	0.185042	0.203935	0.211035	0.169162	0.145483	0.16545	0.165244	0.247768	0.258616	0.161011	0.1101	0.356483	0.292289	0.297689	0.120607	0.335844	0.238281	0.0953199	0.22703	0.301558	0.18866	0.290376	0.141036	0.34261	0.260702	0.0891771	0.082164
PLCXD1	0.017887	0.0413719	0.0200841	0.027146	0.0360813	0.0147692	0.0268691	0.0499366	0.0478235	0.0243399	0.0300031	0.027398	0.0319415	0	0.0332454	0.0362863	0.0385251	0.0180562	0.0245778	0.0204494	0.025236	0.017855	0.0576871	0.0195726	0.0202155	0.0219161	0	0.0268774	0.0446214	0.0151911	0.0260085	0.094607	0.0366689	0.0280542	0.0203832	0.0377016	0.0393447	0.0127848	0.00562657	0.0420418	0.0615598	0.0746307	0.0490808	0.0135989	0.0172461	0.0194627	0.045847	0.0182077
GTPBP6	0.0825553	0.0917451	0.0793014	0.06979	0.0524935	0.0420558	0.154004	0.145521	0.127447	0.0617562	0.0653793	0.077705	0.100826	0.108189	0.107361	0.0393615	0.0917724	0.0458428	0.0826754	0.0650435	0.106097	0.112517	0.0440359	0.0961744	0.0537587	0.0443468	0.0563034	0.0770176	0.075974	0.0420993	0.0759637	0.220635	0.131156	0.115162	0.0636039	0.120256	0.134098	0.0736987	0.0460842	0.161061	0.0991363	0.0802484	0.0914639	0.0664619	0.0654604	0.0922297	0.112043	0.15867
PPP2R3B	0.0766547	0.129438	0.0875715	0.0982455	0.107733	0.131021	0.215737	0.217827	0.267334	0.0989796	0.185376	0.140372	0.156244	0.165156	0.124142	0.182435	0.110609	0.15918	0.0848894	0.132483	0.109351	0.0703006	0.124379	0.0787199	0.103002	0.143961	0.00887761	0.130549	0.153003	0.0855491	0.131503	0.217665	0.209058	0.198381	0.0711366	0.112531	0.287667	0.0759943	0.0837899	0.143702	0.180477	0.121737	0.115733	0.102489	0.0906335	0.0548663	0.363968	0.260325
SHOX	0	0.00484314	0.0058928	0	0.0118598	0.00280106	0.00195114	0.00319298	0	0.00106322	0	0.00258113	0.000960724	0	0.00203436	0.00232852	0	0	0	0	0.00211665	0.00305354	0.00467326	0.00301394	0.000964734	0	0	0.00183079	0.00161913	0.00311433	0	0	0.000707344	0	0	0.00581553	0.00676367	0	0	0.00551739	0	0	0	0	0	0.00338367	0	0.00225858
CRLF2	0	0.00345001	0.00535167	0.00841303	0.00415536	0	0.00413095	0.00682359	0.00269849	0.00575054	0.00287147	0.00173202	0.00127242	0	0.00821103	0.0140574	0	0	0.00392642	0.00313645	0.00308247	0.00397906	0.00395091	0	0.004458	0	0	0.00486813	0.00722132	0.00977543	0.00118381	0	0.000784823	0.00377804	0	0.00262554	0.0101111	0.00176722	0	0	0.0116761	0.00391926	0	0	0.00284604	0.00413711	0	0.00607211
CSF2RA	0.00307224	0.00676028	0.0100745	0.0212563	0.0136478	0.0124498	0.00334634	0.00417683	0.00943704	0.00570901	0.00230645	0.00289632	0.00342748	0	0.00419613	0.00409727	0	0.00773142	0.00145762	0	0.00741845	0.00169046	0	0.00469353	0.00321533	0.0117377	0	0.00573213	0.0146112	0.00352843	0.0104288	0	0.00699569	0.00582116	0.00116989	0.00146383	0.00315058	0.00259871	0	0.0109939	0	0.00170886	0.0152501	0	0.00462446	0	0.0135178	0.0130971
IL3RA	0.0453183	0.0266497	0.0997351	0.115633	0.0583677	0.0262781	0.0444992	0.0683726	0.0659793	0.0296406	0.0376656	0.0195526	0.0250181	0.173162	0.0791454	0.0519868	0.0140771	0.0499817	0.0631684	0.048596	0.0753425	0.0895955	0.00716254	0.125659	0.0147716	0.0222013	0.0421033	0.0659295	0.107741	0.0598902	0.0496172	0.136725	0.0413693	0.0793033	0.0101112	0.0295779	0.0290531	0.0350536	0.00267152	0.047378	0.0945203	0.0735864	0.207747	0.0127438	0.0352642	0.0411499	0.0910911	0.074965
SLC25A6	0.0500217	0.0601561	0.0792608	0.0804913	0.0336359	0.0561773	0.151766	0.105709	0.122562	0.0501494	0.0999266	0.0485488	0.088332	0.0687741	0.0597988	0.0661379	0.0772178	0.0646258	0.156556	0.0806804	0.0532922	0.127881	0.0369605	0.0557984	0.051602	0.0743	0.0849083	0.100064	0.0798534	0.0401374	0.113443	0.069613	0.107042	0.0562313	0.0257242	0.0412013	0.0955033	0.081129	0.125128	0.0726544	0.0623533	0.0613618	0.0128566	0.0475016	0.0419626	0.132028	0.0288611	0.0684717
ASMTL	0.046757	0.0521482	0.0333902	0.0454849	0.0504783	0.00752518	0.0607317	0.107458	0.059607	0.0350011	0.0752013	0.052328	0.0680871	0.0747265	0.0337295	0.0616916	0.0200529	0.0280323	0.050486	0.0251681	0.0538255	0.0554285	0.0501988	0.0360857	0.0447462	0.0472218	0.0557357	0.0460738	0.0551989	0.0327191	0.0688555	0.0769325	0.0832866	0.0434331	0.0348454	0.0598892	0.0558329	0.028726	0.0521455	0.0443192	0.0712141	0.0296939	0.0249664	0.0472081	0.0148368	0.046459	0.0664307	0.067811
P2RY8	0.0107773	0	0.0127776	0	0	0	0	0.000916171	0.00677323	0.00230519	0.00113328	0.000887922	0	0	0.00376069	0.0150213	0.00483994	0	0.00294034	0.00967489	0.00489193	0.0023451	0	0.00759093	0.00210136	0	0	0.00832739	0.00528342	0.0113925	0.00369678	0.00632524	0.00125401	0	0	0	0.0197551	0.00163204	0	0	0.0121441	0.00237915	0	0	0	0.00376696	0	0.00263847
AKAP17A	0.0463624	0.0439726	0.0628655	0.0640711	0.0284112	0.00856139	0.0392378	0.0669581	0.080058	0.038286	0.0489564	0.0565004	0.0559459	0.107562	0.0881219	0.0403557	0.0434494	0.062841	0.048012	0.0396301	0.048813	0.0889396	0.0296611	0.0699628	0.0358383	0.0366461	0.0183919	0.0239187	0.0434587	0.0458168	0.0603908	0.132702	0.0709877	0.0398657	0.047307	0.0613673	0.0898892	0.0455305	0.0387821	0.0623027	0.109592	0.0333229	0.0329037	0.0120662	0.021949	0.0403645	0.0755108	0.0985303
ASMT	0.00469647	0	0	0	0	0.00256022	0.00190268	0	0.00546628	0	0.00329547	0	0.00365601	0	0.00276461	0.00503321	0	0	0.00312256	0.00706715	0.000952507	0.00317691	0	0.00646446	0	0	0	0	0.00204741	0.00301065	0.00228322	0.00782427	0.00381903	0.00197341	0	0	0.00695849	0	0.00579166	0	0.00650576	0.00800452	0	0	0.00216932	0.00230112	0.00536799	0.00114175
DHRSX	0.186775	0.252626	0.25429	0.309969	0.291704	0.158224	0.310478	0.339409	0.418301	0.259391	0.2948	0.284895	0.286605	0.32315	0.265001	0.28313	0.178821	0.187903	0.202458	0.146796	0.238036	0.25319	0.351832	0.250626	0.22797	0.321191	0.130197	0.195944	0.29662	0.221845	0.201275	0.338615	0.396269	0.405534	0.23186	0.391775	0.397683	0.24626	0.165325	0.378637	0.362519	0.187025	0.13846	0.135797	0.187515	0.185996	0.405013	0.358987
CD99	0.0103887	0.0224066	0.00500178	0	0.00924739	0.00611193	0.0167258	0.0215399	0.0154358	0.00340574	0.0189206	0.0129309	0.0142012	0	0.0121001	0.012299	0	0	0.00441464	0.00337214	0.00864492	0.0424177	0.00463937	0.00636398	0.00613497	0.0155988	0.00813017	0.00663461	0.0083145	0.00229832	0.0012458	0.0336865	0.0162472	0.00529147	0.0136006	0.0136563	0.0141378	0.00336283	0.00588947	0.0433423	0.00712226	0.00296715	0	0.0153708	0.00559881	0	0	0.0356794
XG	0.006593	0.00248501	0.00338605	0.0152725	0.0105747	0	0.00129703	0.00313882	0.0109124	0.00115611	0.00467779	0.00413333	0.00136796	0	0.0047014	0.00303902	0	0	0.00205875	0	0.00311743	0.00151338	0.00415907	0.00320488	0.00155202	0	0	0.00541254	0.0053712	0	0.000921822	0.00632524	0.00283226	0	0.00297351	0.00245719	0.00623494	0.00223815	0.00204434	0.00277646	0	0.00380788	0	0	0.00150364	0	0.0127295	0.00690775
GYG2	0.0359833	0.0133898	0.00889258	0.0126092	0.016636	0.0149278	0.00351034	0.0157793	0	0.00862617	0.0100959	0.00844732	0.00512397	0	0.0222952	0.00535262	0.0152486	0	0.00647075	0.00394379	0.00733723	0.0214463	0.019137	0.0121178	0.0135709	0.017375	0.0244139	0.00732375	0.010309	0.00987743	0.00431411	0.0110279	0.0126696	0.00988998	0.0251331	0.0076086	0.00710544	0.0155698	0.00618312	0.048628	0.00369	0.00759642	0.030367	0.00488845	0.0215857	0.00434574	0.00422903	0.0015867
ARSD	0.0324995	0.0366523	0.0665639	0.0440548	0.0527891	0.03356	0.00471382	0.0307362	0.0598257	0.0333318	0.0493773	0.0540191	0.0651133	0.0416662	0.0653036	0.054407	0.00603614	0.0651242	0.0388692	0.0458188	0.0632491	0.0570207	0.0342842	0.105862	0.0227719	0.0167113	0.00610037	0.0299631	0.0472303	0.0263739	0.0459628	0.0198805	0.0542142	0.0542681	0.0203603	0.0286583	0.0161452	0.0436264	0.016234	0.0134212	0.0417945	0.0409209	0.0819211	0.005993	0.0101717	0.0660892	0.027136	0.0150799
ARSE	0.00628085	0.0149622	0.0207278	0.00615107	0.00938688	0.00630323	0.00829175	0.0226796	0.0132702	0.0101078	0.0142119	0.0117372	0.0114112	0.0408459	0.0244523	0.0281966	0.00783555	0.0168504	0.00866186	0	0.00534718	0.00829696	0.00890307	0.012031	0.00465562	0.00187523	0	0.00605776	0.00222913	0.0139838	0.0108142	0	0.00943555	0.0177311	0.00577733	0.00386021	0.0220636	0.0076926	0.00475572	0	0.0135639	0.0163533	0	0.00536404	0.00428039	0.0207769	0.0275107	0.00417295
ARSH	0	0	0.00315701	0	0	0	0.00241847	0	0	0.000955854	0	0	0	0	0.00422236	0	0	0	0.0019716	0	0	0.00119741	0	0.00195532	0	0	0	0.00260759	0.000897179	0.00475426	0.00128767	0	0.000678265	0	0	0	0.00588465	0	0	0	0.003558	0	0	0	0	0.00333037	0	0
ARSF	0.00944034	0.00415573	0.0178669	0.0312867	0.0360888	0.00883596	0	0.0107064	0.0213784	0.022087	0.0198728	0.0201828	0.0102641	0.0422871	0.00514139	0.01007	0.0084353	0.0054554	0.0116355	0.0107063	0.0235546	0.00296575	0.0198475	0.0104932	0.00745132	0.00833384	0.0138905	0.003232	0.0177961	0.0120369	0.0103663	0	0.00911843	0.0101424	0.00946326	0.0125259	0.00607801	0.00660577	0.0164003	0.00442353	0.0218813	0.0072319	0.0155881	0.0170992	0.0114629	0.00737884	0.00916902	0.00428174
MXRA5	0.00328739	0	0.00204499	0	0.00462376	0.0101842	0.00649075	0.00730793	0.00473004	0.00397694	0.00488156	0.00480819	0.0059987	0	0.00769862	0.0137155	0.00311947	0	0.00261801	0	0.0110899	0.00771996	0.00101864	0.00560498	0.00196908	0	0	0.00321224	0.00531382	0	0.000900114	0	0.00634148	0	0.00254526	0.00257809	0.00615637	0.00527058	0	0	0.00457406	0	0	0	0	0.0132001	0.00301477	0.0164471
PRKX	0.167882	0.132712	0.208014	0.0694629	0.0602887	0.13712	0.295886	0.218246	0.0712469	0.151429	0.141356	0.20013	0.0700272	0.325365	0.147374	0.0948987	0.173411	0.0134053	0.187417	0.0448519	0.119505	0.279179	0.169892	0.131038	0.0911988	0.129886	0.219069	0.190129	0.151961	0.113811	0.184582	0.0833568	0.246112	0.156316	0.202716	0.092578	0.191926	0.242555	0.163399	0.324727	0.0883343	0.310381	0.177251	0.120292	0.182778	0.158916	0.0748599	0.210925
NLGN4X	1.56384	1.38619	1.67382	1.26501	1.49924	1.53419	1.38073	1.51514	1.52129	1.75067	1.53334	1.41919	1.38818	1.36399	1.61322	1.36092	1.26104	1.49726	1.7473	1.48378	1.65959	1.50885	1.57948	1.76699	1.73058	1.34254	1.3193	1.33986	0.962942	1.7312	1.59999	1.14028	1.45219	1.4514	1.53673	1.41461	1.41713	1.69327	1.43687	1.16994	1.51395	1.53415	1.12001	1.52719	1.65839	1.6468	1.42176	1.05429
VCX3A	0	0.00345771	0	0	0	0	0	0	0.00359675	0	0	0	0	0	0.00268119	0	0	0	0	0	0.00179104	0.00325007	0	0	0	0	0	0	0.00226007	0	0	0	0	0	0	0	0	0	0	0	0	0	0	0	0	0	0	0
PUDP	0.0671255	0.0893553	0.138691	0.0611589	0.100654	0.0720592	0.055386	0.106362	0.128582	0.111846	0.142781	0.0956232	0.11705	0.179468	0.166581	0.134189	0.0219177	0.0866522	0.133134	0.080845	0.135018	0.156642	0.0783666	0.157116	0.0999796	0.0536066	0.0685301	0.0579252	0.0692931	0.0948155	0.109624	0.0672106	0.103866	0.104133	0.0550111	0.0777843	0.0993565	0.104626	0.0693673	0.0563262	0.11307	0.0797715	0.0442725	0.0557271	0.0792444	0.124236	0.101911	0.0530998
STS	0.0627615	0.0276101	0.0274603	0.0784072	0.0423618	0.0326526	0.0327063	0.0584747	0.0663977	0.0483015	0.0441102	0.0564697	0.0428405	0.0413801	0.0403484	0.0292905	0.0308866	0.0215787	0.0596133	0.0392301	0.0412481	0.0403696	0.0312002	0.0330004	0.0383576	0.0180879	0.041484	0.0196695	0.0285947	0.0365482	0.0666131	0.0906284	0.0481203	0.0422322	0.0299233	0.0405896	0.0778751	0.0493374	0.0581472	0.0256684	0.0356872	0.0580776	0.0550971	0.0401147	0.0278054	0.0301174	0.0365851	0.0201708
VCX	0.00558263	0	0	0	0	0.00186327	0	0	0	0	0	0	0	0	0	0.0032041	0	0	0	0	0.00761235	0	0	0	0	0	0	0.00311007	0	0	0.000757549	0	0	0	0.00385813	0.00481837	0	0	0	0	0	0	0	0.00600601	0	0	0	0
PNPLA4	0.0230718	0.00933402	0.00429863	0.00928866	0.0259054	0.00477696	0.0113085	0.00107851	0.00815097	0.0119913	0.0157254	0.0060259	0.011954	0.0109855	0.0116399	0.00269286	0.00553316	0.0163403	0.0138643	0.00316456	0.00663457	0.00834697	0.00593176	0.00981383	0.0161018	0.0116935	0.0243674	0.0140119	0.00235459	0.00822271	0.0167455	0	0.0148299	0.0125653	0.00911899	0.00273929	0.0145559	0.01325	0.0032506	0.00832155	0	0.0169339	0	0.0143891	0.00189269	0.00251415	0.0205973	0.00618086
VCX3B	0	0	0	0	0	0	0	0	0	0	0	0	0.0027011	0	0	0	0	0	0	0.00245666	0	0	0	0	0	0	0	0	0.00180689	0	0	0	0	0	0	0	0	0	0	0	0	0	0	0	0	0	0	0
ANOS1	0.0317898	0.0772429	0.0587933	0.0948573	0.128589	0.0861736	0.0810585	0.0705509	0.121907	0.123077	0.120245	0.091295	0.0898521	0.0781119	0.0933271	0.0881647	0.0576289	0.0903954	0.0742178	0.137412	0.115179	0.0558977	0.113018	0.15744	0.133225	0.101929	0.0376938	0.0904171	0.0795117	0.061872	0.0659855	0.0379266	0.0811526	0.116289	0.0253527	0.0695357	0.0979386	0.0501338	0.0218828	0.0402951	0.0802187	0.0194679	0.0503821	0.068702	0.0832729	0.0387883	0.14034	0.0538266
FAM9B	0	0	0.0039204	0.00892635	0	0	0	0	0	0	0	0	0	0	0	0	0	0	0.00167778	0	0	0.00274849	0.00137656	0	0.00131455	0	0.00394577	0.00771097	0.00648892	0	0.000538332	0	0.00205277	0.00268794	0.00125548	0	0	0.0027415	0	0	0	0.00185102	0	0	0	0	0	0.00108518
TBL1X	0.181773	0.215522	0.286384	0.242641	0.149457	0.121784	0.112323	0.34046	0.228423	0.284362	0.232716	0.317649	0.251249	0.446266	0.338927	0.154985	0.143426	0.238549	0.211232	0.216234	0.279479	0.517898	0.275356	0.315269	0.19883	0.150526	0.117787	0.272929	0.196175	0.224644	0.185292	0.230451	0.366245	0.231188	0.267486	0.292808	0.299522	0.216736	0.202199	0.2368	0.239212	0.208251	0.209774	0.150458	0.218443	0.293158	0.255489	0.370835
GPR143	0.00145473	0.00301375	0.0147709	0	0	0	0.00211655	0	0.00564584	0.00271783	0.00484665	0.000919967	0.00740076	0.0419997	0.00868285	0	0	0	0.00724061	0.00405807	0	0.00340554	0.00342757	0.00600326	0.00433802	0	0	0	0.00638132	0.0138088	0.00185619	0.0155238	0.00487697	0.00458073	0.00514168	0	0.00320968	0.00789293	0	0	0.00266526	0.00744544	0.0175389	0.0086483	0.00727362	0	0.0114742	0.00679706
SHROOM2	0.0827382	0.0541169	0.0793223	0.0576945	0.0681772	0.0365705	0.0549571	0.0824951	0.0848816	0.0805706	0.0737325	0.0648661	0.0568229	0.117915	0.0667392	0.0724712	0.0507179	0.0355143	0.0626163	0.0660462	0.0548255	0.0353097	0.0716368	0.0858317	0.051947	0.062204	0.0634217	0.0517214	0.0395927	0.0551163	0.0701173	0.032524	0.0606375	0.087212	0.0380882	0.0578301	0.046013	0.0659581	0.0645455	0.0338044	0.0761579	0.0735194	0.0582201	0.026768	0.0451312	0.0534903	0.0889961	0.0194964
CLDN34	0	0	0	0	0	0	0	0	0	0	0.000881439	0	0	0.0108804	0	0	0	0	0.00173857	0	0	0	0	0	0	0	0	0	0	0	0.00112694	0	0.0010244	0	0.00256719	0	0	0	0	0	0	0.00130871	0	0	0	0.00232829	0	0
WWC3	0.133374	0.0842532	0.105106	0.119117	0.0916745	0.0626308	0.0905568	0.100338	0.157437	0.107889	0.105618	0.100254	0.123157	0.121082	0.0808945	0.118912	0.0609582	0.076312	0.0930253	0.0986235	0.134962	0.14684	0.0796176	0.126468	0.0901801	0.0796843	0.094498	0.0705542	0.0956082	0.101879	0.119298	0.13192	0.120417	0.126775	0.114401	0.0977472	0.0879198	0.124911	0.0912658	0.160593	0.0980499	0.136812	0.123131	0.0604138	0.0904103	0.18008	0.114082	0.150166
CLCN4	0.117346	0.142587	0.0987477	0.101792	0.149896	0.112692	0.090731	0.115664	0.138495	0.0910633	0.138449	0.098143	0.107801	0.148927	0.109794	0.11384	0.0846968	0.143848	0.105213	0.115482	0.100168	0.0826634	0.10515	0.136342	0.0998126	0.145712	0.157323	0.0872339	0.138889	0.104569	0.12007	0.148956	0.114785	0.102222	0.0814475	0.0786008	0.102323	0.121116	0.0684456	0.0551677	0.0559999	0.0953743	0.0603248	0.0741977	0.0840551	0.091773	0.130657	0.0524658
MID1	0.210029	0.155711	0.239467	0.229098	0.218411	0.178606	0.492035	0.245526	0.261542	0.342221	0.280014	0.350908	0.203206	0.278557	0.176108	0.292522	0.148124	0.263971	0.203283	0.271507	0.299269	0.233137	0.274405	0.247301	0.221132	0.149116	0.180699	0.200597	0.207232	0.140326	0.221313	0.20629	0.232547	0.286567	0.193961	0.218249	0.125934	0.288406	0.202876	0.198458	0.228934	0.285944	0.0823682	0.364405	0.241044	0.265727	0.181059	0.231366
HCCS	0.00675758	0.00347714	0.0157973	0	0.0111184	0.00494938	0.00296547	0.014004	0.0224134	0.00565814	0.0148057	0.00417239	0.0106662	0.0136288	0.00642503	0.0109563	0.011104	0	0.00720726	0.0160258	0.0108783	0.00759028	0.0169933	0.0129181	0.00793258	0.0294285	0.00610037	0.0107487	0.00952197	0.00689178	0.0184575	0.0199102	0.01536	0.00274818	0.00318188	0	0.00669135	0.0155336	0.0174197	0.0181403	0.00891338	0.0074467	0	0.00980292	0.0124252	0.017993	0.00528591	0.0180908
ARHGAP6	0.213541	0.263902	0.24701	0.219796	0.229106	0.161289	0.191281	0.296001	0.257881	0.25835	0.281247	0.358902	0.273007	0.31373	0.218729	0.281635	0.150424	0.278279	0.219375	0.230985	0.240102	0.222614	0.303887	0.261512	0.224574	0.22599	0.137388	0.285575	0.183861	0.19647	0.313388	0.256575	0.230356	0.377767	0.279373	0.206449	0.212753	0.248263	0.182777	0.264248	0.262649	0.283285	0.233331	0.188007	0.222733	0.247315	0.430829	0.0853253
MSL3	0.0369588	0.0285483	0.0372283	0.0224169	0.0130786	0.0132347	0.0354145	0.0383872	0.0314575	0.0197985	0.0277484	0.0267322	0.044407	0.0481012	0.0297143	0.0269616	0.00480802	0.0298372	0.017135	0.0378397	0.0358468	0.0356104	0.0168673	0.044378	0.0236975	0.032648	0.0425296	0.0159186	0.0210965	0.0260369	0.0370214	0.0575661	0.0238158	0.0276224	0.0249331	0.0165474	0.0333789	0.0315988	0.0173126	0.0159044	0.0139301	0.0256081	0.0142966	0.0449598	0.0230873	0.0238658	0.0105462	0.0179868
FRMPD4	0.245013	0.324971	0.195499	0.307187	0.29721	0.235088	0.201094	0.225878	0.152939	0.0938687	0.10016	0.116845	0.152969	0.143759	0.195017	0.195773	0.27541	0.218471	0.157028	0.238828	0.181435	0.138723	0.196957	0.216155	0.22499	0.384572	0.346243	0.220612	0.30997	0.251854	0.192964	0.31098	0.198683	0.190276	0.199492	0.214027	0.251374	0.182171	0.275365	0.217435	0.204187	0.148938	0.282695	0.24905	0.241359	0.16223	0.214349	0.140072
PRPS2	0.015625	0.0293514	0.0291103	0.0566226	0.026069	0.00959737	0.0258465	0.0358551	0.0357039	0.0207738	0.00652236	0.0276495	0.0242298	0	0.041674	0.00338112	0.0210075	0.0124604	0.0240637	0.01823	0.0189752	0.0264007	0.00977917	0.0248427	0.0188765	0.013987	0	0.0256926	0.0107804	0.0214957	0.0202637	0.0158987	0.025051	0.0349327	0.0178843	0.0141689	0.0240544	0.0181218	0.0116807	0.0336447	0.0217355	0.0258039	0	0.0101554	0.0169485	0.00723116	0.0222051	0.0290035
TLR7	0	0	0	0	0	0	0	0.00142608	0	0	0	0	0	0	0	0	0	0	0	0	0.00164171	0	0	0.00345458	0	0	0	0	0.0017684	0.00345116	0.00223516	0	0	0	0	0	0	0	0	0	0	0	0	0	0	0	0	0.0030937
TLR8	0	0	0	0	0	0	0.00325272	0	0	0	0	0	0	0	0	0	0	0	0	0	0	0	0.00209957	0.00282286	0.00204637	0	0	0	0	0	0	0	0	0	0	0	0	0	0	0	0	0.00196331	0	0	0.00102384	0	0	0
TMSB4X	0.131687	0.142891	0.102745	0.210872	0.195417	0.171797	0.292507	0.249266	0.26764	0.0837534	0.0905866	0.115194	0.155948	0.0904621	0.13168	0.131937	0.154682	0.153607	0.149126	0.157802	0.154637	0.12032	0.177016	0.181113	0.0987221	0.158561	0.150447	0.191263	0.2242	0.197031	0.264956	0.247421	0.249408	0.126414	0.105673	0.0841941	0.147016	0.121272	0.264047	0.127877	0.141736	0.117409	0.266573	0.221778	0.173907	0.112995	0.164062	0.115999
FAM9C	0	0	0	0	0.00432962	0	0	0	0.00240545	0	0	0	0	0	0	0	0	0	0	0	0	0	0	0	0	0	0	0	0.00223725	0.00186504	0	0	0	0.00347612	0	0	0	0	0	0	0	0	0	0	0.0013657	0	0	0
EGFL6	0	0	0.00171536	0	0.00247395	0	0.00464173	0	0.00133627	0.00099993	0.0024112	0.00213252	0.00281398	0	0	0	0	0	0	0	0	0.00279785	0.00213074	0.00218915	0.00283542	0	0	0.00340114	0	0.00285526	0.00300005	0	0.00102374	0.00196047	0	0	0	0	0	0	0.00281758	0.0020097	0	0	0.00232543	0	0	0
TCEANC	0.0172404	0.0176368	0.0204741	0.00973363	0.0177962	0.0130304	0.0317051	0.0182863	0.0182767	0.020399	0.00944681	0.00683967	0.019737	0.0202737	0.00263247	0.0020163	0	0.0151973	0.0193407	0.0114423	0.00682348	0.00637334	0.0158853	0.0200892	0.00495611	0	0.0182186	0.0173194	0.0106324	0.0130217	0.0228839	0	0.0145638	0.0316308	0.00593017	0.0048343	0.0252066	0.0223459	0.0185808	0.0143152	0.00794771	0.0193099	0.0452053	0.00998391	0.0105789	0.0174402	0.0187662	0.0143014
RAB9A	0.126552	0.149646	0.21263	0.180727	0.148257	0.11372	0.187675	0.148526	0.199846	0.153495	0.197133	0.107068	0.155824	0.109127	0.112048	0.165969	0.0674022	0.18308	0.174039	0.139561	0.130795	0.150983	0.121231	0.178902	0.0925809	0.0936848	0.0833617	0.137266	0.0979094	0.169497	0.168739	0.123222	0.117463	0.235715	0.0741257	0.102448	0.196682	0.166752	0.125485	0.0983126	0.173733	0.0971047	0.107778	0.0984459	0.119768	0.166793	0.185885	0.106201
TRAPPC2	0.0250797	0.063654	0.0851441	0.0818993	0.108902	0.0711909	0.169682	0.108897	0.130576	0.110916	0.0889234	0.0749426	0.0941067	0.0667695	0.0890813	0.116222	0.050605	0.127441	0.12389	0.0788995	0.11305	0.0760826	0.0682985	0.106656	0.073419	0.130105	0.0981697	0.0834859	0.103588	0.102754	0.115822	0.102921	0.102786	0.120927	0.0759314	0.0737702	0.120144	0.111402	0.0877706	0.0700743	0.108657	0.0843216	0.169924	0.104523	0.0807766	0.0760014	0.122775	0.051917
OFD1	0.207565	0.225128	0.303669	0.119611	0.159131	0.182495	0.383943	0.278485	0.303623	0.20782	0.224816	0.224861	0.265502	0.371042	0.28071	0.295631	0.150357	0.243283	0.205164	0.234346	0.25748	0.231873	0.227377	0.336953	0.210283	0.201736	0.233642	0.168625	0.21815	0.256056	0.284372	0.271897	0.275703	0.274443	0.171626	0.27866	0.305818	0.260216	0.144388	0.216439	0.355098	0.213023	0.283398	0.168066	0.216843	0.330342	0.317674	0.398731
GPM6B	1.11688	1.01531	1.31751	1.29197	1.21335	1.13998	1.45338	1.12543	1.27668	1.35134	1.21436	1.09185	1.15052	1.19238	1.07493	1.00569	0.966136	1.14379	1.31534	1.00924	1.21982	1.0865	1.35367	1.23298	1.14158	1.15537	1.11452	1.15003	1.17839	1.2421	1.42444	0.974228	1.17181	1.30842	0.890896	1.05948	1.25823	1.33832	0.935473	0.966755	1.04236	1.17719	1.12677	1.13343	1.36169	1.35454	1.08763	0.766615
GEMIN8	0.077028	0.0855791	0.0393706	0.0396848	0.0658007	0.0748745	0.0442499	0.0580286	0.0744878	0.0715919	0.0917955	0.0750009	0.0742211	0.0278797	0.0485729	0.0348089	0.0426107	0.0322199	0.062474	0.0519097	0.0778271	0.0698745	0.0602218	0.0614774	0.0564863	0.0745661	0.0403309	0.0639229	0.0434792	0.0706496	0.0798271	0.0567314	0.0694328	0.0736125	0.049527	0.0882184	0.0318993	0.0407085	0.0629765	0.0520277	0.0766388	0.0806584	0.0362082	0.0476603	0.0573242	0.0515365	0.0902102	0.0575077
GLRA2	0.00720422	0.00259614	0.0028518	0.0194413	0.0157381	0.0105498	0.01505	0.00958417	0.00913768	0.00787753	0.0114599	0.00355119	0.0112587	0.0308367	0.0130277	0.011872	0.00758273	0	0.0136118	0.00915301	0.00174869	0.0113705	0.00546208	0.0052415	0.00709766	0.00879316	0.0136271	0.00912473	0.038391	0.0059163	0.00913837	0.00816897	0.00999399	0.00576278	0	0.0158295	0.00772047	0	0.0160074	0.0173546	0.014475	0.00366285	0.0146854	0	0.0037856	0.023455	0	0.00679727
FANCB	0.00100827	0.00742042	0.0103954	0.011758	0.024354	0.0118995	0.0226696	0.0131897	0.0265169	0.0179692	0.0237952	0.0115958	0.0140191	0	0.0140146	0.0241382	0.00678056	0.0242748	0.0107031	0.0140377	0.0145946	0.00933691	0.00386214	0.0280794	0.0085321	0.0169117	0.0194094	0.0100798	0.0160554	0.00509462	0.0155989	0.0140602	0.0127525	0.0149754	0.00980135	0.0058784	0.0128393	0.0139757	0.020168	0.0101025	0.0138267	0.00413091	0	0	0.00869865	0.0126349	0	0.00749217
MOSPD2	0.0668469	0.0521105	0.0814263	0.0872657	0.106678	0.0856299	0.103387	0.0754052	0.0918486	0.109491	0.140783	0.0779797	0.124205	0.0237432	0.0542658	0.0466087	0.0319629	0.0404657	0.0777726	0.0730366	0.0683324	0.0843586	0.0641369	0.0703192	0.084606	0.062664	0.0306165	0.0863092	0.0698182	0.0713469	0.0900522	0.112402	0.0849159	0.0906043	0.0436183	0.0430207	0.0464245	0.0734573	0.0113403	0.0734737	0.106053	0.0879397	0.0623324	0.0648968	0.0467099	0.124508	0.0677912	0.0791335
ASB9	0	0	0.00250202	0	0	0	0	0	0	0	0	0.00263707	0	0	0	0.00312188	0	0	0.0017556	0	0.00480048	0.00174716	0	0.00206981	0	0	0	0	0.0066311	0.00243617	0	0.00509942	0	0	0.00230469	0.0024406	0	0	0	0	0.00170414	0	0	0	0	0	0	0
ASB11	0	0	0.00813973	0.017806	0	0	0	0	0.00265832	0.000877284	0	0.000448287	0	0	0	0	0	0.0048265	0.00202082	0	0.00248173	0	0.00171662	0	0	0	0	0	0.00605681	0.00272451	0	0	0.00208155	0	0	0.00559252	0	0.00159147	0	0	0	0.00160156	0	0	0	0	0	0
PIGA	0.00725004	0.00778727	0.00734776	0.0102762	0.00636683	0.0133481	0.00161103	0.00760105	0.0185952	0.0118644	0.00441202	0.00569962	0.00421257	0.0148054	0.00376185	0	0.00959105	0.0205589	0.0142877	0.0114558	0	0.0140131	0.00494749	0.0202812	0.00428332	0.00309874	0	0.0114142	0.00884996	0.0115304	0.00999635	0.0158997	0.00499112	0.00724635	0.00530675	0	0.0183664	0.00511626	0.00474513	0	0.00766189	0	0	0.00668536	0.00530022	0.00359585	0	0.0158654
VEGFD	0.0156565	0.0207722	0.0149922	0.0137967	0.00734391	0	0.00922783	0.0201568	0.025494	0.00242086	0.0117087	0.00843767	0.0142817	0.0649854	0.014539	0.0243476	0.0156736	0.00936726	0.016109	0.0153914	0.0115158	0.00953819	0.0152695	0.0195104	0.00086333	0.0135823	0.0249608	0.021042	0.0169115	0.0101437	0.0126438	0.0299679	0.0146825	0.0050911	0.00298995	0.00907194	0.0136732	0.0165503	0.005022	0.00645424	0.0290596	0.0117863	0.043814	0.0140641	0.00549923	0.0100259	0.0113083	0.127127
PIR	0.0471308	0.0435299	0.0596424	0.0286925	0.041174	0.0396419	0.0226111	0.0612038	0.0553405	0.0302048	0.0567552	0.0301192	0.0650755	0.0668502	0.0622282	0.0565589	0.0328525	0.0154703	0.0233974	0.0544234	0.0178461	0.0224006	0.049522	0.0542235	0.0419042	0.0730255	0.0192016	0.0343176	0.0427578	0.0361408	0.0740381	0.0351113	0.0647512	0.040679	0.0486789	0.0208471	0.0554365	0.0692924	0.0262216	0.0374383	0.0728317	0.0529867	0.123541	0.0210253	0.0153453	0.0223839	0.0607625	0.548774
BMX	0.014308	0.00961769	0.00461418	0.00892635	0.00330746	0.00434857	0.0138592	0.00976111	0.00762836	0.00629442	0.00700215	0.00882847	0.0067603	0	0	0.00213429	0.00457686	0	0.0186827	0	0.0112689	0.0129686	0.00585815	0.00517418	0.00480388	0	0	0.0139716	0.0141435	0	0.00844103	0.0194513	0.0140921	0.0110133	0	0.00848988	0.0273244	0.000958902	0.0100671	0.0187842	0.00462309	0.00776808	0	0.00278246	0.00123941	0.00615585	0.0313739	0.012942
ACE2	0	0	0.00607071	0	0	0	0	0	0.00182223	0.00231135	0	0	0	0	0	0	0	0	0.00281142	0.00286621	0.00235242	0	0	0	0.00248632	0.00653569	0	0	0	0	0	0	0.00312251	0.00264562	0	0	0	0	0	0	0	0.00262317	0	0	0	0	0	0.007559
CLTRN	0	0	0	0.00928866	0	0	0	0.00297191	0.00256066	0.00624927	0.00222102	0.00231759	0	0	0	0.00304839	0.00404721	0	0	0	0	0.00138447	0.00458182	0.00173781	0.00650898	0.00169538	0	0	0.00185135	0.00525904	0	0.0133114	0.00317136	0.00128202	0	0.00612685	0.0033236	0	0	0	0	0	0	0	0.00502278	0	0.00454279	0.00649749
CA5B	0.157621	0.145205	0.145515	0.11014	0.0798567	0.0720438	0.116949	0.136953	0.136896	0.144002	0.12874	0.165025	0.133135	0.17178	0.133242	0.135682	0.126491	0.198283	0.143986	0.159721	0.140074	0.195637	0.09513	0.148712	0.0993966	0.113628	0.0848741	0.0682134	0.0950933	0.118738	0.144319	0.235578	0.163155	0.128842	0.119055	0.176263	0.0927444	0.126371	0.0654378	0.118147	0.111152	0.0977671	0.203228	0.0701758	0.0719195	0.136852	0.177563	0.177621
ZRSR2	0.0544851	0.0565618	0.052618	0.0436008	0.0711646	0.0361338	0.0743662	0.0523074	0.0457903	0.0495662	0.0459961	0.0714387	0.0606717	0.0791905	0.0604351	0.0487293	0.0204159	0.0383615	0.0437618	0.0588404	0.0581192	0.0892753	0.0376543	0.0816993	0.0410003	0.0373029	0.0612724	0.0514011	0.035965	0.0521902	0.0436225	0.0756788	0.0494047	0.049727	0.033153	0.0439208	0.0593662	0.0604425	0.0629311	0.0641907	0.0544789	0.0863556	0.0286495	0.0591005	0.0342963	0.0304605	0.0502137	0.0796079
AP1S2	0.0596233	0.0566214	0.099197	0.0743215	0.120587	0.053812	0.0901502	0.0929556	0.107827	0.0908571	0.091285	0.08697	0.088466	0.140296	0.0611046	0.0506249	0.0496789	0.0600791	0.115312	0.0351515	0.121975	0.161244	0.056388	0.0876405	0.0721395	0.069049	0.0200016	0.073169	0.0881342	0.110972	0.101558	0.187033	0.109213	0.114692	0.0439763	0.0524477	0.0382063	0.084038	0.0515352	0.103793	0.103496	0.0727809	0.101088	0.0647651	0.064112	0.144055	0.0855833	0.154431
GRPR	0	0	0	0	0	0	0	0.00158368	0	0	0.00244111	0	0.00128213	0	0.0022122	0	0	0.0105401	0	0	0	0	0	0	0	0	0	0	0.00163552	0.00316631	0	0	0.000819377	0	0.00310234	0	0	0.00125952	0	0	0.00418239	0	0	0	0	0	0	0.00167068
MAGEB17	0	0	0	0	0	0	0	0	0	0	0	0	0	0	0	0	0	0	0	0	0	0	0	0	0	0	0	0	0	0	0	0	0	0	0	0	0	0.00125952	0	0	0	0	0	0	0	0	0	0
CTPS2	0.145375	0.145572	0.191264	0.137746	0.156223	0.153369	0.164625	0.154314	0.173221	0.176563	0.188061	0.153535	0.193242	0.353346	0.170579	0.236205	0.116448	0.211792	0.144515	0.224068	0.18951	0.215274	0.139358	0.20011	0.143225	0.115219	0.134975	0.0840051	0.174675	0.140834	0.202865	0.193405	0.232729	0.149157	0.177807	0.193715	0.191865	0.156243	0.124371	0.146024	0.174019	0.233827	0.157373	0.0972688	0.17736	0.200605	0.208065	0.114288
S100G	0	0.00290185	0	0	0	0	0	0	0	0	0.00256638	0	0	0	0	0	0	0	0.000953697	0	0	0.000771803	0	0	0	0	0	0	0.00305993	0	0	0	0.00134226	0	0	0	0	0	0	0	0	0	0	0	0	0	0	0
SYAP1	0.0765694	0.0665483	0.0886116	0.0495594	0.0448865	0.0740425	0.0744354	0.0772793	0.0778333	0.0697375	0.0527613	0.0520318	0.0785172	0.11533	0.0698925	0.0368329	0.0617771	0.0372995	0.0744765	0.0482419	0.0496459	0.0889223	0.0777885	0.0732743	0.0701788	0.0331171	0.0315492	0.0400022	0.0592383	0.0496086	0.0574823	0.0593556	0.0570457	0.0694133	0.0308195	0.0686231	0.0453705	0.0557605	0.0329885	0.0298788	0.0847167	0.0365104	0.0309328	0.0343562	0.0423385	0.038569	0.0894586	0.103408
TXLNG	0.127368	0.0972314	0.16084	0.119989	0.106944	0.106629	0.11331	0.153809	0.122603	0.0898171	0.102529	0.0908039	0.0965763	0.191831	0.110571	0.0824307	0.121043	0.0877245	0.114509	0.14517	0.100912	0.168584	0.132046	0.120024	0.0908279	0.0752141	0.0678237	0.111255	0.152212	0.0871918	0.122076	0.158591	0.139507	0.0882026	0.109854	0.105944	0.116533	0.124789	0.107922	0.140682	0.0852599	0.154629	0.0280947	0.10863	0.0709663	0.107537	0.0823717	0.313227
RBBP7	0.177113	0.133787	0.216468	0.146704	0.1807	0.149212	0.236671	0.213274	0.222435	0.14419	0.185149	0.147426	0.212285	0.223559	0.17698	0.169682	0.0804625	0.145056	0.228887	0.207849	0.169527	0.151771	0.116035	0.191305	0.132075	0.21027	0.166723	0.129948	0.159795	0.157405	0.223731	0.166875	0.179662	0.172863	0.122854	0.168614	0.254519	0.195268	0.102677	0.14149	0.185742	0.212353	0.187519	0.129245	0.147887	0.160484	0.163975	0.137591
REPS2	0.307267	0.307757	0.371256	0.355946	0.283304	0.327153	0.30697	0.312585	0.365055	0.378078	0.381411	0.320707	0.328077	0.368493	0.289421	0.269986	0.26799	0.228874	0.377204	0.3406	0.271716	0.265449	0.341131	0.381734	0.364206	0.291126	0.298343	0.333888	0.440747	0.403863	0.378376	0.210072	0.344272	0.405934	0.366975	0.306804	0.375151	0.368053	0.303876	0.313275	0.378391	0.41791	0.349711	0.231768	0.418066	0.288604	0.386446	0.135553
NHS	0.0963403	0.0848025	0.0590997	0.0304763	0.128797	0.0682653	0.116769	0.0836019	0.10245	0.0730946	0.112419	0.0938417	0.0669745	0.0776591	0.0831278	0.0378241	0.0742765	0.106962	0.0617406	0.052152	0.0534572	0.0896894	0.0910161	0.0817319	0.0544446	0.0651556	0.0970553	0.102215	0.0622126	0.0548817	0.0711979	0.157491	0.0809842	0.0757741	0.0624489	0.0892915	0.0792573	0.0518594	0.0631084	0.180462	0.0485801	0.0552355	0.101109	0.0497172	0.0855	0.050834	0.0436322	0.150333
SCML1	0.079453	0.0533297	0.101053	0.0684437	0.05953	0.0589275	0.0538544	0.10366	0.086074	0.0674926	0.0854194	0.0861832	0.0848464	0.114416	0.136858	0.0951079	0.0475109	0.131534	0.0793205	0.066467	0.100941	0.149824	0.0370194	0.11771	0.0468691	0.0597959	0.0531617	0.0629003	0.093508	0.058514	0.068183	0.217683	0.0686429	0.0308326	0.0327264	0.0489232	0.0577346	0.0824376	0.0246287	0.0890866	0.0661654	0.0733436	0.177305	0.0305679	0.0318077	0.128558	0.116266	0.0989622
RAI2	0.0609077	0.0425761	0.0216338	0.0441956	0.0451357	0.0488718	0.102713	0.0537332	0.0466209	0.0720529	0.0562777	0.0466737	0.0404762	0.0246689	0.0485913	0.0387816	0.0670548	0.0150463	0.0440388	0.0540709	0.0490282	0.0647833	0.0431477	0.0634769	0.0431268	0.0265513	0.0888219	0.0456173	0.0416423	0.0558611	0.0611411	0.0212508	0.0558364	0.0526697	0.0395933	0.0349718	0.0404215	0.0518342	0.0265601	0.071215	0.0250347	0.0525367	0.0350079	0.053134	0.0651273	0.0783022	0.0506858	0.0697739
BEND2	0	0	0.00657405	0	0	0	0.00163101	0	0.002541	0	0	0	0	0.0154449	0	0	0	0	0.00235795	0	0	0.00147764	0	0	0	0.00724584	0	0	0.00155089	0	0.00088491	0	0	0.00307878	0	0.00121261	0	0	0	0	0	0	0	0	0	0	0	0.00115774
SCML2	0.062189	0.0589423	0.0773819	0.0499413	0.073914	0.0660194	0.0730525	0.0810357	0.0913111	0.101029	0.0818988	0.0957022	0.0825834	0.119793	0.0751698	0.114436	0.0741101	0.0524571	0.0791055	0.0570948	0.122524	0.0915331	0.0552691	0.0630425	0.0799913	0.0366566	0.0197856	0.0499351	0.104962	0.0624172	0.0611075	0.0468161	0.0897984	0.09758	0.0540571	0.0458819	0.076782	0.107433	0.0551075	0.0667547	0.0872376	0.0595711	0.0747626	0.0434659	0.0639528	0.0293977	0.0510243	0.0949727
CDKL5	0.224217	0.219766	0.276843	0.321609	0.264406	0.283853	0.202518	0.274162	0.293451	0.23857	0.248306	0.20917	0.214352	0.215554	0.230576	0.233379	0.213719	0.201115	0.228411	0.222883	0.235038	0.278202	0.248858	0.263163	0.256772	0.244562	0.239398	0.23066	0.296924	0.275361	0.280563	0.210052	0.328375	0.264555	0.255402	0.170424	0.222622	0.236584	0.23613	0.191393	0.286965	0.27987	0.295569	0.196776	0.268119	0.286051	0.228842	0.163279
RS1	0.00129731	0.00370474	0.00895552	0	0	0	0.00149336	0	0.00204722	0.000962418	0.00133382	0.00304298	0.00413134	0	0	0	0	0	0.001146	0	0	0.00435387	0	0.00269666	0	0	0	0	0.0018435	0	0	0.00480515	0.00151691	0	0	0	0.00172982	0.00149473	0	0	0.00514349	0	0	0	0.00102002	0.00283564	0	0
PPEF1	0.0220172	0.0165393	0.0133437	0.00783522	0.0109419	0.0111615	0.00852482	0.0104024	0.0164178	0.00993697	0.00136818	0.0119257	0.00663425	0.0539348	0.0163664	0.0047267	0.022936	0.0191339	0.0088646	0.00566643	0.0140647	0.013409	0.0100062	0.0184607	0.00662278	0.0051686	0.0173691	0.00410118	0.0199675	0.00687964	0.00551387	0	0.00859149	0.0111253	0	0.00284407	0.00534385	0.0190549	0.0138689	0.0150468	0.00439792	0.00437695	0.0220994	0.012559	0.00462202	0.0112613	0.00523975	0.017721
PHKA2	0.118761	0.115274	0.118234	0.0616791	0.104881	0.123094	0.119329	0.113234	0.105933	0.111722	0.133404	0.156557	0.130363	0.098365	0.123663	0.0913525	0.108563	0.114744	0.0965473	0.0940939	0.117109	0.114812	0.095227	0.0996034	0.0859883	0.100205	0.0476687	0.0628304	0.0820135	0.138129	0.149058	0.160435	0.135617	0.123998	0.136037	0.11106	0.123189	0.13372	0.109674	0.100643	0.125318	0.156814	0.0295765	0.0793084	0.0990241	0.139124	0.102523	0.0949676
ADGRG2	0.0152783	0.0172716	0.0677649	0.0986838	0.0661333	0.0283482	0.0342682	0.0567363	0.0741022	0.0417382	0.0609748	0.0432838	0.0238368	0.156528	0.0318205	0.0320861	0.0329352	0.0177328	0.0738196	0.0139134	0.0328465	0.0617855	0.0217203	0.103709	0.0345808	0.0276908	0.0155288	0.0272164	0.0673494	0.0800812	0.0449382	0.048975	0.0605786	0.0783953	0.0126022	0.013097	0.0246312	0.054746	0	0.0509912	0.0443946	0.0515504	0.103834	0.00273439	0.0250064	0.0675651	0.0427459	0.0212683
PDHA1	0.0638151	0.0664568	0.0798801	0.0705572	0.0594748	0.0987759	0.0946388	0.147699	0.128035	0.0949178	0.0783464	0.0655098	0.0846643	0.118434	0.0902985	0.0800831	0.0605099	0.0757976	0.118514	0.0846944	0.0788743	0.0968491	0.071725	0.113255	0.0502723	0.0805653	0.0896975	0.0899882	0.0744278	0.0864534	0.139918	0.107975	0.14204	0.0772812	0.0520998	0.0813385	0.0853746	0.1057	0.104709	0.1113	0.0731807	0.0888943	0.0408069	0.0534904	0.0663232	0.100657	0.0803812	0.0878636
MAP3K15	0.120689	0.0638087	0.0808487	0.0547012	0.0538677	0.0441652	0.0120038	0.0166303	0.013569	0.0201212	0.0263516	0.0268945	0.0271178	0.0497186	0.0122841	0.0188928	0.00934514	0.0381168	0.0211006	0.0268719	0.0425603	0.0135648	0.00615461	0.0436431	0.0691648	0.0851609	0.172239	0.0329352	0.0458806	0.0575208	0.0161551	0.0330837	0.0236796	0.0157483	0.0145463	0.00655129	0.012987	0.0276347	0.00666481	0.0263245	0.010675	0.0169815	0.0347353	0	0.0114483	0.0391918	0.0110257	0.0175681
SH3KBP1	0.495241	0.455899	0.596101	0.45552	0.369805	0.442082	0.530741	0.520355	0.565315	0.520867	0.572904	0.508401	0.473129	0.541345	0.537585	0.515802	0.388049	0.35517	0.580929	0.504461	0.423104	0.594189	0.463296	0.538501	0.559511	0.350153	0.341897	0.430161	0.484769	0.512931	0.561564	0.546314	0.588982	0.569505	0.484637	0.45673	0.541816	0.584849	0.359923	0.422845	0.455084	0.632584	0.406039	0.462134	0.629851	0.488821	0.569135	0.387823
BCLAF3	0.175512	0.183668	0.184999	0.205674	0.191963	0.149617	0.154367	0.179674	0.216129	0.166745	0.222551	0.204769	0.238679	0.199607	0.245636	0.183358	0.165607	0.260294	0.179251	0.207793	0.169514	0.276048	0.149624	0.211094	0.167013	0.157612	0.0904866	0.162714	0.105766	0.156099	0.218413	0.17073	0.227899	0.165863	0.196285	0.203768	0.223745	0.184566	0.140607	0.216522	0.184691	0.229078	0.241154	0.0930207	0.130982	0.184176	0.28426	0.269618
MAP7D2	0.104098	0.0981595	0.117509	0.12666	0.10192	0.107682	0.118457	0.118456	0.149648	0.0996707	0.139941	0.086707	0.104941	0.134088	0.106415	0.110175	0.0879379	0.121677	0.106334	0.119434	0.12761	0.0703484	0.0908511	0.116273	0.0815972	0.119295	0.183438	0.101584	0.0859637	0.109019	0.107336	0.0903779	0.110776	0.0800751	0.0963713	0.115764	0.130845	0.0738405	0.0659747	0.0599826	0.0662829	0.0593142	0.129738	0.0539959	0.0933161	0.0714809	0.12466	0.0664523
EIF1AX	0.122587	0.144503	0.165176	0.207027	0.175022	0.161503	0.200061	0.173805	0.171128	0.16185	0.171696	0.115224	0.140962	0.167198	0.139664	0.0962606	0.0834265	0.0603732	0.193153	0.111443	0.13681	0.222238	0.100659	0.123149	0.173351	0.179037	0.244828	0.135228	0.144206	0.171734	0.170865	0.159876	0.133733	0.140504	0.100042	0.160214	0.0845258	0.162237	0.0942756	0.143261	0.154449	0.12188	0.120384	0.113802	0.1347	0.204247	0.142284	0.183981
RPS6KA3	0.418371	0.478266	0.479877	0.378088	0.402619	0.399979	0.580394	0.468353	0.456808	0.537785	0.503661	0.552966	0.544755	0.457033	0.448013	0.435406	0.390785	0.434086	0.458041	0.507378	0.474686	0.568721	0.491818	0.516625	0.590028	0.379258	0.304344	0.483773	0.556638	0.484126	0.466477	0.604387	0.531489	0.534252	0.555642	0.459744	0.48755	0.51308	0.382571	0.43562	0.479106	0.556751	0.30647	0.566459	0.551921	0.560504	0.508559	0.966804
CNKSR2	0.483353	0.413976	0.390748	0.496839	0.499421	0.558972	0.462897	0.448819	0.440621	0.443954	0.456988	0.456362	0.426797	0.177579	0.386734	0.4474	0.436181	0.353293	0.399371	0.500225	0.429364	0.3454	0.500867	0.456918	0.447683	0.515083	0.521173	0.494108	0.506444	0.473166	0.455002	0.455282	0.423839	0.449865	0.524968	0.454243	0.420392	0.429177	0.512141	0.442698	0.465058	0.429494	0.383147	0.486895	0.449453	0.358185	0.367026	0.296237
KLHL34	0.00335472	0	0.001445	0.00447665	0.00278367	0	0.00261341	0	0.00229363	0.00153832	0.00132937	0.00320144	0.00437591	0	0.00944716	0.0030036	0	0	0.0038218	0	0	0.00231266	0	0.00219498	0	0	0	0	0.0039939	0.00226446	0.00151856	0	0.00349015	0.00257875	0	0	0.00283498	0.00219183	0	0	0.00872337	0	0	0	0.00690707	0	0.0105956	0
SMPX	0	0	0	0	0	0	0	0	0	0.00204052	0	0	0	0	0	0	0	0	0	0.0043102	0	0	0	0.0023803	0	0	0	0.00264595	0.00288699	0	0	0.00917546	0.00200045	0	0	0	0	0	0.00529585	0	0	0	0	0	0	0	0	0.00146237
MBTPS2	0.136825	0.0832936	0.124281	0.0900282	0.0931558	0.102907	0.10486	0.129245	0.122583	0.0983383	0.106279	0.112773	0.114565	0.129566	0.0999765	0.111434	0.0608147	0.10034	0.12502	0.101557	0.110015	0.143677	0.079938	0.117255	0.0953184	0.0622694	0.0898117	0.0978528	0.133841	0.116733	0.128054	0.115242	0.123482	0.12094	0.103875	0.0949554	0.131283	0.110954	0.0642224	0.084791	0.125532	0.141971	0.0893102	0.0891162	0.0738731	0.143145	0.0920976	0.100781
SMS	0.0827927	0.104056	0.0945907	0.118682	0.113344	0.122652	0.121211	0.125623	0.118	0.100171	0.0942966	0.095375	0.0967173	0.105902	0.108147	0.121608	0.0955716	0.0708743	0.110465	0.127134	0.0807547	0.164377	0.0938157	0.145384	0.0854431	0.0626702	0.106889	0.0898825	0.101733	0.103337	0.125585	0.163771	0.122231	0.132253	0.0546149	0.119258	0.12661	0.104427	0.0976037	0.0908485	0.0992609	0.118688	0.078492	0.0693322	0.070569	0.144177	0.162557	0.167908
PHEX	0.0112286	0.00886131	0.00599877	0.0171794	0.0174595	0.00380653	0.00664627	0.00865614	0.0145849	0.00201471	0.00466524	0.00843881	0.0101498	0	0.000968222	0.00618067	0	0.0164426	0.00566159	0.0138139	0.0143529	0.0184115	0.00361623	0.0176462	0.00750576	0.0212105	0.0289906	0.00871216	0.00997059	0.019137	0.00311758	0.0233848	0.00530631	0.00916422	0.00938635	0.0146633	0.00975176	0.00942686	0.00532615	0.0183639	0.00437065	0.00889879	0.0337627	0.00620568	0.00969761	0.00739284	0.00424515	0.0336077
DDX53	0	0	0	0	0	0	0	0	0	0	0	0	0	0	0	0	0	0	0	0	0	0	0	0	0	0	0	0	0	0	0	0	0	0	0	0	0	0	0	0	0	0	0	0	0	0	0	0
PTCHD1	0.0124395	0.009611	0.0157376	0.00928866	0.0182941	0.0238117	0.0253568	0.0207607	0.0123214	0.00990075	0.0038868	0.00575044	0.00117269	0.0155286	0.014382	0.0298168	0.00803888	0.00758298	0.0106763	0.0117288	0.0104861	0.0198496	0.0140339	0.00195532	0.0207541	0.0177825	0.0219948	0.0151103	0.0216025	0.0185767	0.0165758	0	0.0145144	0	0.00190822	0.013171	0.0139423	0.0110122	0.025235	0.0337635	0.00404678	0.0151137	0.0143019	0.0084177	0.0134104	0.0130627	0	0.00772596
PRDX4	0.0227661	0.0141763	0.0319477	0.0346528	0.0244223	0.0126532	0.012638	0.0390117	0.0263027	0.0252323	0.0150245	0.0179218	0.0198422	0	0.0249412	0.0307517	0.00889632	0.00726316	0.0304268	0.0227779	0.0190533	0.0335148	0.0178822	0.0482863	0.0109285	0.0105087	0.015905	0.0182745	0.0148742	0.0413238	0.0253693	0.0344482	0.0209589	0.0179888	0.0136061	0.0125316	0.0260235	0.0294651	0.00678839	0.0181749	0.016168	0.011176	0.0118928	0.00198796	0.0372079	0.011715	0.0301087	0.0269324
ACOT9	0.0431816	0.0395956	0.059786	0.021201	0.0287198	0.0212038	0.0248681	0.0431062	0.0440818	0.045169	0.0416349	0.0505202	0.0444987	0	0.0433675	0.0447995	0.00985388	0.0408152	0.0452297	0.0571879	0.0384738	0.0669545	0.0589285	0.0567712	0.0442547	0.0238612	0.0296905	0.0693208	0.0322909	0.0478755	0.0609895	0.0431474	0.0494717	0.059372	0.0516182	0.0586392	0.0256002	0.0484181	0.0290613	0.0410525	0.0203253	0.0442004	0.066286	0.0428413	0.0188744	0.0505629	0.0437538	0.048062
SAT1	0.241134	0.202664	0.281344	0.663828	0.486372	0.35171	0.503027	0.448674	0.686538	0.332296	0.511733	0.298442	0.433622	0.577371	0.377565	0.503722	0.214107	0.376259	0.480108	0.285577	0.367305	0.214346	0.354076	0.593328	0.214398	0.193149	0.109207	0.281124	0.198202	0.404051	0.489435	0.201638	0.394828	0.495905	0.0902249	0.321382	0.206025	0.402409	0.219843	0.142868	0.448326	0.155847	0.299248	0.281116	0.179523	0.35893	0.588694	0.249587
APOO	0.214972	0.158934	0.206502	0.160583	0.248402	0.194004	0.309583	0.281855	0.257229	0.144835	0.190725	0.161265	0.23976	0.181996	0.232563	0.18184	0.224153	0.190334	0.279571	0.234207	0.16397	0.261433	0.20653	0.199312	0.1789	0.213993	0.138443	0.20706	0.230434	0.189179	0.309633	0.330296	0.319404	0.15636	0.186631	0.18958	0.273678	0.193199	0.311416	0.268485	0.174073	0.191216	0.243654	0.216635	0.250588	0.238129	0.200115	0.228553
CXorf58	0	0	0.00713389	0	0.00262693	0	0	0.00259514	0.00149746	0.00531152	0.00382769	0.00109417	0.00449634	0.00913898	0	0	0	0.0051229	0.000897176	0.0057919	0.00329725	0.00240012	0	0.00478207	0.00453826	0	0	0	0	0.0074852	0.0034629	0.00837478	0.00291536	0.007027	0.00205989	0	0.0135785	0.00798862	0	0.00527892	0.00370131	0.00897589	0	0	0.0027304	0	0	0.00103452
KLHL15	0.0185495	0.0096983	0.0491526	0.0167784	0.0313394	0.0317859	0.0272327	0.0307451	0.0340141	0.0259504	0.0404188	0.0194017	0.0221879	0	0.0324948	0.0143164	0.021748	0.00945607	0.0227557	0.0160788	0.0151317	0.0440357	0.0199677	0.0353423	0.018535	0.0195165	0.0107828	0.0300528	0.0148743	0.0399643	0.0266711	0.0260737	0.0282229	0.0364106	0.00659252	0.0220776	0.00846906	0.0444247	0.0207154	0.0120608	0.0182862	0.0145285	0.0613556	0.0479983	0.0166873	0.0353758	0.0182472	0.0847393
EIF2S3	0.0987744	0.0831955	0.0976759	0.0838281	0.0970862	0.0721271	0.10883	0.0855566	0.106179	0.0922001	0.0929151	0.0853872	0.102503	0.127423	0.108057	0.107745	0.0474498	0.0971598	0.111319	0.110674	0.105787	0.141015	0.0717881	0.0952958	0.112296	0.0799299	0.0423	0.0634298	0.115708	0.1167	0.0961236	0.0954552	0.0971663	0.0722795	0.0805587	0.0884708	0.0788726	0.110459	0.0291342	0.0752238	0.101826	0.145776	0.113551	0.0773352	0.0724316	0.12792	0.107514	0.170041
ZFX	0.196973	0.146349	0.195581	0.150087	0.163721	0.206557	0.180197	0.15962	0.162657	0.249163	0.180407	0.151321	0.134267	0.114879	0.189851	0.128195	0.108923	0.129055	0.249307	0.2127	0.218115	0.264581	0.14941	0.259273	0.157197	0.114242	0.12452	0.1518	0.117639	0.198457	0.179093	0.163476	0.137841	0.184126	0.109881	0.112432	0.159097	0.196904	0.167476	0.112185	0.156061	0.208741	0.238673	0.146389	0.150102	0.240347	0.138893	0.167728
PDK3	0.0602851	0.0613281	0.0935113	0.0314368	0.0451787	0.0446072	0.0801766	0.0705954	0.0754429	0.0535173	0.0535352	0.0450549	0.0676208	0.0655801	0.083668	0.112838	0.0441494	0.0522731	0.0577436	0.0799266	0.078195	0.0766621	0.068482	0.0456107	0.06537	0.0228556	0.044225	0.0640881	0.076491	0.0600511	0.0539261	0.0761224	0.0533841	0.0939421	0.0702964	0.0604351	0.0589506	0.0596995	0.0665049	0.0639039	0.0724962	0.0955156	0.116838	0.0642996	0.0661183	0.0851494	0.0305686	0.0513818
PCYT1B	0.158725	0.142444	0.188246	0.129088	0.102816	0.155945	0.161432	0.13181	0.1976	0.172348	0.234174	0.187855	0.17455	0.116404	0.170901	0.182836	0.0952787	0.0815187	0.167235	0.16354	0.209386	0.103558	0.143614	0.179868	0.126073	0.0897809	0.075056	0.139598	0.133003	0.177895	0.176646	0.0462878	0.17036	0.179889	0.12985	0.159678	0.101318	0.177114	0.154154	0.0955286	0.163178	0.146857	0.12342	0.127737	0.0718687	0.135516	0.158083	0.033669
POLA1	0.182736	0.193145	0.240125	0.212485	0.193788	0.176756	0.161988	0.229614	0.229712	0.212876	0.232705	0.220341	0.195619	0.146558	0.194937	0.178287	0.141479	0.143738	0.193586	0.231206	0.257234	0.233386	0.237037	0.194189	0.222704	0.139848	0.103973	0.194333	0.221858	0.19833	0.196591	0.231762	0.227483	0.248479	0.161889	0.164242	0.224679	0.227507	0.107437	0.215374	0.143385	0.265939	0.100221	0.23204	0.202659	0.229509	0.309584	0.294645
ARX	0.0149737	0.0491872	0.0422746	0.0141565	0.0233028	0.0031502	0.0208421	0.0430452	0.0171865	0.0157386	0.0102184	0.0248916	0.014517	0.0252254	0.0121138	0.0255666	0.00949803	0.0121878	0.0232931	0.00460821	0.0201831	0.0212836	0.0292786	0.0268761	0.0247937	0.00927728	0.0454935	0.019582	0.0167722	0.00385707	0.0300612	0.0385257	0.0132547	0.0225323	0.0521208	0.0235929	0.0368325	0.0360218	0.0109411	0.0279518	0.0136335	0.0366401	0	0.00898492	0.0108666	0.0191986	0.0383312	0.0153245
DCAF8L2	0	0	0.00714172	0	0	0	0.00437469	0.00542031	0.00569609	0	0.00147479	0.00123117	0.00117269	0	0	0	0	0.00830715	0.00182826	0.00308175	0	0	0.00180419	0.00270335	0.00205782	0	0.0127354	0	0	0	0	0.00684305	0.00116174	0	0	0.00277579	0	0	0.00488877	0.00508947	0	0	0	0	0.00162061	0.00236973	0	0.00300206
MAGEB10	0	0	0	0	0	0	0	0	0	0	0	0	0	0	0	0	0	0	0	0	0	0	0	0	0.00171383	0	0	0	0	0	0	0	0	0	0	0	0	0.00148753	0	0	0	0	0	0	0	0	0	0
IL1RAPL1	2.54692	2.51108	2.5876	2.50579	2.5418	2.75039	2.55534	2.47849	2.54976	2.73164	2.62732	2.67194	2.59236	2.48696	2.5345	2.50424	2.52421	2.56372	2.58077	2.53247	2.62919	2.39425	2.73	2.56836	2.75591	2.62352	2.69994	2.61771	2.52299	2.67353	2.60742	2.4746	2.50237	2.56007	2.74152	2.49611	2.60172	2.52233	2.58406	2.60949	2.53192	2.53295	2.37717	2.79574	2.63238	2.48234	2.63311	2.07461
MAGEB2	0	0	0	0	0	0	0	0	0	0	0	0	0	0	0	0.00395584	0	0	0	0	0.00344691	0	0	0	0	0	0	0	0	0	0	0	0	0	0	0	0	0	0	0	0	0	0	0	0	0	0	0
MAGEB3	0.00141189	0	0	0	0	0	0	0	0	0	0	0	0	0	0	0	0	0	0	0	0	0.00346202	0	0	0	0	0	0	0	0	0.00172561	0	0	0	0	0	0	0	0	0	0	0	0	0	0.00120339	0	0	0
NR0B1	0.0298957	0.0356361	0.0539343	0.0152547	0.0476181	0.0291817	0.0400348	0.040326	0.0609304	0.0703039	0.0573467	0.0291454	0.0374945	0.0541609	0.0521822	0.0639068	0.0044518	0.0144453	0.0571199	0.0555109	0.0561861	0.0258782	0.0212806	0.0345645	0.0251715	0.0161902	0.0159004	0.0278385	0.0236694	0.0383217	0.0487504	0.01151	0.0334027	0.0782494	0.0179741	0.0429277	0.0247038	0.0693716	0.0179161	0.0211794	0.0435389	0.038735	0.0692248	0.01488	0.0351018	0.0400348	0.0337193	0.0520267
CXorf21	0	0	0.00137498	0	0	0	0	0	0.00155966	0	0.000962536	0	0.000691721	0	0.00162284	0.00348706	0	0	0.00193192	0	0	0.00186599	0	0.00258381	0	0	0	0	0.00200308	0	0.00102399	0	0	0	0	0	0	0	0.0067662	0	0	0.00309239	0	0	0.00217774	0	0	0
GK	0.109506	0.121129	0.0895928	0.0848584	0.0871176	0.115276	0.0647709	0.116402	0.146953	0.134317	0.117177	0.127611	0.125679	0.110984	0.0893019	0.136572	0.0667933	0.113768	0.147111	0.112516	0.139085	0.160825	0.109494	0.115983	0.137975	0.0950582	0.120076	0.120836	0.133859	0.105513	0.113322	0.10404	0.145856	0.116041	0.0997115	0.111027	0.0903139	0.118615	0.0561554	0.11892	0.0677663	0.121215	0.0856991	0.0915573	0.0890108	0.11952	0.116162	0.196846
TAB3	0.0733606	0.0785273	0.0892463	0.084336	0.144564	0.109025	0.110045	0.108038	0.0802921	0.131715	0.126791	0.112666	0.123545	0.0616302	0.0809133	0.0591861	0.0926582	0.0476346	0.0815101	0.0964934	0.0906852	0.0968306	0.0648681	0.0975789	0.0906183	0.0831528	0.0272944	0.0929284	0.0708131	0.0828316	0.105136	0.0817332	0.0994541	0.0788107	0.0773725	0.0678219	0.0923046	0.10051	0.0386874	0.067137	0.0814224	0.0831898	0.175234	0.0610949	0.0971984	0.136672	0.125536	0.195318
DMD	1.99124	2.00986	1.95806	1.91941	1.92578	2.15701	2.18932	1.90171	1.9952	2.11504	2.10017	2.15379	2.07773	1.89632	1.83161	1.99259	2.07966	2.0094	2.02321	1.953	2.01257	1.92591	2.19849	1.84929	2.2227	2.17513	1.98887	2.29477	1.96455	1.96379	2.1222	1.748	1.98586	2.08925	2.19177	1.98713	2.19473	2.09119	2.13004	1.93292	2.036	1.90841	1.81369	2.25695	2.07426	1.94054	2.06812	1.35183
TMEM47	0.0232942	0.00918833	0.0108045	0.00762002	0.0219946	0.0278714	0.0221133	0.0213124	0.0180362	0.0125363	0.00856164	0.00767221	0.0122238	0.0136703	0.016478	0.0129549	0.0227256	0	0.00671165	0.0134142	0.014611	0.0158665	0.0132415	0.00706657	0.0207451	0.0335079	0.0447455	0.0227664	0.023214	0.0139112	0.02316	0.0228317	0.0183892	0.00910557	0.00808644	0.0169169	0.0112274	0.0123049	0.0176813	0.0140126	0.0106164	0.0138059	0.0147557	0.00316357	0.00991062	0.0184313	0.0120635	0.0131884
CFAP47	0.00748499	0.00570538	0.00542844	0	0.00672629	0.0048629	0.00392976	0.0125162	0.0145322	0.00622168	0.00366017	0.00108666	0.00533698	0	0.00399036	0.00765578	0	0.0072766	0.00312916	0	0.00835194	0.00787401	0.0122553	0.0159823	0.00501202	0.00939938	0	0.0115619	0.013611	0.00154717	0.0129659	0	0.0100552	0.0043952	0.0100584	0.0118462	0.00445792	0.019197	0.0105319	0.00763913	0	0.00417142	0	0	0.00425228	0.0150786	0.00545152	0.0104649
PRRG1	0	0	0	0	0	0	0	0	0.0015655	0	0.00146894	0	0	0	0	0	0	0	0.000961081	0	0	0.0010706	0	0	0	0	0	0	0	0	0	0	0	0.0021284	0	0	0	0	0	0	0	0	0	0	0	0	0	0.0018495
AF241726.2	0.0329794	0.0356132	0.037506	0.0760237	0.0359832	0.0254459	0.0307124	0.0469838	0.0577472	0.0364222	0.0332129	0.0375997	0.0367224	0.0465121	0.0196729	0.0473856	0.0350147	0.0397972	0.0297811	0.0243664	0.0241705	0.0999367	0.0179944	0.0561908	0.0214062	0.0551249	0.063344	0.0662814	0.0586529	0.0393706	0.0342102	0.0726284	0.0330446	0.0402365	0.0434269	0.0595955	0.0490825	0.0323986	0.0210883	0.0457325	0.0238317	0.0451895	0.0555491	0.00851635	0.0127482	0.067033	0.0483044	0.0647351
DYNLT3	0.0621469	0.0400117	0.0374238	0.0390746	0.0574316	0.0663468	0.0621434	0.054888	0.0228656	0.0281237	0.0301776	0.0250531	0.0468476	0.0315213	0.0519457	0.0346548	0.0536487	0.00692058	0.0443959	0.0257587	0.0319843	0.0420444	0.0254745	0.0254881	0.0374736	0.024162	0.0580924	0.0422901	0.0426645	0.0245085	0.0423625	0.045052	0.0502615	0.0363896	0.0177313	0.0466015	0.0374236	0.028103	0.0491862	0.0503065	0.0308752	0.0353799	0.0463197	0.0531134	0.0188685	0.0440128	0.0189544	0.0534525
SRPX	0.0212828	0.0465478	0.0378247	0.0406725	0.0183169	0.0082321	0.0554196	0.0752922	0.0237277	0.0191186	0.0245485	0.0267907	0.0149799	0	0.0175194	0.00767166	0.0204295	0.0141197	0.0298425	0.0165065	0.0102931	0.247031	0.0265003	0.0355285	0.0287024	0.0136041	0.00718638	0.105488	0.0188016	0.0349823	0.0349461	0.24449	0.0554637	0.0324317	0.0313589	0.00662098	0.0371524	0.0610508	0.0203872	0.201176	0	0.0335063	0.0224662	0.0307181	0.0401574	0.0862872	0.0127348	0.270667
RPGR	0.052426	0.0660465	0.0499206	0.0163224	0.064292	0.0288205	0.137331	0.0693473	0.0273972	0.0513863	0.0569791	0.0353661	0.0359172	0.106958	0.0502274	0.0546851	0.03273	0.0418082	0.0452499	0.0533922	0.0350225	0.246093	0.026013	0.0434661	0.0356255	0.0717034	0.0567656	0.173546	0.0288937	0.0302489	0.0388864	0.192295	0.0566226	0.0406943	0.0756835	0.0510194	0.0767317	0.0958976	0.0808066	0.225592	0.034048	0.0441689	0.0528066	0.0682715	0.039177	0.0933572	0.0284701	0.266377
TSPAN7	0.268991	0.333433	0.292539	0.484547	0.391227	0.311622	0.574877	0.500751	0.396584	0.256764	0.405907	0.217406	0.447874	0.335942	0.314181	0.26322	0.291363	0.369604	0.414153	0.217517	0.309317	0.28839	0.182009	0.284751	0.356062	0.313579	0.456014	0.375261	0.391038	0.377901	0.517424	0.37441	0.415499	0.26832	0.19177	0.246861	0.418033	0.36706	0.34031	0.190524	0.279081	0.368653	0.287829	0.206856	0.290027	0.383477	0.229857	0.240166
MID1IP1	0.0072681	0.0159693	0.0279157	0.0518095	0.0033527	0.00782523	0.032201	0.0236382	0.0169938	0.0104004	0.0248378	0.00624739	0.0126253	0.0279678	0.0144825	0.0173989	0.0110551	0.0170507	0.023392	0.00748198	0.0165065	0.0317917	0.0151136	0.0236336	0.0120565	0.0123743	0.00649931	0.00536179	0.0168465	0.00659066	0.0373807	0.0318092	0.0225842	0.0229349	0.00980991	0.0159715	0.0239326	0.014317	0.00787032	0.0174091	0.00428364	0.00874171	0.0143019	0.00816856	0.0131702	0.0198046	0.0121223	0.0321403
BCOR	0.167616	0.14639	0.164645	0.092218	0.118565	0.0985573	0.120596	0.117998	0.140442	0.0993947	0.100493	0.109655	0.170354	0.21372	0.0968906	0.117629	0.14519	0.116752	0.0935746	0.0923231	0.115062	0.157203	0.140909	0.132029	0.11078	0.208411	0.232711	0.139641	0.140746	0.119981	0.123971	0.133125	0.137029	0.128687	0.0690764	0.066372	0.107789	0.139539	0.21932	0.154931	0.127692	0.136735	0.100523	0.13911	0.139544	0.165336	0.147611	0.136686
ATP6AP2	0.138348	0.177213	0.198861	0.333009	0.209773	0.159625	0.211084	0.265011	0.244245	0.130678	0.140235	0.090736	0.141285	0.111039	0.169644	0.144362	0.110704	0.184179	0.232823	0.1464	0.192132	0.202274	0.100528	0.160789	0.162805	0.162681	0.222881	0.181165	0.162326	0.173147	0.200118	0.21345	0.215453	0.216087	0.0913215	0.116621	0.146199	0.127207	0.154204	0.152743	0.133268	0.115027	0.174323	0.06987	0.145177	0.245336	0.114284	0.119672
CXorf38	0.0467216	0.03335	0.0543118	0.0741109	0.0500858	0.0591905	0.0690401	0.0624107	0.0729667	0.0624312	0.0784292	0.0399112	0.0909248	0.0570546	0.0429183	0.0751272	0.0288457	0.0416081	0.0645312	0.0560316	0.0503178	0.0731028	0.0299862	0.0765899	0.031672	0.0275221	0.0114769	0.062515	0.0800277	0.0410905	0.0753789	0.0304012	0.0536949	0.0995709	0.0355844	0.0449206	0.0438854	0.0693425	0.038497	0.0284024	0.0417687	0.0760458	0.049516	0.0383085	0.059499	0.126769	0.063655	0.0692171
MED14	0.140125	0.20188	0.20668	0.190816	0.149544	0.178536	0.163969	0.213475	0.193096	0.19598	0.250336	0.206984	0.176237	0.176489	0.145517	0.172496	0.0935712	0.156431	0.191007	0.169586	0.241826	0.21981	0.128605	0.143298	0.18702	0.088178	0.0851708	0.195783	0.163509	0.198982	0.204251	0.181705	0.203008	0.159061	0.12319	0.118269	0.144396	0.175447	0.0608278	0.159752	0.152576	0.128803	0.164133	0.111342	0.164399	0.205722	0.178881	0.174904
USP9X	0.384735	0.301489	0.372694	0.329569	0.324644	0.363627	0.302141	0.319707	0.340986	0.386156	0.353373	0.323921	0.34075	0.373796	0.320998	0.318978	0.239403	0.303495	0.357074	0.345841	0.322442	0.452518	0.21165	0.363185	0.362492	0.210082	0.151189	0.311339	0.318526	0.407301	0.344949	0.465652	0.331952	0.340301	0.251884	0.27051	0.285371	0.30676	0.201263	0.305176	0.314991	0.36458	0.413838	0.256556	0.337382	0.39706	0.380217	0.495378
DDX3X	0.160558	0.171414	0.195114	0.20703	0.208666	0.16138	0.183345	0.171441	0.193919	0.183823	0.181909	0.125682	0.146792	0.176475	0.164323	0.15622	0.108139	0.135128	0.213518	0.153732	0.193649	0.261285	0.112971	0.273052	0.140128	0.166931	0.21681	0.157581	0.170858	0.231614	0.20833	0.174833	0.164782	0.174402	0.09659	0.0973208	0.112017	0.171436	0.135851	0.109814	0.134129	0.162068	0.260727	0.122557	0.173852	0.234444	0.172328	0.228717
NYX	0	0	0.00253432	0	0	0	0.00209226	0.00134692	0.00176756	0	0	0	0	0	0	0.0020396	0	0	0.002986	0	0	0	0	0	0	0	0	0	0	0.00322742	0	0	0.0020188	0.00252783	0.000733416	0.00189506	0.00495422	0	0	0	0	0	0	0	0	0	0	0
CASK	1.10508	1.11438	1.15666	1.03241	1.2747	1.14662	0.941105	1.19774	1.38018	1.36917	1.31347	1.39	1.3414	1.39291	1.39154	1.41694	0.789597	1.38795	1.15218	1.40786	1.51615	1.15825	1.20199	1.59897	1.26139	1.03376	0.561651	1.11097	0.979748	1.11642	1.03533	1.16621	1.19143	1.16596	1.0725	1.19644	1.05626	1.05481	0.815763	1.13881	1.24053	1.06724	1.08015	0.911982	0.943626	1.22938	1.67232	0.897202
GPR34	0.0102229	0.00827693	0.0161983	0.0698231	0.0120945	0.00869223	0.0113386	0.0155186	0.0323414	0.0058329	0.00812825	0.0103621	0.00857462	0	0.007232	0.0222117	0.0131156	0.0090982	0.0100399	0.0202363	0.0365625	0.00928483	0.00171949	0.0126231	0.00270296	0.00785701	0.00695888	0.010965	0.0257456	0.0136522	0.00905687	0.0185892	0.00930816	0.00936397	0.00298838	0.0036354	0	0.00936999	0	0.00576883	0.0115661	0.00254331	0	0.0111733	0.00759221	0.0154273	0.0171572	0.00283535
GPR82	0	0.00734628	0.038895	0.0330636	0.00825324	0.0122138	0.0203786	0.0306433	0.0592559	0.0135114	0.0244263	0.0118864	0.0168733	0.0954899	0.00597714	0.0835949	0.00922529	0.0300886	0.0245739	0.0171647	0.027804	0.0258866	0.000645061	0.0517938	0.00359237	0.0066376	0	0.0159157	0.0410799	0.0191933	0.0113865	0.0232664	0.0141643	0.0463876	0	0.00121261	0.0105289	0.00797077	0.00316148	0.00649565	0.0128766	0.0249841	0.0481922	0.00372379	0.00404355	0.0471216	0.0392036	0.00160012
MAOA	0.0409371	0.0339875	0.0493546	0.0234829	0.0131195	0.0219581	0.0521934	0.049634	0.0222564	0.0355355	0.0474208	0.0510616	0.0267583	0.0173563	0.0261166	0.0241078	0.0299763	0.0171661	0.0446587	0.026818	0.0183748	0.0795802	0.0237157	0.0444187	0.0395107	0.0199052	0	0.0898636	0.0391532	0.0281506	0.0562283	0.0358443	0.0498703	0.0295007	0.0313271	0.0314566	0.0441193	0.0565833	0.0092038	0.0626324	0.0192276	0.045664	0.0118928	0.0234962	0.0354235	0.0939812	0.020073	0.013421
MAOB	0.10813	0.0951061	0.111417	0.0678562	0.0997317	0.0748908	0.121747	0.108357	0.0783346	0.0911486	0.0886357	0.113123	0.0848254	0.109402	0.0694545	0.0833045	0.0745509	0.0709373	0.127118	0.0979872	0.087272	0.132404	0.0766185	0.0719569	0.101293	0.0680761	0.135803	0.102899	0.0966178	0.0916623	0.133343	0.143501	0.135224	0.0921182	0.107217	0.0912098	0.104002	0.114841	0.117349	0.106538	0.0645677	0.10252	0.113528	0.0939102	0.117638	0.0918708	0.0599636	0.177472
NDP	0.0129674	0.0211211	0.00665465	0.0348591	0.00518744	0.0102793	0.023558	0.0151893	0.0173407	0.0127222	0.010851	0.0114824	0.0131584	0	0	0.00722108	0	0.00692058	0.0241433	0.0124937	0.00973027	0.00990591	0.016818	0.00199169	0.0113198	0.00813949	0.00394577	0.0170036	0.0166159	0.0105293	0.0164215	0.0107498	0.0177224	0.00504805	0.0181688	0.00966605	0.0091768	0.0153466	0.00335757	0.0095781	0.00916597	0.00816721	0.0249074	0.000786542	0.00999798	0.0141535	0	0.00175012
EFHC2	0.0114454	0.00336917	0.018269	0.00722227	0.0138086	0.00541144	0.0050374	0.0143418	0.00840472	0.00550528	0.00148202	0.00883568	0.00832519	0.0143534	0.00358663	0.012728	0	0	0.00837226	0.00474689	0.00336246	0.00279906	0.00757746	0.00443684	0.0158422	0.00935218	0.01564	0.00144209	0.00659973	0.0211639	0.00522434	0.0156269	0.00521879	0.00395805	0.0100056	0.00829587	0.00483978	0.00992436	0	0.0219988	0.00738654	0	0	0.0224731	0	0.0042988	0	0.00605962
FUNDC1	0.00863324	0.0225122	0.0295161	0.0166167	0.0223387	0.0137975	0.0254358	0.0249905	0.03286	0.0182021	0.0266819	0.0197716	0.0138002	0	0.0118141	0.0163114	0.00362132	0.0160399	0.029831	0.00941005	0.0242014	0.0158845	0.0169746	0.0178915	0.0134684	0.00895473	0.00685688	0.016051	0.0230883	0.0115257	0.0208041	0.00713037	0.0113828	0.0214275	0.0147675	0.0098643	0.0182999	0.0243292	0.0132658	0.0079711	0.019712	0.0190024	0.0213542	0.00395097	0.0126902	0.0381976	0.0104898	0.0187809
KDM6A	0.36675	0.393403	0.428748	0.298851	0.393034	0.42484	0.33642	0.352887	0.419964	0.480035	0.392959	0.375628	0.318905	0.317095	0.399582	0.321311	0.287927	0.325166	0.44356	0.465748	0.448752	0.498524	0.247636	0.458893	0.460525	0.312032	0.291831	0.373315	0.470359	0.456503	0.411807	0.405658	0.364834	0.349093	0.439017	0.314176	0.277786	0.402166	0.223422	0.263141	0.314089	0.547174	0.383207	0.299693	0.43952	0.41761	0.367563	0.47493
KRBOX4	0.153814	0.149814	0.210653	0.264515	0.134692	0.199372	0.254027	0.212314	0.201145	0.21129	0.194748	0.139814	0.182844	0.0659438	0.186716	0.148415	0.113645	0.195105	0.210582	0.118286	0.199405	0.177198	0.137067	0.195566	0.134247	0.114207	0.07325	0.180297	0.137871	0.232983	0.236839	0.149302	0.181752	0.26456	0.132408	0.121281	0.164649	0.213389	0.0998647	0.177477	0.182396	0.239844	0.263362	0.135603	0.192215	0.172333	0.209475	0.2515
ZNF674	0.0561268	0.0390731	0.0812863	0.0701415	0.0852793	0.058602	0.0621657	0.0536172	0.0851894	0.0800828	0.0720043	0.0573516	0.043936	0.0761112	0.041271	0.0364363	0.0365252	0.0335349	0.0625078	0.044398	0.0527519	0.0713077	0.0464137	0.0573813	0.0460999	0.0369842	0.0768407	0.0914442	0.052774	0.0411202	0.0700221	0.0849517	0.0522823	0.0735547	0.0496077	0.0570113	0.0577185	0.0456672	0.0180015	0.0466986	0.0846919	0.077651	0.0887988	0.0380625	0.0242695	0.0832792	0.063082	0.0761524
CHST7	0.0549837	0.0417937	0.0957727	0.079985	0.0684562	0.0573358	0.0562212	0.0802368	0.116887	0.090037	0.0889657	0.0685553	0.0912959	0.0859139	0.0484924	0.134419	0.0490435	0.058594	0.0951748	0.0694334	0.0761598	0.0465117	0.078076	0.0653757	0.0642636	0.0429467	0.0139916	0.0628919	0.0486882	0.0511216	0.0903335	0.0407596	0.0651567	0.0722147	0.0281538	0.0644148	0.0654353	0.0428145	0.0231987	0.0269599	0.0846464	0.0677897	0.0497945	0.0264945	0.0289453	0.0905251	0.0934406	0.0314189
SLC9A7	0.348362	0.309216	0.296929	0.247755	0.302883	0.318632	0.258787	0.404222	0.348585	0.374231	0.349289	0.278526	0.33016	0.290371	0.312066	0.275917	0.167217	0.245458	0.29059	0.354034	0.303127	0.398448	0.238614	0.325131	0.296007	0.177037	0.223412	0.296591	0.326539	0.285654	0.390017	0.388418	0.332225	0.320348	0.309175	0.328377	0.276694	0.2937	0.210733	0.299045	0.290304	0.380591	0.482043	0.167855	0.289125	0.387269	0.261437	0.27076
RP2	0.0291414	0.0170223	0.0241515	0.0377066	0.0149569	0.0363659	0.0283027	0.0539738	0.0341039	0.0248937	0.0463022	0.0226176	0.0334246	0.0154449	0.016343	0.0243438	0	0.0358307	0.0295107	0.0485958	0.0347189	0.0329356	0.0210739	0.0469233	0.0236508	0.0220533	0.0136271	0.0609835	0.0253717	0.0207785	0.036469	0.00708183	0.028539	0.0255002	0.0190515	0.0295415	0.0231242	0.0292442	0.0316581	0.0204815	0.0111056	0.0143654	0.0447234	0.01563	0.0267395	0.038093	0.0140361	0.0263296
JADE3	0.187119	0.113756	0.191203	0.190724	0.215184	0.140706	0.141894	0.16206	0.235516	0.239339	0.239261	0.156836	0.19756	0.110706	0.168342	0.160256	0.0800745	0.10795	0.177085	0.226908	0.191042	0.140141	0.244397	0.185859	0.148629	0.16759	0.0507019	0.115091	0.155551	0.162907	0.184459	0.126517	0.179145	0.1535	0.141128	0.158788	0.137665	0.134195	0.0638061	0.0775373	0.203863	0.168574	0.131051	0.0868555	0.115041	0.197324	0.211092	0.117899
RGN	0.133694	0.190541	0.208367	0.0361974	0.114296	0.125062	0.0909377	0.112252	0.0807496	0.201696	0.109587	0.0932414	0.107532	0.289028	0.217715	0.369935	0.123637	0.377207	0.110166	0.213264	0.167578	0.0947275	0.136443	0.101962	0.0819204	0.106889	0.115918	0.0649277	0.0688391	0.159696	0.100078	0.0397509	0.110813	0.299937	0.148254	0.252095	0.0932622	0.104134	0.146869	0.0748074	0.3426	0.100853	0.0938044	0.173403	0.0853428	0.0916802	0.27403	0.113692
NDUFB11	0.0438936	0.0403576	0.0834463	0.108911	0.0750332	0.0570791	0.10985	0.082505	0.0709807	0.0267481	0.0673539	0.0419573	0.0653189	0.0596395	0.0346848	0.0626968	0.05273	0.049008	0.0966044	0.031277	0.0486872	0.0498535	0.0472188	0.0387814	0.0563358	0.0318357	0.0393412	0.0918088	0.0766884	0.0597222	0.0962239	0.0662717	0.069909	0.0391747	0.0120409	0.0452968	0.0428958	0.0489376	0.0513781	0.0447308	0.0394107	0.0629171	0.0547136	0.0352849	0.0618192	0.0637258	0.0424923	0.0334755
RBM10	0.148185	0.167934	0.13393	0.0975474	0.0895421	0.104446	0.131243	0.151117	0.153576	0.115396	0.140017	0.144003	0.135535	0.1011	0.117225	0.126495	0.132272	0.131079	0.12615	0.1046	0.117028	0.187057	0.103093	0.147919	0.112579	0.0965374	0.0943947	0.13445	0.0766543	0.12255	0.144881	0.135781	0.130899	0.132406	0.115721	0.19408	0.116632	0.175839	0.1021	0.0868787	0.173757	0.126636	0.0764219	0.125207	0.123097	0.131463	0.241196	0.168742
UBA1	0.200301	0.190961	0.208895	0.184555	0.187725	0.19895	0.337821	0.228972	0.240728	0.197946	0.200563	0.167213	0.233561	0.173318	0.217886	0.143535	0.172037	0.14448	0.263086	0.17851	0.228219	0.19847	0.14307	0.176323	0.191508	0.112978	0.0450254	0.225788	0.153933	0.192245	0.287537	0.228504	0.22307	0.185884	0.123867	0.149347	0.222471	0.240807	0.21466	0.150012	0.162332	0.158309	0.15939	0.163217	0.21991	0.166965	0.135802	0.192748
CDK16	0.0281441	0.0364813	0.0456027	0.0611542	0.0237172	0.0412954	0.0612472	0.0559644	0.0457313	0.0226109	0.035949	0.0132389	0.0425376	0.0431267	0.0198414	0.0257362	0.018268	0.0185249	0.0356568	0.022652	0.043261	0.0390703	0.0222623	0.0281459	0.0210278	0.0551236	0	0.0345179	0.0327045	0.0296073	0.0534777	0.0721215	0.0441608	0.0156947	0.00613614	0.0348393	0.0367343	0.0379893	0.053349	0.022125	0.0414559	0.0232201	0	0.0335787	0.0236597	0.0271516	0.00998501	0.0235506
USP11	0.20763	0.207673	0.185114	0.185308	0.202894	0.231266	0.301053	0.240748	0.199616	0.161033	0.18973	0.151794	0.252074	0.163111	0.205562	0.163997	0.156032	0.169114	0.208696	0.17806	0.190294	0.179002	0.13033	0.198467	0.234004	0.271424	0.129054	0.157306	0.191149	0.16674	0.249062	0.246615	0.233182	0.174031	0.141543	0.202332	0.187043	0.17573	0.215734	0.1351	0.132831	0.165447	0.185291	0.191109	0.171623	0.201849	0.163273	0.225559
ZNF157	0.033216	0.0350498	0.0185992	0.00693422	0.0326716	0.0114754	0.0245752	0.010597	0.0195902	0.0280861	0.035761	0.0207648	0.0133958	0.0486065	0.0253243	0.00834051	0.0185527	0.024097	0.0158282	0.0236064	0.0281719	0.0242217	0.0280908	0.0266114	0.013986	0.0204736	0.0235244	0.0236884	0.0238442	0.0217281	0.0145874	0.0307174	0.0212282	0.0362504	0.0317399	0.0203074	0.0188537	0.0196543	0.00701959	0.0129166	0.0241432	0.0289203	0.0632228	0.00888572	0.00647143	0.0225854	0.0218815	0.0127723
ZNF41	0.0508719	0.0647598	0.105221	0.0839991	0.0400633	0.0339335	0.0522761	0.0761311	0.067402	0.0736891	0.0844306	0.0697764	0.0607295	0.071314	0.0739011	0.0908249	0.0694844	0.0768954	0.0944237	0.0807748	0.0644739	0.0869151	0.0750385	0.0579813	0.0668309	0.0164392	0.0240045	0.0697257	0.0298861	0.0424887	0.0672888	0.087801	0.0825006	0.0513033	0.0477218	0.0767025	0.0656431	0.0558336	0.00846194	0.0876208	0.0720344	0.0583429	0.0102099	0.0403857	0.0626076	0.0640454	0.105688	0.0418814
ARAF	0.0405414	0.0564844	0.0406715	0.0257494	0.0260875	0.0185465	0.027357	0.0581732	0.0333256	0.0331723	0.0611296	0.0253483	0.0682685	0.0805271	0.0405393	0.0521328	0.0115535	0.0354038	0.0473507	0.0356759	0.0384156	0.0594685	0.0282271	0.0635794	0.0305402	0.0391004	0.0598093	0.0201624	0.0181801	0.0395687	0.0515593	0.0568312	0.0446749	0.0206656	0.0285918	0.0306892	0.0139976	0.0303579	0.0378671	0.0160211	0.0496115	0.0221335	0.0563975	0.0198336	0.0132472	0.0400442	0.0344929	0.0393511
SYN1	0.136632	0.162446	0.11258	0.102022	0.0800422	0.106412	0.15093	0.200256	0.148809	0.0908645	0.0926068	0.0945214	0.114581	0.0989237	0.0898442	0.0692205	0.101761	0.0501011	0.117265	0.0481932	0.0918635	0.0788359	0.113087	0.116406	0.143112	0.156431	0.190047	0.0950728	0.130267	0.125055	0.198944	0.124883	0.156264	0.0976561	0.097866	0.085517	0.0875665	0.192862	0.165742	0.0831137	0.0617859	0.101753	0.181837	0.0941718	0.116348	0.131325	0.112192	0.126352
TIMP1	0.00901502	0.0259064	0.0351314	0.0220499	0.00926015	0.0144029	0.0723615	0.0357667	0.0312709	0.00660226	0.053428	0.0132861	0.0423756	0	0.00654902	0.0154445	0	0.0369392	0.0430431	0.0117972	0.0261283	0.131429	0.0132141	0.0265315	0.0229157	0.0115667	0.0109367	0.0625463	0.0197874	0.0229635	0.0326144	0.157168	0.0287589	0.0164024	0.0150673	0.0130736	0.026755	0.00280599	0.0341108	0.0422337	0.00916524	0.0709802	0.0521729	0.0281644	0.00870543	0.181594	0.00957466	0.0461812
CFP	0.0161809	0.00521627	0.00250202	0	0	0.00383706	0.00404338	0.00308658	0.00265834	0.00824815	0.00907599	0.00388663	0.0061104	0	0.00784117	0.00597562	0	0.0162669	0.00563627	0.00933922	0	0.0035702	0.00802248	0.00354034	0.00737523	0.0139293	0	0	0.00141346	0	0.00113077	0.0112364	0.00113232	0	0.00190346	0.00582541	0	0.00237754	0	0.0215621	0.00328128	0.00768177	0.0226225	0	0.00558945	0	0.0133452	0.00966592
ELK1	0.018981	0.0357995	0.046485	0.0356675	0.026963	0.029982	0.0504769	0.0643866	0.0509719	0.0331792	0.0279922	0.0322742	0.0334014	0.037898	0.0248872	0.0273453	0.0280451	0.0279875	0.0354428	0.0235535	0.035266	0.0696929	0.0234054	0.0304642	0.0228397	0.0234989	0	0.0339195	0.0293274	0.0317979	0.0450897	0.0650713	0.0338672	0.017791	0.0300798	0.0452779	0.0436717	0.023143	0.0410466	0.0654079	0.0140916	0.0796831	0.0340797	0.00593568	0.0470979	0.0693834	0.0462947	0.0635502
UXT	0.0190519	0.0140142	0.0255827	0.0252343	0.0208008	0.016286	0.0219587	0.0232257	0.0115286	0.0251918	0.010843	0.0149175	0.0151785	0.0156379	0.00639473	0.00715463	0.00816334	0	0.0219207	0.0288585	0.0229663	0.0175339	0.00905759	0.0317041	0.0232666	0.0153388	0.0246254	0.0259335	0.0274737	0.0126698	0.0321129	0.0632076	0.0199889	0.0199874	0.0117455	0.0325649	0.0233453	0.00768194	0.00606383	0.0105775	0.0243011	0.0124682	0.0147557	0.020329	0.0151195	0.011895	0.00585104	0.0148761
ZNF81	0.0930176	0.122679	0.195545	0.117448	0.145372	0.186278	0.154165	0.146683	0.20045	0.178809	0.157499	0.159943	0.129329	0.19764	0.165834	0.156959	0.0644296	0.151362	0.147667	0.147542	0.153772	0.240244	0.112859	0.180867	0.117488	0.1193	0.0954482	0.153136	0.157342	0.150265	0.16581	0.227272	0.161932	0.162957	0.0929023	0.1528	0.173907	0.141373	0.0761321	0.159392	0.228899	0.15934	0.0859213	0.138359	0.0951513	0.18656	0.184824	0.211593
ZNF182	0.0366723	0.0139744	0.0251363	0	0.0206248	0.0151546	0.0136186	0.0204214	0.0314426	0.0205572	0.0282015	0.0166292	0.0259013	0	0.0282407	0.0172797	0.0308058	0.0333965	0.0168015	0.0124907	0.0246985	0.0112796	0.0220441	0.0270857	0.022254	0.0171615	0.0112141	0.0104135	0.0072155	0.0215169	0.0164627	0.0289259	0.0255219	0.0242658	0.0127997	0.0358426	0.00849591	0.0229327	0.0361424	0.0269337	0.0202887	0.0217497	0	0.0226004	0.0201346	0.0235371	0.0203598	0.025179
ZNF630	0.0758254	0.0579668	0.072469	0.025127	0.0594435	0.056865	0.078604	0.0590769	0.0827251	0.0657855	0.06778	0.0681626	0.0762544	0.0418514	0.0587025	0.0518881	0.0199485	0.0260806	0.0624791	0.0798031	0.0580615	0.0753876	0.0457398	0.0721437	0.0658764	0.0508946	0.0112761	0.064166	0.0731921	0.0474637	0.062057	0.0950467	0.0849285	0.0819107	0.0779482	0.0586026	0.0704988	0.0555222	0.0297714	0.0507499	0.0432076	0.089446	0.0939163	0.058256	0.0996208	0.0375838	0.10165	0.115135
SPACA5	0	0.00228739	0	0	0.00131503	0	0.00394833	0.00149767	0.00479366	0	0.00120852	0	0.00101234	0	0	0	0	0	0.0020881	0	0	0.00559227	0	0	0	0	0	0.00378159	0.00656484	0.0102523	0.00121119	0.00526282	0	0.00316366	0	0	0	0.00148899	0	0.00810647	0.00864873	0	0.020984	0	0	0.00376696	0	0.00148003
SSX1	0	0	0	0	0	0	0	0	0	0	0	0.000744312	0	0	0	0	0	0	0	0	0	0	0	0	0	0	0	0	0	0	0.000863202	0	0	0	0	0	0	0	0	0	0	0	0	0	0	0	0	0
SLC38A5	0	0.00656223	0.00517736	0	0.0137666	0	0.00210397	0	0	0	0.00700282	0.0024613	0.00205221	0	0.00592241	0	0.00369484	0	0.00335243	0.00472861	0	0.00299294	0	0.0073662	0.00318753	0	0	0	0.00404274	0.00301065	0.00360891	0.00767697	0.000784823	0.00220224	0.00124531	0	0	0	0	0.00640991	0	0	0.0153447	0	0.00536741	0	0.00736983	0.000539751
FTSJ1	0.0180344	0.0172404	0.0254968	0	0.00737829	0.0228203	0.0164241	0.0185227	0.0339296	0.0155837	0.0227127	0.0152104	0.0132437	0.0610832	0.00594581	0.0407187	0.0212412	0.0181094	0.0252006	0.00566146	0.0272804	0.0427333	0.0129545	0.0356525	0.0202963	0.0266198	0.0272332	0.0254917	0.0155641	0.0248443	0.0142177	0.0703054	0.0354884	0.0470158	0.0183898	0.0219841	0.0305985	0.0379233	0.0186471	0.0398643	0.0438105	0.0205205	0.0128566	0.0110464	0.0159081	0.0187858	0.0270243	0.0537871
PORCN	0.0142674	0.0209148	0.0268709	0.0188977	0.0227267	0.0396967	0.0328441	0.0368381	0.0242549	0.0117493	0.0259064	0.0183123	0.0401086	0.0333195	0.0330533	0.0256372	0.0050013	0.0288849	0.0389279	0.0233018	0.0219138	0.0378319	0.00816807	0.0158377	0.0332108	0.0310282	0.0262082	0.0367027	0.036308	0.023829	0.0345121	0.0217773	0.0302236	0.0329402	0.0228057	0.0284691	0.0308414	0.0314969	0.0505991	0.0223483	0.023108	0.0406735	0.0121579	0.0134229	0.0356057	0.0208199	0.0121782	0.0181785
EBP	0.0476032	0.028754	0.0440061	0.0227607	0.0392575	0.0475208	0.0339704	0.0394686	0.0320217	0.0221138	0.0383466	0.016821	0.0439156	0	0.052201	0.0445711	0.0157625	0.0291138	0.0395443	0.0332813	0.0341861	0.0323714	0.0237563	0.0339466	0.0275833	0.0278336	0.0195476	0.0303675	0.0524965	0.0355871	0.0387125	0.0613647	0.0286486	0.016275	0.0125005	0.0404511	0.0254172	0.0210918	0.0222139	0.0336637	0.0418406	0.021524	0.021648	0.0230247	0.0258432	0.0206787	0.0197456	0.0133951
TBC1D25	0.0540347	0.0301034	0.0449807	0.00850543	0.0344427	0.0295076	0.0398528	0.0379877	0.0421312	0.0410365	0.0238517	0.0388639	0.0426974	0.0264303	0.0684938	0.0328018	0.0257209	0.0236695	0.0311186	0.018465	0.0509598	0.0449056	0.0490737	0.0470597	0.0281529	0.04642	0.0580462	0.0378966	0.0508418	0.0319157	0.049498	0.0615589	0.0484416	0.0325746	0.0294571	0.0339065	0.0296246	0.0339194	0.0193337	0.0166471	0.0199917	0.0282233	0.0155881	0.0442157	0.0200181	0.053684	0.0296674	0.0356142
RBM3	0.0847406	0.0712108	0.0732207	0.111182	0.0703953	0.0717062	0.0526699	0.087997	0.100109	0.0507673	0.104092	0.0749837	0.0890665	0.0807628	0.0531218	0.103419	0.0328813	0.0498746	0.0687842	0.0850608	0.0926162	0.123479	0.0391375	0.0874324	0.0331299	0.0491369	0.0560414	0.0500773	0.0459758	0.0651105	0.0577418	0.149265	0.072596	0.0453875	0.0253718	0.0223805	0.025369	0.0328477	0.0650969	0.0551983	0.0699397	0.0391039	0.153311	0.0385356	0.0397185	0.11923	0.0675215	0.0718592
WDR13	0.0694897	0.060008	0.0669318	0.070518	0.085452	0.0717729	0.0843942	0.096965	0.0861208	0.0621358	0.0757501	0.0513538	0.0841579	0.0806811	0.111005	0.0915431	0.039791	0.0505132	0.0790939	0.0884536	0.0676655	0.0882852	0.042055	0.0613799	0.0582375	0.0589526	0.0795366	0.0921654	0.0731874	0.0542487	0.109576	0.102268	0.106435	0.0711847	0.0470897	0.0639302	0.070304	0.0664109	0.11474	0.0697281	0.0772412	0.0594289	0.075244	0.0740192	0.0540015	0.08185	0.114481	0.0534613
WAS	0.00257692	0.00660079	0.00729143	0	0.00625014	0.0026163	0.00696256	0.00309855	0.00190406	0.00276274	0.00357439	0	0	0	0.00364329	0	0.00783555	0	0.00212953	0	0	0.00254169	0.0013363	0.00698491	0	0	0	0	0.00344224	0.00294591	0.0107605	0.0076329	0.000915605	0.00948659	0	0	0.00675583	0.0031572	0	0.00368433	0.00399634	0.00195579	0.015238	0	0.00197186	0	0.00564278	0.00978949
SUV39H1	0.00692063	0	0	0.00693422	0.00710006	0	0.0211762	0.00107904	0	0.00521899	0.0048338	0.00214317	0.00502953	0	0.00422435	0.00336159	0.00845105	0.0144245	0.0101344	0	0.00277198	0.00266211	0.00839721	0.00787731	0.0098146	0.00665585	0	0.00289153	0.00422962	0.00208403	0.00889142	0.00589823	0.00491861	0.00596123	0.001459	0.00104542	0.0108327	0.00149553	0.00604656	0.00821989	0.003558	0.00177928	0	0	0	0.00536114	0	0.00121265
GLOD5	0.00593691	0.00287124	0.00282652	0	0	0	0	0	0.00236253	0	0	0	0.00231522	0	0.0015733	0.0030036	0	0.00692058	0	0	0	0.00240015	0	0.00270335	0.00441266	0.00266888	0	0.00469156	0.00142243	0	0	0	0	0	0	0	0	0.00525084	0	0	0.00276716	0.00206075	0.0186415	0	0	0	0	0.000633174
GATA1	0	0	0	0	0.00260222	0	0	0	0	0	0.00179181	0	0	0	0	0	0	0	0.0014908	0	0	0	0	0	0.000987736	0	0.00644725	0	0.00144268	0	0	0	0	0	0	0	0	0	0	0	0.00276716	0	0	0	0	0	0	0
HDAC6	0.0654368	0.0592909	0.0633347	0.0854167	0.0543676	0.0666178	0.0709743	0.0904182	0.0941272	0.0645798	0.0622079	0.0659792	0.107858	0.166454	0.0990617	0.108404	0.0351141	0.0897812	0.0852071	0.0766889	0.0653264	0.107902	0.0527918	0.0696879	0.0673915	0.0887481	0.0463193	0.0629837	0.0452446	0.0783332	0.106836	0.133491	0.112245	0.0777833	0.0468763	0.0940008	0.0681647	0.100286	0.10308	0.069532	0.0742375	0.0643987	0.0412316	0.0609097	0.0823959	0.107147	0.0713308	0.0611801
ERAS	0.00375969	0.00491819	0.00133887	0.00928866	0.00310098	0	0.0027639	0.00420106	0	0.00225146	0	0.00140822	0.00115533	0	0.00685815	0	0	0	0.00220145	0	0.00215066	0.00259065	0.00281158	0.00598247	0.000887233	0	0	0.00775243	0.00314036	0	0.0028334	0	0.00296941	0	0	0	0.00348755	0.00274992	0.0112642	0.00329257	0	0	0	0	0.00108642	0.00450603	0	0.00243627
PCSK1N	0.179513	0.237436	0.298545	0.234199	0.240171	0.170094	0.541942	0.475905	0.37221	0.15856	0.302698	0.120997	0.368263	0.343021	0.281326	0.218486	0.192833	0.188495	0.460836	0.257267	0.261688	0.259425	0.115589	0.278532	0.250269	0.211709	0.18496	0.281118	0.344262	0.236904	0.459483	0.31016	0.350696	0.233694	0.132542	0.179615	0.298357	0.342737	0.337465	0.201098	0.211296	0.320229	0.455045	0.229422	0.233882	0.344617	0.142848	0.145751
TIMM17B	0.0223114	0.0167748	0.0254559	0	0.0211228	0.0170193	0.0462432	0.0255218	0.0217527	0.0200839	0.0261475	0.0172548	0.0322893	0.0150912	0.020344	0.0116729	0.0160833	0.0201566	0.029992	0.00951582	0.00940273	0.0295593	0.015087	0.0279491	0.0175886	0.00903586	0	0.0332328	0.0263383	0.0225303	0.0304561	0.0245028	0.0316262	0.0236371	0.00327673	0.0138666	0.0210712	0.0150233	0.0477731	0.0159641	0.0299734	0.0236703	0.0226225	0.0149703	0.022458	0.0159601	0.0197456	0.0199013
PQBP1	0.0224228	0.0182134	0.0106929	0	0.0266677	0.0222981	0.037965	0.0218362	0.0161969	0.0118019	0.00352948	0.00933563	0.0215142	0.0985208	0.0208208	0.0251603	0.0080422	0.0505976	0.0222991	0.00590598	0.0131961	0.016118	0.0100151	0.0162853	0.0149406	0.0151664	0.0385246	0.0149804	0.0164038	0.0207329	0.0155226	0.0195656	0.0205091	0.00195514	0.0165102	0.0110363	0.0104849	0.0238877	0.033062	0.00801228	0.0293054	0.00638786	0.070396	0.0170793	0.0147598	0.0229048	0.00526969	0.00858862
SLC35A2	0.0193994	0.016638	0.0074747	0.0111663	0.00575165	0.00644811	0.0227264	0.0203863	0.0151499	0.0113862	0.0117256	0.0078681	0.0174418	0	0.0194307	0.00659794	0.015979	0.0215898	0.0283254	0.00915649	0.016163	0.0294766	0.0030185	0.00804093	0.0119336	0.0166183	0.0129917	0.0105951	0.00372987	0.0188215	0.0162998	0.026699	0.010123	0.0152928	0.00790176	0.00159814	0.00820279	0.0172613	0.00767388	0.0123009	0.00776659	0.0115367	0.0203241	0.00724889	0.0191674	0.0288948	0.0147941	0.0143869
PIM2	0	0.00349583	0.00277501	0.0135213	0.00204837	0.00530203	0.00979915	0.00942925	0.00712137	0.00824882	0.00204163	0.000817722	0.00254371	0	0.00646834	0.00331791	0	0.0100309	0.00425575	0.00536788	0.00698307	0.00135839	0.00628606	0.00467726	0.00217525	0.00419787	0.00936279	0.0053198	0.00241142	0.00280645	0.00193196	0.00501098	0.00422772	0	0.00411553	0.00546129	0.0062781	0.00437479	0.00355817	0	0.00457406	0	0.021155	0.00713603	0.00293065	0.00553803	0.0051134	0.00109005
OTUD5	0.0749445	0.0914233	0.0783864	0.120965	0.0702002	0.0733913	0.116202	0.111968	0.140409	0.0843817	0.0986173	0.0627992	0.12163	0.14989	0.122724	0.0733064	0.0676436	0.0582033	0.110117	0.0861735	0.0870919	0.120179	0.0752681	0.0904853	0.0629617	0.0566809	0.0769564	0.0983095	0.0859606	0.071868	0.134231	0.121198	0.0979948	0.0707194	0.0456662	0.0923292	0.0692469	0.0800522	0.0624204	0.0733795	0.0873803	0.0710332	0.0339399	0.0840773	0.0745398	0.116264	0.120793	0.163455
KCND1	0	0.0018628	0.00499335	0	0.00193524	0	0.00317939	0.00770897	0.00707332	0.00317563	0.00246583	0.0030042	0.00403159	0	0.00140899	0	0	0.00981359	0.00507659	0.0106117	0.00864237	0.00279576	0	0.00489246	0.00369943	0.00306016	0	0	0.00197214	0	0.00214914	0	0.0042302	0.0104456	0	0.00508925	0.00496266	0.00234852	0	0.00406582	0	0.00357031	0	0.0044891	0	0.0069985	0	0.0093005
GRIPAP1	0.116307	0.126857	0.15291	0.0790554	0.0818459	0.103847	0.130112	0.138655	0.126471	0.100778	0.118502	0.0890848	0.126512	0.263094	0.189115	0.0884051	0.087646	0.132478	0.112283	0.132305	0.157206	0.187407	0.116772	0.153774	0.0886047	0.0767088	0.0857931	0.0846197	0.103007	0.101719	0.131952	0.198617	0.171221	0.12007	0.119356	0.121124	0.164564	0.110969	0.117335	0.15839	0.129586	0.117959	0.153815	0.0977932	0.0986568	0.167582	0.209055	0.194217
TFE3	0.0475923	0.0249152	0.0345288	0	0.0507609	0.0234558	0.0755368	0.0383427	0.0563657	0.0208443	0.0288854	0.0375198	0.052661	0	0.0463758	0.00699384	0	0.0220973	0.0385366	0.0266174	0.0378934	0.0536594	0.01972	0.035872	0.0533202	0.0246995	0.0177713	0.0450138	0.0297816	0.0198715	0.0291068	0.0607695	0.0467411	0.0364595	0.0133315	0.0159943	0.0273661	0.0135444	0.0246548	0.0635891	0.0386147	0.0240856	0.0249074	0.0161596	0.0183292	0.0447079	0.019722	0.0882771
CCDC120	0.0218235	0.0110925	0.0251048	0.0294743	0.028244	0.00765693	0.0418564	0.0404119	0.0318835	0.021231	0.0284379	0.018062	0.0275609	0.039473	0.0359188	0.0255288	0.00364366	0.0429877	0.0328697	0.0102399	0.0388952	0.04099	0.0279617	0.0267303	0.00918942	0.0160218	0.00616482	0.022784	0.0124094	0.0218103	0.0386088	0.0317698	0.0300916	0.0386784	0.0137256	0.0143993	0.0301439	0.0451367	0.00443724	0.0541906	0.0501648	0.00914844	0.038736	0.0151843	0.0243617	0.0194428	0.0304449	0.0185083
PRAF2	0.018889	0.0482932	0.0351515	0.0523406	0.0158368	0.0193076	0.0461614	0.0514139	0.0346892	0.0264257	0.0141927	0.013037	0.036124	0.0173563	0.0326419	0.0172797	0.0265126	0.0264588	0.0448979	0.000937816	0.025147	0.0296443	0.0310143	0.0286485	0.0241932	0.0224768	0.0446809	0.0219638	0.0254252	0.0269281	0.0603003	0.0384532	0.0440843	0.0127476	0.0122647	0.0208078	0.00790875	0.034559	0.0453766	0.0316965	0.00720569	0.0154759	0	0.0453156	0.0232085	0.0273304	0.0313574	0.0242653
WDR45	0.0363976	0.0716411	0.055275	0	0.00864589	0.0318006	0.0655041	0.0598579	0.0328972	0.0272664	0.017651	0.0470031	0.0400844	0.0549571	0.030143	0.0524456	0.0496038	0.0357622	0.0464197	0.0308166	0.0136248	0.0625513	0.035995	0.0300144	0.0384711	0.0113677	0.0553992	0.070494	0.0281633	0.0272926	0.0508108	0.0640941	0.0341431	0.0352709	0.0233977	0.0207101	0.0219091	0.0477769	0.0324852	0.0485729	0.0371214	0.030353	0.042317	0.0441713	0.0156459	0.0336455	0.0553598	0.085066
GPKOW	0.0159315	0.0121257	0.0231753	0	0.0135751	0.0235835	0.0362637	0.0171982	0.0240986	0.0169988	0.0156008	0.00409638	0.021234	0	0.0362197	0.0241394	0.0125788	0.0146212	0.0115756	0.0177646	0.00628849	0.0209033	0.0115407	0.0316565	0.00432778	0	0.00672743	0.0197174	0.0149194	0.0192384	0.0183974	0.00544786	0.0152839	0.00919383	0.00434462	0.0107466	0.00384032	0.0319769	0.0279075	0.0145956	0.0146254	0.0155173	0.0419819	0.0137208	0.0205685	0.0318205	0.0201923	0.0309121
MAGIX	0.00712423	0.0070756	0.00906598	0	0	0.00770751	0.0125272	0.00941495	0.00505502	0.00358685	0.00519981	0	0.00267037	0	0	0	0	0	0.00980267	0.00401733	0.004805	0.00232531	0	0.00303363	0.00630587	0.0113974	0.0129287	0.00368321	0.00235678	0	0.00919079	0.0163564	0.00550068	0.00754663	0	0.00314147	0.00354878	0.0103132	0.0152425	0.00550373	0.00754323	0	0	0.0094142	0	0.00381154	0.010297	0.00664786
PLP2	0	0.0108051	0	0.0120756	0.00833684	0	0.00447596	0.00175196	0.00364079	0.00188288	0.00124279	0	0	0	0.00894732	0.00334349	0	0	0.000933211	0	0.00101105	0.0014323	0	0.00271845	0.00334132	0	0	0	0.00148583	0.00244986	0.00116362	0	0.00174287	0.0055384	0	0	0.00277514	0	0.00412701	0.00727626	0	0.00552553	0	0.00410392	0.00427122	0.00423163	0.00675778	0.00768437
PRICKLE3	0.00298766	0.00426943	0.00372482	0	0.0111875	0	0.00576803	0.0102181	0.00446368	0.000924269	0.00351884	0.00239637	0.0112265	0.056251	0.00411406	0.0138434	0.00803713	0.00936726	0	0.00747781	0.00490784	0.0130871	0.00192097	0.0130379	0.00287982	0	0	0.00328255	0	0.00561212	0.00397318	0.0185678	0.00345252	0.0113202	0	0	0.00671645	0.015642	0.00513657	0.00775722	0.00864661	0.0129856	0.0249074	0	0.00501397	0.00562804	0.0149014	0.000632253
SYP	0.218582	0.234774	0.194181	0.22267	0.185402	0.1774	0.339266	0.333938	0.289117	0.139431	0.158427	0.150559	0.231485	0.246864	0.29195	0.231884	0.216587	0.139975	0.233876	0.176694	0.243732	0.256764	0.220095	0.258184	0.151321	0.233865	0.257027	0.252806	0.212317	0.239266	0.299558	0.459769	0.297345	0.156564	0.188295	0.181635	0.292295	0.25866	0.339143	0.180719	0.229518	0.190933	0.319494	0.269584	0.207835	0.240125	0.200746	0.194065
CACNA1F	0.00257911	0	0.00138753	0	0	0	0	0.00175478	0	0	0.00125124	0.00235819	0.000678069	0	0.00334425	0	0	0.00672993	0.00140731	0	0.00121797	0	0	0.00767064	0.00337488	0.00737149	0	0	0	0	0.00270664	0	0.00051542	0	0	0	0	0	0.00378232	0.00620723	0	0	0	0	0	0.00683623	0	0
CCDC22	0.0122746	0.00988903	0.013885	0	0.0096218	0.0343149	0.0203725	0.0185479	0.0229393	0.00918135	0.0213089	0.0101185	0.0258791	0	0.0336407	0.025623	0	0.0132591	0.012844	0.00235754	0.0285402	0.0238558	0.00790371	0.0131251	0.00732058	0.0189773	0	0.00549018	0.0141356	0.0203631	0.0217778	0.0350447	0.0148327	0.0120804	0.00590555	0.0191715	0.00783184	0.0182598	0.0235561	0.0143337	0.0161029	0.0103701	0.0240503	0.0358831	0.0138648	0.0165357	0.0143502	0.0136646
FOXP3	0	0	0	0	0	0	0.00312956	0.00299365	0	0.00108113	0.00198362	0	0.00164512	0	0.00422236	0	0	0	0	0	0	0.00149066	0	0.00303363	0	0	0	0.00275489	0	0	0	0	0	0	0	0	0	0	0	0	0	0	0	0	0	0	0	0.000573519
PPP1R3F	0.063239	0.0533358	0.0886454	0.0138633	0.0505641	0.0689051	0.05851	0.108992	0.0980113	0.0871754	0.0706463	0.0531853	0.0832924	0.103747	0.0954398	0.0996628	0.0627012	0.0920323	0.0750153	0.0749207	0.0818247	0.099013	0.0744132	0.110274	0.0451976	0.0460622	0.0368824	0.0553587	0.0626844	0.0727959	0.0836635	0.0819041	0.096874	0.0860875	0.0459676	0.0303156	0.0715389	0.0990423	0.101214	0.0857229	0.0754226	0.0756484	0.0946255	0.0388317	0.0470866	0.10502	0.0576995	0.115777
GAGE10	0.00553446	0.0045253	0.00467151	0	0.0082177	0.00508171	0.0250533	0.00219664	0.0021508	0.00347262	0.00292592	0.00210463	0.00512267	0	0.00215277	0	0.0184949	0	0	0	0.00993849	0.00521576	0.00439079	0.00279865	0.00604824	0	0.0262439	0	0.00788104	0.00222895	0.00881168	0.00465717	0.00371413	0.00483514	0.00205494	0.00190359	0	0.00666756	0	0.00367563	0	0.00196331	0	0.00330054	0.00105828	0.00181699	0.0152686	0.0671598
USP27X	0.0132351	0.00406799	0.00994324	0.0237214	0.00460088	0.0243305	0.0139714	0.0198678	0.0226159	0.0128747	0.0210468	0.00925833	0.0220172	0.0156379	0.0254474	0.0101298	0.0267324	0.00663746	0.0219424	0.0175618	0.0178343	0.023503	0.0224647	0.0171268	0.010006	0.0153129	0.0143571	0.00457329	0.00796597	0.0154435	0.0229747	0.0228677	0.0200578	0.0152872	0.0131116	0.00279217	0.0360984	0.0170409	0.0203174	0.0200999	0.00894878	0.0202785	0	0.0123353	0.0114729	0.0107678	0.0061443	0.0331803
CLCN5	0.089976	0.0759882	0.0698207	0.0892389	0.0955701	0.0422949	0.0530635	0.0762974	0.108236	0.104529	0.11549	0.0924376	0.0775097	0.235149	0.0979343	0.11034	0.0689358	0.0567029	0.0600524	0.0832579	0.0940368	0.065906	0.060462	0.122713	0.0894321	0.075167	0.0718065	0.0626455	0.0923373	0.0815802	0.0643228	0.0439805	0.0729123	0.0908297	0.0886847	0.105812	0.054343	0.0401379	0.0296994	0.0722235	0.0735437	0.0822983	0	0.0450863	0.0470651	0.0964851	0.131773	0.0783402
CCNB3	0.00751916	0.0110739	0.00652479	0.00447665	0.01009	0.00645875	0.00187867	0.0131626	0.0158485	0.00442586	0.013538	0.00976574	0.0084141	0.0553125	0.0120595	0.0059659	0	0.00536223	0.00930817	0.0114683	0.0115517	0.00604328	0.0124976	0.00908066	0.00877297	0	0	0.0031791	0.00983635	0.0138461	0.00753322	0	0.006001	0.00717815	0.00536948	0.00394907	0.00341143	0.00707976	0.00345795	0.00550373	0.0142738	0.0116743	0.0146854	0.00242482	0	0.00780031	0.00472521	0.0017998
DGKK	0.00307224	0.00136268	0.00541208	0	0.00512936	0.009453	0.0038663	0.00681888	0.010118	0.00859488	0.00935091	0.00140919	0	0	0.00504569	0.00713626	0	0.00843858	0.00691371	0.00429399	0.0119065	0.00756665	0.00553278	0.00949669	0.00210136	0	0.00695888	0.00532499	0.0068887	0.00465161	0.00286761	0.0258027	0.00685028	0.00411413	0.0012823	0	0	0.00906535	0	0.00176251	0.0106822	0	0.0163004	0	0	0.00660783	0.00916902	0.00538104
SHROOM4	0.562536	0.452437	0.563809	0.387703	0.496039	0.530421	0.401981	0.604914	0.60214	0.637564	0.607609	0.628068	0.557445	0.680435	0.618321	0.533321	0.396133	0.558915	0.571893	0.610141	0.599392	0.814713	0.575072	0.693292	0.482784	0.477546	0.337579	0.600257	0.35834	0.529607	0.52693	0.843673	0.556136	0.571127	0.527194	0.546178	0.433214	0.563143	0.345564	0.665415	0.546226	0.499583	0.40035	0.473807	0.422372	0.654723	0.647705	0.818234
NUDT10	0.0307828	0.0200259	0.0177349	0.0299209	0.0341542	0.0143296	0.0159663	0.0301096	0.0291856	0.0254265	0.0322271	0.0239565	0.015528	0.0150886	0.0259677	0.022767	0.0378048	0.0531815	0.0272473	0.00754933	0.0213698	0.0212741	0.0148922	0.0287895	0.0141972	0.0235497	0	0.0129826	0.0146182	0.0375966	0.0177824	0.0143063	0.0171969	0.027315	0.0299464	0.00555486	0.0180184	0.0151747	0.0110122	0.0123262	0.017763	0.0120607	0.0335121	0.0160882	0.0220311	0.0158	0.0156837	0.0162005
NUDT11	0.0201781	0.0144035	0.0248589	0.0107205	0.0211997	0.0417875	0.0201118	0.0171324	0.0221267	0.0102585	0.0274857	0.00947018	0.0213444	0.0199793	0.00689852	0.00278386	0.0452526	0.00813802	0.025487	0.0100556	0.0152611	0.0172726	0.0223386	0.0112689	0.0228851	0.016473	0	0.0206387	0.0234474	0.0222435	0.0227521	0.0288989	0.0264611	0.00200419	0.0179419	0.0183778	0.00239645	0.0247183	0.0204465	0.00472514	0.003558	0.019649	0.0191324	0.00440914	0.0187698	0.00794233	0.014949	0.0128129
CENPVL3	0	0.00653906	0.00745325	0.00767973	0	0	0	0.00326176	0.00820201	0.00357674	0.00430057	0.00171044	0.00381843	0.0164301	0	0.00616708	0	0	0.00533024	0	0.00593876	0.00518318	0.00535703	0.00468934	0.00738207	0.00680903	0	0	0.00219852	0	0.00125398	0	0.00564778	0.00608421	0.00257806	0.00276767	0.00467223	0.00121452	0.00321149	0.00344868	0	0	0	0	0.00194316	0.00283564	0	0.0021709
GSPT2	0.0197274	0.0285557	0.0248686	0	0.04909	0.043278	0.0472913	0.0433966	0.0514869	0.0371609	0.038629	0.0168753	0.0314915	0.0136703	0.0261811	0.0243136	0.0360053	0.00722758	0.0389893	0.0192545	0.0246964	0.0463406	0.0186536	0.034791	0.02082	0.00797426	0.023277	0.0288285	0.021688	0.010035	0.0363205	0.0138025	0.0298686	0.0178258	0.0228409	0.0118191	0.0180913	0.037907	0.0160422	0.0397138	0.0194513	0.0144439	0.0138939	0.0127188	0.00574413	0.0470224	0.0268785	0.0394737
MAGED1	0.41147	0.450634	0.53259	0.350304	0.440459	0.469584	0.508682	0.482048	0.478108	0.523156	0.4444	0.393548	0.496487	0.430035	0.345122	0.424316	0.363577	0.455996	0.492027	0.362331	0.439031	0.489563	0.390536	0.423947	0.48494	0.319703	0.35459	0.509156	0.44548	0.447963	0.478775	0.348784	0.448334	0.493388	0.370884	0.323701	0.390288	0.498763	0.376084	0.411613	0.42899	0.444161	0.374205	0.405322	0.388539	0.490191	0.422122	0.520139
SSX7	0	0	0	0	0	0	0	0	0	0.000695823	0	0	0	0	0	0	0	0	0	0	0.00177566	0	0	0	0	0	0	0	0.00081732	0	0	0	0	0	0	0	0	0	0	0	0	0	0	0	0	0	0	0
SSX2B	0	0	0.00167007	0	0	0.00461834	0	0	0	0	0.00196551	0.000859787	0.00168954	0.0109855	0	0	0	0	0.000965186	0	0	0	0.00138078	0	0.00200557	0	0	0	0.00116526	0	0	0	0.00079525	0.0046921	0.00191888	0	0	0	0	0	0	0.00508131	0	0	0	0.00222784	0	0.00126691
FAM156B	0	0	0	0	0	0	0	0	0.00130629	0	0.00255646	0	0	0	0	0	0	0	0.00089754	0	0	0	0	0	0	0	0	0	0	0	0	0	0	0	0	0	0	0	0	0	0	0	0	0	0	0.00246651	0	0
FAM156A	0.0730157	0.04993	0.0846968	0.0872203	0.116322	0.0724598	0.0844062	0.0852374	0.0871505	0.0850693	0.0892087	0.0820099	0.0708903	0.032445	0.0777118	0.079252	0.0354055	0.0605137	0.0904157	0.0548626	0.081727	0.0815751	0.0725998	0.0692518	0.0519326	0.0376201	0.0880441	0.0665225	0.0643592	0.0810279	0.0755472	0.0822627	0.0926799	0.124819	0.0706014	0.0800049	0.0700458	0.0595349	0.0294767	0.0806981	0.0731227	0.0966824	0.0513541	0.0381779	0.0859173	0.0759072	0.0958213	0.0656262
GPR173	0.205225	0.240081	0.249966	0.16905	0.209137	0.21991	0.174577	0.268609	0.245968	0.274778	0.283533	0.247767	0.236765	0.331537	0.300952	0.234478	0.155246	0.303527	0.236475	0.236428	0.262111	0.367436	0.173101	0.279343	0.176059	0.178568	0.103081	0.141738	0.119639	0.198718	0.197643	0.320408	0.228265	0.244072	0.151734	0.267042	0.185702	0.221109	0.108879	0.201062	0.288346	0.143561	0.256068	0.225343	0.22569	0.354125	0.383072	0.12891
TSPYL2	0.274707	0.208527	0.259902	0.154906	0.166235	0.196666	0.440622	0.394897	0.214285	0.130571	0.201754	0.205016	0.185767	0.488214	0.153654	0.08644	0.102246	0.176777	0.289515	0.17494	0.214232	0.26866	0.181991	0.204195	0.116974	0.183546	0.182916	0.232282	0.249053	0.217706	0.344817	0.235171	0.344075	0.166844	0.195586	0.152367	0.212683	0.318515	0.227235	0.181127	0.115925	0.335373	0.325213	0.260426	0.205776	0.255028	0.220555	0.279984
KANTR	0.4418	0.374646	0.457624	0.17473	0.341286	0.362004	0.39827	0.501153	0.503203	0.471465	0.462543	0.446035	0.389224	0.623228	0.466736	0.422838	0.271236	0.347364	0.393683	0.416686	0.37784	0.410593	0.454022	0.443814	0.275376	0.356082	0.338398	0.383213	0.348812	0.419092	0.514043	0.482933	0.525397	0.447477	0.473077	0.444753	0.415011	0.493667	0.426905	0.388702	0.452471	0.486625	0.335378	0.349675	0.421274	0.485511	0.430521	0.301566
KDM5C	0.147187	0.0658256	0.104415	0.0758624	0.0801506	0.0708807	0.124951	0.095964	0.11658	0.0990369	0.0904262	0.0835162	0.0661625	0.220519	0.16211	0.113463	0.0578248	0.0999661	0.123018	0.149722	0.125981	0.156703	0.0806822	0.122272	0.109984	0.0965317	0.0920592	0.0691954	0.072546	0.115984	0.148981	0.0832227	0.117342	0.083059	0.105186	0.104741	0.0921934	0.11815	0.0650069	0.0659025	0.0757593	0.0998079	0.192509	0.131778	0.099384	0.118639	0.0889026	0.127331
IQSEC2	0.0850453	0.0801411	0.0857919	0.0500571	0.0923362	0.0486439	0.10353	0.132843	0.108741	0.0762098	0.0658223	0.0681639	0.0667045	0.101024	0.0844989	0.0597235	0.0463751	0.0364797	0.0720575	0.0454852	0.0595982	0.187328	0.118092	0.0677541	0.0736979	0.097016	0.085414	0.0506588	0.0834949	0.0957514	0.088574	0.147437	0.153732	0.0927309	0.0915973	0.11271	0.100764	0.0978821	0.058172	0.167182	0.0621287	0.126981	0.0944602	0.0546768	0.08417	0.153151	0.129481	0.0669135
SMC1A	0.0990082	0.120413	0.106723	0.0990512	0.0733518	0.0851796	0.0573699	0.102277	0.115529	0.0799473	0.0991784	0.0738995	0.0896533	0.111279	0.0968789	0.0846006	0.0554934	0.0558417	0.0757427	0.0856146	0.098137	0.159856	0.076079	0.105515	0.0732064	0.0796208	0.0919322	0.0541232	0.0447376	0.0941755	0.114229	0.135942	0.102221	0.0893326	0.0825642	0.0895593	0.107343	0.0940402	0.0584867	0.0824753	0.124365	0.113292	0.108998	0.0481584	0.0641665	0.119901	0.113365	0.173942
RIBC1	0.0029201	0.00435406	0.00430015	0	0	0	0	0.00140483	0	0.00293762	0.00746194	0.00115444	0	0	0	0	0	0	0.00135643	0	0	0.00152599	0	0.00433021	0	0	0	0.0044148	0.000885375	0	0.00196882	0.00589823	0.000913212	0	0.00204694	0.00431794	0.0058153	0	0	0	0	0	0	0.00627075	0	0	0.00387922	0.00438793
HSD17B10	0.00728189	0.00864741	0.0152512	0.0148249	0.0141942	0.0112754	0.0495159	0.0215814	0.0172215	0.0190418	0.0218781	0.0113449	0.0226113	0.0173873	0.0168369	0.00444297	0.00605238	0.0240233	0.0227567	0.0140474	0.0120814	0.032048	0.00635897	0.00941901	0.00250162	0	0.0179666	0.0285915	0.0145742	0.00652379	0.0348509	0.03113	0.0148977	0.0099284	0.00687279	0.011657	0.0176384	0.0315277	0	0.01239	0.01638	0.0276739	0	0.00866333	0.00543209	0.0444219	0.00713315	0.0136242
HUWE1	0.382742	0.376749	0.360864	0.384918	0.331816	0.318625	0.363643	0.387112	0.354011	0.391393	0.407108	0.389315	0.399816	0.277814	0.419351	0.321374	0.183637	0.295867	0.370965	0.38336	0.372618	0.510471	0.296193	0.442592	0.37024	0.254827	0.293118	0.367219	0.303294	0.328197	0.350057	0.361707	0.389914	0.392549	0.293373	0.352919	0.317058	0.323479	0.191404	0.391054	0.311387	0.382367	0.327388	0.228705	0.314503	0.435908	0.451261	0.472991
PHF8	0.144739	0.141562	0.148956	0.0877807	0.139175	0.119503	0.199998	0.149033	0.170652	0.150637	0.168972	0.159022	0.132734	0.115186	0.148365	0.118769	0.0862795	0.115036	0.142261	0.137215	0.179125	0.21005	0.10456	0.174982	0.123428	0.0956318	0.0976766	0.121098	0.139897	0.140402	0.161305	0.12282	0.154896	0.187089	0.104428	0.12662	0.140928	0.136701	0.0604227	0.160969	0.160117	0.162395	0.12823	0.0604192	0.126977	0.203549	0.150016	0.237456
FAM120C	0.131061	0.121336	0.173109	0.140447	0.127204	0.129654	0.125015	0.128559	0.137853	0.154707	0.156956	0.152153	0.127687	0.0980761	0.144634	0.125909	0.0691312	0.105712	0.126947	0.169734	0.170215	0.162636	0.123553	0.147594	0.0965079	0.119874	0.11066	0.173683	0.116568	0.128167	0.143452	0.199698	0.141044	0.158975	0.104435	0.143673	0.129949	0.148687	0.124691	0.174892	0.116649	0.114206	0.204682	0.0957359	0.106119	0.174947	0.159725	0.118296
WNK3	0.189146	0.22582	0.248862	0.20647	0.214854	0.220898	0.195518	0.255771	0.305094	0.288167	0.258075	0.293137	0.242315	0.354679	0.251715	0.269555	0.128937	0.296387	0.220803	0.24704	0.234027	0.490405	0.202061	0.416147	0.177048	0.180741	0.138075	0.26067	0.187773	0.251477	0.225459	0.454612	0.275299	0.248755	0.198642	0.285038	0.202391	0.239132	0.154826	0.308021	0.293447	0.231678	0.354079	0.140492	0.151493	0.347246	0.254546	0.309268
TSR2	0.00819746	0.00850847	0.014842	0.054969	0.0103074	0.0130515	0.0331992	0.0449568	0.0147413	0.015928	0.016542	0.011646	0.0178068	0.015262	0.0383353	0.0173825	0.00738535	0.0201414	0.0145254	0.0158344	0.0164196	0.0186196	0.0266444	0.0254631	0.0136293	0.0164054	0.0302057	0.0154348	0.0169354	0.00962386	0.0309518	0.0608469	0.0240673	0.0178401	0.0158132	0.013116	0.00864417	0.0188232	0.0331748	0.00874806	0.0203973	0.0168612	0	0.0189935	0.00911048	0.0233887	0.0412054	0.0135132
FGD1	0.0983772	0.0988054	0.0847466	0.0338645	0.0625097	0.0684478	0.0468889	0.106718	0.110925	0.0817063	0.0723921	0.0942838	0.0921077	0.0633333	0.152427	0.125213	0.0969894	0.0476076	0.102229	0.0951408	0.113639	0.130006	0.0990459	0.0892503	0.0407026	0.0938848	0.0496364	0.0388689	0.0686642	0.0772821	0.114199	0.107644	0.107797	0.0741101	0.0935102	0.0964288	0.0880577	0.123499	0.0992288	0.104292	0.104043	0.110208	0.122102	0.0408725	0.081133	0.0969783	0.134131	0.0626223
GNL3L	0.0117198	0.0138712	0.0464605	0	0.0217721	0.00453104	0.0146975	0.0222606	0.032158	0.0244013	0.0286962	0.0343095	0.0231886	0.0466168	0.0291282	0.0317921	0.0314362	0.0296486	0.0328639	0.0195709	0.0287754	0.0386116	0.0297544	0.0437313	0.00514184	0.011155	0.00596668	0.0255012	0.0212941	0.0187429	0.0284266	0.0615181	0.0369778	0.0405067	0.0269067	0.0590014	0.0350409	0.0257941	0.0145985	0.015085	0.0318412	0.0628603	0.021399	0.00333986	0.0139627	0.0355406	0.00636427	0.0498748
ITIH6	0	0.00142741	0.00538752	0	0.0071945	0	0	0.00409313	0.00186196	0.00182076	0.00413694	0	0.00272079	0	0	0	0	0	0	0.00365177	0	0.00337655	0	0.00453422	0.00376301	0	0	0.00272546	0.00361367	0	0	0	0.00146627	0.00136699	0.00387793	0.00307603	0.00430243	0.00171892	0	0	0.0111089	0.0014549	0	0	0	0.00627079	0.00301477	0.000572387
MAGED2	0.0457147	0.0642639	0.0657111	0.101151	0.0660978	0.0548956	0.110342	0.093834	0.0949723	0.0629009	0.0802375	0.0439586	0.110897	0.213039	0.0724265	0.0598846	0.0206597	0.0766386	0.0796712	0.0718653	0.0777816	0.0656063	0.0371743	0.0550183	0.0814894	0.0718793	0.017351	0.0903295	0.0955963	0.0639048	0.0841217	0.0944864	0.0863391	0.0736916	0.0495837	0.0501635	0.0765676	0.0786867	0.0536672	0.0297018	0.060129	0.0841298	0.0602867	0.0595081	0.0449123	0.0735256	0.0695876	0.0473034
TRO	0.143482	0.110008	0.0777346	0.10311	0.0733787	0.101292	0.14113	0.119216	0.125897	0.065497	0.0674301	0.0784799	0.102017	0.0966487	0.0970884	0.07479	0.0890698	0.0762532	0.0677074	0.111413	0.115551	0.0900242	0.057273	0.0797547	0.0868187	0.0945237	0.166654	0.095724	0.0831034	0.0551048	0.131286	0.0816948	0.108207	0.0789177	0.0313172	0.0745674	0.125572	0.0847414	0.0564176	0.0993309	0.107614	0.054112	0.0315996	0.0925692	0.115738	0.0913273	0.0794694	0.0518864
PFKFB1	0.0155208	0.00179317	0.00988155	0.00936666	0.00216933	0.00274846	0.012145	0.00940302	0.00612411	0.0108653	0.00863768	0.00778258	0.0103022	0.015262	0.015663	0.00672121	0	0.0124496	0.00292684	0.0129244	0.011072	0.00679128	0.0102935	0.0110279	0.00536659	0.00169538	0	0.0109971	0.00801181	0.00464682	0.0055878	0.00730184	0.00747415	0.0018065	0.00326773	0.0223337	0.00581333	0.0103052	0	0.017057	0.00286709	0.0132617	0	0	0	0.0137584	0.0067736	0.00582606
APEX2	0.0120566	0	0.00421001	0.0110965	0	0.00700338	0.0150225	0.013369	0.0111508	0.0129414	0.00963345	0.00794942	0.00444077	0.0164301	0.0042097	0.00971134	0.00310153	0	0.0064864	0.00529477	0.00405671	0.0114092	0.0119716	0.00732225	0.00311125	0.0169497	0	0.00845379	0.00811464	0.00163928	0.0119265	0.0114517	0.0119341	0.00219028	0.000733416	0.00929218	0.00291205	0.00897683	0.0168568	0.00472514	0.00560083	0.00603066	0	0	0.00331872	0.0108368	0	0.0149752
ALAS2	0	0	0	0	0	0.00551796	0	0	0.00217865	0	0	0.00198602	0.00139869	0	0	0	0	0	0	0	0	0	0	0	0	0	0	0	0.00264898	0.00272451	0	0	0	0	0	0.00275778	0.0030497	0.0021609	0	0	0	0	0	0	0.00119649	0	0.00983315	0
PAGE2B	0	0	0	0	0	0	0	0	0	0	0	0.000797001	0	0	0	0	0	0	0	0	0	0	0	0	0	0	0	0	0	0	0	0	0	0	0	0	0	0	0	0	0	0	0	0	0	0	0	0.00126691
FAM104B	0.0235635	0.0057407	0.0284349	0.0532936	0.0259678	0.0395717	0.0347563	0.0444122	0.0246202	0.0394311	0.0232758	0.0239622	0.0407437	0.0112408	0.037989	0.0190744	0.011382	0.0173797	0.0295396	0.0166366	0.0180353	0.0184677	0.0254685	0.0456064	0.0322894	0.0219312	0.0243875	0.0254416	0.037659	0.0284075	0.0398222	0.024876	0.0241764	0.0444992	0.00323395	0.0207575	0.0207426	0.0436706	0.0133242	0.01647	0.030997	0.00770639	0.0102099	0.0323418	0.0177698	0.0203504	0.035584	0.0298355
MTRNR2L10	0.00889109	0.0336045	0.00284184	0	0	0.0100669	0	0	0	0	0	0	0	0	0	0	0	0	0	0	0	0	0	0	0.00133497	0.0322677	0.0118885	0.0118193	0.0070061	0.00201712	0	0	0	0	0	0	0	0	0	0	0	0	0	0	0.00226681	0	0	0
MAGEH1	0.0435715	0.0622332	0.0573204	0.04314	0.041262	0.0429516	0.127776	0.103193	0.0991007	0.0363144	0.0659471	0.0259679	0.0775061	0.0715629	0.0926628	0.0609295	0.0595654	0.0431506	0.0747308	0.0465336	0.0482572	0.0627422	0.0378423	0.0576316	0.0597292	0.0488116	0.0458812	0.05292	0.0632495	0.0466946	0.082841	0.0864421	0.0776859	0.0740989	0.0141976	0.0297151	0.0553143	0.0555401	0.0360254	0.040862	0.043796	0.0424269	0.0330263	0.0319294	0.0691926	0.0887248	0.046366	0.0627841
USP51	0.0211401	0.0573589	0.0094932	0.0360352	0.0144195	0.0291953	0.0159822	0.0154177	0.0505752	0.0220625	0.0263353	0.0218765	0.0407574	0.0136703	0.0293444	0.0118014	0.00428878	0.0216195	0.0296054	0.052512	0.0223218	0.0161408	0.0157857	0.0293719	0.0204855	0.0112384	0.0275549	0.0285194	0.020773	0.0143074	0.02002	0.00374802	0.0182643	0.0282746	0.0140412	0.00773504	0.0310907	0.0226267	0.0191423	0.0156816	0.0214389	0.0149318	0.0102099	0.0294093	0.0118378	0.0219576	0	0.0446999
RRAGB	0.11115	0.10853	0.163476	0.169447	0.175771	0.106096	0.228012	0.203454	0.175162	0.142579	0.144304	0.112736	0.127181	0.126692	0.156708	0.0970054	0.0484149	0.141577	0.13152	0.13497	0.142879	0.204169	0.0826734	0.197514	0.11899	0.0988517	0.143	0.112414	0.1764	0.158192	0.162272	0.214498	0.143966	0.196451	0.0963785	0.121253	0.203757	0.14698	0.10707	0.11049	0.164322	0.214571	0.180192	0.110063	0.134181	0.154342	0.122606	0.200016
KLF8	0.00814314	0.00336861	0.00526779	0	0.00461644	0.0158318	0.00374932	0.0119223	0.0224318	0.0107978	0.00854281	0.020444	0.0132002	0.027093	0.0103814	0.0111532	0.00644681	0.0123983	0.0150908	0.0153505	0.0111633	0.0120513	0.00980818	0.00496483	0.0229809	0.0138613	0.0291328	0.0109695	0.00856062	0.00511225	0.0137898	0	0.00828676	0.0057337	0.00684142	0.00553255	0.00389004	0.0127336	0	0.0215022	0.0183738	0.0153258	0	0.00371722	0.00338225	0.0213331	0.0251449	0.00344889
UBQLN2	0.0460231	0.061263	0.0757743	0.10038	0.0452172	0.050868	0.104976	0.0774063	0.0769222	0.0548369	0.0673107	0.0539964	0.0596803	0.0673076	0.0502149	0.0267101	0.0475539	0.0592281	0.0815042	0.0672984	0.0408305	0.0620876	0.0492163	0.0426432	0.091321	0.0870557	0.0811482	0.078814	0.0516295	0.0617577	0.0966808	0.09557	0.0701682	0.0536073	0.0534352	0.0591785	0.0318861	0.0627035	0.126994	0.0602973	0.0221942	0.0740842	0.0762032	0.0618029	0.0399828	0.098263	0.0710415	0.0981429
NBDY	0.207042	0.212536	0.355791	0.241776	0.220171	0.251025	0.452289	0.282975	0.346632	0.244089	0.23928	0.248245	0.272336	0.329288	0.251691	0.253622	0.269198	0.165463	0.293189	0.234523	0.2777	0.335155	0.291272	0.289275	0.216328	0.267215	0.223713	0.254028	0.267263	0.218977	0.280882	0.260673	0.323538	0.36607	0.282514	0.24054	0.418122	0.323563	0.114919	0.294396	0.322546	0.286901	0.178437	0.224571	0.265037	0.316497	0.294052	0.317404
SPIN3	0.136972	0.0859852	0.123358	0.191579	0.132705	0.134313	0.135429	0.1247	0.155344	0.140342	0.141736	0.115084	0.109568	0.136449	0.103636	0.114904	0.0591668	0.0962023	0.133738	0.13045	0.10828	0.135922	0.10788	0.140099	0.104911	0.102144	0.0456193	0.120449	0.136055	0.120637	0.163822	0.198	0.133893	0.134094	0.0959379	0.0675198	0.139949	0.129966	0.147297	0.113335	0.124192	0.127991	0.189801	0.123908	0.0970779	0.106337	0.113044	0.149351
SPIN2B	0.00570235	0.00865026	0.0182737	0.026795	0.0266212	0.0311651	0.0185366	0.0282419	0.0462461	0.0111111	0.0130349	0.012365	0.0210515	0.0144415	0.00841483	0.0311103	0.017888	0.0202084	0.0377671	0.0145302	0.0108164	0.0218771	0.00205948	0.0272883	0.00231883	0.00983519	0	0.0149988	0.0213223	0.0289804	0.0141638	0.0150239	0.0202857	0.0244588	0.00718544	0.0130435	0.00766194	0.0229588	0.00519522	0.0128222	0.00862015	0.0366579	0	0.00470384	0.00502569	0.0489185	0.0187848	0.0105382
SPIN2A	0	0	0.00172211	0	0	0	0.00105896	0.00254762	0.00149746	0	0	0	0	0	0	0	0	0	0.000997439	0	0.00218698	0.00523952	0	0	0	0	0	0	0	0.00915723	0.00131991	0	0	0.00319791	0	0	0	0	0	0	0	0	0	0	0	0	0	0
FAAH2	0.123455	0.0974116	0.100524	0.168034	0.1255	0.100206	0.104068	0.142751	0.154721	0.101533	0.142253	0.155509	0.117971	0.0830368	0.130114	0.115736	0.183794	0.067757	0.0925287	0.0909418	0.11641	0.0744417	0.139044	0.157033	0.128	0.161366	0.0692508	0.0964893	0.151408	0.143656	0.130036	0.13128	0.166635	0.138699	0.166833	0.131417	0.125583	0.146725	0.0953715	0.12964	0.106221	0.115369	0.129216	0.0804898	0.07651	0.0947994	0.204315	0.0513643
ZXDB	0.0125692	0.0195991	0.0142144	0.0198468	0.00806315	0.00684155	0.0104106	0.0152691	0.00971733	0.0196713	0.0248639	0.0107292	0.0185445	0	0.0159795	0.00749108	0.00343724	0	0.0199816	0.010787	0.00841581	0.01431	0.00888998	0.0103286	0.0101235	0.00192806	0.021557	0.0225552	0.0136455	0.0201572	0.0199857	0.00307283	0.0145059	0.0113128	0.00883527	0.0147512	0.0207129	0.0119196	0.010171	0.0101118	0.0149651	0.015694	0.0124673	0.0143088	0.0146226	0.0103977	0.00446379	0.0153765
NLRP2B	0	0	0	0	0	0	0	0	0.0015807	0.00056172	0.00163391	0	0.00172906	0	0.00396626	0	0	0	0	0	0	0	0	0	0.00284352	0	0	0	0	0	0	0	0	0	0	0	0	0.00361413	0	0	0	0.00240142	0	0	0	0	0	0
ZXDA	0.00223066	0.00846051	0.00645525	0	0	0	0.00920528	0.014881	0.00236933	0.00809817	0.00537017	0.0100708	0.0114898	0.0171664	0.0080749	0.00807961	0	0.0064406	0.0110052	0.0126927	0.00929897	0.00755383	0.0121953	0.00700784	0.00888632	0	0.0139328	0.0185465	0.00165031	0.00237727	0.00774931	0.0131196	0.00878598	0.00241096	0.00961869	0.00838967	0.00431226	0.00149473	0.00408222	0.00821111	0.00570982	0.0174035	0	0.0144721	0	0.0114508	0.00636427	0.00876408
SPIN4	0.010245	0.00529793	0.00678809	0.0216868	0.0300404	0	0.0293086	0.0185955	0.0167355	0.0142717	0.0260416	0.0237789	0.018474	0.044541	0.011906	0.0272533	0.00727314	0	0.0130932	0.0154568	0.0229377	0.0147955	0.015665	0.0302217	0.0166146	0.0274077	0.0105435	0.00876532	0.0253199	0.0187612	0.0249329	0	0.015806	0.016892	0.0097846	0.00740933	0.00714042	0.0142699	0	0.0127802	0.0156134	0.00821864	0	0.0214998	0.0217279	0.02183	0.0215203	0.0171548
ARHGEF9	0.334494	0.319461	0.363734	0.361715	0.328674	0.277644	0.38874	0.425263	0.395895	0.367529	0.370267	0.352195	0.385686	0.423441	0.372435	0.359738	0.239675	0.245841	0.352269	0.315119	0.323952	0.417221	0.313215	0.387856	0.353019	0.302507	0.372247	0.359074	0.375006	0.313611	0.414568	0.375077	0.387382	0.409395	0.347219	0.345532	0.376213	0.392272	0.260295	0.383691	0.343308	0.429588	0.349037	0.266482	0.468494	0.394026	0.373778	0.215209
AMER1	0.00414019	0.00618704	0.00698859	0	0.00216863	0.0131455	0.00784941	0.00369141	0.0102224	0.0120299	0.00787563	0.00179436	0.00783771	0	0.0175222	0	0	0.00531299	0.00750688	0.00294426	0.00291807	0.00573463	0.0117312	0.0136868	0.00173035	0	0	0.0122325	0.00450716	0.00397347	0.00819243	0.00849355	0.00470306	0.0107818	0.00273044	0	0	0.0013067	0	0	0.00311503	0.00612978	0	0	0.00102002	0.00148776	0.00701734	0.00546381
ASB12	0	0	0	0	0	0	0	0	0	0.00214789	0	0	0	0	0.00436574	0	0	0.00692058	0	0	0.00207946	0.00289849	0.00141092	0.00303647	0	0	0	0	0	0.00313327	0	0	0.00212242	0	0	0	0	0	0.00633638	0.00346345	0	0	0	0.00561564	0	0	0	0
MTMR8	0.0627929	0.0672098	0.0608213	0.0107205	0.0473344	0.0543003	0.0352009	0.0442349	0.096585	0.0779633	0.0820059	0.0869848	0.0845834	0.0664799	0.080541	0.076536	0.0319254	0.0744825	0.029783	0.0621323	0.0651856	0.0846991	0.0681986	0.107069	0.0522703	0.0600725	0.0265118	0.0333886	0.079547	0.0290804	0.0711756	0.0463672	0.0728139	0.0694118	0.0810903	0.069432	0.040937	0.0655349	0.0358773	0.114223	0.0762246	0.0696208	0.0146854	0.016975	0.0499334	0.0562959	0.0909973	0.0292595
ZC4H2	0.300125	0.2712	0.327812	0.207878	0.320337	0.362927	0.274226	0.325715	0.331844	0.353799	0.311952	0.366438	0.275663	0.244803	0.353149	0.273883	0.273072	0.27954	0.314753	0.268625	0.241025	0.255639	0.364636	0.390136	0.279283	0.317005	0.176269	0.25041	0.232597	0.268278	0.316748	0.188918	0.286537	0.329836	0.37359	0.438649	0.27703	0.324956	0.248411	0.293321	0.376126	0.335627	0.174397	0.259124	0.296566	0.235192	0.414626	0.129228
ZC3H12B	0.176043	0.189569	0.136923	0.128366	0.121744	0.133035	0.126616	0.231219	0.217781	0.188858	0.168405	0.195282	0.161005	0.150583	0.209901	0.12121	0.120505	0.1998	0.165267	0.194291	0.166583	0.178631	0.198269	0.212888	0.136191	0.195785	0.0955714	0.184786	0.152851	0.159517	0.164873	0.175268	0.171422	0.137786	0.237914	0.211283	0.153584	0.169982	0.134485	0.186386	0.202675	0.134994	0.162651	0.131614	0.135408	0.244516	0.279133	0.0961534
LAS1L	0.091188	0.0997557	0.0740797	0.107539	0.0459039	0.0532857	0.0884599	0.0956357	0.121701	0.0892033	0.0624124	0.0717158	0.106697	0.0862807	0.129224	0.11731	0.0732243	0.0817524	0.0755494	0.0716598	0.101531	0.115423	0.067942	0.141819	0.0705725	0.0453036	0.072641	0.0847496	0.0844037	0.0909023	0.0850955	0.113053	0.0987738	0.0930545	0.0444565	0.0879347	0.0677743	0.0828261	0.0652877	0.0612247	0.0697237	0.0744398	0.0411782	0.076337	0.0610425	0.0699983	0.0970409	0.101257
MSN	0.0562033	0.0389303	0.0489612	0.0308989	0.0585396	0.0241764	0.0275946	0.0349887	0.0609633	0.0508817	0.0433631	0.0326194	0.0530866	0.0444566	0.0352786	0.0498036	0.0358767	0.0331562	0.0450648	0.0377647	0.0475662	0.0872777	0.0501631	0.0724937	0.0784201	0.0260059	0.0232632	0.0500938	0.0353498	0.0543741	0.0499038	0.0776099	0.0484892	0.0716923	0.0166971	0.0511046	0.0388335	0.026627	0.0206414	0.0571166	0.0451019	0.0480804	0.0710565	0.0342742	0.0348386	0.0574544	0.0103399	0.10113
VSIG4	0	0.00377254	0	0	0	0.00293811	0.00168169	0	0.00171765	0.000479683	0.00171186	0	0.00281362	0	0	0.00678278	0	0	0.00186957	0.00443131	0	0.00169046	0	0	0	0	0	0.00466178	0.0038226	0	0.00504931	0	0.0035031	0	0.00374469	0	0	0.00277452	0	0.00450502	0	0.00358207	0	0	0	0.0064717	0	0
HEPH	0.00331279	0.0115021	0.00346922	0.0110965	0	0.00243388	0.0111849	0.00630074	0.00386184	0.00727541	0.00263517	0.0154045	0.0018255	0.0154288	0.0144765	0	0	0	0.00697024	0	0	0.0020057	0.00458188	0.00534719	0.00867862	0.0170821	0	0.0077563	0.0070354	0.00877525	0.00440144	0	0.0093378	0.00825495	0.0185639	0.00639306	0.00408007	0.0105605	0	0	0.0180573	0	0.020984	0.00608416	0.00197049	0.0155073	0.00669163	0.00512045
EDA2R	0.00893251	0.0170994	0.00967497	0	0.00398167	0.0170866	0.0162684	0.0155762	0.0021206	0.00933282	0.0211379	0.0139993	0.0086206	0	0.00235136	0	0.010371	0.00740617	0.00370204	0	0	0.0100998	0	0.00764267	0.00806484	0.00737149	0	0.118435	0.0134361	0.0132786	0.0193739	0.0133457	0.0175926	0.0241193	0.0354363	0	0.00922551	0.00670794	0.00725415	0.0117577	0.008698	0.00151969	0	0.0153929	0.00843083	0.00864188	0	0.027702
AR	0.0349926	0.0444301	0.0502313	0.0413113	0.0534961	0.0332041	0.115522	0.10414	0.0655691	0.154281	0.0910165	0.0594427	0.0796776	0.0537502	0.0954263	0.0845224	0.0662911	0.0753232	0.0626037	0.092399	0.107765	0.0813839	0.0903083	0.0909687	0.114521	0.0628365	0.0528947	0.100393	0.0985411	0.0660651	0.0539379	0.0832572	0.0743361	0.069685	0.0989148	0.0630001	0.0670201	0.0545148	0.0452799	0.114465	0.0467425	0.131425	0.055005	0.0981622	0.113845	0.0697293	0.148069	0.0638417
OPHN1	1.88469	1.61312	1.87526	1.90088	1.77312	1.89308	1.48743	1.81831	1.79642	1.93032	2.03114	2.11888	1.50396	2.0732	2.02348	1.58614	1.54749	1.83967	2.02699	1.68826	2.0356	1.4863	1.89011	2.09347	1.75454	1.72463	1.25072	1.3468	1.85339	1.9043	1.80503	1.18787	1.96978	1.66174	1.77824	1.97169	1.62188	1.87003	1.56049	1.40813	1.89617	2.16155	1.66401	1.68604	2.03078	1.73483	1.64125	0.902888
YIPF6	0.0906894	0.125129	0.144213	0.0443308	0.108847	0.0504288	0.139575	0.143911	0.140117	0.0927399	0.0941263	0.0734536	0.112096	0.0544202	0.0803713	0.104859	0.0357478	0.103777	0.116649	0.0953965	0.160998	0.126346	0.0827559	0.128667	0.0955139	0.0711696	0.046124	0.0709876	0.0911658	0.114138	0.101553	0.125094	0.0922441	0.0852029	0.0393192	0.0804044	0.0991318	0.0891776	0.0698793	0.0400127	0.108311	0.126723	0.138842	0.0452185	0.104739	0.143853	0.150915	0.115854
STARD8	0.00617304	0.00669827	0	0	0.00773418	0	0	0.0045602	0.00542581	0.00288159	0.00891645	0.00894273	0.00281529	0	0.0117361	0.0137801	0.00606144	0	0.00311224	0	0.00394317	0.0119451	0.0031463	0.00735075	0.00276061	0.00845932	0	0	0.00123323	0.00558878	0	0.00993682	0.00223435	0.00964771	0.00701596	0.00707057	0.00586321	0	0	0	0	0.00594663	0	0	0	0	0.0113855	0.0399708
EFNB1	0.0116295	0.0159638	0.00777866	0	0.00283228	0	0.0200881	0.0135146	0.0168612	0.00762875	0.00171638	0.00780239	0.0120581	0	0.00755212	0.0020163	0.0111563	0	0.0111638	0.0156873	0.0194922	0.0238779	0.00415078	0.00788598	0.00836442	0.00491353	0.00344316	0	0.00518064	0.00488782	0.00795025	0.0107408	0.00963062	0.00561002	0.00862132	0.00533693	0.0143713	0.0146828	0.00474211	0.00663216	0.0116613	0.00570272	0.0139514	0.00863947	0.00747972	0.00947895	0.0302277	0.0170266
PJA1	0.0139192	0.0426081	0.0169391	0.0310973	0.0245451	0.0372546	0.0249849	0.026191	0.0365344	0.0230667	0.0423544	0.0179729	0.0291449	0.0232276	0.0121837	0.0206939	0.0273752	0.00727959	0.0325134	0.0313758	0.0218756	0.0295247	0.0187027	0.0325994	0.0236123	0.0200251	0.0143676	0.0162379	0.0356385	0.0262125	0.0426713	0.0458457	0.0270285	0.0412497	0.0190555	0.0221361	0.00449967	0.027141	0.0230287	0.0174342	0.0107239	0.0285074	0.0429989	0.0283301	0.0276919	0.0364368	0.00963945	0.0325644
FAM155B	0.00257775	0.0112479	0.0101764	0.0328138	0.00874238	0	0.00330446	0.0127434	0.0121504	0.011693	0.0124689	0.015308	0.0106039	0.0488844	0.0109353	0.0118914	0.00926481	0.00726167	0.00544763	0.00675854	0.00931426	0.013829	0.00443739	0.021805	0.0175907	0.016581	0	0.00990358	0.00542804	0.00738316	0.012804	0.0133152	0.0140456	0.00774934	0.00460722	0.0114803	0	0.00368981	0.0115209	0.0048461	0.00884431	0.00745154	0	0	0.0102125	0.0176046	0.0317012	0.0104386
EDA	0.142708	0.0847002	0.116811	0.135883	0.140884	0.0769161	0.0545192	0.0939787	0.134976	0.128219	0.165908	0.151837	0.108824	0.0822233	0.119646	0.121358	0.061016	0.109963	0.109256	0.118247	0.181245	0.0859109	0.119591	0.164545	0.0915819	0.0653837	0.0712543	0.0854925	0.142675	0.120372	0.0842395	0.136108	0.144295	0.156903	0.0877258	0.136835	0.0955167	0.0991692	0.079834	0.173155	0.117718	0.0931361	0.10275	0.0714481	0.0727192	0.109851	0.15551	0.0532741
AWAT2	0	0	0.00282652	0	0	0	0	0.00146691	0	0.00130365	0	0.000683301	0	0	0	0	0	0	0	0	0	0	0	0	0	0	0	0	0	0	0.000897143	0	0	0	0	0.00376988	0	0	0.00278518	0	0	0	0.0186898	0	0	0	0	0
OTUD6A	0	0	0	0	0	0	0	0	0	0.00232886	0	0	0	0	0.00176018	0	0	0	0	0	0	0	0	0	0	0	0	0.00300391	0	0	0.0006222	0	0	0	0	0	0	0	0	0	0	0	0	0	0	0	0	0
IGBP1	0.114212	0.0890858	0.113776	0.144992	0.106141	0.110985	0.0985848	0.102283	0.146559	0.094221	0.0868772	0.103081	0.0971576	0.081541	0.134705	0.105135	0.108122	0.0695295	0.0987487	0.126628	0.104467	0.113532	0.0909408	0.0654717	0.115383	0.113736	0.0402391	0.075706	0.0818675	0.119435	0.0931026	0.145826	0.105216	0.118647	0.0705986	0.148062	0.108175	0.0943513	0.0908052	0.0648164	0.0557863	0.0940881	0.0942467	0.0520286	0.0752404	0.110549	0.138807	0.121702
DGAT2L6	0	0	0.00218267	0.00744318	0.00675843	0	0	0.00301228	0.013373	0	0.00121497	0	0	0	0	0.00503321	0	0	0.00109852	0	0.00212693	0.00529397	0	0	0	0	0	0.0121474	0.00960457	0.00290823	0.0011277	0	0.000503325	0.00191189	0	0	0	0	0	0	0	0	0.0121579	0	0	0.00717578	0.00889897	0
AWAT1	0	0	0.00736808	0	0	0	0.00226067	0.000957291	0	0	0.00303069	0	0	0	0	0	0	0	0	0	0	0.0031699	0	0	0	0	0	0.00268868	0.000908174	0	0	0	0	0	0	0	0	0	0	0	0	0	0	0	0.00246555	0.00404634	0	0.000972569
ARR3	0	0	0	0	0	0	0.00189864	0	0.00223449	0.000902345	0.000881439	0	0.000944541	0	0	0	0	0	0	0	0	0	0	0.00557771	0	0	0	0	0.0046475	0	0	0	0.000636525	0	0	0	0	0	0	0	0.00512439	0	0.0229205	0	0	0.00405995	0	0.00191765
PDZD11	0.0231516	0.00992633	0.00814993	0	0.0107654	0.0133848	0.0294169	0.0142068	0.0434235	0.0179841	0.018292	0.0100073	0.0157392	0.0252338	0.00951018	0.0152573	0	0.0206713	0.0257791	0.0162602	0.00207415	0.00559613	0.0070423	0.017464	0.00984511	0.0110873	0	0.0134361	0.0101557	0.00783601	0.0225928	0.0345924	0.020296	0.0154399	0.00423825	0.0231345	0.0184214	0.0152454	0.00594499	0.0202965	0.020154	0.0206037	0	0.0108668	0.0179449	0.029596	0.0164813	0.00922584
KIF4A	0.00316055	0.00981259	0.0120195	0	0.0113908	0.00713613	0.00413553	0.00851041	0.0113102	0.00567844	0.00566735	0.00666825	0.0144946	0.0136703	0.00707492	0.00852812	0	0.0124522	0.00891343	0.0106394	0.0052126	0.0212429	0.00881086	0.00493364	0.0127264	0.0104614	0	0.00734441	0.0156605	0.00380683	0.00156109	0.00741314	0.00593661	0.00816253	0.00729431	0.00436063	0.00408885	0.00512097	0.00457285	0.00465274	0.0171574	0.0114923	0.0210874	0.00385624	0	0.0183736	0.0211817	0.00875548
GDPD2	0.0038498	0.00321453	0	0	0.00367997	0.00547338	0.00189662	0.00238611	0.00295119	0.00124104	0	0.00138954	0	0	0.00236459	0	0	0	0	0	0.00292355	0.00119417	0.00169361	0.00216775	0	0	0.00673938	0.008021	0.00132944	0.00336233	0	0.0165437	0.00200341	0	0	0	0	0.0025481	0	0	0	0	0	0	0	0	0	0
DLG3	0.129821	0.119757	0.0950808	0.0594393	0.123083	0.0999097	0.0915352	0.082097	0.110548	0.146003	0.11106	0.108114	0.0974923	0.0539158	0.141744	0.0911474	0.0582961	0.0765004	0.109789	0.0831692	0.110092	0.12119	0.107068	0.146657	0.0903668	0.130616	0.0495049	0.0725201	0.0785022	0.109856	0.0996867	0.0604132	0.101003	0.122543	0.0728572	0.136474	0.0921495	0.0867825	0.0557476	0.141833	0.0949894	0.0865956	0.0659263	0.0983811	0.0887345	0.124331	0.187119	0.0749872
TEX11	0.0101585	0.00904846	0.0227314	0.0596896	0.00548576	0	0.00479899	0.0115286	0.0115845	0.0062638	0.00756051	0.00554125	0.00568095	0.0154154	0.00616473	0.0232887	0.00845105	0.00263822	0.00862127	0.00259827	0.0126687	0.0112851	0.00429545	0.0195524	0.00515212	0.0192374	0	0.00712822	0.0237862	0.0115695	0.00659393	0.00837478	0.00670598	0.00833764	0.00285473	0.00952969	0.00570356	0.0102915	0.00465937	0.0128214	0.0200036	0	0.0288665	0	0.00303135	0.0119393	0.00601657	0.0135031
SLC7A3	0	0.00463818	0	0	0	0	0.00596391	0.00247726	0	0	0	0.00415781	0	0	0	0	0	0	0	0	0	0.0016213	0	0	0.0030948	0	0	0	0.00289948	0.00569763	0.00209232	0	0.00139556	0	0.00612138	0	0	0	0	0	0	0	0	0	0.00235997	0.00376907	0	0.00102967
SNX12	0.0208214	0.0362197	0.0330355	0.0296652	0.0281758	0.0243238	0.0263035	0.0360223	0.0399413	0.0138418	0.0344375	0.0209011	0.0301232	0	0.0227621	0.0220018	0.00665226	0.0147384	0.0270949	0.0210477	0.0290279	0.0407411	0.0351163	0.0223261	0.0328449	0	0.0662401	0.02449	0.0277363	0.0286267	0.0389826	0.0534284	0.0312257	0.01062	0.0033455	0.0284837	0.00835965	0.0128841	0.0210738	0.0162535	0.0425167	0.0230477	0.0774198	0.0213094	0.0137199	0.0707741	0.02264	0.0368065
FOXO4	0.00620095	0.0045934	0.00497764	0.0133535	0.0281758	0.00444361	0.00986446	0.0108942	0.0107317	0.00795633	0.0061913	0.00530853	0.0075567	0	0.00814805	0	0	0	0.0091228	0.00244771	0.00197265	0.00261929	0.00632928	0	0.00191302	0	0.0185367	0.00841105	0.00123659	0.00414957	0.00927081	0.00861754	0.0090984	0	0.00609749	0.01064	0.00940578	0.00806236	0	0	0.00475171	0.0237342	0	0.0150179	0.00643181	0	0.00472521	0.00761969
AL590764.2	0	0	0.00153934	0	0	0	0	0	0.00347606	0	0	0	0	0	0	0	0	0	0	0	0.000952507	0	0	0	0	0	0	0	0	0	0	0	0	0	0	0	0	0	0	0	0	0	0	0	0	0	0	0
MED12	0.0139819	0.0259689	0.0544856	0.0509411	0.0291872	0.0466801	0.033121	0.0325452	0.0488434	0.0464566	0.038573	0.0304754	0.0570013	0.0167705	0.0458305	0.0294811	0.0192885	0.0357323	0.0421866	0.0396826	0.0335508	0.042244	0.026999	0.0328454	0.0447887	0.0331569	0.0344584	0.0307541	0.0373495	0.0215175	0.0414258	0.0168043	0.0344312	0.0374354	0.0189955	0.0380448	0.0300674	0.027204	0.0233116	0.01454	0.0280614	0.0237476	0	0.0177087	0.0403756	0.0538421	0.057736	0.0365418
NLGN3	0.45359	0.475925	0.42186	0.325371	0.339934	0.236375	0.230143	0.535013	0.587253	0.404364	0.403181	0.376217	0.646424	0.425613	0.493357	0.475113	0.283543	0.376979	0.516024	0.504015	0.503593	0.330126	0.320149	0.422775	0.351424	0.330925	0.205528	0.197869	0.244141	0.296528	0.474349	0.468956	0.447061	0.414701	0.260241	0.44371	0.324184	0.467549	0.418251	0.23583	0.426358	0.251763	0.329861	0.285099	0.225285	0.534541	0.48383	0.227114
GJB1	0.00655895	0	0.00689215	0.0262802	0.00358678	0.00458948	0.00385383	0.00806924	0.0050534	0.00318852	0.00460867	0.00312323	0.00418959	0.0168475	0	0	0	0.00769583	0.00724354	0.00264284	0.00501103	0.00163599	0.00664243	0.0113663	0	0	0	0	0.0148753	0	0.00334748	0.0171111	0.0043082	0.00120773	0.00932487	0.00244829	0	0.00656389	0.0105739	0.00862336	0	0.00125128	0	0.0132344	0.00227558	0.00735788	0	0.00241612
ZMYM3	0.0723097	0.0397373	0.047256	0.0519571	0.0442626	0.0814208	0.0985429	0.0990828	0.0673085	0.04714	0.0465412	0.0484006	0.0534156	0.10237	0.0566599	0.0296355	0.043808	0.00311456	0.0462184	0.0490449	0.0520613	0.0441165	0.0304295	0.0392408	0.0906324	0.0550221	0.0845359	0.0657817	0.0741546	0.0453737	0.0686741	0.0590224	0.0835151	0.0268687	0.0509749	0.0256547	0.100572	0.0824199	0.0450858	0.0389803	0.0387809	0.0462979	0.0357728	0.0539272	0.0372492	0.0681178	0.0289278	0.0254239
NONO	0.125034	0.0958354	0.0823391	0.108976	0.0861064	0.0973273	0.119723	0.116962	0.104564	0.0866307	0.124191	0.0909292	0.110473	0.138254	0.0888747	0.136523	0.0846821	0.0657272	0.125568	0.0832794	0.0996565	0.166568	0.0735215	0.0759774	0.0991944	0.0608793	0.0378799	0.111267	0.118593	0.117135	0.13056	0.137224	0.1313	0.105588	0.0844278	0.0635662	0.0731588	0.104276	0.116637	0.0766064	0.0822715	0.120281	0.182773	0.0931578	0.0805178	0.158703	0.0546099	0.127615
ITGB1BP2	0	0	0.00238264	0	0	0	0	0	0	0.00150296	0	0.00122791	0.00331134	0	0	0.00349494	0	0	0	0	0	0	0.00194032	0	0	0	0	0	0	0.00481468	0.00187647	0.00808478	0.000310314	0	0	0	0	0.000379937	0.00522137	0	0	0	0	0	0	0	0	0.00105439
TAF1	0.316107	0.296731	0.27928	0.176589	0.205423	0.172462	0.248061	0.258806	0.320041	0.255029	0.235192	0.262148	0.232781	0.267126	0.298463	0.285219	0.188646	0.293189	0.202539	0.327938	0.229097	0.324211	0.209294	0.322972	0.222803	0.251862	0.16156	0.21109	0.260678	0.246675	0.265998	0.32921	0.3144	0.208915	0.193775	0.277321	0.234859	0.230799	0.13064	0.249543	0.289789	0.301069	0.419678	0.208524	0.229968	0.257483	0.291614	0.564154
OGT	0.289964	0.26213	0.30823	0.362319	0.388434	0.355487	0.530402	0.429022	0.416876	0.361468	0.347312	0.332339	0.335434	0.312087	0.306965	0.335142	0.239239	0.317251	0.363577	0.325554	0.374812	0.412914	0.218563	0.406266	0.253584	0.237006	0.288622	0.456919	0.517382	0.400744	0.393702	0.457948	0.387905	0.404264	0.262616	0.263575	0.358345	0.317835	0.270036	0.26461	0.307	0.433574	0.383506	0.361911	0.407537	0.335401	0.369897	0.503607
GCNA	0.0625015	0.0708369	0.0849434	0.102665	0.0677643	0.101403	0.251722	0.0643813	0.0674841	0.0998137	0.0915653	0.0810088	0.0775317	0.0807498	0.0817744	0.0372042	0.0554325	0.0880229	0.080308	0.0573279	0.083367	0.0761556	0.0911587	0.0719074	0.0815885	0.0572419	0.0588327	0.10112	0.0618337	0.0758008	0.0939636	0.0971942	0.0907616	0.0835729	0.0462231	0.0868914	0.0666757	0.0931386	0.0563093	0.0853075	0.0615085	0.0307171	0.0273892	0.147456	0.106238	0.08096	0.106841	0.149699
BX276092.9	0	0	0	0	0	0.00455254	0	0	0.00307688	0	0	0	0	0	0	0	0	0.00490724	0	0	0	0.00270699	0	0.0023564	0	0	0.0228084	0	0	0	0	0	0	0.00213921	0.00377852	0	0	0	0	0	0	0	0	0	0	0	0	0.00321446
NHSL2	0.0777817	0.0476489	0.0410954	0.0385323	0.0743866	0.0388131	0.0342197	0.0676501	0.0337562	0.0424629	0.0423771	0.0592215	0.045463	0.0676274	0.0232153	0.0344279	0.017359	0.0729841	0.0407826	0.0138488	0.0514444	0.0973222	0.0476654	0.0363457	0.0278982	0.071037	0.0614153	0.102221	0.0532122	0.0483932	0.0813604	0.145794	0.0531473	0.0819343	0.0463066	0.0307045	0.0393962	0.0542475	0.0467987	0.0884528	0.0437921	0.0946038	0.0456884	0.0122718	0.0325304	0.101185	0.0147546	0.161685
RTL5	0.026865	0.0335634	0.0202219	0	0.0180624	0.0181777	0.0146415	0.0177794	0.0218296	0.00787661	0.00890931	0.0109279	0.0152459	0.0366645	0.0229863	0.00544863	0	0.014475	0.0152202	0.014347	0.00999553	0.0364849	0.0176976	0.0337815	0.00913212	0.00187523	0	0.0136982	0.0210656	0.0129503	0.0107046	0.0653325	0.0199282	0.0195991	0.0141532	0.00835938	0.0116531	0.0208483	0.010363	0.0282045	0.00717607	0.0115078	0	0.00542012	0.0103658	0.015425	0.0117725	0.0639179
PIN4	0.11371	0.0956608	0.147025	0.143721	0.0995758	0.0814057	0.135516	0.121528	0.120555	0.0901977	0.113966	0.103068	0.0777968	0.175772	0.133342	0.0845933	0.0798603	0.0775343	0.137533	0.100898	0.126973	0.10769	0.0841507	0.14397	0.116047	0.133719	0.155727	0.0927771	0.0964379	0.111133	0.10676	0.144998	0.111013	0.130372	0.111621	0.0741264	0.0963257	0.0885382	0.0776711	0.101195	0.0681945	0.138542	0.0404686	0.0705366	0.07604	0.12841	0.121059	0.110477
ERCC6L	0	0.00267267	0.00919062	0.00447665	0.0092106	0	0.00553311	0.0026974	0.0131791	0.00413612	0.00110009	0.00335104	0	0	0	0	0	0.00648954	0.00753996	0.00304899	0.0014057	0.00984569	0.00388992	0	0.00180018	0.00503111	0	0.00899185	0.00589657	0.00895705	0.00483979	0.0190098	0.00282473	0.0108524	0	0	0.00382775	0	0.00493778	0.00657112	0.00259008	0.00405252	0.0234738	0	0.00383743	0.00762126	0	0.000667841
RPS4X	0.0559209	0.0634776	0.0686738	0.0659096	0.0855945	0.106349	0.104175	0.102836	0.0906311	0.0398718	0.0568104	0.036632	0.0840827	0.0863652	0.0903167	0.0586313	0.149857	0.0883549	0.0926711	0.0512737	0.0529353	0.0866365	0.0486399	0.0776656	0.0543315	0.0826989	0.130253	0.104287	0.0749444	0.043786	0.0965358	0.107086	0.0961067	0.05263	0.0372522	0.0388857	0.0652784	0.108092	0.118696	0.0538032	0.0861286	0.0357161	0.102114	0.0676366	0.0632033	0.117424	0.0543053	0.0710479
CITED1	0.00535111	0.00912261	0.00684168	0	0.00904999	0.00293811	0	0.0039465	0.00866508	0.00345552	0.00320067	0.00275214	0.01324	0	0.00139757	0.0033628	0.0144523	0.00981933	0.00264145	0.0027756	0.00386447	0.0533175	0.0046935	0	0.00317531	0	0.00794274	0.00914418	0.00157022	0.00272451	0.00689665	0.0829731	0.00945987	0.00215372	0.00315259	0	0.00306715	0.00113657	0.0155561	0.0265597	0.00686203	0.0114158	0	0	0.00191274	0.00346461	0.015979	0.0539298
HDAC8	0.797416	0.694783	0.660551	0.374123	0.521261	0.675437	0.62666	0.683272	0.725096	0.751304	0.704041	0.774123	0.72005	0.85884	0.742427	0.692289	0.577333	0.818966	0.596339	0.697486	0.790468	0.872788	0.672661	0.696949	0.640912	0.625882	0.513899	0.546117	0.535931	0.585615	0.601312	0.767451	0.71661	0.651905	0.747365	0.707088	0.619106	0.654147	0.527025	0.645917	0.74154	0.699051	0.554465	0.551905	0.517306	0.833607	0.663592	0.908803
PHKA1	0.0919322	0.0614055	0.0920125	0.060129	0.0507285	0.0314106	0.0444896	0.107746	0.088072	0.100352	0.105428	0.0976877	0.0990509	0.0792153	0.0969452	0.0762104	0.0527031	0.0403741	0.0789088	0.0560272	0.0851941	0.136424	0.0604734	0.080054	0.084385	0.0750463	0.0748411	0.077979	0.0716905	0.0744488	0.0958909	0.1819	0.124821	0.122539	0.0655311	0.0716299	0.072714	0.0565063	0.0535903	0.110963	0.0950564	0.090703	0.0312834	0.0534398	0.0832821	0.115416	0.0739736	0.203744
DMRTC1B	0.00456454	0	0.0114982	0	0	0	0.00282719	0.00430279	0.00316006	0.00713114	0	0.00357769	0.000856545	0	0	0.00335251	0.00922529	0.0170132	0.00104399	0.000937816	0.00544271	0.00151383	0	0.0132023	0	0	0	0	0.00557654	0.00269995	0.0046722	0.00808478	0.00563783	0	0.00609067	0	0.00750233	0.0039874	0.00312156	0.00764205	0.00276716	0.00394393	0	0	0	0.00962936	0	0.00780552
DMRTC1	0.00793523	0.00252693	0.00438146	0.011758	0	0	0.00115501	0.00206028	0.00426401	0.00344009	0	0.00533144	0.00075722	0	0	0.00445511	0	0.014673	0.00220363	0.00506622	0	0.00238198	0	0.00418428	0	0.00737149	0	0.00138417	0	0	0.00302711	0	0.000694431	0.00313379	0	0	0.00161668	0.00267184	0	0	0.00192364	0	0	0	0	0.00632484	0.0110408	0.00585509
PABPC1L2B	0	0.00695359	0.00403851	0	0.00597476	0.0076224	0.0108114	0.00852063	0.00408715	0.00536896	0.00276431	0.00236624	0.0151892	0	0.00908589	0.00283731	0.00429135	0	0.00619898	0.0117821	0.00227394	0.00183724	0.00598695	0.00637517	0.0104004	0.0128095	0	0.0115097	0.0079488	0.00551941	0.00867638	0.0152344	0.00969061	0.00273873	0.0046342	0.00813789	0.0043069	0.00367182	0.00831113	0.0063496	0.0042934	0.00528635	0	0	0.00832319	0.00183328	0	0.00632145
PABPC1L2A	0	0.00468565	0.0119291	0	0.00544684	0.00157681	0.00457092	0.00519245	0.00354427	0.0124933	0.0116041	0.00353512	0.00279389	0	0.00461876	0.00471288	0.00671571	0	0.00848629	0	0.00151513	0.00628774	0.00245139	0.0105793	0.00160873	0.00999349	0	0.013076	0.00659643	0.0106816	0.0160981	0	0.00990759	0.00793627	0.00233268	0.0079627	0.00556322	0.0152246	0.00471516	0.00709601	0.0138795	0.00387188	0	0.00429265	0.0126667	0.0148433	0	0.00866973
NAP1L2	0.0601846	0.0917924	0.0676975	0.0664804	0.112553	0.0967407	0.125306	0.0977518	0.0996568	0.0476905	0.066614	0.0615026	0.0744973	0.0516619	0.0634982	0.0302593	0.0642323	0.0275161	0.0541704	0.0542734	0.0413257	0.0479684	0.058987	0.0595303	0.0782892	0.0972686	0.0416085	0.064471	0.0878743	0.0922704	0.111823	0.0964652	0.0847896	0.0773628	0.045557	0.0457138	0.0845288	0.0711453	0.0594145	0.0288143	0.0520608	0.0255342	0.0118928	0.0612738	0.0786886	0.0690442	0.048479	0.106951
CHIC1	0.265043	0.27709	0.255072	0.276682	0.350957	0.323132	0.257458	0.260422	0.309348	0.328374	0.291427	0.33717	0.248266	0.206388	0.281968	0.201615	0.134354	0.294041	0.255372	0.273927	0.312066	0.310222	0.185485	0.30577	0.320077	0.204211	0.150879	0.304523	0.363883	0.328837	0.290874	0.248339	0.282703	0.316968	0.310509	0.340266	0.26228	0.231807	0.112178	0.225126	0.248272	0.332569	0.145033	0.252785	0.266686	0.298934	0.243028	0.23224
SLC16A2	0.0980967	0.090456	0.0900018	0.105652	0.0951888	0.119194	0.0876338	0.133632	0.109956	0.113565	0.112162	0.0980271	0.124351	0.0859703	0.117467	0.0746706	0.0746471	0.0543823	0.105571	0.103149	0.108622	0.192196	0.108187	0.130745	0.0768321	0.0697321	0.106984	0.0890846	0.0968476	0.098496	0.119234	0.12674	0.142057	0.136457	0.0810297	0.116853	0.164328	0.0897222	0.0526955	0.157684	0.0809355	0.0908377	0.0973942	0.071015	0.0818499	0.111415	0.0894908	0.10186
RLIM	0.0712883	0.0593826	0.0396124	0.0727489	0.0466218	0.0683384	0.0510872	0.0647572	0.086724	0.068183	0.064661	0.0490587	0.0475761	0.0287336	0.0577364	0.0675823	0.0263049	0.0317501	0.0588528	0.0625615	0.0507405	0.0928172	0.0387373	0.0600505	0.0517745	0.0425783	0.0591867	0.0815247	0.0484083	0.0339968	0.0795285	0.108045	0.0635144	0.0652342	0.0342836	0.0496452	0.0537901	0.0433868	0.047781	0.0210513	0.0685741	0.0460955	0.0809976	0.0497388	0.037934	0.0879088	0.0482176	0.178072
NEXMIF	0.301884	0.30316	0.325305	0.342927	0.320533	0.254949	0.240842	0.340686	0.38217	0.335254	0.294003	0.273169	0.283807	0.330282	0.361289	0.328829	0.217543	0.155142	0.281711	0.234938	0.241832	0.34995	0.326297	0.386691	0.325348	0.272852	0.225733	0.244998	0.301288	0.282775	0.304753	0.325226	0.297438	0.346077	0.365122	0.37496	0.36901	0.288169	0.246199	0.279119	0.283521	0.330667	0.263583	0.261727	0.297417	0.413967	0.39771	0.273343
ABCB7	0.201359	0.156802	0.196465	0.225678	0.171024	0.159013	0.208398	0.235078	0.23065	0.200822	0.21768	0.1949	0.183055	0.193927	0.161302	0.219834	0.0915623	0.212788	0.171074	0.222261	0.199924	0.234008	0.136331	0.27011	0.2024	0.106156	0.223748	0.194665	0.202805	0.178683	0.189196	0.270613	0.19445	0.159056	0.15843	0.173165	0.154942	0.187929	0.119815	0.216795	0.203521	0.207909	0.253912	0.133984	0.177096	0.267221	0.179931	0.166933
UPRT	0.0336913	0.0317249	0.0393115	0.0236218	0.0499292	0.0441665	0.0602718	0.0546432	0.0645248	0.0527321	0.047082	0.0528272	0.0361646	0.0297983	0.0456293	0.0246523	0.0433413	0.0334856	0.0249898	0.0493153	0.0407322	0.0589374	0.0500252	0.0494233	0.0606834	0.0482495	0.014592	0.03245	0.0393823	0.0320933	0.0569134	0.0420424	0.0437303	0.0416936	0.0481251	0.058598	0.0410549	0.0444298	0.00921759	0.038234	0.0445021	0.040488	0	0.0370555	0.0252809	0.0484195	0.041837	0.0841875
ZDHHC15	0.1248	0.0688529	0.140278	0.107399	0.114241	0.110255	0.0861638	0.122678	0.111551	0.138064	0.138917	0.105686	0.131886	0.0449319	0.11412	0.140191	0.098746	0.0741227	0.115756	0.110518	0.110724	0.105069	0.110745	0.120746	0.106824	0.086823	0.116229	0.0980451	0.0721076	0.10313	0.0959433	0.141917	0.116184	0.111336	0.131248	0.0908736	0.100357	0.084199	0.0549872	0.147785	0.0576447	0.10225	0.0746776	0.0864319	0.103568	0.139755	0.140725	0.101572
MAGEE2	0.0025314	0.00477864	0	0	0.00428914	0	0.0042347	0.0028125	0	0	0	0	0.00619551	0	0	0	0	0	0.00103355	0	0	0.0023302	0	0	0.00695501	0	0	0	0.00151424	0.00320439	0.0011277	0	0.00507714	0	0	0	0	0.00443822	0	0.00368433	0.00364951	0	0	0.00422875	0.00125434	0	0	0.00172138
PBDC1	0.0157578	0.00560819	0.00875927	0	0.00786561	0	0.0107502	0.0145838	0.0202106	0.00517172	0.018957	0.00891788	0.013758	0	0.0263455	0.00692034	0.00866685	0	0.00660925	0.00936235	0.00496586	0.0220583	0.0172087	0.00884205	0.0059591	0.0142579	0.0129287	0.00790789	0.00552633	0.0103422	0.0048252	0.0238719	0.0134299	0.00498494	0.00888935	0.00851077	0.026688	0.00473812	0.00857889	0.00810576	0.00769154	0.0227477	0	0.00290634	0.00332471	0.0263586	0.0051134	0.0128006
MAGEE1	0.0204015	0.04014	0.0142791	0.0437732	0.0280794	0.0164922	0.0558656	0.0314014	0.0288099	0.016048	0.0160871	0.0164367	0.0198988	0.0112408	0.0171868	0.021497	0.0296302	0.0474583	0.0249719	0.0159679	0.0163803	0.0239441	0.0146599	0.0430835	0.0341146	0.0183951	0.0118703	0.0171271	0.0204073	0.0290023	0.0367162	0.0298251	0.0318195	0.0165397	0.0359	0.0286327	0.0130064	0.0353865	0.0352069	0.0343171	0	0.0314548	0.0234699	0.0296437	0.0150966	0.0184714	0.02974	0.0170881
FGF16	0	0	0	0	0	0	0	0	0	0	0	0	0	0	0	0	0	0	0	0	0	0	0.00536766	0.00218541	0	0	0	0	0	0.00431357	0.0013029	0	0	0.00319683	0	0	0	0	0	0	0.00353396	0	0	0	0	0	0	0
ATRX	0.91439	0.858609	0.800492	0.942738	0.837566	0.872961	0.866286	0.801743	0.823407	0.818414	0.842416	0.856356	0.798787	0.909063	0.811513	0.752229	0.632099	0.718157	0.777706	0.801908	0.816915	0.810353	0.819405	0.817741	0.851723	0.793936	0.762599	0.834032	0.873902	0.854019	0.822232	0.910168	0.85691	0.869212	0.865308	0.938289	0.873054	0.834024	0.737331	0.743205	0.773453	0.806563	0.911223	0.699908	0.820675	0.823235	0.893021	0.829459
MAGT1	0.0733429	0.0584868	0.0705102	0.0379427	0.0604334	0.0480676	0.0613246	0.0763434	0.0817976	0.0556222	0.0818451	0.0481764	0.070572	0.101661	0.0410854	0.0514355	0.0529437	0.0539896	0.0689628	0.0790649	0.0419071	0.101508	0.0612816	0.0748014	0.0688199	0.0425084	0.0141076	0.0698729	0.0732603	0.0450402	0.0706656	0.0628086	0.0601224	0.0915512	0.0537459	0.0633795	0.0263503	0.0707034	0.0326095	0.047925	0.0429666	0.0358159	0.0677419	0.0397513	0.0464436	0.0819698	0.0627519	0.0847185
COX7B	0.103171	0.0847509	0.0857355	0.0713402	0.0443313	0.0903165	0.0952717	0.10672	0.078778	0.0605813	0.0522895	0.0446657	0.0754659	0.0599118	0.0593374	0.0508197	0.024751	0.095448	0.097206	0.074649	0.0641422	0.0625758	0.0484837	0.0530705	0.0781161	0.0944858	0.127982	0.096294	0.160302	0.0853426	0.11598	0.0397693	0.0887554	0.0429928	0.0503741	0.0691083	0.0759862	0.0717931	0.0810667	0.0431158	0.0358069	0.103543	0.157535	0.0676435	0.0453695	0.0981112	0.0589204	0.0364128
ATP7A	0	0	0	0	0	0.00293811	0.00198438	0	0	0	0.00268747	0	0	0	0	0	0	0	0.00390817	0.00330659	0	0.00154422	0	0.00472109	0	0	0	0	0.00210702	0	0	0	0.00273908	0.00420977	0	0	0	0	0	0	0	0	0.0191324	0	0.00681625	0.00490302	0	0.000630067
PGK1	0.0879456	0.136669	0.120633	0.290585	0.174042	0.149318	0.241763	0.208455	0.173111	0.066661	0.11883	0.0884073	0.126967	0.0812486	0.11936	0.117318	0.0933773	0.080948	0.140213	0.137658	0.124478	0.139248	0.120523	0.0696238	0.163033	0.115843	0.0824336	0.104967	0.149373	0.148759	0.194055	0.186615	0.132996	0.0830361	0.092981	0.114896	0.131775	0.103965	0.107831	0.0979541	0.0734318	0.11988	0.108992	0.110286	0.150728	0.220262	0.0744798	0.277504
PGAM4	0	0	0	0	0	0	0	0	0	0	0	0	0	0	0	0	0	0	0	0	0	0	0	0	0	0	0	0	0	0	0	0	0	0	0	0	0	0	0	0	0	0	0	0	0	0	0	0
TAF9B	0.0251658	0.0285278	0.0292103	0.00762002	0.0164202	0.0309394	0.0339417	0.0248842	0.0268254	0.0284375	0.0234725	0.0222709	0.034023	0	0.0118019	0.027713	0.0370173	0.00859381	0.0401328	0.00807376	0.0188305	0.0508642	0.0146328	0.0161057	0.0337308	0.0312215	0.0150004	0.0279545	0.0194802	0.0283469	0.0290948	0.0347988	0.0216623	0.0227686	0.0275682	0.00637619	0.00895494	0.0131691	0.0103906	0.0244742	0.0285789	0.0176761	0.0249664	0.00408708	0.0244824	0.0291112	0.0047726	0.0105064
CYSLTR1	0	0	0	0	0.00554867	0	0	0.00157458	0.00222091	0.000848925	0	0	0	0	0.00249854	0	0	0	0.000653657	0.00276232	0	0.00324285	0.00389878	0.00458779	0	0	0	0	0	0	0.00190968	0.0101697	0	0.00387753	0	0.003002	0.00309058	0	0	0	0	0.00546681	0	0	0.00487841	0	0	0.00240513
LPAR4	0.00680509	0.00252858	0.00144366	0.0343554	0.0194558	0.00818891	0.00388936	0.00267874	0.0103878	0.00941778	0.0174415	0.00203635	0.018993	0	0.00906221	0.00648638	0	0	0.00874162	0.0153766	0.00696333	0	0.00727009	0.0159755	0.0119789	0.0221065	0.00695888	0.00643311	0.00975437	0.00436621	0.000964215	0	0.00172521	0.0111075	0	0.00961478	0	0.00239954	0	0	0.0139075	0	0	0.00665033	0.00447372	0.00713165	0.0065354	0
P2RY10	0	0	0	0	0	0	0	0	0	0	0	0	0	0	0	0	0	0	0	0	0	0	0	0	0	0	0	0	0	0	0	0	0	0	0	0	0	0	0	0	0	0	0	0	0	0	0	0.000856315
GPR174	0	0	0	0	0	0	0.00165976	0	0	0	0.0012768	0	0	0	0	0	0	0	0	0	0	0	0	0	0	0	0	0	0	0	0	0	0	0	0	0	0	0	0	0	0	0	0	0	0	0	0	0
ITM2A	0.00298199	0.0148688	0.00872433	0.0401941	0.0217526	0.00956038	0.0268611	0.0486072	0.0243582	0.02406	0.00757481	0.0233883	0.0191884	0.0331323	0.0335788	0.0260409	0.00952056	0.011925	0.0234848	0.0213641	0.0410305	0.0499687	0.0199694	0.0353026	0.036269	0.0154189	0.00616482	0.037327	0.0117368	0.0144617	0.01192	0.0244658	0.0142063	0.014392	0.0248793	0.0367363	0.00669123	0.0132024	0.0100748	0.0285259	0	0.00654449	0	0.0147563	0.0260886	0.03655	0.0315867	0.0195101
TBX22	0	0	0	0	0	0	0	0	0	0	0	0	0	0	0	0	0	0	0	0	0	0	0	0	0	0	0	0	0	0	0	0	0	0	0	0	0	0	0	0	0	0	0	0	0	0	0	0
TENT5D	0.00195442	0.00606588	0.00245547	0	0.00131503	0	0	0.00168084	0.00164913	0.0030507	0	0.00209932	0.00245869	0	0.0137378	0.00295412	0	0.00364281	0.00338777	0	0.00320482	0.00897687	0	0.0043159	0	0	0	0.00602878	0.0106057	0	0	0	0.00273069	0.00577574	0.00291814	0	0.00184826	0.00735348	0.00555664	0.00298783	0	0	0	0	0.00284679	0.00347292	0.00752505	0.00290219
BRWD3	0.313303	0.284897	0.286706	0.247231	0.357433	0.326076	0.321762	0.377268	0.347285	0.34374	0.413028	0.363819	0.35332	0.34966	0.317334	0.359449	0.169713	0.363218	0.368981	0.34175	0.358391	0.476997	0.260601	0.419641	0.269129	0.275195	0.234456	0.322546	0.410962	0.25535	0.349982	0.409945	0.353257	0.334772	0.395159	0.254777	0.303159	0.304064	0.194084	0.377861	0.364888	0.386739	0.393825	0.289146	0.274273	0.36881	0.29531	0.335872
HMGN5	0.0901354	0.0864369	0.0554628	0.0513126	0.0653006	0.0473097	0.0488789	0.0786868	0.0581742	0.0594927	0.0670153	0.0861207	0.0690783	0.0325293	0.0829207	0.0825516	0.0370129	0.0434339	0.0688188	0.08427	0.0740103	0.0360301	0.0559503	0.0694726	0.0549911	0.104777	0.0563406	0.0935218	0.111602	0.0680758	0.0658265	0.0576713	0.0632517	0.0591818	0.0755499	0.0580959	0.0560364	0.0455359	0.0662902	0.0560421	0.0520874	0.0978994	0.0170745	0.0365181	0.0539804	0.0503178	0.101804	0.0404903
SH3BGRL	0.418705	0.363369	0.435276	0.345617	0.345332	0.330233	0.499541	0.391153	0.41557	0.41415	0.408266	0.45919	0.406096	0.413472	0.351831	0.334573	0.256124	0.346941	0.33219	0.307012	0.401383	0.395438	0.411481	0.462348	0.393835	0.392191	0.327172	0.367327	0.392959	0.391842	0.433194	0.305926	0.410105	0.397603	0.452984	0.438626	0.498184	0.471588	0.33697	0.407181	0.32318	0.428341	0.137802	0.375394	0.441919	0.381229	0.403454	0.160242
POU3F4	0.00421804	0.00574127	0.00175596	0	0	0	0.00676419	0.012234	0.0131086	0.0140212	0.0193045	0.0121211	0.0109582	0	0.0120835	0.007266	0.0158434	0	0.00835879	0.01252	0.0035904	0.00794709	0.0232731	0.0157453	0.0142208	0.00600028	0	0.0130883	0.0127929	0.016217	0.0166276	0	0.00855717	0.0171927	0.00584565	0.017728	0.00516135	0.0185832	0.0182863	0.038278	0.0180519	0.0201701	0.0121579	0.00606184	0.00753125	0.00279628	0.0114993	0.00794551
CYLC1	0	0.00219758	0.00242146	0	0	0	0.000983642	0.00572102	0	0	0	0.000936841	0	0	0	0.00383647	0	0	0	0	0.00191803	0.00285773	0	0.00193699	0	0	0	0	0.00106044	0	0	0.00932643	0.000947827	0	0	0	0	0	0	0	0	0.00317621	0	0	0	0.0047608	0.00675778	0.0013929
RPS6KA6	0.141824	0.0951007	0.0761813	0.180432	0.150483	0.131665	0.10367	0.113234	0.135201	0.156085	0.155119	0.113846	0.157545	0.0711878	0.111108	0.133737	0.110479	0.144182	0.0859987	0.125844	0.125032	0.11633	0.101796	0.151726	0.143408	0.13836	0.0607943	0.117672	0.198547	0.132004	0.120791	0.112531	0.130031	0.132061	0.126731	0.0995164	0.114234	0.134605	0.0612434	0.0830747	0.0541373	0.113664	0.130583	0.1246	0.120043	0.107381	0.130461	0.102094
HDX	0.201881	0.179465	0.212118	0.092662	0.20956	0.127106	0.215562	0.18059	0.243141	0.20585	0.260669	0.22608	0.207663	0.151056	0.141559	0.160572	0.166833	0.201784	0.167196	0.168656	0.171199	0.230828	0.190742	0.222609	0.132641	0.193965	0.146151	0.166095	0.104584	0.147937	0.163143	0.173166	0.165369	0.209563	0.136537	0.230581	0.126409	0.182214	0.111971	0.273309	0.170373	0.11064	0.156409	0.0938642	0.0732851	0.152084	0.202476	0.186549
APOOL	0.0945673	0.0953472	0.110552	0.122029	0.156769	0.121235	0.13955	0.131438	0.158142	0.139632	0.155024	0.117538	0.13249	0.0917807	0.114667	0.133018	0.0517325	0.158173	0.110801	0.106473	0.143373	0.130479	0.106606	0.145685	0.124489	0.0855379	0.0632955	0.143999	0.119719	0.112582	0.130763	0.165659	0.12429	0.129018	0.0931887	0.117687	0.109982	0.118222	0.0511825	0.116692	0.132227	0.111884	0.124199	0.117258	0.110861	0.108093	0.140252	0.111908
SATL1	0.0139937	0.0130379	0.0128182	0.0221646	0.0334282	0.0353161	0.0309169	0.0126864	0.0289126	0.0233719	0.0284412	0.024534	0.0268896	0	0.019113	0.0212147	0.0133292	0.00815136	0.0180179	0.023985	0.023466	0.0107945	0.0244524	0.0177916	0.00712531	0.00213381	0.0145898	0.0334029	0.0170566	0.025169	0.0140905	0.0151438	0.0158807	0.0346389	0.0125988	0.0227138	0.0179441	0.021607	0.0204918	0.0120622	0	0.0188444	0.0298965	0.00769906	0.0084101	0.0354637	0.0331996	0.0140931
ZNF711	0.0937455	0.123007	0.144761	0.159484	0.142331	0.179219	0.147348	0.101184	0.193448	0.146135	0.129065	0.132606	0.177364	0.178393	0.0884937	0.116437	0.0454466	0.118921	0.145136	0.187512	0.130322	0.0786009	0.134689	0.108726	0.086079	0.140355	0.116847	0.101886	0.127447	0.187601	0.127207	0.07664	0.124063	0.0993529	0.0799747	0.149898	0.0745671	0.108719	0.0387128	0.0970321	0.0672397	0.108622	0.156182	0.08635	0.0973055	0.136725	0.129223	0.0993715
POF1B	0.00783018	0	0	0.0099278	0.00444442	0	0	0.00209754	0.00314934	0.00205946	0.00502262	0.00353579	0.000914501	0	0.00339318	0.00304839	0	0	0.00103355	0.00379073	0	0.00612021	0.00442847	0.00648695	0.00259472	0.00420048	0	0.00578429	0.00406913	0.00934963	0.00306094	0.0177841	0.00252159	0.0051257	0	0.00360572	0.00347159	0.00277882	0	0	0	0.00350105	0	0	0	0.0129878	0.00431793	0.00155475
CHM	0.258581	0.240584	0.337211	0.31797	0.278252	0.356319	0.284636	0.29579	0.296038	0.333005	0.327679	0.298429	0.29203	0.253076	0.259387	0.289801	0.142483	0.34504	0.284204	0.338647	0.297974	0.380829	0.249206	0.336831	0.328112	0.298404	0.168716	0.297028	0.359594	0.304365	0.297757	0.334047	0.273331	0.324602	0.300248	0.2683	0.231183	0.185534	0.108183	0.311156	0.241003	0.315129	0.394482	0.232905	0.277217	0.345218	0.342943	0.339652
DACH2	0.141622	0.0705573	0.0822861	0.12005	0.170634	0.281083	0.128698	0.201382	0.191489	0.347925	0.147317	0.432304	0.135798	0.0311007	0.411392	0.0891669	0.301831	0.0947415	0.0432785	0.103101	0.188244	0.075506	0.109572	0.193934	0.171411	0.288604	0.169474	0.229096	0.0981847	0.15577	0.131112	0.123024	0.144667	0.0787711	0.453696	0.304696	0.0447509	0.317274	0.197775	0.232439	0.139691	0.0944677	0.143158	0.0970946	0.128427	0.14948	0.160392	0.0962713
KLHL4	0.213004	0.217071	0.14623	0.199883	0.200181	0.0975181	0.250249	0.251091	0.217033	0.244311	0.194579	0.252348	0.195865	0.318619	0.183572	0.187541	0.184065	0.210089	0.178636	0.222485	0.228262	0.318627	0.267894	0.258728	0.236998	0.235531	0.225236	0.294636	0.159016	0.219095	0.203966	0.383455	0.231779	0.307235	0.231746	0.208141	0.180721	0.29479	0.221106	0.430917	0.198942	0.136065	0.24417	0.145211	0.175907	0.497489	0.312453	0.128468
PABPC5	0.0207051	0.0212302	0.0425821	0.0371964	0.0103931	0.0145958	0.0163996	0.0237167	0.0367751	0.0356585	0.0351964	0.0242485	0.0274697	0.0279053	0.0198148	0.0192282	0.00606144	0.0220532	0.0435381	0.00406292	0.0309384	0.045869	0.00291437	0.0428862	0.0143877	0.0170812	0	0.0122405	0.0266129	0.0212462	0.0175661	0.0152086	0.0335837	0.0363915	0.016094	0.040959	0.00282717	0.0183876	0.0101853	0.0174305	0.016604	0.0395286	0.0281858	0.0151113	0.00324781	0.0444089	0.030283	0.0281994
PCDH11X	0.490908	0.346904	0.411882	0.607556	0.500234	0.435223	0.426575	0.481599	0.697528	0.654737	0.639209	0.62008	0.57314	0.352296	0.550453	0.631665	0.420533	0.589824	0.487831	0.610536	0.627152	0.301352	0.562728	0.540668	0.564188	0.57999	0.698722	0.307614	0.529475	0.532337	0.423093	0.630196	0.473493	0.676558	0.532145	0.589958	0.545697	0.344854	0.379024	0.592106	0.72031	0.487106	0.587226	0.27327	0.4591	0.542245	0.760397	0.242728
NAP1L3	0.0940897	0.125142	0.0727904	0.140912	0.0747729	0.0916408	0.146128	0.12828	0.112667	0.0847444	0.0913905	0.0879441	0.0730319	0.155842	0.0786743	0.0488713	0.0687171	0.0811617	0.0830686	0.0565675	0.0512699	0.0992506	0.0799418	0.094678	0.113996	0.126525	0.10907	0.130562	0.0945864	0.0994027	0.112555	0.0807672	0.116083	0.102764	0.0971884	0.109124	0.0864938	0.0838893	0.0836337	0.104676	0.0550364	0.0729853	0.0610227	0.0817504	0.0630433	0.118586	0.0421443	0.106471
FAM133A	0.102972	0.0977911	0.067173	0.0884549	0.0837373	0.0795074	0.0703879	0.0556455	0.179179	0.0991436	0.102444	0.096791	0.124441	0.0581207	0.113146	0.126153	0.0523053	0.110795	0.0983073	0.159632	0.0872441	0.0344633	0.0717488	0.105854	0.0944164	0.0970449	0.0114735	0.079288	0.0913146	0.100877	0.0882775	0.0821083	0.0714807	0.0922191	0.111446	0.101454	0.0412985	0.0709941	0.0969228	0.0566815	0.102388	0.0427313	0	0.0419152	0.0545891	0.0647286	0.150748	0.0435986
DIAPH2	0.802683	0.870185	0.928993	0.992701	0.859226	0.808529	0.774492	0.836644	0.964527	0.897702	0.902214	0.97379	0.838702	0.971896	0.743985	0.891188	0.682125	0.774445	0.908831	0.876323	0.879397	0.762295	1.02638	0.858459	0.960853	0.656405	0.638657	0.828893	0.911411	0.933388	1.01946	0.637262	0.948633	1.06075	0.839203	0.847395	0.972562	0.949696	0.74596	0.719291	0.806326	1.01044	0.718567	0.694556	0.810282	0.888524	0.967292	0.391804
PCDH19	0.159919	0.195008	0.161868	0.157215	0.201907	0.211966	0.274551	0.168298	0.262379	0.2655	0.199028	0.19014	0.211297	0.164063	0.220129	0.191429	0.131737	0.129696	0.187965	0.200823	0.229133	0.197201	0.137851	0.224309	0.215118	0.132068	0.155036	0.264029	0.191249	0.176521	0.209484	0.199449	0.173588	0.22974	0.122246	0.198188	0.184907	0.194686	0.12983	0.194848	0.196123	0.252686	0.184729	0.247206	0.264428	0.20868	0.240821	0.199644
TNMD	0	0.00238874	0	0.0073774	0	0	0.00215074	0.00104645	0.00166574	0	0	0.0010764	0	0	0	0	0	0	0.00220145	0	0	0.00132938	0	0	0	0.00650814	0	0	0	0	0	0	0	0.00669252	0	0	0	0	0	0.00347887	0	0	0	0.00473144	0	0	0	0.000682992
TSPAN6	0.0200634	0.027543	0.0217559	0.0241375	0.0207572	0.0157837	0.022624	0.0220197	0.0235007	0.0166092	0.0371618	0.0195205	0.0285265	0.0171664	0.00971926	0	0.00364366	0.00972563	0.0412156	0.0285025	0.030049	0.0153208	0.00915339	0.0204454	0.0184573	0	0.0138905	0.00688	0.0267792	0.0152281	0.0131362	0.0181082	0.0301935	0.0170971	0.00762003	0.0237403	0.0246244	0.0237422	0.0156256	0.00676041	0.0320243	0.0309285	0.09215	0.0175371	0.0178096	0.0242586	0.0150315	0.0117443
SRPX2	0	0.0036636	0.0130635	0.0119025	0.036972	0.00463877	0.0153874	0.0110673	0.0109284	0.00172579	0.00959541	0.00380819	0.00391802	0.0258183	0.00155212	0	0	0.00612897	0.0215879	0	0.0129832	0.0154321	0	0.0124865	0	0	0	0.0127286	0.0222387	0.0223806	0.0175681	0.00831444	0.0121767	0.00614758	0.00383027	0.00235511	0	0.00597814	0	0.00277646	0.0149166	0.0196495	0.0426394	0	0	0.0147083	0	0
SYTL4	0.097543	0.0530837	0.0859103	0.126371	0.0359502	0.0775518	0.227398	0.119281	0.0515662	0.0650651	0.0693212	0.0705843	0.0512973	0.0981068	0.056204	0.0314931	0.0675458	0.0296124	0.116904	0.0436208	0.039889	0.077809	0.0909554	0.0276434	0.0675913	0.0181709	0.0573354	0.0846069	0.0592871	0.0660667	0.110087	0.0343804	0.112361	0.0993909	0.0972128	0.0885017	0.0740818	0.137244	0.0943264	0.109265	0.0470316	0.0984601	0.0271019	0.095226	0.172492	0.0630676	0.0531266	0.0563057
CSTF2	0.021834	0.0201395	0.0410731	0	0.0325671	0.0313944	0.0493354	0.047554	0.0605355	0.0320485	0.0259101	0.0295546	0.0411918	0.0814425	0.0336558	0.0780906	0.0171954	0.0394722	0.0404114	0.0154665	0.0267377	0.0274976	0.0265915	0.063445	0.017465	0.0148582	0.0129466	0.00763483	0.0254091	0.0384343	0.0458127	0.0623889	0.0405184	0.0624875	0.0277878	0.0310864	0.0770996	0.0443871	0.0249056	0.07286	0.0457287	0.0341804	0	0.030291	0.0152578	0.0389128	0.0483393	0.0407998
NOX1	0.00104152	0.002756	0.00497313	0	0.00260793	0	0	0	0.00284047	0	0	0	0	0	0	0.00693719	0.00443518	0.01238	0.00552903	0.00740419	0.00499261	0.0023284	0.00402935	0.00460315	0	0.00479366	0	0	0.00234577	0	0.00153424	0	0.0035891	0.00274818	0.00587395	0	0.00366868	0	0	0.00277646	0.00561964	0.00591752	0	0	0.00147003	0	0	0
XKRX	0.00580139	0.00133941	0	0	0	0	0.00611857	0.00287693	0	0.00216392	0.000716804	0.00311182	0.00226604	0	0.00337329	0.0027571	0.00848676	0	0.00334439	0	0	0.00312875	0.0018177	0	0	0	0	0	0.00514148	0.00179502	0.00414684	0.00778233	0.00127755	0.00331656	0	0	0	0.00243352	0	0	0	0.00311999	0.0147529	0	0.0018167	0.00578997	0	0.00366587
ARL13A	0	0	0.00178108	0	0	0	0	0.00243713	0.00365787	0.00124783	0	0	0.00137017	0	0	0	0	0	0.00247712	0	0	0.00158417	0	0	0	0	0	0	0.00463448	0.00706088	0.00350353	0.0155287	0	0.00282961	0	0	0	0	0	0	0	0.00196764	0	0	0.00557576	0	0	0.000750412
TRMT2B	0.0367255	0.0178513	0.0432134	0.010192	0.0349194	0.0206381	0.02571	0.0301674	0.0341066	0.0292635	0.0278817	0.0327219	0.0168037	0.0669349	0.0345434	0.0162794	0.0255247	0.0305557	0.0264611	0.0393758	0.0226384	0.0447805	0.0282324	0.0470222	0.0506898	0.0365641	0.0148657	0.0240235	0.0364226	0.0187095	0.0330982	0.0218036	0.033029	0.0300491	0.046145	0.0326018	0.0327292	0.0256118	0.0452996	0.0148808	0.0317648	0.0292226	0.0616504	0.0172962	0.0312407	0.0392908	0.059785	0.0158755
[truncated: 4,000,823 more chars]
